# Identification of shared and differentiating genetic risk for autism spectrum disorder, attention deficit hyperactivity disorder and case subgroups

**DOI:** 10.1101/2021.05.20.21257484

**Authors:** Manuel Mattheisen, Jakob Grove, Thomas D Als, Joanna Martin, Georgios Voloudakis, Sandra Meier, Ditte Demontis, Jaroslav Bendl, Raymond Walters, Caitlin E Carey, Anders Rosengren, Nora Strom, Mads Engel Hauberg, Biao Zeng, Gabriel Hoffman, Jonas Bybjerg-Grauholm, Marie Bækvad-Hansen, Esben Agerbo, Bru Cormand, Merete Nordentoft, Thomas Werge, Ole Mors, David M Hougaard, Joseph D Buxbaum, Stephen V Faraone, Barbara Franke, Søren Dalsgaard, Preben B Mortensen, Elise B Robinson, Panos Roussos, Benjamin M Neale, Mark J Daly, Anders D Børglum

## Abstract

Attention deficit hyperactivity disorder (ADHD) and autism spectrum disorder (ASD) are highly heritable neurodevelopmental disorders with a considerable overlap in their genetic etiology. We dissected their shared and distinct genetic architecture by cross-disorder analyses of large data sets, including samples with information on comorbid diagnoses. We identified seven loci shared by the disorders and the first five genome-wide significant loci differentiating the disorders. All five differentiating loci showed opposite allelic directions in the two disorders separately as well as significant associations with variation in other traits e.g. educational attainment, items of neuroticism and regional brain volume. Integration with brain transcriptome data identified and prioritized several significantly associated genes. Genetic correlation of the shared liability across ASD-ADHD was strong for other psychiatric phenotypes while the ASD-ADHD differentiating liability correlated most strongly with cognitive traits. Polygenic score analyses revealed that individuals diagnosed with both ASD and ADHD are double-burdened with genetic risk for both disorders and show distinctive patterns of genetic association with other traits when compared to the ASD-only and ADHD-only subgroups. The results provide novel insights into the biological foundation for developing just one or both of the disorders and for driving the psychopathology discriminatively towards either ADHD or ASD.

## Supplementary material for "Identification of shared and differentiating genetic risk for autism spectrum disorder, attention deficit hyperactivity disorder and case subgroups": Table S2 (part 1 of 3)

### Sheet: Readme
Supplementary Table S2
TWAS results for combined and ADHD vs ASD GWASs
Source of MetaXcan momenclature: https://github.com/hakyimlab/MetaXcan
S-PrediXcan (using the MetaXcan framework) but with EpiXcan models (S-EpiXcan)
The Table is prefiltered for pred_perf_r2> 0.01 and sorted by the p-value when it is first opened.
For the ADHD vs ASD GWAS genes in the chromosome 3 region are highlighted in light and dark green (two independent sub-regions), those on the region on chromsome 8 in light blue. The only other gene that is significantly assocaited after correction for multiple testing (HIST1H2BD) is highlighted in orange. For the combined GWAS genes signifcant after correction for multiple testing are highlighted in different grey tones, coding for the independent regions they are located in.
CHR	Chromosome the feature is located at (1)
BP	Start position of the feature (1)
feature	A gene's or transcript's ENSEMBL ID as listed in the tissue transcriptome model (1).
feature.name	Gene or transcript name as listed by the transcriptome model, typically HUGO (1).
gene	A gene's or transcript's ENSEMBL ID as listed in the tissue transcriptome model. It is the same as feature in the case of genes.
gene_name	Gene or transcript name as listed by the transcriptome model, typically HUGO. It is the same as feature.name in the case of genes.
zscore	S-EpiXcan's association result for the gene.
effect_size	S-EpiXcan's association effect size for the gene. Can only be computed when beta from the GWAS is used.
pvalue	p-value of the aforementioned statistic.
var_g	Variance of the gene expression, calculated as W' * G * W (where W is the vector of SNP weights in a gene's model, W' is its transpose, and G is the covariance matrix)
pred_perf_r2	Cross-validated R2 of tissue model's correlation to gene's measured transcriptome (prediction performance)
pred_perf_pval	p-value of tissue model's correlation to gene's measured transcriptome (prediction performance).
pred_perf_qval	q-value of tissue model's correlation to gene's measured transcriptome (prediction performance).
n_snps_used	Number of SNPs from GWAS that were used in S-EpiXcan analysis.
n_snps_in_cov	Number of SNPs in the covariance matrix.
n_snps_in_model	Number of SNPs in the imputation model.
gwas	Abbreviation for phenotype (GWAS)
FDR	FDR-adjusted p-value while considering all reliably imputed features for this phenotype (GWAS)
Adjusted.p	P-value after correction for multiple testing (Bonferroni for 34,646 tested features = 1.44E-06)
1. based on ENSEMBL 87 release on the GRCh37 assembly

### Sheet: combined
CHR	BP	feature	feature.name	gene	gene_name	zscore	effect_size	pvalue	var_g	pred_perf_r2	pred_perf_pval	pred_perf_qval	n_snps_used	n_snps_in_cov	n_snps_in_model	gwas	FDR	Adjusted.p
5	52393892	ENST00000396954	MOCS2-202	ENSG00000164172	MOCS2	-5.19436	-0.0656695	2.0543e-07	0.368889	0.443644	3.11899e-113	6.0869e-111	36	36	36	asd_or_adhd	0.00711733	0.00711733
4	103649903	ENST00000512037	KRT8P46-201	ENSG00000248971	KRT8P46	4.98477	0.126459	6.20357e-07	0.0907683	0.11692	1.95341e-23	3.35758e-22	24	27	27	asd_or_adhd	0.00998611	0.0214929
5	52393897	ENST00000502402	MOCS2-204	ENSG00000164172	MOCS2	-4.83547	-0.219254	1.32832e-06	0.0292812	0.0438365	2.0757e-09	1.59685e-08	8	8	8	asd_or_adhd	0.00998611	0.0460211
3	49199968	ENSG00000177352	CCDC71	ENSG00000177352	CCDC71	4.82457	0.251727	1.40306e-06	0.022864	0.0203449	1.37916e-05	3.33308e-05	20	21	21	asd_or_adhd	0.00998611	0.0486103
20	21106624	ENSG00000088970	KIZ	ENSG00000088970	KIZ	4.8119	0.118321	1.49503e-06	0.104149	0.147173	3.42746e-34	2.85906e-33	8	9	9	asd_or_adhd	0.00998611	0.0517966
3	49199968	ENST00000321895	CCDC71-201	ENSG00000177352	CCDC71	4.72715	0.252937	2.27692e-06	0.0217292	0.0319535	3.29888e-07	2.08358e-06	12	12	12	asd_or_adhd	0.00998611	0.0788863
17	44352150	ENST00000570618	ARL17B-203	ENSG00000228696	ARL17B	-4.71326	-0.0997038	2.43786e-06	0.151304	0.522159	7.9582e-145	2.90166e-142	64	69	69	asd_or_adhd	0.00998611	0.084462
4	103648431	ENST00000514785	LRRC37A15P-201	ENSG00000230069	LRRC37A15P	4.70864	0.11499	2.49379e-06	0.0995643	0.124785	4.2226e-25	7.80894e-24	25	27	27	asd_or_adhd	0.00998611	0.0864
4	103553050	ENST00000226578	MANBA-201	ENSG00000109323	MANBA	-4.70059	-0.200232	2.59409e-06	0.0343863	0.055445	1.58317e-11	1.42958e-10	19	19	19	asd_or_adhd	0.00998611	0.089875
2	64319786	ENSG00000197329	PELI1	ENSG00000197329	PELI1	-4.59581	-0.412321	4.31075e-06	0.00786887	0.0217634	7.28172e-06	1.8015e-05	7	7	7	asd_or_adhd	0.014935	0.14935
15	71389291	ENSG00000187720	THSD4	ENSG00000187720	THSD4	4.5336	0.179745	5.79864e-06	0.0387552	0.0585577	9.68872e-14	3.81103e-13	43	49	49	asd_or_adhd	0.0166046	0.2009
4	103648431	ENSG00000230069	LRRC37A15P	ENSG00000230069	LRRC37A15P	4.52478	0.235821	6.04579e-06	0.0222758	0.046178	4.26802e-11	1.45838e-10	9	9	9	asd_or_adhd	0.0166046	0.209462
17	43578685	ENSG00000214425	LRRC37A4P	ENSG00000214425	LRRC37A4P	-4.50098	-0.0613646	6.76421e-06	0.379997	0.505281	5.72215e-161	5.61143e-159	139	144	144	asd_or_adhd	0.0166046	0.234353
17	44107284	ENST00000576870	KANSL1-215	ENSG00000120071	KANSL1	-4.49611	-0.497878	6.92092e-06	0.00508402	0.0100309	0.00490605	0.0189478	4	4	4	asd_or_adhd	0.0166046	0.239782
4	103674848	ENST00000507358	MANBA-204	ENSG00000109323	MANBA	4.43316	0.0841299	9.28635e-06	0.168746	0.237241	9.55963e-51	4.29509e-49	11	11	11	asd_or_adhd	0.0166046	0.321735
4	103749212	ENST00000501133	AC018797.2-201	ENSG00000246560	RP11-10L12.4	4.40402	0.110177	1.06262e-05	0.0963774	0.131692	1.46115e-26	2.86669e-25	23	23	23	asd_or_adhd	0.0166046	0.368156
4	103715540	ENSG00000109332	UBE2D3	ENSG00000109332	UBE2D3	4.40274	0.173504	1.06892e-05	0.0388056	0.0524501	1.66439e-12	6.14598e-12	25	27	27	asd_or_adhd	0.0166046	0.370337
17	44108440	ENST00000574963	KANSL1-210	ENSG00000120071	KANSL1	-4.36551	-0.112372	1.26827e-05	0.0964784	0.128515	9.404e-26	1.79627e-24	37	37	37	asd_or_adhd	0.0166046	0.439403
17	43685909	ENSG00000204652	RPS26P8	ENSG00000204652	RPS26P8	4.35679	0.129986	1.31982e-05	0.0696791	0.110962	1.49345e-25	9.37255e-25	23	23	23	asd_or_adhd	0.0166046	0.457264
2	203686140	ENST00000457524	ICA1L-218	ENSG00000163596	ICA1L	4.33876	0.425854	1.43288e-05	0.00607559	0.0155828	0.000441746	0.00195989	8	8	8	asd_or_adhd	0.0166046	0.496434
2	10923987	ENST00000404824	PDIA6-204	ENSG00000143870	PDIA6	-4.33833	-0.164759	1.43572e-05	0.0439328	0.0907795	2.95998e-18	4.00087e-17	10	12	12	asd_or_adhd	0.0166046	0.49742
17	43971748	ENST00000262410	MAPT-201	ENSG00000186868	MAPT	-4.33424	-0.174013	1.46268e-05	0.0392193	0.0659208	1.29952e-13	1.34949e-12	11	11	11	asd_or_adhd	0.0166046	0.506759
17	44060232	ENST00000576238	MAPT-216	ENSG00000186868	MAPT	-4.32833	-0.15247	1.50246e-05	0.0513639	0.0669647	6.80769e-14	7.19513e-13	41	41	41	asd_or_adhd	0.0166046	0.520541
17	43627147	ENSG00000267246	AC091132.6	ENSG00000267246	AC091132.6	4.32201	0.129486	1.54616e-05	0.0691616	0.109263	1.87483e-25	1.17354e-24	30	30	30	asd_or_adhd	0.0166046	0.535681
17	43985036	ENSG00000262881	CR936218.2	ENSG00000262881	CR936218.2	-4.31998	-0.176404	1.56042e-05	0.0370577	0.0630962	9.14563e-15	3.77531e-14	15	15	15	asd_or_adhd	0.0166046	0.540621
4	103717291	ENST00000343106	UBE2D3-203	ENSG00000109332	UBE2D3	-4.31941	-0.432246	1.56444e-05	0.00589726	0.0188922	0.000107841	0.000516671	10	10	10	asd_or_adhd	0.0166046	0.542016
17	43663237	ENSG00000264070	AC126544.1	ENSG00000264070	AC126544.1	-4.31654	-0.119074	1.58495e-05	0.0817939	0.110996	8.24925e-26	5.23146e-25	34	34	34	asd_or_adhd	0.0166046	0.549122
17	43921240	ENST00000579599	MAPT-AS1-202	ENSG00000264589	MAPT-AS1	-4.31306	-0.151876	1.61012e-05	0.0515861	0.0816797	1.75007e-16	2.15328e-15	37	37	37	asd_or_adhd	0.0166046	0.557841
17	43972034	ENST00000334239	MAPT-202	ENSG00000186868	MAPT	4.31271	0.127273	1.61262e-05	0.0727841	0.107294	1.62438e-21	2.57002e-20	22	22	22	asd_or_adhd	0.0166046	0.55871
17	44115389	ENST00000573286	KANSL1-206	ENSG00000120071	KANSL1	-4.30367	-0.0733235	1.6799e-05	0.224304	0.254646	6.87005e-55	3.46242e-53	54	56	56	asd_or_adhd	0.0166046	0.582018
17	43697694	ENSG00000204650	LINC02210	ENSG00000204650	LINC02210	-4.30153	-0.0683874	1.69624e-05	0.247165	0.293709	6.89402e-75	1.47964e-73	36	36	36	asd_or_adhd	0.0166046	0.587678
7	71244476	ENSG00000183166	CALN1	ENSG00000183166	CALN1	-4.28894	-0.188681	1.79525e-05	0.0303093	0.0662161	1.88723e-15	8.05513e-15	27	35	35	asd_or_adhd	0.0166046	0.621983
4	103552660	ENSG00000109323	MANBA	ENSG00000109323	MANBA	-4.28325	-0.275325	1.84183e-05	0.0144285	0.0281673	3.05615e-07	8.31752e-07	15	15	15	asd_or_adhd	0.0166046	0.638121
17	43907766	ENST00000581479	CRHR1-211	ENSG00000120088	CRHR1	-4.27524	-0.152066	1.90933e-05	0.0505831	0.083228	7.76846e-17	9.76996e-16	34	34	34	asd_or_adhd	0.0166046	0.661506
4	103717291	ENST00000508474	UBE2D3-224	ENSG00000109332	UBE2D3	4.27446	0.0745445	1.91599e-05	0.198165	0.231297	3.61915e-49	1.55963e-47	43	49	49	asd_or_adhd	0.0166046	0.663815
17	43921017	ENSG00000264589	MAPT-AS1	ENSG00000264589	MAPT-AS1	-4.27134	-0.0980894	1.943e-05	0.118068	0.159932	1.35309e-37	1.24303e-36	37	37	37	asd_or_adhd	0.0166046	0.673171
17	43971942	ENST00000570299	MAPT-211	ENSG00000186868	MAPT	-4.26693	-0.0681963	1.98177e-05	0.251994	0.311498	1.70173e-70	1.28867e-68	41	41	41	asd_or_adhd	0.0166046	0.686606
17	43697976	ENST00000455565	LINC02210-202	ENSG00000204650	CRHR1-IT1	-4.2613	-0.0505751	2.03245e-05	0.451165	0.540777	9.14569e-155	4.33325e-152	62	62	62	asd_or_adhd	0.0166046	0.704164
10	102033713	ENST00000441611	BLOC1S2-203	ENSG00000196072	BLOC1S2	4.25904	0.0565578	2.0531e-05	0.426768	0.491969	2.9885e-133	8.71002e-131	40	40	40	asd_or_adhd	0.0166046	0.711317
17	43697712	ENST00000585122	LINC02210-209	ENSG00000204650	CRHR1-IT1	4.25111	0.168878	2.12717e-05	0.0405945	0.0760675	1.26316e-15	1.4847e-14	35	35	35	asd_or_adhd	0.0166046	0.736978
17	43699267	ENSG00000120088	CRHR1	ENSG00000120088	CRHR1	-4.25086	-0.0725754	2.12955e-05	0.213429	0.276184	1.40465e-71	2.83801e-70	36	36	36	asd_or_adhd	0.0166046	0.737805
17	43861686	ENST00000314537	CRHR1-202	ENSG00000120088	CRHR1	-4.24754	-0.128387	2.16128e-05	0.0703616	0.112553	5.40015e-23	9.10657e-22	37	37	37	asd_or_adhd	0.0166046	0.748798
17	43971748	ENST00000340799	MAPT-203	ENSG00000186868	MAPT	-4.24679	-0.0647332	2.16856e-05	0.274913	0.341621	4.64382e-79	4.39111e-77	38	38	38	asd_or_adhd	0.0166046	0.751319
4	103649903	ENSG00000248971	KRT8P46	ENSG00000248971	KRT8P46	4.24337	0.236506	2.20186e-05	0.0195265	0.0485618	7.32899e-12	2.61623e-11	19	21	21	asd_or_adhd	0.0166046	0.762857
4	103749212	ENSG00000246560	AC018797.2	ENSG00000246560	AC018797.2	4.2411	0.102839	2.22425e-05	0.100866	0.14015	1.2256e-32	9.70663e-32	18	18	18	asd_or_adhd	0.0166046	0.770615
17	44107282	ENST00000574590	KANSL1-208	ENSG00000120071	KANSL1	-4.23262	-0.227409	2.30983e-05	0.0236164	0.0399219	1.34977e-08	9.71103e-08	31	31	31	asd_or_adhd	0.0166046	0.800265
1	43849588	ENSG00000159479	MED8	ENSG00000159479	MED8	-4.22951	-0.135022	2.34197e-05	0.0626987	0.0872923	3.61821e-20	1.86468e-19	26	29	29	asd_or_adhd	0.0166046	0.8114
1	43778963	ENST00000473014	TIE1-204	ENSG00000066056	TIE1	4.22091	0.55564	2.43322e-05	0.00384792	0.013598	0.000999165	0.00423554	5	6	6	asd_or_adhd	0.0166046	0.843014
17	43723037	ENST00000589868	LINC02210-212	ENSG00000204650	CRHR1-IT1	-4.21905	-0.071161	2.45337e-05	0.22561	0.276854	2.74106e-60	1.59777e-58	47	47	47	asd_or_adhd	0.0166046	0.849996
17	43697712	ENST00000583740	LINC02210-207	ENSG00000204650	CRHR1-IT1	4.21784	0.0535382	2.46655e-05	0.386584	0.431324	7.02551e-108	1.23997e-105	44	44	44	asd_or_adhd	0.0166046	0.854559
17	43910504	ENST00000535778	CRHR1-207	ENSG00000120088	CRHR1	-4.21412	-0.0597308	2.50757e-05	0.307044	0.342213	1.10009e-78	1.03141e-76	24	24	24	asd_or_adhd	0.0166046	0.868772
5	87704799	ENSG00000250156	LINC02060	ENSG00000250156	LINC02060	4.21368	0.30404	2.51244e-05	0.0127078	0.0272525	3.47217e-07	9.42848e-07	9	9	9	asd_or_adhd	0.0166046	0.870459
17	43697706	ENST00000591271	LINC02210-213	ENSG00000204650	CRHR1-IT1	4.2088	0.0738673	2.5673e-05	0.203271	0.241606	1.94299e-51	8.91972e-50	51	51	51	asd_or_adhd	0.0166046	0.889467
17	44050149	ENST00000576518	MAPT-217	ENSG00000186868	MAPT	-4.20522	-0.076444	2.6083e-05	0.194306	0.250104	2.7208e-54	1.34448e-52	47	48	48	asd_or_adhd	0.0166046	0.903671
4	152591656	ENSG00000059691	GATB	ENSG00000059691	GATB	4.19906	0.0705772	2.68023e-05	0.231752	0.270632	9.05994e-68	1.69823e-66	44	47	47	asd_or_adhd	0.0166046	0.928594
1	44115829	ENST00000372396	KDM4A-201	ENSG00000066135	KDM4A	-4.19789	-0.355177	2.69409e-05	0.00891053	0.0139745	0.0008036	0.0034466	20	22	22	asd_or_adhd	0.0166046	0.933393
10	102034452	ENST00000370372	BLOC1S2-202	ENSG00000196072	BLOC1S2	-4.19474	-0.061601	2.73181e-05	0.34699	0.407192	4.68536e-101	7.15736e-99	26	26	26	asd_or_adhd	0.0166046	0.946462
2	203640690	ENST00000392237	ICA1L-202	ENSG00000163596	ICA1L	4.18655	0.150881	2.83232e-05	0.046306	0.0694835	3.11487e-14	3.35784e-13	14	14	14	asd_or_adhd	0.0166221	0.981287
17	43861935	ENST00000582766	CRHR1-212	ENSG00000120088	CRHR1	-4.18461	-0.329212	2.85659e-05	0.0100223	0.0230424	1.63669e-05	8.64147e-05	35	35	35	asd_or_adhd	0.0166221	0.989696
17	43985036	ENST00000574252	CR936218.2-201	ENSG00000262881	RP11-669E14.4	-4.18286	-0.149845	2.87863e-05	0.049879	0.067175	8.27192e-14	8.70015e-13	17	19	19	asd_or_adhd	0.0166221	0.997328
4	103790135	ENSG00000145354	CISD2	ENSG00000145354	CISD2	4.16964	0.0805283	3.05087e-05	0.159232	0.211622	6.05662e-51	7.75119e-50	19	19	19	asd_or_adhd	0.0170797	1
10	102033713	ENSG00000196072	BLOC1S2	ENSG00000196072	BLOC1S2	-4.16922	-0.112564	3.05647e-05	0.0972456	0.149927	9.13598e-36	7.9508e-35	22	22	22	asd_or_adhd	0.0170797	1
2	159404937	ENSG00000227331	AC005042.1	ENSG00000227331	AC005042.1	4.16275	0.429081	3.14443e-05	0.00571984	0.0204683	1.33248e-05	3.22446e-05	8	8	8	asd_or_adhd	0.0172924	1
17	43627147	ENST00000586411	AC091132.6-201	ENSG00000267246	RP11-798G7.7	4.15662	0.111007	3.22995e-05	0.090072	0.106002	7.08799e-22	1.14099e-20	38	38	38	asd_or_adhd	0.0173898	1
17	43971748	ENSG00000186868	MAPT	ENSG00000186868	MAPT	-4.15016	-0.0381024	3.32248e-05	0.737542	0.779877	0	0	55	55	55	asd_or_adhd	0.0173898	1
2	203684328	ENST00000476602	ICA1L-219	ENSG00000163596	ICA1L	4.15002	0.104882	3.32452e-05	0.0925476	0.127318	9.78533e-26	1.8661e-24	23	23	23	asd_or_adhd	0.0173898	1
2	203693606	ENST00000421334	ICA1L-209	ENSG00000163596	ICA1L	4.14739	0.795459	3.36292e-05	0.00162896	0.0105613	0.00382402	0.0149884	2	2	2	asd_or_adhd	0.0173898	1
17	43585475	ENST00000581296	LRRC37A4P-202	ENSG00000214425	LRRC37A4P	-4.13428	-0.0445091	3.56076e-05	0.555576	0.566551	2.51487e-166	1.60302e-163	95	95	95	asd_or_adhd	0.0181421	1
2	203776937	ENST00000402905	CARF-202	ENSG00000138380	CARF	4.12488	0.135596	3.70923e-05	0.0560161	0.0611342	1.47141e-12	1.42603e-11	40	40	40	asd_or_adhd	0.0186246	1
4	103790135	ENST00000273986	CISD2-201	ENSG00000145354	CISD2	4.10563	0.0767441	4.03223e-05	0.171319	0.225905	1.72861e-47	7.08074e-46	16	19	19	asd_or_adhd	0.0196409	1
17	44372497	ENST00000320254	LRRC37A-201	ENSG00000176681	LRRC37A	4.1032	0.050466	4.07476e-05	0.406886	0.458711	1.69607e-118	3.71963e-116	50	50	50	asd_or_adhd	0.0196409	1
17	43584107	ENST00000579913	LRRC37A4P-201	ENSG00000214425	LRRC37A4P	-4.10281	-0.0462893	4.08169e-05	0.511986	0.519622	1.35677e-143	4.77029e-141	99	99	99	asd_or_adhd	0.0196409	1
17	45055847	ENST00000570478	LRRC37A17P-202	ENSG00000263142	LRRC37A17P	-4.07896	-0.320629	4.52382e-05	0.0114091	0.0128753	0.00135733	0.00565399	20	21	21	asd_or_adhd	0.0214702	1
4	103717133	ENST00000394801	UBE2D3-207	ENSG00000109332	UBE2D3	4.07492	0.0533822	4.603e-05	0.342414	0.396715	1.91857e-95	2.56391e-93	37	39	39	asd_or_adhd	0.0215508	1
8	145689964	ENST00000524623	CYHR1-205	ENSG00000187954	CYHR1	-4.06562	-0.367067	4.79056e-05	0.00878248	0.0219545	2.81543e-05	0.000144667	8	9	9	asd_or_adhd	0.0218611	1
5	87704799	ENST00000506041	LINC02060-201	ENSG00000250156	CTC-498M16.2	4.06538	0.378595	4.79549e-05	0.00836298	0.0105906	0.00383202	0.0150171	9	10	10	asd_or_adhd	0.0218611	1
4	103717133	ENST00000394803	UBE2D3-208	ENSG00000109332	UBE2D3	-4.05845	-0.0933463	4.93986e-05	0.112738	0.140746	2.14886e-28	4.52021e-27	20	20	20	asd_or_adhd	0.0222268	1
1	43824626	ENST00000310955	CDC20-201	ENSG00000117399	CDC20	4.047	0.156646	5.18774e-05	0.038746	0.0700546	2.96573e-14	3.20291e-13	15	15	15	asd_or_adhd	0.0227589	1
11	68658747	ENST00000565125	MRPL21-207	ENSG00000197345	MRPL21	4.04674	0.295768	5.19368e-05	0.0112628	0.0282335	1.8703e-06	1.09445e-05	6	6	6	asd_or_adhd	0.0227589	1
4	103806205	ENST00000394789	SLC9B1-202	ENSG00000164037	SLC9B1	4.04398	0.149712	5.25519e-05	0.0449083	0.063279	4.37576e-13	4.38819e-12	24	24	24	asd_or_adhd	0.0227589	1
8	145689200	ENST00000424149	CYHR1-203	ENSG00000187954	CYHR1	-4.037	-0.164477	5.414e-05	0.0433096	0.0459283	1.02436e-09	8.05958e-09	18	18	18	asd_or_adhd	0.0228897	1
5	87485450	ENSG00000164180	TMEM161B	ENSG00000164180	TMEM161B	4.0366	0.525629	5.42313e-05	0.00385005	0.0146254	0.000237175	0.000521188	5	5	5	asd_or_adhd	0.0228897	1
8	145689200	ENST00000403000	CYHR1-202	ENSG00000187954	CYHR1	4.03135	0.0678375	5.5457e-05	0.257768	0.297225	2.65607e-66	1.81302e-64	16	21	21	asd_or_adhd	0.0228897	1
17	43972040	ENST00000446361	MAPT-209	ENSG00000186868	MAPT	-4.03118	-0.0514317	5.54966e-05	0.393613	0.463654	3.90778e-120	8.74326e-118	52	52	52	asd_or_adhd	0.0228897	1
22	20105071	ENST00000331821	RANBP1-201	ENSG00000099901	RANBP1	-4.02719	-0.253056	5.64479e-05	0.0165574	0.0141383	0.000787711	0.00338188	22	28	28	asd_or_adhd	0.0229057	1
12	49950327	ENSG00000187778	MCRS1	ENSG00000187778	MCRS1	4.02549	0.280602	5.68578e-05	0.0137062	0.0204064	1.33896e-05	3.23951e-05	10	12	12	asd_or_adhd	0.0229057	1
17	43514837	ENST00000581448	PLEKHM1-207	ENSG00000225190	PLEKHM1	-4.02028	-0.178966	5.8129e-05	0.0341515	0.0518036	8.09288e-11	6.95815e-10	40	41	41	asd_or_adhd	0.0229584	1
17	44052858	ENST00000572440	MAPT-214	ENSG00000186868	MAPT	-4.01953	-0.0927255	5.83139e-05	0.119783	0.167443	4.16677e-34	1.09284e-32	40	40	40	asd_or_adhd	0.0229584	1
2	203640690	ENSG00000163596	ICA1L	ENSG00000163596	ICA1L	4.00689	0.0949148	6.15235e-05	0.1051	0.143313	1.55377e-33	1.27191e-32	17	17	17	asd_or_adhd	0.0239499	1
8	145743376	ENSG00000160959	LRRC14	ENSG00000160959	LRRC14	-4.00052	-0.398729	6.32038e-05	0.00713641	0.0505386	5.07185e-12	1.82563e-11	5	6	6	asd_or_adhd	0.0243307	1
17	43663237	ENST00000580842	AC126544.1-201	ENSG00000264070	DND1P1	-3.98795	-0.17059	6.66458e-05	0.0365001	0.050528	9.46018e-11	8.07964e-10	33	33	33	asd_or_adhd	0.0248732	1
17	44370099	ENSG00000176681	LRRC37A	ENSG00000176681	LRRC37A	3.98589	0.0526779	6.72266e-05	0.349208	0.548434	3.54745e-182	4.86242e-180	47	48	48	asd_or_adhd	0.0248732	1
17	43623243	ENST00000591950	AC091132.5-203	ENSG00000267198	RP11-798G7.6	3.9846	0.15165	6.75943e-05	0.0447088	0.0632323	5.528e-13	5.50383e-12	28	29	29	asd_or_adhd	0.0248732	1
17	43630221	ENST00000585761	AC091132.5-205	ENSG00000267198	RP11-798G7.6	3.98186	0.0770054	6.83781e-05	0.159403	0.304417	4.36036e-68	3.12314e-66	32	33	33	asd_or_adhd	0.0248732	1
14	77789065	ENST00000555093	GSTZ1-213	ENSG00000100577	GSTZ1	-3.97832	-0.0875418	6.94039e-05	0.124008	0.188369	9.5724e-39	2.93063e-37	18	18	18	asd_or_adhd	0.0248732	1
3	43328004	ENSG00000163788	SNRK	ENSG00000163788	SNRK	3.97787	0.115302	6.9534e-05	0.0696246	0.0944022	7.92775e-22	4.34262e-21	29	32	32	asd_or_adhd	0.0248732	1
8	145689658	ENST00000533764	CYHR1-212	ENSG00000187954	CYHR1	3.97676	0.0784547	6.9862e-05	0.186923	0.23285	4.53609e-50	2.0075e-48	8	13	13	asd_or_adhd	0.0248732	1
8	145691426	ENST00000301332	KIFC2-201	ENSG00000167702	KIFC2	3.97296	0.195056	7.09865e-05	0.0303584	0.0512392	9.07215e-11	7.76245e-10	6	6	6	asd_or_adhd	0.0248732	1
16	72088491	ENSG00000257017	HP	ENSG00000257017	HP	3.97134	0.0783275	7.14689e-05	0.143922	0.1961	1.07259e-46	1.2494e-45	12	12	12	asd_or_adhd	0.0248732	1
2	203684449	ENST00000418208	ICA1L-206	ENSG00000163596	ICA1L	3.97027	0.19639	7.17924e-05	0.024713	0.0392371	1.41614e-08	1.01679e-07	32	32	32	asd_or_adhd	0.0248732	1
4	152609889	ENST00000505211	GATB-203	ENSG00000059691	PET112	3.96703	0.157734	7.27743e-05	0.0398866	0.0560222	1.23682e-11	1.12474e-10	22	22	22	asd_or_adhd	0.0249637	1
17	43921017	ENST00000579244	MAPT-AS1-201	ENSG00000264589	MAPT-AS1	-3.95275	-0.113679	7.72566e-05	0.0767581	0.116093	1.17293e-23	2.03849e-22	44	45	45	asd_or_adhd	0.0259606	1
8	145691426	ENSG00000167702	KIFC2	ENSG00000167702	KIFC2	3.95134	0.115247	7.77133e-05	0.0852007	0.118404	2.47886e-27	1.65559e-26	11	14	14	asd_or_adhd	0.0259606	1
17	43678235	ENSG00000263503	MAPK8IP1P2	ENSG00000263503	MAPK8IP1P2	3.95068	0.0416315	7.79283e-05	0.544798	0.607736	1.63548e-218	3.98528e-216	15	15	15	asd_or_adhd	0.0259606	1
17	43922256	ENSG00000185294	SPPL2C	ENSG00000185294	SPPL2C	-3.94793	-0.285462	7.88311e-05	0.0120851	0.0104986	0.00187246	0.00386245	34	34	34	asd_or_adhd	0.0260113	1
6	3064225	ENSG00000137275	RIPK1	ENSG00000137275	RIPK1	3.94395	0.287555	8.01493e-05	0.0126994	0.0266863	5.62418e-07	1.50419e-06	26	31	31	asd_or_adhd	0.0261967	1
8	145689200	ENST00000306145	CYHR1-201	ENSG00000187954	CYHR1	-3.93932	-0.117621	8.17112e-05	0.0803572	0.125294	2.79142e-25	5.21999e-24	18	24	24	asd_or_adhd	0.0264576	1
17	43623266	ENST00000586348	AC091132.5-204	ENSG00000267198	RP11-798G7.6	-3.93136	-0.133775	8.4465e-05	0.0684939	0.0420036	5.91944e-09	4.38482e-08	60	63	63	asd_or_adhd	0.0270961	1
17	44230270	ENST00000576248	KANSL1-213	ENSG00000120071	KANSL1	3.9275	0.0493135	8.58328e-05	0.38248	0.47172	6.4275e-124	1.54751e-121	7	7	7	asd_or_adhd	0.0272822	1
14	31028329	ENSG00000092140	G2E3	ENSG00000092140	G2E3	3.92484	0.0782416	8.67865e-05	0.161511	0.19075	1.82427e-45	2.0671e-44	41	47	47	asd_or_adhd	0.0273346	1
4	103806205	ENSG00000164037	SLC9B1	ENSG00000164037	SLC9B1	3.92001	0.097203	8.85463e-05	0.0964178	0.133889	3.6251e-31	2.74747e-30	23	25	25	asd_or_adhd	0.0276376	1
2	202123047	ENST00000339403	CASP8-204	ENSG00000064012	CASP8	3.91192	0.131959	9.15657e-05	0.0572224	0.100325	3.60173e-20	5.34982e-19	9	9	9	asd_or_adhd	0.0283249	1
20	49547521	ENST00000558899	ADNP-AS1-201	ENSG00000259456	RP5-914P20.5	3.90919	0.224747	9.26076e-05	0.021024	0.0137591	0.000945089	0.00401996	28	31	31	asd_or_adhd	0.0283937	1
2	203776937	ENSG00000138380	CARF	ENSG00000138380	CARF	3.90508	0.106702	9.4195e-05	0.0824316	0.10198	1.06258e-23	6.25822e-23	48	48	48	asd_or_adhd	0.028627	1
14	53196898	ENSG00000198252	STYX	ENSG00000198252	STYX	-3.89787	-0.180065	9.70419e-05	0.0279686	0.0334453	2.05162e-08	6.00573e-08	23	28	28	asd_or_adhd	0.0292358	1
1	43829068	ENST00000372458	ELOVL1-201	ENSG00000066322	ELOVL1	3.88476	0.436786	0.000102433	0.00519998	0.0111085	0.00293405	0.0117015	10	12	12	asd_or_adhd	0.0305939	1
17	44344403	ENSG00000261575	AC005829.1	ENSG00000261575	AC005829.1	-3.87432	-0.147183	0.000106921	0.0429881	0.0600908	3.20377e-14	1.28706e-13	37	37	37	asd_or_adhd	0.0316615	1
17	44344403	ENST00000570002	AC005829.1-201	ENSG00000261575	RP11-259G18.1	-3.87209	-0.12474	0.000107905	0.0599066	0.0848451	3.47571e-17	4.45403e-16	26	26	26	asd_or_adhd	0.0316819	1
17	2287354	ENSG00000070444	MNT	ENSG00000070444	MNT	-3.86523	-0.147691	0.000110985	0.0473104	0.0740068	1.95669e-17	9.09851e-17	13	16	16	asd_or_adhd	0.0323124	1
17	43678235	ENST00000580257	MAPK8IP1P2-201	ENSG00000263503	RP11-707O23.5	3.86168	0.0449783	0.000112612	0.4511	0.517818	2.81419e-142	9.55327e-140	14	14	14	asd_or_adhd	0.0323957	1
17	43513269	ENST00000580404	PLEKHM1-206	ENSG00000225190	PLEKHM1	-3.86053	-0.227718	0.000113141	0.0187169	0.0373925	3.05711e-08	2.13161e-07	27	29	29	asd_or_adhd	0.0323957	1
15	42705021	ENSG00000103994	ZNF106	ENSG00000103994	ZNF106	-3.85646	-0.39747	0.000115043	0.00433477	0.0216723	7.47686e-06	1.84807e-05	4	4	4	asd_or_adhd	0.0326703	1
6	149887430	ENSG00000055211	GINM1	ENSG00000055211	GINM1	3.84735	0.132933	0.000119402	0.0471982	0.0985495	3.26677e-23	1.88987e-22	5	5	5	asd_or_adhd	0.0334518	1
1	43849640	ENST00000372457	MED8-203	ENSG00000159479	MED8	-3.84637	-0.128869	0.000119879	0.0547509	0.0745044	3.97873e-15	4.53401e-14	25	27	27	asd_or_adhd	0.0334518	1
2	159404937	ENST00000393397	AC005042.1-201	ENSG00000227331	AC005042.2	3.84472	0.300294	0.000120691	0.00987196	0.0173463	0.000203052	0.000940145	13	13	13	asd_or_adhd	0.0334518	1
15	40845303	ENST00000416810	CCDC32-202	ENSG00000128891	C15orf57	-3.83552	-0.0678181	0.000125299	0.178011	0.231615	6.85532e-49	2.92576e-47	28	31	31	asd_or_adhd	0.0344532	1
14	77787227	ENSG00000100577	GSTZ1	ENSG00000100577	GSTZ1	-3.83207	-0.0526137	0.000127071	0.318461	0.358246	6.15335e-97	2.07904e-95	72	78	78	asd_or_adhd	0.0346655	1
4	152591656	ENST00000263985	GATB-201	ENSG00000059691	PET112	3.82415	0.0936313	0.000131222	0.107803	0.154458	1.69443e-31	4.01197e-30	18	18	18	asd_or_adhd	0.0353458	1
8	145703734	ENST00000533088	PPP1R16A-210	ENSG00000160972	PPP1R16A	-3.82343	-0.248902	0.000131606	0.0171478	0.0363323	6.21701e-08	4.20773e-07	5	6	6	asd_or_adhd	0.0353458	1
17	44127703	ENST00000577114	KANSL1-216	ENSG00000120071	KANSL1	-3.82078	-0.116622	0.000133028	0.0643965	0.100588	2.15841e-20	3.24406e-19	10	10	10	asd_or_adhd	0.0354347	1
17	43699267	ENST00000293493	CRHR1-201	ENSG00000120088	CRHR1	3.81816	0.170215	0.000134453	0.0310375	0.0339292	1.66931e-07	1.08696e-06	34	35	35	asd_or_adhd	0.0354347	1
4	152330368	ENSG00000164142	FAM160A1	ENSG00000164142	FAM160A1	3.81583	0.288556	0.000135725	0.0111336	0.0220762	6.29108e-06	1.56363e-05	6	7	7	asd_or_adhd	0.0354347	1
3	50330262	ENST00000336307	HYAL3-201	ENSG00000186792	HYAL3	-3.81528	-0.0931041	0.000136028	0.110831	0.180887	2.77411e-37	8.09314e-36	12	12	12	asd_or_adhd	0.0354347	1
14	77787227	ENST00000216465	GSTZ1-201	ENSG00000100577	GSTZ1	-3.81202	-0.132179	0.000137837	0.0511348	0.0861634	1.59066e-17	2.06922e-16	13	14	14	asd_or_adhd	0.035638	1
17	44107282	ENST00000572218	KANSL1-204	ENSG00000120071	KANSL1	-3.80881	-0.044282	0.000139636	0.471896	0.531548	1.41121e-148	5.53251e-146	55	55	55	asd_or_adhd	0.0358357	1
8	145674965	ENSG00000187954	CYHR1	ENSG00000187954	CYHR1	3.8049	0.138122	0.000141864	0.054058	0.0485682	9.74756e-12	3.45911e-11	19	26	26	asd_or_adhd	0.0360601	1
16	72088525	ENST00000562526	HP-015	ENSG00000257017	HP	3.80363	0.0507714	0.000142592	0.315207	0.39071	7.79917e-94	1.00584e-91	12	12	12	asd_or_adhd	0.0360601	1
17	79477014	ENST00000573283	ACTG1-206	ENSG00000184009	ACTG1	3.80065	0.192079	0.000144316	0.0273612	0.0480372	3.27546e-10	2.6824e-09	13	14	14	asd_or_adhd	0.0362316	1
22	20099851	ENST00000487668	TRMT2A-216	ENSG00000099899	TRMT2A	-3.79355	-0.156209	0.00014851	0.037869	0.0559794	1.51933e-11	1.37265e-10	24	32	32	asd_or_adhd	0.0370164	1
3	49507749	ENST00000419218	DAG1-203	ENSG00000173402	DAG1	-3.78825	-0.308946	0.000151715	0.010033	0.0202571	5.68292e-05	0.000281245	4	5	5	asd_or_adhd	0.0375451	1
12	56708274	ENST00000548013	CNPY2-206	ENSG00000257727	CNPY2	3.78497	0.0589762	0.000153729	0.22639	0.293101	4.19483e-65	2.79449e-63	23	23	23	asd_or_adhd	0.0377736	1
15	80972025	ENSG00000136379	ABHD17C	ENSG00000136379	ABHD17C	3.78028	0.347123	0.000156651	0.00671254	0.0186615	3.28515e-05	7.71074e-05	13	13	13	asd_or_adhd	0.0382205	1
12	56665483	ENSG00000062485	CS	ENSG00000062485	CS	3.76677	0.382385	0.000165375	0.00576786	0.0232817	3.49992e-06	8.85126e-06	4	4	4	asd_or_adhd	0.0400417	1
12	56665485	ENST00000351328	CS-201	ENSG00000062485	CS	3.76518	1.07888	0.000166426	0.000672228	0.0100787	0.0045791	0.0177524	2	2	2	asd_or_adhd	0.0400417	1
4	105412122	ENSG00000245384	CXXC4-AS1	ENSG00000245384	CXXC4-AS1	3.75601	0.20118	0.000172644	0.0209139	0.0394712	1.14931e-09	3.61298e-09	6	6	6	asd_or_adhd	0.0412511	1
12	56710007	ENSG00000135473	PAN2	ENSG00000135473	PAN2	-3.75427	-0.13852	0.000173851	0.0428278	0.0660929	1.50092e-15	6.43356e-15	18	20	20	asd_or_adhd	0.041255	1
17	44614900	ENSG00000265315	RN7SL199P	ENSG00000265315	RN7SL199P	3.75067	0.142695	0.000176363	0.0433286	0.0633119	8.62454e-15	3.56692e-14	14	14	14	asd_or_adhd	0.0415666	1
16	72078188	ENST00000562153	TXNL4B-204	ENSG00000140830	TXNL4B	3.74313	0.350851	0.000181739	0.00605931	0.0203352	5.63255e-05	0.000278892	7	7	7	asd_or_adhd	0.0423044	1
6	149887430	ENST00000367419	GINM1-201	ENSG00000055211	GINM1	3.74219	0.124406	0.000182422	0.0527935	0.0832072	7.95781e-17	9.99957e-16	11	13	13	asd_or_adhd	0.0423044	1
5	88185191	ENST00000509179	MEF2C-AS1-205	ENSG00000248309	MEF2C-AS1	-3.73948	-0.115554	0.000184405	0.0736533	0.0974004	1.60275e-19	2.30979e-18	21	23	23	asd_or_adhd	0.0423044	1
16	72097123	ENST00000540303	HPR-202	ENSG00000261701	HPR	3.73941	0.0413262	0.000184456	0.457657	0.548407	2.33197e-157	1.19431e-154	11	11	11	asd_or_adhd	0.0423044	1
5	87564867	ENST00000512724	TMEM161B-AS1-211	ENSG00000247828	TMEM161B-AS1	-3.73785	-0.0570097	0.000185599	0.243661	0.278811	2.71879e-61	1.63093e-59	25	27	27	asd_or_adhd	0.0423044	1
10	17271277	ENST00000224237	VIM-201	ENSG00000026025	VIM	3.72861	0.188218	0.000192539	0.023369	0.0416873	6.42253e-09	4.7432e-08	20	21	21	asd_or_adhd	0.0435995	1
3	49454833	ENST00000476127	AMT-211	ENSG00000145020	AMT	-3.72575	-0.411329	0.000194737	0.00483297	0.0155265	0.000443378	0.00196615	7	7	7	asd_or_adhd	0.0438107	1
6	150070863	ENST00000494411	PCMT1-209	ENSG00000120265	PCMT1	-3.72236	-0.0503537	0.00019737	0.336809	0.418402	2.27938e-103	3.65861e-101	36	36	36	asd_or_adhd	0.0438285	1
17	43922256	ENST00000329196	SPPL2C-201	ENSG00000185294	SPPL2C	-3.72109	-0.280697	0.000198365	0.0120256	0.0307071	6.86679e-07	4.20024e-06	20	20	20	asd_or_adhd	0.0438285	1
20	21283942	ENSG00000088930	XRN2	ENSG00000088930	XRN2	-3.72078	-0.262852	0.000198611	0.0130533	0.0258471	9.0925e-07	2.39384e-06	10	11	11	asd_or_adhd	0.0438285	1
4	170981373	ENST00000337664	AADAT-201	ENSG00000109576	AADAT	-3.71666	-0.244033	0.000201871	0.0153313	0.0283587	1.94798e-06	1.13683e-05	9	9	9	asd_or_adhd	0.0441626	1
9	99579915	ENST00000289032	ZNF782-201	ENSG00000196597	ZNF782	-3.71566	-0.321813	0.000202674	0.00903149	0.0271421	3.17415e-06	1.8116e-05	4	4	4	asd_or_adhd	0.0441626	1
6	149916009	ENSG00000186625	KATNA1	ENSG00000186625	KATNA1	-3.70848	-0.274672	0.00020851	0.0111236	0.0123884	0.000714465	0.00151696	7	9	9	asd_or_adhd	0.0451501	1
1	44450537	ENST00000481924	B4GALT2-205	ENSG00000117411	B4GALT2	-3.70535	-0.334187	0.0002111	0.00824029	0.0155372	0.000447521	0.00198363	11	16	16	asd_or_adhd	0.0454271	1
17	44270942	ENSG00000214401	KANSL1-AS1	ENSG00000214401	KANSL1-AS1	3.70301	0.0484254	0.000213058	0.361975	0.424415	4.97216e-123	2.77017e-121	38	39	39	asd_or_adhd	0.0455304	1
17	2287354	ENST00000174618	MNT-201	ENSG00000070444	MNT	-3.70164	-0.180097	0.000214208	0.0290452	0.0347383	1.26934e-07	8.35483e-07	29	35	35	asd_or_adhd	0.0455304	1
16	72127461	ENSG00000140829	DHX38	ENSG00000140829	DHX38	3.69937	0.060883	0.000216133	0.213591	0.265377	2.3655e-66	4.27776e-65	25	25	25	asd_or_adhd	0.0456594	1
16	72088522	ENSG00000261701	HPR	ENSG00000261701	HPR	3.69648	0.034804	0.000218607	0.625589	0.685567	1.72847e-279	1.19136e-276	32	35	35	asd_or_adhd	0.0459022	1
3	49461610	ENST00000436744	NICN1-204	ENSG00000145029	NICN1	3.6934	0.438305	0.000221278	0.00415361	0.0118958	0.00212314	0.00861874	10	10	10	asd_or_adhd	0.046183	1
2	63816097	ENST00000442225	MDH1-207	ENSG00000014641	MDH1	-3.69134	-0.131682	0.000223072	0.0479301	0.0192984	9.11648e-05	0.000440395	40	47	47	asd_or_adhd	0.0462787	1
1	26485511	ENST00000374268	FAM110D-201	ENSG00000197245	FAM110D	3.68423	0.107594	0.000229392	0.0784786	0.0890986	4.31195e-18	5.7789e-17	37	51	51	asd_or_adhd	0.0473066	1
17	44397045	ENSG00000265411	RN7SL656P	ENSG00000265411	RN7SL656P	3.68036	0.125849	0.000232907	0.0544209	0.066801	1.36191e-15	5.84812e-15	25	25	25	asd_or_adhd	0.0477472	1
4	152592096	ENST00000507592	GATB-204	ENSG00000059691	PET112	-3.67838	-0.0710191	0.000234718	0.178993	0.219124	7.20466e-47	2.90816e-45	23	23	23	asd_or_adhd	0.0478354	1
13	25746966	ENSG00000234056	LINC00463	ENSG00000234056	LINC00463	3.67046	0.222166	0.000242118	0.0159638	0.0519545	2.12904e-12	7.82226e-12	6	7	7	asd_or_adhd	0.049055	1
8	145721001	ENST00000528207	AC084125.2-202	ENSG00000255182	CTD-2517M22.14	-3.66645	-0.0874557	0.000245937	0.126399	0.158992	3.57141e-32	8.69554e-31	22	23	23	asd_or_adhd	0.0495392	1
12	56704217	ENST00000273308	CNPY2-201	ENSG00000257727	CNPY2	-3.66161	-0.241228	0.000250631	0.0110521	0.0327582	2.39169e-07	1.53277e-06	3	3	3	asd_or_adhd	0.049905	1
4	147096837	ENSG00000164167	LSM6	ENSG00000164167	LSM6	3.66148	0.0901516	0.000250761	0.105012	0.122172	2.8732e-28	1.97304e-27	35	40	40	asd_or_adhd	0.049905	1
5	110998318	ENSG00000134986	NREP	ENSG00000134986	NREP	3.65789	0.0955286	0.000254298	0.0967434	0.143477	2.65476e-33	2.152e-32	29	31	31	asd_or_adhd	0.049905	1
3	49044495	ENSG00000178252	WDR6	ENSG00000178252	WDR6	3.65752	0.0471672	0.000254669	0.372371	0.459193	2.90176e-137	1.93912e-135	24	24	24	asd_or_adhd	0.049905	1
2	203879602	ENST00000449802	NBEAL1-203	ENSG00000144426	NBEAL1	3.65723	0.181736	0.000254955	0.023714	0.0368911	4.7832e-08	3.27197e-07	19	19	19	asd_or_adhd	0.049905	1
6	149996832	ENST00000542747	LATS1-206	ENSG00000131023	LATS1	-3.65151	-0.164674	0.000260707	0.0303354	0.0659841	1.45774e-13	1.50919e-12	16	16	16	asd_or_adhd	0.0503027	1
2	203130439	ENST00000264279	NOP58-201	ENSG00000055044	NOP58	3.64982	0.174776	0.000262429	0.0258031	0.0249632	7.78837e-06	4.25882e-05	27	33	33	asd_or_adhd	0.0503027	1
1	43766664	ENSG00000066056	TIE1	ENSG00000066056	TIE1	3.64767	0.0860238	0.000264632	0.11308	0.162623	4.33382e-38	4.03509e-37	9	9	9	asd_or_adhd	0.0503027	1
22	20119471	ENST00000405930	ZDHHC8-203	ENSG00000099904	ZDHHC8	3.64545	0.181399	0.000266928	0.0286844	0.0477562	3.90932e-10	3.18266e-09	9	9	9	asd_or_adhd	0.0503027	1
5	87564733	ENST00000504922	TMEM161B-AS1-206	ENSG00000247828	TMEM161B-AS1	3.64461	0.0667218	0.000267801	0.168111	0.222914	8.2382e-47	3.31477e-45	9	9	9	asd_or_adhd	0.0503027	1
7	6448760	ENST00000297056	DAGLB-201	ENSG00000164535	DAGLB	-3.64445	-0.137612	0.000267964	0.0406328	0.0766495	1.43529e-15	1.68234e-14	15	18	18	asd_or_adhd	0.0503027	1
8	145722745	ENSG00000255182	AC084125.2	ENSG00000255182	AC084125.2	-3.64429	-0.128218	0.000268127	0.0564984	0.0990524	7.1025e-23	4.05732e-22	9	9	9	asd_or_adhd	0.0503027	1
8	74461839	ENST00000355780	STAU2-201	ENSG00000040341	STAU2	3.64384	0.119166	0.000268602	0.053607	0.031297	5.36815e-07	3.32186e-06	43	51	51	asd_or_adhd	0.0503027	1
19	12098432	ENSG00000219665	AC008770.1	ENSG00000219665	AC008770.1	-3.6383	-0.161389	0.000274442	0.0290374	0.040938	5.18622e-10	1.66284e-09	24	24	24	asd_or_adhd	0.0510279	1
5	43122141	ENST00000511736	ZNF131-218	ENSG00000172262	ZNF131	-3.63738	-0.192957	0.000275421	0.0204608	0.0293639	1.22546e-06	7.30321e-06	21	21	21	asd_or_adhd	0.0510279	1
1	43829068	ENSG00000066322	ELOVL1	ENSG00000066322	ELOVL1	3.63557	0.170909	0.000277369	0.0287183	0.0522632	2.07739e-12	7.6383e-12	12	12	12	asd_or_adhd	0.0511156	1
9	86582999	ENST00000376263	HNRNPK-204	ENSG00000165119	HNRNPK	-3.62704	-0.29141	0.000286692	0.00969903	0.01415	0.000811488	0.00347807	10	10	10	asd_or_adhd	0.0525541	1
8	38283697	ENST00000484370	FGFR1-221	ENSG00000077782	FGFR1	3.62465	0.167402	0.000289357	0.0257585	0.0566152	7.6132e-12	7.02643e-11	3	3	3	asd_or_adhd	0.0527635	1
17	44270942	ENST00000398275	KANSL1-AS1-201	ENSG00000214401	KANSL1-AS1	3.61935	0.0468357	0.000295342	0.364581	0.453822	1.70058e-116	3.59601e-114	33	36	36	asd_or_adhd	0.0532898	1
4	103790493	ENST00000503643	CISD2-202	ENSG00000145354	CISD2	-3.61845	-0.198821	0.000296373	0.0195959	0.0342678	1.23485e-07	8.1339e-07	18	18	18	asd_or_adhd	0.0532898	1
14	37641093	ENST00000556667	SLC25A21-AS1-201	ENSG00000258708	SLC25A21-AS1	3.6164	0.10988	0.00029873	0.0663651	0.0848036	3.08374e-17	3.96434e-16	18	21	21	asd_or_adhd	0.0532898	1
3	49044826	ENST00000608424	WDR6-220	ENSG00000178252	WDR6	3.61499	0.0518847	0.000300356	0.304649	0.36768	1.32094e-86	1.46663e-84	29	29	29	asd_or_adhd	0.0532898	1
8	110253148	ENST00000239690	NUDCD1-201	ENSG00000120526	NUDCD1	3.61482	0.086563	0.000300552	0.101364	0.137981	2.71256e-28	5.68035e-27	94	95	95	asd_or_adhd	0.0532898	1
3	43396351	ENSG00000160746	ANO10	ENSG00000160746	ANO10	-3.61381	-0.107232	0.000301732	0.0658129	0.0823386	4.42068e-19	2.19208e-18	26	28	28	asd_or_adhd	0.0532898	1
7	2598713	ENST00000476665	IQCE-212	ENSG00000106012	IQCE	3.6127	0.180722	0.000303025	0.0236579	0.0470141	5.8208e-10	4.67908e-09	16	16	16	asd_or_adhd	0.0532898	1
16	72127461	ENST00000268482	DHX38-201	ENSG00000140829	DHX38	3.6114	0.0631599	0.000304548	0.187379	0.22659	7.53098e-48	3.12677e-46	34	35	35	asd_or_adhd	0.0532898	1
3	50330262	ENSG00000186792	HYAL3	ENSG00000186792	HYAL3	-3.60606	-0.0533126	0.000310882	0.295657	0.382394	2.19556e-105	8.81293e-104	13	13	13	asd_or_adhd	0.0541248	1
6	150117711	ENSG00000231760	AL355312.2	ENSG00000231760	AL355312.2	-3.60442	-0.261576	0.000312849	0.0114092	0.0267097	6.51602e-07	1.73502e-06	6	7	7	asd_or_adhd	0.0541948	1
5	87566323	ENST00000507736	TMEM161B-AS1-208	ENSG00000247828	TMEM161B-AS1	-3.60288	-0.0385772	0.000314711	0.497707	0.556591	2.667e-162	1.51474e-159	21	26	26	asd_or_adhd	0.0542462	1
7	2598682	ENST00000470731	IQCE-211	ENSG00000106012	IQCE	3.59776	0.243404	0.000320963	0.0119994	0.0299088	1.00549e-06	6.04518e-06	5	5	5	asd_or_adhd	0.054832	1
17	44249483	ENST00000576739	KANSL1-214	ENSG00000120071	KANSL1	3.59744	0.0783603	0.000321365	0.123858	0.141977	4.96161e-29	1.07404e-27	34	38	38	asd_or_adhd	0.054832	1
9	99579915	ENST00000535338	ZNF782-208	ENSG00000196597	ZNF782	-3.59623	-0.261236	0.000322858	0.012837	0.0218836	2.92657e-05	0.000149996	10	10	10	asd_or_adhd	0.054832	1
11	30001660	ENST00000561816	LINC01616-201	ENSG00000261340	RP11-215H22.1	-3.59164	-0.100757	0.000328605	0.0785081	0.0905053	3.04402e-18	4.11133e-17	60	61	61	asd_or_adhd	0.0555359	1
7	104654665	ENST00000476671	KMT2E-207	ENSG00000005483	KMT2E	3.58897	0.31452	0.000331992	0.00799023	0.0222633	2.57018e-05	0.00013265	7	7	7	asd_or_adhd	0.0558359	1
10	17270258	ENSG00000026025	VIM	ENSG00000026025	VIM	3.58279	0.0927679	0.000339947	0.0848273	0.0844308	1.25672e-19	6.37182e-19	49	53	53	asd_or_adhd	0.0568976	1
6	150139934	ENSG00000120256	LRP11	ENSG00000120256	LRP11	3.57164	0.280808	0.000354754	0.00974769	0.01429	0.000281954	0.000616166	12	12	12	asd_or_adhd	0.0587264	1
9	86583112	ENST00000351839	HNRNPK-201	ENSG00000165119	HNRNPK	3.57082	0.165006	0.000355863	0.029882	0.0634931	4.90485e-13	4.90214e-12	7	7	7	asd_or_adhd	0.0587264	1
11	64161814	ENSG00000231680	AP003774.3	ENSG00000231680	AP003774.3	3.57035	0.0839185	0.000356498	0.119045	0.148292	2.84363e-35	2.43521e-34	17	19	19	asd_or_adhd	0.0587264	1
10	63661059	ENSG00000150347	ARID5B	ENSG00000150347	ARID5B	3.56951	0.199741	0.000357654	0.0192106	0.0339308	1.47924e-08	4.37532e-08	11	12	12	asd_or_adhd	0.0587264	1
3	49754277	ENSG00000173540	GMPPB	ENSG00000173540	GMPPB	3.567	0.157068	0.000361098	0.0303718	0.0481957	1.43945e-11	5.05538e-11	15	15	15	asd_or_adhd	0.0587394	1
8	102731523	ENST00000517822	NCALD-206	ENSG00000104490	NCALD	3.56698	0.236199	0.000361124	0.0130059	0.0230664	1.76649e-05	9.29079e-05	4	4	4	asd_or_adhd	0.0587394	1
5	87564861	ENST00000504636	TMEM161B-AS1-204	ENSG00000247828	TMEM161B-AS1	-3.56565	-0.347476	0.000362959	0.006345	0.0215307	2.93396e-05	0.000150366	5	5	5	asd_or_adhd	0.0587621	1
6	97242002	ENSG00000112218	GPR63	ENSG00000112218	GPR63	3.56016	0.0791334	0.000370632	0.126656	0.156692	1.11776e-36	1.00578e-35	26	27	27	asd_or_adhd	0.0594161	1
3	49027341	ENST00000472301	P4HTM-205	ENSG00000178467	P4HTM	-3.55835	-0.123865	0.000373187	0.0493761	0.0668605	9.16838e-14	9.61562e-13	16	16	16	asd_or_adhd	0.0594161	1
10	122666807	ENST00000604714	WDR11-210	ENSG00000120008	WDR11	3.55811	0.200188	0.000373535	0.0193407	0.0333552	1.41283e-07	9.26082e-07	21	21	21	asd_or_adhd	0.0594161	1
9	86595713	ENST00000325875	RMI1-201	ENSG00000178966	RMI1	3.55788	0.200621	0.000373858	0.0205899	0.0394737	1.68693e-08	1.20361e-07	10	10	10	asd_or_adhd	0.0594161	1
11	96123153	ENSG00000183340	JRKL	ENSG00000183340	JRKL	-3.5507	-0.223481	0.00038421	0.0156267	0.0382683	1.85707e-09	5.77916e-09	7	7	7	asd_or_adhd	0.0607824	1
3	123652372	ENST00000485949	CCDC14-218	ENSG00000175455	CCDC14	-3.53092	-0.189428	0.000414122	0.0219778	0.0260481	5.17345e-06	2.88575e-05	23	26	26	asd_or_adhd	0.0652166	1
5	87564864	ENST00000506584	TMEM161B-AS1-207	ENSG00000247828	TMEM161B-AS1	-3.52158	-0.0693731	0.000428984	0.147965	0.205334	1.31126e-42	4.56139e-41	13	13	13	asd_or_adhd	0.0672514	1
8	38089471	ENST00000520272	DDHD2-205	ENSG00000085788	DDHD2	-3.51968	-0.266847	0.000432065	0.00960435	0.0171265	0.000217085	0.00100161	5	5	5	asd_or_adhd	0.0674294	1
12	118501398	ENST00000359236	VSIG10-202	ENSG00000176834	VSIG10	-3.51709	-0.117505	0.000436305	0.0574079	0.0843434	5.21872e-17	6.62441e-16	23	25	25	asd_or_adhd	0.0677857	1
16	25082811	ENST00000576103	AC133552.4-201	ENSG00000263326	RP11-266L9.6	3.51439	0.23707	0.000440773	0.0139439	0.0172427	0.000200503	0.000928976	25	25	25	asd_or_adhd	0.0681743	1
2	203130439	ENSG00000055044	NOP58	ENSG00000055044	NOP58	3.50667	0.15669	0.000453744	0.0287405	0.0303585	9.84381e-08	2.75938e-07	39	43	43	asd_or_adhd	0.0698685	1
3	52321105	ENSG00000168237	GLYCTK	ENSG00000168237	GLYCTK	3.50286	0.129818	0.000460292	0.0472593	0.0228428	3.9338e-06	9.91113e-06	51	65	65	asd_or_adhd	0.0705632	1
5	87564712	ENSG00000247828	TMEM161B-AS1	ENSG00000247828	TMEM161B-AS1	-3.49919	-0.0484776	0.000466682	0.297939	0.359802	3.76829e-97	1.28399e-95	11	13	13	asd_or_adhd	0.0712276	1
8	74857354	ENST00000518127	ELOC-202	ENSG00000154582	TCEB1	-3.49598	-0.240899	0.000472318	0.011814	0.0314116	4.80966e-07	2.99046e-06	2	2	2	asd_or_adhd	0.0712322	1
6	149979289	ENSG00000131023	LATS1	ENSG00000131023	LATS1	-3.49509	-0.133653	0.000473901	0.0422268	0.0717718	8.0703e-17	3.65542e-16	8	8	8	asd_or_adhd	0.0712322	1
19	19431630	ENST00000262815	MAU2-201	ENSG00000129933	MAU2	-3.49501	-0.0994899	0.000474053	0.0714402	0.106765	1.77252e-21	2.79941e-20	29	31	31	asd_or_adhd	0.0712322	1
19	12098486	ENST00000489336	AC008770.1-204	ENSG00000219665	CTD-2006C1.2	-3.49451	-0.140448	0.000474936	0.0407686	0.0617198	1.23565e-12	1.20334e-11	22	25	25	asd_or_adhd	0.0712322	1
2	159027593	ENSG00000153237	CCDC148	ENSG00000153237	CCDC148	-3.48994	-0.153104	0.000483123	0.0306365	0.0419828	3.49549e-10	1.13052e-09	20	20	20	asd_or_adhd	0.0721048	1
19	33793763	ENST00000592982	CEBPA-AS1-201	ENSG00000267296	CEBPA-AS1	3.48788	0.167218	0.000486863	0.0273852	0.0293112	1.26638e-06	7.53898e-06	52	57	57	asd_or_adhd	0.0721048	1
17	44397045	ENST00000579044	RN7SL656P-201	ENSG00000265411	RN7SL656P	3.48781	0.148998	0.000486998	0.0349498	0.0472529	6.27097e-10	5.02409e-09	17	17	17	asd_or_adhd	0.0721048	1
2	203071754	ENST00000409205	SUMO1-205	ENSG00000116030	SUMO1	-3.48663	-0.28173	0.000489143	0.00942229	0.020535	4.50088e-05	0.000225569	9	10	10	asd_or_adhd	0.0721143	1
8	38270366	ENST00000526570	FGFR1-227	ENSG00000077782	FGFR1	3.48109	0.138202	0.000499376	0.0342148	0.0596503	2.28121e-12	2.18458e-11	10	10	10	asd_or_adhd	0.0730226	1
11	68658744	ENST00000450904	MRPL21-202	ENSG00000197345	MRPL21	3.47924	0.0400189	0.000502844	0.449576	0.505097	9.16711e-137	2.85991e-134	41	46	46	asd_or_adhd	0.0730226	1
11	49168188	ENST00000340334	FOLH1-202	ENSG00000086205	FOLH1	3.47798	0.140914	0.000505208	0.0338507	0.0519501	6.42462e-11	5.55886e-10	7	11	11	asd_or_adhd	0.0730226	1
3	49315264	ENSG00000114316	USP4	ENSG00000114316	USP4	3.47672	0.157646	0.000507596	0.0312242	0.0300889	1.01546e-07	2.84451e-07	20	22	22	asd_or_adhd	0.0730226	1
8	38089189	ENST00000519857	DDHD2-203	ENSG00000085788	DDHD2	-3.47648	-0.0545363	0.00050804	0.219164	0.28146	5.44841e-62	3.3315e-60	16	16	16	asd_or_adhd	0.0730226	1
8	117778744	ENST00000521703	UTP23-207	ENSG00000147679	UTP23	-3.47626	-0.082982	0.000508453	0.116131	0.143022	5.51147e-29	1.19074e-27	27	31	31	asd_or_adhd	0.0730226	1
5	87564712	ENST00000513011	TMEM161B-AS1-212	ENSG00000247828	TMEM161B-AS1	3.47542	0.118179	0.000510058	0.0467889	0.0436387	2.62856e-09	2.00252e-08	35	37	37	asd_or_adhd	0.0730226	1
11	64161814	ENST00000457725	AP003774.3-201	ENSG00000231680	AP003774.6	3.47301	0.0784734	0.00051466	0.126099	0.21004	8.19841e-44	2.97578e-42	2	2	2	asd_or_adhd	0.0731968	1
20	21491648	ENSG00000125820	NKX2-2	ENSG00000125820	NKX2-2	-3.47257	-0.447333	0.0005155	0.00373379	0.0104744	0.00184739	0.00381204	1	2	2	asd_or_adhd	0.0731968	1
8	74851404	ENST00000602840	ELOC-209	ENSG00000154582	TCEB1	3.46403	0.198341	0.000532142	0.017084	0.0296011	1.06643e-06	6.39373e-06	7	7	7	asd_or_adhd	0.0752514	1
8	145703352	ENSG00000160972	PPP1R16A	ENSG00000160972	PPP1R16A	-3.46098	-0.236535	0.000538216	0.0149447	0.0336239	1.99093e-08	5.83516e-08	6	6	6	asd_or_adhd	0.0758009	1
11	65826078	ENST00000529994	SF3B2-208	ENSG00000087365	SF3B2	3.45853	0.0819751	0.000543123	0.104637	0.15181	4.45736e-31	1.0423e-29	18	18	18	asd_or_adhd	0.0761823	1
8	103563800	ENSG00000155087	ODF1	ENSG00000155087	ODF1	3.45446	0.224946	0.000551403	0.0142139	0.0275387	3.7667e-07	1.01973e-06	12	12	12	asd_or_adhd	0.0770319	1
22	20110130	ENST00000448394	RANBP1-211	ENSG00000099901	RANBP1	3.45095	0.10025	0.000558613	0.0744535	0.121498	2.28554e-24	4.09424e-23	17	17	17	asd_or_adhd	0.0777258	1
3	157823644	ENSG00000174891	RSRC1	ENSG00000174891	RSRC1	3.44717	0.285129	0.000566493	0.00898163	0.0195117	2.13452e-05	5.08303e-05	10	10	10	asd_or_adhd	0.0783766	1
8	145743391	ENST00000292524	LRRC14-201	ENSG00000160959	LRRC14	-3.44654	-0.328342	0.000567815	0.00773806	0.130805	2.78526e-26	5.41766e-25	12	14	14	asd_or_adhd	0.0783766	1
3	194371513	ENST00000461343	LSG1-205	ENSG00000041802	LSG1	3.44414	0.103647	0.000572873	0.0620264	0.111574	2.09099e-22	3.44485e-21	4	4	4	asd_or_adhd	0.078761	1
4	103672558	ENST00000513388	AC018797.3-201	ENSG00000251288	RP11-10L12.2	3.4418	0.263485	0.000577856	0.0101019	0.0177439	0.000163229	0.000764672	24	26	26	asd_or_adhd	0.0788788	1
19	12035890	ENSG00000197054	ZNF763	ENSG00000197054	ZNF763	-3.44112	-0.093116	0.000579303	0.0754345	0.103934	2.78573e-24	1.67088e-23	17	18	18	asd_or_adhd	0.0788788	1
16	72078188	ENSG00000140830	TXNL4B	ENSG00000140830	TXNL4B	3.44054	0.108855	0.00058056	0.0560094	0.0878474	2.25834e-20	1.17414e-19	17	18	18	asd_or_adhd	0.0788788	1
7	6448757	ENSG00000164535	DAGLB	ENSG00000164535	DAGLB	-3.43846	-0.128867	0.000585032	0.0439607	0.0580716	1.09091e-13	4.2778e-13	27	35	35	asd_or_adhd	0.0791759	1
3	49586739	ENSG00000226913	BSN-AS2	ENSG00000226913	BSN-AS2	3.43079	0.162412	0.00060183	0.0269221	0.0401218	8.71742e-10	2.7573e-09	20	20	20	asd_or_adhd	0.0811323	1
1	78030185	ENST00000370801	ZZZ3-202	ENSG00000036549	ZZZ3	-3.42752	-0.136371	0.000609115	0.0413597	0.0562469	1.0676e-11	9.75057e-11	25	26	26	asd_or_adhd	0.0813131	1
19	12075869	ENST00000343949	ZNF763-201	ENSG00000197054	ZNF763	-3.42718	-0.105999	0.000609883	0.0588268	0.0743333	4.11643e-15	4.68671e-14	43	47	47	asd_or_adhd	0.0813131	1
17	44590076	ENST00000333412	LRRC37A2-201	ENSG00000238083	LRRC37A2	3.42703	0.0523694	0.000610212	0.264682	0.524096	8.33223e-146	3.10187e-143	42	45	45	asd_or_adhd	0.0813131	1
12	56710720	ENST00000440411	PAN2-203	ENSG00000135473	PAN2	-3.42428	-0.253722	0.000616433	0.00842077	0.0192369	8.28342e-05	0.000402412	5	5	5	asd_or_adhd	0.0818273	1
3	50192478	ENSG00000001617	SEMA3F	ENSG00000001617	SEMA3F	3.42043	0.164203	0.000625216	0.0337257	0.0377529	2.87998e-09	8.87199e-09	20	20	20	asd_or_adhd	0.0826765	1
9	86595626	ENSG00000178966	RMI1	ENSG00000178966	RMI1	3.41456	0.124749	0.000638848	0.0463791	0.068914	4.48255e-16	1.96541e-15	17	17	17	asd_or_adhd	0.0838115	1
13	25746966	ENST00000413501	LINC00463-201	ENSG00000234056	AMER2-AS1	3.41429	0.149188	0.000639484	0.0293948	0.0624809	6.00495e-13	5.96596e-12	14	16	16	asd_or_adhd	0.0838115	1
5	111064993	ENST00000257435	NREP-201	ENSG00000134986	NREP	3.41362	0.0789814	0.000641056	0.125166	0.127462	9.40499e-26	1.79627e-24	89	93	93	asd_or_adhd	0.0838115	1
14	31091318	ENSG00000092108	SCFD1	ENSG00000092108	SCFD1	-3.41112	-0.0592769	0.000646959	0.204904	0.257333	4.62907e-64	7.91998e-63	23	31	31	asd_or_adhd	0.0842652	1
4	41992544	ENST00000510460	SLC30A9-204	ENSG00000014824	SLC30A9	3.40902	0.108201	0.000651965	0.0632768	0.100632	3.67178e-20	5.4493e-19	15	15	15	asd_or_adhd	0.0845858	1
6	16753193	ENST00000479680	ATXN1-205	ENSG00000124788	ATXN1	3.40774	0.57267	0.000655038	0.00213635	0.0186047	0.000118797	0.000566073	4	5	5	asd_or_adhd	0.0845858	1
17	44076616	ENSG00000256762	STH	ENSG00000256762	STH	-3.40703	-0.244996	0.000656745	0.0120415	0.0182269	4.10013e-05	9.56036e-05	13	13	13	asd_or_adhd	0.0845858	1
3	48784012	ENST00000265563	PRKAR2A-201	ENSG00000114302	PRKAR2A	-3.40584	-0.123095	0.000659601	0.0578516	0.0848174	3.99852e-17	5.1129e-16	21	24	24	asd_or_adhd	0.084639	1
22	42951229	ENSG00000182841	RRP7BP	ENSG00000182841	RRP7BP	3.40348	0.0894767	0.000665326	0.0980347	0.189021	1.80305e-45	2.04403e-44	61	66	66	asd_or_adhd	0.0848939	1
5	143550396	ENSG00000183775	KCTD16	ENSG00000183775	KCTD16	3.40301	0.220599	0.000666488	0.0144982	0.01886	2.97464e-05	7.00372e-05	20	21	21	asd_or_adhd	0.0848939	1
3	194362902	ENST00000460584	LSG1-204	ENSG00000041802	LSG1	3.40111	0.0573928	0.000671121	0.197083	0.28555	6.61339e-63	4.14101e-61	4	6	6	asd_or_adhd	0.0851709	1
1	43916824	ENSG00000178922	HYI	ENSG00000178922	HYI	3.39388	0.0563416	0.00068909	0.226459	0.285486	1.5886e-72	3.28674e-71	23	23	23	asd_or_adhd	0.0869679	1
1	144593363	ENSG00000225241	RP11-640M9.2	ENSG00000225241	RP11-640M9.2	3.3934	0.334357	0.000690301	0.00635202	0.0116693	0.00105767	0.00221832	7	10	10	asd_or_adhd	0.0869679	1
4	147096837	ENST00000296581	LSM6-201	ENSG00000164167	LSM6	3.38942	0.0984294	0.000700414	0.073372	0.121487	1.95468e-24	3.51149e-23	8	8	8	asd_or_adhd	0.0878738	1
11	49168188	ENST00000356696	FOLH1-204	ENSG00000086205	FOLH1	3.38858	0.288421	0.000702564	0.00752929	0.018088	0.000137924	0.000652056	3	5	5	asd_or_adhd	0.0878738	1
12	119419300	ENSG00000139767	SRRM4	ENSG00000139767	SRRM4	-3.38449	-0.213319	0.000713112	0.0153828	0.0124975	0.000670218	0.00142578	33	35	35	asd_or_adhd	0.0888722	1
9	5510570	ENST00000397747	PDCD1LG2-201	ENSG00000197646	PDCD1LG2	-3.38209	-0.235473	0.000719367	0.014211	0.0202503	5.74473e-05	0.00028405	17	19	19	asd_or_adhd	0.0893304	1
6	150238014	ENSG00000203722	RAET1G	ENSG00000203722	RAET1G	-3.37954	-0.259656	0.000726059	0.0102481	0.0232343	3.31217e-06	8.39403e-06	18	18	18	asd_or_adhd	0.0898395	1
3	49586739	ENST00000421598	BSN-AS2-201	ENSG00000226913	BSN-AS2	3.37723	0.136166	0.000732195	0.03895	0.0523194	6.20289e-11	5.37436e-10	25	28	28	asd_or_adhd	0.0899425	1
6	70576463	ENSG00000082293	COL19A1	ENSG00000082293	COL19A1	-3.37683	-0.131146	0.000733262	0.0422359	0.0640324	5.39959e-15	2.25871e-14	45	47	47	asd_or_adhd	0.0899425	1
6	150045451	ENSG00000120253	NUP43	ENSG00000120253	NUP43	3.3763	0.0758876	0.00073468	0.119022	0.155069	7.66683e-37	6.92714e-36	25	26	26	asd_or_adhd	0.0899425	1
2	64319786	ENST00000358912	PELI1-201	ENSG00000197329	PELI1	-3.37233	-0.245114	0.00074534	0.0128181	0.0123821	0.00173157	0.00711259	22	22	22	asd_or_adhd	0.0909262	1
3	125635463	ENSG00000171084	FAM86JP	ENSG00000171084	FAM86JP	-3.36796	-0.0388292	0.000757261	0.46284	0.516464	1.71498e-164	1.79879e-162	61	66	66	asd_or_adhd	0.0920563	1
19	19431490	ENSG00000129933	MAU2	ENSG00000129933	MAU2	-3.36618	-0.0787152	0.000762174	0.0999001	0.129478	5.89774e-30	4.2803e-29	38	43	43	asd_or_adhd	0.0922556	1
17	44614900	ENST00000578752	RN7SL199P-201	ENSG00000265315	RN7SL199P	3.36544	0.145379	0.000764226	0.0343066	0.0397229	1.42379e-08	1.02211e-07	16	17	17	asd_or_adhd	0.0922556	1
22	45898763	ENST00000262722	FBLN1-201	ENSG00000077942	FBLN1	-3.35959	-0.168567	0.000780584	0.0272655	0.0372867	4.1436e-08	2.8528e-07	29	42	42	asd_or_adhd	0.0936372	1
9	86582998	ENST00000376281	HNRNPK-205	ENSG00000165119	HNRNPK	3.35871	0.165121	0.000783079	0.0264472	0.0351943	9.28747e-08	6.18288e-07	11	11	11	asd_or_adhd	0.0936372	1
4	147096881	ENST00000502781	LSM6-202	ENSG00000164167	LSM6	-3.35846	-0.0476736	0.000783778	0.304758	0.37386	4.18821e-89	4.90198e-87	6	6	6	asd_or_adhd	0.0936372	1
21	42733870	ENSG00000183486	MX2	ENSG00000183486	MX2	-3.35404	-0.198381	0.000796422	0.0279735	0.046912	2.24975e-11	7.81243e-11	7	7	7	asd_or_adhd	0.0948207	1
14	104029299	ENST00000472726	AL139300.1-201	ENSG00000256500	RP11-73M18.2	3.35161	0.170544	0.000803417	0.0246093	0.0229712	1.85044e-05	9.71042e-05	26	34	34	asd_or_adhd	0.095255	1
2	203879602	ENSG00000144426	NBEAL1	ENSG00000144426	NBEAL1	3.35087	0.153965	0.000805568	0.0273275	0.0243906	1.88038e-06	4.834e-06	39	40	40	asd_or_adhd	0.095255	1
5	52405672	ENST00000502171	AC008966.1-201	ENSG00000247796	CTD-2366F13.1	3.34954	0.124854	0.000809451	0.0434801	0.0809657	2.18412e-16	2.67767e-15	24	24	24	asd_or_adhd	0.0953886	1
8	82711822	ENST00000396330	SNX16-203	ENSG00000104497	SNX16	3.33865	0.0536682	0.000841854	0.213929	0.277805	1.16928e-60	6.89285e-59	27	27	27	asd_or_adhd	0.0981997	1
4	90647409	ENST00000508895	SNCA-211	ENSG00000145335	SNCA	3.33843	0.0568754	0.000842523	0.218451	0.276936	9.41571e-62	5.71398e-60	24	30	30	asd_or_adhd	0.0981997	1
5	137450866	ENST00000265191	NME5-201	ENSG00000112981	NME5	-3.33702	-0.0416467	0.00084683	0.329037	0.355929	1.00252e-85	1.08322e-83	35	39	39	asd_or_adhd	0.0981997	1
4	170981373	ENSG00000109576	AADAT	ENSG00000109576	AADAT	-3.33627	-0.0664211	0.000849105	0.164111	0.210184	4.64057e-51	5.96426e-50	29	30	30	asd_or_adhd	0.0981997	1
6	11044926	ENST00000456616	ELOVL2-AS1-202	ENSG00000230314	ELOVL2-AS1	-3.33512	-0.180046	0.000852622	0.0247792	0.04757	3.42598e-10	2.80204e-09	19	19	19	asd_or_adhd	0.0981997	1
11	96113701	ENST00000530106	CCDC82-205	ENSG00000149231	CCDC82	3.33401	0.0451949	0.000856042	0.321746	0.41467	7.45829e-102	1.1634e-99	17	17	17	asd_or_adhd	0.0981997	1
15	43478118	ENST00000567690	CCNDBP1-212	ENSG00000166946	CCNDBP1	3.33369	0.0564662	0.000857026	0.190309	0.209585	5.65789e-44	2.06464e-42	34	35	35	asd_or_adhd	0.0981997	1
2	85843309	ENST00000323701	USP39-201	ENSG00000168883	USP39	-3.33331	-0.0930179	0.000858208	0.0789903	0.105222	1.2948e-21	2.05962e-20	19	19	19	asd_or_adhd	0.0981997	1
22	43435650	ENST00000266254	TTLL1-201	ENSG00000100271	TTLL1	-3.33311	-0.197145	0.000858815	0.0187191	0.0174843	0.000174294	0.000813454	26	30	30	asd_or_adhd	0.0981997	1
5	81267844	ENSG00000152348	ATG10	ENSG00000152348	ATG10	-3.33093	-0.0336635	0.000865572	0.601766	0.684413	1.84448e-279	1.236e-276	18	18	18	asd_or_adhd	0.0986467	1
1	25664408	ENST00000374358	TMEM50A-201	ENSG00000183726	TMEM50A	-3.32724	-0.0436043	0.000877101	0.357014	0.424343	1.84707e-105	3.09361e-103	27	31	31	asd_or_adhd	0.0996329	1
7	71244476	ENST00000329008	CALN1-201	ENSG00000183166	CALN1	-3.32505	-0.234746	0.000884036	0.0117574	0.0248474	8.44807e-06	4.6045e-05	8	11	11	asd_or_adhd	0.100093	1
11	68658744	ENSG00000197345	MRPL21	ENSG00000197345	MRPL21	3.32343	0.0312797	0.000889168	0.677728	0.73149	0	0	28	29	29	asd_or_adhd	0.100346	1
17	6679542	ENSG00000177294	FBXO39	ENSG00000177294	FBXO39	-3.32126	-0.219622	0.000896114	0.0138484	0.0254219	1.13429e-06	2.96624e-06	21	25	25	asd_or_adhd	0.100801	1
1	43916831	ENST00000372427	HYI-202	ENSG00000178922	HYI	3.32017	0.109355	0.000899638	0.0582276	0.0676912	7.44238e-14	7.84909e-13	21	24	24	asd_or_adhd	0.10087	1
17	44076616	ENST00000537309	STH-201	ENSG00000256762	STH	-3.31873	-0.302199	0.000904266	0.0074209	0.0197085	7.52091e-05	0.000367222	4	4	4	asd_or_adhd	0.101062	1
10	133747955	ENST00000455566	PPP2R2D-001	ENSG00000175470	PPP2R2D	-3.31601	-0.065884	0.000913132	0.152866	0.219024	6.14671e-46	2.4055e-44	25	30	30	asd_or_adhd	0.101634	1
3	47045662	ENST00000441027	NBEAL2-203	ENSG00000160796	NBEAL2	3.31536	0.333878	0.000915252	0.0060772	0.0105219	0.00375444	0.0147365	10	10	10	asd_or_adhd	0.101634	1
2	118591513	ENSG00000236255	AC009404.1	ENSG00000236255	AC009404.1	3.31264	0.0711475	0.000924208	0.144828	0.177207	2.39599e-42	2.52076e-41	71	76	76	asd_or_adhd	0.10202	1
22	19438148	ENST00000466373	UFD1-206	ENSG00000070010	UFD1L	-3.31251	-0.197578	0.000924619	0.0175019	0.0320848	3.2718e-07	2.06765e-06	23	26	26	asd_or_adhd	0.10202	1
17	65821640	ENSG00000171634	BPTF	ENSG00000171634	BPTF	-3.30824	-0.208573	0.000938841	0.015199	0.0408602	5.46979e-10	1.75097e-09	4	4	4	asd_or_adhd	0.103261	1
10	122638517	ENST00000604509	WDR11-208	ENSG00000120008	WDR11	3.30572	0.04142	0.000947331	0.376235	0.461632	2.15874e-119	4.75788e-117	34	34	34	asd_or_adhd	0.103865	1
13	114145411	ENST00000474393	TMCO3-207	ENSG00000150403	TMCO3	3.30312	0.0756442	0.000956154	0.0901935	0.118854	6.48302e-24	1.13856e-22	24	32	32	asd_or_adhd	0.104501	1
2	85829979	ENSG00000168883	USP39	ENSG00000168883	USP39	-3.30028	-0.0663279	0.000965898	0.155281	0.167709	1.62917e-39	1.58732e-38	51	54	54	asd_or_adhd	0.105234	1
5	57878867	ENST00000282878	RAB3C-201	ENSG00000152932	RAB3C	3.29918	0.112263	0.000969672	0.051638	0.0943044	5.57975e-19	7.83846e-18	36	36	36	asd_or_adhd	0.105314	1
11	68671310	ENSG00000132740	IGHMBP2	ENSG00000132740	IGHMBP2	-3.28687	-0.124716	0.00101306	0.0412933	0.0713148	1.25747e-16	5.64901e-16	11	12	12	asd_or_adhd	0.109683	1
1	17197440	ENST00000438002	BX284668.2-201	ENSG00000228549	U1	3.28344	0.0928548	0.0010255	0.0817658	0.122043	1.22434e-24	2.22017e-23	23	27	27	asd_or_adhd	0.11045	1
10	122610999	ENST00000604585	WDR11-209	ENSG00000120008	WDR11	3.28315	0.141795	0.00102652	0.0317681	0.0592208	2.56305e-12	2.44681e-11	27	27	27	asd_or_adhd	0.11045	1
3	194361517	ENST00000265245	LSG1-201	ENSG00000041802	LSG1	3.28065	0.0532688	0.00103567	0.219672	0.285996	5.60191e-64	3.60971e-62	20	20	20	asd_or_adhd	0.111011	1
2	202098166	ENSG00000064012	CASP8	ENSG00000064012	CASP8	3.27998	0.300599	0.00103815	0.00774355	0.0176535	5.11916e-05	0.000118411	8	8	8	asd_or_adhd	0.111011	1
8	102731543	ENST00000517531	NCALD-204	ENSG00000104490	NCALD	3.27878	0.174973	0.00104256	0.0203003	0.0372079	3.91439e-08	2.70108e-07	10	13	13	asd_or_adhd	0.111133	1
6	150045451	ENST00000340413	NUP43-201	ENSG00000120253	NUP43	3.27788	0.157685	0.00104591	0.0266965	0.0436776	1.31564e-09	1.02684e-08	12	12	12	asd_or_adhd	0.111133	1
11	57471186	ENST00000337672	MED19-201	ENSG00000156603	MED19	-3.27707	-0.144031	0.00104891	0.0301831	0.0338611	1.90035e-07	1.23008e-06	22	23	23	asd_or_adhd	0.111133	1
14	37641093	ENSG00000258708	SLC25A21-AS1	ENSG00000258708	SLC25A21-AS1	3.27398	0.0954414	0.00106044	0.0708987	0.0983127	1.99604e-23	1.16451e-22	20	20	20	asd_or_adhd	0.112013	1
9	86584113	ENST00000493362	HNRNPK-211	ENSG00000165119	HNRNPK	-3.27114	-0.12707	0.00107115	0.0375437	0.0663361	1.2901e-13	1.34002e-12	8	8	8	asd_or_adhd	0.1128	1
14	31028516	ENST00000553504	G2E3-212	ENSG00000092140	G2E3	3.26952	0.24311	0.00107731	0.01115	0.0242472	1.07821e-05	5.80947e-05	12	12	12	asd_or_adhd	0.113105	1
15	43622925	ENST00000389651	ADAL-201	ENSG00000168803	ADAL	3.26763	0.0811849	0.00108453	0.0908502	0.119754	2.21716e-24	3.97416e-23	14	15	15	asd_or_adhd	0.113264	1
11	68658744	ENST00000362034	MRPL21-201	ENSG00000197345	MRPL21	3.26741	0.0365028	0.00108537	0.480449	0.543853	1.46331e-154	6.8963e-152	20	22	22	asd_or_adhd	0.113264	1
3	19992493	ENST00000469122	RAB5A-206	ENSG00000144566	RAB5A	3.26389	0.157976	0.00109893	0.0257931	0.0503886	1.41823e-10	1.19411e-09	2	2	2	asd_or_adhd	0.114026	1
14	56585093	ENST00000267460	PELI2-201	ENSG00000139946	PELI2	3.26381	0.0907448	0.00109925	0.0760347	0.125193	3.34913e-25	6.23004e-24	14	14	14	asd_or_adhd	0.114026	1
1	26496362	ENSG00000142684	ZNF593	ENSG00000142684	ZNF593	-3.25805	-0.0596118	0.00112182	0.180206	0.249778	1.1161e-61	1.81312e-60	10	10	10	asd_or_adhd	0.116019	1
14	31145332	ENST00000554486	SCFD1-212	ENSG00000092108	SCFD1	-3.25286	-0.444749	0.00114249	0.00337812	0.0169089	0.000235447	0.00108087	6	6	6	asd_or_adhd	0.117806	1
7	1474002	ENST00000479007	MICALL2-209	ENSG00000164877	MICALL2	-3.25057	-0.353775	0.00115176	0.00615104	0.036304	6.40262e-08	4.32839e-07	3	4	4	asd_or_adhd	0.118409	1
14	37688757	ENST00000537471	MIPOL1-203	ENSG00000151338	MIPOL1	-3.24787	-0.0805811	0.00116274	0.0972241	0.147162	9.82065e-30	2.17911e-28	11	12	12	asd_or_adhd	0.119184	1
15	80987644	ENST00000258884	ABHD17C-201	ENSG00000136379	ABHD17C	3.24489	0.19324	0.00117497	0.0165229	0.0296712	1.09108e-06	6.53537e-06	18	19	19	asd_or_adhd	0.11981	1
7	588835	ENST00000406797	PRKAR1B-204	ENSG00000188191	PRKAR1B	3.24386	0.249355	0.00117923	0.0121948	0.0357143	8.21341e-08	5.49634e-07	16	32	32	asd_or_adhd	0.11981	1
3	125635473	ENST00000485843	FAM86JP-203	ENSG00000171084	FAM86JP	-3.24385	-0.0853505	0.00117924	0.0907447	0.154789	1.99579e-31	4.71168e-30	17	17	17	asd_or_adhd	0.11981	1
1	43916829	ENST00000372430	HYI-203	ENSG00000178922	HYI	3.24303	0.150117	0.00118268	0.0282486	0.0356748	7.83595e-08	5.25209e-07	29	34	34	asd_or_adhd	0.11981	1
6	150070579	ENSG00000120265	PCMT1	ENSG00000120265	PCMT1	-3.24004	-0.342923	0.00119512	0.00548526	0.0211537	9.20045e-06	2.25744e-05	5	6	6	asd_or_adhd	0.120718	1
3	52558386	ENSG00000168268	NT5DC2	ENSG00000168268	NT5DC2	3.23665	0.0765486	0.00120942	0.119123	0.166884	1.66564e-39	1.62155e-38	34	34	34	asd_or_adhd	0.121807	1
6	150239843	ENST00000479265	RAET1G-203	ENSG00000203722	RAET1G	-3.23465	-0.192473	0.00121791	0.0174069	0.0417065	6.30676e-09	4.65926e-08	13	13	13	asd_or_adhd	0.122307	1
1	25664408	ENSG00000183726	TMEM50A	ENSG00000183726	TMEM50A	-3.23264	-0.043992	0.0012265	0.329461	0.40015	1.41133e-112	6.44829e-111	18	21	21	asd_or_adhd	0.12249	1
14	74872596	ENSG00000183379	SYNDIG1L	ENSG00000183379	SYNDIG1L	-3.23256	-0.0984254	0.00122685	0.0655265	0.118109	4.99614e-28	3.39895e-27	14	14	14	asd_or_adhd	0.12249	1
15	44028132	ENST00000381680	CATSPER2P1-201	ENSG00000205771	CATSPER2P1	-3.23149	-0.0763065	0.00123147	0.100897	0.151174	1.38655e-30	3.17195e-29	20	22	22	asd_or_adhd	0.12249	1
17	43554440	ENST00000581932	PLEKHM1-208	ENSG00000225190	PLEKHM1	-3.23093	-0.100105	0.00123388	0.0746652	0.0712735	1.56601e-14	1.72146e-13	26	28	28	asd_or_adhd	0.12249	1
9	123151473	ENST00000495406	CDK5RAP2-219	ENSG00000136861	CDK5RAP2	3.22776	0.127954	0.00124765	0.0351372	0.0413904	7.29303e-09	5.36107e-08	27	31	31	asd_or_adhd	0.123503	1
17	44107319	ENST00000572904	KANSL1-205	ENSG00000120071	KANSL1	3.22207	0.0757296	0.00127267	0.108676	0.123276	6.23158e-25	1.1443e-23	24	27	27	asd_or_adhd	0.125621	1
2	25016005	ENSG00000138092	CENPO	ENSG00000138092	CENPO	-3.21636	-0.141404	0.00129828	0.0332709	0.0423399	2.72504e-10	8.88963e-10	27	29	29	asd_or_adhd	0.127785	1
12	33557810	ENST00000561632	AC023158.1-201	ENSG00000259937	RP11-438D14.2	3.21316	0.0880037	0.00131285	0.0809138	0.0858823	2.2264e-17	2.87763e-16	70	77	77	asd_or_adhd	0.128853	1
1	25688740	ENSG00000188672	RHCE	ENSG00000188672	RHCE	-3.21184	-0.044942	0.0013189	0.309935	0.384571	8.9539e-107	3.67979e-105	20	21	21	asd_or_adhd	0.12908	1
14	53177264	ENST00000557085	PSMC6-213	ENSG00000100519	PSMC6	3.2109	0.0735424	0.0013232	0.112507	0.109864	2.07097e-22	3.41249e-21	60	68	68	asd_or_adhd	0.129137	1
17	43513266	ENSG00000225190	PLEKHM1	ENSG00000225190	PLEKHM1	-3.20934	-0.096741	0.0013304	0.0678032	0.0864117	4.46199e-20	2.28975e-19	30	30	30	asd_or_adhd	0.129328	1
8	102698771	ENST00000311028	NCALD-202	ENSG00000104490	NCALD	-3.20886	-0.0352062	0.00133262	0.469403	0.534174	5.93819e-150	2.44498e-147	39	44	44	asd_or_adhd	0.129328	1
6	97242002	ENST00000229955	GPR63-201	ENSG00000112218	GPR63	3.20796	0.0770968	0.00133682	0.109386	0.121457	2.26248e-24	4.05375e-23	38	40	40	asd_or_adhd	0.129373	1
19	17403418	ENSG00000130312	MRPL34	ENSG00000130312	MRPL34	3.20348	0.0576319	0.00135778	0.189274	0.271138	2.05609e-68	3.92103e-67	14	16	16	asd_or_adhd	0.130431	1
18	40323192	ENSG00000152214	RIT2	ENSG00000152214	RIT2	3.2034	0.113985	0.00135815	0.046635	0.0821146	4.1397e-19	2.05528e-18	35	35	35	asd_or_adhd	0.130431	1
7	117854727	ENSG00000106013	ANKRD7	ENSG00000106013	ANKRD7	-3.20308	-0.179608	0.00135966	0.018471	0.028969	2.16721e-07	5.96212e-07	7	7	7	asd_or_adhd	0.130431	1
9	32540542	ENSG00000197579	TOPORS	ENSG00000197579	TOPORS	3.20241	0.127861	0.00136281	0.0380517	0.0247775	1.3988e-06	3.62884e-06	68	75	75	asd_or_adhd	0.130431	1
2	182321952	ENST00000397033	ITGA4-203	ENSG00000115232	ITGA4	3.20155	0.118692	0.00136689	0.0463364	0.0482877	3.29179e-10	2.69553e-09	51	54	54	asd_or_adhd	0.130461	1
17	45055523	ENSG00000179673	RPRML	ENSG00000179673	RPRML	3.19801	0.187044	0.00138378	0.0179817	0.0258764	9.43281e-07	2.48019e-06	18	19	19	asd_or_adhd	0.13171	1
11	68522088	ENSG00000110090	CPT1A	ENSG00000110090	CPT1A	3.19501	0.243215	0.00139825	0.0107654	0.0207179	1.16273e-05	2.82787e-05	12	13	13	asd_or_adhd	0.132723	1
22	19454926	ENST00000489406	UFD1-209	ENSG00000070010	UFD1L	-3.18896	-0.207902	0.00142783	0.0146289	0.0222266	2.4545e-05	0.00012699	14	14	14	asd_or_adhd	0.134984	1
2	11264884	ENST00000590373	AC062028.1-204	ENSG00000145063	AC062028.1	3.18855	0.196504	0.00142986	0.0171588	0.032756	2.72592e-07	1.7363e-06	9	10	10	asd_or_adhd	0.134984	1
7	73150424	ENSG00000106077	ABHD11	ENSG00000106077	ABHD11	-3.18775	-0.241395	0.00143383	0.0111457	0.0124965	0.000678572	0.00144253	10	18	18	asd_or_adhd	0.134991	1
15	43891596	ENSG00000242866	STRC	ENSG00000242866	STRC	-3.18662	-0.0532047	0.00143948	0.220473	0.252677	5.23425e-63	8.70836e-62	23	27	27	asd_or_adhd	0.135155	1
3	49306035	ENSG00000188315	C3orf62	ENSG00000188315	C3orf62	-3.18502	-0.174765	0.00144743	0.0207799	0.0314428	5.53499e-08	1.5772e-07	13	14	14	asd_or_adhd	0.135534	1
8	103540968	ENSG00000253633	AP002852.2	ENSG00000253633	AP002852.2	3.1837	0.113331	0.00145404	0.0478095	0.0799853	1.01365e-18	4.97627e-18	14	16	16	asd_or_adhd	0.135786	1
8	82711816	ENSG00000104497	SNX16	ENSG00000104497	SNX16	3.18089	0.0349705	0.00146821	0.451191	0.497246	6.017e-156	5.4162e-154	43	43	43	asd_or_adhd	0.136741	1
19	12061057	ENST00000586354	AC008770.3-204	ENSG00000267179	ZNF763	-3.17856	-0.281258	0.00148008	0.00908841	0.0152063	0.000506327	0.00222625	16	16	16	asd_or_adhd	0.137477	1
4	155243806	ENST00000339452	DCHS2-201	ENSG00000197410	DCHS2	-3.17671	-0.192033	0.00148955	0.0160293	0.0342141	1.41539e-07	9.27621e-07	29	31	31	asd_or_adhd	0.137986	1
1	245912644	ENST00000490107	SMYD3-214	ENSG00000185420	SMYD3	3.17401	0.126632	0.00150347	0.0378812	0.0350157	1.05991e-07	7.02019e-07	59	65	65	asd_or_adhd	0.138905	1
19	58919992	ENST00000306910	ZNF584-201	ENSG00000171574	ZNF584	-3.17123	-0.18254	0.00151795	0.0189447	0.0358023	7.57244e-08	5.08392e-07	19	23	23	asd_or_adhd	0.13981	1
1	43824626	ENSG00000117399	CDC20	ENSG00000117399	CDC20	3.17058	0.175277	0.00152134	0.0197879	0.0272242	4.99757e-07	1.34091e-06	15	17	17	asd_or_adhd	0.13981	1
1	43735665	ENSG00000179178	TMEM125	ENSG00000179178	TMEM125	3.16757	0.191102	0.00153717	0.017092	0.0298169	1.33641e-07	3.71937e-07	8	10	10	asd_or_adhd	0.140891	1
10	101948055	ENST00000370397	CHUK-201	ENSG00000213341	CHUK	-3.16535	-0.1766	0.00154898	0.0241142	0.0484015	3.6707e-10	2.99556e-09	31	32	32	asd_or_adhd	0.141599	1
14	31028329	ENST00000206595	G2E3-201	ENSG00000092140	G2E3	3.16379	0.0877199	0.0015573	0.0826555	0.113077	3.79991e-23	6.44973e-22	12	13	13	asd_or_adhd	0.141985	1
8	87484579	ENST00000406452	RMDN1-201	ENSG00000176623	RMDN1	3.16186	0.0707446	0.00156763	0.113877	0.153503	2.84389e-31	6.6907e-30	34	35	35	asd_or_adhd	0.142552	1
5	81267844	ENST00000282185	ATG10-201	ENSG00000152348	ATG10	-3.1582	-0.0350086	0.00158745	0.494558	0.582404	8.74074e-174	6.56304e-171	20	20	20	asd_or_adhd	0.143665	1
22	19437433	ENST00000263202	UFD1-201	ENSG00000070010	UFD1L	-3.15807	-0.165842	0.00158816	0.0219385	0.0608266	1.62848e-12	1.5731e-11	4	4	4	asd_or_adhd	0.143665	1
4	37892708	ENST00000508802	TBC1D1-214	ENSG00000065882	TBC1D1	3.14958	0.261132	0.00163505	0.0091446	0.0263254	4.62216e-06	2.59096e-05	18	18	18	asd_or_adhd	0.14752	1
6	19837617	ENSG00000172201	ID4	ENSG00000172201	ID4	-3.14179	-0.112515	0.0016792	0.0484641	0.0599655	2.93255e-14	1.18283e-13	29	34	34	asd_or_adhd	0.150885	1
12	118501398	ENSG00000176834	VSIG10	ENSG00000176834	VSIG10	-3.14147	-0.0970383	0.00168105	0.0664267	0.0950876	6.92489e-22	3.80278e-21	20	22	22	asd_or_adhd	0.150885	1
16	85932409	ENST00000268638	IRF8-201	ENSG00000140968	IRF8	3.13936	0.286286	0.0016932	0.00901489	0.0110523	0.00312504	0.012409	17	19	19	asd_or_adhd	0.151583	1
3	194361517	ENSG00000041802	LSG1	ENSG00000041802	LSG1	3.13785	0.0420838	0.00170194	0.324664	0.380031	4.92888e-105	1.96212e-103	42	46	46	asd_or_adhd	0.151973	1
14	37667155	ENST00000327441	MIPOL1-201	ENSG00000151338	MIPOL1	-3.1357	-0.222668	0.00171445	0.0121442	0.0162299	0.000328642	0.001481	17	19	19	asd_or_adhd	0.152696	1
2	85785707	ENST00000481541	GGCX-208	ENSG00000115486	GGCX	3.13287	0.174584	0.00173108	0.0205436	0.0172507	0.000216322	0.000998298	27	27	27	asd_or_adhd	0.153782	1
11	30001660	ENSG00000261340	LINC01616	ENSG00000261340	LINC01616	-3.12587	-0.101346	0.00177282	0.0608	0.0898486	5.60842e-21	2.97161e-20	31	31	31	asd_or_adhd	0.156925	1
11	57520715	ENST00000524630	CTNND1-210	ENSG00000198561	CTNND1	3.12542	0.327986	0.00177551	0.00523962	0.0217222	3.06492e-05	0.000156651	4	4	4	asd_or_adhd	0.156925	1
4	42065051	ENST00000509683	SLC30A9-203	ENSG00000014824	SLC30A9	3.12149	0.0516997	0.00179938	0.23402	0.299535	2.48884e-66	1.70413e-64	54	56	56	asd_or_adhd	0.158629	1
15	75909750	ENST00000568162	SNUPN-210	ENSG00000169371	SNUPN	-3.12058	-0.0973641	0.00180494	0.0592578	0.0860203	2.52031e-17	3.25181e-16	12	14	14	asd_or_adhd	0.158716	1
17	2292560	ENST00000575402	MNT-209	ENSG00000070444	MNT	-3.11076	-0.146341	0.00186605	0.0285834	0.046833	7.17916e-10	5.72479e-09	15	22	22	asd_or_adhd	0.163674	1
7	151072995	ENST00000463000	WDR86-202	ENSG00000187260	WDR86	-3.10849	-0.106992	0.00188048	0.0579366	0.0741494	4.79928e-15	5.44388e-14	36	54	54	asd_or_adhd	0.164523	1
22	38142240	ENST00000403663	TRIOBP-203	ENSG00000100106	TRIOBP	-3.10656	-0.0691723	0.00189277	0.116617	0.159447	2.29373e-32	5.63892e-31	27	29	29	asd_or_adhd	0.165181	1
6	11043757	ENSG00000230314	ELOVL2-AS1	ENSG00000230314	ELOVL2-AS1	-3.1049	-0.138931	0.00190343	0.0314393	0.0539511	6.54054e-13	2.47427e-12	12	13	13	asd_or_adhd	0.165694	1
3	56649897	ENST00000480884	CCDC66-217	ENSG00000180376	CCDC66	3.10409	0.123947	0.00190864	0.0342377	0.0604686	1.71576e-12	1.65471e-11	23	23	23	asd_or_adhd	0.165731	1
2	85048774	ENSG00000186854	TRABD2A	ENSG00000186854	TRABD2A	-3.10194	-0.0780396	0.00192255	0.0946456	0.128254	4.94139e-30	3.59813e-29	46	46	46	asd_or_adhd	0.166409	1
12	2966454	ENST00000545509	ITFG2-213	ENSG00000111203	ITFG2	3.1014	0.136787	0.00192606	0.0419515	0.0546663	2.35257e-11	2.09994e-10	22	25	25	asd_or_adhd	0.166409	1
15	43825660	ENSG00000168781	PPIP5K1	ENSG00000168781	PPIP5K1	-3.10034	-0.0728118	0.00193297	0.110545	0.139847	1.47953e-32	1.16908e-31	17	18	18	asd_or_adhd	0.166591	1
1	43232940	ENST00000372525	C1orf50-201	ENSG00000164008	C1orf50	-3.09819	-0.146761	0.00194709	0.0264011	0.038982	2.10426e-08	1.48945e-07	9	9	9	asd_or_adhd	0.167392	1
6	149825869	ENSG00000131013	PPIL4	ENSG00000131013	PPIL4	3.0952	0.0684475	0.00196681	0.121538	0.175265	2.1036e-41	2.15579e-40	14	14	14	asd_or_adhd	0.168017	1
3	49033561	ENST00000486817	P4HTM-210	ENSG00000178467	P4HTM	3.09519	0.288099	0.0019669	0.00632253	0.0161427	0.000330274	0.00148805	9	9	9	asd_or_adhd	0.168017	1
11	27528399	ENST00000501176	BDNF-AS-204	ENSG00000245573	BDNF-AS	3.09488	0.121315	0.00196891	0.0398476	0.0637991	3.9388e-13	3.96255e-12	13	13	13	asd_or_adhd	0.168017	1
6	96969684	ENST00000369278	UFL1-201	ENSG00000014123	UFL1	3.09413	0.141025	0.00197388	0.0294861	0.0675053	8.16235e-14	8.59e-13	7	7	7	asd_or_adhd	0.168027	1
2	159525682	ENST00000486254	PKP4-213	ENSG00000144283	PKP4	-3.09208	-0.255628	0.00198761	0.00947182	0.0334069	2.0257e-07	1.30701e-06	2	2	2	asd_or_adhd	0.168781	1
6	149979289	ENST00000543571	LATS1-207	ENSG00000131023	LATS1	-3.08963	-0.231185	0.00200404	0.0115423	0.0233108	1.49882e-05	7.94999e-05	16	16	16	asd_or_adhd	0.169761	1
15	40845298	ENST00000358005	CCDC32-201	ENSG00000128891	C15orf57	3.08757	0.0387648	0.002018	0.336201	0.420638	2.59168e-104	4.23663e-102	38	38	38	asd_or_adhd	0.170419	1
22	39063867	ENST00000422408	AL021707.2-202	ENSG00000228274	RP3-508I15.9	-3.0869	-0.12899	0.00202256	0.0352649	0.0478126	4.64444e-10	3.76041e-09	37	38	38	asd_or_adhd	0.170419	1
8	74903587	ENST00000284818	LY96-201	ENSG00000154589	LY96	3.0844	0.203823	0.00203964	0.0164787	0.031351	4.59373e-07	2.86122e-06	20	21	21	asd_or_adhd	0.170419	1
6	114254192	ENST00000519065	HDAC2-205	ENSG00000196591	HDAC2	-3.08426	-0.280003	0.0020406	0.0077973	0.0132216	0.00117723	0.00494543	11	11	11	asd_or_adhd	0.170419	1
10	101948055	ENSG00000213341	CHUK	ENSG00000213341	CHUK	-3.08424	-0.194017	0.00204072	0.0174227	0.0264681	6.79751e-07	1.80718e-06	32	33	33	asd_or_adhd	0.170419	1
22	38093011	ENSG00000100106	TRIOBP	ENSG00000100106	TRIOBP	-3.08415	-0.0485003	0.00204133	0.234572	0.283089	1.32812e-71	2.69015e-70	46	47	47	asd_or_adhd	0.170419	1
8	110253148	ENSG00000120526	NUDCD1	ENSG00000120526	NUDCD1	3.08307	0.0705859	0.00204874	0.104792	0.133845	2.51005e-31	1.91017e-30	37	37	37	asd_or_adhd	0.170627	1
2	203690168	ENST00000484561	ICA1L-220	ENSG00000163596	ICA1L	3.07973	0.151165	0.00207191	0.0255796	0.0278795	2.12312e-06	1.23388e-05	18	18	18	asd_or_adhd	0.171652	1
18	21083483	ENST00000590868	C18orf8-208	ENSG00000141452	C18orf8	3.07966	0.199051	0.00207239	0.0138543	0.0245801	9.22767e-06	5.01368e-05	15	18	18	asd_or_adhd	0.171652	1
10	75559391	ENST00000603840	ZSWIM8-218	ENSG00000214655	ZSWIM8	-3.07915	-0.125059	0.00207592	0.0370249	0.0586402	3.33566e-12	3.15813e-11	8	9	9	asd_or_adhd	0.171652	1
12	96051583	ENST00000344911	NTN4-202	ENSG00000074527	NTN4	-3.0775	-0.0641256	0.00208743	0.154104	0.194836	2.04246e-40	6.59009e-39	74	75	75	asd_or_adhd	0.171794	1
11	68660437	ENST00000541265	MRPL21-204	ENSG00000197345	MRPL21	3.07749	0.0646178	0.00208755	0.135753	0.187613	6.85053e-39	2.11633e-37	24	24	24	asd_or_adhd	0.171794	1
3	49051672	ENST00000492780	WDR6-218	ENSG00000178252	WDR6	3.07648	0.524691	0.00209458	0.00212093	0.011163	0.00299224	0.0119129	2	2	2	asd_or_adhd	0.171964	1
5	87564859	ENST00000510087	TMEM161B-AS1-210	ENSG00000247828	TMEM161B-AS1	3.07541	0.13432	0.0021021	0.0284544	0.0514159	8.82263e-11	7.55771e-10	10	10	10	asd_or_adhd	0.172173	1
11	65601112	ENSG00000172803	SNX32	ENSG00000172803	SNX32	3.07356	0.0322932	0.00211518	0.532793	0.580216	4.35494e-200	8.54134e-198	44	47	47	asd_or_adhd	0.172351	1
11	68697559	ENST00000536803	IGHMBP2-202	ENSG00000132740	IGHMBP2	-3.07268	-0.110482	0.00212143	0.0471177	0.0767864	1.40641e-15	1.6498e-14	17	17	17	asd_or_adhd	0.172351	1
3	128598454	ENST00000308982	ACAD9-201	ENSG00000177646	ACAD9	3.07254	0.186556	0.00212246	0.0201901	0.0222644	2.00173e-05	0.000104566	17	17	17	asd_or_adhd	0.172351	1
8	38082736	ENSG00000085788	DDHD2	ENSG00000085788	DDHD2	-3.0723	-0.0712116	0.00212417	0.102663	0.135437	1.74771e-31	1.33592e-30	24	24	24	asd_or_adhd	0.172351	1
3	138153428	ENSG00000158220	ESYT3	ENSG00000158220	ESYT3	-3.07083	-0.0673687	0.00213462	0.128051	0.160823	2.00495e-38	1.88346e-37	26	28	28	asd_or_adhd	0.172562	1
2	203679480	ENST00000494560	ICA1L-221	ENSG00000163596	ICA1L	3.06997	0.184628	0.00214079	0.0167809	0.0163291	0.000314381	0.00142013	14	17	17	asd_or_adhd	0.172562	1
11	65818200	ENSG00000087365	SF3B2	ENSG00000087365	SF3B2	3.06984	0.0854544	0.00214171	0.076171	0.107253	7.70991e-25	4.72545e-24	17	17	17	asd_or_adhd	0.172562	1
16	82181403	ENSG00000135698	MPHOSPH6	ENSG00000135698	MPHOSPH6	-3.06565	-0.120797	0.00217195	0.0550077	0.090147	5.23976e-21	2.78055e-20	13	13	13	asd_or_adhd	0.174592	1
11	46369138	ENST00000318201	DGKZ-201	ENSG00000149091	DGKZ	-3.06456	-0.104916	0.00217989	0.0511666	0.0699865	2.45572e-14	2.6687e-13	27	27	27	asd_or_adhd	0.174825	1
2	118593926	ENST00000439955	AC009404.1-202	ENSG00000236255	AC009404.2	3.06023	0.136816	0.00221166	0.0332814	0.0592825	3.63083e-12	3.42666e-11	14	14	14	asd_or_adhd	0.176964	1
2	170416781	ENST00000487293	FASTKD1-206	ENSG00000138399	FASTKD1	-3.05806	-0.290455	0.00222771	0.00595391	0.012535	0.00163386	0.00672936	9	9	9	asd_or_adhd	0.177837	1
2	25194995	ENST00000434897	DNAJC27-AS1-205	ENSG00000224165	DNAJC27-AS1	-3.05464	-0.0867482	0.00225329	0.0788721	0.0819235	1.23617e-16	1.53398e-15	41	41	41	asd_or_adhd	0.179462	1
1	145507633	ENST00000369307	RBM8A-201	ENSG00000131795	RBM8A	-3.05396	-0.290204	0.00225843	0.00810936	0.0139786	0.000865274	0.00369573	5	9	9	asd_or_adhd	0.179462	1
1	44412611	ENST00000372343	IPO13-202	ENSG00000117408	IPO13	-3.05156	-0.398755	0.00227656	0.00337615	0.0140997	0.000780252	0.003351	4	4	4	asd_or_adhd	0.180406	1
6	19837617	ENST00000378700	ID4-201	ENSG00000172201	ID4	-3.04989	-0.182841	0.00228925	0.0173295	0.024476	9.42481e-06	5.11515e-05	21	24	24	asd_or_adhd	0.180406	1
1	169337208	ENSG00000117475	BLZF1	ENSG00000117475	BLZF1	-3.04968	-0.133961	0.00229084	0.0456313	0.0429503	2.11163e-10	6.94493e-10	46	50	50	asd_or_adhd	0.180406	1
16	72118752	ENST00000268483	TXNL4B-201	ENSG00000140830	TXNL4B	3.04964	0.180505	0.00229113	0.0160574	0.0356176	8.62589e-08	5.75759e-07	10	11	11	asd_or_adhd	0.180406	1
17	27524089	ENST00000580309	AC005412.3-201	ENSG00000264050	RP11-22N12.2	-3.04717	-0.314715	0.0023101	0.00564271	0.0152949	0.000498297	0.00219377	3	4	4	asd_or_adhd	0.181487	1
2	233741231	ENST00000481155	C2orf82-208	ENSG00000182600	C2orf82	-3.04416	-0.115004	0.00233328	0.0417023	0.0810497	2.56879e-16	3.13668e-15	13	13	13	asd_or_adhd	0.182548	1
12	56703626	ENSG00000257727	CNPY2	ENSG00000257727	CNPY2	3.04405	0.154251	0.00233414	0.0225931	0.0263974	7.64164e-07	2.02268e-06	18	20	20	asd_or_adhd	0.182548	1
3	64670804	ENST00000481312	ADAMTS9-AS2-203	ENSG00000241684	ADAMTS9-AS2	3.04303	0.203557	0.00234209	0.0133932	0.0343462	1.44885e-07	9.48427e-07	22	22	22	asd_or_adhd	0.182757	1
19	58962992	ENST00000598244	ZNF324B-204	ENSG00000249471	ZNF324B	3.04215	0.226269	0.00234898	0.0114619	0.0197044	6.4967e-05	0.000319448	6	7	7	asd_or_adhd	0.18278	1
4	152041436	ENST00000409252	SH3D19-202	ENSG00000109686	SH3D19	-3.04164	-0.335161	0.00235294	0.0054374	0.0296881	9.04391e-07	5.46887e-06	4	4	4	asd_or_adhd	0.18278	1
1	145509779	ENST00000312753	GNRHR2-201	ENSG00000211451	GNRHR2	-3.03916	-0.275668	0.00237241	0.00875004	0.0117315	0.00227827	0.00921469	2	4	4	asd_or_adhd	0.18388	1
17	45055523	ENST00000322329	RPRML-201	ENSG00000179673	RPRML	3.03773	0.195202	0.00238367	0.0139643	0.0187845	0.000102473	0.000492367	15	15	15	asd_or_adhd	0.184341	1
3	127799804	ENST00000582176	RUVBL1-207	ENSG00000175792	RUVBL1	3.03582	0.0884257	0.00239883	0.0696696	0.119469	5.05216e-24	8.92041e-23	10	10	10	asd_or_adhd	0.184772	1
15	75644287	ENST00000567547	NEIL1-214	ENSG00000140398	NEIL1	-3.03537	-0.30611	0.00240244	0.0058237	0.0121094	0.00197243	0.00804044	8	9	9	asd_or_adhd	0.184772	1
22	19881781	ENST00000334363	TXNRD2-201	ENSG00000184470	TXNRD2	-3.03501	-0.104638	0.00240525	0.0541711	0.0894612	3.16875e-18	4.27458e-17	22	25	25	asd_or_adhd	0.184772	1
19	58917926	ENST00000597980	AC012313.1-203	ENSG00000232098	CTD-2619J13.14	-3.03386	-0.103651	0.00241444	0.0515092	0.0956797	2.5247e-19	3.5992e-18	12	13	13	asd_or_adhd	0.185068	1
1	75164453	ENST00000608748	AC135803.1-201	ENSG00000272864	RP11-17E13.2	3.03278	0.0425115	0.00242312	0.302709	0.355672	4.37692e-83	4.45746e-81	23	25	25	asd_or_adhd	0.185315	1
17	65987217	ENSG00000186665	C17orf58	ENSG00000186665	C17orf58	3.03151	0.113994	0.00243335	0.0418592	0.0647875	3.02746e-15	1.27862e-14	10	12	12	asd_or_adhd	0.185315	1
1	43232940	ENSG00000164008	C1orf50	ENSG00000164008	C1orf50	-3.03146	-0.213009	0.00243372	0.0119437	0.0308707	8.40869e-08	2.36948e-07	7	7	7	asd_or_adhd	0.185315	1
10	133747955	ENSG00000175470	PPP2R2D	ENSG00000175470	PPP2R2D	-3.03009	-0.0858049	0.00244483	0.0764126	0.106965	7.57072e-25	4.6425e-24	35	40	40	asd_or_adhd	0.185753	1
6	10980992	ENST00000354666	ELOVL2-201	ENSG00000197977	ELOVL2	3.02812	0.0798551	0.00246079	0.0903018	0.123895	6.89438e-25	1.26391e-23	33	39	39	asd_or_adhd	0.186557	1
2	207139387	ENSG00000204186	ZDBF2	ENSG00000204186	ZDBF2	-3.02662	-0.0847244	0.00247302	0.0753896	0.114294	2.20299e-26	1.42748e-25	33	36	36	asd_or_adhd	0.187075	1
6	96969471	ENSG00000014123	UFL1	ENSG00000014123	UFL1	3.02374	0.10388	0.00249668	0.0528355	0.0898931	4.41167e-21	2.3468e-20	11	11	11	asd_or_adhd	0.188453	1
17	44352150	ENSG00000228696	ARL17B	ENSG00000228696	ARL17B	-3.02167	-0.0839442	0.00251388	0.0781021	0.313154	2.50792e-81	6.06831e-80	60	65	65	asd_or_adhd	0.188719	1
11	87846410	ENSG00000123892	RAB38	ENSG00000123892	RAB38	-3.02151	-0.262374	0.0025152	0.00816649	0.0163297	0.000102092	0.000230715	18	19	19	asd_or_adhd	0.188719	1
15	42836165	ENST00000562868	LRRC57-203	ENSG00000180979	LRRC57	3.02135	0.0641685	0.00251654	0.171736	0.191996	5.23105e-40	1.66718e-38	26	27	27	asd_or_adhd	0.188719	1
3	49027771	ENST00000475629	P4HTM-207	ENSG00000178467	P4HTM	3.01961	0.474199	0.00253098	0.00249676	0.0107864	0.00343981	0.0135737	6	6	6	asd_or_adhd	0.189391	1
15	43891800	ENST00000485556	STRC-211	ENSG00000242866	STRC	-3.01893	-0.107342	0.00253667	0.0492392	0.0755413	2.00898e-15	2.33073e-14	13	13	13	asd_or_adhd	0.189409	1
2	203239655	ENSG00000273456	AC064836.3	ENSG00000273456	AC064836.3	3.01451	0.141132	0.00257392	0.0256583	0.0302266	1.10344e-07	3.08487e-07	18	18	18	asd_or_adhd	0.191634	1
2	166845673	ENST00000375405	SCN1A-202	ENSG00000144285	SCN1A	-3.01409	-0.221816	0.00257754	0.0120455	0.0124232	0.00167836	0.00690459	14	14	14	asd_or_adhd	0.191634	1
12	112279782	ENST00000550735	MAPKAPK5-206	ENSG00000089022	MAPKAPK5	-3.01264	-0.191019	0.00258987	0.0149097	0.0282178	1.904e-06	1.11292e-05	9	9	9	asd_or_adhd	0.191841	1
11	47586982	ENST00000426530	PTPMT1-203	ENSG00000110536	PTPMT1	-3.01246	-0.138873	0.0025914	0.0285261	0.0386599	2.26329e-08	1.59695e-07	54	57	57	asd_or_adhd	0.191841	1
8	102731597	ENST00000521964	NCALD-219	ENSG00000104490	NCALD	-3.01151	-0.0312062	0.00259951	0.517106	0.613369	9.38189e-193	1.07954e-189	12	12	12	asd_or_adhd	0.192031	1
10	133754105	ENST00000470416	PPP2R2D-005	ENSG00000175470	PPP2R2D	-3.00937	-0.263576	0.00261789	0.00777586	0.0263081	4.55875e-06	2.55752e-05	3	3	3	asd_or_adhd	0.192977	1
13	111935175	ENST00000491688	ARHGEF7-217	ENSG00000102606	ARHGEF7	3.00747	0.108014	0.00263433	0.0488225	0.0881774	6.74955e-18	8.96173e-17	12	12	12	asd_or_adhd	0.193777	1
8	117782429	ENST00000524128	UTP23-209	ENSG00000147679	UTP23	3.00423	0.136696	0.00266253	0.0284512	0.0562621	1.05778e-11	9.6629e-11	9	9	9	asd_or_adhd	0.195436	1
4	105412122	ENST00000500179	CXXC4-AS1-201	ENSG00000245384	AC004053.1	3.00152	0.134661	0.00268636	0.0294085	0.047582	4.24109e-10	3.44296e-09	8	8	8	asd_or_adhd	0.195965	1
4	154073494	ENSG00000109654	TRIM2	ENSG00000109654	TRIM2	3.00118	0.0698818	0.00268932	0.12833	0.153403	5.43484e-36	4.77284e-35	73	82	82	asd_or_adhd	0.195965	1
1	25688803	ENST00000349320	RHCE-204	ENSG00000188672	RHCE	-3.0007	-0.0851967	0.00269358	0.0738767	0.0956513	3.53521e-19	5.00357e-18	34	37	37	asd_or_adhd	0.195965	1
11	65824741	ENST00000525207	SF3B2-204	ENSG00000087365	SF3B2	3.00026	0.0700022	0.00269751	0.105898	0.164764	8.33147e-34	2.16284e-32	6	6	6	asd_or_adhd	0.195965	1
19	19639691	ENST00000458210	YJEFN3-202	ENSG00000250067	YJEFN3	-3.0002	-0.0957231	0.00269801	0.0518877	0.0911884	2.00482e-18	2.73612e-17	14	14	14	asd_or_adhd	0.195965	1
4	90647204	ENST00000336904	SNCA-201	ENSG00000145335	SNCA	-2.99884	-0.150473	0.00271009	0.0244218	0.0501608	1.49378e-10	1.25534e-09	6	6	6	asd_or_adhd	0.196246	1
7	107788562	ENST00000379024	NRCAM-203	ENSG00000091129	NRCAM	2.99842	0.198285	0.00271385	0.014698	0.0231255	1.66965e-05	8.80844e-05	20	21	21	asd_or_adhd	0.196246	1
8	117778742	ENST00000309822	UTP23-201	ENSG00000147679	UTP23	2.99696	0.118868	0.00272688	0.0443349	0.0512895	8.57971e-11	7.35887e-10	27	29	29	asd_or_adhd	0.196246	1
12	96051583	ENSG00000074527	NTN4	ENSG00000074527	NTN4	-2.99695	-0.0463714	0.00272699	0.279298	0.35805	2.44202e-97	8.37999e-96	59	61	61	asd_or_adhd	0.196246	1
7	152456834	ENSG00000133627	ACTR3B	ENSG00000133627	ACTR3B	-2.99628	-0.228653	0.00273291	0.0106741	0.0363078	4.6371e-09	1.41244e-08	3	3	3	asd_or_adhd	0.196246	1
8	102698771	ENST00000395923	NCALD-203	ENSG00000104490	NCALD	2.99596	0.0300901	0.00273586	0.54824	0.655042	3.7955e-222	1.2455e-218	14	15	15	asd_or_adhd	0.196246	1
3	190917030	ENSG00000188729	OSTN	ENSG00000188729	OSTN	2.99501	0.123593	0.00274438	0.0358765	0.0550562	4.63749e-13	1.76375e-12	45	50	50	asd_or_adhd	0.19629	1
3	49757357	ENST00000308375	GMPPB-201	ENSG00000173540	GMPPB	2.99451	0.0999527	0.00274882	0.0480003	0.0812517	2.07322e-16	2.54417e-15	2	3	3	asd_or_adhd	0.19629	1
3	49211621	ENST00000471811	KLHDC8B-204	ENSG00000185909	KLHDC8B	2.994	0.207622	0.00275348	0.0131412	0.0221249	2.65098e-05	0.00013659	7	8	8	asd_or_adhd	0.19629	1
15	75890424	ENST00000567134	SNUPN-207	ENSG00000169371	SNUPN	-2.9918	-0.0792343	0.00277334	0.0849949	0.138815	5.69597e-28	1.17941e-26	9	9	9	asd_or_adhd	0.197203	1
3	48718963	ENST00000454134	NCKIPSD-208	ENSG00000213672	NCKIPSD	-2.99133	-0.148778	0.00277767	0.0251718	0.0510284	1.05824e-10	9.00771e-10	8	8	8	asd_or_adhd	0.197203	1
1	154244987	ENSG00000143575	HAX1	ENSG00000143575	HAX1	-2.9905	-0.0750863	0.00278518	0.0980519	0.135799	1.41929e-31	1.08661e-30	27	29	29	asd_or_adhd	0.197332	1
11	30344680	ENST00000532047	ARL14EP-203	ENSG00000152219	ARL14EP	2.98954	0.141269	0.00279394	0.027243	0.0395505	1.63113e-08	1.1653e-07	11	11	11	asd_or_adhd	0.197536	1
10	86004835	ENST00000358110	RGR-201	ENSG00000148604	RGR	2.98894	0.0519478	0.00279946	0.192602	0.181576	1.9149e-37	5.61237e-36	166	175	175	asd_or_adhd	0.197536	1
4	38047492	ENST00000421339	TBC1D1-207	ENSG00000065882	TBC1D1	-2.98567	-0.060829	0.00282955	0.160224	0.190509	3.75599e-39	1.17095e-37	51	60	60	asd_or_adhd	0.199253	1
22	20136109	ENST00000444532	CCDC188-202	ENSG00000234409	AC006547.14	-2.984	-0.246354	0.00284509	0.00968875	0.0300511	8.41766e-07	5.10062e-06	4	4	4	asd_or_adhd	0.199735	1
16	58059470	ENST00000219271	MMP15-201	ENSG00000102996	MMP15	-2.98369	-0.137531	0.00284791	0.0265821	0.0406877	1.0437e-08	7.57601e-08	25	28	28	asd_or_adhd	0.199735	1
5	42423879	ENST00000230882	GHR-201	ENSG00000112964	GHR	2.98266	0.0906787	0.00285753	0.0680477	0.100585	3.09866e-20	4.61884e-19	16	18	18	asd_or_adhd	0.200004	1
3	52324700	ENST00000489173	GLYCTK-209	ENSG00000168237	GLYCTK	2.98154	0.223079	0.00286799	0.0111263	0.0325639	2.86489e-07	1.82089e-06	3	3	3	asd_or_adhd	0.200109	1
22	19438144	ENST00000399523	UFD1-202	ENSG00000070010	UFD1L	2.98127	0.358811	0.00287059	0.00411211	0.0176413	0.000183512	0.000853956	3	3	3	asd_or_adhd	0.200109	1
2	159313476	ENSG00000144283	PKP4	ENSG00000144283	PKP4	-2.97924	-0.162178	0.00288961	0.0255793	0.0250326	1.23074e-06	3.20666e-06	35	36	36	asd_or_adhd	0.200964	1
22	42969250	ENST00000458605	RRP7BP-204	ENSG00000182841	RRP7B	2.97873	0.0780301	0.00289445	0.0880387	0.0787039	6.38139e-16	7.62711e-15	75	85	85	asd_or_adhd	0.200964	1
7	138145079	ENSG00000122779	TRIM24	ENSG00000122779	TRIM24	2.97678	0.123495	0.00291295	0.0335507	0.0505231	4.34986e-12	1.57373e-11	23	29	29	asd_or_adhd	0.201483	1
1	26485511	ENSG00000197245	FAM110D	ENSG00000197245	FAM110D	2.97656	0.10434	0.00291502	0.0487734	0.0638399	6.03426e-15	2.51504e-14	13	21	21	asd_or_adhd	0.201483	1
11	799180	ENST00000524486	PIDD1-203	ENSG00000177595	PIDD	2.9761	0.144476	0.00291936	0.0304677	0.0339358	1.67607e-07	1.09112e-06	27	37	37	asd_or_adhd	0.201483	1
22	43435522	ENSG00000100271	TTLL1	ENSG00000100271	TTLL1	-2.97429	-0.249041	0.00293671	0.0100026	0.0185795	3.14053e-05	7.38206e-05	17	17	17	asd_or_adhd	0.202277	1
11	68522357	ENST00000265641	CPT1A-201	ENSG00000110090	CPT1A	2.97283	0.199523	0.00295072	0.0134694	0.0173948	0.000179422	0.000836022	10	11	11	asd_or_adhd	0.202839	1
11	767220	ENST00000465313	GATD1-204	ENSG00000177225	PDDC1	2.97143	0.561578	0.00296417	0.00216823	0.0152188	0.000485711	0.00214177	11	24	24	asd_or_adhd	0.203292	1
17	44249093	ENST00000574655	KANSL1-209	ENSG00000120071	KANSL1	2.97092	0.0410301	0.00296905	0.327285	0.368723	3.07485e-87	3.46609e-85	49	52	52	asd_or_adhd	0.203292	1
2	85822940	ENST00000456023	RNF181-205	ENSG00000168894	RNF181	-2.96901	-0.0468024	0.00298757	0.249694	0.309566	1.09256e-69	8.08701e-68	19	19	19	asd_or_adhd	0.203614	1
5	7851299	ENSG00000124275	MTRR	ENSG00000124275	MTRR	2.96802	0.0438802	0.0029972	0.276253	0.353199	2.9822e-95	9.69576e-94	15	16	16	asd_or_adhd	0.203614	1
6	10980992	ENSG00000197977	ELOVL2	ENSG00000197977	ELOVL2	2.96797	0.0828291	0.00299778	0.0796841	0.120664	6.3409e-28	4.29927e-27	17	17	17	asd_or_adhd	0.203614	1
3	112724791	ENST00000461381	NEPRO-204	ENSG00000163608	C3orf17	2.96745	0.19135	0.00300277	0.0177158	0.0359028	6.53501e-08	4.41317e-07	14	15	15	asd_or_adhd	0.203614	1
11	30349583	ENST00000530909	ARL14EP-202	ENSG00000152219	ARL14EP	-2.96697	-0.0470276	0.0030075	0.238207	0.314	1.66463e-70	1.26166e-68	3	3	3	asd_or_adhd	0.203614	1
1	44412611	ENSG00000117408	IPO13	ENSG00000117408	IPO13	-2.96658	-0.219708	0.00301132	0.0107795	0.0210926	9.97004e-06	2.44081e-05	5	7	7	asd_or_adhd	0.203614	1
1	17312454	ENST00000466561	ATP13A2-205	ENSG00000159363	ATP13A2	-2.96622	-0.0860341	0.00301489	0.0688347	0.0990893	7.27276e-20	1.06543e-18	28	36	36	asd_or_adhd	0.203614	1
5	137450866	ENSG00000112981	NME5	ENSG00000112981	NME5	-2.9639	-0.0328964	0.00303767	0.465467	0.460546	4.23854e-145	3.25639e-143	54	61	61	asd_or_adhd	0.204523	1
19	59108550	ENST00000596427	AC016629.3-202	ENSG00000269600	AC016629.3	2.96349	0.215888	0.00304171	0.0121015	0.0272004	3.04347e-06	1.73937e-05	11	11	11	asd_or_adhd	0.204523	1
6	149825869	ENST00000253329	PPIL4-201	ENSG00000131013	PPIL4	2.96305	0.0866334	0.00304606	0.0731683	0.134323	5.3825e-27	1.07506e-25	10	10	10	asd_or_adhd	0.204523	1
8	102731614	ENST00000523923	NCALD-227	ENSG00000104490	NCALD	2.9618	0.128797	0.00305851	0.0287563	0.076595	1.66521e-15	1.94361e-14	6	6	6	asd_or_adhd	0.204617	1
9	93976242	ENST00000473695	AUH-203	ENSG00000148090	AUH	2.96172	0.29623	0.00305927	0.00651105	0.0236203	1.26742e-05	6.78106e-05	3	3	3	asd_or_adhd	0.204617	1
1	17312453	ENSG00000159363	ATP13A2	ENSG00000159363	ATP13A2	2.96104	0.070053	0.003066	0.113702	0.137521	3.25406e-32	2.54873e-31	34	38	38	asd_or_adhd	0.204672	1
2	118846050	ENST00000245787	INSIG2-201	ENSG00000125629	INSIG2	-2.95964	-0.206312	0.00307995	0.0126695	0.0224774	2.08423e-05	0.000108645	13	13	13	asd_or_adhd	0.205208	1
22	38974125	ENSG00000184949	FAM227A	ENSG00000184949	FAM227A	2.9569	0.0470731	0.00310754	0.23999	0.287384	2.76169e-73	5.79835e-72	26	28	28	asd_or_adhd	0.206648	1
22	38142235	ENST00000407319	TRIOBP-205	ENSG00000100106	TRIOBP	-2.95541	-0.151181	0.00312258	0.0220531	0.0489882	2.41515e-10	2.00004e-09	12	12	12	asd_or_adhd	0.207251	1
15	43955852	ENSG00000249839	AC011330.1	ENSG00000249839	AC011330.1	2.95365	0.0412448	0.0031404	0.314456	0.390341	1.6699e-109	7.18086e-108	14	14	14	asd_or_adhd	0.208035	1
4	778745	ENSG00000168993	CPLX1	ENSG00000168993	CPLX1	-2.95175	-0.198233	0.0031598	0.0158179	0.0170132	6.80083e-05	0.000155732	25	29	29	asd_or_adhd	0.208921	1
11	68771863	ENSG00000172935	MRGPRF	ENSG00000172935	MRGPRF	2.94849	0.077639	0.00319333	0.0871387	0.131351	9.0687e-31	6.76688e-30	10	10	10	asd_or_adhd	0.210735	1
9	86292667	ENST00000529923	UBQLN1-205	ENSG00000135018	UBQLN1	2.94699	0.300024	0.00320881	0.00632424	0.0128148	0.00146564	0.00607546	16	16	16	asd_or_adhd	0.211354	1
8	102731508	ENST00000518166	NCALD-207	ENSG00000104490	NCALD	2.94562	0.0448645	0.00322303	0.237682	0.325874	3.75493e-74	3.13859e-72	10	10	10	asd_or_adhd	0.211888	1
8	103540983	ENST00000523572	AP002852.2-202	ENSG00000253633	KB-1980E6.3	2.9448	0.111636	0.00323164	0.0427569	0.085468	2.2838e-17	2.95053e-16	14	14	14	asd_or_adhd	0.212052	1
1	26496362	ENST00000374266	ZNF593-202	ENSG00000142684	ZNF593	-2.94418	-0.0474395	0.00323812	0.23256	0.315658	7.05388e-71	5.41109e-69	9	9	9	asd_or_adhd	0.212075	1
12	25205521	ENST00000536173	LRMP-203	ENSG00000118308	LRMP	-2.94206	-0.340519	0.00326033	0.0046311	0.0144815	0.000705197	0.00304504	5	5	5	asd_or_adhd	0.213127	1
1	25725203	ENSG00000238084	AL031284.1	ENSG00000238084	AL031284.1	2.94076	0.122138	0.0032741	0.032724	0.0509288	4.03877e-12	1.46359e-11	9	12	12	asd_or_adhd	0.213624	1
7	2719156	ENSG00000174945	AMZ1	ENSG00000174945	AMZ1	2.94006	0.056725	0.00328147	0.170909	0.216109	1.16054e-52	1.54764e-51	45	58	58	asd_or_adhd	0.213703	1
2	10560147	ENST00000422133	HPCAL1-204	ENSG00000115756	HPCAL1	2.93872	0.125753	0.00329567	0.0373181	0.0753381	2.85539e-15	3.28304e-14	11	11	11	asd_or_adhd	0.214225	1
3	107241783	ENSG00000114439	BBX	ENSG00000114439	BBX	2.93728	0.225325	0.00331108	0.0097004	0.0135137	0.000419731	0.00090666	17	17	17	asd_or_adhd	0.214824	1
2	203239655	ENST00000607928	AC064836.3-201	ENSG00000273456	RP11-686O6.2	2.93468	0.18195	0.00333893	0.0141445	0.0293916	1.07227e-06	6.42656e-06	12	12	12	asd_or_adhd	0.216226	1
3	111393523	ENSG00000240891	PLCXD2	ENSG00000240891	PLCXD2	2.93354	0.197085	0.00335126	0.0134448	0.0415607	3.46099e-10	1.12041e-09	3	3	3	asd_or_adhd	0.216619	1
18	40847843	ENST00000255224	SYT4-201	ENSG00000132872	SYT4	2.93241	0.143441	0.00336344	0.0251277	0.0319999	3.82715e-07	2.40267e-06	60	61	61	asd_or_adhd	0.217001	1
1	17393256	ENSG00000117115	PADI2	ENSG00000117115	PADI2	-2.93126	-0.122189	0.00337585	0.0360676	0.0631307	5.74836e-15	2.39795e-14	49	56	56	asd_or_adhd	0.217397	1
17	80439974	ENST00000584012	NARF-IT1-201	ENSG00000266236	NARF-IT1	2.92981	0.195577	0.0033917	0.0148783	0.0282312	1.90098e-06	1.11137e-05	15	16	16	asd_or_adhd	0.218013	1
19	17448353	ENST00000324894	GTPBP3-201	ENSG00000130299	GTPBP3	2.92922	0.433685	0.00339809	0.00284852	0.0117128	0.00231632	0.00935876	4	4	4	asd_or_adhd	0.218019	1
1	62957977	ENST00000479983	DOCK7-207	ENSG00000116641	DOCK7	-2.9262	-0.194723	0.00343126	0.0138042	0.0162116	0.000336675	0.00151566	37	40	40	asd_or_adhd	0.21974	1
16	85817988	ENST00000602706	AC018695.4-201	ENSG00000270184	RP11-568J23.5	2.92397	0.546389	0.003456	0.00157076	0.0103537	0.00422795	0.0164638	1	4	4	asd_or_adhd	0.220147	1
16	88121647	ENST00000378417	AC134312.1-201	ENSG00000205037	RP11-863P13.4	-2.92352	-0.120253	0.00346099	0.0366476	0.0623104	9.7607e-13	9.57175e-12	24	35	35	asd_or_adhd	0.220147	1
3	9404655	ENST00000417036	THUMPD3-203	ENSG00000134077	THUMPD3	-2.92349	-0.0753092	0.00346137	0.088704	0.152165	7.39375e-31	1.71266e-29	7	7	7	asd_or_adhd	0.220147	1
2	25194259	ENSG00000224165	DNAJC27-AS1	ENSG00000224165	DNAJC27-AS1	-2.92334	-0.0807192	0.00346303	0.0837871	0.121691	2.51726e-28	1.73405e-27	21	21	21	asd_or_adhd	0.220147	1
1	43766664	ENST00000372476	TIE1-201	ENSG00000066056	TIE1	2.91897	0.086577	0.00351191	0.0746469	0.0574601	7.43613e-12	6.87159e-11	60	65	65	asd_or_adhd	0.222693	1
4	42112955	ENSG00000188848	BEND4	ENSG00000188848	BEND4	-2.91861	-0.195102	0.00351594	0.0120736	0.013442	0.000428534	0.000925013	17	18	18	asd_or_adhd	0.222693	1
7	17927779	ENST00000492626	SNX13-209	ENSG00000071189	SNX13	2.91707	0.313282	0.00353339	0.00514191	0.0154374	0.000473775	0.00209236	4	4	4	asd_or_adhd	0.223245	1
4	41937137	ENSG00000109133	TMEM33	ENSG00000109133	TMEM33	2.9167	0.0818234	0.00353753	0.0775497	0.0934634	8.25285e-22	4.51865e-21	26	27	27	asd_or_adhd	0.223245	1
22	20104947	ENST00000402752	RANBP1-202	ENSG00000099901	RANBP1	2.91571	0.106158	0.00354881	0.0481947	0.0637499	4.34899e-13	4.36282e-12	25	33	33	asd_or_adhd	0.223507	1
15	43955852	ENST00000510070	AC011330.1-201	ENSG00000249839	AC011330.5	2.91517	0.0381629	0.00355499	0.35672	0.392034	1.98959e-95	2.65481e-93	26	29	29	asd_or_adhd	0.223507	1
12	112467191	ENST00000548181	NAA25-203	ENSG00000111300	NAA25	2.91464	0.103558	0.00356104	0.0574725	0.0515161	6.86576e-11	5.92956e-10	36	41	41	asd_or_adhd	0.223507	1
18	25530930	ENST00000269141	CDH2-201	ENSG00000170558	CDH2	-2.91403	-0.123903	0.00356791	0.0489348	0.0695837	1.71975e-14	1.88602e-13	23	25	25	asd_or_adhd	0.223533	1
15	43477316	ENSG00000166946	CCNDBP1	ENSG00000166946	CCNDBP1	2.91326	0.095756	0.00357673	0.0494065	0.050388	5.62914e-12	2.02183e-11	21	21	21	asd_or_adhd	0.223681	1
2	207139387	ENST00000374423	ZDBF2-201	ENSG00000204186	ZDBF2	-2.90921	-0.138648	0.00362347	0.0262965	0.0458365	1.02409e-09	8.05818e-09	9	11	11	asd_or_adhd	0.226196	1
11	780117	ENST00000319941	AP006621.1-201	ENSG00000177236	AP006621.1	2.9079	0.0380061	0.00363869	0.439326	0.541884	1.20719e-155	5.87683e-153	12	16	16	asd_or_adhd	0.226366	1
1	154540257	ENST00000368476	CHRNB2-201	ENSG00000160716	CHRNB2	2.90742	0.0643224	0.00364418	0.13603	0.182302	8.64652e-38	2.56561e-36	25	25	25	asd_or_adhd	0.226366	1
6	111493898	ENST00000439288	SLC16A10-204	ENSG00000112394	SLC16A10	-2.90684	-0.167083	0.00365095	0.0203469	0.0239219	1.03156e-05	5.57166e-05	11	11	11	asd_or_adhd	0.226366	1
11	780117	ENSG00000177236	AP006621.1	ENSG00000177236	AP006621.1	2.90673	0.0410957	0.00365233	0.365841	0.443517	9.71771e-131	5.99565e-129	20	23	23	asd_or_adhd	0.226366	1
19	17416477	ENST00000252602	MRPL34-201	ENSG00000130312	MRPL34	2.90565	0.0983869	0.00366496	0.0548094	0.0856547	3.17134e-17	4.074e-16	21	22	22	asd_or_adhd	0.226743	1
14	103878456	ENST00000490023	RPL10AP1-201	ENSG00000244691	RP11-600F24.2	2.9048	0.352608	0.00367486	0.00415213	0.0120996	0.00197713	0.00805813	8	8	8	asd_or_adhd	0.22695	1
4	187117242	ENST00000507209	CYP4V2-203	ENSG00000145476	CYP4V2	-2.90315	-0.0302183	0.00369434	0.562424	0.621335	1.68791e-199	2.26592e-196	69	83	83	asd_or_adhd	0.227748	1
14	56584532	ENSG00000139946	PELI2	ENSG00000139946	PELI2	2.90223	0.0705161	0.00370517	0.0988669	0.138638	3.72381e-32	2.90535e-31	14	14	14	asd_or_adhd	0.227776	1
3	9426948	ENST00000519043	THUMPD3-AS1-210	ENSG00000206573	SETD5-AS1	-2.90153	-0.0636528	0.00371347	0.121119	0.173106	2.5217e-35	6.92576e-34	15	15	15	asd_or_adhd	0.227776	1
8	107738335	ENST00000297447	OXR1-201	ENSG00000164830	OXR1	2.90081	0.0744445	0.00372202	0.0914416	0.122984	9.73081e-25	1.77035e-23	40	40	40	asd_or_adhd	0.227776	1
16	53498203	ENST00000562850	RBL2-206	ENSG00000103479	RBL2	2.9001	0.037105	0.00373043	0.377932	0.422286	4.91418e-105	8.15358e-103	48	51	51	asd_or_adhd	0.227776	1
16	53513458	ENST00000564605	RBL2-207	ENSG00000103479	RBL2	-2.89975	-0.110756	0.00373465	0.0427693	0.0857172	2.55632e-17	3.29779e-16	19	19	19	asd_or_adhd	0.227776	1
1	36789335	ENST00000373137	AL591845.1-201	ENSG00000116883	RP11-268J15.5	-2.89951	-0.0920436	0.00373746	0.0559215	0.0803279	3.01365e-16	3.66272e-15	11	13	13	asd_or_adhd	0.227776	1
5	148521046	ENSG00000173210	ABLIM3	ENSG00000173210	ABLIM3	-2.89923	-0.0455418	0.00374082	0.245839	0.282269	3.83922e-72	7.86225e-71	50	57	57	asd_or_adhd	0.227776	1
11	65601112	ENST00000308342	SNX32-201	ENSG00000172803	SNX32	2.89704	0.0420266	0.00376697	0.26701	0.346932	4.67148e-80	4.51361e-78	30	31	31	asd_or_adhd	0.228721	1
8	107371704	ENST00000517566	OXR1-209	ENSG00000164830	OXR1	-2.89683	-0.130037	0.00376955	0.0291683	0.0536978	3.11091e-11	2.75574e-10	9	9	9	asd_or_adhd	0.228721	1
17	65987217	ENST00000449250	C17orf58-202	ENSG00000186665	C17orf58	2.89571	0.137585	0.00378304	0.0257481	0.052684	4.73884e-11	4.14233e-10	5	5	5	asd_or_adhd	0.229139	1
19	9762955	ENST00000453372	ZNF562-202	ENSG00000171466	ZNF562	2.89385	0.257833	0.00380554	0.00750179	0.0152812	0.00048024	0.00211901	5	5	5	asd_or_adhd	0.230099	1
3	9391373	ENSG00000206573	THUMPD3-AS1	ENSG00000206573	THUMPD3-AS1	-2.88913	-0.0876697	0.00386305	0.0635988	0.0915673	3.36697e-21	1.79781e-20	23	26	26	asd_or_adhd	0.233169	1
5	159828648	ENSG00000164609	SLU7	ENSG00000164609	SLU7	-2.88726	-0.0441497	0.00388619	0.264291	0.326765	4.65286e-86	1.25274e-84	33	33	33	asd_or_adhd	0.234076	1
1	75164453	ENSG00000272864	AC135803.1	ENSG00000272864	AC135803.1	2.88635	0.050377	0.0038974	0.197706	0.259423	3.47995e-65	6.11884e-64	12	12	12	asd_or_adhd	0.234076	1
10	93806449	ENSG00000107864	CPEB3	ENSG00000107864	CPEB3	2.88627	0.36299	0.00389834	0.00382099	0.0103392	0.00183692	0.00379205	6	6	6	asd_or_adhd	0.234076	1
4	106319461	ENST00000509426	PPA2-217	ENSG00000138777	PPA2	2.88491	0.0391826	0.00391526	0.346278	0.406354	5.62301e-100	8.37318e-98	44	44	44	asd_or_adhd	0.234685	1
13	76334570	ENST00000321797	LMO7-201	ENSG00000136153	LMO7	2.88387	0.0695833	0.00392825	0.104674	0.155019	2.49029e-31	5.8619e-30	45	46	46	asd_or_adhd	0.234719	1
19	12571998	ENSG00000242852	ZNF709	ENSG00000242852	ZNF709	-2.88378	-0.126464	0.00392937	0.0317946	0.0579784	1.18277e-13	4.62975e-13	10	10	10	asd_or_adhd	0.234719	1
17	7348380	ENSG00000170175	CHRNB1	ENSG00000170175	CHRNB1	-2.88312	-0.0690265	0.00393757	0.10188	0.13809	3.54447e-32	2.7681e-31	34	37	37	asd_or_adhd	0.234804	1
14	31091535	ENST00000553693	SCFD1-210	ENSG00000092108	SCFD1	-2.88184	-0.131233	0.00395364	0.0313074	0.0581433	5.17769e-12	4.82741e-11	15	15	15	asd_or_adhd	0.234981	1
2	233562009	ENSG00000204120	GIGYF2	ENSG00000204120	GIGYF2	2.8818	0.10943	0.00395411	0.0410277	0.0744909	2.55157e-17	1.18214e-16	10	10	10	asd_or_adhd	0.234981	1
12	10366028	ENST00000546017	GABARAPL1-218	ENSG00000139112	GABARAPL1	2.87943	0.113448	0.00398394	0.0367996	0.0591406	3.68488e-12	3.47509e-11	18	19	19	asd_or_adhd	0.236348	1
19	37988063	ENSG00000266916	ZNF793-AS1	ENSG00000266916	ZNF793-AS1	-2.87881	-0.175606	0.00399178	0.0168092	0.0145049	0.000199603	0.000441318	11	11	11	asd_or_adhd	0.236409	1
2	182321929	ENSG00000115232	ITGA4	ENSG00000115232	ITGA4	2.87792	0.0942451	0.0040031	0.0579941	0.063128	9.43216e-15	3.89159e-14	55	59	59	asd_or_adhd	0.236675	1
17	44839872	ENSG00000108379	WNT3	ENSG00000108379	WNT3	2.87725	0.0439274	0.00401163	0.280723	0.290937	3.23453e-74	6.86883e-73	71	74	74	asd_or_adhd	0.236775	1
10	122610687	ENSG00000120008	WDR11	ENSG00000120008	WDR11	2.87593	0.0391934	0.00402838	0.314438	0.382002	4.78182e-106	1.94203e-104	50	52	52	asd_or_adhd	0.23736	1
17	44588877	ENST00000576629	LRRC37A2-203	ENSG00000238083	LRRC37A2	-2.87525	-0.111877	0.00403705	0.044996	0.435718	2.21554e-109	3.98172e-107	31	34	34	asd_or_adhd	0.237466	1
1	144851427	ENST00000524974	PDE4DIP-219	ENSG00000178104	PDE4DIP	2.87435	0.285571	0.00404862	0.00653274	0.0161302	0.000336589	0.00151535	3	4	4	asd_or_adhd	0.237743	1
3	125725201	ENST00000504118	SLC41A3-206	ENSG00000114544	SLC41A3	2.87353	0.319636	0.00405908	0.0050599	0.0118592	0.00222907	0.00902517	5	5	5	asd_or_adhd	0.237954	1
3	140660672	ENSG00000114120	SLC25A36	ENSG00000114120	SLC25A36	2.87274	0.110988	0.00406929	0.0429127	0.059088	5.72784e-14	2.27791e-13	14	16	16	asd_or_adhd	0.23815	1
18	24495595	ENSG00000154080	CHST9	ENSG00000154080	CHST9	2.86881	0.0682459	0.00412014	0.108588	0.142181	3.08541e-33	2.49606e-32	77	80	80	asd_or_adhd	0.240542	1
19	59105263	ENSG00000269600	AC016629.3	ENSG00000269600	AC016629.3	2.86804	0.282541	0.00413028	0.00654408	0.0142753	0.000292628	0.000638797	4	4	4	asd_or_adhd	0.240542	1
4	41937137	ENST00000504986	TMEM33-203	ENSG00000109133	TMEM33	2.86798	0.449711	0.004131	0.0023812	0.0132837	0.00118369	0.00497044	1	1	1	asd_or_adhd	0.240542	1
3	48956269	ENST00000449376	ARIH2-205	ENSG00000177479	ARIH2	-2.86721	-0.156381	0.0041411	0.0207639	0.0468077	7.46967e-10	5.94361e-09	9	9	9	asd_or_adhd	0.240719	1
11	47236493	ENSG00000134574	DDB2	ENSG00000134574	DDB2	2.86669	0.26578	0.00414793	0.00629885	0.0173859	5.65564e-05	0.000130324	7	7	7	asd_or_adhd	0.240719	1
1	6252990	ENST00000465335	RPL22-203	ENSG00000116251	RPL22	2.86589	0.319827	0.00415837	0.00675853	0.0256918	6.08677e-06	3.36933e-05	6	12	12	asd_or_adhd	0.240921	1
8	102700123	ENST00000521599	NCALD-217	ENSG00000104490	NCALD	2.86392	0.114386	0.00418434	0.0342231	0.0730252	8.06692e-15	9.0256e-14	6	6	6	asd_or_adhd	0.241079	1
7	3341080	ENSG00000146555	SDK1	ENSG00000146555	SDK1	-2.86368	-0.0818879	0.00418753	0.0707104	0.102045	1.65048e-23	9.65942e-23	53	58	58	asd_or_adhd	0.241079	1
3	112723811	ENST00000474311	NEPRO-215	ENSG00000163608	C3orf17	-2.86347	-0.103873	0.00419032	0.0523468	0.0964522	2.31949e-19	3.31252e-18	3	3	3	asd_or_adhd	0.241079	1
2	163027194	ENSG00000078098	FAP	ENSG00000078098	FAP	2.86333	0.242535	0.00419212	0.0085877	0.0100772	0.00229998	0.0047177	13	14	14	asd_or_adhd	0.241079	1
1	26560691	ENSG00000130695	CEP85	ENSG00000130695	CEP85	-2.86305	-0.148074	0.00419588	0.0233497	0.0487961	1.07965e-11	3.82179e-11	12	14	14	asd_or_adhd	0.241079	1
3	9404736	ENST00000345094	THUMPD3-201	ENSG00000134077	THUMPD3	-2.86051	-0.0453781	0.00422966	0.238165	0.304114	1.41423e-67	1.00081e-65	14	17	17	asd_or_adhd	0.242617	1
18	21109930	ENST00000589409	C18orf8-205	ENSG00000141452	C18orf8	2.85912	0.218603	0.00424824	0.0113769	0.0160427	0.000367488	0.0016481	23	26	26	asd_or_adhd	0.242878	1
9	93968457	ENST00000608358	AL158071.4-201	ENSG00000273381	RP11-305L7.7	-2.85871	-0.331335	0.00425373	0.00504336	0.0153686	0.000450634	0.00199633	6	6	6	asd_or_adhd	0.242878	1
15	44119161	ENSG00000092470	WDR76	ENSG00000092470	WDR76	-2.85859	-0.117907	0.00425523	0.0364896	0.0597175	4.20547e-14	1.68024e-13	8	9	9	asd_or_adhd	0.242878	1
18	109065	ENST00000608049	ROCK1P1-203	ENSG00000263006	ROCK1P1	-2.85492	-0.0425275	0.00430481	0.274843	0.408535	3.72746e-100	5.5881e-98	38	58	58	asd_or_adhd	0.244713	1
1	145586804	ENST00000498192	NUDT17-205	ENSG00000186364	NUDT17	2.85469	0.302974	0.00430785	0.00573151	0.0107085	0.0036575	0.0143726	3	4	4	asd_or_adhd	0.244713	1
3	93591881	ENSG00000184500	PROS1	ENSG00000184500	PROS1	-2.85464	-0.0862465	0.00430857	0.0746871	0.0744398	2.99623e-17	1.38258e-16	25	28	28	asd_or_adhd	0.244713	1
18	112367	ENST00000576266	ROCK1P1-202	ENSG00000263006	ROCK1P1	-2.85406	-0.0901217	0.00431645	0.0587437	0.107577	1.49207e-21	2.36703e-20	6	8	8	asd_or_adhd	0.244759	1
20	35729629	ENST00000417458	MROH8-204	ENSG00000101353	MROH8	2.85352	0.119631	0.0043238	0.0336568	0.0416266	4.13589e-09	3.09994e-08	26	30	30	asd_or_adhd	0.244775	1
2	233562048	ENST00000409196	GIGYF2-202	ENSG00000204120	GIGYF2	2.85288	0.346866	0.00433249	0.00399045	0.0153416	0.000488157	0.0021518	6	6	6	asd_or_adhd	0.244867	1
8	17532177	ENST00000523183	MTUS1-223	ENSG00000129422	MTUS1	2.8522	0.113854	0.00434183	0.0360729	0.0697598	3.0589e-14	3.29991e-13	9	9	9	asd_or_adhd	0.244995	1
11	65729160	ENSG00000175467	SART1	ENSG00000175467	SART1	2.85125	0.188833	0.00435481	0.0134828	0.0221141	4.04092e-06	1.01746e-05	7	7	7	asd_or_adhd	0.245328	1
5	42424026	ENST00000357703	GHR-202	ENSG00000112964	GHR	-2.84977	-0.0536667	0.00437509	0.172323	0.212968	1.0651e-44	3.99698e-43	30	33	33	asd_or_adhd	0.24554	1
4	123230520	ENST00000438707	KIAA1109-207	ENSG00000138688	KIAA1109	2.84952	0.234488	0.00437851	0.00854473	0.0105754	0.00384705	0.015072	19	20	20	asd_or_adhd	0.24554	1
11	777578	ENST00000526588	AP006621.3-201	ENSG00000255284	AP006621.5	2.84918	0.0577244	0.00438327	0.178526	0.215178	5.32842e-45	2.03143e-43	28	40	40	asd_or_adhd	0.24554	1
6	86369610	ENSG00000220563	PKMP3	ENSG00000220563	PKMP3	2.84809	0.0691165	0.00439824	0.102758	0.111292	1.2763e-25	8.03893e-25	50	50	50	asd_or_adhd	0.24554	1
15	34817408	ENST00000342314	GOLGA8B-201	ENSG00000215252	GOLGA8B	-2.84676	-0.057373	0.00441669	0.16022	0.0748139	2.23019e-15	2.58027e-14	169	215	215	asd_or_adhd	0.24554	1
8	102758053	ENST00000518952	NCALD-210	ENSG00000104490	NCALD	2.84593	0.188897	0.00442814	0.0126924	0.0263195	3.82643e-06	2.16658e-05	29	31	31	asd_or_adhd	0.24554	1
20	35757224	ENST00000421643	MROH8-205	ENSG00000101353	MROH8	2.84579	0.0656834	0.00443016	0.110138	0.160618	6.75054e-33	1.69723e-31	38	38	38	asd_or_adhd	0.24554	1
2	190306159	ENST00000314761	WDR75-201	ENSG00000115368	WDR75	-2.84539	-0.162017	0.0044357	0.0209103	0.0496871	2.18157e-10	1.81152e-09	16	17	17	asd_or_adhd	0.24554	1
9	139098179	ENST00000358701	QSOX2-201	ENSG00000165661	QSOX2	2.84459	0.065437	0.00444692	0.113881	0.18593	1.35448e-38	4.13252e-37	8	8	8	asd_or_adhd	0.24554	1
14	104162690	ENSG00000269958	AL049840.4	ENSG00000269958	AL049840.4	2.84326	0.076398	0.00446545	0.0847972	0.131172	2.04264e-30	1.51155e-29	12	14	14	asd_or_adhd	0.24554	1
19	1985447	ENST00000592895	BTBD2-210	ENSG00000133243	BTBD2	-2.84318	-0.161308	0.0044666	0.0218209	0.0522759	5.99792e-11	5.20033e-10	4	4	4	asd_or_adhd	0.24554	1
12	118814185	ENSG00000111707	SUDS3	ENSG00000111707	SUDS3	-2.84315	-0.0548888	0.00446701	0.163733	0.230695	2.22152e-56	3.23232e-55	24	24	24	asd_or_adhd	0.24554	1
11	65684279	ENSG00000175573	C11orf68	ENSG00000175573	C11orf68	2.84305	0.25541	0.00446842	0.00750476	0.0149663	0.000193905	0.000429152	5	5	5	asd_or_adhd	0.24554	1
22	39081548	ENSG00000100221	JOSD1	ENSG00000100221	JOSD1	-2.84279	-0.115355	0.00447206	0.0368733	0.0566066	2.41326e-13	9.3133e-13	13	14	14	asd_or_adhd	0.24554	1
1	17081405	ENSG00000186715	MST1L	ENSG00000186715	MST1L	-2.84272	-0.0636997	0.00447309	0.130295	0.223896	2.50995e-54	3.48991e-53	53	88	88	asd_or_adhd	0.24554	1
3	48956269	ENST00000490095	ARIH2-227	ENSG00000177479	ARIH2	2.84261	0.232018	0.00447456	0.00927161	0.0268861	3.52107e-06	2.00199e-05	6	6	6	asd_or_adhd	0.24554	1
2	85063043	ENST00000495990	TRABD2A-209	ENSG00000186854	TRABD2A	-2.84199	-0.082327	0.00448327	0.0731074	0.111416	1.03277e-22	1.72292e-21	21	21	21	asd_or_adhd	0.24554	1
4	778745	ENST00000304062	CPLX1-201	ENSG00000168993	CPLX1	-2.84124	-0.283599	0.00449381	0.00617436	0.0166738	0.000279421	0.0012707	21	23	23	asd_or_adhd	0.24554	1
11	405716	ENSG00000185187	SIGIRR	ENSG00000185187	SIGIRR	-2.84106	-0.368346	0.0044964	0.00428361	0.301655	9.03999e-78	2.03623e-76	12	22	22	asd_or_adhd	0.24554	1
14	104153913	ENST00000602827	AL049840.5-201	ENSG00000270108	RP11-73M18.6	2.84041	0.343325	0.00450555	0.00435266	0.0174781	0.000198344	0.000919691	9	9	9	asd_or_adhd	0.24554	1
9	120466610	ENSG00000136869	TLR4	ENSG00000136869	TLR4	-2.8401	-0.139933	0.00450988	0.0247612	0.0512612	3.2178e-12	1.17313e-11	7	7	7	asd_or_adhd	0.24554	1
1	180882325	ENST00000367588	KIAA1614-202	ENSG00000135835	KIAA1614	2.83975	0.0746343	0.00451489	0.0852582	0.116506	2.01897e-23	3.46941e-22	44	47	47	asd_or_adhd	0.24554	1
18	40847843	ENSG00000132872	SYT4	ENSG00000132872	SYT4	2.83909	0.106405	0.00452417	0.042244	0.0818699	4.02064e-19	1.99823e-18	29	29	29	asd_or_adhd	0.24554	1
5	17107469	ENST00000606282	AC026790.2-201	ENSG00000271892	CTD-2228A4.1	-2.83878	-0.04931	0.00452866	0.210702	0.276515	6.36815e-61	3.78167e-59	43	56	56	asd_or_adhd	0.24554	1
5	7869302	ENST00000440940	MTRR-202	ENSG00000124275	MTRR	2.83752	0.0996713	0.0045465	0.0486744	0.054819	2.44218e-11	2.17773e-10	23	26	26	asd_or_adhd	0.246122	1
22	20024282	ENST00000444651	TANGO2-213	ENSG00000183597	TANGO2	-2.83687	-0.0789466	0.00455581	0.085954	0.133866	2.54897e-27	5.15503e-26	14	20	20	asd_or_adhd	0.246241	1
7	151038890	ENST00000468404	NUB1-203	ENSG00000013374	NUB1	2.83493	0.158679	0.00458356	0.0159837	0.0388609	1.75244e-08	1.24824e-07	5	5	5	asd_or_adhd	0.247137	1
5	7870883	ENST00000510525	MTRR-218	ENSG00000124275	MTRR	2.83472	0.231646	0.00458664	0.0089977	0.0165248	0.000294084	0.00133377	5	6	6	asd_or_adhd	0.247137	1
2	15307033	ENST00000281513	NBAS-201	ENSG00000151779	NBAS	-2.83337	-0.0735969	0.00460597	0.0839279	0.132565	8.67486e-27	1.71908e-25	24	24	24	asd_or_adhd	0.247792	1
19	10421185	ENST00000453681	FDX2-203	ENSG00000267673	FDX1L	2.83032	0.0672764	0.00465012	0.105927	0.160097	1.75501e-32	4.32654e-31	16	17	17	asd_or_adhd	0.249672	1
4	154125598	ENST00000479711	TRIM2-206	ENSG00000109654	TRIM2	2.82996	0.135669	0.00465531	0.0277514	0.017896	0.000162345	0.000760773	27	32	32	asd_or_adhd	0.249672	1
5	52391509	ENSG00000164172	MOCS2	ENSG00000164172	MOCS2	-2.82739	-0.0651344	0.00469297	0.122751	0.13646	8.03062e-32	6.20336e-31	69	71	71	asd_or_adhd	0.25109	1
18	109065	ENSG00000263006	ROCK1P1	ENSG00000263006	ROCK1P1	-2.82716	-0.0389421	0.00469626	0.309895	0.460522	2.60729e-137	1.74717e-135	52	78	78	asd_or_adhd	0.25109	1
3	15919554	ENSG00000224728	IMPDH1P8	ENSG00000224728	IMPDH1P8	2.82577	0.107843	0.0047167	0.0370708	0.0421936	3.01557e-10	9.81484e-10	20	20	20	asd_or_adhd	0.251477	1
1	36789335	ENSG00000116883	AL591845.1	ENSG00000116883	AL591845.1	-2.82568	-0.0678602	0.004718	0.0905539	0.111227	1.08973e-25	6.88545e-25	27	32	32	asd_or_adhd	0.251477	1
11	809647	ENST00000321153	RPLP2-201	ENSG00000177600	RPLP2	2.82244	0.0429324	0.00476602	0.328321	0.408857	3.90014e-101	5.97848e-99	15	18	18	asd_or_adhd	0.253445	1
16	29845507	ENST00000570061	MVP-217	ENSG00000013364	MVP	-2.8222	-0.125878	0.00476956	0.0304435	0.0558363	1.53828e-11	1.38933e-10	12	14	14	asd_or_adhd	0.253445	1
8	145736677	ENST00000301323	RECQL4-201	ENSG00000160957	RECQL4	-2.82136	-0.300132	0.004782	0.00643458	0.0228104	1.99507e-05	0.000104243	4	6	6	asd_or_adhd	0.253717	1
2	69001933	ENST00000409220	ARHGAP25-203	ENSG00000163219	ARHGAP25	2.82032	0.266312	0.00479753	0.00734133	0.0153179	0.000492486	0.00216927	13	14	14	asd_or_adhd	0.253975	1
2	36583586	ENST00000426856	CRIM1-203	ENSG00000150938	CRIM1	2.82006	0.380009	0.00480153	0.00305485	0.0152683	0.000489399	0.00215674	3	3	3	asd_or_adhd	0.253975	1
11	47587010	ENST00000534775	PTPMT1-205	ENSG00000110536	PTPMT1	-2.81926	-0.219806	0.00481341	0.0104298	0.0268807	2.47565e-06	1.42831e-05	7	7	7	asd_or_adhd	0.254215	1
22	46449585	ENSG00000241990	PRR34-AS1	ENSG00000241990	PRR34-AS1	2.81737	0.548127	0.0048418	0.00170158	0.0131709	0.000492177	0.00105719	2	6	6	asd_or_adhd	0.255116	1
5	148622911	ENST00000517451	ABLIM3-211	ENSG00000173210	ABLIM3	-2.81643	-0.13052	0.00485603	0.0279519	0.0435259	2.81369e-09	2.13896e-08	13	13	13	asd_or_adhd	0.255116	1
19	58920041	ENST00000598901	ZNF584-207	ENSG00000171574	ZNF584	-2.81625	-0.163059	0.0048588	0.0177438	0.0244641	9.30824e-06	5.05467e-05	14	14	14	asd_or_adhd	0.255116	1
22	38203923	ENST00000445195	GCAT-205	ENSG00000100116	GCAT	2.81617	0.0424333	0.00485992	0.248697	0.322616	2.60953e-73	2.12117e-71	13	13	13	asd_or_adhd	0.255116	1
7	24738000	ENST00000409970	DFNA5-203	ENSG00000105928	DFNA5	2.81559	0.0685159	0.00486875	0.106839	0.143011	4.97513e-29	1.0767e-27	29	29	29	asd_or_adhd	0.255193	1
14	34393437	ENSG00000129521	EGLN3	ENSG00000129521	EGLN3	-2.8131	-0.190662	0.00490663	0.0145158	0.0107017	0.00170828	0.00353254	24	28	28	asd_or_adhd	0.25679	1
3	64547014	ENSG00000241158	ADAMTS9-AS1	ENSG00000241158	ADAMTS9-AS1	-2.811	-0.180381	0.00493871	0.0141887	0.0183079	3.57926e-05	8.38555e-05	27	30	30	asd_or_adhd	0.258079	1
9	139098179	ENSG00000165661	QSOX2	ENSG00000165661	QSOX2	2.80976	0.0552514	0.00495784	0.157454	0.205567	1.23063e-49	1.53267e-48	21	27	27	asd_or_adhd	0.258689	1
1	24285599	ENSG00000189266	PNRC2	ENSG00000189266	PNRC2	2.80736	0.143678	0.00499496	0.0297847	0.0487076	1.17187e-11	4.13912e-11	33	34	34	asd_or_adhd	0.25998	1
19	59086823	ENST00000473164	CENPBD1P1-202	ENSG00000213753	CENPBD1P1	2.80719	0.0430401	0.00499759	0.27476	0.341057	2.8482e-78	2.64521e-76	16	19	19	asd_or_adhd	0.25998	1
15	100510420	ENSG00000254744	AC084855.1	ENSG00000254744	AC084855.1	2.8066	0.135672	0.0050068	0.0285966	0.0455062	5.14365e-11	1.75015e-10	25	27	27	asd_or_adhd	0.260068	1
3	48782030	ENSG00000114302	PRKAR2A	ENSG00000114302	PRKAR2A	-2.80466	-0.0994651	0.00503705	0.0526002	0.0656587	1.20728e-15	5.19522e-15	20	23	23	asd_or_adhd	0.26124	1
16	4421849	ENST00000304735	VASN-201	ENSG00000168140	VASN	2.80418	0.193497	0.00504444	0.0134127	0.0106823	0.00327176	0.0129544	16	18	18	asd_or_adhd	0.26124	1
12	79258449	ENST00000261205	SYT1-201	ENSG00000067715	SYT1	-2.80267	-0.084527	0.00506809	0.0678767	0.118885	4.23624e-24	7.50821e-23	4	5	5	asd_or_adhd	0.262073	1
16	53500686	ENST00000562837	RBL2-205	ENSG00000103479	RBL2	2.80067	0.0461481	0.00509962	0.230736	0.308873	1.82752e-69	1.34597e-67	14	14	14	asd_or_adhd	0.263016	1
19	7991603	ENST00000599939	TIMM44-210	ENSG00000104980	TIMM44	2.80055	0.0584994	0.00510151	0.124922	0.224389	2.17652e-47	8.88262e-46	27	29	29	asd_or_adhd	0.263016	1
8	74585465	ENST00000521736	STAU2-216	ENSG00000040341	STAU2	-2.79926	-202.731	0.005122	1.14302e-08	0.0136157	0.00102369	0.00433327	1	3	3	asd_or_adhd	0.26368	1
11	809647	ENSG00000177600	RPLP2	ENSG00000177600	RPLP2	2.79772	0.0686057	0.00514647	0.123274	0.15571	1.28811e-36	1.15647e-35	20	28	28	asd_or_adhd	0.264547	1
1	231499497	ENST00000366641	EGLN1-201	ENSG00000135766	EGLN1	2.79688	0.315573	0.00515987	0.00616683	0.0256289	6.01572e-06	3.33229e-05	4	4	4	asd_or_adhd	0.264843	1
11	124636412	ENST00000374979	MSANTD2-202	ENSG00000120458	MSANTD2	-2.7956	-0.270142	0.00518034	0.00656939	0.0274171	2.9115e-06	1.6661e-05	6	6	6	asd_or_adhd	0.265099	1
1	146374056	ENST00000442909	NBPF12-001	ENSG00000186275	NBPF12	-2.79556	-0.0728087	0.00518103	0.0895192	0.0582512	5.44927e-12	5.06941e-11	85	107	107	asd_or_adhd	0.265099	1
16	53524952	ENST00000394657	AKTIP-202	ENSG00000166971	AKTIP	2.79473	0.0596059	0.00519437	0.136913	0.205585	3.64487e-43	1.29331e-41	25	26	26	asd_or_adhd	0.265099	1
7	111366803	ENST00000486186	DOCK4-015	ENSG00000128512	DOCK4	2.79466	0.237372	0.00519546	0.00887772	0.0338584	1.65524e-07	1.07811e-06	4	4	4	asd_or_adhd	0.265099	1
1	6094343	ENST00000164247	KCNAB2-201	ENSG00000069424	KCNAB2	-2.79336	-0.264793	0.0052164	0.00689523	0.0207185	4.82796e-05	0.00024121	10	12	12	asd_or_adhd	0.265775	1
6	18155560	ENSG00000165097	KDM1B	ENSG00000165097	KDM1B	2.79232	0.0895478	0.00523321	0.0722966	0.116738	2.84338e-27	1.89485e-26	10	10	10	asd_or_adhd	0.265852	1
16	2141437	ENST00000570072	AC009065.2-201	ENSG00000259933	RP11-304L19.1	-2.79231	-0.304197	0.00523324	0.00561543	0.0265457	4.11729e-06	2.32118e-05	15	21	21	asd_or_adhd	0.265852	1
11	31391387	ENSG00000170946	DNAJC24	ENSG00000170946	DNAJC24	2.79123	0.158898	0.00525077	0.0186543	0.0346467	1.2728e-08	3.77676e-08	7	7	7	asd_or_adhd	0.266271	1
15	75897540	ENST00000569817	SNUPN-211	ENSG00000169371	SNUPN	2.79086	0.12164	0.00525686	0.0315715	0.0630958	4.64575e-13	4.65158e-12	13	13	13	asd_or_adhd	0.266271	1
11	810269	ENST00000530398	RPLP2-206	ENSG00000177600	RPLP2	-2.78808	-0.12499	0.00530214	0.038015	0.0717621	8.11353e-15	9.07431e-14	5	5	5	asd_or_adhd	0.267939	1
20	54944445	ENSG00000087586	AURKA	ENSG00000087586	AURKA	-2.78789	-0.27618	0.00530527	0.00606363	0.0184841	3.29373e-05	7.73013e-05	19	21	21	asd_or_adhd	0.267939	1
3	112729351	ENST00000464816	NEPRO-206	ENSG00000163608	C3orf17	-2.78586	-0.246135	0.00533863	0.00903813	0.0295603	1.0544e-06	6.32462e-06	4	4	4	asd_or_adhd	0.269232	1
10	53455247	ENSG00000177613	CSTF2T	ENSG00000177613	CSTF2T	2.78454	0.0511399	0.00536034	0.164587	0.217028	1.313e-53	1.79157e-52	18	20	20	asd_or_adhd	0.269673	1
2	25042038	ENSG00000138031	ADCY3	ENSG00000138031	ADCY3	-2.78438	-0.0496475	0.00536296	0.193333	0.257175	2.07239e-64	3.57612e-63	40	42	42	asd_or_adhd	0.269673	1
5	144608374	ENST00000507235	ASS1P10-201	ENSG00000215325	ASS1P10	-2.78367	-0.172349	0.00537478	0.0162474	0.0180159	0.000150082	0.000706086	23	27	27	asd_or_adhd	0.269876	1
1	236849754	ENSG00000077522	ACTN2	ENSG00000077522	ACTN2	2.78319	0.0943127	0.0053827	0.0547127	0.0718659	8.5116e-17	3.85314e-16	24	30	30	asd_or_adhd	0.269883	1
10	13480484	ENSG00000165626	BEND7	ENSG00000165626	BEND7	2.78225	0.0905486	0.00539836	0.0558938	0.0879609	6.32179e-21	3.34079e-20	23	28	28	asd_or_adhd	0.270277	1
14	104162690	ENST00000602422	AL049840.4-201	ENSG00000269958	RP11-73M18.8	2.78108	0.0858149	0.00541779	0.0664022	0.0986903	8.96387e-20	1.30626e-18	11	14	14	asd_or_adhd	0.270858	1
7	82383329	ENSG00000186472	PCLO	ENSG00000186472	PCLO	-2.77925	-0.126055	0.00544843	0.0287409	0.0130268	0.000541636	0.00116002	49	58	58	asd_or_adhd	0.271695	1
11	65622889	ENST00000530413	CFL1-209	ENSG00000172757	CFL1	2.77915	0.0496548	0.00545021	0.171156	0.229613	3.6516e-49	1.57285e-47	27	28	28	asd_or_adhd	0.271695	1
1	151375200	ENSG00000143442	POGZ	ENSG00000143442	POGZ	-2.77481	-0.129958	0.00552337	0.0296144	0.0340398	1.70715e-08	5.02663e-08	26	28	28	asd_or_adhd	0.274946	1
3	132757235	ENSG00000144868	TMEM108	ENSG00000144868	TMEM108	-2.77377	-0.168674	0.00554114	0.0190075	0.0286956	2.44556e-07	6.70341e-07	24	29	29	asd_or_adhd	0.275435	1
6	86369610	ENST00000405497	PKMP3-201	ENSG00000220563	PKMP3	2.77066	0.0637642	0.00559426	0.114199	0.138978	5.66375e-28	1.17329e-26	49	50	50	asd_or_adhd	0.276921	1
16	29831715	ENST00000563915	MVP-207	ENSG00000013364	MVP	2.77052	0.141991	0.00559664	0.02299	0.0488761	3.17024e-10	2.59935e-09	14	16	16	asd_or_adhd	0.276921	1
22	39052641	ENSG00000100211	CBY1	ENSG00000100211	CBY1	-2.77042	-0.15337	0.00559845	0.0198004	0.0453562	5.99629e-11	2.03081e-10	7	7	7	asd_or_adhd	0.276921	1
22	39077953	ENST00000216034	TOMM22-201	ENSG00000100216	TOMM22	-2.77015	-0.0512317	0.005603	0.177176	0.216279	1.88269e-45	7.26835e-44	23	29	29	asd_or_adhd	0.276921	1
2	58134786	ENSG00000028116	VRK2	ENSG00000028116	VRK2	-2.76772	-0.152327	0.00564494	0.0186322	0.028363	2.73388e-07	7.46908e-07	14	14	14	asd_or_adhd	0.278596	1
2	162436582	ENSG00000235716	KRT18P46	ENSG00000235716	KRT18P46	-2.76605	-0.233361	0.00567399	0.00834698	0.0207854	1.15909e-05	2.81931e-05	3	3	3	asd_or_adhd	0.279632	1
22	39077953	ENSG00000100216	TOMM22	ENSG00000100216	TOMM22	-2.76502	-0.0545637	0.00569184	0.156902	0.194429	1.37456e-46	1.59576e-45	21	24	24	asd_or_adhd	0.280113	1
19	19496635	ENSG00000167491	GATAD2A	ENSG00000167491	GATAD2A	-2.76343	-0.03904	0.00571973	0.294532	0.371225	7.71373e-102	2.8717e-100	26	26	26	asd_or_adhd	0.281086	1
2	44543420	ENSG00000138078	PREPL	ENSG00000138078	PREPL	2.76277	0.172087	0.00573138	0.015492	0.0388358	1.05269e-09	3.314e-09	6	6	6	asd_or_adhd	0.28126	1
5	271736	ENST00000264933	PDCD6-201	ENSG00000249915	PDCD6	-2.76117	-0.103952	0.00575938	0.0439853	0.0648551	2.11526e-13	2.16363e-12	15	18	18	asd_or_adhd	0.281374	1
8	38020839	ENSG00000175324	LSM1	ENSG00000175324	LSM1	2.76108	0.0829981	0.00576105	0.0585893	0.0689327	3.97784e-16	1.74761e-15	34	41	41	asd_or_adhd	0.281374	1
16	53495681	ENST00000561512	RBL2-204	ENSG00000103479	RBL2	2.76053	0.0561545	0.00577071	0.15162	0.216	1.6327e-45	6.31697e-44	18	18	18	asd_or_adhd	0.281374	1
8	8993765	ENST00000310455	PPP1R3B-201	ENSG00000173281	PPP1R3B	-2.76051	-0.208857	0.00577114	0.0124551	0.0347168	1.19137e-07	7.86036e-07	12	13	13	asd_or_adhd	0.281374	1
12	79258592	ENST00000457153	SYT1-204	ENSG00000067715	SYT1	2.76033	0.0362334	0.00577432	0.355955	0.461338	9.62035e-120	2.12562e-117	11	12	12	asd_or_adhd	0.281374	1
3	158288952	ENSG00000178053	MLF1	ENSG00000178053	MLF1	2.75944	0.161946	0.00579002	0.0202362	0.0412038	4.66017e-10	1.49736e-09	6	8	8	asd_or_adhd	0.281743	1
11	92887323	ENST00000534116	SLC36A4-207	ENSG00000180773	SLC36A4	-2.75859	-0.146429	0.00580514	0.0291397	0.0319212	3.62139e-07	2.27818e-06	34	35	35	asd_or_adhd	0.282083	1
7	151164039	ENST00000478470	RHEB-205	ENSG00000106615	RHEB	-2.75813	-0.0929406	0.00581337	0.0561333	0.0823623	1.32097e-16	1.63714e-15	28	31	31	asd_or_adhd	0.282087	1
11	46638826	ENSG00000175224	ATG13	ENSG00000175224	ATG13	-2.75712	-0.186169	0.00583123	0.012585	0.032389	3.52792e-08	1.01876e-07	14	14	14	asd_or_adhd	0.282558	1
6	147525561	ENST00000367481	STXBP5-204	ENSG00000164506	STXBP5	-2.75611	-0.116724	0.00584932	0.033616	0.0505366	1.36918e-10	1.15413e-09	17	19	19	asd_or_adhd	0.283038	1
18	9708162	ENSG00000168461	RAB31	ENSG00000168461	RAB31	-2.75391	-0.0965219	0.00588883	0.0507758	0.0753986	1.28654e-17	6.02884e-17	45	48	48	asd_or_adhd	0.284088	1
22	45898118	ENSG00000077942	FBLN1	ENSG00000077942	FBLN1	-2.75273	-0.125024	0.00590999	0.0292476	0.0698525	2.85585e-16	1.26319e-15	9	9	9	asd_or_adhd	0.284088	1
2	162436582	ENST00000435568	KRT18P46-201	ENSG00000235716	KRT18P46	-2.7524	-0.23601	0.005916	0.00827715	0.0234805	1.33937e-05	7.14487e-05	2	2	2	asd_or_adhd	0.284088	1
5	159828648	ENST00000297151	SLU7-201	ENSG00000164609	SLU7	-2.75206	-0.0490162	0.00592216	0.1989	0.261184	3.79534e-56	1.9804e-54	24	24	24	asd_or_adhd	0.284088	1
11	30389695	ENSG00000242353	RPL12P30	ENSG00000242353	RPL12P30	2.75189	0.353149	0.00592516	0.0036113	0.0112198	0.00133954	0.00278987	3	3	3	asd_or_adhd	0.284088	1
3	48711277	ENST00000294129	NCKIPSD-201	ENSG00000213672	NCKIPSD	-2.75165	-0.0754585	0.00592955	0.0825522	0.112523	1.62819e-22	2.69593e-21	21	21	21	asd_or_adhd	0.284088	1
8	87480486	ENSG00000176623	RMDN1	ENSG00000176623	RMDN1	2.75149	0.0477053	0.00593249	0.20609	0.246422	3.84851e-61	6.16069e-60	41	44	44	asd_or_adhd	0.284088	1
8	117778811	ENST00000517820	UTP23-203	ENSG00000147679	UTP23	-2.75026	-0.131004	0.00595474	0.0335768	0.0309807	5.26765e-07	3.26194e-06	26	29	29	asd_or_adhd	0.284088	1
4	143347634	ENST00000507861	INPP4B-212	ENSG00000109452	INPP4B	2.75005	0.205151	0.00595854	0.0101925	0.0221675	2.48946e-05	0.000128709	13	15	15	asd_or_adhd	0.284088	1
7	74880905	ENST00000442338	PMS2P2-204	ENSG00000174368	PMS2P2	-2.74983	-0.257614	0.00596257	0.00943943	0.0172671	0.000207804	0.000960893	17	22	22	asd_or_adhd	0.284088	1
11	65647280	ENSG00000172543	CTSW	ENSG00000172543	CTSW	-2.74966	-0.130153	0.00596575	0.0254494	0.034109	1.7274e-08	5.08564e-08	20	22	22	asd_or_adhd	0.284088	1
16	56463045	ENST00000300291	NUDT21-201	ENSG00000167005	NUDT21	2.74946	0.137018	0.00596942	0.0270472	0.0582352	4.6629e-12	4.36213e-11	12	12	12	asd_or_adhd	0.284088	1
7	44089843	ENST00000432854	DBNL-204	ENSG00000136279	DBNL	2.74837	0.0349688	0.00598927	0.398965	0.492149	4.62627e-133	1.33952e-130	24	26	26	asd_or_adhd	0.284642	1
4	103911019	ENST00000510559	SLC9B1-207	ENSG00000164037	SLC9B1	2.74783	0.272109	0.0059991	0.006358	0.0111958	0.00284934	0.0113811	16	16	16	asd_or_adhd	0.284719	1
17	43471275	ENSG00000159314	ARHGAP27	ENSG00000159314	ARHGAP27	2.7466	0.12169	0.00602167	0.0305042	0.0388185	1.67501e-09	5.22808e-09	18	18	18	asd_or_adhd	0.285306	1
9	2422702	ENST00000416826	VLDLR-AS1-201	ENSG00000236404	RP11-125B21.2	2.74626	0.0634196	0.00602794	0.11895	0.174572	5.88296e-36	1.65157e-34	18	19	19	asd_or_adhd	0.285306	1
3	49051338	ENST00000498023	WDR6-219	ENSG00000178252	WDR6	2.74525	0.319575	0.00604651	0.00455668	0.0163528	0.000311483	0.00140747	3	3	3	asd_or_adhd	0.285794	1
8	107460152	ENST00000442977	OXR1-205	ENSG00000164830	OXR1	2.74222	0.238711	0.00610261	0.00785775	0.0301209	9.2061e-07	5.56354e-06	9	9	9	asd_or_adhd	0.288053	1
12	50101508	ENSG00000139644	TMBIM6	ENSG00000139644	TMBIM6	2.74104	0.0446116	0.00612443	0.260387	0.330825	3.28491e-87	9.06695e-86	27	27	27	asd_or_adhd	0.288332	1
1	145509752	ENSG00000211451	GNRHR2	ENSG00000211451	GNRHR2	-2.7404	-0.267452	0.00613648	0.00738076	0.0156914	0.000135312	0.000302724	4	4	4	asd_or_adhd	0.288332	1
1	44440643	ENST00000468183	ATP6V0B-203	ENSG00000117410	ATP6V0B	-2.74024	-0.200496	0.00613948	0.015374	0.0161746	0.000317716	0.00143425	32	34	34	asd_or_adhd	0.288332	1
11	50129327	ENSG00000255442	AC109635.5	ENSG00000255442	AC109635.5	-2.73939	-0.11325	0.00615532	0.0351832	0.0465385	3.66562e-11	1.25896e-10	21	25	25	asd_or_adhd	0.288332	1
8	101050748	ENST00000520923	RGS22-212	ENSG00000132554	RGS22	-2.73931	-0.0993757	0.00615675	0.0573625	0.054691	2.27444e-11	2.03327e-10	48	57	57	asd_or_adhd	0.288332	1
1	53662101	ENST00000371486	CPT2-201	ENSG00000157184	CPT2	-2.73922	-0.224742	0.00615845	0.00969263	0.0232077	1.66477e-05	8.78396e-05	3	3	3	asd_or_adhd	0.288332	1
9	86274886	ENST00000533705	UBQLN1-206	ENSG00000135018	UBQLN1	-2.73721	-0.176769	0.0061963	0.0146509	0.0278179	2.11997e-06	1.23225e-05	5	5	5	asd_or_adhd	0.289713	1
15	43622872	ENSG00000168803	ADAL	ENSG00000168803	ADAL	2.73605	0.0400856	0.00621815	0.265671	0.335207	6.37269e-90	1.86798e-88	21	26	26	asd_or_adhd	0.289969	1
6	151773422	ENST00000367294	ARMT1-201	ENSG00000146476	C6orf211	-2.73603	-0.181708	0.00621852	0.0158129	0.0120446	0.00188624	0.0077104	28	35	35	asd_or_adhd	0.289969	1
6	147525561	ENSG00000164506	STXBP5	ENSG00000164506	STXBP5	-2.73448	-0.0873517	0.00624783	0.0595061	0.0695696	2.75614e-16	1.21976e-15	25	27	27	asd_or_adhd	0.290944	1
19	9944755	ENSG00000267289	AC008752.2	ENSG00000267289	AC008752.2	2.73376	0.0846972	0.00626161	0.0613973	0.0868557	4.1779e-20	2.14716e-19	19	21	21	asd_or_adhd	0.291194	1
5	148521046	ENST00000326685	ABLIM3-202	ENSG00000173210	ABLIM3	-2.73226	-0.0738851	0.00629016	0.08347	0.12919	2.36286e-26	4.60823e-25	19	19	19	asd_or_adhd	0.291353	1
1	197703139	ENST00000468589	DENND1B-207	ENSG00000213047	DENND1B	-2.73204	-0.161929	0.00629431	0.0189719	0.0295884	1.08074e-06	6.47519e-06	22	22	22	asd_or_adhd	0.291353	1
19	5911718	ENST00000588776	CAPS-203	ENSG00000105519	CAPS	2.73164	0.0809463	0.00630206	0.0650071	0.0505305	1.24579e-10	1.05383e-09	54	62	62	asd_or_adhd	0.291353	1
7	143104906	ENSG00000229153	EPHA1-AS1	ENSG00000229153	EPHA1-AS1	-2.7312	-0.0878934	0.00631046	0.0558322	0.0833394	2.66773e-19	1.33825e-18	21	25	25	asd_or_adhd	0.291353	1
10	13483088	ENST00000440282	BEND7-203	ENSG00000165626	BEND7	2.73082	0.0770928	0.00631763	0.0756613	0.0983264	8.67538e-20	1.26485e-18	39	53	53	asd_or_adhd	0.291353	1
5	43006835	ENST00000607715	AC008875.1-201	ENSG00000271788	CTD-2201E18.5	2.73057	0.324682	0.00632256	0.0038322	0.0118226	0.001933	0.00789027	3	4	4	asd_or_adhd	0.291353	1
3	9430533	ENST00000522525	THUMPD3-AS1-218	ENSG00000206573	SETD5-AS1	-2.7305	-0.20321	0.00632388	0.0115189	0.0200729	6.49086e-05	0.000319179	11	13	13	asd_or_adhd	0.291353	1
10	75574046	ENST00000305762	CAMK2G-201	ENSG00000148660	CAMK2G	-2.72794	-0.129126	0.00637306	0.0275015	0.0435462	2.52172e-09	1.92394e-08	21	21	21	asd_or_adhd	0.293137	1
19	14183821	ENST00000587086	MISP3-202	ENSG00000141854	hsa-mir-1199	2.72761	0.148061	0.00637954	0.0233946	0.0626931	6.7467e-13	6.6752e-12	14	19	19	asd_or_adhd	0.293137	1
15	75890424	ENST00000308588	SNUPN-201	ENSG00000169371	SNUPN	2.7261	0.0448612	0.00640883	0.220567	0.276992	6.57072e-61	3.89934e-59	21	23	23	asd_or_adhd	0.293772	1
6	33738979	ENST00000293760	LEMD2-201	ENSG00000161904	LEMD2	-2.72602	-0.0884791	0.0064103	0.0515102	0.0788516	4.80402e-16	5.78395e-15	13	14	14	asd_or_adhd	0.293772	1
3	125725200	ENST00000346785	SLC41A3-202	ENSG00000114544	SLC41A3	2.72545	0.164751	0.00642139	0.0176013	0.0257721	4.93769e-06	2.75963e-05	20	20	20	asd_or_adhd	0.293891	1
10	134598297	ENSG00000148826	NKX6-2	ENSG00000148826	NKX6-2	2.72458	0.249725	0.00643842	0.00739057	0.0284474	2.65705e-07	7.26249e-07	4	4	4	asd_or_adhd	0.294177	1
8	53320196	ENST00000524078	ST18-223	ENSG00000147488	ST18	-2.72414	-0.333738	0.006447	0.00464769	0.0205289	5.24666e-05	0.000260805	1	1	1	asd_or_adhd	0.294177	1
15	43619974	ENST00000305641	LCMT2-201	ENSG00000168806	LCMT2	2.72382	0.102015	0.0064531	0.0359692	0.0134158	0.00111181	0.00468438	34	40	40	asd_or_adhd	0.294177	1
12	113229460	ENST00000389385	RPH3A-201	ENSG00000089169	RPH3A	2.72299	0.18652	0.00646938	0.0125568	0.0334922	1.77979e-07	1.15516e-06	8	10	10	asd_or_adhd	0.294531	1
11	64543518	ENST00000472725	SF1-213	ENSG00000168066	SF1	-2.7215	-0.230829	0.00649864	0.00940912	0.0184795	0.00011674	0.000556998	4	4	4	asd_or_adhd	0.295412	1
16	82181767	ENST00000258169	MPHOSPH6-201	ENSG00000135698	MPHOSPH6	-2.72114	-0.0915447	0.00650578	0.0765467	0.0986673	5.4199e-20	7.98086e-19	22	28	28	asd_or_adhd	0.295412	1
9	130980548	ENST00000441149	DNM1-204	ENSG00000106976	DNM1	-2.71862	-0.117406	0.0065554	0.0385068	0.0449641	1.44766e-09	1.1268e-08	16	19	19	asd_or_adhd	0.297275	1
11	124636424	ENST00000526629	MSANTD2-204	ENSG00000120458	MSANTD2	2.71776	0.141562	0.00657247	0.0250822	0.0410445	8.93318e-09	6.51699e-08	13	15	15	asd_or_adhd	0.29766	1
15	75658883	ENST00000565652	MAN2C1-223	ENSG00000140400	MAN2C1	-2.71666	-0.109248	0.00659448	0.0467011	0.057623	5.1103e-12	4.76658e-11	19	23	23	asd_or_adhd	0.298	1
7	129244389	ENST00000608694	AC078846.1-201	ENSG00000273329	RP11-448A19.1	2.71628	0.0906828	0.00660196	0.0534983	0.0909057	2.41276e-18	3.27872e-17	26	26	26	asd_or_adhd	0.298	1
17	41878167	ENST00000398393	MPP3-202	ENSG00000161647	MPP3	2.71512	0.131628	0.00662525	0.0261262	0.059513	2.04677e-12	1.96539e-11	4	4	4	asd_or_adhd	0.298	1
2	170590356	ENST00000392647	KLHL23-202	ENSG00000213160	KLHL23	-2.71492	-0.103689	0.00662913	0.0454202	0.0667972	1.40809e-13	1.45864e-12	47	50	50	asd_or_adhd	0.298	1
1	78028101	ENSG00000036549	ZZZ3	ENSG00000036549	ZZZ3	-2.71469	-0.28056	0.00663385	0.00586809	0.0191724	2.44064e-05	5.7871e-05	4	4	4	asd_or_adhd	0.298	1
7	128116783	ENST00000262432	METTL2B-201	ENSG00000165055	METTL2B	-2.71218	-0.0513415	0.00668429	0.170031	0.252362	4.21664e-54	2.0698e-52	41	44	44	asd_or_adhd	0.298	1
6	73340223	ENST00000445310	KCNQ5-IT1-201	ENSG00000233844	KCNQ5-IT1	2.71195	0.133603	0.00668877	0.0263037	0.0577373	6.34865e-12	5.88941e-11	5	5	5	asd_or_adhd	0.298	1
3	41240996	ENST00000396185	CTNNB1-203	ENSG00000168036	CTNNB1	2.71189	0.0553042	0.00669013	0.143332	0.172957	2.38538e-35	6.55746e-34	22	30	30	asd_or_adhd	0.298	1
3	52744800	ENSG00000114904	NEK4	ENSG00000114904	NEK4	2.71179	0.0481436	0.00669212	0.202309	0.257903	4.93175e-64	8.42588e-63	30	31	31	asd_or_adhd	0.298	1
15	43623023	ENST00000565555	ADAL-206	ENSG00000168803	ADAL	2.71179	0.193222	0.00669216	0.0135817	0.0167178	0.000266514	0.00121506	8	11	11	asd_or_adhd	0.298	1
3	9427479	ENST00000521609	THUMPD3-AS1-215	ENSG00000206573	SETD5-AS1	-2.71127	-0.0844937	0.00670268	0.0603896	0.096685	1.00737e-19	1.46486e-18	9	9	9	asd_or_adhd	0.298	1
22	39063590	ENSG00000228274	AL021707.2	ENSG00000228274	AL021707.2	-2.71076	-0.135708	0.00671299	0.0248761	0.0471823	2.57856e-11	8.92341e-11	23	26	26	asd_or_adhd	0.298	1
12	123736789	ENST00000541002	AC068768.1-202	ENSG00000235423	RP11-282O18.3	2.71064	0.157957	0.00671534	0.0190911	0.0261067	4.06141e-06	2.29142e-05	18	18	18	asd_or_adhd	0.298	1
14	104029508	ENST00000492189	APOPT1-209	ENSG00000256053	APOPT1	-2.71056	-0.183923	0.00671694	0.0136339	0.0284527	1.67916e-06	9.87624e-06	6	8	8	asd_or_adhd	0.298	1
1	145587379	ENST00000460879	NUDT17-203	ENSG00000186364	NUDT17	2.71038	0.0622138	0.00672054	0.121393	0.18379	1.13563e-37	3.34947e-36	12	13	13	asd_or_adhd	0.298	1
3	50330262	ENST00000359051	HYAL3-202	ENSG00000186792	HYAL3	-2.70994	-0.0839841	0.00672945	0.0671474	0.060831	1.28724e-12	1.25166e-11	29	34	34	asd_or_adhd	0.298	1
11	73599839	ENST00000544909	PAAF1-215	ENSG00000175575	PAAF1	2.70948	0.0686254	0.00673886	0.0952544	0.069385	3.2671e-14	3.51937e-13	66	76	76	asd_or_adhd	0.298	1
3	136581050	ENSG00000158092	NCK1	ENSG00000158092	NCK1	2.70947	0.199622	0.00673909	0.0110918	0.0110557	0.00143713	0.00298667	16	17	17	asd_or_adhd	0.298	1
2	198352698	ENST00000491249	HSPD1-214	ENSG00000144381	HSPD1	2.70926	0.129164	0.0067434	0.026831	0.0440258	2.2542e-09	1.72742e-08	12	12	12	asd_or_adhd	0.298	1
7	31792690	ENST00000321453	PDE1C-201	ENSG00000154678	PDE1C	-2.70787	-0.185281	0.00677171	0.0122606	0.0262941	4.3604e-06	2.45137e-05	7	7	7	asd_or_adhd	0.29887	1
5	43006835	ENSG00000271788	AC008875.1	ENSG00000271788	AC008875.1	2.70742	0.238235	0.00678076	0.00694655	0.0194634	2.19222e-05	5.21497e-05	6	6	6	asd_or_adhd	0.298888	1
1	146032648	ENSG00000232637	WI2-3658N16.1	ENSG00000232637	WI2-3658N16.1	2.70372	0.0912347	0.00685671	0.057444	0.0592285	5.55768e-14	2.21061e-13	67	87	87	asd_or_adhd	0.301802	1
1	225674537	ENSG00000154380	ENAH	ENSG00000154380	ENAH	-2.70336	-0.115353	0.00686428	0.0332308	0.0616696	1.81769e-14	7.39585e-14	13	13	13	asd_or_adhd	0.301802	1
15	75628400	ENST00000338995	COMMD4-202	ENSG00000140365	COMMD4	-2.70266	-0.15679	0.00687877	0.01996	0.0359202	7.70414e-08	5.16686e-07	24	26	26	asd_or_adhd	0.302056	1
8	38020839	ENST00000311351	LSM1-201	ENSG00000175324	LSM1	2.70009	0.0893705	0.00693216	0.0493894	0.0623516	7.96082e-13	7.84143e-12	25	30	30	asd_or_adhd	0.304015	1
5	112212084	ENSG00000129625	REEP5	ENSG00000129625	REEP5	2.69958	0.0695619	0.00694275	0.0892669	0.123527	1.1346e-28	7.90162e-28	18	18	18	asd_or_adhd	0.304039	1
8	145134326	ENST00000527954	EXOSC4-203	ENSG00000178896	EXOSC4	-2.69882	-0.28805	0.00695855	0.00562703	0.020919	4.08585e-05	0.000205816	6	11	11	asd_or_adhd	0.304039	1
5	78671731	ENST00000460741	HOMER1-203	ENSG00000152413	HOMER1	-2.6988	-0.151411	0.00695903	0.0185073	0.0185219	0.000125399	0.000596058	26	31	31	asd_or_adhd	0.304039	1
17	73043279	ENST00000375286	KCTD2-202	ENSG00000180901	KCTD2	-2.69823	-0.281275	0.00697093	0.00537554	0.0112188	0.00292672	0.0116738	14	15	15	asd_or_adhd	0.304175	1
6	71998506	ENSG00000119900	OGFRL1	ENSG00000119900	OGFRL1	2.69755	0.0841854	0.0069852	0.0662142	0.0835264	2.37061e-19	1.19118e-18	44	46	46	asd_or_adhd	0.3044	1
11	47490366	ENST00000361904	CELF1-203	ENSG00000149187	CELF1	-2.69715	-0.171956	0.00699365	0.0147199	0.020498	5.29796e-05	0.000263223	12	14	14	asd_or_adhd	0.3044	1
11	65652406	ENST00000532229	FIBP-208	ENSG00000172500	FIBP	-2.69592	-0.258152	0.00701947	0.00647633	0.0115023	0.00240596	0.00970148	5	6	6	asd_or_adhd	0.30514	1
2	6122110	ENST00000444416	LINC01105-204	ENSG00000232044	LINC01105	2.6938	0.1334	0.00706436	0.0269916	0.0101694	0.00459614	0.0178145	63	68	68	asd_or_adhd	0.306706	1
17	18761443	ENST00000412418	PRPSAP2-203	ENSG00000141127	PRPSAP2	-2.69192	-0.121527	0.0071041	0.0323435	0.0419034	5.2022e-09	3.8723e-08	27	36	36	asd_or_adhd	0.308046	1
7	152456873	ENST00000397282	ACTR3B-203	ENSG00000133627	ACTR3B	-2.69077	-0.276075	0.00712868	0.00623599	0.0116258	0.00218136	0.0088425	5	5	5	asd_or_adhd	0.308385	1
14	79746249	ENST00000428277	NRXN3-203	ENSG00000021645	NRXN3	2.69072	0.0732438	0.00712973	0.0798408	0.106863	1.29722e-21	2.06309e-20	41	44	44	asd_or_adhd	0.308385	1
10	22823778	ENSG00000150867	PIP4K2A	ENSG00000150867	PIP4K2A	2.68978	0.0688597	0.00714993	0.0991571	0.128406	5.97124e-30	4.33103e-29	20	25	25	asd_or_adhd	0.308873	1
12	14927270	ENSG00000246705	H2AFJ	ENSG00000246705	H2AFJ	2.68768	0.105468	0.00719503	0.0419335	0.0317675	3.94109e-08	1.134e-07	64	71	71	asd_or_adhd	0.310435	1
10	75533363	ENST00000489264	FUT11-204	ENSG00000196968	FUT11	2.6866	0.0907602	0.00721828	0.0528162	0.0923297	9.76675e-19	1.35379e-17	13	14	14	asd_or_adhd	0.310787	1
15	43891596	ENST00000450892	STRC-205	ENSG00000242866	STRC	-2.68647	-0.153775	0.00722113	0.0188693	0.0239756	1.12554e-05	6.05452e-05	8	9	9	asd_or_adhd	0.310787	1
18	55018044	ENST00000324000	ST8SIA3-201	ENSG00000177511	ST8SIA3	-2.68511	-0.283748	0.00725064	0.00513783	0.020109	5.582e-05	0.000276497	4	5	5	asd_or_adhd	0.31094	1
5	73923234	ENSG00000171617	ENC1	ENSG00000171617	ENC1	-2.685	-0.232301	0.00725307	0.00803438	0.0150431	0.000193971	0.000429258	5	5	5	asd_or_adhd	0.31094	1
8	103840051	ENST00000347770	AZIN1-202	ENSG00000155096	AZIN1	2.6848	0.121069	0.00725742	0.0314584	0.0339123	1.75403e-07	1.13936e-06	45	45	45	asd_or_adhd	0.31094	1
11	59480929	ENSG00000166900	STX3	ENSG00000166900	STX3	2.68465	0.26484	0.00726059	0.00963204	0.016295	8.85484e-05	0.000200973	24	25	25	asd_or_adhd	0.31094	1
3	112721287	ENSG00000163608	NEPRO	ENSG00000163608	NEPRO	-2.68405	-0.109436	0.00727352	0.0403423	0.0496883	6.95042e-12	2.48477e-11	19	20	20	asd_or_adhd	0.311109	1
2	233740509	ENST00000467665	C2orf82-206	ENSG00000182600	C2orf82	-2.6828	-0.0285391	0.00730088	0.529175	0.608848	3.04723e-189	3.33318e-186	10	13	13	asd_or_adhd	0.311894	1
16	56463045	ENSG00000167005	NUDT21	ENSG00000167005	NUDT21	2.68222	0.130999	0.00731347	0.027872	0.0510726	3.7888e-12	1.37569e-11	22	22	22	asd_or_adhd	0.312047	1
3	49027319	ENSG00000178467	P4HTM	ENSG00000178467	P4HTM	-2.68169	-0.0589184	0.00732523	0.129439	0.150939	1.62912e-35	1.40511e-34	29	29	29	asd_or_adhd	0.312165	1
11	65601430	ENST00000526972	SNX32-203	ENSG00000172803	SNX32	2.68063	0.181549	0.00734828	0.0126722	0.0141735	0.000802939	0.00344393	10	10	10	asd_or_adhd	0.312571	1
4	103941025	ENSG00000164038	SLC9B2	ENSG00000164038	SLC9B2	2.67991	0.149995	0.00736424	0.0193568	0.0480184	1.42652e-11	5.01361e-11	12	13	13	asd_or_adhd	0.312571	1
3	52715172	ENSG00000163938	GNL3	ENSG00000163938	GNL3	2.67987	0.0565441	0.00736506	0.132904	0.153411	2.80348e-36	2.48553e-35	28	31	31	asd_or_adhd	0.312571	1
10	75532049	ENSG00000196968	FUT11	ENSG00000196968	FUT11	2.67933	0.0802651	0.00737706	0.0654457	0.101168	1.94204e-23	1.13328e-22	12	16	16	asd_or_adhd	0.312571	1
21	19273580	ENSG00000154645	CHODL	ENSG00000154645	CHODL	2.67894	0.182289	0.0073856	0.0137943	0.0206463	1.22447e-05	2.96994e-05	9	11	11	asd_or_adhd	0.312571	1
12	56137064	ENST00000257868	GDF11-201	ENSG00000135414	GDF11	-2.67879	-0.14601	0.0073889	0.019859	0.0291693	1.33096e-06	7.90964e-06	40	43	43	asd_or_adhd	0.312571	1
3	49946302	ENSG00000164077	MON1A	ENSG00000164077	MON1A	-2.67565	-0.145126	0.00745844	0.021996	0.0248651	1.47079e-06	3.80988e-06	14	15	15	asd_or_adhd	0.315128	1
3	56627740	ENST00000468108	CCDC66-211	ENSG00000180376	CCDC66	-2.67389	-0.127034	0.00749779	0.0211437	0.0318298	4.23408e-07	2.6454e-06	26	26	26	asd_or_adhd	0.316405	1
7	111366166	ENSG00000128512	DOCK4	ENSG00000128512	DOCK4	2.67099	0.0936734	0.0075628	0.0501174	0.0531224	1.29922e-12	4.82932e-12	34	37	37	asd_or_adhd	0.31876	1
19	17413676	ENST00000594999	MRPL34-202	ENSG00000130312	MRPL34	2.67042	0.162893	0.00757571	0.0162239	0.0210063	4.21852e-05	0.00021215	10	10	10	asd_or_adhd	0.318796	1
21	46925933	ENST00000473212	COL18A1-207	ENSG00000182871	COL18A1	-2.67014	-0.0962428	0.00758205	0.057044	0.109047	4.83886e-22	7.82921e-21	13	14	14	asd_or_adhd	0.318796	1
7	44084239	ENSG00000136279	DBNL	ENSG00000136279	DBNL	2.66882	0.0446166	0.00761176	0.214786	0.234043	2.28604e-57	3.38957e-56	41	46	46	asd_or_adhd	0.319657	1
2	25016014	ENST00000473706	CENPO-206	ENSG00000138092	CENPO	-2.66763	-0.201439	0.00763891	0.011364	0.0135158	0.00100724	0.00426815	16	17	17	asd_or_adhd	0.320409	1
17	62964340	ENST00000565833	AMZ2P1-203	ENSG00000214174	AMZ2P1	2.66651	0.285899	0.00766437	0.00575126	0.0175173	0.000192311	0.000893353	8	8	8	asd_or_adhd	0.320813	1
14	77253588	ENSG00000013523	ANGEL1	ENSG00000013523	ANGEL1	2.66639	0.0645321	0.00766706	0.100394	0.164663	1.33221e-38	1.25983e-37	18	19	19	asd_or_adhd	0.320813	1
9	72435709	ENSG00000204711	C9orf135	ENSG00000204711	C9orf135	2.66299	0.160122	0.00774488	0.0178161	0.0209692	1.05953e-05	2.58574e-05	29	29	29	asd_or_adhd	0.323272	1
7	128032793	ENST00000470772	IMPDH1-208	ENSG00000106348	IMPDH1	2.66239	0.144312	0.00775872	0.0208902	0.0149231	0.000559415	0.00244523	37	43	43	asd_or_adhd	0.323272	1
11	66624973	ENST00000309602	LRFN4-201	ENSG00000173621	LRFN4	2.66223	0.145727	0.00776239	0.0196062	0.0172005	0.00021948	0.00101219	21	29	29	asd_or_adhd	0.323272	1
11	68671310	ENST00000255078	IGHMBP2-201	ENSG00000132740	IGHMBP2	-2.6622	-0.119105	0.00776315	0.0306988	0.0398611	1.31822e-08	9.49638e-08	19	19	19	asd_or_adhd	0.323272	1
2	233721980	ENSG00000182600	C2orf82	ENSG00000182600	C2orf82	-2.6615	-0.0267	0.00777933	0.586794	0.675693	4.12724e-271	2.42843e-268	11	11	11	asd_or_adhd	0.323515	1
11	777578	ENSG00000255284	AP006621.3	ENSG00000255284	AP006621.3	2.66039	0.173944	0.00780506	0.0156332	0.0487603	1.06197e-11	3.76251e-11	11	12	12	asd_or_adhd	0.323515	1
12	50135340	ENST00000267115	TMBIM6-201	ENSG00000139644	TMBIM6	2.66006	0.0458588	0.00781261	0.231823	0.30468	4.95063e-69	3.60124e-67	20	20	20	asd_or_adhd	0.323515	1
22	49288729	ENST00000380981	LINC01310-201	ENSG00000205632	WI2-81516E3.1	-2.65996	-0.0688022	0.00781511	0.0910598	0.108706	6.88602e-22	1.10969e-20	58	70	70	asd_or_adhd	0.323515	1
16	75562433	ENSG00000135702	CHST5	ENSG00000135702	CHST5	-2.65931	-0.240937	0.00783018	0.0088751	0.0284306	2.51504e-07	6.88681e-07	7	7	7	asd_or_adhd	0.323515	1
15	80487826	ENSG00000259417	CTXND1	ENSG00000259417	CTXND1	2.6589	0.042311	0.0078396	0.230233	0.264622	2.77278e-66	5.00304e-65	83	90	90	asd_or_adhd	0.323515	1
3	52720032	ENST00000394799	GNL3-201	ENSG00000163938	GNL3	2.6586	0.0402532	0.00784669	0.263071	0.318061	2.43384e-72	1.93922e-70	17	17	17	asd_or_adhd	0.323515	1
3	137879854	ENST00000260803	DBR1-201	ENSG00000138231	DBR1	-2.65836	-0.150093	0.00785223	0.0185489	0.0384999	2.62256e-08	1.83932e-07	10	10	10	asd_or_adhd	0.323515	1
3	50337320	ENSG00000114378	HYAL1	ENSG00000114378	HYAL1	-2.65832	-0.228954	0.00785303	0.00770914	0.0231529	3.70853e-06	9.35821e-06	4	4	4	asd_or_adhd	0.323515	1
19	59110334	ENST00000464061	CENPBD1P1-201	ENSG00000213753	CENPBD1P1	2.65658	0.0533557	0.00789389	0.163521	0.223873	1.32368e-47	5.4523e-46	13	15	15	asd_or_adhd	0.324791	1
1	145592605	ENSG00000186141	POLR3C	ENSG00000186141	POLR3C	-2.65533	-0.216462	0.00792312	0.00936748	0.017928	4.50617e-05	0.000104707	7	8	8	asd_or_adhd	0.324791	1
6	150205567	ENSG00000223701	RAET1E-AS1	ENSG00000223701	RAET1E-AS1	-2.65527	-0.0607347	0.00792454	0.121069	0.127349	1.41268e-29	1.01246e-28	28	37	37	asd_or_adhd	0.324791	1
11	57471702	ENST00000528205	MED19-203	ENSG00000156603	MED19	-2.65517	-0.279333	0.00792696	0.00517405	0.0132071	0.00122572	0.00513622	7	7	7	asd_or_adhd	0.324791	1
1	154244987	ENST00000328703	HAX1-201	ENSG00000143575	HAX1	-2.65439	-0.0775463	0.00794529	0.0705542	0.082443	9.44204e-17	1.1791e-15	35	41	41	asd_or_adhd	0.324791	1
14	77248083	ENST00000556072	VASH1-AS1-202	ENSG00000258301	RP11-488C13.5	-2.65419	-0.141745	0.00794982	0.019841	0.0157114	0.00041943	0.00186706	31	34	34	asd_or_adhd	0.324791	1
19	7580178	ENSG00000198816	ZNF358	ENSG00000198816	ZNF358	2.6525	0.244545	0.0079899	0.00746492	0.0111386	0.00130831	0.00272719	16	20	20	asd_or_adhd	0.324791	1
17	44386873	ENST00000572991	ARL17B-205	ENSG00000228696	ARL17B	-2.65235	-0.0884015	0.00799326	0.0561478	0.067633	8.2926e-14	8.72086e-13	38	40	40	asd_or_adhd	0.324791	1
19	49496705	ENST00000595090	RUVBL2-206	ENSG00000183207	RUVBL2	-2.65216	-0.0448884	0.00799794	0.22217	0.247657	7.72298e-53	3.68478e-51	48	55	55	asd_or_adhd	0.324791	1
2	178477720	ENST00000355689	TTC30A-201	ENSG00000197557	TTC30A	2.65145	0.0782848	0.00801466	0.0745891	0.11453	5.35951e-23	9.0432e-22	20	20	20	asd_or_adhd	0.324791	1
3	49052921	ENSG00000178149	DALRD3	ENSG00000178149	DALRD3	-2.65117	-0.145157	0.00802133	0.0204508	0.0367224	4.21491e-09	1.28612e-08	17	17	17	asd_or_adhd	0.324791	1
6	127587994	ENST00000356799	RNF146-202	ENSG00000118518	RNF146	2.65084	0.169738	0.00802917	0.0148573	0.0277255	2.20036e-06	1.27629e-05	27	27	27	asd_or_adhd	0.324791	1
17	47007752	ENST00000504000	SNF8-203	ENSG00000159210	SNF8	2.65072	0.0937068	0.00803203	0.0506832	0.0649351	2.56984e-13	2.61623e-12	23	24	24	asd_or_adhd	0.324791	1
2	25042038	ENST00000260600	ADCY3-201	ENSG00000138031	ADCY3	-2.65039	-0.089617	0.00803984	0.0560551	0.0585423	3.88419e-12	3.65642e-11	27	32	32	asd_or_adhd	0.324791	1
13	46916139	ENSG00000102445	RUBCNL	ENSG00000102445	RUBCNL	2.65036	0.089614	0.00804062	0.0495465	0.0866835	4.41954e-20	2.26845e-19	12	12	12	asd_or_adhd	0.324791	1
19	7998649	ENST00000600748	TIMM44-212	ENSG00000104980	TIMM44	2.65006	0.248846	0.00804773	0.00616971	0.0325388	3.2727e-07	2.06807e-06	7	8	8	asd_or_adhd	0.324791	1
5	227724	ENST00000514027	SDHA-216	ENSG00000073578	SDHA	-2.64989	-0.0693917	0.00805189	0.0914413	0.135832	1.32558e-27	2.70866e-26	21	21	21	asd_or_adhd	0.324791	1
5	112212084	ENST00000379638	REEP5-202	ENSG00000129625	REEP5	2.64985	0.0959689	0.00805274	0.046688	0.0566383	8.71567e-12	8.01554e-11	23	24	24	asd_or_adhd	0.324791	1
7	2719156	ENST00000312371	AMZ1-201	ENSG00000174945	AMZ1	2.64894	0.0574402	0.00807457	0.137969	0.18515	3.90303e-38	1.17424e-36	32	44	44	asd_or_adhd	0.325292	1
9	5510545	ENSG00000197646	PDCD1LG2	ENSG00000197646	PDCD1LG2	-2.64809	-0.124666	0.0080949	0.0301472	0.042067	2.66683e-10	8.71034e-10	26	30	30	asd_or_adhd	0.325733	1
10	133747960	ENST00000482010	PPP2R2D-002	ENSG00000175470	PPP2R2D	2.64759	0.123074	0.00810673	0.0291329	0.0602971	1.67456e-12	1.61586e-11	7	8	8	asd_or_adhd	0.32583	1
4	41983713	ENSG00000182308	DCAF4L1	ENSG00000182308	DCAF4L1	-2.6466	-0.129484	0.00813058	0.0215552	0.0392482	1.2703e-09	3.98448e-09	7	7	7	asd_or_adhd	0.326223	1
16	72042643	ENST00000219240	DHODH-201	ENSG00000102967	DHODH	2.6464	0.0559719	0.00813532	0.134857	0.176837	2.93803e-36	8.32468e-35	28	28	28	asd_or_adhd	0.326223	1
16	29845148	ENST00000563123	MVP-205	ENSG00000013364	MVP	-2.64583	-0.360107	0.00814902	0.00317609	0.0163866	0.00029551	0.0013397	3	3	3	asd_or_adhd	0.326394	1
6	80130014	ENSG00000231533	AL078601.2	ENSG00000231533	AL078601.2	-2.64498	-0.100117	0.0081695	0.0415557	0.0647153	4.24008e-15	1.7817e-14	27	28	28	asd_or_adhd	0.326437	1
6	133561736	ENSG00000112319	EYA4	ENSG00000112319	EYA4	2.64481	0.0504525	0.00817358	0.159975	0.20206	5.27035e-49	6.48352e-48	68	73	73	asd_or_adhd	0.326437	1
11	65828162	ENST00000530981	SF3B2-210	ENSG00000087365	SF3B2	2.64441	0.146856	0.00818345	0.018242	0.046389	9.17838e-10	7.24919e-09	8	8	8	asd_or_adhd	0.326437	1
4	106290234	ENST00000341695	PPA2-201	ENSG00000138777	PPA2	2.64384	0.155689	0.00819706	0.0180865	0.0364748	5.5366e-08	3.76678e-07	14	15	15	asd_or_adhd	0.326437	1
10	70237756	ENSG00000122912	SLC25A16	ENSG00000122912	SLC25A16	2.64384	0.128186	0.0081972	0.0282683	0.037101	3.76405e-09	1.15189e-08	28	33	33	asd_or_adhd	0.326437	1
14	37667293	ENST00000396294	MIPOL1-202	ENSG00000151338	MIPOL1	2.64295	0.0602771	0.00821875	0.113872	0.175889	3.91467e-36	1.1053e-34	8	9	9	asd_or_adhd	0.32683	1
1	151104161	ENST00000368914	SEMA6C-204	ENSG00000143434	SEMA6C	-2.64265	-0.247536	0.00822594	0.00646222	0.0168945	0.000247514	0.00113328	7	7	7	asd_or_adhd	0.32683	1
17	80439974	ENSG00000266236	NARF-IT1	ENSG00000266236	NARF-IT1	2.63943	0.150435	0.00830458	0.0208885	0.0153474	0.000162861	0.000362074	31	34	34	asd_or_adhd	0.329577	1
3	41240936	ENST00000453024	CTNNB1-210	ENSG00000168036	CTNNB1	-2.63832	-0.107398	0.00833178	0.0368075	0.0653749	2.30466e-13	2.35218e-12	17	18	18	asd_or_adhd	0.330278	1
15	67833410	ENSG00000270964	AC016355.1	ENSG00000270964	AC016355.1	-2.63729	-0.139525	0.00835704	0.0201857	0.0500626	5.91055e-12	2.12087e-11	11	11	11	asd_or_adhd	0.330618	1
17	41843489	ENSG00000108861	DUSP3	ENSG00000108861	DUSP3	2.6372	0.0524355	0.00835945	0.161637	0.156579	6.68295e-37	6.04498e-36	67	74	74	asd_or_adhd	0.330618	1
6	150184630	ENST00000606915	RAET1E-AS1-203	ENSG00000268592	RP11-244K5.8	-2.63575	-0.045168	0.00839526	0.207935	0.284596	6.40962e-63	4.0191e-61	10	10	10	asd_or_adhd	0.33151	1
3	48956265	ENST00000492077	ARIH2-228	ENSG00000177479	ARIH2	-2.63551	-0.180227	0.00840115	0.0133796	0.02334	1.30751e-05	6.98208e-05	5	5	5	asd_or_adhd	0.33151	1
4	106290400	ENST00000348706	PPA2-202	ENSG00000138777	PPA2	-2.63425	-0.0350661	0.00843224	0.339933	0.373223	2.9244e-88	3.36499e-86	79	84	84	asd_or_adhd	0.331849	1
4	147096900	ENST00000504181	LSM6-204	ENSG00000164167	LSM6	2.63414	0.227221	0.00843512	0.00757504	0.0181694	0.000141019	0.000665802	6	6	6	asd_or_adhd	0.331849	1
7	129244389	ENSG00000273329	AC078846.1	ENSG00000273329	AC078846.1	2.63384	0.0784533	0.00844244	0.0670904	0.107996	4.7126e-25	2.90908e-24	29	29	29	asd_or_adhd	0.331849	1
15	71173681	ENSG00000129028	THAP10	ENSG00000129028	THAP10	-2.63313	-0.120983	0.00846009	0.0300175	0.0424903	2.44814e-10	8.01233e-10	13	13	13	asd_or_adhd	0.331849	1
2	202352148	ENSG00000155754	C2CD6	ENSG00000155754	C2CD6	-2.63272	-0.278875	0.00847039	0.00553901	0.0143882	0.00026968	0.00058993	11	11	11	asd_or_adhd	0.331849	1
14	95883831	ENSG00000176438	SYNE3	ENSG00000176438	SYNE3	2.6325	0.164607	0.00847591	0.0171297	0.0262155	7.54476e-07	1.99835e-06	11	11	11	asd_or_adhd	0.331849	1
6	31236526	ENST00000376228	HLA-C-201	ENSG00000204525	HLA-C	-2.63246	-0.0970101	0.00847678	0.0498741	0.0259867	4.9102e-06	2.74548e-05	23	23	23	asd_or_adhd	0.331849	1
9	99488172	ENSG00000233820	AL589843.2	ENSG00000233820	AL589843.2	-2.63086	-0.0354187	0.00851689	0.360939	0.420267	1.20883e-122	6.67317e-121	14	14	14	asd_or_adhd	0.332848	1
22	38093011	ENST00000406386	TRIOBP-204	ENSG00000100106	TRIOBP	-2.63068	-0.0944546	0.00852152	0.0453246	0.0723806	1.03192e-14	1.14774e-13	20	20	20	asd_or_adhd	0.332848	1
17	38083995	ENST00000578802	AC090844.2-201	ENSG00000264968	RP11-387H17.4	2.62962	0.138536	0.00854813	0.0227798	0.0415704	5.90637e-09	4.37624e-08	12	14	14	asd_or_adhd	0.333283	1
19	10421172	ENST00000343376	FDX2-201	ENSG00000267673	FDX1L	2.62939	0.199175	0.0085537	0.0102812	0.0295327	9.65311e-07	5.81504e-06	5	5	5	asd_or_adhd	0.333283	1
14	104170733	ENST00000557439	XRCC3-218	ENSG00000126215	XRCC3	2.62906	0.290489	0.00856207	0.0053616	0.0170057	0.000227548	0.00104732	2	2	2	asd_or_adhd	0.333283	1
7	112756916	ENST00000441359	SMIM30-204	ENSG00000214194	LINC00998	2.6287	0.12165	0.00857111	0.0301992	0.0402444	1.09395e-08	7.92457e-08	16	17	17	asd_or_adhd	0.333283	1
6	150201098	ENSG00000217733	CCT7P1	ENSG00000217733	CCT7P1	-2.62708	-0.172991	0.008612	0.0132449	0.0324593	3.59033e-08	1.03642e-07	4	6	6	asd_or_adhd	0.334497	1
12	89813495	ENST00000549591	POC1B-212	ENSG00000139323	POC1B	-2.62645	-0.0664148	0.00862794	0.0857592	0.117237	1.23899e-23	2.1512e-22	23	23	23	asd_or_adhd	0.334741	1
4	104000592	ENST00000296424	BDH2-201	ENSG00000164039	BDH2	-2.62584	-0.0704022	0.00864356	0.0833396	0.101658	2.19667e-20	3.29876e-19	21	21	21	asd_or_adhd	0.334902	1
2	171640296	ENST00000409885	ERICH2-201	ENSG00000204334	ERICH2	-2.62501	-0.170828	0.00866473	0.0144414	0.0303183	8.30079e-07	5.03635e-06	19	20	20	asd_or_adhd	0.334902	1
11	86511563	ENST00000533902	PRSS23-209	ENSG00000150687	PRSS23	-2.62497	-0.227421	0.00866561	0.00854016	0.015395	0.000443262	0.00196574	13	13	13	asd_or_adhd	0.334902	1
20	56063448	ENSG00000124097	HMGB1P1	ENSG00000124097	HMGB1P1	2.62477	0.441377	0.00867075	0.00214133	0.0142477	0.000286327	0.000625495	4	4	4	asd_or_adhd	0.334902	1
12	1366304	ENST00000543263	ERC1-215	ENSG00000082805	ERC1	2.62371	0.198134	0.00869782	0.0122014	0.0234677	1.54099e-05	8.16585e-05	9	13	13	asd_or_adhd	0.33524	1
2	15307032	ENSG00000151779	NBAS	ENSG00000151779	NBAS	-2.6232	-0.056531	0.00871079	0.130791	0.170588	1.54167e-40	1.53619e-39	49	52	52	asd_or_adhd	0.33524	1
13	111893492	ENST00000483189	ARHGEF7-215	ENSG00000102606	ARHGEF7	2.62316	0.169373	0.00871172	0.0140949	0.0308083	6.43091e-07	3.94668e-06	5	6	6	asd_or_adhd	0.33524	1
1	51923208	ENST00000371727	EPS15-201	ENSG00000085832	EPS15	2.62291	0.1136	0.00871822	0.0335113	0.0478808	4.34923e-10	3.52817e-09	13	17	17	asd_or_adhd	0.33524	1
15	43825660	ENST00000381885	PPIP5K1-206	ENSG00000168781	PPIP5K1	-2.62243	-0.167432	0.00873047	0.0153044	0.025358	6.59537e-06	3.63655e-05	9	9	9	asd_or_adhd	0.335339	1
3	185330010	ENST00000476011	SENP2-211	ENSG00000163904	SENP2	2.6218	0.171146	0.00874665	0.0152888	0.0302738	8.1553e-07	4.95316e-06	13	13	13	asd_or_adhd	0.335433	1
10	74766975	ENST00000373008	P4HA1-203	ENSG00000122884	P4HA1	2.62158	0.27243	0.00875229	0.00601362	0.0156105	0.000430378	0.0019129	6	7	7	asd_or_adhd	0.335433	1
9	139305110	ENSG00000165688	PMPCA	ENSG00000165688	PMPCA	-2.62088	-0.179571	0.00877031	0.0135929	0.0331544	2.334e-08	6.80923e-08	10	12	12	asd_or_adhd	0.335448	1
3	48964151	ENST00000452385	ARIH2-207	ENSG00000177479	ARIH2	-2.62052	-0.0905293	0.00877954	0.0483942	0.0679033	6.72487e-14	7.11014e-13	17	17	17	asd_or_adhd	0.335448	1
15	43907325	ENST00000432436	STRC-202	ENSG00000242866	STRC	-2.62044	-0.105695	0.00878172	0.0389162	0.0477265	4.59108e-10	3.71789e-09	16	19	19	asd_or_adhd	0.335448	1
15	82765134	ENST00000558577	RP11-152F13.3-004	ENSG00000255769	RP11-152F13.3	-2.62004	-0.0287071	0.00879201	0.474168	0.459667	3.28346e-118	7.13034e-116	117	121	121	asd_or_adhd	0.335471	1
16	71481500	ENSG00000167377	ZNF23	ENSG00000167377	ZNF23	-2.61879	-0.116728	0.00882419	0.0300035	0.0209477	1.08606e-05	2.64807e-05	41	43	43	asd_or_adhd	0.336152	1
19	9944755	ENST00000591174	AC008752.2-201	ENSG00000267289	CTD-2623N2.11	2.6186	0.0654925	0.00882924	0.097452	0.132823	4.43234e-27	8.88483e-26	25	30	30	asd_or_adhd	0.336152	1
11	74196625	ENST00000524889	AP001372.4-201	ENSG00000254974	RP11-702H23.2	-2.61809	-0.0840306	0.00884232	0.060125	0.0612616	1.40195e-12	1.35991e-11	46	51	51	asd_or_adhd	0.33628	1
6	137518621	ENST00000367739	IFNGR1-201	ENSG00000027697	IFNGR1	2.61468	0.175358	0.00893112	0.014918	0.0421821	4.71241e-09	3.51629e-08	4	6	6	asd_or_adhd	0.339285	1
3	48956254	ENST00000356401	ARIH2-201	ENSG00000177479	ARIH2	2.61354	0.0795723	0.00896093	0.0634225	0.0555235	1.25126e-11	1.13706e-10	34	39	39	asd_or_adhd	0.340044	1
8	117778742	ENSG00000147679	UTP23	ENSG00000147679	UTP23	2.61312	0.0764757	0.00897204	0.0695892	0.0824779	2.98889e-19	1.49686e-18	23	28	28	asd_or_adhd	0.340093	1
9	99488172	ENST00000445872	AL589843.2-201	ENSG00000233820	RP11-535M15.2	-2.61182	-0.0484175	0.00900615	0.190013	0.254673	1.56964e-54	7.80862e-53	8	8	8	asd_or_adhd	0.34066	1
11	216145	ENST00000529937	SIRT3-211	ENSG00000142082	SIRT3	-2.6118	-0.342038	0.00900665	0.00407816	0.0179097	0.00015043	0.000707631	10	10	10	asd_or_adhd	0.34066	1
16	53467889	ENSG00000103479	RBL2	ENSG00000103479	RBL2	2.61127	0.0308243	0.00902072	0.443158	0.502958	2.35775e-157	2.17093e-155	23	26	26	asd_or_adhd	0.34082	1
22	36585172	ENSG00000100336	APOL4	ENSG00000100336	APOL4	-2.61077	-0.0605847	0.00903391	0.12773	0.185851	3.35271e-44	3.67974e-43	12	15	15	asd_or_adhd	0.340822	1
6	150205567	ENST00000605899	RAET1E-AS1-202	ENSG00000223701	RAET1E-AS1	-2.61024	-0.0754445	0.00904796	0.0749567	0.112373	8.23214e-23	1.37722e-21	8	8	8	asd_or_adhd	0.340822	1
9	86238260	ENST00000454393	IDNK-204	ENSG00000148057	IDNK	2.61009	0.19184	0.00905186	0.0116747	0.0276303	2.47367e-06	1.42726e-05	11	11	11	asd_or_adhd	0.340822	1
4	151000180	ENST00000506325	DCLK2-204	ENSG00000170390	DCLK2	-2.60978	-0.372354	0.00906013	0.00287258	0.0132309	0.00119722	0.00502298	5	5	5	asd_or_adhd	0.340822	1
1	180882290	ENSG00000135835	KIAA1614	ENSG00000135835	KIAA1614	2.60939	0.0545262	0.0090705	0.140726	0.208279	4.69657e-50	5.9072e-49	43	47	47	asd_or_adhd	0.340842	1
5	17107469	ENSG00000271892	AC026790.2	ENSG00000271892	AC026790.2	-2.6082	-0.0559527	0.00910189	0.137341	0.188575	8.4294e-45	9.41439e-44	40	50	50	asd_or_adhd	0.341597	1
2	85788685	ENST00000432071	VAMP8-203	ENSG00000118640	VAMP8	-2.60789	-0.129242	0.00911031	0.0236638	0.0411762	7.22893e-09	5.31704e-08	15	15	15	asd_or_adhd	0.341597	1
22	39052660	ENST00000216029	CBY1-201	ENSG00000100211	CBY1	-2.60651	-0.312493	0.00914702	0.00431055	0.0125907	0.00155529	0.00642577	5	5	5	asd_or_adhd	0.342603	1
15	67833410	ENST00000604760	AC016355.1-201	ENSG00000270964	RP11-502I4.3	-2.60597	-0.106323	0.00916144	0.0335719	0.0684683	5.0404e-14	5.38054e-13	14	14	14	asd_or_adhd	0.342749	1
11	89934617	ENST00000457199	CHORDC1-202	ENSG00000110172	CHORDC1	-2.60562	-0.168098	0.0091707	0.0145684	0.0177108	0.000157414	0.000738876	7	8	8	asd_or_adhd	0.342749	1
2	131588551	ENSG00000233221	AC133785.1	ENSG00000233221	AC133785.1	-2.60503	-0.170319	0.00918656	0.0143648	0.0212467	8.82584e-06	2.16884e-05	12	12	12	asd_or_adhd	0.342972	1
13	46916139	ENST00000429979	RUBCNL-208	ENSG00000102445	KIAA0226L	2.60433	0.127899	0.0092053	0.0228973	0.0509646	1.14722e-10	9.7296e-10	10	10	10	asd_or_adhd	0.343222	1
14	77931917	ENST00000556369	AHSA1-210	ENSG00000100591	AHSA1	-2.60404	-0.139098	0.00921309	0.0219961	0.0302711	7.84448e-07	4.77125e-06	15	16	16	asd_or_adhd	0.343222	1
16	4421849	ENSG00000168140	VASN	ENSG00000168140	VASN	2.60366	0.174008	0.00922332	0.0152412	0.0122674	0.000753552	0.001597	15	19	19	asd_or_adhd	0.343234	1
4	90757559	ENSG00000247775	SNCA-AS1	ENSG00000247775	SNCA-AS1	-2.60314	-0.0844535	0.00923735	0.0608169	0.0640392	5.93081e-15	2.47278e-14	33	35	35	asd_or_adhd	0.343388	1
3	138327542	ENST00000360570	FAIM-202	ENSG00000158234	FAIM	2.60236	0.0516908	0.00925847	0.164596	0.182971	9.07732e-38	2.69073e-36	45	46	46	asd_or_adhd	0.343804	1
3	44626454	ENST00000468987	ZNF660-204	ENSG00000144792	ZNF660	-2.60109	-0.264357	0.0092928	0.00553762	0.0154794	0.000445088	0.00197344	5	11	11	asd_or_adhd	0.344709	1
1	26608773	ENST00000374223	UBXN11-207	ENSG00000158062	UBXN11	2.59955	0.0977264	0.00933457	0.0403539	0.0606564	1.64073e-12	1.58459e-11	11	17	17	asd_or_adhd	0.34495	1
6	114254192	ENSG00000196591	HDAC2	ENSG00000196591	HDAC2	-2.59947	-0.0919705	0.00933685	0.0435757	0.0764299	9.0884e-18	4.2822e-17	16	16	16	asd_or_adhd	0.34495	1
12	57449426	ENST00000379391	NEMP1-202	ENSG00000166881	TMEM194A	2.59933	0.187791	0.00934063	0.0124867	0.0182741	0.000130119	0.000617099	15	16	16	asd_or_adhd	0.34495	1
19	19458459	ENST00000587709	MAU2-208	ENSG00000129933	MAU2	-2.5992	-0.140785	0.00934414	0.0183263	0.0325774	2.98878e-07	1.8961e-06	18	20	20	asd_or_adhd	0.34495	1
9	131084815	ENST00000300452	COQ4-201	ENSG00000167113	COQ4	2.59873	0.16246	0.00935697	0.0269851	0.0179042	0.000150579	0.000708295	24	29	29	asd_or_adhd	0.34495	1
3	138191996	ENST00000460133	ESYT3-203	ENSG00000158220	ESYT3	-2.59816	-0.0535353	0.00937238	0.149353	0.207145	4.00877e-43	1.42186e-41	20	20	20	asd_or_adhd	0.34495	1
12	25205446	ENST00000557489	LRMP-220	ENSG00000118308	LRMP	-2.59757	-0.0911859	0.0093885	0.0526855	0.0773282	9.08069e-16	1.07547e-14	33	36	36	asd_or_adhd	0.34495	1
1	240305970	ENST00000451892	AL359918.1-201	ENSG00000228818	RP11-567G24.1	-2.5972	-0.449861	0.00939882	0.00194103	0.0176187	0.000183023	0.000851859	3	3	3	asd_or_adhd	0.34495	1
5	141689992	ENST00000344120	SPRY4-201	ENSG00000187678	SPRY4	2.59703	0.10078	0.00940327	0.0394132	0.085405	2.88323e-17	3.71088e-16	4	4	4	asd_or_adhd	0.34495	1
6	70944612	ENST00000493682	COL9A1-210	ENSG00000112280	COL9A1	-2.59695	-0.079197	0.00940556	0.0633503	0.0673767	9.03338e-14	9.47853e-13	47	50	50	asd_or_adhd	0.34495	1
11	49168187	ENST00000256999	FOLH1-201	ENSG00000086205	FOLH1	2.59683	0.20329	0.00940883	0.0115517	0.0204967	4.458e-05	0.000223596	8	10	10	asd_or_adhd	0.34495	1
19	58944181	ENSG00000131849	ZNF132	ENSG00000131849	ZNF132	2.59561	0.0369326	0.00944237	0.301112	0.355723	1.26473e-95	4.16238e-94	30	33	33	asd_or_adhd	0.345814	1
22	45898771	ENST00000327858	FBLN1-202	ENSG00000077942	FBLN1	-2.59493	-0.225154	0.00946114	0.00800943	0.0301777	7.79037e-07	4.7403e-06	3	4	4	asd_or_adhd	0.346136	1
14	24044160	ENST00000553505	JPH4-204	ENSG00000092051	JPH4	2.59419	0.243091	0.00948135	0.0074496	0.0168389	0.000247951	0.00113516	4	7	7	asd_or_adhd	0.346423	1
17	54869274	ENSG00000214226	C17orf67	ENSG00000214226	C17orf67	-2.59392	-0.0951694	0.00948899	0.0398756	0.0904658	6.3014e-21	3.33074e-20	15	19	19	asd_or_adhd	0.346423	1
19	53716241	ENST00000598377	AC092070.2-203	ENSG00000269001	ZNF818P	2.59277	0.0926558	0.00952053	0.0486312	0.175741	2.17971e-36	6.2138e-35	27	41	41	asd_or_adhd	0.347065	1
18	77733407	ENST00000588162	TXNL4A-208	ENSG00000141759	TXNL4A	-2.59249	-0.118731	0.00952826	0.0296906	0.0524689	3.96006e-11	3.48046e-10	16	16	16	asd_or_adhd	0.347065	1
17	63631656	ENSG00000154240	CEP112	ENSG00000154240	CEP112	2.59194	0.1252	0.00954376	0.0261086	0.0671644	1.25251e-15	5.38493e-15	13	16	16	asd_or_adhd	0.347065	1
2	111143954	ENSG00000230596	GPAA1P2	ENSG00000230596	GPAA1P2	2.59183	0.0908451	0.00954665	0.0499929	0.0568237	1.96918e-13	7.63615e-13	21	25	25	asd_or_adhd	0.347065	1
21	46922427	ENST00000461785	SLC19A1-207	ENSG00000173638	SLC19A1	-2.59137	-0.099966	0.00955947	0.047701	0.105375	3.63746e-21	5.67398e-20	9	12	12	asd_or_adhd	0.347167	1
3	52350335	ENSG00000114841	DNAH1	ENSG00000114841	DNAH1	2.58983	0.076139	0.00960223	0.0723717	0.116005	5.52449e-27	3.64432e-26	11	11	11	asd_or_adhd	0.347496	1
4	48887036	ENSG00000145247	OCIAD2	ENSG00000145247	OCIAD2	2.5898	0.141839	0.00960324	0.021859	0.0204232	1.39112e-05	3.35996e-05	26	27	27	asd_or_adhd	0.347496	1
3	130884121	ENST00000510823	NEK11-211	ENSG00000114670	NEK11	2.58966	0.183111	0.00960708	0.010734	0.0173205	0.000195771	0.000908617	13	13	13	asd_or_adhd	0.347496	1
17	79506911	ENSG00000185504	FAAP100	ENSG00000185504	FAAP100	-2.58942	-0.302435	0.00961384	0.00540154	0.0184458	3.72083e-05	8.70118e-05	3	3	3	asd_or_adhd	0.347496	1
8	145736667	ENSG00000160957	RECQL4	ENSG00000160957	RECQL4	-2.58924	-0.0746486	0.00961868	0.0830724	0.105116	2.79418e-24	1.67553e-23	26	37	37	asd_or_adhd	0.347496	1
11	65651212	ENSG00000172500	FIBP	ENSG00000172500	FIBP	2.58879	0.060422	0.00963142	0.104257	0.129686	3.74638e-30	2.73623e-29	19	19	19	asd_or_adhd	0.347594	1
12	79439485	ENST00000552624	SYT1-211	ENSG00000067715	SYT1	2.58796	0.0887018	0.00965474	0.0580624	0.0730085	4.79724e-15	5.44226e-14	40	43	43	asd_or_adhd	0.348073	1
11	61717825	ENST00000529265	BEST1-206	ENSG00000167995	BEST1	-2.58736	-0.144558	0.0096714	0.0206118	0.0289162	1.4651e-06	8.67246e-06	24	24	24	asd_or_adhd	0.348311	1
15	75890424	ENSG00000169371	SNUPN	ENSG00000169371	SNUPN	2.58636	0.0467348	0.00969968	0.180771	0.223527	1.79628e-54	2.51063e-53	27	28	28	asd_or_adhd	0.348967	1
3	49454211	ENSG00000145020	AMT	ENSG00000145020	AMT	-2.58584	-0.0758879	0.00971417	0.0733908	0.115234	1.54856e-26	1.00803e-25	15	15	15	asd_or_adhd	0.348997	1
19	49617618	ENST00000221459	LIN7B-201	ENSG00000104863	LIN7B	-2.58561	-0.0618244	0.00972066	0.112359	0.146987	5.36627e-30	1.20277e-28	24	27	27	asd_or_adhd	0.348997	1
4	169277886	ENST00000511577	DDX60L-209	ENSG00000181381	DDX60L	-2.5843	-0.0683052	0.00975768	0.0874362	0.113802	5.00628e-23	8.46652e-22	26	33	33	asd_or_adhd	0.349964	1
4	176554596	ENST00000393658	GPM6A-202	ENSG00000150625	GPM6A	-2.58297	-0.0824181	0.00979549	0.0664398	0.101601	1.89363e-20	2.8519e-19	50	59	59	asd_or_adhd	0.350507	1
17	7358913	ENST00000575379	CHRNB1-207	ENSG00000170175	CHRNB1	-2.58259	-0.108115	0.00980607	0.032657	0.0739363	5.05189e-15	5.72309e-14	6	6	6	asd_or_adhd	0.350507	1
8	38758753	ENSG00000169499	PLEKHA2	ENSG00000169499	PLEKHA2	2.58232	0.0422718	0.00981394	0.223673	0.256515	1.09932e-63	1.86497e-62	65	78	78	asd_or_adhd	0.350507	1
15	82765134	ENSG00000255769	RP11-152F13.3	ENSG00000255769	RP11-152F13.3	-2.58204	-0.0298712	0.00982189	0.439921	0.396577	6.58997e-111	2.92236e-109	120	124	124	asd_or_adhd	0.350507	1
9	93976097	ENST00000375731	AUH-202	ENSG00000148090	AUH	-2.58198	-0.0768418	0.00982343	0.0746553	0.135328	2.97584e-27	5.99915e-26	13	13	13	asd_or_adhd	0.350507	1
6	151773422	ENSG00000146476	ARMT1	ENSG00000146476	ARMT1	-2.58122	-0.211964	0.00984524	0.0096365	0.0127219	0.000608007	0.00129721	14	16	16	asd_or_adhd	0.350924	1
19	7991603	ENSG00000104980	TIMM44	ENSG00000104980	TIMM44	2.58073	0.0537794	0.00985927	0.127952	0.160916	4.42571e-38	4.11905e-37	28	36	36	asd_or_adhd	0.351063	1
11	809984	ENST00000530797	RPLP2-207	ENSG00000177600	RPLP2	-2.57915	-0.0358037	0.00990441	0.399356	0.477657	7.65246e-126	1.92618e-123	25	34	34	asd_or_adhd	0.352308	1
17	1942259	ENST00000570867	DPH1-205	ENSG00000108963	DPH1	2.57848	0.0756044	0.00992352	0.0703684	0.102847	8.94964e-21	1.36833e-19	26	33	33	asd_or_adhd	0.35231	1
1	17081405	ENST00000455405	MST1L-202	ENSG00000186715	MST1L	-2.57841	-0.0542689	0.00992566	0.14559	0.228948	2.05732e-48	8.68416e-47	67	96	96	asd_or_adhd	0.35231	1
18	33709834	ENST00000358232	ELP2-203	ENSG00000134759	ELP2	2.57808	0.0810248	0.00993496	0.0616106	0.0988228	3.55152e-20	5.27701e-19	20	20	20	asd_or_adhd	0.35231	1
22	25851763	ENST00000509460	CRYBB2P1-204	ENSG00000100058	CRYBB2P1	2.57699	0.0762294	0.00996652	0.071281	0.113234	6.5762e-23	1.10519e-21	9	10	10	asd_or_adhd	0.352747	1
1	45079937	ENST00000496262	RNF220-217	ENSG00000187147	RNF220	2.57686	2.25353	0.00997015	7.84538e-05	0.0118392	0.00216907	0.00879549	3	4	4	asd_or_adhd	0.352747	1
17	62962668	ENSG00000214174	AMZ2P1	ENSG00000214174	AMZ2P1	2.57652	0.115795	0.00997998	0.0324125	0.0604231	3.17316e-14	1.27519e-13	14	14	14	asd_or_adhd	0.352747	1
20	3190171	ENST00000399838	ITPA-202	ENSG00000125877	ITPA	2.57605	0.0343484	0.00999356	0.35579	0.403513	1.23068e-98	1.75587e-96	43	59	59	asd_or_adhd	0.352747	1
17	39077682	ENSG00000234477	AC004231.1	ENSG00000234477	AC004231.1	-2.57553	-0.107572	0.0100087	0.0361723	0.0602757	3.71609e-14	1.48847e-13	17	17	17	asd_or_adhd	0.352747	1
22	42394729	ENST00000329620	WBP2NL-202	ENSG00000183066	WBP2NL	2.5755	0.0611406	0.0100094	0.107014	0.144714	2.91854e-29	6.37539e-28	19	21	21	asd_or_adhd	0.352747	1
1	2567415	ENSG00000215912	TTC34	ENSG00000215912	TTC34	-2.57421	-0.261859	0.0100468	0.00606179	0.0201463	1.58431e-05	3.81209e-05	2	4	4	asd_or_adhd	0.352747	1
12	96252706	ENSG00000139343	SNRPF	ENSG00000139343	SNRPF	2.57375	0.0940947	0.0100602	0.0494128	0.0657356	2.51183e-15	1.06626e-14	30	31	31	asd_or_adhd	0.352747	1
2	25043115	ENST00000485887	ADCY3-211	ENSG00000138031	ADCY3	-2.57365	-0.161058	0.0100631	0.0150626	0.0328024	2.39224e-07	1.53301e-06	9	9	9	asd_or_adhd	0.352747	1
6	73340223	ENSG00000233844	KCNQ5-IT1	ENSG00000233844	KCNQ5-IT1	2.57349	0.138754	0.0100679	0.0215885	0.042126	2.60819e-10	8.52112e-10	13	13	13	asd_or_adhd	0.352747	1
2	73441350	ENSG00000135632	SMYD5	ENSG00000135632	SMYD5	-2.57338	-0.0773296	0.0100712	0.0640604	0.0971645	2.13616e-22	1.19704e-21	18	21	21	asd_or_adhd	0.352747	1
15	83141718	ENST00000559952	RP13-996F3.3-003	ENSG00000259472	RP13-996F3.3	-2.57318	-0.031237	0.010077	0.395759	0.471635	5.93115e-123	1.39392e-120	59	59	59	asd_or_adhd	0.352747	1
11	65601450	ENST00000530101	SNX32-204	ENSG00000172803	SNX32	2.57287	0.0462383	0.010086	0.176551	0.229617	6.53181e-49	2.79038e-47	24	25	25	asd_or_adhd	0.352747	1
11	122165898	ENST00000526777	AP000755.2-201	ENSG00000255219	RP11-716H6.2	-2.5724	-0.149115	0.0100996	0.017842	0.0438402	2.60873e-09	1.98758e-08	3	3	3	asd_or_adhd	0.352747	1
3	52489134	ENST00000479054	NISCH-207	ENSG00000010322	NISCH	2.57239	0.257168	0.0101	0.00614498	0.019487	7.9487e-05	0.000387085	1	1	1	asd_or_adhd	0.352747	1
3	41240925	ENST00000396183	CTNNB1-202	ENSG00000168036	CTNNB1	2.57164	0.036384	0.0101218	0.306106	0.373562	8.76538e-89	1.01652e-86	19	21	21	asd_or_adhd	0.353151	1
6	114376750	ENST00000411826	HS3ST5-202	ENSG00000249853	HS3ST5	2.56851	0.171743	0.0102137	0.0139803	0.0300586	7.09444e-07	4.3347e-06	26	26	26	asd_or_adhd	0.356001	1
22	39071819	ENST00000412067	AL021707.2-204	ENSG00000228274	RP3-508I15.9	-2.56787	-0.26446	0.0102326	0.00585626	0.0193473	8.9495e-05	0.000432872	6	7	7	asd_or_adhd	0.356225	1
7	128210295	ENSG00000213280	AC090114.1	ENSG00000213280	AC090114.1	2.56734	0.408001	0.0102483	0.00232947	0.0123541	0.000677283	0.00144005	2	2	2	asd_or_adhd	0.356225	1
19	9965292	ENST00000593091	OLFM2-205	ENSG00000105088	OLFM2	-2.56725	-0.149401	0.010251	0.0179158	0.0436356	1.9024e-09	1.46697e-08	5	7	7	asd_or_adhd	0.356225	1
1	212965212	ENST00000526641	TATDN3-207	ENSG00000203705	TATDN3	-2.56643	-0.146074	0.010275	0.0154588	0.0183489	0.000120435	0.000573691	13	14	14	asd_or_adhd	0.356377	1
11	13409548	ENSG00000148925	BTBD10	ENSG00000148925	BTBD10	2.56614	0.155618	0.0102839	0.0188308	0.0447421	8.64699e-11	2.90004e-10	10	12	12	asd_or_adhd	0.356377	1
2	20650803	ENSG00000228950	AC023137.1	ENSG00000228950	AC023137.1	2.56595	0.226244	0.0102893	0.00836308	0.024186	2.22922e-06	5.70749e-06	3	4	4	asd_or_adhd	0.356377	1
17	6658766	ENST00000573760	XAF1-210	ENSG00000132530	XAF1	-2.56571	-0.0856751	0.0102965	0.0576721	0.0790345	4.48807e-16	5.41164e-15	26	31	31	asd_or_adhd	0.356377	1
17	74942332	ENST00000568598	MGAT5B-208	ENSG00000167889	MGAT5B	2.56501	0.0444487	0.0103172	0.21284	0.304984	1.13484e-68	8.18127e-67	13	16	16	asd_or_adhd	0.356737	1
3	158288952	ENST00000355893	MLF1-201	ENSG00000178053	MLF1	2.56462	0.121026	0.0103287	0.0312706	0.0222509	2.43355e-05	0.000125958	37	37	37	asd_or_adhd	0.356779	1
11	77371041	ENSG00000048649	RSF1	ENSG00000048649	RSF1	2.56413	0.246337	0.0103435	0.00686311	0.0200475	1.56882e-05	3.77706e-05	6	6	6	asd_or_adhd	0.356933	1
6	80130014	ENST00000429444	AL078601.2-201	ENSG00000231533	RP1-232L24.3	-2.5621	-0.093237	0.0104041	0.0450829	0.0604631	1.53992e-12	1.49032e-11	24	24	24	asd_or_adhd	0.358622	1
5	141689992	ENSG00000187678	SPRY4	ENSG00000187678	SPRY4	2.56176	0.0749682	0.0104142	0.0680637	0.103134	8.36495e-24	4.9472e-23	17	17	17	asd_or_adhd	0.358622	1
11	71943352	ENST00000541303	INPPL1-210	ENSG00000165458	INPPL1	2.56125	0.163213	0.0104297	0.0185082	0.0186437	0.000118991	0.000566964	27	31	31	asd_or_adhd	0.358622	1
1	230883130	ENSG00000135773	CAPN9	ENSG00000135773	CAPN9	-2.56096	-0.0344577	0.0104384	0.342557	0.419916	3.61417e-122	1.95929e-120	57	60	60	asd_or_adhd	0.358622	1
5	180480049	ENST00000509395	BTNL9-205	ENSG00000165810	BTNL9	-2.56068	-0.159023	0.0104467	0.0169107	0.0191613	8.72494e-05	0.000422703	19	25	25	asd_or_adhd	0.358622	1
19	59086812	ENST00000487264	CENPBD1P1-204	ENSG00000213753	CENPBD1P1	-2.56042	-0.0362647	0.0104545	0.312563	0.367146	5.35796e-87	6.00912e-85	24	26	26	asd_or_adhd	0.358622	1
17	63006833	ENSG00000120063	GNA13	ENSG00000120063	GNA13	-2.55814	-0.0705605	0.0105233	0.0859509	0.103986	5.15502e-24	3.07137e-23	32	36	36	asd_or_adhd	0.360423	1
1	19630459	ENSG00000053371	AKR7A2	ENSG00000053371	AKR7A2	-2.55799	-0.171449	0.0105279	0.0133035	0.0161174	0.000115254	0.000259414	21	22	22	asd_or_adhd	0.360423	1
4	1166363	ENST00000506266	SPON2-210	ENSG00000159674	SPON2	-2.55693	-0.161452	0.0105601	0.0155614	0.0167343	0.000268602	0.0012242	19	22	22	asd_or_adhd	0.361169	1
20	55043647	ENST00000023939	RTFDC1-201	ENSG00000022277	RTFDC1	-2.55575	-0.0890093	0.0105961	0.0453398	0.0618655	1.1225e-12	1.0952e-11	65	67	67	asd_or_adhd	0.362042	1
6	31236526	ENSG00000204525	HLA-C	ENSG00000204525	HLA-C	-2.55452	-0.101398	0.0106335	0.0415264	0.0274095	4.46572e-07	1.20222e-06	17	17	17	asd_or_adhd	0.362965	1
1	45118919	ENST00000372237	TMEM53-202	ENSG00000126106	TMEM53	-2.55399	-0.134462	0.0106497	0.0216289	0.0239089	1.21941e-05	6.53765e-05	29	29	29	asd_or_adhd	0.36302	1
1	151372650	ENST00000474100	PSMB4-203	ENSG00000159377	PSMB4	-2.55378	-0.0517544	0.0106561	0.163094	0.201512	4.65201e-42	1.58406e-40	13	15	15	asd_or_adhd	0.36302	1
1	55013893	ENST00000498228	ACOT11-205	ENSG00000162390	ACOT11	2.55298	0.23173	0.0106806	0.00888811	0.015314	0.000499544	0.00219882	12	13	13	asd_or_adhd	0.363327	1
5	95087023	ENSG00000173221	GLRX	ENSG00000173221	GLRX	-2.5528	-0.101108	0.0106861	0.0384508	0.0426247	1.91007e-10	6.29831e-10	43	46	46	asd_or_adhd	0.363327	1
16	84178892	ENST00000570298	DNAAF1-209	ENSG00000154099	DNAAF1	-2.55218	-0.0687022	0.0107052	0.0864705	0.11327	6.16319e-23	1.03696e-21	39	48	48	asd_or_adhd	0.363622	1
8	38846327	ENSG00000169490	TM2D2	ENSG00000169490	TM2D2	2.55145	0.151882	0.0107276	0.0182723	0.0360068	5.87228e-09	1.775e-08	13	13	13	asd_or_adhd	0.364025	1
17	63006833	ENST00000439174	GNA13-201	ENSG00000120063	GNA13	-2.55031	-0.0961174	0.0107626	0.0465238	0.0658665	1.81732e-13	1.86859e-12	32	38	38	asd_or_adhd	0.364602	1
3	10353257	ENST00000397105	SEC13-207	ENSG00000157020	SEC13	2.55021	0.109362	0.0107657	0.0320102	0.0488925	2.68909e-10	2.21696e-09	23	24	24	asd_or_adhd	0.364602	1
9	71650175	ENST00000377270	FXN-201	ENSG00000165060	FXN	2.54982	0.195566	0.0107778	0.0111113	0.023553	1.49864e-05	7.94954e-05	14	14	14	asd_or_adhd	0.364657	1
1	154540257	ENSG00000160716	CHRNB2	ENSG00000160716	CHRNB2	2.54838	0.0449168	0.0108225	0.217617	0.26146	2.05315e-65	3.62063e-64	32	33	33	asd_or_adhd	0.36581	1
10	115438942	ENST00000429617	CASP7-206	ENSG00000165806	CASP7	2.54761	0.160755	0.0108465	0.0142133	0.0195243	7.95107e-05	0.000387179	14	16	16	asd_or_adhd	0.366265	1
2	233740320	ENST00000476690	C2orf82-207	ENSG00000182600	C2orf82	-2.54674	-0.0871753	0.0108733	0.0509557	0.0913867	2.36668e-18	3.21808e-17	8	8	8	asd_or_adhd	0.366812	1
3	49306035	ENST00000479673	C3orf62-204	ENSG00000188315	C3orf62	-2.54575	-0.189872	0.0109043	0.010988	0.0364399	5.6406e-08	3.8343e-07	2	2	2	asd_or_adhd	0.366925	1
5	180650290	ENST00000351937	TRIM41-202	ENSG00000146063	TRIM41	2.54574	0.179771	0.0109046	0.0134934	0.0111338	0.00289705	0.0115617	18	25	25	asd_or_adhd	0.366925	1
7	138145079	ENST00000343526	TRIM24-201	ENSG00000122779	TRIM24	2.5455	0.0586902	0.0109121	0.109679	0.161512	6.84293e-33	1.71949e-31	16	17	17	asd_or_adhd	0.366925	1
11	124636394	ENSG00000120458	MSANTD2	ENSG00000120458	MSANTD2	2.54528	0.236072	0.010919	0.00754195	0.0204811	1.35359e-05	3.27359e-05	5	5	5	asd_or_adhd	0.366925	1
18	28711419	ENSG00000263698	AC012417.1	ENSG00000263698	AC012417.1	-2.5411	-0.134029	0.0110503	0.0211953	0.0174998	5.70595e-05	0.000131459	42	45	45	asd_or_adhd	0.370925	1
6	36708555	ENST00000244751	CPNE5-201	ENSG00000124772	CPNE5	-2.54055	-0.15898	0.0110677	0.0138431	0.0131147	0.00126787	0.00530256	18	18	18	asd_or_adhd	0.370925	1
5	76728718	ENST00000507029	WDR41-208	ENSG00000164253	WDR41	-2.54028	-0.0950054	0.0110763	0.042316	0.0724865	6.06689e-15	6.84755e-14	28	29	29	asd_or_adhd	0.370925	1
2	85788685	ENSG00000118640	VAMP8	ENSG00000118640	VAMP8	-2.54014	-0.250566	0.0110808	0.00630821	0.0110509	0.00140017	0.00291212	10	10	10	asd_or_adhd	0.370925	1
15	44019116	ENSG00000205771	CATSPER2P1	ENSG00000205771	CATSPER2P1	-2.5393	-0.0612466	0.0111074	0.0818007	0.195693	9.58876e-47	1.11911e-45	21	24	24	asd_or_adhd	0.371189	1
5	149887674	ENST00000261797	NDST1-201	ENSG00000070614	NDST1	-2.53914	-0.22919	0.0111124	0.00761397	0.0119636	0.00208378	0.00846914	5	6	6	asd_or_adhd	0.371189	1
12	123464607	ENST00000543566	ARL6IP4-220	ENSG00000182196	ARL6IP4	-2.53868	-0.12613	0.0111272	0.0262994	0.034969	1.15689e-07	7.64196e-07	22	24	24	asd_or_adhd	0.371189	1
10	53455247	ENST00000331173	CSTF2T-201	ENSG00000177613	CSTF2T	2.53854	0.0546397	0.0111316	0.121067	0.189588	2.7637e-39	8.65558e-38	8	9	9	asd_or_adhd	0.371189	1
22	38203919	ENST00000248924	GCAT-201	ENSG00000100116	GCAT	-2.53761	-0.0599327	0.0111612	0.101069	0.168015	2.55224e-34	6.75623e-33	9	9	9	asd_or_adhd	0.371817	1
4	175204828	ENSG00000164118	CEP44	ENSG00000164118	CEP44	-2.53648	-0.0421302	0.0111972	0.217966	0.284994	4.74748e-73	9.91586e-72	8	8	8	asd_or_adhd	0.372065	1
20	55043647	ENSG00000022277	RTFDC1	ENSG00000022277	RTFDC1	-2.53639	-0.0842145	0.0112001	0.0496979	0.0364891	3.70822e-09	1.13553e-08	44	53	53	asd_or_adhd	0.372065	1
16	30018492	ENST00000565273	DOC2A-210	ENSG00000149927	DOC2A	-2.53637	-0.190297	0.0112008	0.011215	0.0197057	7.00699e-05	0.000343301	9	9	9	asd_or_adhd	0.372065	1
14	77860364	ENSG00000165555	NOXRED1	ENSG00000165555	NOXRED1	-2.53585	-0.0991953	0.0112175	0.0398212	0.0702939	2.3074e-16	1.02436e-15	20	20	20	asd_or_adhd	0.372142	1
1	93913688	ENSG00000137942	FNBP1L	ENSG00000137942	FNBP1L	2.53563	0.0962081	0.0112246	0.0413701	0.0342561	1.53397e-08	4.5322e-08	49	55	55	asd_or_adhd	0.372142	1
1	10458649	ENSG00000142657	PGD	ENSG00000142657	PGD	2.53516	0.161434	0.0112395	0.0197133	0.0354119	8.59835e-09	2.57545e-08	8	13	13	asd_or_adhd	0.372278	1
3	15919554	ENST00000413639	IMPDH1P8-201	ENSG00000224728	AC090945.1	2.53416	0.098859	0.0112718	0.0363679	0.0444176	1.87721e-09	1.44855e-08	23	23	23	asd_or_adhd	0.372994	1
11	123594885	ENSG00000166261	ZNF202	ENSG00000166261	ZNF202	2.53253	0.0767067	0.0113242	0.0631858	0.11077	5.02143e-26	3.20638e-25	10	10	10	asd_or_adhd	0.374369	1
19	53970989	ENST00000396403	ZNF813-201	ENSG00000198346	ZNF813	-2.53172	-0.0775974	0.0113504	0.0679475	0.129284	3.41125e-26	6.61935e-25	36	46	46	asd_or_adhd	0.374879	1
18	44497455	ENST00000592005	KATNAL2-208	ENSG00000167216	KATNAL2	2.53093	0.126374	0.0113761	0.0243336	0.0563057	8.94784e-12	8.22138e-11	14	15	15	asd_or_adhd	0.375187	1
6	150183733	ENSG00000268592	RAET1E-AS1	ENSG00000268592	RAET1E-AS1	-2.53076	-0.0467483	0.0113814	0.174846	0.225709	2.72063e-55	3.87212e-54	52	53	53	asd_or_adhd	0.375187	1
2	73455459	ENST00000480093	PRADC1-203	ENSG00000135617	PRADC1	-2.53009	-0.0903481	0.0114032	0.0466676	0.0670626	1.06569e-13	1.11306e-12	10	10	10	asd_or_adhd	0.375547	1
11	89935117	ENST00000529726	CHORDC1-205	ENSG00000110172	CHORDC1	-2.52923	-0.142916	0.0114314	0.0193091	0.0145555	0.000657143	0.002849	30	32	32	asd_or_adhd	0.37573	1
18	3602998	ENST00000573177	DLGAP1-AS2-202	ENSG00000262001	DLGAP1-AS2	2.5288	0.211933	0.0114453	0.0107636	0.0145934	0.000622338	0.00270465	12	18	18	asd_or_adhd	0.37573	1
11	8633584	ENSG00000166436	TRIM66	ENSG00000166436	TRIM66	2.52778	0.0710969	0.0114785	0.0772745	0.0939632	6.43895e-22	3.53915e-21	26	28	28	asd_or_adhd	0.37573	1
14	103878456	ENSG00000244691	RPL10AP1	ENSG00000244691	RPL10AP1	2.52719	0.155412	0.0114979	0.0165953	0.0146019	0.000247015	0.000541973	25	27	27	asd_or_adhd	0.37573	1
15	40675205	ENST00000560673	KNSTRN-211	ENSG00000128944	KNSTRN	-2.52718	-0.184551	0.0114984	0.0113805	0.0301808	7.43749e-07	4.53554e-06	7	7	7	asd_or_adhd	0.37573	1
3	128598439	ENSG00000177646	ACAD9	ENSG00000177646	ACAD9	2.52621	0.108463	0.0115301	0.0527824	0.0431088	1.66728e-10	5.5166e-10	44	47	47	asd_or_adhd	0.37573	1
17	44588877	ENSG00000238083	LRRC37A2	ENSG00000238083	LRRC37A2	2.52572	0.0389973	0.0115462	0.253758	0.55923	4.41316e-188	6.82455e-186	89	99	99	asd_or_adhd	0.37573	1
15	83141718	ENSG00000259472	RP13-996F3.3	ENSG00000259472	RP13-996F3.3	-2.52557	-0.0303554	0.0115511	0.413526	0.424382	2.23668e-122	1.22353e-120	85	85	85	asd_or_adhd	0.37573	1
2	85776953	ENST00000430215	GGCX-205	ENSG00000115486	GGCX	2.52502	0.078487	0.0115691	0.0599892	0.0794243	5.11602e-16	6.15124e-15	18	19	19	asd_or_adhd	0.37573	1
1	16888814	ENSG00000219481	NBPF1	ENSG00000219481	NBPF1	-2.52481	-0.049866	0.0115762	0.175822	0.244534	1.94226e-61	3.14675e-60	75	106	106	asd_or_adhd	0.37573	1
13	45563755	ENST00000497558	GPALPP1-206	ENSG00000133114	GPALPP1	-2.5246	-0.264156	0.0115829	0.00604427	0.0120879	0.00200813	0.00817882	8	8	8	asd_or_adhd	0.37573	1
8	145651101	ENST00000530790	VPS28-211	ENSG00000160948	VPS28	2.52357	0.0738126	0.0116171	0.0796	0.0817537	1.0417e-16	1.2983e-15	55	79	79	asd_or_adhd	0.37573	1
20	62289163	ENSG00000258366	RTEL1	ENSG00000258366	RTEL1	2.52355	0.161955	0.0116175	0.0164587	0.0390374	9.45159e-10	2.98482e-09	7	9	9	asd_or_adhd	0.37573	1
3	41240930	ENST00000349496	CTNNB1-201	ENSG00000168036	CTNNB1	-2.52335	-0.0679078	0.0116242	0.0850522	0.105087	3.8413e-21	5.98248e-20	13	14	14	asd_or_adhd	0.37573	1
12	19653063	ENST00000398731	AEBP2-203	ENSG00000139154	AEBP2	-2.52313	-0.185027	0.0116315	0.0118189	0.0406744	9.94032e-09	7.22496e-08	8	8	8	asd_or_adhd	0.37573	1
10	88725496	ENSG00000272734	ADIRF-AS1	ENSG00000272734	ADIRF-AS1	2.52281	0.11058	0.011642	0.0354776	0.0367158	3.99123e-09	1.21972e-08	37	40	40	asd_or_adhd	0.37573	1
2	196521852	ENST00000430412	SLC39A10-205	ENSG00000196950	SLC39A10	-2.52261	-0.0459758	0.0116486	0.184439	0.244153	8.01597e-52	3.72429e-50	20	20	20	asd_or_adhd	0.37573	1
2	85048790	ENST00000479944	TRABD2A-207	ENSG00000186854	TRABD2A	-2.52244	-0.0658444	0.0116542	0.0921141	0.122115	1.27412e-24	2.30902e-23	43	46	46	asd_or_adhd	0.37573	1
2	198274507	ENST00000470268	SF3B1-208	ENSG00000115524	SF3B1	2.52183	0.127848	0.0116747	0.0235878	0.041397	6.50777e-09	4.80295e-08	9	12	12	asd_or_adhd	0.37573	1
18	33709407	ENSG00000134759	ELP2	ENSG00000134759	ELP2	2.52128	0.0578377	0.0116927	0.116821	0.160184	1.14761e-37	1.05667e-36	22	22	22	asd_or_adhd	0.37573	1
6	119280928	ENST00000521043	FAM184A-210	ENSG00000111879	FAM184A	2.52118	0.210048	0.0116964	0.00890172	0.0136369	0.00101576	0.00430217	20	20	20	asd_or_adhd	0.37573	1
22	38203912	ENST00000323205	GCAT-202	ENSG00000100116	GCAT	2.52097	0.0373566	0.0117033	0.261426	0.305155	6.82843e-68	4.86339e-66	40	44	44	asd_or_adhd	0.37573	1
15	91073157	ENSG00000140577	CRTC3	ENSG00000140577	CRTC3	2.52085	0.22471	0.0117071	0.00754747	0.0207464	1.10317e-05	2.68791e-05	7	8	8	asd_or_adhd	0.37573	1
22	18593097	ENST00000426208	TUBA8-204	ENSG00000183785	TUBA8	2.52072	0.21358	0.0117114	0.00841279	0.0138926	0.000898359	0.00383039	12	14	14	asd_or_adhd	0.37573	1
22	42517201	ENST00000608643	NDUFA6-AS1-209	ENSG00000237037	NDUFA6-AS1	2.52064	0.0897272	0.0117141	0.0482087	0.0371582	4.49025e-08	3.08188e-07	35	36	36	asd_or_adhd	0.37573	1
17	77906142	ENSG00000167291	TBC1D16	ENSG00000167291	TBC1D16	-2.52055	-0.109583	0.0117171	0.0330205	0.0425552	2.23561e-10	7.33467e-10	45	53	53	asd_or_adhd	0.37573	1
9	114354647	ENST00000374308	PTGR1-202	ENSG00000106853	PTGR1	-2.51998	-0.0806891	0.0117361	0.0601066	0.109983	4.20663e-22	6.82746e-21	4	4	4	asd_or_adhd	0.37573	1
11	122165898	ENSG00000255219	AP000755.2	ENSG00000255219	AP000755.2	-2.51944	-0.139536	0.0117541	0.019391	0.0284665	2.24146e-07	6.16287e-07	4	4	4	asd_or_adhd	0.37573	1
14	103995521	ENSG00000166166	TRMT61A	ENSG00000166166	TRMT61A	2.51937	0.0623895	0.0117566	0.103427	0.154083	3.98868e-36	3.51821e-35	17	17	17	asd_or_adhd	0.37573	1
15	63988323	ENST00000561400	HERC1-214	ENSG00000103657	HERC1	-2.51929	-0.118502	0.0117592	0.0293779	0.0289317	1.43415e-06	8.49605e-06	39	42	42	asd_or_adhd	0.37573	1
18	59992520	ENST00000269485	TNFRSF11A-201	ENSG00000141655	TNFRSF11A	2.51918	0.0469715	0.0117628	0.162617	0.198029	4.89574e-41	1.61072e-39	75	81	81	asd_or_adhd	0.37573	1
18	40323192	ENST00000326695	RIT2-201	ENSG00000152214	RIT2	2.51885	0.0821308	0.0117738	0.0548269	0.0409074	9.24669e-09	6.73628e-08	59	60	60	asd_or_adhd	0.37573	1
11	46402306	ENSG00000110492	MDK	ENSG00000110492	MDK	-2.51825	-0.185889	0.0117941	0.01078	0.0248822	1.49197e-06	3.86265e-06	11	11	11	asd_or_adhd	0.37573	1
22	38974125	ENST00000535113	FAM227A-205	ENSG00000184949	FAM227A	2.51811	0.0482534	0.0117986	0.167417	0.198297	4.28732e-41	1.41422e-39	21	26	26	asd_or_adhd	0.37573	1
3	42642210	ENST00000459950	NKTR-205	ENSG00000114857	NKTR	-2.51804	-0.207646	0.011801	0.0114382	0.0141678	0.000806644	0.00345848	13	13	13	asd_or_adhd	0.37573	1
10	104474295	ENSG00000156398	SFXN2	ENSG00000156398	SFXN2	2.51752	0.0851941	0.0118183	0.0471549	0.0766323	7.64838e-18	3.61783e-17	19	19	19	asd_or_adhd	0.37573	1
16	53524952	ENSG00000166971	AKTIP	ENSG00000166971	AKTIP	2.5169	0.0372048	0.0118391	0.292639	0.33857	1.1329e-90	3.35338e-89	32	32	32	asd_or_adhd	0.37573	1
15	43851028	ENST00000439195	PPIP5K1-215	ENSG00000168781	PPIP5K1	2.5162	0.149239	0.0118628	0.0177589	0.0301292	8.53629e-07	5.17003e-06	7	7	7	asd_or_adhd	0.37573	1
22	42397073	ENSG00000215347	SLC25A5P1	ENSG00000215347	SLC25A5P1	2.51552	0.177724	0.0118858	0.0122366	0.0294994	1.49733e-07	4.15813e-07	9	9	9	asd_or_adhd	0.37573	1
11	799179	ENSG00000177595	PIDD1	ENSG00000177595	PIDD1	2.51541	0.0750892	0.0118893	0.0830494	0.112428	3.53033e-26	2.26987e-25	19	26	26	asd_or_adhd	0.37573	1
11	792900	ENST00000526152	SLC25A22-207	ENSG00000177542	SLC25A22	-2.5153	-0.181095	0.011893	0.0152534	0.0136124	0.00102307	0.00433089	17	28	28	asd_or_adhd	0.37573	1
2	132837863	ENSG00000271179	AC098826.3	ENSG00000271179	AC098826.3	2.51521	0.223489	0.0118962	0.00667319	0.0254158	1.20044e-06	3.13277e-06	10	18	18	asd_or_adhd	0.37573	1
6	150070952	ENST00000486585	PCMT1-208	ENSG00000120265	PCMT1	2.51492	0.158716	0.0119059	0.0149025	0.0108619	0.00334821	0.0132345	26	33	33	asd_or_adhd	0.37573	1
4	1243239	ENST00000578730	CTBP1-AS2-205	ENSG00000196810	CTBP1-AS2	-2.51474	-0.139456	0.0119119	0.0176869	0.033499	2.02602e-07	1.30713e-06	17	17	17	asd_or_adhd	0.37573	1
1	112042051	ENST00000241356	ADORA3-201	ENSG00000121933	ADORA3	2.51474	0.110834	0.011912	0.0310141	0.0404158	1.07985e-08	7.82627e-08	22	22	22	asd_or_adhd	0.37573	1
5	87729709	ENST00000504034	AC091826.2-201	ENSG00000271904	CTC-498M16.4	-2.5145	-0.181368	0.0119201	0.0134209	0.0230688	1.76314e-05	9.27481e-05	13	13	13	asd_or_adhd	0.37573	1
4	74861359	ENSG00000163735	CXCL5	ENSG00000163735	CXCL5	2.51429	0.168037	0.0119274	0.0146691	0.037608	2.74488e-09	8.46445e-09	3	3	3	asd_or_adhd	0.37573	1
20	49411531	ENST00000371608	BCAS4-202	ENSG00000124243	BCAS4	2.51419	0.0913211	0.0119305	0.0527902	0.047372	4.04914e-10	3.29196e-09	42	44	44	asd_or_adhd	0.37573	1
16	68021649	ENSG00000167264	DUS2	ENSG00000167264	DUS2	-2.51368	-0.0601809	0.0119477	0.107969	0.128995	7.57657e-30	5.47729e-29	24	25	25	asd_or_adhd	0.37573	1
6	150225379	ENSG00000216906	AL355312.1	ENSG00000216906	AL355312.1	-2.51337	-0.0512136	0.0119585	0.143928	0.19978	1.16334e-47	1.38795e-46	10	10	10	asd_or_adhd	0.37573	1
1	231499497	ENSG00000135766	EGLN1	ENSG00000135766	EGLN1	2.51327	0.0951005	0.0119618	0.0521469	0.0575211	1.15246e-13	4.51256e-13	38	46	46	asd_or_adhd	0.37573	1
5	141348604	ENST00000394520	RNF14-205	ENSG00000013561	RNF14	2.51199	0.0913398	0.0120051	0.0406693	0.0686542	4.53297e-14	4.84879e-13	25	25	25	asd_or_adhd	0.376614	1
11	65819807	ENST00000322535	SF3B2-201	ENSG00000087365	SF3B2	2.5118	0.123502	0.0120117	0.02451	0.0375357	3.79101e-08	2.61962e-07	16	17	17	asd_or_adhd	0.376614	1
8	12803151	ENSG00000250305	KIAA1456	ENSG00000250305	KIAA1456	-2.51105	-0.0698679	0.0120372	0.080742	0.119896	3.48178e-28	2.38485e-27	28	32	32	asd_or_adhd	0.37707	1
12	117581146	ENST00000427718	FBXO21-202	ENSG00000135108	FBXO21	-2.51006	-0.0650547	0.012071	0.0852128	0.134471	4.14838e-27	8.32693e-26	28	33	33	asd_or_adhd	0.377788	1
2	203739505	ENSG00000138442	WDR12	ENSG00000138442	WDR12	2.50944	0.0679276	0.0120924	0.0800786	0.114312	2.15395e-26	1.39608e-25	22	24	24	asd_or_adhd	0.377802	1
8	587536	ENST00000523709	ERICH1-210	ENSG00000104714	ERICH1	-2.50912	-0.0682965	0.0121033	0.0824259	0.108248	1.21354e-21	1.93522e-20	35	36	36	asd_or_adhd	0.377802	1
3	138327448	ENST00000470889	FAIM-207	ENSG00000158234	FAIM	2.50909	0.18771	0.0121041	0.0109287	0.0188998	0.000105821	0.000507679	8	8	8	asd_or_adhd	0.377802	1
20	3758151	ENST00000471499	SPEF1-203	ENSG00000101222	SPEF1	2.50787	0.333136	0.0121462	0.00354751	0.0164359	0.00029945	0.00135614	4	6	6	asd_or_adhd	0.378775	1
16	72142271	ENST00000567142	DHX38-210	ENSG00000140829	DHX38	-2.50712	-0.076087	0.0121718	0.0641383	0.0682206	6.8659e-14	7.25406e-13	25	27	27	asd_or_adhd	0.379229	1
1	51819935	ENST00000371730	EPS15-202	ENSG00000085832	EPS15	-2.50635	-0.140444	0.0121986	0.0199095	0.0268419	3.57128e-06	2.02937e-05	20	20	20	asd_or_adhd	0.379453	1
16	87921625	ENSG00000174990	CA5A	ENSG00000174990	CA5A	-2.50607	-0.148837	0.0122082	0.0179669	0.0448489	7.63408e-11	2.56854e-10	6	6	6	asd_or_adhd	0.379453	1
16	19513705	ENST00000564172	GDE1-203	ENSG00000006007	GDE1	2.50596	0.199525	0.0122118	0.0120069	0.0195555	8.10399e-05	0.000394301	24	27	27	asd_or_adhd	0.379453	1
7	112756773	ENST00000397764	SMIM30-201	ENSG00000214194	LINC00998	-2.50514	-0.133182	0.0122402	0.0224913	0.035426	8.29193e-08	5.54763e-07	34	37	37	asd_or_adhd	0.379995	1
2	208986331	ENSG00000118231	CRYGD	ENSG00000118231	CRYGD	-2.50479	-0.182582	0.0122525	0.0111696	0.0176798	5.44063e-05	0.00012555	9	9	9	asd_or_adhd	0.380036	1
12	120881764	ENSG00000170855	TRIAP1	ENSG00000170855	TRIAP1	-2.50339	-0.117445	0.012301	0.0252669	0.0470839	2.57197e-11	8.90188e-11	19	20	20	asd_or_adhd	0.38076	1
2	102314206	ENST00000425019	MAP4K4-210	ENSG00000071054	MAP4K4	-2.50338	-0.202661	0.0123012	0.00858728	0.0150238	0.000534417	0.00234185	7	7	7	asd_or_adhd	0.38076	1
10	104474297	ENST00000369893	SFXN2-201	ENSG00000156398	SFXN2	2.50299	0.102676	0.012315	0.0353467	0.0297416	1.0561e-06	6.33355e-06	26	27	27	asd_or_adhd	0.38076	1
3	9412844	ENST00000441127	THUMPD3-205	ENSG00000134077	THUMPD3	-2.50285	-0.290078	0.0123198	0.00447947	0.0175633	0.000179184	0.000834957	2	2	2	asd_or_adhd	0.38076	1
10	46111043	ENST00000344646	ZFAND4-202	ENSG00000172671	ZFAND4	2.50119	0.129853	0.0123778	0.021577	0.0338333	1.58571e-07	1.03511e-06	36	37	37	asd_or_adhd	0.381553	1
8	107282473	ENSG00000164830	OXR1	ENSG00000164830	OXR1	-2.50117	-0.0789529	0.0123783	0.062204	0.0834429	1.7744e-19	8.9514e-19	38	38	38	asd_or_adhd	0.381553	1
11	64513861	ENSG00000068976	PYGM	ENSG00000068976	PYGM	-2.50114	-0.0923019	0.0123796	0.0494448	0.0825824	3.77041e-19	1.87634e-18	7	7	7	asd_or_adhd	0.381553	1
2	204309354	ENST00000453034	RAPH1-210	ENSG00000173166	RAPH1	2.50074	0.195268	0.0123934	0.00980702	0.020754	4.66117e-05	0.000233232	13	14	14	asd_or_adhd	0.381553	1
1	153938992	ENST00000608147	AL358472.3-201	ENSG00000273026	RP11-422P24.10	-2.50054	-0.137538	0.0124005	0.0200758	0.031182	5.94787e-07	3.66473e-06	9	9	9	asd_or_adhd	0.381553	1
15	71145578	ENSG00000137821	LRRC49	ENSG00000137821	LRRC49	-2.5001	-0.0877953	0.0124158	0.0502485	0.0795295	2.20908e-18	1.06883e-17	18	20	20	asd_or_adhd	0.381685	1
9	131302817	ENST00000426704	AL356481.1-202	ENSG00000228395	RP11-216B9.6	2.49779	0.205602	0.012497	0.00858722	0.0108261	0.00340964	0.013463	16	23	23	asd_or_adhd	0.383839	1
20	31290493	ENSG00000149600	COMMD7	ENSG00000149600	COMMD7	2.49705	0.100806	0.0125231	0.0373166	0.062922	1.0178e-14	4.19215e-14	11	11	11	asd_or_adhd	0.384085	1
6	126661320	ENSG00000203760	CENPW	ENSG00000203760	CENPW	2.49683	0.174689	0.0125308	0.011679	0.0328072	3.07809e-08	8.92283e-08	8	8	8	asd_or_adhd	0.384085	1
15	67494045	ENST00000561452	AAGAB-207	ENSG00000103591	AAGAB	-2.49662	-0.147977	0.0125382	0.0177177	0.0314362	5.20242e-07	3.22471e-06	22	25	25	asd_or_adhd	0.384085	1
11	59341871	ENSG00000110048	OSBP	ENSG00000110048	OSBP	-2.49622	-0.151515	0.0125524	0.0171985	0.0311864	6.77915e-08	1.92129e-07	6	6	6	asd_or_adhd	0.384116	1
11	30344598	ENST00000282032	ARL14EP-201	ENSG00000152219	ARL14EP	2.49579	0.285331	0.0125677	0.00520678	0.0143783	0.000685118	0.00296412	7	7	7	asd_or_adhd	0.384116	1
11	65651392	ENST00000357519	FIBP-202	ENSG00000172500	FIBP	2.49565	0.0655721	0.0125725	0.0819934	0.107978	1.3023e-21	2.07081e-20	20	20	20	asd_or_adhd	0.384116	1
11	225673	ENST00000528702	SIRT3-208	ENSG00000142082	SIRT3	-2.49474	-0.0565252	0.012605	0.136305	0.18317	1.29934e-37	3.82721e-36	19	20	20	asd_or_adhd	0.384652	1
11	724562	ENST00000527832	EPS8L2-211	ENSG00000177106	EPS8L2	2.49453	0.0705927	0.0126123	0.0956792	0.125112	3.433e-25	6.378e-24	38	57	57	asd_or_adhd	0.384652	1
2	201676269	ENST00000410110	BZW1-204	ENSG00000082153	BZW1	2.49348	0.12135	0.0126499	0.0283251	0.0488744	2.85248e-10	2.34686e-09	15	15	15	asd_or_adhd	0.385388	1
6	150225379	ENST00000407115	AL355312.1-201	ENSG00000216906	RP11-350J20.9	-2.49295	-0.0532248	0.0126685	0.131548	0.193252	8.53732e-40	2.70922e-38	5	6	6	asd_or_adhd	0.385388	1
1	45794914	ENST00000485271	MUTYH-229	ENSG00000132781	MUTYH	2.49204	0.0436386	0.0127011	0.18832	0.255372	4.62528e-55	2.34308e-53	17	18	18	asd_or_adhd	0.385388	1
15	52043758	ENST00000249700	TMOD2-201	ENSG00000128872	TMOD2	2.49201	0.146981	0.0127021	0.0168323	0.0254632	6.4375e-06	3.55481e-05	14	14	14	asd_or_adhd	0.385388	1
2	159313611	ENST00000389757	PKP4-201	ENSG00000144283	PKP4	2.49199	0.126107	0.0127029	0.0248423	0.0491034	2.52831e-10	2.08945e-09	8	8	8	asd_or_adhd	0.385388	1
3	136581050	ENST00000288986	NCK1-201	ENSG00000158092	NCK1	2.49178	0.100612	0.0127106	0.0363072	0.0354686	9.58445e-08	6.37149e-07	24	25	25	asd_or_adhd	0.385388	1
17	79213039	ENSG00000224877	NDUFAF8	ENSG00000224877	NDUFAF8	-2.49167	-0.107834	0.0127143	0.0359041	0.050432	4.87736e-12	1.75772e-11	22	29	29	asd_or_adhd	0.385388	1
2	114356606	ENSG00000236397	DDX11L2	ENSG00000236397	DDX11L2	2.49062	0.041788	0.0127522	0.244474	0.295184	2.01273e-75	4.37828e-74	44	52	52	asd_or_adhd	0.3862	1
4	104026970	ENST00000380026	CENPE-202	ENSG00000138778	CENPE	-2.48951	-0.148603	0.012792	0.0163618	0.0429244	3.87724e-09	2.91347e-08	2	2	2	asd_or_adhd	0.386724	1
2	64119280	ENST00000409558	VPS54-203	ENSG00000143952	VPS54	2.48941	0.150424	0.0127955	0.0152246	0.0244798	8.26671e-06	4.50926e-05	9	10	10	asd_or_adhd	0.386724	1
15	34817408	ENSG00000215252	GOLGA8B	ENSG00000215252	GOLGA8B	-2.48893	-0.0369564	0.0128128	0.257245	0.240734	2.28232e-59	3.55446e-58	165	202	202	asd_or_adhd	0.386724	1
3	9439584	ENST00000443339	SETD5-211	ENSG00000168137	SETD5	-2.48889	-0.175653	0.0128142	0.0128399	0.0132845	0.00113704	0.00478429	18	21	21	asd_or_adhd	0.386724	1
14	94547675	ENST00000393115	IFI27L1-201	ENSG00000165948	IFI27L1	-2.48849	-0.21757	0.0128286	0.00844227	0.0227041	2.09866e-05	0.000109365	5	5	5	asd_or_adhd	0.386822	1
1	226249552	ENSG00000163041	H3F3A	ENSG00000163041	H3F3A	2.48712	0.0317677	0.0128782	0.385197	0.470153	9.38416e-142	6.86011e-140	20	20	20	asd_or_adhd	0.387579	1
12	1639057	ENSG00000111186	WNT5B	ENSG00000111186	WNT5B	2.48709	0.116376	0.0128793	0.0292943	0.055804	3.61363e-13	1.38307e-12	33	43	43	asd_or_adhd	0.387579	1
22	46436889	ENSG00000231711	LINC00899	ENSG00000231711	LINC00899	-2.48653	-0.117949	0.0128994	0.031717	0.150308	1.28366e-35	1.11272e-34	24	43	43	asd_or_adhd	0.387579	1
22	39081548	ENST00000216039	JOSD1-201	ENSG00000100221	JOSD1	-2.48652	-0.165463	0.0128999	0.0175509	0.0274448	2.76772e-06	1.58792e-05	14	14	14	asd_or_adhd	0.387579	1
9	93976097	ENSG00000148090	AUH	ENSG00000148090	AUH	-2.48625	-0.0716568	0.0129096	0.0815912	0.113952	1.4783e-26	9.62811e-26	17	17	17	asd_or_adhd	0.387579	1
1	169138759	ENST00000483228	NME7-206	ENSG00000143156	NME7	2.48588	0.107284	0.0129231	0.0309371	0.0377363	3.40909e-08	2.36419e-07	19	22	22	asd_or_adhd	0.387649	1
17	64961026	ENSG00000075461	CACNG4	ENSG00000075461	CACNG4	2.48554	0.205804	0.0129357	0.0085475	0.0224202	4.71233e-06	1.18048e-05	5	7	7	asd_or_adhd	0.38769	1
2	24714892	ENST00000469850	NCOA1-207	ENSG00000084676	NCOA1	2.48457	0.152542	0.0129708	0.0140592	0.0250884	6.99557e-06	3.84572e-05	13	13	13	asd_or_adhd	0.38783	1
22	39096287	ENST00000493939	JOSD1-209	ENSG00000100221	JOSD1	-2.48456	-0.109065	0.0129711	0.031424	0.0502956	1.59187e-10	1.33486e-09	16	17	17	asd_or_adhd	0.38783	1
5	76987066	ENST00000306388	TBCA-201	ENSG00000171530	TBCA	-2.48441	-0.107872	0.0129765	0.0393315	0.072154	7.02602e-15	7.88989e-14	12	12	12	asd_or_adhd	0.38783	1
2	73169165	ENSG00000144040	SFXN5	ENSG00000144040	SFXN5	2.48418	0.0496644	0.0129851	0.147801	0.180801	6.62011e-43	7.05716e-42	45	52	52	asd_or_adhd	0.38783	1
22	38881686	ENST00000216019	DDX17-201	ENSG00000100201	DDX17	2.4835	0.32739	0.0130099	0.00358296	0.0211531	3.68198e-05	0.00018665	3	4	4	asd_or_adhd	0.388234	1
2	11295498	ENST00000295083	PQLC3-201	ENSG00000162976	PQLC3	2.48278	0.0608502	0.013036	0.103705	0.140573	5.6726e-29	1.22436e-27	24	26	26	asd_or_adhd	0.388598	1
17	7348380	ENST00000306071	CHRNB1-201	ENSG00000170175	CHRNB1	-2.48229	-0.121727	0.0130541	0.0243872	0.0379043	3.27049e-08	2.27305e-07	21	22	22	asd_or_adhd	0.388598	1
8	74332604	ENSG00000040341	STAU2	ENSG00000040341	STAU2	2.48225	0.14248	0.0130557	0.0188408	0.0251377	1.33609e-06	3.47139e-06	25	26	26	asd_or_adhd	0.388598	1
2	190306188	ENST00000472286	WDR75-204	ENSG00000115368	WDR75	-2.48151	-0.174815	0.0130826	0.0129355	0.0225291	2.17155e-05	0.000113024	11	11	11	asd_or_adhd	0.388802	1
19	16751726	ENST00000593409	SMIM7-211	ENSG00000214046	SMIM7	2.48145	0.197998	0.013085	0.0101205	0.0160743	0.000337623	0.0015197	5	5	5	asd_or_adhd	0.388802	1
3	49027319	ENST00000383729	P4HTM-202	ENSG00000178467	P4HTM	-2.4811	-0.0769125	0.0130978	0.0663493	0.0910107	2.32098e-18	3.1574e-17	19	19	19	asd_or_adhd	0.388847	1
16	4666494	ENST00000591895	MGRN1-215	ENSG00000102858	MGRN1	2.48077	0.103462	0.0131098	0.0353972	0.0554037	1.89286e-11	1.69936e-10	27	33	33	asd_or_adhd	0.388872	1
12	123465250	ENST00000412505	ARL6IP4-205	ENSG00000182196	ARL6IP4	-2.48035	-0.142112	0.0131253	0.0195226	0.0165441	0.000269456	0.0012279	21	22	22	asd_or_adhd	0.388998	1
2	3642682	ENST00000349077	COLEC11-202	ENSG00000118004	COLEC11	2.47953	0.056203	0.0131554	0.139563	0.177025	2.16487e-36	6.17346e-35	40	48	48	asd_or_adhd	0.389035	1
5	38475065	ENST00000263409	LIFR-201	ENSG00000113594	LIFR	-2.47913	-0.111584	0.0131704	0.0302583	0.0621846	1.00565e-12	9.84879e-12	6	6	6	asd_or_adhd	0.389035	1
2	85785848	ENST00000496962	GGCX-210	ENSG00000115486	GGCX	2.47903	0.101386	0.0131739	0.0346137	0.0614142	9.38643e-13	9.21186e-12	9	9	9	asd_or_adhd	0.389035	1
3	179065480	ENST00000471841	MFN1-205	ENSG00000171109	MFN1	-2.47857	-0.117775	0.013191	0.0275021	0.0321177	2.97881e-07	1.89018e-06	23	26	26	asd_or_adhd	0.389035	1
10	27280843	ENSG00000107890	ANKRD26	ENSG00000107890	ANKRD26	-2.4784	-0.0471724	0.0131972	0.164597	0.188992	3.89535e-45	4.38299e-44	48	52	52	asd_or_adhd	0.389035	1
15	43865311	ENST00000488768	PPIP5K1-223	ENSG00000168781	PPIP5K1	-2.47799	-0.146408	0.0132124	0.0175877	0.0243946	1.03893e-05	5.60906e-05	9	9	9	asd_or_adhd	0.389035	1
21	40714618	ENST00000380748	HMGN1-203	ENSG00000205581	HMGN1	2.47787	0.0531006	0.0132168	0.132031	0.178617	5.76585e-37	1.66567e-35	12	14	14	asd_or_adhd	0.389035	1
12	117581146	ENSG00000135108	FBXO21	ENSG00000135108	FBXO21	-2.47757	-0.0603555	0.0132282	0.0988221	0.122182	2.54957e-28	1.7548e-27	42	44	44	asd_or_adhd	0.389035	1
3	128984595	ENST00000509889	COPG1-205	ENSG00000181789	COPG1	2.47749	0.234874	0.0132311	0.00615375	0.0154591	0.000462004	0.00204374	10	12	12	asd_or_adhd	0.389035	1
14	31091525	ENST00000463622	SCFD1-204	ENSG00000092108	SCFD1	-2.47728	-0.167507	0.0132388	0.0140345	0.0328772	2.48084e-07	1.58704e-06	8	8	8	asd_or_adhd	0.389035	1
3	16306739	ENST00000486267	OXNAD1-205	ENSG00000154814	OXNAD1	2.47662	0.0981163	0.0132631	0.0457628	0.0610225	1.5405e-12	1.49055e-11	22	22	22	asd_or_adhd	0.389419	1
17	66863433	ENSG00000141338	ABCA8	ENSG00000141338	ABCA8	-2.47526	-0.0584717	0.0133139	0.108532	0.168173	4.88243e-40	4.81143e-39	21	24	24	asd_or_adhd	0.390397	1
3	49721380	ENST00000449682	MST1-202	ENSG00000173531	MST1	2.47477	0.106072	0.0133322	0.0358969	0.035185	1.00775e-07	6.68825e-07	23	25	25	asd_or_adhd	0.390397	1
1	240177648	ENST00000447095	FMN2-203	ENSG00000155816	FMN2	-2.47421	-0.126998	0.0133531	0.0221916	0.0373559	3.78539e-08	2.61614e-07	18	18	18	asd_or_adhd	0.390397	1
3	44379433	ENST00000607510	AC104187.1-201	ENSG00000271937	RP11-424N24.2	-2.47402	-0.157315	0.0133603	0.019862	0.0269974	3.20348e-06	1.82762e-05	11	12	12	asd_or_adhd	0.390397	1
5	78668459	ENSG00000152413	HOMER1	ENSG00000152413	HOMER1	-2.474	-0.201789	0.0133611	0.00899082	0.0203302	1.4707e-05	3.54614e-05	7	8	8	asd_or_adhd	0.390397	1
18	21083477	ENST00000589215	C18orf8-204	ENSG00000141452	C18orf8	2.47392	0.164996	0.0133641	0.0141898	0.0391544	1.76812e-08	1.2588e-07	7	7	7	asd_or_adhd	0.390397	1
12	120928131	ENSG00000248008	NRAV	ENSG00000248008	NRAV	2.47329	0.116276	0.0133876	0.0296173	0.0283652	2.45942e-07	6.73987e-07	37	40	40	asd_or_adhd	0.390463	1
11	767220	ENSG00000177225	GATD1	ENSG00000177225	GATD1	2.4728	0.0796955	0.013406	0.0696482	0.111577	7.79935e-26	4.95006e-25	11	18	18	asd_or_adhd	0.390463	1
3	194371446	ENST00000466391	LSG1-206	ENSG00000041802	LSG1	2.47251	0.1778	0.013417	0.0104456	0.0290407	1.40321e-06	8.32165e-06	5	7	7	asd_or_adhd	0.390463	1
11	27676440	ENSG00000176697	BDNF	ENSG00000176697	BDNF	2.47189	0.341888	0.01344	0.0030242	0.0184199	3.46472e-05	8.12194e-05	1	1	1	asd_or_adhd	0.390463	1
1	212965170	ENST00000366974	TATDN3-202	ENSG00000203705	TATDN3	2.47181	0.108269	0.0134433	0.0255517	0.0362221	6.32016e-08	4.27394e-07	17	19	19	asd_or_adhd	0.390463	1
10	25305587	ENSG00000185875	THNSL1	ENSG00000185875	THNSL1	-2.47178	-0.0729164	0.0134443	0.0665848	0.0933968	1.23633e-21	6.71135e-21	36	41	41	asd_or_adhd	0.390463	1
5	93196375	ENST00000505668	AC114980.1-201	ENSG00000251023	RP11-549J18.1	2.47175	0.322241	0.0134452	0.00356233	0.0111683	0.00289819	0.0115657	6	6	6	asd_or_adhd	0.390463	1
19	12543917	ENSG00000269755	AC008758.6	ENSG00000269755	AC008758.6	2.4711	0.0938232	0.0134697	0.0439873	0.0616704	1.783e-14	7.25716e-14	11	11	11	asd_or_adhd	0.390593	1
17	44908771	ENST00000576471	WNT3-204	ENSG00000108379	WNT3	2.47091	0.0322952	0.0134771	0.400851	0.401026	3.27565e-97	4.52065e-95	72	78	78	asd_or_adhd	0.390593	1
18	214521	ENST00000577429	THOC1-202	ENSG00000079134	THOC1	-2.47046	-0.0987582	0.0134941	0.0344735	0.0692625	3.95709e-14	4.24561e-13	6	6	6	asd_or_adhd	0.390593	1
14	104145735	ENST00000535194	KLC1-209	ENSG00000126214	KLC1	2.47044	0.144196	0.0134948	0.0186577	0.035638	8.46277e-08	5.6551e-07	9	9	9	asd_or_adhd	0.390593	1
3	1134260	ENSG00000134115	CNTN6	ENSG00000134115	CNTN6	2.46976	0.123245	0.0135202	0.0234878	0.0225752	4.61258e-06	1.15609e-05	45	57	57	asd_or_adhd	0.391002	1
9	99449338	ENSG00000224848	AL589843.1	ENSG00000224848	AL589843.1	-2.46927	-0.0411351	0.0135391	0.240398	0.300242	2.23593e-77	5.0223e-76	17	19	19	asd_or_adhd	0.391222	1
16	84178865	ENSG00000154099	DNAAF1	ENSG00000154099	DNAAF1	-2.46783	-0.0837838	0.0135934	0.0564776	0.0736974	2.1707e-17	1.00762e-16	50	57	57	asd_or_adhd	0.392464	1
22	39135346	ENST00000469086	SUN2-214	ENSG00000100242	SUN2	-2.46734	-0.421501	0.0136121	0.00211413	0.0101845	0.00449134	0.0174366	4	4	4	asd_or_adhd	0.392577	1
8	144686083	ENST00000220966	PYCR3-201	ENSG00000104524	PYCRL	2.46713	0.0691877	0.01362	0.0781018	0.144316	3.90923e-29	8.49966e-28	17	19	19	asd_or_adhd	0.392577	1
12	48577366	ENST00000316554	CCDC184-201	ENSG00000177875	C12orf68	-2.46656	-0.13758	0.0136416	0.0182165	0.0319451	4.31904e-07	2.6962e-06	17	17	17	asd_or_adhd	0.392875	1
16	58059470	ENSG00000102996	MMP15	ENSG00000102996	MMP15	-2.46599	-0.112744	0.0136634	0.0279627	0.0343818	1.3657e-08	4.04644e-08	20	20	20	asd_or_adhd	0.393174	1
12	2934514	ENSG00000053702	NRIP2	ENSG00000053702	NRIP2	-2.46534	-0.0776198	0.0136882	0.0821418	0.133263	3.54024e-31	2.68399e-30	5	5	5	asd_or_adhd	0.393281	1
5	271739	ENST00000515587	PDCD6-211	ENSG00000249915	PDCD6	-2.4653	-0.146596	0.0136898	0.0175498	0.020507	5.38081e-05	0.000267054	11	17	17	asd_or_adhd	0.393281	1
19	33182867	ENST00000397061	NUDT19-201	ENSG00000213965	NUDT19	2.46369	0.0822733	0.0137516	0.049279	0.0903641	3.16198e-18	4.2661e-17	6	6	6	asd_or_adhd	0.394159	1
3	9404526	ENST00000452837	THUMPD3-206	ENSG00000134077	THUMPD3	2.4635	0.04298	0.013759	0.188534	0.269128	2.09633e-58	1.16669e-56	25	29	29	asd_or_adhd	0.394159	1
19	32949310	ENST00000592832	DPY19L3-211	ENSG00000178904	DPY19L3	2.46309	0.255741	0.0137746	0.00615275	0.0212643	3.6366e-05	0.000184434	18	23	23	asd_or_adhd	0.394159	1
1	25631287	ENST00000567741	RSRP1-215	ENSG00000117616	C1orf63	2.46252	0.0903452	0.0137964	0.0457904	0.0894119	4.93181e-18	6.59169e-17	4	5	5	asd_or_adhd	0.394159	1
2	219497979	ENST00000607946	AC012510.1-201	ENSG00000273466	RP11-548H3.1	-2.4625	-0.21812	0.0137972	0.00760444	0.0176631	0.000174865	0.000815863	13	16	16	asd_or_adhd	0.394159	1
19	5911718	ENSG00000105519	CAPS	ENSG00000105519	CAPS	2.46242	0.0940166	0.0138002	0.0401555	0.0708678	9.06155e-17	4.09748e-16	14	15	15	asd_or_adhd	0.394159	1
11	89867697	ENST00000534061	NAALAD2-210	ENSG00000077616	NAALAD2	-2.46236	-0.069818	0.0138024	0.0881269	0.0777639	1.01217e-15	1.19557e-14	58	62	62	asd_or_adhd	0.394159	1
9	131217465	ENSG00000136811	ODF2	ENSG00000136811	ODF2	2.46213	0.0608981	0.0138114	0.0962021	0.143152	2.89238e-33	2.34226e-32	40	56	56	asd_or_adhd	0.394159	1
20	3907956	ENSG00000101236	RNF24	ENSG00000101236	RNF24	2.46141	0.0508929	0.0138392	0.148823	0.224766	1.81285e-54	2.53233e-53	16	16	16	asd_or_adhd	0.394252	1
3	52744800	ENST00000233027	NEK4-201	ENSG00000114904	NEK4	2.46122	0.0599535	0.0138464	0.104464	0.114946	4.83768e-23	8.18451e-22	54	55	55	asd_or_adhd	0.394252	1
14	74551663	ENST00000553404	LIN52-201	ENSG00000205659	LIN52	-2.46116	-0.114689	0.0138488	0.0270035	0.0274948	2.63854e-06	1.51744e-05	30	31	31	asd_or_adhd	0.394252	1
7	74166422	ENST00000482232	GTF2I-208	ENSG00000077809	GTF2I	-2.46039	-0.281982	0.0138784	0.00540098	0.0370444	4.50609e-08	3.0918e-07	13	22	22	asd_or_adhd	0.394316	1
1	236917199	ENST00000461367	ACTN2-202	ENSG00000077522	ACTN2	2.46031	0.0871139	0.0138815	0.051533	0.069784	2.25825e-14	2.45953e-13	24	27	27	asd_or_adhd	0.394316	1
9	19375713	ENSG00000137154	RPS6	ENSG00000137154	RPS6	2.46022	0.0927618	0.0138852	0.0468261	0.0221398	5.96944e-06	1.48583e-05	106	117	117	asd_or_adhd	0.394316	1
3	50355221	ENST00000447092	HYAL2-208	ENSG00000068001	HYAL2	2.45947	0.352846	0.0139141	0.00300138	0.0118198	0.00217838	0.00883122	2	2	2	asd_or_adhd	0.394813	1
6	71377479	ENST00000370452	SMAP1-202	ENSG00000112305	SMAP1	-2.45803	-0.0433185	0.0139703	0.189844	0.232581	3.81051e-49	1.6405e-47	48	50	50	asd_or_adhd	0.395894	1
2	159028486	ENST00000448656	CCDC148-205	ENSG00000153237	CCDC148	-2.4579	-0.0611124	0.013975	0.109741	0.175403	7.24044e-36	2.02561e-34	57	59	59	asd_or_adhd	0.395894	1
3	50297735	ENST00000439898	U73166.1-201	ENSG00000230454	U73166.2	2.45736	0.246291	0.0139961	0.00578563	0.0116202	0.00243172	0.00980131	6	6	6	asd_or_adhd	0.396167	1
6	160162625	ENST00000462110	WTAP-203	ENSG00000146457	WTAP	2.45644	0.201591	0.0140319	0.011633	0.0311428	3.88916e-07	2.44022e-06	4	4	4	asd_or_adhd	0.396857	1
19	9868151	ENST00000586293	ZNF846-202	ENSG00000196605	ZNF846	-2.45518	-0.112173	0.0140814	0.0285289	0.0562284	1.22866e-11	1.11755e-10	6	6	6	asd_or_adhd	0.397124	1
3	71619406	ENST00000498714	FOXP1-IT1-201	ENSG00000242094	FOXP1-IT1	2.4544	0.222378	0.0141119	0.00668728	0.0206651	4.77994e-05	0.000238959	7	7	7	asd_or_adhd	0.397124	1
4	154125618	ENST00000338700	TRIM2-201	ENSG00000109654	TRIM2	2.45434	0.0808674	0.0141144	0.0610317	0.118269	3.1867e-24	5.67184e-23	15	15	15	asd_or_adhd	0.397124	1
2	11295324	ENSG00000162976	PQLC3	ENSG00000162976	PQLC3	2.45433	0.0574574	0.0141147	0.113924	0.17008	4.05995e-40	4.00745e-39	19	19	19	asd_or_adhd	0.397124	1
8	144239331	ENST00000342752	LY6H-201	ENSG00000176956	LY6H	-2.45421	-0.165666	0.0141194	0.013653	0.0424456	4.25434e-09	3.18656e-08	5	6	6	asd_or_adhd	0.397124	1
16	84224785	ENST00000315906	ADAD2-202	ENSG00000140955	ADAD2	-2.45412	-0.0856379	0.014123	0.0485317	0.0882703	8.8227e-18	1.1629e-16	9	9	9	asd_or_adhd	0.397124	1
22	50297609	ENST00000492791	ALG12-203	ENSG00000182858	ALG12	2.45408	0.198161	0.0141246	0.00994529	0.0146729	0.00061153	0.00266094	12	15	15	asd_or_adhd	0.397124	1
13	92050929	ENSG00000179399	GPC5	ENSG00000179399	GPC5	2.45386	0.0414177	0.0141331	0.211735	0.280118	1.17308e-71	2.38211e-70	55	60	60	asd_or_adhd	0.397124	1
5	52856465	ENST00000296684	NDUFS4-201	ENSG00000164258	NDUFS4	2.45325	0.0934017	0.0141574	0.0450358	0.0857597	1.66872e-17	2.16821e-16	15	15	15	asd_or_adhd	0.397357	1
13	92050929	ENST00000377067	GPC5-201	ENSG00000179399	GPC5	2.45307	0.0410462	0.0141643	0.220869	0.298179	2.08422e-66	1.43596e-64	66	68	68	asd_or_adhd	0.397357	1
4	47433977	ENSG00000260918	AC107398.3	ENSG00000260918	AC107398.3	2.45184	0.0535945	0.0142129	0.127896	0.147845	1.52314e-34	1.28387e-33	67	69	69	asd_or_adhd	0.398177	1
8	17503378	ENST00000518889	MTUS1-212	ENSG00000129422	MTUS1	2.45175	0.157464	0.0142165	0.01408	0.0174713	0.000195788	0.000908647	10	10	10	asd_or_adhd	0.398177	1
4	90743003	ENST00000502987	SNCA-207	ENSG00000145335	SNCA	-2.45044	-0.0976464	0.0142682	0.0382651	0.0755736	1.76178e-15	2.05226e-14	12	12	12	asd_or_adhd	0.399302	1
2	131451332	ENST00000430837	FAR2P3-202	ENSG00000240253	FAR2P3	2.45	0.370571	0.0142855	0.00282707	0.0907942	2.42384e-18	3.29328e-17	6	8	8	asd_or_adhd	0.399463	1
8	82713193	ENST00000345957	SNX16-201	ENSG00000104497	SNX16	2.44799	0.190064	0.0143654	0.0101855	0.0220096	2.47454e-05	0.000127975	19	19	19	asd_or_adhd	0.401374	1
7	140705961	ENST00000324787	MRPS33-201	ENSG00000090263	MRPS33	2.44764	0.182291	0.0143796	0.0107933	0.0210266	3.84093e-05	0.000194186	9	9	9	asd_or_adhd	0.401446	1
14	105190523	ENST00000330877	ADSSL1-201	ENSG00000185100	ADSSL1	2.44673	0.129101	0.014416	0.0233706	0.0467374	7.28107e-10	5.80187e-09	10	10	10	asd_or_adhd	0.40185	1
14	74964873	ENSG00000119681	LTBP2	ENSG00000119681	LTBP2	-2.4463	-0.180599	0.014433	0.0121543	0.0221178	5.7803e-06	1.44009e-05	10	13	13	asd_or_adhd	0.40185	1
19	12605632	ENST00000493776	ZNF709-203	ENSG00000242852	ZNF709	-2.44618	-0.188772	0.0144377	0.0107229	0.0283054	2.00143e-06	1.16617e-05	7	7	7	asd_or_adhd	0.40185	1
15	75628394	ENST00000564815	COMMD4-211	ENSG00000140365	COMMD4	2.44576	0.152677	0.0144546	0.0156579	0.0203367	5.74447e-05	0.00028405	15	20	20	asd_or_adhd	0.40185	1
2	208986331	ENST00000264376	CRYGD-201	ENSG00000118231	CRYGD	-2.4454	-0.129512	0.0144692	0.0220807	0.0208396	4.25563e-05	0.000213895	16	18	18	asd_or_adhd	0.40185	1
3	125635468	ENST00000486431	FAM86JP-204	ENSG00000171084	FAM86JP	-2.44528	-0.0460768	0.0144739	0.173841	0.213899	7.23897e-45	2.74916e-43	33	34	34	asd_or_adhd	0.40185	1
12	33557810	ENSG00000259937	AC023158.1	ENSG00000259937	AC023158.1	2.44525	0.0807451	0.0144752	0.0543065	0.0687976	5.08624e-16	2.22646e-15	45	50	50	asd_or_adhd	0.40185	1
3	50648951	ENSG00000114738	MAPKAPK3	ENSG00000114738	MAPKAPK3	2.44431	0.126534	0.0145128	0.0252373	0.0453659	6.62341e-11	2.23817e-10	15	16	16	asd_or_adhd	0.402571	1
14	77843032	ENSG00000100583	SAMD15	ENSG00000100583	SAMD15	2.44401	0.0522957	0.0145249	0.128043	0.133828	3.24714e-31	2.46566e-30	50	54	54	asd_or_adhd	0.402571	1
10	21802407	ENST00000449193	SKIDA1-202	ENSG00000180592	SKIDA1	-2.44372	-0.187475	0.0145367	0.00994555	0.0229271	1.90968e-05	0.000100047	8	9	9	asd_or_adhd	0.402571	1
14	81646522	ENST00000298173	GTF2A1-201	ENSG00000165417	GTF2A1	2.44306	0.0898243	0.0145631	0.045316	0.0624611	6.92605e-13	6.84501e-12	35	36	36	asd_or_adhd	0.402571	1
1	226250379	ENST00000366815	H3F3A-203	ENSG00000163041	H3F3A	2.44306	0.0277702	0.0145633	0.473835	0.543538	3.9464e-157	1.99803e-154	25	25	25	asd_or_adhd	0.402571	1
11	122165646	ENSG00000255015	AP000755.1	ENSG00000255015	AP000755.1	-2.4428	-0.154975	0.0145738	0.0155229	0.0377499	2.47403e-09	7.65566e-09	5	6	6	asd_or_adhd	0.402571	1
3	189838753	ENSG00000225764	P3H2-AS1	ENSG00000225764	P3H2-AS1	2.44258	0.249244	0.0145825	0.00580652	0.0274036	4.53942e-07	1.22165e-06	7	7	7	asd_or_adhd	0.402571	1
13	21141277	ENST00000319980	IFT88-201	ENSG00000032742	IFT88	2.44214	0.125821	0.0146007	0.0222853	0.0463089	8.88089e-10	7.02424e-09	8	8	8	asd_or_adhd	0.402606	1
1	52873954	ENSG00000134744	ZCCHC11	ENSG00000134744	ZCCHC11	2.44186	0.0608258	0.0146119	0.108717	0.148318	3.64498e-35	3.11593e-34	14	15	15	asd_or_adhd	0.402606	1
13	111766906	ENSG00000102606	ARHGEF7	ENSG00000102606	ARHGEF7	2.44169	0.0794243	0.0146187	0.0577372	0.0961973	3.5005e-22	1.94218e-21	27	28	28	asd_or_adhd	0.402606	1
11	122073472	ENST00000529804	MIR100HG-207	ENSG00000255090	RP11-820L6.1	-2.44092	-0.131586	0.0146498	0.0205614	0.0472576	4.31688e-10	3.5032e-09	4	4	4	asd_or_adhd	0.403142	1
7	129710350	ENSG00000128607	KLHDC10	ENSG00000128607	KLHDC10	-2.44057	-0.0693665	0.0146642	0.0875813	0.130411	2.25003e-30	1.66043e-29	25	27	27	asd_or_adhd	0.403142	1
2	114368079	ENSG00000240356	RPL23AP7	ENSG00000240356	RPL23AP7	2.44016	0.0256895	0.0146809	0.611869	0.65652	1.92609e-254	8.60462e-252	93	121	121	asd_or_adhd	0.403142	1
11	68771866	ENST00000309099	MRGPRF-201	ENSG00000172935	MRGPRF	2.44006	0.146417	0.0146847	0.0157185	0.0318557	3.69286e-07	2.32133e-06	4	6	6	asd_or_adhd	0.403142	1
16	68344877	ENST00000562381	PRMT7-206	ENSG00000132600	PRMT7	-2.43917	-0.10766	0.014721	0.030514	0.055089	1.87309e-11	1.68229e-10	7	7	7	asd_or_adhd	0.403792	1
1	16920057	ENST00000420513	NBPF1-202	ENSG00000219481	NBPF1	-2.43866	-0.122165	0.014742	0.0257233	0.0341512	1.51219e-07	9.88575e-07	26	29	29	asd_or_adhd	0.403792	1
1	151043253	ENST00000489549	GABPB2-206	ENSG00000143458	GABPB2	2.43862	0.0895731	0.0147433	0.0404567	0.0712029	1.6797e-14	1.84301e-13	13	13	13	asd_or_adhd	0.403792	1
8	26605667	ENSG00000120907	ADRA1A	ENSG00000120907	ADRA1A	2.43791	0.0684732	0.0147724	0.0770441	0.0963386	1.49925e-22	8.45241e-22	129	130	130	asd_or_adhd	0.403794	1
10	16865963	ENST00000377833	CUBN-202	ENSG00000107611	CUBN	2.43784	0.0640401	0.0147755	0.0995478	0.103077	9.8318e-21	1.49932e-19	59	78	78	asd_or_adhd	0.403794	1
18	21083473	ENSG00000141452	C18orf8	ENSG00000141452	C18orf8	2.43777	0.0346275	0.0147783	0.304884	0.351284	1.70196e-94	5.4744e-93	29	34	34	asd_or_adhd	0.403794	1
16	53468332	ENST00000262133	RBL2-201	ENSG00000103479	RBL2	2.43664	0.0357819	0.0148246	0.285183	0.363834	5.23039e-86	5.68611e-84	21	21	21	asd_or_adhd	0.404542	1
22	51176624	ENSG00000100312	ACR	ENSG00000100312	ACR	-2.43653	-0.1548	0.0148291	0.0169573	0.0196772	1.96084e-05	4.67934e-05	27	38	38	asd_or_adhd	0.404542	1
12	69004688	ENST00000450214	RAP1B-207	ENSG00000127314	RAP1B	2.43602	0.431445	0.01485	0.00194601	0.0107704	0.00356223	0.0140262	1	1	1	asd_or_adhd	0.404794	1
18	33709861	ENST00000442325	ELP2-205	ENSG00000134759	ELP2	2.43562	0.0302564	0.0148664	0.393131	0.462871	3.51197e-120	7.87756e-118	24	24	24	asd_or_adhd	0.404923	1
11	126130294	ENST00000531935	FAM118B-208	ENSG00000197798	FAM118B	-2.43527	-0.111144	0.0148805	0.0263648	0.0515343	9.29116e-11	7.94064e-10	17	19	19	asd_or_adhd	0.404989	1
20	3907956	ENST00000336095	RNF24-201	ENSG00000101236	RNF24	2.43467	0.0635324	0.0149055	0.0925094	0.139217	1.96241e-28	4.13192e-27	22	28	28	asd_or_adhd	0.405335	1
20	48599536	ENSG00000124216	SNAI1	ENSG00000124216	SNAI1	2.43412	0.155985	0.0149281	0.014515	0.0273519	4.55861e-07	1.22668e-06	11	12	12	asd_or_adhd	0.405335	1
1	16931901	ENST00000449853	NBPF1-205	ENSG00000219481	NBPF1	-2.43411	-0.051607	0.0149283	0.147066	0.200718	8.92003e-42	3.00161e-40	68	99	99	asd_or_adhd	0.405335	1
2	114369261	ENST00000391616	RPL23AP7-201	ENSG00000240356	RPL23AP7	2.43368	0.0295219	0.0149463	0.46232	0.574702	5.42377e-170	3.72521e-167	29	30	30	asd_or_adhd	0.405504	1
5	57878048	ENSG00000152932	RAB3C	ENSG00000152932	RAB3C	2.43304	0.0963043	0.0149727	0.0396041	0.0575619	1.17745e-13	4.60966e-13	19	19	19	asd_or_adhd	0.405621	1
1	19991780	ENST00000289753	HTR6-201	ENSG00000158748	HTR6	2.43301	0.0976675	0.014974	0.0229054	0.0544851	2.31484e-11	2.06772e-10	9	9	9	asd_or_adhd	0.405621	1
11	64570988	ENST00000377326	MEN1-207	ENSG00000133895	MEN1	2.43258	0.0706589	0.0149916	0.081789	0.1025	1.59857e-20	2.41574e-19	33	34	34	asd_or_adhd	0.405781	1
1	11139827	ENST00000472078	EXOSC10-206	ENSG00000171824	EXOSC10	-2.43184	-0.166691	0.0150221	0.0197678	0.0253838	6.18531e-06	3.42194e-05	19	28	28	asd_or_adhd	0.40585	1
12	123745528	ENSG00000111328	CDK2AP1	ENSG00000111328	CDK2AP1	2.43182	0.0947851	0.015023	0.0418715	0.0559887	2.82837e-13	1.08822e-12	23	24	24	asd_or_adhd	0.40585	1
1	59120411	ENSG00000162601	MYSM1	ENSG00000162601	MYSM1	2.43167	0.0297408	0.0150293	0.416812	0.46421	4.94138e-140	3.46529e-138	38	46	46	asd_or_adhd	0.40585	1
21	15743436	ENSG00000155304	HSPA13	ENSG00000155304	HSPA13	2.43063	0.209957	0.0150727	0.00782494	0.0249248	1.52822e-06	3.95353e-06	9	10	10	asd_or_adhd	0.406608	1
8	21915376	ENST00000265800	DMTN-201	ENSG00000158856	DMTN	2.43043	0.170044	0.0150809	0.0120301	0.0373004	3.89391e-08	2.68821e-07	6	7	7	asd_or_adhd	0.406608	1
20	48552948	ENST00000244061	RNF114-201	ENSG00000124226	RNF114	2.42982	0.0667686	0.0151063	0.0843752	0.135595	1.60715e-27	3.27723e-26	22	22	22	asd_or_adhd	0.406977	1
22	46435787	ENST00000609737	LINC00899-203	ENSG00000231711	LINC00899	-2.42951	-0.123639	0.0151193	0.0257569	0.0867173	1.82065e-17	2.3625e-16	24	29	29	asd_or_adhd	0.407012	1
3	138327451	ENST00000338446	FAIM-201	ENSG00000158234	FAIM	-2.42888	-0.0435344	0.0151454	0.199072	0.258639	3.17248e-56	1.66126e-54	21	21	21	asd_or_adhd	0.407396	1
4	144106070	ENSG00000170185	USP38	ENSG00000170185	USP38	2.4285	0.117717	0.0151613	0.0218568	0.0316547	5.22358e-08	1.49058e-07	9	9	9	asd_or_adhd	0.407509	1
8	145649055	ENST00000527797	VPS28-208	ENSG00000160948	VPS28	-2.42776	-0.130791	0.0151923	0.0207673	0.0141827	0.000733632	0.00316104	19	27	27	asd_or_adhd	0.407718	1
11	13409548	ENST00000278174	BTBD10-201	ENSG00000148925	BTBD10	2.42775	0.205855	0.0151926	0.0101697	0.0122	0.00182165	0.00746222	9	9	9	asd_or_adhd	0.407718	1
7	110731062	ENST00000308478	LRRN3-201	ENSG00000173114	LRRN3	2.42608	0.126033	0.0152629	0.0227843	0.0337122	1.74361e-07	1.13292e-06	11	13	13	asd_or_adhd	0.40906	1
15	100510420	ENST00000528696	AC084855.1-201	ENSG00000254744	CTD-3076O17.1	2.42594	0.137498	0.0152688	0.021025	0.0590826	3.44025e-12	3.25234e-11	4	5	5	asd_or_adhd	0.40906	1
12	54718915	ENST00000552218	COPZ1-214	ENSG00000111481	COPZ1	2.42572	0.132343	0.0152781	0.0201266	0.0327278	2.84608e-07	1.80984e-06	17	18	18	asd_or_adhd	0.40906	1
2	242716240	ENST00000192314	GAL3ST2-201	ENSG00000154252	GAL3ST2	2.42467	0.289113	0.0153223	0.00505303	0.0355493	8.07997e-08	5.40991e-07	4	20	20	asd_or_adhd	0.40965	1
22	20103461	ENSG00000099901	RANBP1	ENSG00000099901	RANBP1	2.42464	0.357615	0.0153237	0.00288272	0.015353	0.00016222	0.000360781	8	8	8	asd_or_adhd	0.40965	1
10	75458909	ENSG00000271816	BMS1P4	ENSG00000271816	BMS1P4	2.42424	0.0693361	0.0153404	0.0696773	0.103176	7.66155e-24	4.53898e-23	14	14	14	asd_or_adhd	0.409778	1
8	104426942	ENSG00000164934	DCAF13	ENSG00000164934	DCAF13	-2.42329	-0.0563465	0.0153806	0.119566	0.13269	5.69724e-31	4.28563e-30	41	42	42	asd_or_adhd	0.410449	1
19	9866828	ENSG00000267370	AC008752.3	ENSG00000267370	AC008752.3	-2.42309	-0.101032	0.0153892	0.0332597	0.0469316	2.1142e-11	7.35021e-11	18	22	22	asd_or_adhd	0.410449	1
15	52216589	ENST00000558666	TMOD3-204	ENSG00000138594	TMOD3	2.42181	0.0332697	0.0154434	0.322602	0.396936	8.77529e-96	1.18341e-93	24	24	24	asd_or_adhd	0.411577	1
19	12543917	ENST00000598753	AC008758.6-201	ENSG00000269755	CTD-3105H18.18	2.42133	0.0845519	0.0154636	0.0527669	0.0991989	5.2952e-20	7.79983e-19	6	6	6	asd_or_adhd	0.411585	1
11	6642556	ENST00000299441	DCHS1-201	ENSG00000166341	DCHS1	-2.42125	-0.0500085	0.0154674	0.143149	0.160222	1.37064e-32	3.39979e-31	41	48	48	asd_or_adhd	0.411585	1
2	174773258	ENST00000416195	SP3-202	ENSG00000172845	SP3	2.42051	0.235379	0.0154987	0.00605216	0.027218	2.86587e-06	1.64115e-05	4	4	4	asd_or_adhd	0.412102	1
1	59120411	ENST00000472487	MYSM1-203	ENSG00000162601	MYSM1	2.41966	0.0424973	0.0155349	0.201481	0.269437	1.40429e-58	7.85986e-57	26	27	27	asd_or_adhd	0.412748	1
4	122685740	ENST00000424958	PP12613-201	ENSG00000226757	AC079341.1	-2.41771	-0.100857	0.0156187	0.0301261	0.0539559	3.36176e-11	2.96994e-10	29	31	31	asd_or_adhd	0.414332	1
19	38893775	ENST00000252530	FAM98C-201	ENSG00000130244	FAM98C	-2.41758	-0.171551	0.0156242	0.0132331	0.0406224	9.79678e-09	7.12413e-08	3	4	4	asd_or_adhd	0.414332	1
5	141346437	ENST00000356143	RNF14-202	ENSG00000013561	RNF14	2.41743	0.119689	0.0156304	0.0243264	0.0245347	8.45658e-06	4.60857e-05	33	36	36	asd_or_adhd	0.414332	1
1	225684787	ENST00000366843	ENAH-203	ENSG00000154380	ENAH	2.4165	0.192515	0.0156703	0.00967213	0.0206073	4.99336e-05	0.00024887	5	5	5	asd_or_adhd	0.415072	1
1	19991780	ENSG00000158748	HTR6	ENSG00000158748	HTR6	2.41533	0.103055	0.0157208	0.0177553	0.0238091	2.58029e-06	6.58e-06	14	14	14	asd_or_adhd	0.415252	1
1	19571076	ENST00000488681	EMC1-211	ENSG00000127463	EMC1	-2.41529	-0.152486	0.0157229	0.0153436	0.0136696	0.000903229	0.00385023	27	30	30	asd_or_adhd	0.415252	1
5	151045934	ENST00000538026	SPARC-208	ENSG00000113140	SPARC	2.41484	0.286776	0.0157422	0.00435998	0.0211988	3.99851e-05	0.000201623	2	2	2	asd_or_adhd	0.415252	1
17	43611329	ENST00000588189	AC091132.1-201	ENSG00000131484	RP11-798G7.5	2.41476	0.136996	0.0157456	0.0172053	0.0363865	6.03846e-08	4.09313e-07	27	28	28	asd_or_adhd	0.415252	1
1	113499051	ENST00000435800	SLC16A1-AS1-205	ENSG00000226419	SLC16A1-AS1	2.41447	0.183973	0.0157579	0.0106658	0.0274783	2.64881e-06	1.52286e-05	6	7	7	asd_or_adhd	0.415252	1
19	49617581	ENSG00000104863	LIN7B	ENSG00000104863	LIN7B	-2.41445	-0.0768993	0.0157592	0.0616831	0.112026	5.849e-26	3.72889e-25	7	7	7	asd_or_adhd	0.415252	1
18	12307668	ENSG00000176014	TUBB6	ENSG00000176014	TUBB6	2.4144	0.120845	0.015761	0.024837	0.0441798	8.20654e-11	2.75539e-10	19	20	20	asd_or_adhd	0.415252	1
1	150337187	ENST00000369068	RPRD2-202	ENSG00000163125	RPRD2	2.4131	0.185843	0.0158176	0.00924546	0.0161097	0.000319278	0.00144093	12	12	12	asd_or_adhd	0.416426	1
9	99449338	ENST00000423924	AL589843.1-201	ENSG00000224848	RP11-535M15.1	-2.41252	-0.0429123	0.0158425	0.213365	0.289946	1.2506e-64	8.24434e-63	12	12	12	asd_or_adhd	0.416765	1
3	108897012	ENST00000494582	LINC00488-201	ENSG00000214381	LINC00488	2.41197	0.0513098	0.0158664	0.140638	0.201655	2.52827e-42	8.669e-41	10	10	10	asd_or_adhd	0.417076	1
11	6642556	ENSG00000166341	DCHS1	ENSG00000166341	DCHS1	-2.41166	-0.0441092	0.0158802	0.1851	0.199235	7.49208e-48	8.97412e-47	63	70	70	asd_or_adhd	0.417123	1
15	63616887	ENST00000344366	CA12-202	ENSG00000074410	CA12	-2.41083	-0.0701413	0.0159164	0.0703766	0.103801	7.29055e-21	1.11853e-19	30	32	32	asd_or_adhd	0.417758	1
5	271772	ENST00000507528	PDCD6-206	ENSG00000249915	PDCD6	-2.4103	-0.237397	0.0159394	0.00665401	0.0232286	1.6932e-05	8.92545e-05	7	7	7	asd_or_adhd	0.417816	1
9	86582998	ENSG00000165119	HNRNPK	ENSG00000165119	HNRNPK	2.41022	0.219911	0.0159428	0.00744691	0.0229631	3.74825e-06	9.45351e-06	10	10	10	asd_or_adhd	0.417816	1
9	100666771	ENST00000375119	TRMO-203	ENSG00000136932	C9orf156	2.40939	0.171821	0.0159792	0.0114106	0.0196336	7.90102e-05	0.000384805	8	9	9	asd_or_adhd	0.4183	1
1	200593024	ENSG00000118197	DDX59	ENSG00000118197	DDX59	2.40875	0.0305018	0.0160072	0.370301	0.407707	3.56733e-116	1.75988e-114	67	72	72	asd_or_adhd	0.4183	1
19	57831877	ENSG00000178229	ZNF543	ENSG00000178229	ZNF543	2.4085	0.153416	0.016018	0.0143465	0.0283912	2.86726e-07	7.82286e-07	11	14	14	asd_or_adhd	0.4183	1
1	11126675	ENST00000304457	EXOSC10-201	ENSG00000171824	EXOSC10	2.40805	0.316679	0.0160378	0.00432848	0.0149177	0.000592092	0.00257978	5	6	6	asd_or_adhd	0.4183	1
6	110147725	ENSG00000232311	AL512303.1	ENSG00000232311	AL512303.1	2.40793	0.178736	0.0160433	0.0145006	0.0172531	6.67814e-05	0.000153009	28	31	31	asd_or_adhd	0.4183	1
22	50432942	ENSG00000188263	IL17REL	ENSG00000188263	IL17REL	-2.40761	-0.0891706	0.0160572	0.0471467	0.0874306	2.44629e-20	1.27022e-19	6	8	8	asd_or_adhd	0.4183	1
8	103876565	ENST00000524007	AZIN1-AS1-216	ENSG00000253320	KB-1507C5.2	-2.40753	-0.141873	0.0160607	0.0172061	0.0324579	2.944e-07	1.86889e-06	9	9	9	asd_or_adhd	0.4183	1
14	77790913	ENST00000555583	GSTZ1-215	ENSG00000100577	GSTZ1	-2.40733	-0.106288	0.0160696	0.0296999	0.0284578	1.62223e-06	9.55467e-06	35	36	36	asd_or_adhd	0.4183	1
6	28292724	ENST00000344279	ZSCAN31-201	ENSG00000235109	ZSCAN31	-2.4073	-0.0842951	0.0160712	0.0457715	0.041885	6.12972e-09	4.5349e-08	23	25	25	asd_or_adhd	0.4183	1
7	6854275	ENST00000490178	CCZ1B-212	ENSG00000146574	CCZ1B	-2.40705	-0.0603167	0.016082	0.107255	0.193801	2.79009e-40	8.95938e-39	97	135	135	asd_or_adhd	0.4183	1
15	44119161	ENST00000263795	WDR76-201	ENSG00000092470	WDR76	-2.40628	-0.0790446	0.0161158	0.0585282	0.0619813	6.39748e-13	6.3396e-12	29	33	33	asd_or_adhd	0.418866	1
2	114384821	ENST00000393165	RABL2A-202	ENSG00000144134	RABL2A	2.40569	0.111257	0.0161422	0.0288787	0.0596505	1.47433e-12	1.42871e-11	5	6	6	asd_or_adhd	0.419236	1
7	19758933	ENSG00000173452	TMEM196	ENSG00000173452	TMEM196	-2.40482	-0.0751689	0.0161806	0.0650723	0.106471	1.31438e-24	7.9849e-24	35	36	36	asd_or_adhd	0.41992	1
17	42397059	ENST00000592372	SLC25A39-215	ENSG00000013306	SLC25A39	2.40438	0.228659	0.0162001	0.00754195	0.0253004	5.84471e-06	3.24222e-05	4	4	4	asd_or_adhd	0.420111	1
3	50373808	ENST00000478619	RASSF1-206	ENSG00000068028	RASSF1	-2.40375	-0.368657	0.016228	0.0024925	0.0158931	0.000358431	0.00160935	4	4	4	asd_or_adhd	0.42052	1
17	6659159	ENST00000361842	XAF1-202	ENSG00000132530	XAF1	-2.40285	-0.126171	0.0162677	0.0238411	0.0388743	2.0179e-08	1.43042e-07	7	10	10	asd_or_adhd	0.42058	1
8	30689060	ENST00000256246	TEX15-201	ENSG00000133863	TEX15	2.40278	0.141602	0.0162708	0.0174767	0.0575173	5.67485e-12	5.27483e-11	4	4	4	asd_or_adhd	0.42058	1
3	189838753	ENST00000412203	P3H2-AS1-201	ENSG00000225764	LEPREL1-AS1	2.40246	0.191322	0.0162854	0.00947619	0.027049	2.87414e-06	1.64578e-05	6	7	7	asd_or_adhd	0.42058	1
12	54635531	ENST00000547872	CBX5-203	ENSG00000094916	CBX5	2.40224	0.204424	0.0162951	0.00937794	0.0125705	0.0016141	0.00665322	12	12	12	asd_or_adhd	0.42058	1
8	118532952	ENSG00000164758	MED30	ENSG00000164758	MED30	-2.40205	-0.0555159	0.0163034	0.112841	0.16072	1.37454e-37	1.26177e-36	24	25	25	asd_or_adhd	0.42058	1
17	41843489	ENST00000226004	DUSP3-201	ENSG00000108861	DUSP3	2.40188	0.0612828	0.016311	0.096275	0.143956	2.04863e-29	4.50287e-28	23	24	24	asd_or_adhd	0.42058	1
3	138255761	ENST00000464035	CEP70-205	ENSG00000114107	CEP70	2.40172	0.0557803	0.0163181	0.119504	0.151716	6.34215e-31	1.47409e-29	19	20	20	asd_or_adhd	0.42058	1
16	29973351	ENST00000279396	TMEM219-201	ENSG00000149932	TMEM219	2.40103	0.220409	0.016349	0.00763274	0.0199162	6.07919e-05	0.000299918	4	4	4	asd_or_adhd	0.42058	1
7	36192758	ENST00000242108	EEPD1-201	ENSG00000122547	EEPD1	-2.40084	-0.208985	0.0163575	0.00763598	0.0160118	0.000362584	0.00162726	7	8	8	asd_or_adhd	0.42058	1
15	43477604	ENST00000563065	CCNDBP1-204	ENSG00000166946	CCNDBP1	-2.40074	-0.101886	0.0163618	0.0285778	0.0455226	7.94788e-10	6.30712e-09	7	7	7	asd_or_adhd	0.42058	1
1	151375200	ENST00000358476	POGZ-202	ENSG00000143442	POGZ	-2.4007	-0.130479	0.0163638	0.0226796	0.0516499	8.72737e-11	7.48044e-10	9	9	9	asd_or_adhd	0.42058	1
10	43278249	ENSG00000165733	BMS1	ENSG00000165733	BMS1	-2.40019	-0.0322425	0.0163864	0.331826	0.393325	6.09498e-110	2.65407e-108	27	27	27	asd_or_adhd	0.420662	1
18	33709858	ENST00000545632	ELP2-228	ENSG00000134759	ELP2	-2.40008	-0.105553	0.0163913	0.0331782	0.0425909	3.92718e-09	2.94924e-08	27	27	27	asd_or_adhd	0.420662	1
11	767228	ENST00000526650	GATD1-207	ENSG00000177225	PDDC1	-2.39833	-0.178641	0.01647	0.0126976	0.0444856	1.63476e-09	1.26754e-08	3	6	6	asd_or_adhd	0.422229	1
9	2422702	ENSG00000236404	VLDLR-AS1	ENSG00000236404	VLDLR-AS1	2.39818	0.0921776	0.0164767	0.0447466	0.0637513	4.8501e-15	2.03343e-14	28	29	29	asd_or_adhd	0.422229	1
7	128307097	ENSG00000271553	AC018638.7	ENSG00000271553	AC018638.7	-2.39728	-0.197982	0.0165171	0.00829719	0.0187397	3.1193e-05	7.3336e-05	12	12	12	asd_or_adhd	0.422536	1
3	9412917	ENST00000416603	THUMPD3-202	ENSG00000134077	THUMPD3	2.39724	0.0406859	0.0165192	0.205387	0.280266	1.98498e-61	1.19722e-59	19	23	23	asd_or_adhd	0.422536	1
2	200334619	ENST00000416200	SATB2-AS1-201	ENSG00000225953	SATB2-AS1	2.39698	0.0806406	0.0165309	0.0547503	0.0540474	3.09697e-11	2.74367e-10	30	31	31	asd_or_adhd	0.422536	1
4	74861359	ENST00000296027	CXCL5-201	ENSG00000163735	CXCL5	2.39683	0.146752	0.0165375	0.0170622	0.0440955	2.22221e-09	1.70463e-08	3	3	3	asd_or_adhd	0.422536	1
7	124498835	ENST00000487564	POT1-210	ENSG00000128513	POT1	-2.39606	-0.0837187	0.0165726	0.0463513	0.0582105	5.16131e-12	4.81264e-11	20	21	21	asd_or_adhd	0.42312	1
1	25662920	ENSG00000259984	AL928711.1	ENSG00000259984	AL928711.1	-2.39507	-0.118053	0.0166174	0.0244945	0.0498098	5.9691e-12	2.14029e-11	6	6	6	asd_or_adhd	0.42327	1
10	75458909	ENST00000580790	BMS1P4-203	ENSG00000271816	RP11-574K11.28	2.39496	0.0522255	0.0166222	0.118408	0.172619	7.99876e-36	2.23494e-34	14	14	14	asd_or_adhd	0.42327	1
22	25465936	ENST00000401395	KIAA1671-202	ENSG00000197077	KIAA1671	-2.39495	-0.0591902	0.0166228	0.0930702	0.141667	1.28131e-28	2.72308e-27	15	16	16	asd_or_adhd	0.42327	1
6	116432015	ENST00000417846	NT5DC1-202	ENSG00000178425	NT5DC1	-2.3947	-0.361301	0.0166338	0.00380138	0.0129242	0.00139006	0.00578138	5	5	5	asd_or_adhd	0.42327	1
17	7387685	ENSG00000181222	POLR2A	ENSG00000181222	POLR2A	-2.39397	-0.102203	0.016667	0.032579	0.0431796	1.96403e-10	6.47184e-10	27	31	31	asd_or_adhd	0.42327	1
15	40675142	ENST00000608100	KNSTRN-216	ENSG00000128944	KNSTRN	-2.39385	-0.0240901	0.0166724	0.572672	0.656534	5.85833e-221	1.73018e-217	19	19	19	asd_or_adhd	0.42327	1
15	40674922	ENSG00000128944	KNSTRN	ENSG00000128944	KNSTRN	-2.39383	-0.022118	0.0166736	0.680445	0.716417	0	0	45	47	47	asd_or_adhd	0.42327	1
1	84630065	ENST00000394838	PRKACB-207	ENSG00000142875	PRKACB	-2.39373	-0.0673954	0.016678	0.0769547	0.109031	6.87543e-22	1.10819e-20	23	24	24	asd_or_adhd	0.42327	1
1	231468480	ENSG00000116903	EXOC8	ENSG00000116903	EXOC8	-2.39344	-0.125365	0.0166914	0.0261021	0.0379032	2.70652e-09	8.34937e-09	20	21	21	asd_or_adhd	0.42327	1
9	130995843	ENST00000463998	DNM1-205	ENSG00000106976	DNM1	2.39308	0.133507	0.0167076	0.0213805	0.0324796	3.2176e-07	2.03572e-06	8	8	8	asd_or_adhd	0.42327	1
17	7743222	ENSG00000132510	KDM6B	ENSG00000132510	KDM6B	-2.39296	-0.170782	0.0167129	0.0109405	0.0323949	3.91235e-08	1.12614e-07	8	8	8	asd_or_adhd	0.42327	1
6	10694928	ENSG00000111845	PAK1IP1	ENSG00000111845	PAK1IP1	2.39249	0.178176	0.0167344	0.0108584	0.110028	8.33692e-26	5.28568e-25	35	40	40	asd_or_adhd	0.423362	1
1	25662920	ENST00000570165	AL928711.1-201	ENSG00000259984	RP11-335G20.7	-2.39216	-0.112888	0.0167497	0.0279823	0.0644384	3.04515e-13	3.08241e-12	3	3	3	asd_or_adhd	0.423362	1
4	176573069	ENST00000505561	GPM6A-208	ENSG00000150625	GPM6A	2.39208	0.0926296	0.0167531	0.0397366	0.0688207	4.14399e-14	4.44236e-13	17	17	17	asd_or_adhd	0.423362	1
2	73171869	ENST00000482289	SFXN5-214	ENSG00000144040	SFXN5	2.39094	0.160809	0.0168052	0.0129091	0.0188213	0.000107069	0.00051328	11	12	12	asd_or_adhd	0.42407	1
1	144902728	ENST00000479408	PDE4DIP-214	ENSG00000178104	PDE4DIP	-2.39093	-1.60454	0.0168056	0.000148144	0.0236362	1.36284e-05	7.26529e-05	3	6	6	asd_or_adhd	0.42407	1
1	146686352	ENST00000478432	FMO5-204	ENSG00000131781	FMO5	2.39018	0.0424048	0.0168402	0.21701	0.260456	3.13698e-56	1.64364e-54	34	35	35	asd_or_adhd	0.424634	1
1	150702672	ENST00000368985	CTSS-201	ENSG00000163131	CTSS	-2.38879	-0.0873487	0.0169041	0.0393291	0.0591285	2.82636e-12	2.68973e-11	28	29	29	asd_or_adhd	0.425934	1
3	52558405	ENST00000422318	NT5DC2-202	ENSG00000168268	NT5DC2	2.38827	0.0649181	0.016928	0.0810225	0.084281	2.68342e-17	3.45773e-16	56	66	66	asd_or_adhd	0.426082	1
2	11355486	ENST00000261535	ROCK2-201	ENSG00000134318	ROCK2	-2.38795	-0.0927875	0.0169425	0.0416792	0.0793716	4.136e-16	4.99596e-15	13	13	13	asd_or_adhd	0.426082	1
8	107738240	ENST00000449762	OXR1-206	ENSG00000164830	OXR1	-2.38786	-0.0720378	0.0169469	0.0665433	0.0754244	2.66429e-15	3.06848e-14	45	47	47	asd_or_adhd	0.426082	1
1	109302675	ENST00000485167	STXBP3-205	ENSG00000116266	STXBP3	-2.38747	-0.103352	0.0169648	0.0337455	0.067707	5.91199e-14	6.27616e-13	16	16	16	asd_or_adhd	0.426224	1
4	90645250	ENST00000394989	SNCA-204	ENSG00000145335	SNCA	2.38676	0.0616613	0.0169974	0.0915891	0.145542	1.95115e-29	4.29074e-28	23	23	23	asd_or_adhd	0.426734	1
6	137518621	ENSG00000027697	IFNGR1	ENSG00000027697	IFNGR1	2.38577	0.155182	0.0170432	0.0154216	0.0284872	2.05673e-07	5.66723e-07	3	3	3	asd_or_adhd	0.427265	1
6	114376750	ENSG00000249853	HS3ST5	ENSG00000249853	HS3ST5	2.38546	0.117373	0.0170578	0.0254705	0.035854	6.06633e-09	1.83136e-08	29	29	29	asd_or_adhd	0.427265	1
13	44716682	ENSG00000227258	SMIM2-AS1	ENSG00000227258	SMIM2-AS1	2.38531	0.0483297	0.0170645	0.141237	0.196841	4.44718e-47	5.22316e-46	18	18	18	asd_or_adhd	0.427265	1
13	31309645	ENSG00000132965	ALOX5AP	ENSG00000132965	ALOX5AP	2.38447	0.202095	0.0171037	0.00899949	0.0173221	6.38303e-05	0.000146568	5	6	6	asd_or_adhd	0.427265	1
17	44907961	ENST00000572508	WNT3-202	ENSG00000108379	WNT3	2.3844	0.0286989	0.0171071	0.484426	0.516451	3.81547e-142	1.29028e-139	76	83	83	asd_or_adhd	0.427265	1
15	43987995	ENST00000479938	CKMT1A-206	ENSG00000223572	CKMT1A	-2.38428	-0.154003	0.0171126	0.0153905	0.0222071	2.28892e-05	0.000118773	13	13	13	asd_or_adhd	0.427265	1
1	225683182	ENST00000358675	ENAH-202	ENSG00000154380	ENAH	2.38423	0.0874431	0.0171149	0.0466963	0.0836306	3.8063e-17	4.86992e-16	7	7	7	asd_or_adhd	0.427265	1
6	31237998	ENST00000495835	HLA-C-209	ENSG00000204525	HLA-C	-2.38376	-0.091089	0.0171369	0.0466977	0.0208861	4.52205e-05	0.000226566	25	25	25	asd_or_adhd	0.427265	1
6	134758854	ENST00000431422	LINC01010-201	ENSG00000236700	LINC01010	-2.38334	-0.0986455	0.0171563	0.0295468	0.0658606	1.17319e-13	1.22174e-12	25	30	30	asd_or_adhd	0.427265	1
12	112277714	ENST00000609983	MAPKAPK5-AS1-207	ENSG00000234608	MAPKAPK5-AS1	2.3833	0.309061	0.0171582	0.00347318	0.0100053	0.00491244	0.01897	4	4	4	asd_or_adhd	0.427265	1
1	109648573	ENST00000462402	C1orf194-206	ENSG00000179902	C1orf194	-2.38275	-0.120742	0.0171839	0.031492	0.0137662	0.000949834	0.00403956	31	37	37	asd_or_adhd	0.427265	1
5	133324479	ENST00000466080	VDAC1-205	ENSG00000213585	VDAC1	-2.3826	-0.125184	0.0171909	0.0247104	0.0248486	8.3566e-06	4.55717e-05	19	21	21	asd_or_adhd	0.427265	1
15	100940600	ENSG00000154227	CERS3	ENSG00000154227	CERS3	-2.38248	-0.0388172	0.0171967	0.227373	0.28105	3.46214e-71	6.93118e-70	65	73	73	asd_or_adhd	0.427265	1
4	104026963	ENSG00000138778	CENPE	ENSG00000138778	CENPE	-2.38211	-0.0640533	0.0172136	0.079241	0.121057	4.05458e-28	2.7662e-27	7	7	7	asd_or_adhd	0.427265	1
2	198508971	ENST00000429081	RFTN2-202	ENSG00000162944	RFTN2	-2.38207	-0.0344329	0.0172154	0.286475	0.319983	1.82237e-73	1.48952e-71	33	36	36	asd_or_adhd	0.427265	1
1	5936939	ENST00000470763	NPHP4-207	ENSG00000131697	NPHP4	-2.3816	-0.184636	0.0172378	0.0102936	0.0283129	1.91347e-06	1.11809e-05	8	12	12	asd_or_adhd	0.427265	1
11	64513861	ENST00000164139	PYGM-201	ENSG00000068976	PYGM	-2.38121	-0.074878	0.0172561	0.0696072	0.096216	2.1605e-19	3.08996e-18	16	19	19	asd_or_adhd	0.427265	1
2	198380295	ENSG00000115540	MOB4	ENSG00000115540	MOB4	2.38074	0.128109	0.0172779	0.0207047	0.0272515	3.87044e-07	1.0464e-06	18	18	18	asd_or_adhd	0.427265	1
1	212965226	ENST00000366973	TATDN3-201	ENSG00000203705	TATDN3	-2.38025	-0.0345336	0.017301	0.219813	0.266262	1.39049e-58	7.78756e-57	55	56	56	asd_or_adhd	0.427265	1
5	271736	ENSG00000249915	PDCD6	ENSG00000249915	PDCD6	-2.38024	-0.0776157	0.0173012	0.0607628	0.0925861	2.1664e-21	1.16657e-20	34	53	53	asd_or_adhd	0.427265	1
10	11605186	ENST00000443016	USP6NL-203	ENSG00000148429	USP6NL	-2.38011	-0.218418	0.0173076	0.00765793	0.0149971	0.000560238	0.00244858	5	9	9	asd_or_adhd	0.427265	1
3	58413357	ENST00000302746	PDHB-201	ENSG00000168291	PDHB	-2.37994	-0.0378421	0.0173155	0.240945	0.263238	3.60699e-57	1.93687e-55	54	62	62	asd_or_adhd	0.427265	1
3	133875977	ENST00000460933	RYK-201	ENSG00000163785	RYK	-2.37976	-0.17446	0.0173238	0.010798	0.0210364	4.24613e-05	0.000213478	11	11	11	asd_or_adhd	0.427265	1
3	49396578	ENSG00000067560	RHOA	ENSG00000067560	RHOA	2.37976	0.128061	0.017324	0.0214814	0.0310334	7.53547e-08	2.12914e-07	18	19	19	asd_or_adhd	0.427265	1
1	111682249	ENSG00000134255	CEPT1	ENSG00000134255	CEPT1	-2.3797	-0.154799	0.0173269	0.0139984	0.0280075	3.01777e-07	8.21677e-07	17	17	17	asd_or_adhd	0.427265	1
4	26165077	ENSG00000168214	RBPJ	ENSG00000168214	RBPJ	2.37928	0.118105	0.0173463	0.0243132	0.0337951	1.76531e-08	5.19347e-08	17	17	17	asd_or_adhd	0.42744	1
7	139024203	ENSG00000164898	FMC1	ENSG00000164898	FMC1	-2.37857	-0.0970286	0.01738	0.0332573	0.0182952	3.82913e-05	8.9475e-05	62	79	79	asd_or_adhd	0.427768	1
8	66514694	ENSG00000104442	ARMC1	ENSG00000104442	ARMC1	-2.37848	-0.145397	0.0173843	0.0157384	0.0434243	1.73036e-10	5.71824e-10	21	21	21	asd_or_adhd	0.427768	1
7	2767746	ENSG00000146535	GNA12	ENSG00000146535	GNA12	2.37821	0.111534	0.017397	0.0281369	0.0453424	5.59619e-11	1.89984e-10	8	9	9	asd_or_adhd	0.427775	1
13	44716682	ENST00000444663	SMIM2-AS1-202	ENSG00000227258	SMIM2-AS1	2.37621	0.0409066	0.0174914	0.196336	0.237512	7.17449e-51	3.23494e-49	47	50	50	asd_or_adhd	0.429511	1
5	78668459	ENST00000334082	HOMER1-202	ENSG00000152413	HOMER1	-2.37619	-0.312995	0.0174924	0.0033778	0.0174093	0.000173506	0.000810077	2	2	2	asd_or_adhd	0.429511	1
1	200613167	ENST00000331314	DDX59-201	ENSG00000118197	DDX59	2.37576	0.0429536	0.0175129	0.18708	0.254403	1.49683e-54	7.45846e-53	20	21	21	asd_or_adhd	0.42971	1
3	14444076	ENSG00000131389	SLC6A6	ENSG00000131389	SLC6A6	-2.37501	-0.0897313	0.0175486	0.0431728	0.0459281	4.67384e-11	1.59412e-10	39	46	46	asd_or_adhd	0.430282	1
5	151046038	ENST00000521569	SPARC-204	ENSG00000113140	SPARC	2.37447	0.205166	0.0175743	0.00804686	0.017123	0.000211456	0.000976706	3	3	3	asd_or_adhd	0.430571	1
4	1283696	ENST00000503693	MAEA-206	ENSG00000090316	MAEA	2.37424	0.127156	0.0175852	0.020444	0.0168378	0.000237423	0.00108938	20	20	20	asd_or_adhd	0.430571	1
1	227916250	ENST00000480265	SNAP47-209	ENSG00000143740	SNAP47	-2.37264	-0.107664	0.0176613	0.0287866	0.0518546	6.7326e-11	5.81682e-10	13	13	13	asd_or_adhd	0.43133	1
21	46494515	ENST00000437626	ADARB1-205	ENSG00000197381	ADARB1	2.3726	0.192634	0.0176636	0.00900894	0.0222542	2.58625e-05	0.000133448	13	16	16	asd_or_adhd	0.43133	1
5	159830160	ENST00000521320	SLU7-207	ENSG00000164609	SLU7	2.3725	0.110268	0.0176682	0.0279725	0.0499635	1.72992e-10	1.44651e-09	16	16	16	asd_or_adhd	0.43133	1
2	73169165	ENST00000474528	SFXN5-211	ENSG00000144040	SFXN5	2.37217	0.0519938	0.0176838	0.119375	0.155894	1.45928e-31	3.46447e-30	35	36	36	asd_or_adhd	0.43133	1
1	24286302	ENST00000334351	PNRC2-201	ENSG00000189266	PNRC2	2.37176	0.175175	0.0177034	0.0144838	0.020732	4.72647e-05	0.000236406	32	32	32	asd_or_adhd	0.43133	1
3	158450167	ENST00000468242	AC080013.1-203	ENSG00000240207	RP11-379F4.4	-2.37154	-0.117333	0.017714	0.0234378	0.0192694	8.83978e-05	0.000427775	37	39	39	asd_or_adhd	0.43133	1
11	63753325	ENST00000301453	OTUB1-201	ENSG00000167770	OTUB1	-2.37113	-0.15965	0.0177339	0.0156632	0.0250912	6.94647e-06	3.82039e-05	11	14	14	asd_or_adhd	0.43133	1
17	5974428	ENST00000574232	WSCD1-209	ENSG00000179314	WSCD1	2.37106	0.396556	0.0177372	0.00231189	0.0191353	9.64458e-05	0.000464716	2	3	3	asd_or_adhd	0.43133	1
5	73923234	ENST00000302351	ENC1-201	ENSG00000171617	ENC1	-2.37102	-0.11827	0.0177391	0.0258338	0.0272382	2.9663e-06	1.69625e-05	37	47	47	asd_or_adhd	0.43133	1
17	79213714	ENST00000573173	NDUFAF8-203	ENSG00000224877	C17orf89	-2.37099	-0.142337	0.0177407	0.0194334	0.0325434	3.31318e-07	2.09216e-06	12	12	12	asd_or_adhd	0.43133	1
12	33527173	ENST00000228567	SYT10-201	ENSG00000110975	SYT10	2.37019	0.0361038	0.017779	0.249915	0.308484	1.04185e-69	7.71815e-68	45	48	48	asd_or_adhd	0.431669	1
10	71211229	ENSG00000099282	TSPAN15	ENSG00000099282	TSPAN15	2.37015	0.0552607	0.0177806	0.112393	0.132724	6.34041e-31	4.7561e-30	50	52	52	asd_or_adhd	0.431669	1
12	126995456	ENST00000422539	AC006065.1-201	ENSG00000255853	RP11-407A16.1	-2.36992	-0.0543951	0.017792	0.117758	0.183649	4.91138e-38	1.4731e-36	17	17	17	asd_or_adhd	0.431669	1
17	18713269	ENST00000584957	CTD-2145A24.3-001	ENSG00000265478	CTD-2145A24.3	-2.36865	-0.126087	0.017853	0.0170832	0.0276105	2.45282e-06	1.41606e-05	6	10	10	asd_or_adhd	0.432759	1
2	203739505	ENST00000261015	WDR12-201	ENSG00000138442	WDR12	2.36847	0.0565653	0.0178619	0.102653	0.128318	5.7308e-26	1.10238e-24	20	22	22	asd_or_adhd	0.432759	1
11	31391387	ENST00000465995	DNAJC24-202	ENSG00000170946	DNAJC24	2.36793	0.129079	0.0178881	0.0207694	0.0448068	1.5021e-09	1.16774e-08	20	21	21	asd_or_adhd	0.432769	1
22	43231418	ENSG00000100266	PACSIN2	ENSG00000100266	PACSIN2	2.36776	0.049827	0.017896	0.135833	0.148178	5.46097e-35	4.64693e-34	69	74	74	asd_or_adhd	0.432769	1
2	73441350	ENST00000389501	SMYD5-202	ENSG00000135632	SMYD5	-2.36768	-0.100139	0.0178998	0.0313913	0.0605338	1.54179e-12	1.49164e-11	5	6	6	asd_or_adhd	0.432769	1
8	10622473	ENSG00000254093	PINX1	ENSG00000254093	PINX1	-2.36721	-0.0800127	0.0179227	0.0566645	0.0605876	2.678e-14	1.08214e-13	49	53	53	asd_or_adhd	0.432773	1
2	160471807	ENST00000418474	AC009506.1-201	ENSG00000224152	AC009506.1	2.36687	0.175404	0.017939	0.0109645	0.0161077	0.000350966	0.00157775	11	12	12	asd_or_adhd	0.432773	1
7	121959453	ENST00000462699	CADPS2-206	ENSG00000081803	CADPS2	-2.36675	-0.0995865	0.0179449	0.0341719	0.0443011	2.14922e-09	1.65112e-08	62	63	63	asd_or_adhd	0.432773	1
15	76507696	ENSG00000140374	ETFA	ENSG00000140374	ETFA	-2.36651	-0.12572	0.0179567	0.0219489	0.0268752	5.69502e-07	1.52229e-06	21	25	25	asd_or_adhd	0.432773	1
6	150070831	ENST00000367380	PCMT1-202	ENSG00000120265	PCMT1	-2.36639	-0.148352	0.0179625	0.012876	0.017485	0.000174223	0.000813166	17	18	18	asd_or_adhd	0.432773	1
3	106619915	ENST00000465177	MTND1P16-201	ENSG00000239586	MTND1P16	2.36465	0.327773	0.018047	0.00329142	0.0104993	0.00395967	0.0154878	10	10	10	asd_or_adhd	0.434221	1
2	170871313	ENST00000474426	UBR3-208	ENSG00000144357	UBR3	2.36452	0.0747206	0.0180535	0.0629138	0.0244646	9.97647e-06	5.39999e-05	68	74	74	asd_or_adhd	0.434221	1
14	104095540	ENST00000380038	KLC1-205	ENSG00000126214	KLC1	-2.36438	-0.0353837	0.0180602	0.258707	0.300417	2.7736e-67	1.95035e-65	36	42	42	asd_or_adhd	0.434221	1
8	66504085	ENST00000606963	AC100814.1-201	ENSG00000272010	CTD-3025N20.3	2.36361	0.0310385	0.0180977	0.342792	0.421192	1.39602e-104	2.29905e-102	31	31	31	asd_or_adhd	0.434724	1
1	154179196	ENST00000350592	C1orf43-201	ENSG00000143612	C1orf43	-2.36321	-0.0750375	0.0181174	0.0605873	0.0857684	2.12525e-17	2.7493e-16	15	18	18	asd_or_adhd	0.434724	1
15	43662049	ENST00000561661	ZSCAN29-203	ENSG00000140265	ZSCAN29	-2.36318	-0.127565	0.0181187	0.0199086	0.0443175	2.20838e-09	1.69465e-08	6	7	7	asd_or_adhd	0.434724	1
3	127799803	ENST00000322623	RUVBL1-201	ENSG00000175792	RUVBL1	-2.36262	-0.112944	0.0181463	0.025856	0.0489851	2.89929e-10	2.38403e-09	14	14	14	asd_or_adhd	0.435084	1
14	77253588	ENST00000251089	ANGEL1-201	ENSG00000013523	ANGEL1	2.36114	0.0544675	0.0182189	0.112574	0.148379	4.53745e-30	1.0201e-28	37	38	38	asd_or_adhd	0.436523	1
1	25573186	ENST00000568996	RSRP1-220	ENSG00000117616	C1orf63	-2.36042	-0.0563775	0.0182541	0.110592	0.152947	3.96298e-31	9.28163e-30	13	18	18	asd_or_adhd	0.436977	1
8	439943	ENST00000427263	TDRP-202	ENSG00000180190	TDRP	2.36005	0.0987872	0.0182726	0.0397174	0.0812054	2.16055e-16	2.64951e-15	8	9	9	asd_or_adhd	0.436977	1
1	17197440	ENSG00000228549	BX284668.2	ENSG00000228549	BX284668.2	2.35998	0.112189	0.0182757	0.0290768	0.0428535	2.14947e-10	7.06552e-10	23	34	34	asd_or_adhd	0.436977	1
3	134066130	ENSG00000260633	AC010207.1	ENSG00000260633	AC010207.1	-2.35841	-0.0639042	0.0183535	0.0759145	0.132016	8.698e-31	6.4963e-30	4	5	5	asd_or_adhd	0.438535	1
1	60358980	ENSG00000134716	CYP2J2	ENSG00000134716	CYP2J2	2.35809	0.0689156	0.0183693	0.0718887	0.0466223	3.05317e-11	1.05296e-10	75	88	88	asd_or_adhd	0.43861	1
4	75858305	ENST00000513238	PARM1-202	ENSG00000169116	PARM1	2.35678	0.161064	0.0184341	0.0138883	0.0310767	5.96733e-07	3.67646e-06	14	14	14	asd_or_adhd	0.439853	1
18	19230858	ENST00000289119	ABHD3-201	ENSG00000158201	ABHD3	-2.35594	-0.159737	0.0184758	0.0157937	0.0326524	2.86098e-07	1.81867e-06	14	14	14	asd_or_adhd	0.440299	1
11	2975792	ENST00000528261	NAP1L4-214	ENSG00000205531	NAP1L4	2.35589	0.110445	0.0184782	0.0266501	0.0554922	1.37319e-11	1.24403e-10	8	8	8	asd_or_adhd	0.440299	1
4	155153399	ENST00000357232	DCHS2-202	ENSG00000197410	DCHS2	-2.35411	-0.0764482	0.018567	0.0581088	0.0738122	4.96986e-15	5.63304e-14	48	59	59	asd_or_adhd	0.442112	1
19	1987207	ENST00000587825	BTBD2-204	ENSG00000133243	BTBD2	-2.35321	-0.102663	0.018612	0.0331323	0.0478951	3.75025e-10	3.05766e-09	23	36	36	asd_or_adhd	0.442838	1
7	56019512	ENSG00000239789	MRPS17	ENSG00000239789	MRPS17	-2.35269	-0.197713	0.0186381	0.00873415	0.0393057	1.21454e-09	3.81305e-09	11	12	12	asd_or_adhd	0.442838	1
3	37284668	ENST00000361924	GOLGA4-202	ENSG00000144674	GOLGA4	-2.35257	-0.121876	0.018644	0.0244343	0.0327655	3.01414e-07	1.91123e-06	17	17	17	asd_or_adhd	0.442838	1
11	65622712	ENST00000534769	CFL1-214	ENSG00000172757	CFL1	-2.35244	-0.16	0.0186505	0.0122703	0.0142561	0.000775806	0.00333401	17	18	18	asd_or_adhd	0.442838	1
11	82924047	ENSG00000241020	AP000873.1	ENSG00000241020	AP000873.1	2.35205	0.648079	0.0186705	0.00226239	0.0116159	0.0010521	0.00220703	2	2	2	asd_or_adhd	0.442838	1
3	138327448	ENSG00000158234	FAIM	ENSG00000158234	FAIM	2.35152	0.0389309	0.018697	0.230054	0.291187	1.64328e-74	3.50507e-73	19	19	19	asd_or_adhd	0.442838	1
15	71433788	ENST00000261862	THSD4-201	ENSG00000187720	THSD4	2.3515	0.150885	0.0186979	0.0144988	0.0232505	1.42939e-05	7.59901e-05	20	20	20	asd_or_adhd	0.442838	1
14	74551499	ENST00000555028	LIN52-205	ENSG00000205659	LIN52	2.35146	0.0415656	0.0186998	0.199377	0.260438	3.26609e-56	1.70927e-54	28	28	28	asd_or_adhd	0.442838	1
2	196440701	ENSG00000196950	SLC39A10	ENSG00000196950	SLC39A10	-2.35037	-0.0984721	0.0187546	0.0354483	0.0624264	1.22648e-14	5.03703e-14	11	12	12	asd_or_adhd	0.443474	1
9	102729552	ENST00000529385	STX17-209	ENSG00000136874	STX17	2.3499	0.105374	0.0187785	0.0291948	0.0262886	4.52103e-06	2.53668e-05	38	40	40	asd_or_adhd	0.443474	1
17	74708919	ENST00000445478	JMJD6-203	ENSG00000070495	JMJD6	2.3498	0.123378	0.0187833	0.0222931	0.035054	1.06497e-07	7.05263e-07	14	18	18	asd_or_adhd	0.443474	1
3	134066130	ENST00000568384	AC010207.1-201	ENSG00000260633	RP11-375I20.6	-2.34958	-0.0568844	0.0187946	0.0946423	0.166992	4.58429e-34	1.20098e-32	2	2	2	asd_or_adhd	0.443474	1
8	38846327	ENST00000456397	TM2D2-202	ENSG00000169490	TM2D2	2.34928	0.0654249	0.0188097	0.0818312	0.116242	2.25196e-23	3.8608e-22	30	35	35	asd_or_adhd	0.443474	1
14	74551499	ENSG00000205659	LIN52	ENSG00000205659	LIN52	2.34918	0.0498407	0.0188146	0.137205	0.188947	3.29241e-45	3.70976e-44	21	22	22	asd_or_adhd	0.443474	1
1	236706327	ENST00000489586	LGALS8-216	ENSG00000116977	LGALS8	2.34909	0.0754427	0.0188195	0.0600336	0.102774	1.14169e-20	1.73448e-19	40	40	40	asd_or_adhd	0.443474	1
11	50129327	ENST00000533593	AC109635.5-201	ENSG00000255442	RP11-347H15.1	-2.3486	-0.078155	0.0188441	0.0513465	0.071756	1.48513e-14	1.63458e-13	19	22	22	asd_or_adhd	0.443474	1
16	10479918	ENST00000562396	ATF7IP2-209	ENSG00000166669	ATF7IP2	-2.34826	-0.0876729	0.0188615	0.0429475	0.0814408	1.66878e-16	2.0567e-15	7	10	10	asd_or_adhd	0.443474	1
5	43068159	ENST00000507393	ZNF131-209	ENSG00000172262	ZNF131	2.34814	0.0796239	0.0188674	0.0478658	0.0637859	5.10219e-13	5.09248e-12	15	16	16	asd_or_adhd	0.443474	1
3	5229331	ENSG00000134109	EDEM1	ENSG00000134109	EDEM1	2.34814	0.188328	0.0188674	0.0103678	0.026958	4.72217e-07	1.26914e-06	20	26	26	asd_or_adhd	0.443474	1
10	87359312	ENST00000327946	GRID1-201	ENSG00000182771	GRID1	-2.34722	-0.046279	0.0189138	0.15698	0.168317	1.29858e-34	3.48335e-33	91	96	96	asd_or_adhd	0.444183	1
12	126927027	ENSG00000214043	LINC02347	ENSG00000214043	LINC02347	-2.34704	-0.0313	0.0189232	0.347479	0.428735	4.82625e-124	2.71395e-122	52	57	57	asd_or_adhd	0.444183	1
12	56660642	ENSG00000135469	COQ10A	ENSG00000135469	COQ10A	2.34466	0.144774	0.0190445	0.0155644	0.0334957	2.2429e-08	6.54978e-08	10	10	10	asd_or_adhd	0.446412	1
12	126842580	ENST00000539588	AC005885.1-203	ENSG00000257061	RP4-809F18.2	2.34465	0.0295127	0.0190447	0.395432	0.447019	1.86869e-113	3.67928e-111	70	77	77	asd_or_adhd	0.446412	1
8	101271113	ENST00000520903	RNF19A-208	ENSG00000034677	RNF19A	2.34432	0.270523	0.0190616	0.00466941	0.0130636	0.00126796	0.00530266	8	8	8	asd_or_adhd	0.446412	1
15	52121827	ENST00000308580	TMOD3-201	ENSG00000138594	TMOD3	2.34416	0.220576	0.0190697	0.00717928	0.0213224	3.61683e-05	0.000183453	5	5	5	asd_or_adhd	0.446412	1
1	146714334	ENST00000369258	CHD1L-202	ENSG00000131778	CHD1L	-2.34353	-0.049452	0.0191024	0.151737	0.195188	1.00545e-40	3.27394e-39	36	38	38	asd_or_adhd	0.446874	1
14	74523553	ENST00000553458	ALDH6A1-202	ENSG00000119711	ALDH6A1	-2.34199	-0.104008	0.019181	0.0295034	0.0612798	9.84017e-13	9.64755e-12	12	12	12	asd_or_adhd	0.448116	1
11	61717832	ENST00000524877	BEST1-203	ENSG00000167995	BEST1	-2.34199	-0.0685193	0.0191813	0.0720595	0.1051	3.47741e-21	5.43102e-20	13	14	14	asd_or_adhd	0.448116	1
11	4406132	ENST00000254436	TRIM21-201	ENSG00000132109	TRIM21	2.34138	0.328486	0.0192126	0.00284921	0.0110007	0.00307231	0.0122111	4	4	4	asd_or_adhd	0.448545	1
16	15528425	ENST00000561813	C16orf45-204	ENSG00000166780	C16orf45	2.34018	0.0461406	0.0192743	0.164467	0.192914	3.8299e-40	1.22503e-38	24	26	26	asd_or_adhd	0.449682	1
4	750810	ENST00000607877	AC139887.4-201	ENSG00000272588	RP11-440L14.4	-2.33915	-0.158628	0.0193275	0.0166911	0.0439601	1.64222e-09	1.27321e-08	15	15	15	asd_or_adhd	0.450019	1
1	11128711	ENST00000478271	EXOSC10-208	ENSG00000171824	EXOSC10	2.3389	0.127615	0.0193406	0.0214276	0.0253336	7.0331e-06	3.86491e-05	27	43	43	asd_or_adhd	0.450019	1
2	62051989	ENSG00000170264	FAM161A	ENSG00000170264	FAM161A	2.33883	0.0764121	0.0193443	0.0541283	0.0456244	5.84796e-11	1.98196e-10	51	55	55	asd_or_adhd	0.450019	1
6	36922209	ENST00000373674	PI16-201	ENSG00000164530	PI16	-2.3386	-0.087486	0.019356	0.0434317	0.0327612	2.48424e-07	1.58899e-06	31	33	33	asd_or_adhd	0.450019	1
11	60048014	ENSG00000110079	MS4A4A	ENSG00000110079	MS4A4A	-2.33828	-0.149909	0.0193729	0.0137937	0.0291646	1.73617e-07	4.80315e-07	16	19	19	asd_or_adhd	0.450019	1
4	37828255	ENST00000381967	PGM2-201	ENSG00000169299	PGM2	-2.33827	-0.0452134	0.0193734	0.19436	0.207204	1.64252e-43	5.89663e-42	51	52	52	asd_or_adhd	0.450019	1
15	44825691	ENST00000313807	EIF3J-AS1-201	ENSG00000179523	EIF3J-AS1	-2.33815	-0.166184	0.0193797	0.0182765	0.0297772	1.07205e-06	6.4257e-06	9	9	9	asd_or_adhd	0.450019	1
4	2330261	ENST00000515169	ZFYVE28-210	ENSG00000159733	ZFYVE28	2.33752	0.0705697	0.0194122	0.0655218	0.0869177	7.53945e-18	9.98361e-17	34	37	37	asd_or_adhd	0.450452	1
4	262771	ENSG00000251188	AC079140.3	ENSG00000251188	AC079140.3	2.33729	0.123185	0.0194243	0.0222782	0.0446518	7.67354e-11	2.58146e-10	11	12	12	asd_or_adhd	0.450452	1
7	144149034	ENST00000360057	TPK1-201	ENSG00000196511	TPK1	-2.33691	-0.115916	0.0194438	0.0296614	0.0623174	7.78953e-13	7.68039e-12	15	16	16	asd_or_adhd	0.450601	1
1	156211753	ENSG00000242252	BGLAP	ENSG00000242252	BGLAP	-2.33665	-0.114426	0.0194573	0.0262998	0.0538929	8.47579e-13	3.18489e-12	6	7	7	asd_or_adhd	0.450613	1
11	216179	ENST00000532837	SIRT3-214	ENSG00000142082	SIRT3	2.33469	0.160517	0.0195598	0.0150928	0.029416	1.04004e-06	6.24353e-06	10	12	12	asd_or_adhd	0.452685	1
2	178477720	ENSG00000197557	TTC30A	ENSG00000197557	TTC30A	2.33406	0.0695959	0.0195927	0.0731921	0.0988705	5.12556e-23	2.93982e-22	10	10	10	asd_or_adhd	0.452876	1
1	32118189	ENST00000488897	COL16A1-215	ENSG00000084636	COL16A1	-2.33403	-0.117953	0.0195942	0.0230806	0.0456598	1.2194e-09	9.54077e-09	20	29	29	asd_or_adhd	0.452876	1
9	71650175	ENSG00000165060	FXN	ENSG00000165060	FXN	2.33376	0.172756	0.0196085	0.012674	0.028782	2.15093e-07	5.91868e-07	23	23	23	asd_or_adhd	0.452905	1
19	58944181	ENST00000254166	ZNF132-201	ENSG00000131849	ZNF132	2.33265	0.0379985	0.0196663	0.227315	0.303034	9.02164e-68	6.39461e-66	18	18	18	asd_or_adhd	0.453364	1
7	24737972	ENSG00000105928	DFNA5	ENSG00000105928	DFNA5	2.33257	0.0358962	0.0196705	0.268659	0.322871	1.07045e-84	2.78571e-83	40	41	41	asd_or_adhd	0.453364	1
1	60358980	ENST00000371204	CYP2J2-201	ENSG00000134716	CYP2J2	2.33256	0.113362	0.0196711	0.0261672	0.0498401	1.84318e-10	1.53817e-09	23	24	24	asd_or_adhd	0.453364	1
1	48561764	ENSG00000242267	SKINT1L	ENSG00000242267	SKINT1L	2.33238	0.136269	0.0196807	0.0186005	0.013147	0.000502872	0.00107939	31	33	33	asd_or_adhd	0.453364	1
15	43663299	ENST00000260383	TUBGCP4-201	ENSG00000137822	TUBGCP4	-2.33192	-0.28948	0.019705	0.00424597	0.0116633	0.00237686	0.00959111	4	5	5	asd_or_adhd	0.453622	1
1	113066140	ENST00000361846	ST7L-204	ENSG00000007341	ST7L	2.3314	0.0394823	0.0197324	0.214018	0.254945	6.94407e-55	3.49773e-53	23	25	25	asd_or_adhd	0.453951	1
22	22657589	ENSG00000272779	AC245060.4	ENSG00000272779	AC245060.4	-2.32986	-0.0387631	0.0198134	0.251675	0.31935	3.25187e-83	8.1973e-82	45	51	51	asd_or_adhd	0.454466	1
1	212537824	ENST00000535273	TMEM206-205	ENSG00000065600	TMEM206	-2.32981	-0.100686	0.0198163	0.0362266	0.0659952	1.52762e-13	1.57898e-12	21	21	21	asd_or_adhd	0.454466	1
20	4833002	ENSG00000089057	SLC23A2	ENSG00000089057	SLC23A2	2.32972	0.106981	0.0198209	0.0365331	0.0646232	3.79561e-15	1.59856e-14	13	15	15	asd_or_adhd	0.454466	1
22	40439072	ENSG00000261202	Z83847.1	ENSG00000261202	Z83847.1	-2.32958	-0.0930211	0.0198282	0.0401911	0.0195914	2.07191e-05	4.93754e-05	59	69	69	asd_or_adhd	0.454466	1
17	46048407	ENST00000338399	CDK5RAP3-201	ENSG00000108465	CDK5RAP3	-2.32949	-0.147579	0.0198331	0.0152067	0.0148138	0.000580802	0.00253309	39	39	39	asd_or_adhd	0.454466	1
19	53716241	ENSG00000269001	AC092070.2	ENSG00000269001	AC092070.2	2.32948	0.153133	0.0198335	0.0141227	0.0940863	9.78212e-22	5.33417e-21	7	11	11	asd_or_adhd	0.454466	1
4	41983713	ENST00000333141	DCAF4L1-201	ENSG00000182308	DCAF4L1	-2.32917	-0.11538	0.0198502	0.0197555	0.040794	8.77324e-09	6.40453e-08	9	9	9	asd_or_adhd	0.454547	1
2	73455134	ENSG00000135617	PRADC1	ENSG00000135617	PRADC1	-2.32853	-0.0554179	0.019884	0.109018	0.132573	4.72407e-31	3.57028e-30	19	25	25	asd_or_adhd	0.454833	1
9	139270029	ENSG00000165684	SNAPC4	ENSG00000165684	SNAPC4	2.32844	0.074681	0.0198889	0.0696052	0.0737505	3.32668e-17	1.53213e-16	33	54	54	asd_or_adhd	0.454833	1
8	90914087	ENSG00000164823	OSGIN2	ENSG00000164823	OSGIN2	-2.32779	-0.0596881	0.0199235	0.101998	0.116675	4.82494e-27	3.19158e-26	51	54	54	asd_or_adhd	0.45486	1
15	50999506	ENST00000261854	SPPL2A-201	ENSG00000138600	SPPL2A	-2.32773	-0.100365	0.0199266	0.0349947	0.0643091	2.7007e-13	2.74503e-12	18	18	18	asd_or_adhd	0.45486	1
19	13885638	ENST00000593274	C19orf53-206	ENSG00000104979	C19orf53	-2.32757	-0.0394679	0.0199351	0.207759	0.28237	3.87231e-62	2.37927e-60	9	10	10	asd_or_adhd	0.45486	1
2	85781967	ENST00000423570	GGCX-203	ENSG00000115486	GGCX	2.32743	0.0824951	0.0199426	0.0467382	0.0431865	3.23871e-09	2.44966e-08	45	50	50	asd_or_adhd	0.45486	1
5	6310554	ENST00000507444	LINC02145-202	ENSG00000250490	CTD-2324F15.2	2.32694	0.0480596	0.0199687	0.171146	0.214233	9.61893e-45	3.61888e-43	53	60	60	asd_or_adhd	0.454945	1
15	102277312	ENST00000560292	AC027559.1-204	ENSG00000259658	RP11-89K11.1	-2.32686	-0.196676	0.0199726	0.00835717	0.0240441	1.11169e-05	5.98254e-05	2	2	2	asd_or_adhd	0.454945	1
3	137879854	ENSG00000138231	DBR1	ENSG00000138231	DBR1	-2.32472	-0.13231	0.020087	0.0185236	0.0319043	4.91696e-08	1.40591e-07	14	15	15	asd_or_adhd	0.457249	1
2	11018395	ENSG00000271952	LINC01954	ENSG00000271952	LINC01954	2.32419	0.060786	0.020115	0.0901767	0.13382	4.94022e-31	3.7278e-30	10	16	16	asd_or_adhd	0.457588	1
7	107788068	ENSG00000091129	NRCAM	ENSG00000091129	NRCAM	2.32187	0.107532	0.0202401	0.0285245	0.0402588	7.71108e-10	2.44573e-09	18	19	19	asd_or_adhd	0.459808	1
15	91446156	ENST00000558161	MAN2A2-204	ENSG00000196547	MAN2A2	2.32182	0.225419	0.0202427	0.00654119	0.0165644	0.000278343	0.00126625	14	17	17	asd_or_adhd	0.459808	1
7	140158807	ENST00000471104	MKRN1-206	ENSG00000133606	MKRN1	-2.32164	-0.113125	0.0202525	0.02789	0.035634	8.55543e-08	5.714e-07	20	22	22	asd_or_adhd	0.459808	1
1	53755004	ENST00000496580	LRP8-211	ENSG00000157193	LRP8	2.32071	0.201388	0.0203027	0.00821858	0.0107603	0.00333281	0.0131761	12	14	14	asd_or_adhd	0.460435	1
17	73126323	ENST00000245552	NT5C-201	ENSG00000125458	NT5C	-2.32063	-0.0935025	0.0203067	0.0364672	0.0578348	5.34792e-12	4.97931e-11	22	23	23	asd_or_adhd	0.460435	1
15	34817483	ENST00000438958	GOLGA8B-202	ENSG00000215252	GOLGA8B	-2.31926	-0.0787658	0.0203811	0.0494671	0.0806645	2.08526e-16	2.5586e-15	61	72	72	asd_or_adhd	0.461649	1
1	169101769	ENST00000367811	NME7-201	ENSG00000143156	NME7	2.31915	0.0313649	0.0203869	0.336473	0.34554	3.16321e-80	3.0697e-78	98	117	117	asd_or_adhd	0.461649	1
9	139256352	ENST00000371738	DNLZ-201	ENSG00000213221	DNLZ	-2.31866	-0.0353841	0.0204134	0.303725	0.401162	1.72627e-98	2.45505e-96	42	54	54	asd_or_adhd	0.461724	1
3	140660729	ENST00000507429	SLC25A36-208	ENSG00000114120	SLC25A36	2.3186	0.236355	0.0204168	0.00627413	0.0174089	0.000175849	0.00082011	2	2	2	asd_or_adhd	0.461724	1
16	1002575	ENST00000566609	LMF1-208	ENSG00000103227	LMF1	-2.31791	-0.0860981	0.0204544	0.0475463	0.086612	1.48602e-17	1.93423e-16	14	15	15	asd_or_adhd	0.462273	1
4	113558120	ENST00000344442	LARP7-202	ENSG00000174720	LARP7	2.31765	0.095051	0.0204684	0.0377467	0.0669027	1.26041e-13	1.30996e-12	13	13	13	asd_or_adhd	0.462287	1
21	40547384	ENST00000481921	PSMG1-205	ENSG00000183527	PSMG1	-2.31711	-0.171537	0.0204978	0.0114248	0.0244573	8.69611e-06	4.73561e-05	10	10	10	asd_or_adhd	0.462427	1
19	1009651	ENST00000592618	TMEM259-210	ENSG00000182087	TMEM259	2.31704	0.149017	0.0205013	0.0175574	0.0125779	0.00158026	0.00652191	23	53	53	asd_or_adhd	0.462427	1
2	144695635	ENSG00000121964	GTDC1	ENSG00000121964	GTDC1	2.3163	0.0671766	0.020542	0.0793536	0.112954	3.77885e-26	2.42579e-25	28	30	30	asd_or_adhd	0.463043	1
7	2727836	ENST00000407112	AMZ1-202	ENSG00000174945	AMZ1	2.31564	0.145543	0.020578	0.0162846	0.0313979	4.68921e-07	2.91844e-06	9	10	10	asd_or_adhd	0.463309	1
8	66504085	ENSG00000272010	AC100814.1	ENSG00000272010	AC100814.1	2.31552	0.0380013	0.0205847	0.218033	0.274689	1.64832e-69	3.20937e-68	23	25	25	asd_or_adhd	0.463309	1
11	27528385	ENSG00000245573	BDNF-AS	ENSG00000245573	BDNF-AS	2.31535	0.065238	0.0205939	0.0768229	0.106146	9.54347e-25	5.83295e-24	17	17	17	asd_or_adhd	0.463309	1
2	198361615	ENST00000461097	HSPD1-210	ENSG00000144381	HSPD1	2.31481	0.0939516	0.0206231	0.0407559	0.0446902	1.22301e-09	9.56736e-09	12	14	14	asd_or_adhd	0.463405	1
22	42394729	ENSG00000183066	WBP2NL	ENSG00000183066	WBP2NL	2.31478	0.0338434	0.0206249	0.285964	0.359785	1.15187e-97	3.96967e-96	22	23	23	asd_or_adhd	0.463405	1
22	30404731	ENST00000429350	HORMAD2-AS1-201	ENSG00000227117	CTA-85E5.10	2.31403	0.219232	0.0206662	0.00753863	0.0137179	0.000983878	0.00417373	11	11	11	asd_or_adhd	0.463872	1
10	115438942	ENSG00000165806	CASP7	ENSG00000165806	CASP7	2.31391	0.0288787	0.0206725	0.384637	0.464847	6.97308e-141	5.00651e-139	47	50	50	asd_or_adhd	0.463872	1
21	40546695	ENSG00000183527	PSMG1	ENSG00000183527	PSMG1	-2.31366	-0.0409528	0.0206865	0.198751	0.225709	3.42159e-55	4.85829e-54	41	43	43	asd_or_adhd	0.463887	1
11	22835345	ENSG00000198168	SVIP	ENSG00000198168	SVIP	2.31288	0.0509605	0.0207293	0.128373	0.168312	1.47191e-39	1.43642e-38	26	27	27	asd_or_adhd	0.464519	1
18	23805900	ENSG00000141384	TAF4B	ENSG00000141384	TAF4B	2.31266	0.102847	0.0207415	0.0343241	0.0630703	4.42852e-15	1.85959e-14	8	9	9	asd_or_adhd	0.464519	1
11	61717842	ENST00000449131	BEST1-202	ENSG00000167995	BEST1	-2.31208	-0.0550727	0.0207733	0.113992	0.184057	2.17645e-38	6.60623e-37	6	6	6	asd_or_adhd	0.46472	1
10	95427640	ENST00000359204	FRA10AC1-201	ENSG00000148690	FRA10AC1	2.31201	0.0296783	0.0207773	0.396514	0.480152	1.03331e-127	2.68482e-125	40	43	43	asd_or_adhd	0.46472	1
19	617223	ENST00000588649	POLRMT-202	ENSG00000099821	POLRMT	-2.3116	-1.58145	0.0208	0.000142397	0.0965991	8.27662e-20	1.2077e-18	1	8	8	asd_or_adhd	0.464849	1
14	104029324	ENST00000556253	APOPT1-215	ENSG00000256053	APOPT1	2.31142	0.34397	0.0208099	0.00271104	0.0156779	0.000404418	0.00180413	2	4	4	asd_or_adhd	0.464849	1
14	104095564	ENST00000389744	KLC1-206	ENSG00000126214	KLC1	2.31069	0.0840954	0.02085	0.0456752	0.0739384	5.30825e-15	6.00506e-14	21	23	23	asd_or_adhd	0.465444	1
16	72042487	ENSG00000102967	DHODH	ENSG00000102967	DHODH	2.31033	0.0430558	0.0208697	0.177648	0.199529	1.03608e-47	1.23673e-46	43	44	44	asd_or_adhd	0.465584	1
7	2477398	ENST00000313156	CHST12-202	ENSG00000175873	AC004840.9	-2.30981	-0.163824	0.0208986	0.0132757	0.0320906	3.45693e-07	2.17828e-06	13	16	16	asd_or_adhd	0.465929	1
10	22823778	ENST00000376573	PIP4K2A-202	ENSG00000150867	PIP4K2A	2.30931	0.080469	0.0209265	0.0547225	0.0735329	5.38422e-15	6.08944e-14	17	22	22	asd_or_adhd	0.466038	1
19	12670385	ENSG00000213290	PGK1P2	ENSG00000213290	PGK1P2	2.3091	0.123064	0.0209382	0.0228938	0.0507725	3.27886e-12	1.19485e-11	3	3	3	asd_or_adhd	0.466038	1
12	118814185	ENST00000543473	SUDS3-204	ENSG00000111707	SUDS3	-2.30883	-0.0675867	0.0209531	0.0698817	0.0825906	7.32514e-17	9.22682e-16	30	35	35	asd_or_adhd	0.466038	1
3	15643255	ENST00000480711	BTD-210	ENSG00000169814	BTD	2.3086	0.171291	0.0209659	0.0109367	0.0233839	1.41829e-05	7.54363e-05	8	8	8	asd_or_adhd	0.466038	1
15	63613577	ENSG00000074410	CA12	ENSG00000074410	CA12	-2.30833	-0.032605	0.020981	0.326767	0.399348	2.82902e-113	1.31245e-111	42	45	45	asd_or_adhd	0.466038	1
7	74880905	ENSG00000174368	PMS2P2	ENSG00000174368	PMS2P2	-2.30772	-0.114597	0.0210148	0.0341116	0.0558076	3.44621e-13	1.31983e-12	27	36	36	asd_or_adhd	0.466038	1
22	43265781	ENST00000407585	PACSIN2-205	ENSG00000100266	PACSIN2	2.30762	0.13921	0.0210205	0.0167796	0.0317284	3.93845e-07	2.46957e-06	12	12	12	asd_or_adhd	0.466038	1
1	156211753	ENST00000368272	BGLAP-201	ENSG00000242252	BGLAP	-2.30741	-0.0825217	0.0210317	0.0484429	0.067146	9.25334e-14	9.70127e-13	14	14	14	asd_or_adhd	0.466038	1
9	139270029	ENST00000298532	SNAPC4-201	ENSG00000165684	SNAPC4	2.30714	0.129926	0.0210472	0.0218927	0.0424203	4.30127e-09	3.22063e-08	8	8	8	asd_or_adhd	0.466038	1
16	84224744	ENSG00000140955	ADAD2	ENSG00000140955	ADAD2	-2.30649	-0.0422771	0.0210832	0.175712	0.218287	5.20452e-53	7.00244e-52	55	65	65	asd_or_adhd	0.466038	1
6	153291664	ENST00000367241	FBXO5-202	ENSG00000112029	FBXO5	2.30642	0.155376	0.0210871	0.0139784	0.0311925	5.21233e-07	3.23017e-06	8	8	8	asd_or_adhd	0.466038	1
7	141250989	ENSG00000006530	AGK	ENSG00000006530	AGK	2.30641	0.150632	0.0210875	0.01427	0.0160981	0.00010959	0.000247217	17	20	20	asd_or_adhd	0.466038	1
12	33527173	ENSG00000110975	SYT10	ENSG00000110975	SYT10	2.30622	0.0350449	0.0210981	0.252401	0.300974	1.23567e-78	2.82552e-77	48	52	52	asd_or_adhd	0.466038	1
1	72767155	ENST00000422587	RPL31P12-201	ENSG00000227207	RPL31P12	-2.30585	-0.0387127	0.0211188	0.198968	0.256798	2.70985e-55	1.37669e-53	13	13	13	asd_or_adhd	0.466038	1
17	66863433	ENST00000269080	ABCA8-201	ENSG00000141338	ABCA8	-2.30574	-0.0686706	0.021125	0.0700035	0.100391	2.393e-20	3.58569e-19	39	43	43	asd_or_adhd	0.466038	1
3	133875978	ENST00000473208	RYK-203	ENSG00000163785	RYK	-2.30539	-0.0802707	0.0211448	0.054276	0.0862631	2.00966e-17	2.60281e-16	9	9	9	asd_or_adhd	0.466038	1
19	19463207	ENST00000499453	MAU2-203	ENSG00000129933	MAU2	-2.30514	-0.145242	0.021159	0.015119	0.0252277	6.51697e-06	3.59623e-05	11	11	11	asd_or_adhd	0.466038	1
4	165875598	ENSG00000183439	TRIM61	ENSG00000183439	TRIM61	-2.30471	-0.0785296	0.0211827	0.0547452	0.101216	2.3693e-23	1.37828e-22	18	21	21	asd_or_adhd	0.466038	1
19	5904869	ENSG00000187650	VMAC	ENSG00000187650	VMAC	2.30437	0.233197	0.0212017	0.00560494	0.0208944	9.72038e-06	2.3809e-05	2	2	2	asd_or_adhd	0.466038	1
1	173331536	ENSG00000231615	AL645568.2	ENSG00000231615	AL645568.2	2.30426	0.183669	0.0212082	0.010162	0.0193753	2.05789e-05	4.90511e-05	14	15	15	asd_or_adhd	0.466038	1
4	89857434	ENST00000509094	FAM13A-213	ENSG00000138640	FAM13A	2.30424	0.165338	0.0212089	0.0113974	0.0374407	3.86985e-08	2.67222e-07	5	6	6	asd_or_adhd	0.466038	1
1	200638635	ENSG00000260088	AL445483.1	ENSG00000260088	AL445483.1	-2.30422	-0.049134	0.0212103	0.129917	0.179776	2.78719e-43	2.99368e-42	14	16	16	asd_or_adhd	0.466038	1
3	37094495	ENST00000421276	LRRFIP2-205	ENSG00000093167	LRRFIP2	-2.30417	-0.094906	0.0212129	0.035915	0.0633991	5.43439e-13	5.41307e-12	11	11	11	asd_or_adhd	0.466038	1
5	304291	ENST00000316418	AHRR-201	ENSG00000063438	AHRR	2.30357	0.0423317	0.0212466	0.175848	0.202697	1.50719e-42	5.23067e-41	48	67	67	asd_or_adhd	0.466103	1
5	180274615	ENST00000512132	ZFP62-207	ENSG00000196670	ZFP62	-2.30356	-0.383621	0.0212473	0.00248889	0.0197679	6.70501e-05	0.000329143	11	16	16	asd_or_adhd	0.466103	1
6	127439749	ENST00000356698	RSPO3-201	ENSG00000146374	RSPO3	-2.3034	-0.228591	0.0212562	0.00610627	0.0239303	1.24292e-05	6.65645e-05	14	14	14	asd_or_adhd	0.466103	1
4	47433977	ENST00000562284	AC107398.3-201	ENSG00000260918	RP11-731J8.2	2.3024	0.0584845	0.0213127	0.101345	0.132485	1.10936e-26	2.18568e-25	43	43	43	asd_or_adhd	0.467045	1
19	36706008	ENST00000586094	ZNF146-203	ENSG00000167635	ZNF146	-2.30119	-0.0615378	0.0213811	0.0877154	0.12487	1.75584e-25	3.31422e-24	27	28	28	asd_or_adhd	0.468248	1
3	52273274	ENSG00000243224	AC006252.1	ENSG00000243224	AC006252.1	2.30024	0.192932	0.0214345	0.00882009	0.0166892	8.55549e-05	0.000194417	8	8	8	asd_or_adhd	0.468942	1
21	40714241	ENST00000380749	HMGN1-204	ENSG00000205581	HMGN1	-2.30002	-0.0676166	0.021447	0.0704074	0.111438	2.29964e-22	3.78015e-21	11	11	11	asd_or_adhd	0.468942	1
1	25573068	ENST00000568701	RSRP1-219	ENSG00000117616	C1orf63	2.29991	0.0263522	0.0214534	0.452123	0.535817	2.11826e-150	8.89478e-148	51	74	74	asd_or_adhd	0.468942	1
1	207217194	ENSG00000180667	YOD1	ENSG00000180667	YOD1	2.29964	0.148396	0.0214687	0.0147649	0.0376572	1.69906e-09	5.30178e-09	3	3	3	asd_or_adhd	0.468982	1
2	242716240	ENSG00000154252	GAL3ST2	ENSG00000154252	GAL3ST2	2.29887	0.2774	0.0215124	0.00448909	0.0200768	1.6333e-05	3.92487e-05	6	15	15	asd_or_adhd	0.46951	1
21	40546695	ENST00000331573	PSMG1-201	ENSG00000183527	PSMG1	-2.29871	-0.0686285	0.0215217	0.0712468	0.108448	7.19069e-22	1.15732e-20	22	22	22	asd_or_adhd	0.46951	1
10	46111043	ENSG00000172671	ZFAND4	ENSG00000172671	ZFAND4	2.2985	0.0536087	0.0215335	0.10491	0.107849	2.06359e-25	1.29003e-24	37	39	39	asd_or_adhd	0.46951	1
16	75562433	ENST00000336257	CHST5-201	ENSG00000135702	CHST5	-2.29806	-0.196557	0.0215581	0.00937691	0.0186326	0.000116233	0.00055478	8	8	8	asd_or_adhd	0.469751	1
18	21086148	ENSG00000141458	NPC1	ENSG00000141458	NPC1	2.29721	0.0539579	0.0216066	0.111469	0.163499	1.16951e-38	1.10945e-37	17	17	17	asd_or_adhd	0.470475	1
17	7387939	ENST00000572844	POLR2A-201	ENSG00000181222	POLR2A	-2.297	-0.482264	0.0216185	0.00134896	0.0103598	0.0042174	0.0164242	2	2	2	asd_or_adhd	0.470475	1
15	63613577	ENST00000178638	CA12-201	ENSG00000074410	CA12	-2.29656	-0.040228	0.0216441	0.205919	0.29667	2.15504e-66	1.4813e-64	19	20	20	asd_or_adhd	0.470498	1
1	25598884	ENST00000328664	RHD-201	ENSG00000187010	RHD	2.29651	0.0340127	0.0216468	0.271968	0.346211	5.95406e-80	5.73408e-78	18	19	19	asd_or_adhd	0.470498	1
7	45108093	ENST00000480382	CCM2-212	ENSG00000136280	CCM2	2.29557	0.0702407	0.0217002	0.0685722	0.111476	1.76793e-22	2.92349e-21	22	23	23	asd_or_adhd	0.470815	1
4	980785	ENSG00000127415	IDUA	ENSG00000127415	IDUA	-2.29554	-0.0780651	0.0217024	0.0577628	0.06022	3.13512e-14	1.26053e-13	39	45	45	asd_or_adhd	0.470815	1
2	114384806	ENST00000393167	RABL2A-204	ENSG00000144134	RABL2A	2.2953	0.221139	0.0217158	0.00666249	0.0365815	5.46514e-08	3.72131e-07	3	4	4	asd_or_adhd	0.470815	1
1	153938992	ENSG00000273026	AL358472.3	ENSG00000273026	AL358472.3	-2.29528	-0.145625	0.021717	0.0150157	0.0278902	3.52388e-07	9.56137e-07	7	7	7	asd_or_adhd	0.470815	1
1	145475982	ENSG00000234222	LIX1L-AS1	ENSG00000234222	LIX1L-AS1	2.2949	0.266082	0.021739	0.00447673	0.0125454	0.000669941	0.00142532	6	8	8	asd_or_adhd	0.470815	1
6	10585979	ENST00000265012	GCNT2-201	ENSG00000111846	GCNT2	2.29475	0.295012	0.0217475	0.00370929	0.0205686	4.92942e-05	0.000245836	5	5	5	asd_or_adhd	0.470815	1
16	84211460	ENST00000564774	TAF1C-212	ENSG00000103168	TAF1C	-2.29459	-0.0335172	0.0217565	0.277422	0.366954	1.64286e-86	1.82177e-84	24	24	24	asd_or_adhd	0.470815	1
9	112137746	ENSG00000070159	PTPN3	ENSG00000070159	PTPN3	2.29417	0.112147	0.021781	0.0244899	0.0252748	1.30652e-06	3.39676e-06	28	28	28	asd_or_adhd	0.471051	1
11	86085778	ENSG00000149201	CCDC81	ENSG00000149201	CCDC81	2.29369	0.0964605	0.0218085	0.0388711	0.0395655	9.57486e-10	3.02256e-09	51	52	52	asd_or_adhd	0.471352	1
18	24034874	ENSG00000134504	KCTD1	ENSG00000134504	KCTD1	2.29341	0.0917061	0.0218247	0.0355584	0.0676643	9.50748e-16	4.10963e-15	6	6	6	asd_or_adhd	0.471408	1
14	94547721	ENST00000555341	IFI27L1-208	ENSG00000165948	IFI27L1	-2.29315	-0.0365504	0.0218391	0.243737	0.339457	6.97828e-78	6.42705e-76	16	16	16	asd_or_adhd	0.471425	1
2	173940596	ENST00000476618	MAP3K20-206	ENSG00000091436	MLTK	-2.29146	-0.116282	0.0219365	0.0232936	0.0490396	2.60531e-10	2.15069e-09	14	14	14	asd_or_adhd	0.47275	1
18	21116706	ENST00000591075	NPC1-211	ENSG00000141458	NPC1	2.2914	0.065483	0.0219405	0.0756498	0.12802	6.05583e-26	1.16414e-24	10	10	10	asd_or_adhd	0.47275	1
11	65651392	ENST00000338369	FIBP-201	ENSG00000172500	FIBP	2.29138	0.153649	0.0219414	0.0121599	0.0216191	3.14048e-05	0.000160337	11	11	11	asd_or_adhd	0.47275	1
3	128339002	ENST00000497289	RPN1-207	ENSG00000163902	RPN1	2.29068	0.0431156	0.021982	0.175414	0.230598	1.22246e-48	5.18236e-47	16	16	16	asd_or_adhd	0.472919	1
6	27418522	ENSG00000096654	ZNF184	ENSG00000096654	ZNF184	2.29043	0.108946	0.0219962	0.0273423	0.0488741	1.09817e-11	3.88619e-11	6	6	6	asd_or_adhd	0.472919	1
10	90750414	ENST00000355740	FAS-204	ENSG00000026103	FAS	-2.2904	-0.0290856	0.0219983	0.374774	0.419	6.81842e-104	1.10442e-101	56	60	60	asd_or_adhd	0.472919	1
2	44573438	ENST00000477410	PREPL-214	ENSG00000138078	PREPL	2.2903	0.11245	0.0220039	0.0253419	0.0535087	3.92724e-11	3.45336e-10	6	6	6	asd_or_adhd	0.472919	1
1	64936428	ENSG00000158966	CACHD1	ENSG00000158966	CACHD1	2.2897	0.0987927	0.0220387	0.0381952	0.0546889	5.70957e-13	2.16569e-12	11	18	18	asd_or_adhd	0.473142	1
4	103339759	ENST00000505709	AC098487.1-202	ENSG00000248161	RP11-499E18.1	-2.28965	-0.0673645	0.0220416	0.0705446	0.119728	5.4243e-24	9.56033e-23	19	19	19	asd_or_adhd	0.473142	1
3	85008132	ENST00000383699	CADM2-201	ENSG00000175161	CADM2	-2.28878	-0.105142	0.0220923	0.0315888	0.0226072	2.17379e-05	0.000113128	60	60	60	asd_or_adhd	0.473821	1
1	43916825	ENST00000372433	HYI-205	ENSG00000178922	HYI	2.28852	0.163034	0.0221074	0.0135013	0.0458658	1.12626e-09	8.83315e-09	15	18	18	asd_or_adhd	0.473821	1
16	89799657	ENST00000569582	ZNF276-211	ENSG00000158805	ZNF276	-2.28809	-0.173086	0.0221322	0.0125028	0.0325016	2.82035e-07	1.79438e-06	14	18	18	asd_or_adhd	0.473821	1
16	21973513	ENST00000563711	UQCRC2-204	ENSG00000140740	UQCRC2	2.28778	0.139561	0.0221501	0.0182068	0.0272228	2.77782e-06	1.5933e-05	7	7	7	asd_or_adhd	0.473821	1
10	38674074	ENST00000489259	SEPT7P9-202	ENSG00000120555	SEPT7P9	2.28771	0.169597	0.0221546	0.0107039	0.0158218	0.000389051	0.00173908	9	9	9	asd_or_adhd	0.473821	1
18	28711419	ENST00000582307	AC012417.1-201	ENSG00000263698	RP11-408H20.3	-2.2877	-0.132296	0.0221552	0.0169281	0.0113338	0.00270606	0.010841	35	39	39	asd_or_adhd	0.473821	1
10	43278249	ENST00000374518	BMS1-201	ENSG00000165733	BMS1	-2.28721	-0.0302815	0.0221836	0.347398	0.409176	4.28096e-100	6.39624e-98	21	21	21	asd_or_adhd	0.473973	1
1	221002018	ENST00000609941	AL445423.1-201	ENSG00000272823	RP11-295M18.6	2.28711	0.0472161	0.0221897	0.136133	0.134194	2.93347e-27	5.91507e-26	73	75	75	asd_or_adhd	0.473973	1
2	171673072	ENST00000358196	GAD1-202	ENSG00000128683	GAD1	-2.28655	-0.184632	0.0222218	0.00954725	0.0271877	3.10608e-06	1.77412e-05	5	5	5	asd_or_adhd	0.473976	1
18	21119694	ENST00000540608	NPC1-202	ENSG00000141458	NPC1	2.28645	0.0350897	0.022228	0.262942	0.329042	5.49375e-75	4.72574e-73	20	21	21	asd_or_adhd	0.473976	1
3	183533664	ENST00000318631	MAP6D1-201	ENSG00000180834	MAP6D1	-2.2864	-0.103497	0.0222309	0.0301435	0.0161003	0.000346328	0.00155769	44	54	54	asd_or_adhd	0.473976	1
20	31290505	ENST00000446419	COMMD7-202	ENSG00000149600	COMMD7	2.28573	0.0679586	0.0222699	0.0706785	0.11523	3.34473e-23	5.68803e-22	13	13	13	asd_or_adhd	0.474402	1
15	79213400	ENST00000220166	CTSH-201	ENSG00000103811	CTSH	2.2854	0.124684	0.0222894	0.0236749	0.0549879	1.37415e-11	1.24477e-10	5	5	5	asd_or_adhd	0.474402	1
10	95427640	ENSG00000148690	FRA10AC1	ENSG00000148690	FRA10AC1	2.28521	0.0269642	0.0223008	0.468268	0.520365	1.00416e-169	1.12671e-167	82	97	97	asd_or_adhd	0.474402	1
5	6376925	ENST00000504058	MED10-203	ENSG00000133398	MED10	-2.28512	-0.246112	0.0223056	0.00546233	0.0182991	0.000125808	0.000597873	8	8	8	asd_or_adhd	0.474402	1
14	91580407	ENST00000520328	C14orf159-217	ENSG00000133943	C14orf159	-2.28405	-0.0428603	0.0223689	0.177216	0.250363	6.53181e-54	3.19738e-52	22	23	23	asd_or_adhd	0.474559	1
16	53133072	ENST00000565832	CHD9-217	ENSG00000177200	CHD9	2.28378	0.124811	0.0223847	0.0248005	0.0149906	0.000549493	0.00240423	49	58	58	asd_or_adhd	0.474559	1
11	60145955	ENSG00000166927	MS4A7	ENSG00000166927	MS4A7	-2.28324	-0.0960651	0.0224165	0.0324128	0.0491173	9.22983e-12	3.27876e-11	39	42	42	asd_or_adhd	0.474559	1
10	120927215	ENSG00000165672	PRDX3	ENSG00000165672	PRDX3	-2.28314	-0.154676	0.0224219	0.0118061	0.0277225	2.30508e-07	6.33273e-07	10	11	11	asd_or_adhd	0.474559	1
9	130965658	ENST00000372923	DNM1-202	ENSG00000106976	DNM1	2.28312	0.119018	0.0224234	0.0232204	0.0437693	2.78772e-09	2.11976e-08	21	25	25	asd_or_adhd	0.474559	1
22	42545877	ENST00000433633	CYP2D8P-201	ENSG00000226450	CYP2D8P	-2.28295	-0.117215	0.0224331	0.0221618	0.0298277	9.77079e-07	5.88312e-06	19	20	20	asd_or_adhd	0.474559	1
17	40967688	ENST00000589493	BECN1-210	ENSG00000126581	BECN1	-2.28279	-0.260504	0.0224429	0.00502213	0.0130611	0.00130474	0.00544725	6	6	6	asd_or_adhd	0.474559	1
17	28951431	ENSG00000264943	SH3GL1P2	ENSG00000264943	SH3GL1P2	-2.28277	-0.042608	0.022444	0.187433	0.222853	5.56842e-54	7.66301e-53	60	79	79	asd_or_adhd	0.474559	1
3	49209044	ENSG00000185909	KLHDC8B	ENSG00000185909	KLHDC8B	2.28255	0.158888	0.0224571	0.010924	0.022356	4.97128e-06	1.24406e-05	6	6	6	asd_or_adhd	0.474559	1
1	146714291	ENST00000369259	CHD1L-203	ENSG00000131778	CHD1L	2.28225	0.135822	0.0224744	0.0179966	0.0268358	3.53581e-06	2.00985e-05	15	15	15	asd_or_adhd	0.474559	1
16	17448529	ENST00000568226	XYLT1-203	ENSG00000103489	XYLT1	2.28224	0.0419631	0.0224751	0.179319	0.240288	2.73469e-51	1.24895e-49	16	17	17	asd_or_adhd	0.474559	1
13	95672083	ENSG00000125257	ABCC4	ENSG00000125257	ABCC4	-2.28182	-0.106495	0.0224998	0.0294045	0.036483	5.08007e-09	1.54363e-08	51	53	53	asd_or_adhd	0.474559	1
4	175205056	ENST00000396791	CEP44-202	ENSG00000164118	CEP44	-2.28151	-0.0377587	0.0225181	0.219395	0.291333	4.16873e-65	2.77918e-63	11	11	11	asd_or_adhd	0.474559	1
18	33750842	ENST00000544274	ELP2-226	ENSG00000134759	ELP2	-2.28127	-0.0468989	0.0225327	0.145216	0.206275	5.26079e-43	1.85776e-41	14	14	14	asd_or_adhd	0.474559	1
12	126843848	ENST00000536639	AC005885.1-205	ENSG00000255595	RP4-809F18.1	2.28113	0.0307132	0.022541	0.338958	0.441715	7.87636e-115	1.61167e-112	22	23	23	asd_or_adhd	0.474559	1
1	154975133	ENST00000368426	ZBTB7B-202	ENSG00000160685	ZBTB7B	-2.28093	-0.170818	0.0225524	0.0111781	0.0158621	0.000375586	0.00168177	7	8	8	asd_or_adhd	0.474559	1
19	12571998	ENST00000397732	ZNF709-201	ENSG00000242852	ZNF709	-2.28071	-0.0982701	0.0225656	0.0246329	0.0468881	3.64111e-10	2.97223e-09	27	28	28	asd_or_adhd	0.474559	1
1	24019099	ENST00000458455	RPL11-203	ENSG00000142676	RPL11	2.2807	0.197577	0.0225665	0.00780722	0.0198643	6.90416e-05	0.000338488	5	5	5	asd_or_adhd	0.474559	1
2	233734342	ENST00000409230	C2orf82-202	ENSG00000182600	C2orf82	-2.28057	-0.208257	0.022574	0.00689713	0.022386	2.34281e-05	0.000121425	3	3	3	asd_or_adhd	0.474559	1
10	100218875	ENST00000370552	HPSE2-203	ENSG00000172987	HPSE2	-2.28035	-0.0987273	0.0225869	0.0313045	0.0400968	1.28424e-08	9.25908e-08	56	58	58	asd_or_adhd	0.474559	1
19	33321494	ENST00000592232	SLC7A9-206	ENSG00000021488	SLC7A9	-2.27937	-0.118206	0.0226448	0.0205919	0.0514292	9.46138e-11	8.07989e-10	17	17	17	asd_or_adhd	0.475391	1
19	37742824	ENST00000591116	LINC01535-204	ENSG00000226686	AC012309.5	-2.27922	-0.0644927	0.022654	0.100428	0.14387	3.29155e-29	7.17604e-28	22	25	25	asd_or_adhd	0.475391	1
22	29601840	ENST00000334018	EMID1-201	ENSG00000186998	EMID1	2.27874	0.118736	0.0226825	0.020492	0.0213664	3.78948e-05	0.000191792	36	38	38	asd_or_adhd	0.475574	1
22	42394792	ENST00000328823	WBP2NL-201	ENSG00000183066	WBP2NL	2.27821	0.0374159	0.0227142	0.224505	0.281044	8.07379e-62	4.90972e-60	23	27	27	asd_or_adhd	0.475574	1
8	141515912	ENSG00000259891	AC107375.1	ENSG00000259891	AC107375.1	-2.27813	-0.063229	0.0227191	0.077575	0.125455	4.86404e-29	3.42199e-28	15	16	16	asd_or_adhd	0.475574	1
6	114405733	ENST00000520034	HDAC2-AS2-211	ENSG00000228624	RP3-399L15.3	-2.27761	-0.374661	0.02275	0.00220713	0.0150954	0.000544374	0.00238289	1	1	1	asd_or_adhd	0.475574	1
19	9488945	ENST00000590616	ZNF177-203	ENSG00000188629	ZNF177	2.27741	0.0955417	0.0227615	0.0379173	0.0593845	2.63783e-12	2.51495e-11	48	51	51	asd_or_adhd	0.475574	1
16	61681146	ENSG00000150394	CDH8	ENSG00000150394	CDH8	-2.27728	-0.0989352	0.0227693	0.0342646	0.0260151	9.0292e-07	2.37795e-06	29	29	29	asd_or_adhd	0.475574	1
22	22657589	ENST00000413293	AC245060.4-201	ENSG00000272779	LL22NC03-80A10.6	-2.27724	-0.0344101	0.022772	0.303981	0.399893	9.91693e-99	1.41947e-96	57	63	63	asd_or_adhd	0.475574	1
7	149244245	ENSG00000133624	ZNF767P	ENSG00000133624	ZNF767P	-2.27702	-0.116131	0.0227851	0.0235159	0.0480816	1.24737e-11	4.40129e-11	7	7	7	asd_or_adhd	0.475574	1
15	92396925	ENSG00000176463	SLCO3A1	ENSG00000176463	SLCO3A1	-2.277	-0.0748888	0.0227862	0.0556106	0.0301254	1.1583e-07	3.23486e-07	80	93	93	asd_or_adhd	0.475574	1
2	155554811	ENSG00000162989	KCNJ3	ENSG00000162989	KCNJ3	2.27552	0.129825	0.0228747	0.0188622	0.0344591	1.40412e-08	4.15721e-08	31	31	31	asd_or_adhd	0.476931	1
1	221051699	ENSG00000136630	HLX	ENSG00000136630	HLX	2.27545	0.163406	0.0228788	0.012219	0.0197518	1.85846e-05	4.44469e-05	12	13	13	asd_or_adhd	0.476931	1
15	54305101	ENSG00000137766	UNC13C	ENSG00000137766	UNC13C	-2.27502	-0.0609262	0.0229048	0.0834623	0.0641574	4.95618e-15	2.07683e-14	99	102	102	asd_or_adhd	0.477186	1
20	32399110	ENST00000217402	CHMP4B-201	ENSG00000101421	CHMP4B	-2.27446	-0.08548	0.0229386	0.044593	0.0900851	2.73218e-18	3.69974e-17	6	6	6	asd_or_adhd	0.477602	1
12	10771538	ENST00000075503	STYK1-201	ENSG00000060140	STYK1	-2.27409	-0.0596778	0.0229604	0.103462	0.147794	6.75823e-30	1.50866e-28	42	53	53	asd_or_adhd	0.477638	1
19	17402940	ENST00000247706	ABHD8-201	ENSG00000127220	ABHD8	2.27397	0.0703955	0.0229679	0.0728374	0.0749077	3.60386e-15	4.1206e-14	29	36	36	asd_or_adhd	0.477638	1
5	52384846	ENSG00000272123	AC008966.2	ENSG00000272123	AC008966.2	2.2737	0.112508	0.0229843	0.0263622	0.0478671	1.85469e-11	6.47037e-11	14	14	14	asd_or_adhd	0.477693	1
22	43203080	ENST00000453516	ARFGAP3-204	ENSG00000242247	ARFGAP3	-2.27206	-0.0503396	0.023083	0.120468	0.178711	3.55028e-37	1.03303e-35	15	16	16	asd_or_adhd	0.479456	1
11	167784	ENSG00000177951	BET1L	ENSG00000177951	BET1L	-2.27148	-0.107163	0.0231178	0.0336699	0.0616084	2.02707e-14	8.23664e-14	16	18	18	asd_or_adhd	0.479891	1
4	1192816	ENST00000400762	SPON2-202	ENSG00000159674	SPON2	-2.27123	-0.0460132	0.023133	0.137598	0.15853	1.45063e-32	3.59518e-31	26	31	31	asd_or_adhd	0.47992	1
17	26205384	ENST00000460380	LYRM9-203	ENSG00000232859	LYRM9	2.2694	0.136152	0.0232439	0.0168908	0.0472251	6.17807e-10	4.95235e-09	2	2	2	asd_or_adhd	0.481932	1
15	71341116	ENST00000561131	LRRC49-228	ENSG00000137821	LRRC49	2.26901	0.121514	0.0232678	0.0209401	0.0448831	1.73374e-09	1.34147e-08	15	21	21	asd_or_adhd	0.481933	1
4	169277886	ENSG00000181381	DDX60L	ENSG00000181381	DDX60L	-2.26894	-0.0473932	0.0232718	0.129142	0.171644	1.18008e-40	1.17832e-39	43	49	49	asd_or_adhd	0.481933	1
11	57520715	ENSG00000198561	CTNND1	ENSG00000198561	CTNND1	-2.26861	-0.140825	0.0232918	0.0146047	0.0221609	6.0074e-06	1.49482e-05	13	15	15	asd_or_adhd	0.481974	1
1	25598884	ENSG00000187010	RHD	ENSG00000187010	RHD	2.26838	0.0344049	0.0233061	0.26531	0.350469	3.76565e-94	1.20641e-92	9	11	11	asd_or_adhd	0.481974	1
15	66641640	ENST00000568216	TIPIN-205	ENSG00000075131	TIPIN	2.26806	0.086447	0.0233257	0.0426649	0.0587724	3.89962e-12	3.66979e-11	20	21	21	asd_or_adhd	0.481974	1
8	8860314	ENST00000250263	ERI1-201	ENSG00000104626	ERI1	2.268	0.104485	0.0233294	0.0281562	0.0406677	9.82731e-09	7.14575e-08	15	15	15	asd_or_adhd	0.481974	1
1	21543740	ENST00000415912	ECE1-204	ENSG00000117298	ECE1	2.26764	0.109812	0.0233513	0.0266804	0.0495264	1.55609e-10	1.3061e-09	13	13	13	asd_or_adhd	0.482093	1
1	52818204	ENST00000491136	CC2D1B-209	ENSG00000154222	CC2D1B	2.26745	0.215168	0.023363	0.00719326	0.018245	0.000127363	0.000604873	9	9	9	asd_or_adhd	0.482093	1
8	30689060	ENSG00000133863	TEX15	ENSG00000133863	TEX15	2.26698	0.0875377	0.0233917	0.0386878	0.0596256	5.02645e-14	2.00261e-13	19	20	20	asd_or_adhd	0.482398	1
1	52927850	ENST00000371541	ZCCHC11-203	ENSG00000134744	ZCCHC11	2.26673	0.0548195	0.023407	0.117407	0.165712	6.20079e-34	1.6173e-32	9	9	9	asd_or_adhd	0.482427	1
11	61717293	ENST00000378043	BEST1-201	ENSG00000167995	BEST1	-2.26633	-0.191454	0.0234311	0.00892102	0.0331565	1.933e-07	1.25003e-06	6	6	6	asd_or_adhd	0.482442	1
19	5674958	ENSG00000130255	RPL36	ENSG00000130255	RPL36	-2.26618	-0.0810792	0.0234403	0.0549255	0.0441779	1.0496e-10	3.50313e-10	42	61	61	asd_or_adhd	0.482442	1
1	180941861	ENST00000258301	STX6-201	ENSG00000135823	STX6	2.26602	0.0370831	0.02345	0.225268	0.283932	1.27786e-62	7.92301e-61	20	21	21	asd_or_adhd	0.482442	1
19	12670385	ENST00000431702	PGK1P2-201	ENSG00000213290	PGK1P2	2.2658	0.0880515	0.0234634	0.0463554	0.0706708	2.1693e-14	2.36557e-13	12	15	15	asd_or_adhd	0.482442	1
17	46839597	ENSG00000170703	TTLL6	ENSG00000170703	TTLL6	-2.2651	-0.0437854	0.0235064	0.152617	0.198431	4.57141e-48	5.50302e-47	36	36	36	asd_or_adhd	0.483038	1
13	96085858	ENSG00000134873	CLDN10	ENSG00000134873	CLDN10	-2.26443	-0.128539	0.0235474	0.0168545	0.0206729	1.23525e-05	2.99549e-05	24	24	24	asd_or_adhd	0.483594	1
8	130853749	ENST00000522941	FAM49B-224	ENSG00000153310	FAM49B	2.26356	0.131756	0.0236012	0.0176077	0.0234399	1.45444e-05	7.7271e-05	16	17	17	asd_or_adhd	0.484144	1
12	114259862	ENST00000392561	RBM19-202	ENSG00000122965	RBM19	2.26335	0.119341	0.0236143	0.0231025	0.0361583	7.0265e-08	4.73138e-07	10	10	10	asd_or_adhd	0.484144	1
1	52870236	ENSG00000134748	PRPF38A	ENSG00000134748	PRPF38A	2.26332	0.198539	0.0236161	0.008885	0.0155802	0.000138828	0.000310446	5	5	5	asd_or_adhd	0.484144	1
5	81601166	ENST00000439350	ATP6AP1L-202	ENSG00000205464	ATP6AP1L	-2.26284	-0.154052	0.0236458	0.0128524	0.027037	3.38195e-06	1.92549e-05	9	9	9	asd_or_adhd	0.484467	1
9	39084974	ENST00000358144	CNTNAP3-202	ENSG00000106714	CNTNAP3	2.26213	0.277935	0.0236893	0.00496284	0.0148812	0.000559045	0.00244385	6	6	6	asd_or_adhd	0.485071	1
10	46143923	ENST00000497028	ZFAND4-209	ENSG00000172671	ZFAND4	2.26149	0.1349	0.0237291	0.0164103	0.0356404	8.3839e-08	5.60578e-07	7	7	7	asd_or_adhd	0.485599	1
4	103422486	ENSG00000109320	NFKB1	ENSG00000109320	NFKB1	2.26068	0.178634	0.0237791	0.00948943	0.0252096	1.25412e-06	3.26439e-06	3	3	3	asd_or_adhd	0.486335	1
13	99035860	ENST00000593548	FARP1-208	ENSG00000152767	FARP1	2.26044	0.0802684	0.023794	0.0531892	0.0644652	3.20733e-13	3.24287e-12	25	28	28	asd_or_adhd	0.486352	1
9	130115797	ENST00000481875	GARNL3-217	ENSG00000136895	GARNL3	2.25956	0.137822	0.0238486	0.0152521	0.018636	0.000117146	0.000558865	21	21	21	asd_or_adhd	0.486832	1
3	132379206	ENST00000494238	UBA5-213	ENSG00000081307	UBA5	2.25953	0.182792	0.0238503	0.00967419	0.0107092	0.00363821	0.0143057	14	16	16	asd_or_adhd	0.486832	1
2	240900156	ENST00000404554	NDUFA10-203	ENSG00000130414	NDUFA10	2.25938	0.059754	0.0238596	0.0850235	0.120778	1.79836e-24	3.23789e-23	22	25	25	asd_or_adhd	0.486832	1
11	61717293	ENSG00000167995	BEST1	ENSG00000167995	BEST1	-2.25859	-0.0457974	0.0239089	0.15316	0.235004	9.55687e-58	1.42844e-56	4	4	4	asd_or_adhd	0.48755	1
15	40985939	ENST00000499988	RAD51-AS1-201	ENSG00000245849	RAD51-AS1	2.2575	0.236678	0.0239767	0.00579638	0.010303	0.00431292	0.0167777	13	14	14	asd_or_adhd	0.488577	1
16	29911696	ENSG00000174939	ASPHD1	ENSG00000174939	ASPHD1	-2.25702	-0.127789	0.0240067	0.0216396	0.0175505	5.52165e-05	0.000127346	24	25	25	asd_or_adhd	0.488577	1
19	59073298	ENST00000600004	MZF1-207	ENSG00000099326	MZF1	-2.25687	-0.145201	0.0240162	0.0162467	0.0243319	1.0254e-05	5.54039e-05	14	14	14	asd_or_adhd	0.488577	1
11	77692505	ENST00000524766	INTS4-202	ENSG00000149262	INTS4	2.25684	0.0547093	0.0240184	0.10873	0.143248	7.41926e-29	1.59513e-27	15	17	17	asd_or_adhd	0.488577	1
3	107149777	ENST00000609293	LINC01990-201	ENSG00000273125	RP11-115H18.1	-2.2564	-0.073958	0.0240457	0.0557588	0.0768152	1.58059e-15	1.84751e-14	54	56	56	asd_or_adhd	0.488577	1
1	19542158	ENST00000477853	EMC1-207	ENSG00000127463	EMC1	-2.25619	-0.044447	0.024059	0.152294	0.202414	5.76307e-42	1.95488e-40	25	27	27	asd_or_adhd	0.488577	1
10	96796530	ENST00000371270	CYP2C8-201	ENSG00000138115	CYP2C8	2.2559	0.189788	0.0240768	0.0108505	0.0117738	0.0022288	0.00902451	25	26	26	asd_or_adhd	0.488577	1
12	48901137	ENSG00000197376	AC089987.1	ENSG00000197376	AC089987.1	-2.25581	-0.15162	0.0240827	0.0140404	0.0222121	5.5259e-06	1.3787e-05	29	32	32	asd_or_adhd	0.488577	1
6	151685252	ENST00000325144	ZBTB2-201	ENSG00000181472	ZBTB2	-2.25573	-0.0904187	0.0240873	0.0398966	0.0571856	6.77132e-12	6.2723e-11	19	20	20	asd_or_adhd	0.488577	1
15	43619974	ENSG00000168806	LCMT2	ENSG00000168806	LCMT2	2.25553	0.141789	0.0241003	0.0154387	0.0325151	3.38935e-08	9.79218e-08	10	10	10	asd_or_adhd	0.488577	1
4	90645250	ENSG00000145335	SNCA	ENSG00000145335	SNCA	2.25457	0.122321	0.0241604	0.0208357	0.0336831	1.90629e-08	5.59252e-08	10	12	12	asd_or_adhd	0.489508	1
10	102670860	ENSG00000272572	AL138762.1	ENSG00000272572	AL138762.1	2.25408	0.0492499	0.0241912	0.125204	0.153306	5.52973e-36	4.85265e-35	26	26	26	asd_or_adhd	0.489847	1
10	134137541	ENST00000368619	STK32C-202	ENSG00000165752	STK32C	-2.25347	-0.072081	0.0242293	0.0633926	0.0825576	1.11423e-16	1.38557e-15	60	68	68	asd_or_adhd	0.490332	1
8	38854505	ENST00000487273	ADAM9-209	ENSG00000168615	ADAM9	2.25273	0.131974	0.0242762	0.0183067	0.0376376	3.51214e-08	2.43299e-07	16	16	16	asd_or_adhd	0.490748	1
19	1925185	ENSG00000198683	AC012615.1	ENSG00000198683	AC012615.1	2.25256	0.188669	0.0242868	0.0100048	0.0102649	0.00201304	0.00414322	26	31	31	asd_or_adhd	0.490748	1
1	169337208	ENST00000329281	BLZF1-201	ENSG00000117475	BLZF1	-2.25247	-0.0770861	0.0242924	0.0484226	0.0907078	2.88106e-18	3.89717e-17	7	7	7	asd_or_adhd	0.490748	1
1	145209119	ENSG00000213240	AC239799.1	ENSG00000213240	AC239799.1	2.25219	0.0721796	0.0243105	0.0707543	0.0846049	1.13668e-19	5.77655e-19	8	15	15	asd_or_adhd	0.490829	1
1	25630878	ENST00000568399	RSRP1-218	ENSG00000117616	C1orf63	2.25151	0.0429393	0.024353	0.172476	0.240332	6.46423e-51	2.92213e-49	7	7	7	asd_or_adhd	0.491401	1
5	38475065	ENSG00000113594	LIFR	ENSG00000113594	LIFR	-2.25109	-0.0535038	0.0243798	0.105541	0.12847	8.22847e-30	5.94323e-29	30	33	33	asd_or_adhd	0.491654	1
21	37529080	ENSG00000142197	DOPEY2	ENSG00000142197	DOPEY2	-2.25062	-0.0617034	0.0244098	0.0843009	0.120535	3.70773e-29	2.61689e-28	14	15	15	asd_or_adhd	0.491972	1
16	53525291	ENST00000300245	AKTIP-201	ENSG00000166971	AKTIP	2.25	0.0461659	0.0244489	0.152983	0.219839	4.80012e-46	1.88517e-44	12	12	12	asd_or_adhd	0.492183	1
4	1720112	ENST00000480360	TMEM129-205	ENSG00000168936	TMEM129	2.24994	0.201402	0.0244528	0.00802618	0.0163111	0.0002955	0.0013397	10	11	11	asd_or_adhd	0.492183	1
8	144239331	ENST00000430474	LY6H-203	ENSG00000176956	LY6H	-2.24969	-0.120957	0.0244688	0.0229935	0.0419616	5.41478e-09	4.02716e-08	25	29	29	asd_or_adhd	0.492183	1
4	46251584	ENST00000356504	GABRA2-201	ENSG00000151834	GABRA2	2.24956	0.110167	0.024477	0.0251038	0.0364744	5.71041e-08	3.88086e-07	16	16	16	asd_or_adhd	0.492183	1
4	41992489	ENSG00000014824	SLC30A9	ENSG00000014824	SLC30A9	-2.24894	-0.0481206	0.0245163	0.115235	0.137629	3.52294e-32	2.75308e-31	78	82	82	asd_or_adhd	0.492383	1
7	5942227	ENST00000483394	CCZ1-205	ENSG00000122674	CCZ1	2.24875	0.0786221	0.0245287	0.0563273	0.216376	1.52019e-45	5.88939e-44	16	26	26	asd_or_adhd	0.492383	1
22	25348697	ENST00000406486	KIAA1671-203	ENSG00000197077	KIAA1671	-2.24855	-0.168617	0.0245409	0.0111786	0.03134	5.40107e-07	3.34102e-06	10	12	12	asd_or_adhd	0.492383	1
12	3900213	ENST00000416739	PARP11-202	ENSG00000111224	PARP11	-2.24851	-0.256166	0.0245438	0.0055898	0.0228603	1.65295e-05	8.72313e-05	6	6	6	asd_or_adhd	0.492383	1
22	18560689	ENSG00000215193	PEX26	ENSG00000215193	PEX26	-2.24673	-0.0852472	0.024657	0.0434792	0.0880401	2.47614e-20	1.28544e-19	5	5	5	asd_or_adhd	0.494367	1
3	127348024	ENST00000342480	PODXL2-201	ENSG00000114631	PODXL2	2.24486	0.204734	0.024777	0.00774352	0.0101307	0.00434595	0.0168988	15	18	18	asd_or_adhd	0.495382	1
14	77248083	ENSG00000258301	VASH1-AS1	ENSG00000258301	VASH1-AS1	-2.24464	-0.15804	0.0247915	0.0116123	0.0204687	1.216e-05	2.95088e-05	11	11	11	asd_or_adhd	0.495382	1
16	84328252	ENST00000219454	WFDC1-201	ENSG00000103175	WFDC1	2.24458	0.0883508	0.024795	0.0431147	0.0339088	1.84983e-07	1.19851e-06	52	58	58	asd_or_adhd	0.495382	1
3	49721380	ENSG00000173531	MST1	ENSG00000173531	MST1	2.24347	0.0696128	0.0248665	0.0602944	0.0578236	1.00563e-13	3.95112e-13	38	42	42	asd_or_adhd	0.495382	1
19	5680615	ENST00000577257	HSD11B1L-207	ENSG00000167733	HSD11B1L	2.2433	0.136096	0.0248772	0.0181182	0.0354314	7.221e-08	4.85718e-07	12	16	16	asd_or_adhd	0.495382	1
8	12803186	ENST00000524591	KIAA1456-203	ENSG00000250305	KIAA1456	-2.24321	-0.0684307	0.0248835	0.0726874	0.111248	8.08589e-23	1.35301e-21	23	26	26	asd_or_adhd	0.495382	1
19	37407245	ENST00000415168	ZNF568-202	ENSG00000198453	ZNF568	-2.24299	-0.0521785	0.0248973	0.116302	0.172646	1.74908e-35	4.83375e-34	26	27	27	asd_or_adhd	0.495382	1
8	66514694	ENST00000276569	ARMC1-201	ENSG00000104442	ARMC1	-2.24271	-0.108358	0.0249153	0.025756	0.0432769	3.10664e-09	2.35438e-08	33	33	33	asd_or_adhd	0.495382	1
4	104000592	ENSG00000164039	BDH2	ENSG00000164039	BDH2	-2.24269	-0.0398226	0.024917	0.190739	0.225792	6.04277e-55	8.55491e-54	46	53	53	asd_or_adhd	0.495382	1
19	18704047	ENST00000596360	CRLF1-204	ENSG00000006016	CRLF1	-2.24257	-0.162986	0.0249247	0.0127069	0.0286912	1.52959e-06	9.0343e-06	7	8	8	asd_or_adhd	0.495382	1
7	97952165	ENST00000610062	AC093799.2-201	ENSG00000272950	RP11-307C18.1	2.24254	0.0830899	0.0249267	0.0436321	0.0632916	5.73466e-13	5.70511e-12	11	13	13	asd_or_adhd	0.495382	1
5	65440046	ENST00000334121	SREK1-202	ENSG00000153914	SREK1	-2.24244	-0.19422	0.0249328	0.011245	0.0145023	0.000651667	0.00282671	13	13	13	asd_or_adhd	0.495382	1
10	17360382	ENSG00000148488	ST8SIA6	ENSG00000148488	ST8SIA6	-2.24241	-0.185727	0.0249351	0.00826824	0.021106	9.60461e-06	2.35421e-05	12	13	13	asd_or_adhd	0.495382	1
3	138327914	ENST00000393034	FAIM-203	ENSG00000158234	FAIM	2.24226	0.0792897	0.0249448	0.0514336	0.0730716	6.49122e-15	7.30694e-14	14	14	14	asd_or_adhd	0.495382	1
7	112722336	ENST00000424100	GPR85-202	ENSG00000164604	GPR85	2.24225	0.179644	0.0249452	0.00977036	0.0169877	0.000242632	0.00111201	21	21	21	asd_or_adhd	0.495382	1
3	127348024	ENSG00000114631	PODXL2	ENSG00000114631	PODXL2	2.24223	0.209393	0.0249463	0.00701395	0.0142994	0.000286543	0.000625911	13	13	13	asd_or_adhd	0.495382	1
22	38226862	ENST00000215941	ANKRD54-201	ENSG00000100124	ANKRD54	2.242	0.178731	0.0249611	0.00958154	0.0106239	0.0036476	0.0143387	25	33	33	asd_or_adhd	0.495382	1
3	127410960	ENST00000453507	MGLL-205	ENSG00000074416	MGLL	2.24194	0.1286	0.024965	0.0186881	0.0268229	3.69974e-06	2.09792e-05	15	15	15	asd_or_adhd	0.495382	1
2	166326157	ENSG00000178662	CSRNP3	ENSG00000178662	CSRNP3	2.24096	0.170194	0.0250284	0.0101192	0.0144344	0.000257688	0.00056467	28	28	28	asd_or_adhd	0.495699	1
5	69321074	ENSG00000205572	SERF1B	ENSG00000205572	SERF1B	-2.2409	-0.0487083	0.0250325	0.14756	0.196374	6.80495e-47	7.97293e-46	66	89	89	asd_or_adhd	0.495699	1
22	18560689	ENST00000329627	PEX26-201	ENSG00000215193	PEX26	-2.2409	-0.0957335	0.0250326	0.0338517	0.0610192	1.35163e-12	1.3124e-11	9	10	10	asd_or_adhd	0.495699	1
3	52771514	ENST00000383721	NEK4-202	ENSG00000114904	NEK4	2.24071	0.378139	0.0250446	0.00221375	0.0161023	0.000353044	0.00158629	4	4	4	asd_or_adhd	0.495699	1
3	140660672	ENST00000446041	SLC25A36-203	ENSG00000114120	SLC25A36	2.24042	0.123676	0.0250636	0.0213425	0.0458088	1.03898e-09	8.16954e-09	7	8	8	asd_or_adhd	0.495699	1
1	45976719	ENST00000319248	PRDX1-202	ENSG00000117450	PRDX1	2.24037	0.129753	0.0250668	0.0186107	0.0356286	8.63549e-08	5.76351e-07	15	18	18	asd_or_adhd	0.495699	1
1	16860381	ENST00000415386	LINC01783-201	ENSG00000233421	U1	2.24012	0.245765	0.0250833	0.00551638	0.0146664	0.000604735	0.00263216	3	3	3	asd_or_adhd	0.495741	1
6	153291664	ENSG00000112029	FBXO5	ENSG00000112029	FBXO5	2.23925	0.125623	0.0251394	0.0199514	0.0343684	1.35055e-08	4.00303e-08	13	14	14	asd_or_adhd	0.496567	1
18	24034877	ENST00000317932	KCTD1-201	ENSG00000134504	KCTD1	2.23876	0.0587882	0.0251717	0.0843923	0.0935804	6.89285e-19	9.64183e-18	32	35	35	asd_or_adhd	0.496922	1
1	93913688	ENST00000260506	FNBP1L-201	ENSG00000137942	FNBP1L	2.23831	0.0582689	0.0252011	0.0866991	0.130216	1.06074e-26	2.09222e-25	18	18	18	asd_or_adhd	0.497095	1
8	9413442	ENST00000522110	TNKS-213	ENSG00000173273	TNKS	2.23794	0.115931	0.025225	0.020756	0.0183261	0.000138349	0.000653752	26	32	32	asd_or_adhd	0.497095	1
11	65622480	ENST00000531407	CFL1-211	ENSG00000172757	CFL1	-2.23756	-0.0530294	0.0252501	0.105268	0.152091	1.05204e-30	2.42298e-29	12	12	12	asd_or_adhd	0.497095	1
8	141515912	ENST00000564464	AC107375.1-201	ENSG00000259891	CTA-204B4.2	-2.23738	-0.0484925	0.0252614	0.133283	0.160107	1.83327e-32	4.51443e-31	50	54	54	asd_or_adhd	0.497095	1
1	146649692	ENSG00000180867	PDIA3P1	ENSG00000180867	PDIA3P1	2.23727	0.0681867	0.0252687	0.0682391	0.105464	2.16675e-24	1.30286e-23	20	21	21	asd_or_adhd	0.497095	1
1	211499957	ENSG00000082512	TRAF5	ENSG00000082512	TRAF5	-2.2371	-0.0942362	0.0252795	0.0518073	0.0742832	2.6915e-17	1.24482e-16	21	21	21	asd_or_adhd	0.497095	1
10	134884433	ENSG00000197177	ADGRA1	ENSG00000197177	ADGRA1	2.23708	0.054562	0.0252809	0.103507	0.155654	1.38783e-36	1.24553e-35	23	27	27	asd_or_adhd	0.497095	1
5	151040657	ENSG00000113140	SPARC	ENSG00000113140	SPARC	-2.23652	-0.0914185	0.0253177	0.0363571	0.0345543	1.13565e-08	3.3802e-08	32	32	32	asd_or_adhd	0.497537	1
8	8643269	ENST00000521881	MFHAS1-204	ENSG00000147324	MFHAS1	2.2362	0.11013	0.0253387	0.0248985	0.0448257	1.44574e-09	1.12541e-08	19	21	21	asd_or_adhd	0.497667	1
15	75641276	ENST00000564738	NEIL1-205	ENSG00000140398	NEIL1	2.23537	0.17282	0.0253933	0.0109926	0.0139374	0.00082514	0.00353282	11	12	12	asd_or_adhd	0.498456	1
19	16771938	ENST00000187762	TMEM38A-201	ENSG00000072954	TMEM38A	2.23493	0.0875769	0.0254219	0.0372255	0.0576159	7.15485e-12	6.61995e-11	22	33	33	asd_or_adhd	0.498735	1
4	118282505	ENST00000448804	LINC02263-204	ENSG00000228358	AC113617.1	-2.23444	-0.221254	0.0254544	0.00753119	0.0110204	0.00300311	0.0119516	9	28	28	asd_or_adhd	0.49909	1
8	102927740	ENST00000517639	NCALD-205	ENSG00000104490	NCALD	2.2334	0.0921873	0.0255223	0.0328407	0.0468858	5.98321e-10	4.8031e-09	23	26	26	asd_or_adhd	0.499982	1
5	138629419	ENST00000510056	MATR3-215	ENSG00000015479	MATR3	-2.23308	-0.180084	0.0255435	0.00907223	0.0103936	0.00420169	0.0163687	13	16	16	asd_or_adhd	0.499982	1
4	48379918	ENST00000512093	SLAIN2-205	ENSG00000109171	SLAIN2	-2.23279	-0.103797	0.0255626	0.0305286	0.0298824	8.25957e-07	5.01237e-06	16	16	16	asd_or_adhd	0.499982	1
17	17746828	ENSG00000175662	TOM1L2	ENSG00000175662	TOM1L2	2.23267	0.0394872	0.0255707	0.21453	0.2807	2.25104e-71	4.52158e-70	10	11	11	asd_or_adhd	0.499982	1
14	74041008	ENST00000557857	ACOT2-203	ENSG00000119673	ACOT2	2.23245	0.114732	0.0255854	0.0253528	0.0502111	1.29523e-10	1.09388e-09	15	15	15	asd_or_adhd	0.499982	1
15	91478515	ENST00000497152	UNC45A-209	ENSG00000140553	UNC45A	-2.23224	-0.431078	0.0255989	0.00170647	0.0148975	0.000578683	0.00252409	2	2	2	asd_or_adhd	0.499982	1
4	106290722	ENST00000351450	PPA2-203	ENSG00000138777	PPA2	2.23221	0.0573559	0.0256009	0.0959631	0.112738	1.05176e-22	1.75394e-21	56	58	58	asd_or_adhd	0.499982	1
1	45809555	ENSG00000070759	TESK2	ENSG00000070759	TESK2	2.23131	0.1075	0.0256604	0.0258172	0.0446997	9.38386e-11	3.14193e-10	22	22	22	asd_or_adhd	0.500752	1
3	44619715	ENSG00000144792	ZNF660	ENSG00000144792	ZNF660	-2.23083	-0.0456422	0.0256922	0.131619	0.189306	4.93086e-45	5.53523e-44	16	16	16	asd_or_adhd	0.500752	1
1	44115829	ENSG00000066135	KDM4A	ENSG00000066135	KDM4A	-2.23077	-0.219597	0.0256966	0.00652508	0.0118567	0.000974638	0.00204988	21	23	23	asd_or_adhd	0.500752	1
6	157710418	ENST00000400788	TMEM242-202	ENSG00000215712	TMEM242	2.22986	0.346669	0.0257565	0.00259213	0.0592018	2.62103e-12	2.50055e-11	12	18	18	asd_or_adhd	0.500752	1
1	230883161	ENST00000354537	CAPN9-202	ENSG00000135773	CAPN9	-2.22983	-0.0620765	0.0257584	0.0780402	0.104302	5.48876e-21	8.47672e-20	34	35	35	asd_or_adhd	0.500752	1
8	10622473	ENST00000314787	PINX1-201	ENSG00000254093	PINX1	-2.22971	-0.243507	0.0257667	0.00519	0.0180678	0.000150135	0.000706282	8	8	8	asd_or_adhd	0.500752	1
3	57741177	ENSG00000163681	SLMAP	ENSG00000163681	SLMAP	-2.22951	-0.128416	0.0257799	0.0199457	0.0127149	0.000612822	0.00130725	34	35	35	asd_or_adhd	0.500752	1
7	44102326	ENST00000297283	PGAM2-201	ENSG00000164708	PGAM2	-2.22934	-0.0701687	0.0257913	0.0679122	0.073282	7.1068e-15	7.97858e-14	28	33	33	asd_or_adhd	0.500752	1
12	126927027	ENST00000397346	LINC02347-201	ENSG00000214043	RP5-944M2.3	-2.22922	-0.0307452	0.025799	0.331183	0.406391	3.11525e-99	4.5397e-97	69	70	70	asd_or_adhd	0.500752	1
6	105725440	ENST00000369110	PREP-201	ENSG00000085377	PREP	2.22917	0.0759303	0.0258027	0.0615207	0.0456593	1.03889e-09	8.16954e-09	47	55	55	asd_or_adhd	0.500752	1
7	72349936	ENST00000395270	POM121-202	ENSG00000196313	POM121	-2.22916	-0.183595	0.0258031	0.0105691	0.026645	3.60544e-06	2.04799e-05	2	3	3	asd_or_adhd	0.500752	1
14	32623216	ENST00000216743	ARHGAP5-201	ENSG00000100852	ARHGAP5	-2.22897	-0.153447	0.0258157	0.016209	0.0231143	1.65359e-05	8.72603e-05	14	18	18	asd_or_adhd	0.500752	1
3	37094117	ENSG00000093167	LRRFIP2	ENSG00000093167	LRRFIP2	-2.22878	-0.0696429	0.0258282	0.0618487	0.100404	1.7732e-23	1.03625e-22	7	7	7	asd_or_adhd	0.500752	1
10	27434348	ENST00000477432	YME1L1-207	ENSG00000136758	YME1L1	2.22837	0.0898414	0.0258562	0.0361609	0.0618852	8.25001e-13	8.11996e-12	15	15	15	asd_or_adhd	0.500929	1
3	37105233	ENST00000487246	LRRFIP2-217	ENSG00000093167	LRRFIP2	-2.22821	-0.130895	0.0258663	0.0173538	0.0264628	4.18626e-06	2.35826e-05	12	12	12	asd_or_adhd	0.500929	1
14	94547702	ENST00000556381	IFI27L1-210	ENSG00000165948	IFI27L1	-2.22776	-0.0742046	0.0258963	0.0554167	0.0967258	9.96337e-20	1.44929e-18	21	22	22	asd_or_adhd	0.501175	1
16	23072727	ENST00000563129	AC127459.1-201	ENSG00000260566	RP11-20G6.3	2.22759	0.0876271	0.0259079	0.0399003	0.0589345	4.08599e-12	3.83846e-11	23	23	23	asd_or_adhd	0.501175	1
2	153574407	ENSG00000177917	ARL6IP6	ENSG00000177917	ARL6IP6	2.22716	0.108669	0.0259368	0.0237206	0.0478813	1.56624e-11	5.48627e-11	7	7	7	asd_or_adhd	0.501455	1
1	109792641	ENSG00000143126	CELSR2	ENSG00000143126	CELSR2	-2.22693	-0.112762	0.0259517	0.0254292	0.043938	8.92144e-11	2.99042e-10	21	23	23	asd_or_adhd	0.501462	1
1	146657840	ENST00000369272	FMO5-202	ENSG00000131781	FMO5	-2.22662	-0.18902	0.025973	0.00906488	0.0192063	8.23201e-05	0.00040009	13	14	14	asd_or_adhd	0.501594	1
16	903634	ENST00000262301	LMF1-201	ENSG00000103227	LMF1	2.22606	0.131433	0.0260104	0.0188968	0.075711	2.12731e-15	2.46349e-14	8	11	11	asd_or_adhd	0.502038	1
3	20081515	ENSG00000114166	KAT2B	ENSG00000114166	KAT2B	-2.22552	-0.0759717	0.0260462	0.0501599	0.082434	4.10392e-19	2.03794e-18	11	11	11	asd_or_adhd	0.502412	1
6	24650205	ENSG00000111802	TDP2	ENSG00000111802	TDP2	2.22529	0.0764144	0.026062	0.0665739	0.0826023	3.58871e-19	1.78983e-18	36	37	37	asd_or_adhd	0.502412	1
13	49883934	ENST00000409308	CAB39L-205	ENSG00000102547	CAB39L	2.22512	0.0322621	0.0260733	0.273307	0.332983	7.56216e-76	6.62725e-74	64	70	70	asd_or_adhd	0.502412	1
13	52342129	ENSG00000102796	DHRS12	ENSG00000102796	DHRS12	2.22465	0.113713	0.0261047	0.0272079	0.0346585	1.1477e-08	3.41395e-08	25	27	27	asd_or_adhd	0.502736	1
6	31236526	ENST00000470363	HLA-C-206	ENSG00000204525	HLA-C	-2.22374	-0.0816523	0.0261658	0.0503071	0.0335251	1.94194e-07	1.25572e-06	20	20	20	asd_or_adhd	0.503633	1
10	97778477	ENST00000458228	ENTPD1-AS1-212	ENSG00000226688	ENTPD1-AS1	-2.22347	-0.0932888	0.0261839	0.0412162	0.0503043	1.51184e-10	1.27028e-09	43	46	46	asd_or_adhd	0.503702	1
9	2535652	ENST00000424605	VLDLR-AS1-202	ENSG00000236404	RP11-125B21.2	-2.22288	-0.0435594	0.0262241	0.153001	0.22765	4.446e-48	1.85899e-46	17	19	19	asd_or_adhd	0.503828	1
7	44102326	ENSG00000164708	PGAM2	ENSG00000164708	PGAM2	-2.22279	-0.0544063	0.0262301	0.103133	0.119991	2.65869e-28	1.82782e-27	45	50	50	asd_or_adhd	0.503828	1
5	79287134	ENSG00000113296	THBS4	ENSG00000113296	THBS4	-2.22263	-0.0766478	0.0262408	0.0563727	0.0823153	4.99467e-19	2.47061e-18	46	48	48	asd_or_adhd	0.503828	1
2	217362912	ENST00000491306	RPL37A-210	ENSG00000197756	RPL37A	2.22251	0.0459396	0.0262486	0.103414	0.12558	2.0166e-25	3.79671e-24	26	34	34	asd_or_adhd	0.503828	1
5	151040657	ENST00000231061	SPARC-201	ENSG00000113140	SPARC	-2.22181	-0.053602	0.0262961	0.102818	0.141168	1.73857e-28	3.6746e-27	31	31	31	asd_or_adhd	0.504459	1
3	74311719	ENST00000263665	CNTN3-201	ENSG00000113805	CNTN3	-2.22134	-0.0894892	0.026328	0.0375185	0.0510123	1.13684e-10	9.64431e-10	50	52	52	asd_or_adhd	0.504576	1
2	73455134	ENST00000258083	PRADC1-201	ENSG00000135617	PRADC1	-2.22129	-0.0608729	0.0263313	0.0816671	0.12825	8.37496e-26	1.60231e-24	8	8	8	asd_or_adhd	0.504576	1
8	145998499	ENSG00000196378	ZNF34	ENSG00000196378	ZNF34	-2.22078	-0.0408841	0.0263662	0.18336	0.20732	5.79715e-50	7.27251e-49	26	35	35	asd_or_adhd	0.504966	1
15	33595860	ENST00000559457	AC055874.1-202	ENSG00000259446	RP11-489D6.2	-2.22016	-0.0789326	0.0264076	0.0479348	0.0900149	2.60628e-18	3.53357e-17	8	8	8	asd_or_adhd	0.505122	1
2	210867367	ENST00000438204	RPE-210	ENSG00000197713	RPE	-2.2201	-0.126011	0.0264121	0.0200518	0.0226229	2.13244e-05	0.000111067	20	21	21	asd_or_adhd	0.505122	1
11	62905339	ENSG00000184999	SLC22A10	ENSG00000184999	SLC22A10	2.22001	0.126924	0.0264181	0.0148879	0.0305588	7.85996e-08	2.21796e-07	14	17	17	asd_or_adhd	0.505122	1
15	83128128	ENSG00000205271	CSPG4P10	ENSG00000205271	CSPG4P10	-2.21938	-0.146372	0.0264607	0.0148678	0.0133524	0.000439683	0.000947893	17	17	17	asd_or_adhd	0.505659	1
12	72647293	ENSG00000236333	TRHDE-AS1	ENSG00000236333	TRHDE-AS1	2.21889	0.0383486	0.026494	0.217415	0.2659	2.24395e-66	4.06405e-65	15	18	18	asd_or_adhd	0.505865	1
4	42031226	ENST00000509767	ATP1B1P1-201	ENSG00000249212	ATP1B1P1	-2.21879	-0.109451	0.0265007	0.0276048	0.0227843	2.02777e-05	0.000105827	24	26	26	asd_or_adhd	0.505865	1
16	75182392	ENST00000566105	ZFP1-206	ENSG00000184517	ZFP1	-2.21845	-0.199024	0.0265243	0.00848934	0.018758	0.000108288	0.000518758	9	10	10	asd_or_adhd	0.506016	1
15	80487826	ENST00000560778	CTXND1-201	ENSG00000259417	RP11-2E17.1	2.21825	0.048789	0.0265379	0.11681	0.160687	1.00869e-32	2.51324e-31	38	41	41	asd_or_adhd	0.506016	1
12	57106320	ENST00000547914	NACA-208	ENSG00000196531	NACA	2.21735	0.174447	0.026599	0.0101328	0.0131344	0.00124373	0.00520749	12	13	13	asd_or_adhd	0.506903	1
11	216611	ENST00000529382	SIRT3-210	ENSG00000142082	SIRT3	2.21687	0.0912027	0.0266321	0.0412609	0.0783775	6.50946e-16	7.77493e-15	14	14	14	asd_or_adhd	0.507114	1
13	114145310	ENSG00000150403	TMCO3	ENSG00000150403	TMCO3	2.21642	0.0350079	0.0266626	0.198623	0.249021	1.86346e-63	3.13707e-62	44	53	53	asd_or_adhd	0.507114	1
13	42140973	ENST00000379310	VWA8-203	ENSG00000102763	VWA8	-2.21635	-0.0649314	0.0266677	0.0961293	0.152182	7.16334e-31	1.6619e-29	40	41	41	asd_or_adhd	0.507114	1
21	47655047	ENSG00000160294	MCM3AP	ENSG00000160294	MCM3AP	-2.21633	-0.0416551	0.0266686	0.16635	0.196817	1.84517e-47	2.1906e-46	34	39	39	asd_or_adhd	0.507114	1
10	46221724	ENST00000608637	FAM21FP-204	ENSG00000237840	FAM21FP	-2.21513	-0.188032	0.0267511	0.00822351	0.0195715	7.85445e-05	0.0003826	8	8	8	asd_or_adhd	0.508228	1
16	2034712	ENST00000567719	GFER-204	ENSG00000127554	GFER	2.21484	0.121077	0.0267707	0.022014	0.0100742	0.00480101	0.0185712	28	45	45	asd_or_adhd	0.508228	1
2	11018395	ENST00000607419	LINC01954-201	ENSG00000271952	RP11-245G13.2	2.21446	0.0557804	0.0267969	0.100548	0.162095	5.89692e-33	1.48514e-31	9	10	10	asd_or_adhd	0.508228	1
4	1717679	ENST00000303277	TMEM129-201	ENSG00000168936	TMEM129	-2.2143	-0.0485473	0.0268082	0.13064	0.175812	4.6045e-36	1.29842e-34	23	26	26	asd_or_adhd	0.508228	1
17	17719839	ENST00000469356	SREBF1-208	ENSG00000072310	SREBF1	-2.21423	-0.120586	0.0268126	0.0226881	0.0419244	5.56098e-09	4.13208e-08	15	18	18	asd_or_adhd	0.508228	1
17	17876127	ENSG00000171962	DRC3	ENSG00000171962	DRC3	-2.21364	-0.115563	0.0268533	0.0252452	0.0105983	0.00181902	0.00375574	39	48	48	asd_or_adhd	0.508228	1
8	17501308	ENST00000297488	MTUS1-202	ENSG00000129422	MTUS1	2.21358	0.0315375	0.026858	0.29055	0.319725	9.91072e-73	7.9538e-71	74	81	81	asd_or_adhd	0.508228	1
1	236703394	ENST00000433131	AL359921.1-201	ENSG00000230325	RP11-385F5.4	2.21331	0.167028	0.0268761	0.0108308	0.0260213	5.02047e-06	2.80359e-05	37	39	39	asd_or_adhd	0.508228	1
10	88704121	ENST00000474994	MMRN2-202	ENSG00000173269	MMRN2	2.21329	0.169678	0.0268776	0.0112051	0.0236125	1.28595e-05	6.87274e-05	18	21	21	asd_or_adhd	0.508228	1
12	69742121	ENSG00000090382	LYZ	ENSG00000090382	LYZ	2.21319	0.0437284	0.0268843	0.149217	0.195706	1.06311e-46	1.23896e-45	28	28	28	asd_or_adhd	0.508228	1
3	44379433	ENSG00000271937	AC104187.1	ENSG00000271937	AC104187.1	-2.21295	-0.140019	0.0269014	0.019187	0.0359817	6.85322e-09	2.06375e-08	11	13	13	asd_or_adhd	0.508228	1
17	5019733	ENSG00000129204	USP6	ENSG00000129204	USP6	2.21258	0.185308	0.0269266	0.00954262	0.236938	1.86003e-58	2.8221e-57	22	29	29	asd_or_adhd	0.508228	1
11	82972837	ENST00000533761	CCDC90B-218	ENSG00000137500	CCDC90B	-2.21253	-0.292379	0.0269303	0.0102676	0.0155478	0.000442846	0.00196429	18	20	20	asd_or_adhd	0.508228	1
12	42719974	ENST00000551406	PPHLN1-216	ENSG00000134283	PPHLN1	-2.21249	-0.216331	0.0269326	0.00607315	0.0153912	0.000463879	0.00205133	6	6	6	asd_or_adhd	0.508228	1
1	25592593	ENSG00000261349	AL031432.2	ENSG00000261349	AL031432.2	2.21176	0.0337174	0.0269831	0.254733	0.313454	3.68891e-82	9.04382e-81	25	30	30	asd_or_adhd	0.508858	1
11	2965667	ENST00000380542	NAP1L4-201	ENSG00000205531	NAP1L4	-2.21158	-0.106066	0.0269954	0.0245131	0.028245	1.80994e-06	1.06102e-05	13	18	18	asd_or_adhd	0.508858	1
2	64455602	ENST00000451350	AC012368.1-206	ENSG00000225889	AC074289.1	-2.21084	-0.0473614	0.0270467	0.13504	0.157478	2.7614e-32	6.75864e-31	43	48	48	asd_or_adhd	0.508953	1
19	7701767	ENSG00000076944	STXBP2	ENSG00000076944	STXBP2	2.21076	0.15034	0.0270522	0.0132999	0.0468176	1.85854e-11	6.48287e-11	3	3	3	asd_or_adhd	0.508953	1
17	5082831	ENSG00000180626	ZNF594	ENSG00000180626	ZNF594	2.21038	0.0919496	0.0270786	0.0359628	0.0514261	2.79475e-12	1.02199e-11	11	11	11	asd_or_adhd	0.508953	1
3	133380842	ENSG00000242337	TFP1	ENSG00000242337	TFP1	-2.21009	-0.0946654	0.0270993	0.0332201	0.062596	1.149e-14	4.7261e-14	23	25	25	asd_or_adhd	0.508953	1
3	44626456	ENST00000322734	ZNF660-201	ENSG00000144792	ZNF660	-2.21002	-0.059409	0.0271037	0.0741758	0.113185	5.89201e-23	9.92656e-22	19	20	20	asd_or_adhd	0.508953	1
1	16888814	ENST00000430580	NBPF1-203	ENSG00000219481	NBPF1	-2.20996	-0.0455762	0.0271076	0.153565	0.239435	7.95443e-51	3.58297e-49	43	62	62	asd_or_adhd	0.508953	1
3	15708743	ENSG00000206560	ANKRD28	ENSG00000206560	ANKRD28	2.20977	0.17036	0.0271211	0.0101198	0.0158336	0.000127008	0.000284912	15	15	15	asd_or_adhd	0.508953	1
2	144703583	ENST00000409298	GTDC1-207	ENSG00000121964	GTDC1	2.20974	0.210057	0.027123	0.007292	0.0200458	5.6789e-05	0.000281061	6	8	8	asd_or_adhd	0.508953	1
1	72767155	ENSG00000227207	RPL31P12	ENSG00000227207	RPL31P12	-2.2096	-0.0336709	0.0271326	0.244001	0.307326	3.03274e-79	7.02804e-78	19	19	19	asd_or_adhd	0.508953	1
17	17750139	ENST00000379504	TOM1L2-202	ENSG00000175662	TOM1L2	2.20926	0.137918	0.0271564	0.0172055	0.015829	0.000400377	0.00178691	11	12	12	asd_or_adhd	0.509123	1
20	49411431	ENSG00000124243	BCAS4	ENSG00000124243	BCAS4	2.20887	0.0625208	0.0271834	0.0863196	0.0722807	6.33349e-17	2.88499e-16	68	76	76	asd_or_adhd	0.509343	1
10	90750414	ENSG00000026103	FAS	ENSG00000026103	FAS	-2.20867	-0.0230548	0.0271975	0.53769	0.582837	6.8334e-204	1.43347e-201	62	66	66	asd_or_adhd	0.509343	1
18	43664116	ENST00000398752	ATP5A1-202	ENSG00000152234	ATP5A1	2.20789	0.0358769	0.0272522	0.245556	0.302509	1.28086e-67	9.0716e-66	29	30	30	asd_or_adhd	0.510091	1
16	29952206	ENSG00000149932	TMEM219	ENSG00000149932	TMEM219	2.20657	0.148289	0.0273443	0.0138211	0.0269379	4.70671e-07	1.26554e-06	6	6	6	asd_or_adhd	0.511539	1
4	3505324	ENST00000564650	AL590235.1-201	ENSG00000261643	RP11-529E10.6	-2.20611	-0.0865144	0.0273766	0.040702	0.073273	7.63607e-15	8.55651e-14	10	11	11	asd_or_adhd	0.511867	1
21	47744036	ENST00000359568	PCNT-201	ENSG00000160299	PCNT	-2.20547	-0.0490904	0.0274214	0.124073	0.153641	2.72243e-31	6.40664e-30	28	36	36	asd_or_adhd	0.512379	1
18	11897055	ENST00000589859	MPPE1-219	ENSG00000154889	MPPE1	-2.2052	-0.109534	0.0274401	0.0275338	0.0549419	2.26745e-11	2.02723e-10	11	12	12	asd_or_adhd	0.512379	1
2	3642426	ENSG00000118004	COLEC11	ENSG00000118004	COLEC11	2.20508	0.0329991	0.0274484	0.326913	0.411332	1.46526e-116	7.30327e-115	51	64	64	asd_or_adhd	0.512379	1
14	91580429	ENST00000521077	C14orf159-219	ENSG00000133943	C14orf159	2.20454	0.0386427	0.0274861	0.195989	0.23777	1.60597e-50	7.17551e-49	39	45	45	asd_or_adhd	0.512808	1
15	42834720	ENSG00000180979	LRRC57	ENSG00000180979	LRRC57	2.20379	0.0852989	0.0275393	0.0442294	0.0354185	7.62506e-09	2.29018e-08	42	44	44	asd_or_adhd	0.513414	1
1	240255180	ENST00000319653	FMN2-201	ENSG00000155816	FMN2	-2.20366	-0.137689	0.0275482	0.0161758	0.0259614	4.87588e-06	2.72818e-05	24	24	24	asd_or_adhd	0.513414	1
17	66031635	ENSG00000182481	KPNA2	ENSG00000182481	KPNA2	-2.20338	-0.145169	0.0275679	0.0141616	0.0288091	2.21714e-07	6.0967e-07	7	7	7	asd_or_adhd	0.513504	1
16	84214976	ENST00000570270	TAF1C-223	ENSG00000103168	TAF1C	2.20294	0.23623	0.0275987	0.00501781	0.0215582	3.24827e-05	0.000165564	4	5	5	asd_or_adhd	0.513716	1
20	3758151	ENST00000379756	SPEF1-201	ENSG00000101222	SPEF1	-2.2028	-0.0896594	0.0276092	0.0383231	0.0809338	2.25602e-16	2.76275e-15	3	3	3	asd_or_adhd	0.513716	1
3	52288437	ENSG00000164091	WDR82	ENSG00000164091	WDR82	-2.20256	-0.118299	0.0276258	0.0216776	0.0117311	0.000991246	0.00208282	24	26	26	asd_or_adhd	0.513716	1
10	124221041	ENST00000368984	HTRA1-201	ENSG00000166033	HTRA1	2.2023	0.182679	0.0276443	0.0106576	0.0253031	6.91303e-06	3.8027e-05	9	9	9	asd_or_adhd	0.513716	1
1	16944757	ENST00000412962	CROCCP2-202	ENSG00000215908	CROCCP2	-2.20207	-0.044528	0.0276604	0.164473	0.224687	2.0663e-47	8.44837e-46	34	46	46	asd_or_adhd	0.513716	1
1	10490159	ENST00000400900	CENPS-CORT-201	ENSG00000251503	APITD1-CORT	-2.20196	-0.126397	0.0276683	0.0197127	0.0330068	2.50716e-07	1.60307e-06	19	21	21	asd_or_adhd	0.513716	1
12	112174662	ENST00000504803	ACAD10-206	ENSG00000111271	ACAD10	-2.20097	-0.159763	0.027738	0.0114745	0.0120338	0.00192786	0.00786997	17	17	17	asd_or_adhd	0.514646	1
18	20932249	ENST00000482411	TMEM241-206	ENSG00000134490	TMEM241	2.20083	0.0988403	0.0277481	0.0282142	0.0490255	2.68357e-10	2.21261e-09	11	13	13	asd_or_adhd	0.514646	1
17	28951431	ENST00000582245	SH3GL1P2-201	ENSG00000264943	SH3GL1P2	-2.19924	-0.0413879	0.0278612	0.181009	0.218069	7.27664e-46	2.83767e-44	47	58	58	asd_or_adhd	0.515617	1
6	98264585	ENSG00000271860	AL589740.1	ENSG00000271860	AL589740.1	2.19844	0.111196	0.0279178	0.0251793	0.0445679	7.86851e-11	2.6441e-10	25	26	26	asd_or_adhd	0.515617	1
4	122748882	ENST00000506636	BBS7-204	ENSG00000138686	BBS7	-2.19835	-0.0311243	0.0279244	0.281901	0.337816	2.20736e-77	2.00178e-75	42	42	42	asd_or_adhd	0.515617	1
21	40556102	ENSG00000185658	BRWD1	ENSG00000185658	BRWD1	-2.19806	-0.039714	0.0279452	0.214018	0.273537	7.01989e-69	1.35154e-67	40	41	41	asd_or_adhd	0.515617	1
19	17337549	ENST00000598068	OCEL1-207	ENSG00000099330	OCEL1	-2.19778	-0.0553459	0.0279648	0.111877	0.156002	1.40402e-31	3.33594e-30	18	20	20	asd_or_adhd	0.515617	1
1	152078793	ENST00000368804	TCHH-201	ENSG00000159450	TCHH	-2.19739	-0.113939	0.0279927	0.0249941	0.028575	1.6313e-06	9.6043e-06	27	30	30	asd_or_adhd	0.515617	1
1	15736391	ENSG00000142634	EFHD2	ENSG00000142634	EFHD2	-2.19729	-0.106394	0.0279996	0.0314538	0.0380532	2.33365e-09	7.23054e-09	33	41	41	asd_or_adhd	0.515617	1
2	140989341	ENST00000437977	LRP1B-203	ENSG00000168702	LRP1B	2.19728	0.0623886	0.0280003	0.0751059	0.0793466	4.40423e-16	5.31344e-15	82	82	82	asd_or_adhd	0.515617	1
15	25200082	ENST00000584968	SNRPN-210	ENSG00000128739	SNRPN	-2.197	-0.0988963	0.0280201	0.0283605	0.0527935	5.35323e-11	4.65732e-10	13	14	14	asd_or_adhd	0.515617	1
15	43650370	ENST00000396976	ZSCAN29-202	ENSG00000140265	ZSCAN29	-2.19674	-0.0414543	0.0280389	0.167631	0.165964	4.05194e-34	1.06372e-32	45	47	47	asd_or_adhd	0.515617	1
17	5322961	ENST00000573577	RPAIN-213	ENSG00000129197	RPAIN	-2.19665	-0.428386	0.0280453	0.00206356	0.0108987	0.00334918	0.0132367	4	4	4	asd_or_adhd	0.515617	1
17	5390247	ENST00000381165	MIS12-201	ENSG00000167842	MIS12	2.19651	0.0786508	0.0280551	0.0516124	0.0775405	7.98875e-16	9.49318e-15	20	21	21	asd_or_adhd	0.515617	1
15	83518431	ENST00000558552	HOMER2-205	ENSG00000103942	HOMER2	2.19634	0.0973914	0.0280678	0.0322811	0.0356972	8.2054e-08	5.4914e-07	29	29	29	asd_or_adhd	0.515617	1
6	86386802	ENST00000414002	SNHG5-202	ENSG00000203875	SNHG5	2.19623	0.0309654	0.0280753	0.300459	0.362729	9.5597e-85	1.01074e-82	19	19	19	asd_or_adhd	0.515617	1
1	146649692	ENST00000471856	PDIA3P1-201	ENSG00000180867	PDIA3P1	2.1959	0.063422	0.0280992	0.0773876	0.0989292	7.99274e-20	1.16743e-18	17	19	19	asd_or_adhd	0.515617	1
9	135973107	ENST00000372050	RALGDS-202	ENSG00000160271	RALGDS	-2.19586	-0.119135	0.0281018	0.0240205	0.0510747	1.07703e-10	9.16149e-10	8	8	8	asd_or_adhd	0.515617	1
5	21459665	ENST00000607545	GUSBP1-205	ENSG00000183666	GUSBP1	2.19546	0.0314857	0.0281307	0.326606	0.378767	1.26315e-90	1.52891e-88	187	213	213	asd_or_adhd	0.515617	1
15	63334831	ENSG00000140416	TPM1	ENSG00000140416	TPM1	2.19545	0.0376266	0.0281313	0.211116	0.260532	1.83173e-65	3.2349e-64	24	24	24	asd_or_adhd	0.515617	1
16	68344877	ENSG00000132600	PRMT7	ENSG00000132600	PRMT7	-2.19514	-0.0398271	0.0281535	0.180897	0.190896	8.11667e-46	9.28874e-45	53	55	55	asd_or_adhd	0.515617	1
15	84904525	ENSG00000184206	GOLGA6L4	ENSG00000184206	GOLGA6L4	2.1951	0.0251387	0.0281562	0.444321	0.485617	3.65225e-150	3.05926e-148	62	66	66	asd_or_adhd	0.515617	1
16	88808039	ENST00000566114	AC138028.5-201	ENSG00000260617	RP5-1142A6.7	2.19507	0.156504	0.0281588	0.0117809	0.0117665	0.00220336	0.00892678	13	15	15	asd_or_adhd	0.515617	1
1	154179196	ENST00000362076	C1orf43-202	ENSG00000143612	C1orf43	-2.19489	-0.0855404	0.0281716	0.0394211	0.0242883	1.05096e-05	5.67053e-05	28	35	35	asd_or_adhd	0.515617	1
5	130494720	ENST00000304043	HINT1-201	ENSG00000169567	HINT1	2.19481	0.10121	0.0281769	0.0231378	0.0214524	3.4347e-05	0.000174705	15	20	20	asd_or_adhd	0.515617	1
5	130495028	ENST00000513345	HINT1-209	ENSG00000169567	HINT1	-2.1944	-0.0254422	0.028207	0.41218	0.49239	7.68086e-132	2.14004e-129	14	15	15	asd_or_adhd	0.515617	1
1	225674537	ENST00000366844	ENAH-204	ENSG00000154380	ENAH	-2.19424	-0.0524274	0.0282181	0.103289	0.132277	9.5906e-27	1.89631e-25	21	21	21	asd_or_adhd	0.515617	1
13	76423112	ENST00000482116	LMO7-210	ENSG00000136153	LMO7	2.19408	0.36966	0.0282298	0.00223306	0.0104646	0.00407092	0.0158886	6	6	6	asd_or_adhd	0.515617	1
9	38392661	ENST00000377698	ALDH1B1-201	ENSG00000137124	ALDH1B1	-2.19364	-0.0799454	0.0282616	0.0428003	0.0787061	4.67112e-16	5.62623e-15	3	4	4	asd_or_adhd	0.515617	1
12	94700225	ENSG00000173588	CEP83	ENSG00000173588	CEP83	-2.19357	-0.0942689	0.0282665	0.036613	0.0450079	6.57304e-11	2.22177e-10	24	26	26	asd_or_adhd	0.515617	1
12	50031724	ENSG00000161791	FMNL3	ENSG00000161791	FMNL3	2.19348	0.083077	0.0282725	0.0497251	0.0497333	7.16022e-12	2.55863e-11	30	30	30	asd_or_adhd	0.515617	1
11	67380124	ENST00000495263	DOC2GP-201	ENSG00000231793	DOC2GP	2.19348	0.114833	0.0282727	0.0248019	0.0290281	1.31962e-06	7.84434e-06	21	28	28	asd_or_adhd	0.515617	1
1	45864405	ENST00000493974	TESK2-204	ENSG00000070759	TESK2	2.19327	0.0572357	0.0282878	0.0881198	0.123461	8.96483e-25	1.63401e-23	18	18	18	asd_or_adhd	0.515617	1
14	71189243	ENST00000554752	MAP3K9-205	ENSG00000006432	MAP3K9	2.19283	0.0871355	0.02832	0.0368537	0.0580889	4.37126e-12	4.09753e-11	32	33	33	asd_or_adhd	0.515617	1
7	104751151	ENSG00000135250	SRPK2	ENSG00000135250	SRPK2	2.19279	0.253476	0.0283222	0.00506419	0.0107472	0.00164396	0.00340275	8	8	8	asd_or_adhd	0.515617	1
9	139253932	ENSG00000213221	DNLZ	ENSG00000213221	DNLZ	-2.19277	-0.0343646	0.0283239	0.285635	0.381862	1.53947e-105	6.1897e-104	43	50	50	asd_or_adhd	0.515617	1
1	145586115	ENST00000334513	NUDT17-201	ENSG00000186364	NUDT17	-2.19272	-0.0692642	0.0283276	0.0651557	0.0880043	9.94075e-18	1.30754e-16	20	26	26	asd_or_adhd	0.515617	1
1	25662337	ENST00000564413	RSRP1-211	ENSG00000117616	C1orf63	2.19221	0.0625892	0.0283643	0.0772246	0.124215	4.98958e-25	9.20237e-24	8	8	8	asd_or_adhd	0.515617	1
4	76838620	ENST00000507956	NAAA-206	ENSG00000138744	NAAA	-2.1922	-0.0368675	0.0283648	0.221985	0.251099	1.25055e-53	6.08793e-52	93	97	97	asd_or_adhd	0.515617	1
15	76508776	ENST00000560179	ETFA-212	ENSG00000140374	ETFA	-2.19214	-0.186766	0.0283691	0.00792873	0.018979	9.29181e-05	0.000448376	5	5	5	asd_or_adhd	0.515617	1
2	74347807	ENST00000551203	FNBP1P1-201	ENSG00000257800	FNBP1P1	-2.19198	-0.0248907	0.0283808	0.450834	0.498929	3.05629e-134	9.08693e-132	38	44	44	asd_or_adhd	0.515617	1
10	90751188	ENST00000371857	FAS-206	ENSG00000026103	FAS	-2.19176	-0.0551634	0.0283969	0.0924039	0.129138	6.09092e-26	1.17063e-24	23	24	24	asd_or_adhd	0.51564	1
7	38765155	ENST00000395969	VPS41-203	ENSG00000006715	VPS41	2.19098	0.0982608	0.0284529	0.0327794	0.0489049	2.94251e-10	2.41801e-09	21	21	21	asd_or_adhd	0.515987	1
3	125803063	ENSG00000250012	AC079848.1	ENSG00000250012	AC079848.1	2.19075	0.106711	0.0284698	0.0261522	0.0279474	2.79093e-07	7.61979e-07	23	26	26	asd_or_adhd	0.515987	1
1	43124096	ENST00000304979	PPIH-201	ENSG00000171960	PPIH	-2.1907	-0.108889	0.0284736	0.0243404	0.0185205	0.000119285	0.000568273	22	28	28	asd_or_adhd	0.515987	1
22	32871244	ENST00000397426	FBXO7-202	ENSG00000100225	FBXO7	-2.19067	-0.0844883	0.0284756	0.0419969	0.0877435	1.19932e-17	1.57122e-16	7	7	7	asd_or_adhd	0.515987	1
2	152689290	ENST00000539935	CACNB4-210	ENSG00000182389	CACNB4	2.19034	0.203042	0.0284998	0.00666951	0.0229091	1.86725e-05	9.79227e-05	3	3	3	asd_or_adhd	0.516154	1
8	144239331	ENST00000414417	LY6H-202	ENSG00000176956	LY6H	-2.19005	-0.0435496	0.0285208	0.156634	0.218368	1.86942e-46	7.44749e-45	15	15	15	asd_or_adhd	0.516162	1
5	115140961	ENST00000502631	CDO1-202	ENSG00000129596	CDO1	2.18992	0.0979636	0.02853	0.0313419	0.0101601	0.00446657	0.0173457	43	49	49	asd_or_adhd	0.516162	1
7	107872861	ENST00000456431	NRCAM-213	ENSG00000091129	NRCAM	2.18881	0.145013	0.0286107	0.0140815	0.0362174	6.26078e-08	4.23573e-07	18	19	19	asd_or_adhd	0.51717	1
12	49458485	ENST00000550797	RHEBL1-204	ENSG00000167550	RHEBL1	-2.18874	-0.280556	0.0286156	0.00355452	0.0101498	0.00469196	0.0181708	5	5	5	asd_or_adhd	0.51717	1
19	19639670	ENST00000436027	YJEFN3-201	ENSG00000250067	YJEFN3	2.18809	0.073085	0.0286632	0.0512851	0.0877565	3.42824e-18	4.6183e-17	9	9	9	asd_or_adhd	0.517477	1
3	149589860	ENST00000361785	RNF13-202	ENSG00000082996	RNF13	2.18779	0.167685	0.0286851	0.0105168	0.02142	3.45769e-05	0.000175823	12	15	15	asd_or_adhd	0.517477	1
14	24765868	ENST00000560991	DHRS1-208	ENSG00000157379	DHRS1	2.18764	0.182451	0.0286958	0.00907963	0.0207383	4.69371e-05	0.00023482	7	7	7	asd_or_adhd	0.517477	1
19	8367011	ENST00000537716	CD320-202	ENSG00000167775	CD320	-2.18753	-0.147321	0.0287037	0.0158272	0.0256081	5.97754e-06	3.31321e-05	14	16	16	asd_or_adhd	0.517477	1
19	29493462	ENSG00000267014	LINC01532	ENSG00000267014	LINC01532	-2.1874	-0.163772	0.0287134	0.0124821	0.0250323	1.25938e-06	3.27666e-06	8	10	10	asd_or_adhd	0.517477	1
5	149409880	ENST00000513318	HMGXB3-204	ENSG00000113716	HMGXB3	2.18722	0.18989	0.0287261	0.00876105	0.0208079	4.5875e-05	0.000229689	8	8	8	asd_or_adhd	0.517477	1
4	2073645	ENST00000382865	POLN-201	ENSG00000130997	POLN	2.18707	0.15522	0.0287371	0.0115856	0.035878	7.93551e-08	5.3172e-07	4	5	5	asd_or_adhd	0.517477	1
15	49868333	ENST00000558579	FAM227B-203	ENSG00000166262	FAM227B	-2.18664	-0.173108	0.0287688	0.0102632	0.0198403	6.99176e-05	0.000342612	11	11	11	asd_or_adhd	0.517587	1
13	114110134	ENSG00000150401	DCUN1D2	ENSG00000150401	DCUN1D2	-2.18634	-0.0461581	0.028791	0.139884	0.173467	6.25008e-42	6.50742e-41	46	52	52	asd_or_adhd	0.517587	1
12	68042501	ENST00000344096	DYRK2-202	ENSG00000127334	DYRK2	2.18627	0.181132	0.0287955	0.00897481	0.0234292	1.5429e-05	8.17552e-05	3	3	3	asd_or_adhd	0.517587	1
8	117778748	ENST00000521071	UTP23-206	ENSG00000147679	UTP23	2.18617	0.0599454	0.028803	0.0829887	0.113693	8.05258e-23	1.34769e-21	42	43	43	asd_or_adhd	0.517587	1
7	77646393	ENST00000354212	MAGI2-201	ENSG00000187391	MAGI2	-2.18576	-0.0857723	0.0288331	0.0416768	0.0234754	1.54778e-05	8.1994e-05	64	69	69	asd_or_adhd	0.517859	1
17	38296797	ENST00000583649	CASC3-208	ENSG00000108349	CASC3	2.18553	0.198297	0.0288504	0.00899896	0.0285842	1.58619e-06	9.35422e-06	3	3	3	asd_or_adhd	0.51787	1
12	96051583	ENST00000343702	NTN4-201	ENSG00000074527	NTN4	-2.18535	-0.0886511	0.0288635	0.0412765	0.0808339	2.7064e-16	3.29971e-15	23	27	27	asd_or_adhd	0.51787	1
7	92158121	ENST00000496410	RBM48-203	ENSG00000127993	RBM48	-2.18466	-0.404907	0.0289136	0.00330399	0.0187349	0.000115657	0.000552207	3	3	3	asd_or_adhd	0.518272	1
16	25123056	ENST00000380966	LCMT1-202	ENSG00000205629	LCMT1	-2.18463	-0.227885	0.0289159	0.00569666	0.0191165	9.43968e-05	0.000455239	3	3	3	asd_or_adhd	0.518272	1
15	43477644	ENST00000562553	CCNDBP1-203	ENSG00000166946	CCNDBP1	-2.1842	-0.101153	0.0289477	0.0238154	0.038818	2.27118e-08	1.6024e-07	16	17	17	asd_or_adhd	0.518574	1
5	111498318	ENST00000261486	EPB41L4A-201	ENSG00000129595	EPB41L4A	-2.18395	-0.0467528	0.0289663	0.135448	0.165789	9.39544e-34	2.43334e-32	63	66	66	asd_or_adhd	0.518638	1
5	112222712	ENST00000474542	REEP5-203	ENSG00000129625	REEP5	-2.18325	-0.106377	0.0290176	0.0249482	0.0536771	3.72381e-11	3.27901e-10	5	5	5	asd_or_adhd	0.519288	1
6	32945327	ENST00000463639	BRD2-207	ENSG00000204256	BRD2	2.18289	0.209135	0.0290438	0.00591686	0.0136788	0.00100871	0.00427376	9	9	9	asd_or_adhd	0.519411	1
3	111393523	ENST00000393934	PLCXD2-201	ENSG00000240891	PLCXD2	2.18275	0.232879	0.0290544	0.00498316	0.0209072	4.38608e-05	0.000220238	2	2	2	asd_or_adhd	0.519411	1
17	7462104	ENST00000396545	TNFSF13-205	ENSG00000161955	TNFSF13	2.18193	0.304734	0.0291149	0.00304566	0.0152825	0.000427488	0.00190102	9	9	9	asd_or_adhd	0.520225	1
7	97952165	ENSG00000272950	AC093799.2	ENSG00000272950	AC093799.2	2.18129	0.0698748	0.0291623	0.0583954	0.075264	1.76878e-17	8.24065e-17	26	31	31	asd_or_adhd	0.520525	1
19	4659700	ENST00000599630	MYDGF-203	ENSG00000074842	C19orf10	-2.18104	-0.181912	0.0291801	0.0097564	0.0200976	5.95172e-05	0.000293907	10	14	14	asd_or_adhd	0.520525	1
2	85822879	ENST00000443647	RNF181-204	ENSG00000168894	RNF181	2.1809	0.114727	0.0291905	0.0208182	0.0180277	0.000152512	0.000717007	26	28	28	asd_or_adhd	0.520525	1
1	28199055	ENSG00000130775	THEMIS2	ENSG00000130775	THEMIS2	-2.18089	-0.175097	0.0291918	0.010286	0.0268982	5.41916e-07	1.45177e-06	4	5	5	asd_or_adhd	0.520525	1
11	130165536	ENST00000534547	DDX18P5-201	ENSG00000255220	DDX18P5	-2.18034	-0.121863	0.029232	0.0225317	0.0117476	0.00229558	0.00928045	36	42	42	asd_or_adhd	0.520598	1
5	176728465	ENST00000303251	RAB24-201	ENSG00000169228	RAB24	-2.18032	-0.263238	0.0292337	0.00460627	0.0231871	1.47228e-05	7.81813e-05	2	2	2	asd_or_adhd	0.520598	1
22	25830291	ENST00000609330	AL022324.3-201	ENSG00000272942	CTA-246H3.12	-2.18019	-0.105216	0.0292434	0.0282848	0.0590921	3.39634e-12	3.2122e-11	19	21	21	asd_or_adhd	0.520598	1
7	881453	ENST00000493681	SUN1-234	ENSG00000164828	SUN1	2.17993	0.143628	0.0292627	0.0140054	0.0191244	9.53977e-05	0.000459991	12	22	22	asd_or_adhd	0.520598	1
5	141348733	ENST00000394519	RNF14-204	ENSG00000013561	RNF14	-2.17967	-0.150261	0.0292819	0.0115357	0.0278606	1.94619e-06	1.13608e-05	27	27	27	asd_or_adhd	0.520598	1
12	16703744	ENST00000541764	LMO3-227	ENSG00000048540	LMO3	2.17961	0.0867015	0.0292861	0.0377042	0.0416364	5.47646e-09	4.07138e-08	23	37	37	asd_or_adhd	0.520598	1
22	44639547	ENST00000381176	KIAA1644-201	ENSG00000138944	KIAA1644	2.17905	0.0798642	0.0293281	0.0453622	0.0510622	8.86518e-11	7.59269e-10	66	85	85	asd_or_adhd	0.520897	1
19	12075852	ENST00000592625	ZNF763-205	ENSG00000197054	ZNF763	-2.17898	-0.168281	0.029333	0.00972394	0.0166841	0.000255745	0.00116818	10	11	11	asd_or_adhd	0.520897	1
4	122680519	ENST00000394394	TMEM155-202	ENSG00000164112	TMEM155	-2.17808	-0.198932	0.0294	0.00654299	0.0260389	4.05447e-06	2.28795e-05	1	1	1	asd_or_adhd	0.521533	1
21	40547516	ENST00000380900	PSMG1-202	ENSG00000183527	PSMG1	-2.17795	-0.0418488	0.0294097	0.167643	0.231129	4.40297e-49	1.89189e-47	27	30	30	asd_or_adhd	0.521533	1
11	18749477	ENST00000396166	PTPN5-202	ENSG00000110786	PTPN5	2.1777	0.0738857	0.0294285	0.0515955	0.0839612	6.56862e-17	8.28805e-16	19	23	23	asd_or_adhd	0.521533	1
10	115439636	ENST00000369318	CASP7-203	ENSG00000165806	CASP7	2.17769	0.0338135	0.029429	0.247893	0.343412	2.76671e-79	2.6299e-77	38	38	38	asd_or_adhd	0.521533	1
12	130639817	ENST00000542000	FZD10-AS1-204	ENSG00000250208	FZD10-AS1	2.17703	0.0799084	0.029478	0.0514853	0.0639867	4.54673e-13	4.55501e-12	73	81	81	asd_or_adhd	0.521715	1
1	10490159	ENST00000602787	CENPS-CORT-205	ENSG00000175279	APITD1	-2.17697	-0.128643	0.029483	0.0179572	0.029233	1.3479e-06	8.00703e-06	19	19	19	asd_or_adhd	0.521715	1
18	12438889	ENST00000586591	AP001029.2-201	ENSG00000267199	RP11-861E21.2	2.17695	0.161389	0.0294845	0.012147	0.0151245	0.000530422	0.00232596	15	15	15	asd_or_adhd	0.521715	1
20	416124	ENSG00000125875	TBC1D20	ENSG00000125875	TBC1D20	-2.17635	-0.214621	0.0295295	0.00746201	0.0209592	1.08289e-05	2.64089e-05	17	17	17	asd_or_adhd	0.522135	1
2	219487085	ENST00000459791	PLCD4-209	ENSG00000115556	PLCD4	-2.1762	-0.179577	0.0295404	0.00863189	0.0121342	0.00196663	0.00801867	16	16	16	asd_or_adhd	0.522135	1
18	77495610	ENST00000590599	CTDP1-205	ENSG00000060069	CTDP1	2.17598	0.157205	0.029557	0.0107346	0.0345646	1.2481e-07	8.21811e-07	6	6	6	asd_or_adhd	0.522135	1
1	40929991	ENSG00000260920	AL031985.3	ENSG00000260920	AL031985.3	-2.17558	-0.115495	0.0295865	0.0213815	0.0138235	0.000358419	0.000777773	24	25	25	asd_or_adhd	0.522135	1
16	21963981	ENSG00000140740	UQCRC2	ENSG00000140740	UQCRC2	-2.17524	-0.189769	0.029612	0.00871005	0.0217865	7.03696e-06	1.74291e-05	3	3	3	asd_or_adhd	0.522135	1
1	244816237	ENST00000302550	DESI2-202	ENSG00000121644	DESI2	2.17515	0.228734	0.0296187	0.00570824	0.0171607	0.000218598	0.00100828	8	9	9	asd_or_adhd	0.522135	1
8	100885428	ENSG00000164919	COX6C	ENSG00000164919	COX6C	2.17436	0.0372011	0.0296779	0.204599	0.24947	2.92509e-62	4.80034e-61	16	16	16	asd_or_adhd	0.522135	1
2	29320607	ENST00000415891	CLIP4-205	ENSG00000115295	CLIP4	-2.17422	-0.138416	0.0296887	0.0167944	0.0127523	0.00142777	0.005926	36	38	38	asd_or_adhd	0.522135	1
15	99874128	ENST00000559774	LRRC28-215	ENSG00000168904	LRRC28	-2.17421	-0.302855	0.0296894	0.0032497	0.0106348	0.00377746	0.0148203	6	7	7	asd_or_adhd	0.522135	1
19	17712137	ENSG00000130477	UNC13A	ENSG00000130477	UNC13A	-2.17382	-0.341225	0.0297186	0.00244041	0.0526671	1.52742e-12	5.65233e-12	13	22	22	asd_or_adhd	0.522135	1
11	93394805	ENSG00000166004	CEP295	ENSG00000166004	CEP295	2.17378	0.194542	0.0297217	0.0179413	0.0354896	7.50429e-09	2.25418e-08	18	18	18	asd_or_adhd	0.522135	1
17	64298978	ENST00000284384	PRKCA-201	ENSG00000154229	PRKCA	-2.1736	-0.164901	0.0297355	0.0107418	0.0148124	0.000564496	0.00246646	20	24	24	asd_or_adhd	0.522135	1
17	33254938	ENST00000314144	CCT6B-201	ENSG00000132141	CCT6B	-2.17357	-0.0690824	0.0297376	0.0603193	0.089443	3.66559e-18	4.93205e-17	25	26	26	asd_or_adhd	0.522135	1
7	143104906	ENST00000429289	EPHA1-AS1-202	ENSG00000229153	EPHA1-AS1	-2.17353	-0.0841289	0.0297401	0.03868	0.0519974	6.24385e-11	5.40774e-10	20	25	25	asd_or_adhd	0.522135	1
20	48552948	ENSG00000124226	RNF114	ENSG00000124226	RNF114	2.17329	0.0587752	0.0297583	0.085905	0.138867	9.51759e-33	7.56017e-32	18	18	18	asd_or_adhd	0.522135	1
12	49458468	ENSG00000167550	RHEBL1	ENSG00000167550	RHEBL1	-2.17308	-0.187492	0.0297746	0.00775349	0.0149961	0.000180492	0.000400207	4	4	4	asd_or_adhd	0.522135	1
2	198318217	ENST00000409398	COQ10B-203	ENSG00000115520	COQ10B	2.17284	0.284101	0.0297926	0.00351683	0.0111809	0.00294804	0.011753	4	4	4	asd_or_adhd	0.522135	1
11	90015728	ENSG00000214391	TUBAP2	ENSG00000214391	TUBAP2	-2.1728	-0.152464	0.0297956	0.0117866	0.020927	8.0396e-06	1.98351e-05	11	11	11	asd_or_adhd	0.522135	1
17	17746828	ENST00000581396	TOM1L2-214	ENSG00000175662	TOM1L2	2.17265	0.045083	0.0298066	0.157997	0.211848	3.60448e-44	1.3268e-42	18	20	20	asd_or_adhd	0.522135	1
1	19967048	ENSG00000158747	NBL1	ENSG00000158747	NBL1	-2.17261	-0.0386811	0.0298096	0.179082	0.216741	1.62088e-52	2.1532e-51	63	74	74	asd_or_adhd	0.522135	1
8	146015154	ENST00000394920	RPL8-202	ENSG00000161016	RPL8	2.17223	0.0708807	0.0298385	0.0583976	0.0835303	7.58161e-17	9.53767e-16	5	6	6	asd_or_adhd	0.522378	1
22	39052693	ENST00000489847	CBY1-208	ENSG00000100211	CBY1	-2.17176	-0.0578028	0.0298741	0.0743896	0.0980831	1.08189e-19	1.57168e-18	24	26	26	asd_or_adhd	0.522609	1
21	37507210	ENST00000290354	CBR3-201	ENSG00000159231	CBR3	-2.17165	-0.0365489	0.0298819	0.229101	0.295968	6.06137e-66	4.09957e-64	17	20	20	asd_or_adhd	0.522609	1
8	7812536	ENST00000529252	FAM66E-201	ENSG00000225725	FAM66E	2.17052	0.177269	0.0299674	0.00886386	0.0164327	0.00029028	0.00131751	10	10	10	asd_or_adhd	0.523591	1
20	31030862	ENSG00000197183	NOL4L	ENSG00000197183	NOL4L	-2.17026	-0.122223	0.0299874	0.0189654	0.0456654	4.55157e-11	1.55307e-10	13	14	14	asd_or_adhd	0.523591	1
16	2014960	ENST00000531523	SNHG9-201	ENSG00000255198	SNHG9	-2.16975	-0.0681361	0.0300255	0.0682089	0.0738153	4.26375e-15	4.85195e-14	24	34	34	asd_or_adhd	0.523591	1
6	11713757	ENST00000414691	ADTRP-203	ENSG00000111863	ADTRP	2.1695	0.0431142	0.0300447	0.160644	0.214925	8.88829e-45	3.3554e-43	42	47	47	asd_or_adhd	0.523591	1
9	100961311	ENST00000342112	TBC1D2-201	ENSG00000095383	TBC1D2	-2.16949	-0.128194	0.0300454	0.0185494	0.0497965	1.90619e-10	1.58911e-09	17	17	17	asd_or_adhd	0.523591	1
19	3474405	ENST00000215531	SMIM24-201	ENSG00000095932	C19orf77	2.16934	0.142427	0.0300565	0.0159813	0.0348843	1.10669e-07	7.31963e-07	31	57	57	asd_or_adhd	0.523591	1
22	31677579	ENSG00000100100	PIK3IP1	ENSG00000100100	PIK3IP1	2.16934	0.110751	0.0300571	0.0227306	0.0264104	7.34012e-07	1.94628e-06	27	27	27	asd_or_adhd	0.523591	1
18	77941563	ENSG00000267251	AC139100.1	ENSG00000267251	AC139100.1	2.16887	0.0555622	0.0300927	0.0903042	0.115108	8.33808e-27	5.47192e-26	32	34	34	asd_or_adhd	0.523591	1
16	10420291	ENSG00000166669	ATF7IP2	ENSG00000166669	ATF7IP2	-2.16883	-0.031725	0.0300959	0.28489	0.353839	6.37834e-96	2.11652e-94	24	28	28	asd_or_adhd	0.523591	1
22	38474141	ENST00000469516	SLC16A8-203	ENSG00000100156	SLC16A8	2.16875	0.114185	0.0301018	0.0226986	0.0110278	0.0031636	0.0125497	24	32	32	asd_or_adhd	0.523591	1
6	139561198	ENST00000358430	TXLNB-201	ENSG00000164440	TXLNB	2.16851	0.144518	0.0301198	0.0134136	0.0281381	1.89164e-06	1.10635e-05	3	3	3	asd_or_adhd	0.523591	1
1	171810640	ENST00000355305	DNM3-201	ENSG00000197959	DNM3	2.16844	0.159117	0.030125	0.0103965	0.0268684	3.28946e-06	1.87427e-05	11	11	11	asd_or_adhd	0.523591	1
19	46706683	ENST00000593980	AC006262.1-201	ENSG00000268460	AC006262.6	2.16818	0.094249	0.0301452	0.0344739	0.0560991	1.26039e-11	1.145e-10	42	45	45	asd_or_adhd	0.523591	1
1	45976708	ENSG00000117450	PRDX1	ENSG00000117450	PRDX1	2.16812	0.1796	0.0301496	0.00952717	0.0210424	1.01473e-05	2.48144e-05	3	3	3	asd_or_adhd	0.523591	1
1	59120412	ENST00000493821	MYSM1-207	ENSG00000162601	MYSM1	2.16781	0.215828	0.0301731	0.00628357	0.0116902	0.00230878	0.00932999	12	13	13	asd_or_adhd	0.523736	1
2	160956177	ENSG00000115221	ITGB6	ENSG00000115221	ITGB6	-2.16685	-0.0812921	0.0302463	0.0455341	0.0507175	4.85601e-12	1.75028e-11	31	32	32	asd_or_adhd	0.524744	1
2	85822857	ENST00000306368	RNF181-201	ENSG00000168894	RNF181	2.16645	0.111499	0.0302764	0.0243148	0.0442242	2.18615e-09	1.67862e-08	7	8	8	asd_or_adhd	0.525004	1
3	172468472	ENSG00000114346	ECT2	ENSG00000114346	ECT2	-2.16624	-0.0871548	0.0302926	0.039617	0.076661	4.25453e-18	2.03079e-17	6	6	6	asd_or_adhd	0.525022	1
2	191513796	ENST00000409581	NAB1-202	ENSG00000138386	NAB1	2.16581	0.12882	0.0303257	0.0200343	0.0326101	2.77727e-07	1.76812e-06	18	18	18	asd_or_adhd	0.525282	1
20	3189514	ENSG00000125877	ITPA	ENSG00000125877	ITPA	2.16527	0.0295473	0.0303672	0.342051	0.408963	2.54038e-117	1.27675e-115	21	22	22	asd_or_adhd	0.525282	1
11	61197514	ENST00000542794	SDHAF2-207	ENSG00000167985	SDHAF2	2.16511	0.100096	0.0303791	0.0284769	0.0292086	1.36823e-06	8.12346e-06	36	40	40	asd_or_adhd	0.525282	1
7	140705968	ENST00000484502	MRPS33-206	ENSG00000090263	MRPS33	-2.16478	-0.186073	0.0304044	0.00790928	0.0201514	5.6582e-05	0.000280115	2	2	2	asd_or_adhd	0.525282	1
3	75955846	ENSG00000185008	ROBO2	ENSG00000185008	ROBO2	-2.16477	-0.140749	0.0304056	0.0143602	0.0163131	0.000105306	0.000237755	53	62	62	asd_or_adhd	0.525282	1
16	87921625	ENST00000309893	CA5A-201	ENSG00000174990	CA5A	-2.16469	-0.0937885	0.0304115	0.0347933	0.0637707	2.42771e-13	2.47551e-12	17	21	21	asd_or_adhd	0.525282	1
19	56831159	ENST00000587908	AC006116.1-201	ENSG00000266907	AC006116.22	2.16439	0.0802159	0.0304342	0.0508339	0.0568655	9.75965e-12	8.93762e-11	32	42	42	asd_or_adhd	0.525282	1
8	38243725	ENST00000527334	LETM2-212	ENSG00000165046	LETM2	-2.16436	-0.136068	0.0304368	0.0142633	0.0170191	0.000226946	0.00104482	16	23	23	asd_or_adhd	0.525282	1
14	52897308	ENST00000281741	TXNDC16-201	ENSG00000087301	TXNDC16	2.16358	0.0439686	0.0304966	0.145747	0.161862	7.19882e-33	1.80686e-31	60	71	71	asd_or_adhd	0.525282	1
6	13574816	ENSG00000124523	SIRT5	ENSG00000124523	SIRT5	-2.16356	-0.0792215	0.0304978	0.0530412	0.0742087	1.93107e-17	8.98461e-17	16	16	16	asd_or_adhd	0.525282	1
2	114341664	ENSG00000146556	WASH2P	ENSG00000146556	WASH2P	-2.1634	-0.120192	0.0305103	0.0200718	0.0421501	2.8865e-10	9.40491e-10	11	12	12	asd_or_adhd	0.525282	1
15	52073246	ENST00000561300	TMOD2-205	ENSG00000128872	TMOD2	2.16324	0.18036	0.030523	0.00878801	0.0216719	3.19416e-05	0.000162937	11	11	11	asd_or_adhd	0.525282	1
22	19833661	ENST00000407472	RTL10-203	ENSG00000215012	C22orf29	2.16322	0.0628617	0.0305239	0.0809817	0.120299	3.2714e-24	5.8156e-23	30	40	40	asd_or_adhd	0.525282	1
4	165875598	ENST00000329314	TRIM61-201	ENSG00000183439	TRIM61	-2.16313	-0.0865452	0.0305315	0.0409291	0.0882255	9.08991e-18	1.19741e-16	6	6	6	asd_or_adhd	0.525282	1
20	19193290	ENSG00000185052	SLC24A3	ENSG00000185052	SLC24A3	-2.16247	-0.0945304	0.0305818	0.0316559	0.0357753	6.96953e-09	2.09799e-08	65	73	73	asd_or_adhd	0.525282	1
5	115419504	ENST00000606662	AC034236.2-201	ENSG00000271918	CTD-2287O16.5	-2.16233	-0.101953	0.0305926	0.0315213	0.0514835	8.53785e-11	7.32438e-10	10	11	11	asd_or_adhd	0.525282	1
19	7710845	ENST00000602355	STXBP2-221	ENSG00000076944	STXBP2	-2.16223	-0.281297	0.0306005	0.00374263	0.0146896	0.000625941	0.00272005	5	5	5	asd_or_adhd	0.525282	1
3	37211824	ENST00000490597	LRRFIP2-218	ENSG00000093167	LRRFIP2	2.16193	0.0403869	0.0306234	0.173653	0.238323	6.78327e-51	3.06322e-49	14	14	14	asd_or_adhd	0.525282	1
5	68266519	ENST00000505371	LINC02198-202	ENSG00000249352	7SK	-2.16192	-0.0860623	0.030624	0.0394355	0.0457727	1.09769e-09	8.61365e-09	28	31	31	asd_or_adhd	0.525282	1
2	118591513	ENST00000420330	AC009404.1-201	ENSG00000236255	AC009404.2	2.16185	0.0461426	0.0306295	0.135009	0.126208	1.89711e-25	3.57476e-24	80	88	88	asd_or_adhd	0.525282	1
1	23695711	ENST00000454117	ZNF436-AS1-203	ENSG00000249087	C1orf213	2.16183	0.13146	0.0306314	0.0158729	0.0248977	8.45909e-06	4.60966e-05	10	10	10	asd_or_adhd	0.525282	1
12	27849321	ENST00000536317	AC009509.1-201	ENSG00000256377	RP11-1060J15.4	2.1617	0.0381446	0.0306412	0.226121	0.287423	3.36876e-64	2.19145e-62	20	22	22	asd_or_adhd	0.525282	1
1	236681573	ENST00000526589	LGALS8-219	ENSG00000116977	LGALS8	-2.16128	-0.0285263	0.0306739	0.351021	0.414092	1.84113e-101	2.85186e-99	64	65	65	asd_or_adhd	0.525583	1
3	147103833	ENSG00000174963	ZIC4	ENSG00000174963	ZIC4	-2.16088	-0.0958834	0.0307045	0.0320739	0.0522635	1.97569e-12	7.27436e-12	15	15	15	asd_or_adhd	0.525726	1
19	53868946	ENSG00000203326	ZNF525	ENSG00000203326	ZNF525	-2.16078	-0.342728	0.0307126	0.00255325	0.060639	2.92502e-14	1.18018e-13	5	12	12	asd_or_adhd	0.525726	1
2	132285248	ENSG00000163040	CCDC74A	ENSG00000163040	CCDC74A	2.15962	0.0623971	0.030802	0.0790791	0.0966417	1.71408e-22	9.63881e-22	25	29	29	asd_or_adhd	0.526645	1
7	5938356	ENST00000461592	CCZ1-202	ENSG00000122674	CCZ1	2.15956	0.232339	0.0308068	0.00526402	0.151422	8.86847e-31	2.04784e-29	16	25	25	asd_or_adhd	0.526645	1
21	47063608	ENSG00000183570	PCBP3	ENSG00000183570	PCBP3	2.15949	0.098111	0.0308119	0.0283228	0.0210001	1.05214e-05	2.56822e-05	47	60	60	asd_or_adhd	0.526645	1
16	85833290	ENST00000253452	COX4I1-201	ENSG00000131143	COX4I1	-2.15915	-0.0489607	0.0308386	0.0966747	0.150923	8.37837e-31	1.93669e-29	13	15	15	asd_or_adhd	0.526842	1
17	39077682	ENST00000418393	AC004231.1-201	ENSG00000234477	AC004231.2	-2.15894	-0.0895055	0.0308548	0.0369103	0.0691442	2.57875e-14	2.7976e-13	15	15	15	asd_or_adhd	0.526859	1
8	17501308	ENST00000517413	MTUS1-205	ENSG00000129422	MTUS1	2.15864	0.0990665	0.030878	0.027795	0.0529525	3.33057e-11	2.94414e-10	9	9	9	asd_or_adhd	0.526911	1
18	19192228	ENSG00000167088	SNRPD1	ENSG00000167088	SNRPD1	2.15835	0.176013	0.0309009	0.0109238	0.0327888	3.20258e-08	9.26812e-08	6	8	8	asd_or_adhd	0.526911	1
8	92967203	ENSG00000079102	RUNX1T1	ENSG00000079102	RUNX1T1	-2.15831	-0.084968	0.0309035	0.038627	0.0392212	1.19888e-09	3.76587e-09	55	58	58	asd_or_adhd	0.526911	1
12	133311554	ENST00000538591	ANKLE2-205	ENSG00000176915	ANKLE2	-2.1575	-0.163525	0.0309667	0.012031	0.015117	0.000486134	0.00214331	15	22	22	asd_or_adhd	0.527729	1
5	138609793	ENST00000504203	MATR3-233	ENSG00000015479	MATR3	2.15672	0.28056	0.0310279	0.00411898	0.0216834	3.19241e-05	0.000162857	5	7	7	asd_or_adhd	0.528065	1
1	162824087	ENST00000367910	CCDC190-201	ENSG00000185860	C1orf110	2.15642	0.0555957	0.0310509	0.105555	0.184304	6.48052e-38	1.93327e-36	12	12	12	asd_or_adhd	0.528065	1
2	214149113	ENSG00000144451	SPAG16	ENSG00000144451	SPAG16	2.15627	0.0925628	0.031063	0.0321979	0.057295	1.43202e-13	5.58636e-13	18	18	18	asd_or_adhd	0.528065	1
1	243471086	ENST00000463012	SDCCAG8-203	ENSG00000054282	SDCCAG8	2.15626	0.0369542	0.0310634	0.201073	0.211772	1.15095e-44	4.30822e-43	89	109	109	asd_or_adhd	0.528065	1
8	117950438	ENSG00000205002	AARD	ENSG00000205002	AARD	2.15596	0.0372742	0.031087	0.216266	0.299095	5.51147e-77	1.22769e-75	13	14	14	asd_or_adhd	0.528065	1
2	203776978	ENST00000444724	CARF-216	ENSG00000138380	CARF	2.15587	0.115606	0.0310942	0.0191733	0.0292589	1.16682e-06	6.96877e-06	33	34	34	asd_or_adhd	0.528065	1
5	140235595	ENST00000506939	PCDHA10-202	ENSG00000250120	PCDHA10	2.1558	0.0434126	0.031099	0.15072	0.228752	3.5165e-48	1.47592e-46	17	18	18	asd_or_adhd	0.528065	1
3	17617974	ENST00000423331	TBC1D5-206	ENSG00000131374	TBC1D5	-2.15568	-0.0888712	0.0311084	0.0329333	0.0130415	0.00132631	0.00553078	60	64	64	asd_or_adhd	0.528065	1
1	236687285	ENST00000532826	LGALS8-228	ENSG00000116977	LGALS8	-2.1553	-0.0778937	0.0311384	0.0468063	0.0723711	1.08474e-14	1.20543e-13	17	17	17	asd_or_adhd	0.528316	1
5	304291	ENSG00000063438	AHRR	ENSG00000063438	AHRR	2.15468	0.0387746	0.0311867	0.183106	0.227431	3.38254e-55	4.80567e-54	49	66	66	asd_or_adhd	0.528877	1
10	122612128	ENST00000497136	WDR11-205	ENSG00000120008	WDR11	2.15386	0.101346	0.0312512	0.0268856	0.028768	1.52947e-06	9.03418e-06	48	50	50	asd_or_adhd	0.529291	1
1	45482071	ENST00000359600	ZSWIM5-201	ENSG00000162415	ZSWIM5	2.15375	0.0919076	0.03126	0.0338291	0.0557892	1.34276e-11	1.21733e-10	15	15	15	asd_or_adhd	0.529291	1
6	98264585	ENST00000607823	AL589740.1-207	ENSG00000271860	RP11-436D23.1	2.15361	0.0850901	0.0312708	0.0454359	0.0371455	3.81468e-08	2.63515e-07	52	57	57	asd_or_adhd	0.529291	1
6	18128542	ENSG00000137364	TPMT	ENSG00000137364	TPMT	2.1535	0.0344778	0.0312792	0.227221	0.188954	2.17484e-45	2.45741e-44	126	143	143	asd_or_adhd	0.529291	1
19	12688775	ENST00000311437	ZNF490-201	ENSG00000188033	ZNF490	2.1534	0.224103	0.0312875	0.00575015	0.0125427	0.00152795	0.00631927	5	5	5	asd_or_adhd	0.529291	1
19	22703797	ENST00000562262	AC011467.1-201	ENSG00000260599	CTC-457E21.1	2.15265	0.143855	0.0313461	0.0154484	0.0233571	1.50029e-05	7.95687e-05	24	25	25	asd_or_adhd	0.529671	1
15	82930438	ENSG00000215749	RP13-996F3.5	ENSG00000215749	RP13-996F3.5	2.15264	0.0935302	0.0313466	0.0303117	0.0513255	2.40085e-12	8.7968e-12	17	17	17	asd_or_adhd	0.529671	1
1	154554538	ENSG00000160710	ADAR	ENSG00000160710	ADAR	2.15253	0.0379178	0.0313558	0.19808	0.25808	2.0312e-64	3.50757e-63	21	21	21	asd_or_adhd	0.529671	1
16	25043202	ENST00000575694	AC133552.2-202	ENSG00000262587	RP11-266L9.4	2.152	0.102531	0.0313976	0.0266313	0.0418574	6.20503e-09	4.58908e-08	11	15	15	asd_or_adhd	0.529863	1
6	155153831	ENSG00000146426	TIAM2	ENSG00000146426	TIAM2	2.15199	0.078303	0.0313978	0.0451961	0.0760783	1.1564e-17	5.43059e-17	25	27	27	asd_or_adhd	0.529863	1
15	102182051	ENST00000333202	TM2D3-201	ENSG00000184277	TM2D3	-2.15168	-0.0677558	0.0314224	0.0689918	0.0735792	4.73592e-15	5.3744e-14	40	46	46	asd_or_adhd	0.53002	1
8	118532952	ENST00000297347	MED30-201	ENSG00000164758	MED30	-2.1514	-0.0495828	0.0314444	0.116703	0.15149	1.27763e-30	2.92732e-29	34	36	36	asd_or_adhd	0.530029	1
7	72848109	ENST00000344575	FZD9-201	ENSG00000188763	FZD9	-2.1512	-0.154156	0.0314607	0.012214	0.0293614	1.2589e-06	7.49646e-06	6	7	7	asd_or_adhd	0.530029	1
15	64199235	ENST00000261891	DAPK2-201	ENSG00000035664	DAPK2	2.15098	0.0601871	0.0314779	0.090677	0.141738	5.96325e-29	1.28584e-27	27	27	27	asd_or_adhd	0.530029	1
19	18683030	ENSG00000006016	CRLF1	ENSG00000006016	CRLF1	-2.15051	-0.0940675	0.0315145	0.0351319	0.0688391	3.89638e-16	1.71307e-15	6	7	7	asd_or_adhd	0.530029	1
3	190917030	ENST00000445281	OSTN-202	ENSG00000188729	OSTN	2.15027	0.113065	0.0315338	0.0212794	0.0466649	7.15274e-10	5.70526e-09	41	43	43	asd_or_adhd	0.530029	1
14	103995521	ENST00000389749	TRMT61A-202	ENSG00000166166	TRMT61A	2.15025	0.102636	0.0315351	0.028714	0.0586499	2.79936e-12	2.66494e-11	8	10	10	asd_or_adhd	0.530029	1
12	120907660	ENST00000549649	DYNLL1-206	ENSG00000088986	DYNLL1	2.15015	0.0485799	0.0315431	0.115655	0.165771	4.15699e-34	1.09065e-32	20	20	20	asd_or_adhd	0.530029	1
2	113342172	ENST00000409719	CHCHD5-202	ENSG00000125611	CHCHD5	2.15012	0.110771	0.0315453	0.0236353	0.0224163	2.3375e-05	0.000121171	30	33	33	asd_or_adhd	0.530029	1
19	56979088	ENST00000589652	ZNF667-204	ENSG00000198046	ZNF667	2.14955	0.0653175	0.0315908	0.0774557	0.116779	1.12074e-23	1.94894e-22	16	16	16	asd_or_adhd	0.530282	1
10	49783367	ENST00000511570	ARHGAP22-214	ENSG00000128805	ARHGAP22	-2.14955	-0.0927358	0.031591	0.0303756	0.0460732	8.90373e-10	7.04168e-09	7	7	7	asd_or_adhd	0.530282	1
1	236703394	ENSG00000230325	AL359921.1	ENSG00000230325	AL359921.1	2.14923	0.122545	0.0316165	0.0188802	0.0296505	1.28762e-07	3.58815e-07	21	24	24	asd_or_adhd	0.530453	1
3	37095178	ENST00000496479	LRRFIP2-219	ENSG00000093167	LRRFIP2	-2.14833	-0.0546788	0.0316875	0.0938021	0.156533	7.07748e-32	1.70169e-30	19	19	19	asd_or_adhd	0.531387	1
2	105469743	ENSG00000269707	AC018730.2	ENSG00000269707	AC018730.2	-2.14793	-0.231231	0.0317196	0.00489296	0.014396	0.000256976	0.000563161	7	7	7	asd_or_adhd	0.531549	1
3	128208055	ENST00000464242	GATA2-AS1-201	ENSG00000244300	RP11-475N22.4	2.14782	0.122937	0.0317279	0.0189847	0.0434517	2.41931e-09	1.84803e-08	2	2	2	asd_or_adhd	0.531549	1
19	53970989	ENSG00000198346	ZNF813	ENSG00000198346	ZNF813	-2.14748	-0.0717689	0.0317548	0.0570114	0.109587	2.7119e-25	1.68657e-24	30	38	38	asd_or_adhd	0.531743	1
4	41992489	ENST00000264451	SLC30A9-201	ENSG00000014824	SLC30A9	-2.14696	-0.0436283	0.0317967	0.123008	0.155796	8.43539e-32	2.02598e-30	88	99	99	asd_or_adhd	0.531763	1
1	153931587	ENST00000368621	SLC39A1-203	ENSG00000143570	SLC39A1	2.14683	0.117738	0.0318067	0.0196167	0.0383545	1.7654e-08	1.25696e-07	8	9	9	asd_or_adhd	0.531763	1
15	85185999	ENSG00000177082	WDR73	ENSG00000177082	WDR73	2.14674	0.0806638	0.0318143	0.0418197	0.0685544	5.40834e-16	2.36489e-15	13	13	13	asd_or_adhd	0.531763	1
17	28444010	ENST00000585881	NSRP1-214	ENSG00000126653	NSRP1	-2.1467	-0.214523	0.0318174	0.00624269	0.0111905	0.00297225	0.0118416	14	15	15	asd_or_adhd	0.531763	1
9	91976524	ENST00000455551	SEMA4D-213	ENSG00000187764	SEMA4D	-2.14646	-0.0741593	0.0318363	0.0493367	0.0737805	5.47421e-15	6.19043e-14	20	20	20	asd_or_adhd	0.531823	1
16	2075357	ENSG00000065054	SLC9A3R2	ENSG00000065054	SLC9A3R2	-2.14619	-0.225126	0.031858	0.00741847	0.0637842	5.19735e-15	2.176e-14	22	49	49	asd_or_adhd	0.531928	1
6	27356771	ENST00000461521	ZNF391-202	ENSG00000124613	ZNF391	-2.1458	-0.040607	0.0318892	0.1729	0.226854	9.51189e-48	3.93263e-46	19	19	19	asd_or_adhd	0.531985	1
5	169801675	ENSG00000145936	KCNMB1	ENSG00000145936	KCNMB1	2.14566	0.0914213	0.0318999	0.0344339	0.0464634	3.92744e-11	1.3462e-10	33	39	39	asd_or_adhd	0.531985	1
3	126156444	ENSG00000070476	ZXDC	ENSG00000070476	ZXDC	-2.14557	-0.0475989	0.0319074	0.128369	0.166786	3.59462e-39	3.46036e-38	31	35	35	asd_or_adhd	0.531985	1
9	99489012	ENST00000602289	AL589843.2-202	ENSG00000233820	RP11-535M15.2	-2.14501	-0.0378085	0.0319522	0.206496	0.22858	4.36966e-48	1.8288e-46	33	35	35	asd_or_adhd	0.532476	1
20	33759876	ENSG00000101000	PROCR	ENSG00000101000	PROCR	-2.14418	-0.0881379	0.0320185	0.0345338	0.0453933	6.28663e-11	2.12675e-10	28	30	30	asd_or_adhd	0.533134	1
10	94050920	ENSG00000198060	2021-03-05	ENSG00000198060	2021-03-05	2.1439	0.0995521	0.0320411	0.0291572	0.037435	3.13066e-09	9.63194e-09	34	36	36	asd_or_adhd	0.533134	1
3	58295781	ENST00000463550	RPP14-205	ENSG00000163684	RPP14	2.14383	0.14425	0.0320462	0.0146796	0.0256826	5.76519e-06	3.19971e-05	24	26	26	asd_or_adhd	0.533134	1
19	5914251	ENST00000452990	CAPS-201	ENSG00000105519	CAPS	2.14351	0.22653	0.0320724	0.00486211	0.0123496	0.00175088	0.00718791	7	8	8	asd_or_adhd	0.533134	1
1	161087891	ENST00000368009	NIT1-203	ENSG00000158793	NIT1	2.14339	0.121937	0.0320816	0.0188929	0.0299436	9.78381e-07	5.89016e-06	10	10	10	asd_or_adhd	0.533134	1
11	6518531	ENST00000354685	DNHD1-202	ENSG00000179532	DNHD1	-2.14336	-0.0882784	0.0320841	0.034897	0.0494444	1.63786e-10	1.372e-09	15	17	17	asd_or_adhd	0.533134	1
1	19665853	ENST00000433834	CAPZB-205	ENSG00000077549	CAPZB	2.14302	0.0780748	0.0321112	0.046379	0.0904676	3.13618e-18	4.23322e-17	9	10	10	asd_or_adhd	0.533202	1
5	112357798	ENST00000514701	MCC-208	ENSG00000171444	MCC	2.14293	0.0816407	0.0321189	0.0417736	0.0700613	6.68467e-15	7.51705e-14	19	19	19	asd_or_adhd	0.533202	1
1	151043080	ENST00000368918	GABPB2-202	ENSG00000143458	GABPB2	-2.14258	-0.0944994	0.0321472	0.0414722	0.0743392	4.17847e-15	4.75551e-14	14	14	14	asd_or_adhd	0.533262	1
1	6281253	ENST00000343813	ICMT-201	ENSG00000116237	ICMT	-2.1425	-0.100798	0.0321533	0.0303785	0.135019	3.41912e-27	6.88026e-26	38	48	48	asd_or_adhd	0.533262	1
3	160150233	ENSG00000213186	TRIM59	ENSG00000213186	TRIM59	-2.14155	-0.0936698	0.0322299	0.032253	0.0526566	1.79532e-12	6.62236e-12	18	18	18	asd_or_adhd	0.534277	1
20	42825136	ENSG00000132823	OSER1	ENSG00000132823	OSER1	2.14092	0.071979	0.0322807	0.0557102	0.0858272	7.21667e-20	3.68377e-19	16	17	17	asd_or_adhd	0.534862	1
12	120881764	ENST00000546954	TRIAP1-202	ENSG00000170855	TRIAP1	-2.13923	-0.105889	0.0324167	0.0228401	0.0390759	1.31908e-08	9.50099e-08	15	16	16	asd_or_adhd	0.536802	1
4	1163551	ENST00000509697	SPON2-213	ENSG00000159674	SPON2	-2.13909	-0.136367	0.0324287	0.0151921	0.0303373	7.65726e-07	4.66378e-06	10	10	10	asd_or_adhd	0.536802	1
15	89441916	ENSG00000140545	MFGE8	ENSG00000140545	MFGE8	-2.13873	-0.0631346	0.0324572	0.0688399	0.0972171	1.80315e-22	1.01279e-21	17	18	18	asd_or_adhd	0.536836	1
7	5862791	ENST00000421890	ZNF815P-201	ENSG00000235944	ZNF815P	-2.13868	-0.0614652	0.0324618	0.0757586	0.134673	4.19601e-27	8.41871e-26	50	57	57	asd_or_adhd	0.536836	1
1	236681300	ENSG00000116977	LGALS8	ENSG00000116977	LGALS8	-2.13834	-0.0265479	0.0324896	0.391412	0.478555	1.08359e-149	8.98302e-148	53	54	54	asd_or_adhd	0.537039	1
9	117350026	ENST00000374050	ATP6V1G1-201	ENSG00000136888	ATP6V1G1	-2.13738	-0.164792	0.0325667	0.010224	0.026202	4.23472e-06	2.3842e-05	10	10	10	asd_or_adhd	0.538057	1
22	50883429	ENST00000380817	SBF1-202	ENSG00000100241	SBF1	2.13699	0.0568218	0.0325988	0.0811083	0.107695	8.282e-22	1.3303e-20	30	37	37	asd_or_adhd	0.538194	1
16	89727236	ENST00000566857	SPATA33-206	ENSG00000167523	SPATA33	2.1369	0.427739	0.0326061	0.00146978	0.0101654	0.00461736	0.0178929	2	2	2	asd_or_adhd	0.538194	1
8	142136143	ENSG00000253210	AC040970.1	ENSG00000253210	AC040970.1	2.13624	0.137274	0.0326595	0.0153656	0.022997	3.64787e-06	9.209e-06	9	11	11	asd_or_adhd	0.53882	1
1	25620655	ENSG00000224183	SDHDP6	ENSG00000224183	SDHDP6	2.1351	0.0454808	0.0327525	0.132556	0.197244	3.80934e-47	4.48495e-46	4	6	6	asd_or_adhd	0.539604	1
12	72649461	ENST00000550334	TRHDE-AS1-204	ENSG00000236333	TRHDE-AS1	2.13487	0.0800747	0.0327716	0.0486603	0.0821197	9.24961e-17	1.15605e-15	4	4	4	asd_or_adhd	0.539604	1
19	38924339	ENSG00000196218	RYR1	ENSG00000196218	RYR1	-2.13479	-0.0420995	0.032778	0.13214	0.187642	1.5002e-44	1.66471e-43	11	12	12	asd_or_adhd	0.539604	1
6	71566382	ENST00000230053	B3GAT2-201	ENSG00000112309	B3GAT2	2.13468	0.103204	0.0327871	0.0289248	0.0433133	3.24653e-09	2.45515e-08	15	15	15	asd_or_adhd	0.539604	1
6	155411423	ENST00000318981	TIAM2-202	ENSG00000146426	TIAM2	2.13463	0.0714148	0.0327912	0.0555359	0.0779434	9.05235e-16	1.07226e-14	26	27	27	asd_or_adhd	0.539604	1
10	87361751	ENST00000464741	GRID1-202	ENSG00000182771	GRID1	2.13452	0.0492034	0.0328005	0.115418	0.155682	9.29502e-32	2.22701e-30	67	68	68	asd_or_adhd	0.539604	1
2	128046952	ENST00000460485	ERCC3-205	ENSG00000163161	ERCC3	2.13411	0.156519	0.0328336	0.0132677	0.0355401	9.04767e-08	6.02958e-07	9	9	9	asd_or_adhd	0.539891	1
14	100259680	ENST00000334192	EML1-203	ENSG00000066629	EML1	2.13375	0.131283	0.0328631	0.0154404	0.0369171	4.86713e-08	3.3251e-07	25	25	25	asd_or_adhd	0.54012	1
3	129112478	ENST00000499631	RPL32P3-202	ENSG00000251474	RPL32P3	-2.13347	-0.0712629	0.0328862	0.0744259	0.123139	5.14896e-25	9.49236e-24	9	9	9	asd_or_adhd	0.540245	1
9	137979585	ENST00000371793	OLFM1-204	ENSG00000130558	OLFM1	2.13264	0.121979	0.032954	0.0197347	0.020714	4.57947e-05	0.000229313	17	22	22	asd_or_adhd	0.54085	1
1	10459137	ENST00000270776	PGD-201	ENSG00000142657	PGD	2.13264	0.178985	0.0329543	0.009768	0.0352197	1.01669e-07	6.74602e-07	9	9	9	asd_or_adhd	0.54085	1
17	7942335	ENSG00000179593	ALOX15B	ENSG00000179593	ALOX15B	2.1322	0.0980358	0.0329903	0.0285184	0.0505434	5.16722e-12	1.85912e-11	4	4	4	asd_or_adhd	0.541185	1
16	88718343	ENST00000301012	MVD-201	ENSG00000167508	MVD	2.13192	0.120642	0.0330132	0.0214506	0.0175967	0.000188508	0.000876421	18	44	44	asd_or_adhd	0.541258	1
16	75182949	ENST00000567481	ZFP1-207	ENSG00000184517	ZFP1	-2.13177	-0.059288	0.033026	0.100659	0.136605	3.70325e-28	7.72209e-27	9	9	9	asd_or_adhd	0.541258	1
14	78266478	ENST00000557501	ADCK1-208	ENSG00000063761	ADCK1	-2.13139	-0.212133	0.033057	0.00546208	0.0168374	0.000236112	0.0010837	10	10	10	asd_or_adhd	0.541505	1
18	18526867	ENST00000399799	ROCK1-201	ENSG00000067900	ROCK1	2.1312	0.102066	0.0330724	0.026805	0.0549272	1.52658e-11	1.37905e-10	3	3	3	asd_or_adhd	0.541505	1
5	218426	ENST00000502379	SDHA-202	ENSG00000073578	SDHA	2.13054	0.0703092	0.0331273	0.0555229	0.0275133	2.51725e-06	1.45108e-05	33	42	42	asd_or_adhd	0.542148	1
2	54309691	ENST00000606436	AC008280.3-201	ENSG00000272156	RP11-477N3.1	-2.13003	-0.0923525	0.0331694	0.0333728	0.0230076	1.70459e-05	8.98178e-05	46	50	50	asd_or_adhd	0.542582	1
6	151685252	ENSG00000181472	ZBTB2	ENSG00000181472	ZBTB2	-2.12976	-0.100285	0.0331916	0.0281053	0.0562789	2.93869e-13	1.12905e-12	6	6	6	asd_or_adhd	0.542688	1
8	104427640	ENST00000518554	DCAF13-202	ENSG00000164934	DCAF13	-2.12944	-0.107648	0.0332178	0.0248511	0.0336803	2.07881e-07	1.33914e-06	24	25	25	asd_or_adhd	0.542797	1
22	19863045	ENST00000487165	TXNRD2-213	ENSG00000184470	TXNRD2	-2.1293	-0.098816	0.0332296	0.030057	0.0672994	6.66628e-14	7.05072e-13	28	32	32	asd_or_adhd	0.542797	1
12	102179368	ENST00000550352	GNPTAB-207	ENSG00000111670	GNPTAB	2.12839	0.191822	0.0333049	0.00811318	0.0132189	0.00113437	0.00477375	7	8	8	asd_or_adhd	0.543707	1
3	180687980	ENST00000481383	FXR1-215	ENSG00000114416	FXR1	-2.12801	-0.0402301	0.0333364	0.178323	0.203248	2.26134e-42	7.77784e-41	49	62	62	asd_or_adhd	0.543707	1
5	60933535	ENST00000507461	C5orf64-204	ENSG00000178722	C5orf64	-2.12797	-0.0934426	0.0333395	0.0323763	0.064323	3.44933e-13	3.48238e-12	13	14	14	asd_or_adhd	0.543707	1
21	37507210	ENSG00000159231	CBR3	ENSG00000159231	CBR3	-2.12787	-0.0350268	0.0333481	0.235178	0.318546	2.91602e-83	7.35838e-82	6	6	6	asd_or_adhd	0.543707	1
8	90769975	ENSG00000104312	RIPK2	ENSG00000104312	RIPK2	2.12719	0.158471	0.0334043	0.011135	0.0229877	3.87316e-06	9.76039e-06	9	9	9	asd_or_adhd	0.544367	1
2	166150554	ENST00000480032	SCN2A-205	ENSG00000136531	SCN2A	-2.12679	-0.168319	0.0334376	0.00958563	0.0259808	5.01526e-06	2.80104e-05	25	25	25	asd_or_adhd	0.544407	1
4	187508937	ENSG00000083857	FAT1	ENSG00000083857	FAT1	2.12662	0.046211	0.0334517	0.136943	0.186751	1.1547e-44	1.28665e-43	44	46	46	asd_or_adhd	0.544407	1
3	45779254	ENST00000485311	SACM1L-215	ENSG00000211456	SACM1L	2.12638	0.114271	0.0334716	0.021464	0.0555169	1.73556e-11	1.56288e-10	37	37	37	asd_or_adhd	0.544407	1
20	48573282	ENSG00000229222	KRT18P4	ENSG00000229222	KRT18P4	2.12622	0.228334	0.0334846	0.00519991	0.0128823	0.000553725	0.00118465	9	9	9	asd_or_adhd	0.544407	1
19	51848423	ENST00000354232	ETFB-202	ENSG00000105379	ETFB	2.12622	0.143762	0.0334853	0.0142315	0.0327985	2.30103e-07	1.47692e-06	17	18	18	asd_or_adhd	0.544407	1
5	36098514	ENSG00000164187	LMBRD2	ENSG00000164187	LMBRD2	-2.12587	-0.0715073	0.0335141	0.0460236	0.0723489	6.19418e-17	2.82207e-16	23	23	23	asd_or_adhd	0.54462	1
10	86004845	ENST00000483771	RGR-209	ENSG00000148604	RGR	2.12508	0.0300771	0.0335802	0.286448	0.342536	1.98981e-79	1.90183e-77	60	67	67	asd_or_adhd	0.545438	1
1	52870236	ENST00000257181	PRPF38A-201	ENSG00000134748	PRPF38A	2.12473	0.233236	0.0336088	0.00579545	0.0167949	0.000246573	0.00112926	3	5	5	asd_or_adhd	0.545647	1
8	100890376	ENST00000297564	COX6C-201	ENSG00000164919	COX6C	2.12367	0.0509477	0.033698	0.108473	0.163986	1.66293e-33	4.27561e-32	14	14	14	asd_or_adhd	0.546409	1
1	118039402	ENST00000421535	MAN1A2-202	ENSG00000198162	MAN1A2	2.12336	0.0612146	0.033724	0.0716351	0.108812	8.37896e-22	1.34539e-20	12	12	12	asd_or_adhd	0.546409	1
6	33244917	ENSG00000235863	B3GALT4	ENSG00000235863	B3GALT4	-2.1231	-0.119734	0.0337453	0.0253756	0.0469045	2.73788e-11	9.46121e-11	25	25	25	asd_or_adhd	0.546409	1
7	121958481	ENST00000313070	CADPS2-201	ENSG00000081803	CADPS2	-2.1229	-0.0809059	0.0337624	0.0418897	0.0441013	2.39799e-09	1.83317e-08	69	73	73	asd_or_adhd	0.546409	1
17	47006678	ENSG00000159210	SNF8	ENSG00000159210	SNF8	2.12279	0.0369842	0.0337714	0.210293	0.259964	1.17208e-65	2.07907e-64	19	19	19	asd_or_adhd	0.546409	1
18	9708162	ENST00000578921	RAB31-207	ENSG00000168461	RAB31	-2.12266	-0.0872476	0.0337826	0.0361639	0.0284992	1.77474e-06	1.04169e-05	40	43	43	asd_or_adhd	0.546409	1
12	103230663	ENSG00000171759	PAH	ENSG00000171759	PAH	2.12257	0.0281365	0.0337897	0.362962	0.459862	4.69521e-137	3.12893e-135	44	50	50	asd_or_adhd	0.546409	1
12	120941077	ENST00000288532	COQ5-201	ENSG00000110871	COQ5	2.12257	0.034744	0.0337902	0.217663	0.28258	9.40132e-62	5.70916e-60	26	27	27	asd_or_adhd	0.546409	1
18	52571312	ENST00000337363	CCDC68-201	ENSG00000166510	CCDC68	-2.12248	-0.239213	0.0337977	0.00548835	0.0117035	0.00231801	0.00936472	7	7	7	asd_or_adhd	0.546409	1
17	17750783	ENST00000540946	TOM1L2-209	ENSG00000175662	TOM1L2	2.12228	0.106037	0.033814	0.0271527	0.0480133	4.31737e-10	3.50328e-09	4	4	4	asd_or_adhd	0.546418	1
6	39816342	ENST00000405961	DAAM2-203	ENSG00000146122	DAAM2	2.12185	0.122955	0.0338505	0.0201043	0.0202473	5.07477e-05	0.00025277	27	28	28	asd_or_adhd	0.546524	1
4	103458756	ENST00000502367	NFKB1-203	ENSG00000109320	NFKB1	-2.12161	-0.142751	0.0338709	0.0132664	0.0155792	0.000434074	0.00192817	8	10	10	asd_or_adhd	0.546524	1
9	38392661	ENSG00000137124	ALDH1B1	ENSG00000137124	ALDH1B1	-2.12156	-0.0863682	0.0338747	0.0342261	0.0633138	6.55194e-15	2.72375e-14	2	2	2	asd_or_adhd	0.546524	1
15	84953014	ENSG00000235370	DNM1P51	ENSG00000235370	DNM1P51	-2.12111	-0.0318285	0.0339122	0.271152	0.261468	3.70896e-66	6.66729e-65	77	81	81	asd_or_adhd	0.546524	1
16	88121647	ENSG00000205037	AC134312.1	ENSG00000205037	AC134312.1	-2.12093	-0.102062	0.0339276	0.0274786	0.0435692	1.39803e-10	4.63779e-10	32	46	46	asd_or_adhd	0.546524	1
8	20880807	ENST00000517994	AC103719.1-201	ENSG00000254040	RP11-421P23.2	2.12079	0.166709	0.0339394	0.0104717	0.0138706	0.000914052	0.00389543	15	17	17	asd_or_adhd	0.546524	1
2	70069832	ENST00000471404	GMCL1-203	ENSG00000087338	GMCL1	-2.12076	-0.0623151	0.0339422	0.0699944	0.0762803	1.64276e-15	1.91841e-14	43	47	47	asd_or_adhd	0.546524	1
13	27131840	ENST00000361042	WASF3-202	ENSG00000132970	WASF3	2.1207	0.0629395	0.0339467	0.0709102	0.123173	8.42209e-25	1.53762e-23	13	13	13	asd_or_adhd	0.546524	1
2	155554811	ENST00000295101	KCNJ3-201	ENSG00000162989	KCNJ3	2.11999	0.101402	0.034007	0.0266061	0.0250804	7.73444e-06	4.22986e-05	49	50	50	asd_or_adhd	0.547103	1
8	144239331	ENSG00000176956	LY6H	ENSG00000176956	LY6H	-2.11981	-0.0472665	0.0340219	0.134078	0.113902	2.28437e-26	1.47822e-25	80	102	102	asd_or_adhd	0.547103	1
2	44545905	ENST00000409936	PREPL-206	ENSG00000138078	PREPL	2.11961	0.0511509	0.0340393	0.106213	0.138378	5.2787e-28	1.09608e-26	27	30	30	asd_or_adhd	0.547103	1
1	146214651	ENST00000491285	WI2-3658N16.1-001	ENSG00000232637	WI2-3658N16.1	2.11953	0.0708351	0.0340459	0.0610946	0.0563623	1.11986e-11	1.02132e-10	45	64	64	asd_or_adhd	0.547103	1
15	65447017	ENST00000560166	CLPX-206	ENSG00000166855	CLPX	-2.11912	-0.134171	0.0340805	0.0159952	0.0164958	0.000297509	0.0013479	38	40	40	asd_or_adhd	0.547194	1
2	68511303	ENSG00000119865	CNRIP1	ENSG00000119865	CNRIP1	2.11902	0.0795603	0.0340885	0.043556	0.0745984	2.68128e-17	1.24033e-16	16	18	18	asd_or_adhd	0.547194	1
11	72408421	ENST00000452383	ARAP1-208	ENSG00000186635	ARAP1	2.1189	0.193784	0.034099	0.00834024	0.0128227	0.00144963	0.00601221	13	15	15	asd_or_adhd	0.547194	1
1	10490159	ENSG00000175279	CENPS	ENSG00000175279	CENPS	2.11845	0.141297	0.0341369	0.0124112	0.0166715	8.1787e-05	0.000186117	21	23	23	asd_or_adhd	0.547432	1
9	37422711	ENST00000487399	GRHPR-206	ENSG00000137106	GRHPR	2.11835	0.18757	0.0341454	0.00867933	0.0176938	0.000180404	0.000840376	8	9	9	asd_or_adhd	0.547432	1
12	72647288	ENST00000549957	TRHDE-AS1-203	ENSG00000236333	TRHDE-AS1	2.11771	0.0689121	0.0341999	0.0649891	0.0901431	3.99807e-18	5.36717e-17	5	6	6	asd_or_adhd	0.548052	1
16	903638	ENST00000545827	LMF1-203	ENSG00000103227	LMF1	2.11723	0.0998064	0.0342403	0.0334943	0.0396515	1.56883e-08	1.12259e-07	22	27	27	asd_or_adhd	0.548387	1
7	4815253	ENST00000348624	AP5Z1-201	ENSG00000242802	AP5Z1	-2.11708	-0.150912	0.034253	0.0149958	0.0134143	0.00113202	0.00476454	25	30	30	asd_or_adhd	0.548387	1
11	244429	ENST00000526783	PSMD13-205	ENSG00000185627	PSMD13	-2.11675	-0.0437804	0.0342807	0.182601	0.257368	2.56698e-55	1.30486e-53	18	22	22	asd_or_adhd	0.548387	1
7	45765644	ENST00000413357	SEPT7P2-203	ENSG00000214765	SEPT7P2	-2.11661	-0.219817	0.0342927	0.00556753	0.0155277	0.000437053	0.00194092	5	5	5	asd_or_adhd	0.548387	1
12	27849321	ENSG00000256377	AC009509.1	ENSG00000256377	AC009509.1	2.11641	0.0376202	0.0343098	0.22518	0.296992	1.66181e-76	3.6712e-75	10	10	10	asd_or_adhd	0.548387	1
1	155294313	ENST00000490373	RUSC1-214	ENSG00000160753	RUSC1	-2.11634	-0.339115	0.034316	0.0022759	0.0223642	2.4427e-05	0.00012641	3	3	3	asd_or_adhd	0.548387	1
15	43015757	ENSG00000140326	CDAN1	ENSG00000140326	CDAN1	2.11616	0.102053	0.0343316	0.0264937	0.0523243	1.96783e-12	7.24764e-12	9	10	10	asd_or_adhd	0.548387	1
15	64199235	ENSG00000035664	DAPK2	ENSG00000035664	DAPK2	2.1158	0.0602699	0.0343618	0.0941509	0.133394	6.56475e-31	4.91979e-30	24	26	26	asd_or_adhd	0.548616	1
16	83755215	ENST00000570056	AC009063.2-202	ENSG00000260788	RP11-298D21.1	-2.11552	-0.0692827	0.0343857	0.0575959	0.099398	6.46598e-20	9.49755e-19	40	40	40	asd_or_adhd	0.548746	1
20	20951089	ENSG00000234104	AL133465.1	ENSG00000234104	AL133465.1	2.11532	0.204182	0.0344026	0.00696898	0.0206072	1.17798e-05	2.86323e-05	6	6	6	asd_or_adhd	0.548763	1
11	60048059	ENST00000337908	MS4A4A-201	ENSG00000110079	MS4A4A	-2.11502	-0.271787	0.0344281	0.00347091	0.0150851	0.00052703	0.002312	3	4	4	asd_or_adhd	0.548917	1
6	86215517	ENST00000508980	SNX14-213	ENSG00000135317	SNX14	2.11474	0.122607	0.0344521	0.0231785	0.0453021	1.01434e-09	7.98577e-09	9	9	9	asd_or_adhd	0.549046	1
19	9488932	ENST00000434737	ZNF559-ZNF177-201	ENSG00000188629	ZNF177	2.1145	0.143974	0.0344725	0.0146161	0.0123942	0.00162002	0.00667546	24	24	24	asd_or_adhd	0.54911	1
4	84011201	ENSG00000145287	PLAC8	ENSG00000145287	PLAC8	2.11392	0.0574335	0.0345223	0.0842007	0.116433	6.63091e-27	4.36345e-26	30	31	31	asd_or_adhd	0.54911	1
15	79529048	ENST00000559979	ANKRD34C-AS1-204	ENSG00000259234	RP11-17L5.4	-2.11392	-0.13777	0.0345224	0.0145109	0.0407298	9.07597e-09	6.61517e-08	16	16	16	asd_or_adhd	0.54911	1
16	75262928	ENSG00000050820	BCAR1	ENSG00000050820	BCAR1	-2.11355	-0.0787178	0.034554	0.0439433	0.0835648	2.40121e-19	1.20631e-18	16	16	16	asd_or_adhd	0.54911	1
3	9390071	ENSG00000214041	PGAM1P4	ENSG00000214041	PGAM1P4	2.11352	0.130751	0.0345565	0.0161422	0.0358439	7.38569e-09	2.21994e-08	5	5	5	asd_or_adhd	0.54911	1
2	240900148	ENST00000476216	NDUFA10-211	ENSG00000130414	NDUFA10	2.11335	0.115912	0.0345712	0.0192272	0.0485647	2.96408e-10	2.43505e-09	16	16	16	asd_or_adhd	0.54911	1
11	30389695	ENST00000488389	RPL12P30-201	ENSG00000242353	RP4-710M3.1	2.11325	0.146166	0.0345796	0.0124779	0.0214179	3.53532e-05	0.000179565	17	18	18	asd_or_adhd	0.54911	1
3	39149152	ENSG00000168026	TTC21A	ENSG00000168026	TTC21A	-2.11321	-0.0533959	0.0345829	0.0967518	0.140973	4.47998e-33	3.6001e-32	12	12	12	asd_or_adhd	0.54911	1
22	51063446	ENST00000216124	ARSA-201	ENSG00000100299	ARSA	2.11274	0.11857	0.0346229	0.0193296	0.0121884	0.00175771	0.00721295	32	33	33	asd_or_adhd	0.549331	1
11	89934328	ENSG00000110172	CHORDC1	ENSG00000110172	CHORDC1	-2.11239	-0.0817829	0.0346527	0.036596	0.0388205	1.54793e-09	4.83581e-09	25	26	26	asd_or_adhd	0.549331	1
2	55402805	ENST00000406076	CLHC1-203	ENSG00000162994	CLHC1	2.11207	0.130668	0.0346801	0.0232703	0.0413452	7.55561e-09	5.54949e-08	16	16	16	asd_or_adhd	0.549331	1
6	97753462	ENST00000574739	AL589740.1-202	ENSG00000226684	RP3-418C23.2	2.11196	0.126861	0.0346898	0.0178821	0.0125574	0.00163184	0.00672133	24	26	26	asd_or_adhd	0.549331	1
4	55944644	ENST00000263923	KDR-201	ENSG00000128052	KDR	-2.11192	-0.0994659	0.0346937	0.0243652	0.0278476	2.34666e-06	1.35707e-05	24	33	33	asd_or_adhd	0.549331	1
15	71173681	ENST00000249861	THAP10-201	ENSG00000129028	THAP10	-2.11182	-0.140394	0.0347019	0.0144087	0.037651	3.19145e-08	2.22093e-07	5	5	5	asd_or_adhd	0.549331	1
7	87505531	ENSG00000006634	DBF4	ENSG00000006634	DBF4	-2.11141	-0.240149	0.0347371	0.0045885	0.0131666	0.000491904	0.00105679	9	10	10	asd_or_adhd	0.549331	1
7	1855429	ENSG00000002822	MAD1L1	ENSG00000002822	MAD1L1	2.11115	0.117627	0.034759	0.0206638	0.0347419	1.13774e-08	3.38599e-08	13	17	17	asd_or_adhd	0.549331	1
12	123745550	ENST00000538446	CDK2AP1-204	ENSG00000111328	CDK2AP1	2.11114	0.104494	0.0347607	0.0261328	0.0193412	8.37866e-05	0.000406793	23	28	28	asd_or_adhd	0.549331	1
15	75639683	ENST00000564951	NEIL1-207	ENSG00000140398	NEIL1	-2.11093	-0.17026	0.0347781	0.00957584	0.030803	4.52428e-07	2.81935e-06	11	13	13	asd_or_adhd	0.549331	1
2	114384821	ENST00000413545	RABL2A-208	ENSG00000144134	RABL2A	2.11058	0.0876825	0.0348084	0.0358054	0.078805	4.59971e-16	5.54173e-15	5	6	6	asd_or_adhd	0.549331	1
3	127783621	ENSG00000175792	RUVBL1	ENSG00000175792	RUVBL1	-2.11033	-0.140549	0.0348303	0.0134918	0.0202237	1.52154e-05	3.66616e-05	8	8	8	asd_or_adhd	0.549331	1
1	150459887	ENSG00000143374	TARS2	ENSG00000143374	TARS2	2.11023	0.103391	0.0348386	0.0227127	0.0282789	2.98829e-07	8.13928e-07	19	23	23	asd_or_adhd	0.549331	1
18	1362446	ENSG00000265417	AP005119.2	ENSG00000265417	AP005119.2	-2.11018	-0.277461	0.034843	0.00348374	0.0231265	3.75373e-06	9.46634e-06	2	2	2	asd_or_adhd	0.549331	1
7	73150620	ENST00000458339	ABHD11-207	ENSG00000106077	ABHD11	-2.11015	-0.0781043	0.034845	0.0439038	0.083207	6.10385e-17	7.71259e-16	4	4	4	asd_or_adhd	0.549331	1
20	49348081	ENST00000371610	PARD6B-201	ENSG00000124171	PARD6B	-2.11009	-0.25303	0.0348505	0.00402537	0.0136176	0.000986384	0.00418356	2	2	2	asd_or_adhd	0.549331	1
15	77712993	ENST00000336216	HMG20A-201	ENSG00000140382	HMG20A	2.10978	0.0838103	0.0348773	0.0381792	0.0311356	5.72373e-07	3.53326e-06	33	35	35	asd_or_adhd	0.549505	1
18	216209	ENST00000585307	THOC1-218	ENSG00000079134	THOC1	-2.10946	-0.109471	0.0349048	0.0215186	0.0319552	3.91107e-07	2.45327e-06	20	22	22	asd_or_adhd	0.549643	1
3	125626848	ENSG00000248787	AC092903.2	ENSG00000248787	AC092903.2	2.10912	0.133705	0.0349341	0.0159635	0.0243905	1.95202e-06	5.01336e-06	17	18	18	asd_or_adhd	0.549643	1
9	92219928	ENSG00000130222	GADD45G	ENSG00000130222	GADD45G	-2.10894	-0.14053	0.0349497	0.0130772	0.0202905	1.51508e-05	3.6517e-05	17	18	18	asd_or_adhd	0.549643	1
1	144855856	ENST00000530130	PDE4DIP-229	ENSG00000178104	PDE4DIP	2.10871	0.165489	0.0349694	0.0128872	0.0136403	0.000981408	0.00416465	6	17	17	asd_or_adhd	0.549643	1
5	52384846	ENST00000606157	AC008966.2-201	ENSG00000272123	CTD-2366F13.2	2.10863	0.078063	0.0349766	0.0465387	0.0824902	8.84993e-17	1.1086e-15	16	16	16	asd_or_adhd	0.549643	1
1	84630378	ENST00000370680	PRKACB-201	ENSG00000142875	PRKACB	-2.10831	-0.0825314	0.0350043	0.0376807	0.0675557	9.31594e-14	9.76576e-13	10	11	11	asd_or_adhd	0.549643	1
2	198254508	ENSG00000115524	SF3B1	ENSG00000115524	SF3B1	2.10824	0.0542559	0.0350103	0.0918855	0.12683	2.50662e-29	1.78062e-28	21	21	21	asd_or_adhd	0.549643	1
15	66671608	ENST00000561773	TIPIN-202	ENSG00000075131	TIPIN	-2.10815	-0.0717344	0.0350176	0.0505798	0.0647422	2.85936e-13	2.89998e-12	32	33	33	asd_or_adhd	0.549643	1
1	118472343	ENSG00000065183	WDR3	ENSG00000065183	WDR3	-2.1078	-0.112893	0.0350485	0.0270553	0.0530913	1.28167e-12	4.76779e-12	4	10	10	asd_or_adhd	0.549643	1
1	236686739	ENST00000341872	LGALS8-203	ENSG00000116977	LGALS8	-2.10765	-0.0483049	0.0350616	0.113497	0.170237	8.27264e-35	2.23397e-33	61	63	63	asd_or_adhd	0.549643	1
13	21189930	ENST00000482172	IFT88-206	ENSG00000032742	IFT88	-2.10749	-0.14451	0.0350752	0.013093	0.0302691	8.21483e-07	4.98659e-06	11	12	12	asd_or_adhd	0.549643	1
12	6643699	ENST00000492719	GAPDH-209	ENSG00000111640	GAPDH	2.10733	0.0319303	0.0350887	0.261899	0.334118	1.77578e-76	1.58127e-74	46	54	54	asd_or_adhd	0.549643	1
16	30205754	ENSG00000261052	SULT1A3	ENSG00000261052	SULT1A3	-2.10729	-0.192509	0.0350924	0.00540055	0.020038	1.63304e-05	3.92463e-05	3	6	6	asd_or_adhd	0.549643	1
7	99815864	ENST00000471803	PVRIG-202	ENSG00000213413	PVRIG	-2.10703	-0.0699729	0.0351151	0.0576177	0.0939548	5.52649e-19	7.76856e-18	8	8	8	asd_or_adhd	0.549751	1
12	49579404	ENST00000546918	TUBA1A-203	ENSG00000167552	TUBA1A	2.10647	0.151313	0.0351635	0.0133976	0.0163401	0.000317052	0.00143147	23	23	23	asd_or_adhd	0.549978	1
1	207925402	ENST00000357714	CD46-204	ENSG00000117335	CD46	-2.10606	-0.0842725	0.0351991	0.0313277	0.03651	4.82456e-08	3.29831e-07	41	42	42	asd_or_adhd	0.549978	1
1	217035572	ENST00000471371	ESRRG-215	ENSG00000196482	ESRRG	-2.106	-0.108985	0.0352041	0.023288	0.0585166	4.39365e-12	4.11808e-11	14	14	14	asd_or_adhd	0.549978	1
4	2965361	ENST00000503518	GRK4-204	ENSG00000125388	GRK4	2.10589	0.0537403	0.0352143	0.0909429	0.132424	7.3086e-27	1.45321e-25	14	14	14	asd_or_adhd	0.549978	1
12	78511824	ENST00000552895	NAV3-215	ENSG00000067798	NAV3	2.10581	0.127156	0.0352209	0.0168935	0.0320463	2.49436e-07	1.59535e-06	10	10	10	asd_or_adhd	0.549978	1
22	25348697	ENSG00000197077	KIAA1671	ENSG00000197077	KIAA1671	-2.10569	-0.0475169	0.0352315	0.115091	0.172006	1.13608e-40	1.13532e-39	16	17	17	asd_or_adhd	0.549978	1
4	3760475	ENSG00000250986	AC141928.1	ENSG00000250986	AC141928.1	-2.10558	-0.255057	0.0352407	0.00472737	0.0454262	6.16094e-11	2.0854e-10	12	14	14	asd_or_adhd	0.549978	1
4	2965548	ENST00000345167	GRK4-201	ENSG00000125388	GRK4	2.10501	0.0846399	0.0352902	0.0360331	0.0781471	8.22936e-16	9.76862e-15	11	11	11	asd_or_adhd	0.550224	1
12	66531614	ENST00000398033	TMBIM4-203	ENSG00000155957	TMBIM4	2.10472	0.0394073	0.0353157	0.201157	0.213938	7.75856e-45	2.94145e-43	73	77	77	asd_or_adhd	0.550224	1
10	75135203	ENST00000372919	ANXA7-201	ENSG00000138279	ANXA7	2.10467	0.121223	0.0353197	0.0182334	0.0193379	8.39891e-05	0.000407732	21	22	22	asd_or_adhd	0.550224	1
3	9431599	ENST00000522221	THUMPD3-AS1-217	ENSG00000206573	SETD5-AS1	2.10466	0.105818	0.0353213	0.0225385	0.0513594	9.58728e-11	8.18345e-10	7	7	7	asd_or_adhd	0.550224	1
1	113066140	ENSG00000007341	ST7L	ENSG00000007341	ST7L	-2.1041	-0.0379284	0.0353698	0.19094	0.263343	1.98634e-66	3.60561e-65	14	14	14	asd_or_adhd	0.550224	1
4	183815707	ENST00000514754	DCTD-217	ENSG00000129187	DCTD	2.10385	0.290813	0.0353918	0.00327397	0.0103049	0.00432234	0.0168107	3	4	4	asd_or_adhd	0.550224	1
12	76738254	ENST00000393262	BBS10-201	ENSG00000179941	BBS10	2.10367	0.0744222	0.0354076	0.0485081	0.0776658	1.00685e-15	1.18944e-14	14	14	14	asd_or_adhd	0.550224	1
11	77532155	ENST00000532481	AAMDC-210	ENSG00000087884	AAMDC	2.1034	0.117212	0.0354307	0.0210786	0.0384924	2.54628e-08	1.78738e-07	15	19	19	asd_or_adhd	0.550224	1
2	114368079	ENST00000416673	RPL23AP7-202	ENSG00000240356	RPL23AP7	2.10339	0.0243584	0.0354317	0.51344	0.54843	6.6099e-160	3.44496e-157	58	77	77	asd_or_adhd	0.550224	1
1	234765057	ENSG00000224939	LINC00184	ENSG00000224939	LINC00184	-2.10332	-0.07142	0.0354379	0.0533692	0.0585385	8.93864e-14	3.52461e-13	50	56	56	asd_or_adhd	0.550224	1
19	57154513	ENST00000598409	SMIM17-201	ENSG00000268182	SMIM17	2.10328	0.0446953	0.0354414	0.136571	0.198316	2.92967e-41	9.71815e-40	48	64	64	asd_or_adhd	0.550224	1
7	94294047	ENST00000465184	PEG10-201	ENSG00000242265	PEG10	2.10315	0.0481881	0.0354526	0.12574	0.140635	1.31384e-28	2.78887e-27	34	38	38	asd_or_adhd	0.550224	1
22	39895437	ENSG00000100335	MIEF1	ENSG00000100335	MIEF1	2.10303	0.107291	0.035463	0.0241471	0.0373371	3.40775e-09	1.04591e-08	10	13	13	asd_or_adhd	0.550224	1
6	86370710	ENSG00000203875	SNHG5	ENSG00000203875	SNHG5	2.10254	0.0318682	0.0355058	0.255489	0.283131	1.17485e-71	2.38369e-70	68	69	69	asd_or_adhd	0.550433	1
14	77741301	ENST00000452340	POMT2-202	ENSG00000009830	POMT2	-2.10231	-0.128494	0.0355265	0.0157566	0.0318861	4.28513e-07	2.67654e-06	13	14	14	asd_or_adhd	0.550433	1
16	68385972	ENST00000563608	PRMT7-211	ENSG00000132600	PRMT7	-2.10224	-0.206196	0.0355325	0.00633755	0.0263784	4.09119e-06	2.30779e-05	6	6	6	asd_or_adhd	0.550433	1
16	2014960	ENSG00000255198	SNHG9	ENSG00000255198	SNHG9	-2.10215	-0.0948895	0.03554	0.0342048	0.0543786	6.30814e-13	2.38935e-12	19	23	23	asd_or_adhd	0.550433	1
5	145969070	ENST00000394411	PPP2R2B-203	ENSG00000156475	PPP2R2B	2.10159	0.116859	0.0355893	0.0200571	0.029241	1.33204e-06	7.91497e-06	19	19	19	asd_or_adhd	0.550462	1
18	21032787	ENSG00000101782	RIOK3	ENSG00000101782	RIOK3	2.10141	0.107329	0.0356052	0.022481	0.0442977	1.00331e-10	3.3514e-10	6	8	8	asd_or_adhd	0.550462	1
19	9434850	ENSG00000270011	ZNF559-ZNF177	ENSG00000270011	ZNF559-ZNF177	2.10139	0.063449	0.0356063	0.0692688	0.112489	3.89572e-26	2.49948e-25	53	63	63	asd_or_adhd	0.550462	1
2	233734994	ENST00000331342	C2orf82-201	ENSG00000182600	C2orf82	-2.10133	-0.0335926	0.0356123	0.228583	0.243807	1.43898e-52	6.7961e-51	53	62	62	asd_or_adhd	0.550462	1
14	75348628	ENST00000556190	DLST-212	ENSG00000119689	DLST	-2.10122	-0.0627251	0.0356213	0.073221	0.0705071	1.18072e-14	1.30832e-13	38	42	42	asd_or_adhd	0.550462	1
15	25101748	ENST00000553597	SNRPN-206	ENSG00000128739	SNRPN	-2.10066	-0.150453	0.0356707	0.0109804	0.0393481	1.64676e-08	1.17599e-07	7	8	8	asd_or_adhd	0.550816	1
3	2140497	ENSG00000144619	CNTN4	ENSG00000144619	CNTN4	2.1006	0.090109	0.035676	0.0333966	0.0563597	2.75624e-13	1.06098e-12	36	40	40	asd_or_adhd	0.550816	1
1	197521385	ENST00000235453	DENND1B-201	ENSG00000213047	DENND1B	2.0997	0.0501647	0.0357552	0.117163	0.163464	3.09162e-33	7.86224e-32	13	13	13	asd_or_adhd	0.551575	1
19	36827162	ENST00000270001	ZFP14-201	ENSG00000142065	ZFP14	2.09968	0.102725	0.035757	0.025339	0.0478048	4.71654e-10	3.81704e-09	24	26	26	asd_or_adhd	0.551575	1
4	2470824	ENST00000502316	RNF4-202	ENSG00000063978	RNF4	-2.0994	-0.0779296	0.0357817	0.0487791	0.0320173	3.9105e-07	2.45309e-06	51	60	60	asd_or_adhd	0.55171	1
6	99321601	ENST00000229971	FBXL4-201	ENSG00000112234	FBXL4	2.09902	0.0342856	0.0358151	0.224548	0.294073	1.03618e-64	6.84616e-63	20	21	21	asd_or_adhd	0.551869	1
11	64058774	ENSG00000182450	KCNK4	ENSG00000182450	KCNK4	-2.09892	-0.116679	0.0358238	0.020505	0.0383703	2.06395e-09	6.41137e-09	13	14	14	asd_or_adhd	0.551869	1
1	221002018	ENSG00000272823	AL445423.1	ENSG00000272823	AL445423.1	2.0985	0.0509331	0.0358609	0.0960977	0.122479	1.01025e-28	7.058e-28	34	34	34	asd_or_adhd	0.551871	1
19	29493462	ENST00000591143	LINC01532-202	ENSG00000267014	CTD-2081K17.2	-2.09821	-0.109757	0.0358863	0.0241177	0.0510606	1.16647e-10	9.88905e-10	5	5	5	asd_or_adhd	0.551871	1
17	53828455	ENST00000573500	PCTP-206	ENSG00000141179	PCTP	2.09807	0.122855	0.035899	0.0172214	0.037146	4.39258e-08	3.01766e-07	5	9	9	asd_or_adhd	0.551871	1
1	19197926	ENST00000538839	ALDH4A1-206	ENSG00000159423	ALDH4A1	-2.09784	-0.0996548	0.0359192	0.0310441	0.0596539	3.00047e-12	2.84935e-11	30	34	34	asd_or_adhd	0.551871	1
16	30006615	ENSG00000169592	INO80E	ENSG00000169592	INO80E	2.09765	0.0473581	0.0359363	0.127196	0.15831	2.58056e-37	2.35719e-36	23	28	28	asd_or_adhd	0.551871	1
2	13106910	ENSG00000225649	AC064875.1	ENSG00000225649	AC064875.1	2.09761	0.164655	0.0359399	0.00986726	0.0312715	6.88839e-08	1.95065e-07	8	8	8	asd_or_adhd	0.551871	1
11	58910318	ENST00000420244	FAM111A-202	ENSG00000166801	FAM111A	2.09749	0.274693	0.0359506	0.00339822	0.0247393	8.39452e-06	4.57728e-05	16	19	19	asd_or_adhd	0.551871	1
18	77732875	ENST00000585474	TXNL4A-203	ENSG00000141759	TXNL4A	2.09743	0.114645	0.0359558	0.0194311	0.0287204	1.63116e-06	9.60412e-06	16	19	19	asd_or_adhd	0.551871	1
10	104210388	ENST00000596045	RPARP-AS1-205	ENSG00000269609	RP11-18I14.10	-2.09719	-0.141464	0.0359771	0.0140832	0.0338888	1.60241e-07	1.04539e-06	3	3	3	asd_or_adhd	0.551871	1
21	40714241	ENST00000492280	HMGN1-220	ENSG00000205581	HMGN1	2.09712	0.0796187	0.0359833	0.0390273	0.0638149	4.69111e-13	4.6954e-12	23	25	25	asd_or_adhd	0.551871	1
22	25960816	ENSG00000100077	GRK3	ENSG00000100077	GRK3	-2.09664	-0.299579	0.0360257	0.00305984	0.0543922	6.31884e-13	2.39302e-12	9	11	11	asd_or_adhd	0.552038	1
8	146052849	ENSG00000147789	ZNF7	ENSG00000147789	ZNF7	2.09601	0.15337	0.0360816	0.0117972	0.0250879	1.43456e-06	3.71882e-06	6	6	6	asd_or_adhd	0.552038	1
14	53106634	ENSG00000197930	ERO1A	ENSG00000197930	ERO1A	-2.09587	-0.0585739	0.0360938	0.0742235	0.107162	6.74815e-25	4.14336e-24	14	14	14	asd_or_adhd	0.552038	1
22	32665368	ENSG00000214076	CPSF1P1	ENSG00000214076	CPSF1P1	-2.09581	-0.0583994	0.036099	0.0732733	0.0983948	8.72707e-23	4.96186e-22	46	49	49	asd_or_adhd	0.552038	1
15	25332808	ENST00000567527	AC124312.3-201	ENSG00000261069	SNORD116-20	2.0954	0.0627725	0.0361355	0.0627951	0.136199	3.2573e-28	6.8034e-27	8	11	11	asd_or_adhd	0.552038	1
3	136537861	ENST00000446465	SLC35G2-202	ENSG00000168917	SLC35G2	-2.09531	-0.0284882	0.0361434	0.318723	0.390373	2.54816e-94	3.32994e-92	27	27	27	asd_or_adhd	0.552038	1
3	129612714	ENSG00000271270	TMCC1-AS1	ENSG00000271270	TMCC1-AS1	2.09525	0.077017	0.0361488	0.0492943	0.0750306	1.03422e-17	4.86438e-17	20	21	21	asd_or_adhd	0.552038	1
9	131218408	ENST00000351030	ODF2-201	ENSG00000136811	ODF2	2.09524	0.0480831	0.0361494	0.108756	0.155742	1.25993e-31	2.99681e-30	23	31	31	asd_or_adhd	0.552038	1
16	84227330	ENST00000564430	ADAD2-205	ENSG00000140955	ADAD2	-2.09514	-0.121009	0.0361589	0.0178543	0.039669	1.4795e-08	1.06073e-07	14	14	14	asd_or_adhd	0.552038	1
18	33709854	ENST00000351393	ELP2-202	ENSG00000134759	ELP2	-2.09505	-0.0633755	0.0361663	0.0623135	0.0563952	1.08145e-11	9.87297e-11	39	41	41	asd_or_adhd	0.552038	1
8	17501304	ENSG00000129422	MTUS1	ENSG00000129422	MTUS1	2.0949	0.0299985	0.0361803	0.283875	0.363955	3.82182e-99	1.35784e-97	30	30	30	asd_or_adhd	0.552038	1
14	77843476	ENST00000216471	SAMD15-201	ENSG00000100583	SAMD15	2.09484	0.0554298	0.0361854	0.083222	0.127585	1.08034e-25	2.05582e-24	15	15	15	asd_or_adhd	0.552038	1
1	99355806	ENSG00000117598	PLPPR5	ENSG00000117598	PLPPR5	2.09449	0.111457	0.0362165	0.0184943	0.0387114	1.44435e-09	4.51984e-09	22	22	22	asd_or_adhd	0.552269	1
10	108333421	ENSG00000108018	SORCS1	ENSG00000108018	SORCS1	-2.09389	-0.169571	0.0362701	0.00867627	0.0235272	2.92236e-06	7.43112e-06	10	11	11	asd_or_adhd	0.552645	1
22	20305642	ENST00000608275	AC007663.4-201	ENSG00000273343	XXbac-B444P24.13	-2.0935	-0.0747407	0.0363047	0.0542617	0.0771669	1.26313e-15	1.4847e-14	15	20	20	asd_or_adhd	0.552645	1
17	33254878	ENSG00000132141	CCT6B	ENSG00000132141	CCT6B	-2.09346	-0.0414731	0.0363081	0.153948	0.224644	8.13521e-55	1.14701e-53	17	17	17	asd_or_adhd	0.552645	1
12	108525508	ENST00000546401	WSCD2-202	ENSG00000075035	WSCD2	2.09337	0.0941721	0.036316	0.0284887	0.0608296	1.69005e-12	1.63027e-11	14	14	14	asd_or_adhd	0.552645	1
16	22103859	ENSG00000175267	VWA3A	ENSG00000175267	VWA3A	2.09298	0.208945	0.0363506	0.00707062	0.0160492	0.000113868	0.000256462	13	15	15	asd_or_adhd	0.552645	1
12	2934514	ENST00000337508	NRIP2-201	ENSG00000053702	NRIP2	-2.09278	-0.0597886	0.0363687	0.102357	0.131231	1.90959e-26	3.73327e-25	38	44	44	asd_or_adhd	0.552645	1
2	118673054	ENSG00000125633	CCDC93	ENSG00000125633	CCDC93	-2.09274	-0.0906698	0.0363722	0.0271819	0.021526	8.18702e-06	2.01742e-05	62	67	67	asd_or_adhd	0.552645	1
16	71481503	ENSG00000261611	AC010547.5	ENSG00000261611	AC010547.5	-2.09271	-0.199299	0.0363753	0.00740574	0.0245261	1.8912e-06	4.86026e-06	2	2	2	asd_or_adhd	0.552645	1
17	41296973	ENST00000464237	AC135721.2-201	ENSG00000267681	CTD-3199J23.6	-2.09247	-0.0819455	0.0363969	0.0451794	0.0644978	3.56126e-13	3.59294e-12	17	17	17	asd_or_adhd	0.552645	1
6	97010460	ENST00000326771	FHL5-201	ENSG00000112214	FHL5	-2.09231	-0.154388	0.0364106	0.0117143	0.0114233	0.00261048	0.0104765	14	15	15	asd_or_adhd	0.552645	1
15	99768750	ENST00000558078	TTC23-212	ENSG00000103852	TTC23	2.09225	0.273718	0.0364166	0.00373494	0.0192212	9.21303e-05	0.000444793	7	8	8	asd_or_adhd	0.552645	1
3	74311719	ENSG00000113805	CNTN3	ENSG00000113805	CNTN3	-2.09192	-0.0982865	0.0364453	0.0273866	0.0423195	2.39775e-10	7.85382e-10	31	32	32	asd_or_adhd	0.552718	1
7	2770657	ENST00000471281	GNA12-205	ENSG00000146535	GNA12	2.09183	0.0767292	0.0364533	0.0308389	0.0201067	5.7001e-05	0.000282047	37	51	51	asd_or_adhd	0.552718	1
5	52405672	ENSG00000247796	AC008966.1	ENSG00000247796	AC008966.1	2.09125	0.0286425	0.0365061	0.307623	0.354214	1.65974e-95	5.44756e-94	55	55	55	asd_or_adhd	0.552729	1
12	121148238	ENSG00000175970	UNC119B	ENSG00000175970	UNC119B	-2.09119	-0.104505	0.0365113	0.0242326	0.028739	2.08036e-07	5.72906e-07	24	27	27	asd_or_adhd	0.552729	1
21	48055565	ENST00000334494	PRMT2-202	ENSG00000160310	PRMT2	2.09109	0.357081	0.03652	0.00235763	0.015298	0.000485599	0.00214138	1	1	1	asd_or_adhd	0.552729	1
12	51442121	ENST00000549686	LETMD1-220	ENSG00000050426	LETMD1	-2.09101	-0.159547	0.036527	0.0110467	0.0298222	9.53263e-07	5.74636e-06	18	19	19	asd_or_adhd	0.552729	1
15	75628404	ENST00000564068	COMMD4-209	ENSG00000140365	COMMD4	2.09074	0.115436	0.0365513	0.0180883	0.0275473	2.65286e-06	1.52488e-05	14	16	16	asd_or_adhd	0.552729	1
19	9763389	ENST00000590155	ZNF562-208	ENSG00000171466	ZNF562	-2.09065	-0.116747	0.0365591	0.0177066	0.0343544	1.16555e-07	7.6963e-07	14	14	14	asd_or_adhd	0.552729	1
2	166845670	ENSG00000144285	SCN1A	ENSG00000144285	SCN1A	-2.09045	-0.104123	0.0365773	0.0247119	0.0491084	9.34616e-12	3.31764e-11	10	10	10	asd_or_adhd	0.552729	1
5	138630219	ENST00000514488	MATR3-224	ENSG00000015479	MATR3	-2.0904	-0.167345	0.0365816	0.0104907	0.0182705	0.000120849	0.000575508	7	9	9	asd_or_adhd	0.552729	1
11	77371041	ENST00000308488	RSF1-201	ENSG00000048649	RSF1	2.08968	0.0991673	0.0366466	0.0277705	0.0285925	1.46751e-06	8.68557e-06	31	33	33	asd_or_adhd	0.553469	1
1	84630065	ENST00000370682	PRKACB-202	ENSG00000142875	PRKACB	2.08927	0.0637758	0.0366832	0.0685017	0.105363	3.65355e-21	5.69808e-20	18	19	19	asd_or_adhd	0.55378	1
14	76044960	ENST00000238667	FLVCR2-201	ENSG00000119686	FLVCR2	-2.08865	-0.121316	0.0367392	0.0209986	0.0211338	4.15741e-05	0.000209243	26	29	29	asd_or_adhd	0.554328	1
6	43193367	ENSG00000112667	DNPH1	ENSG00000112667	DNPH1	2.08838	0.0527894	0.0367632	0.0910181	0.155275	1.46523e-36	1.31353e-35	4	4	4	asd_or_adhd	0.554328	1
11	22840475	ENST00000354193	SVIP-201	ENSG00000198168	SVIP	2.08823	0.0467676	0.036777	0.123432	0.167727	2.96672e-34	7.83238e-33	18	20	20	asd_or_adhd	0.554328	1
17	63133549	ENSG00000108370	RGS9	ENSG00000108370	RGS9	2.08796	0.0853002	0.0368016	0.0447223	0.0475386	2.31193e-11	8.02258e-11	68	76	76	asd_or_adhd	0.554328	1
16	76311176	ENSG00000152910	CNTNAP4	ENSG00000152910	CNTNAP4	2.08784	0.0392996	0.0368121	0.178172	0.168752	3.6296e-40	3.59002e-39	129	138	138	asd_or_adhd	0.554328	1
2	132285507	ENST00000478665	CCDC74A-208	ENSG00000163040	CCDC74A	-2.08779	-0.0560165	0.0368171	0.0877462	0.134783	1.39973e-27	2.85689e-26	17	19	19	asd_or_adhd	0.554328	1
3	15822944	ENST00000461696	ANKRD28-206	ENSG00000206560	ANKRD28	2.08738	0.103464	0.0368537	0.0236906	0.0515792	9.17039e-11	7.8412e-10	8	9	9	asd_or_adhd	0.554328	1
1	215179118	ENSG00000082482	KCNK2	ENSG00000082482	KCNK2	-2.08717	-0.0746351	0.0368726	0.0490192	0.0442789	1.05374e-10	3.51646e-10	51	60	60	asd_or_adhd	0.554328	1
10	102047903	ENSG00000107593	PKD2L1	ENSG00000107593	PKD2L1	-2.08715	-0.0472268	0.036875	0.124537	0.184468	7.36693e-44	8.01262e-43	20	20	20	asd_or_adhd	0.554328	1
3	53846362	ENSG00000016391	CHDH	ENSG00000016391	CHDH	2.0871	0.0824529	0.0368795	0.0474245	0.0486073	8.45785e-12	3.01028e-11	40	49	49	asd_or_adhd	0.554328	1
5	143584840	ENST00000507359	KCTD16-201	ENSG00000183775	KCTD16	2.08676	0.141875	0.0369094	0.01317	0.0183805	0.000132633	0.000628383	27	28	28	asd_or_adhd	0.554537	1
1	151742583	ENST00000525790	TDRKH-212	ENSG00000182134	TDRKH	2.08651	0.0330402	0.0369324	0.241023	0.299934	2.24122e-66	1.53814e-64	22	23	23	asd_or_adhd	0.554642	1
7	115927434	ENSG00000105971	CAV2	ENSG00000105971	CAV2	-2.08598	-0.0624127	0.0369805	0.0671079	0.096864	2.5299e-22	1.41374e-21	29	32	32	asd_or_adhd	0.555124	1
1	52911937	ENST00000497120	ZCCHC11-216	ENSG00000134744	ZCCHC11	2.08554	0.126384	0.0370204	0.0182546	0.0252188	6.73287e-06	3.70821e-05	13	15	15	asd_or_adhd	0.555129	1
13	21181407	ENSG00000238286	SLC35E1P1	ENSG00000238286	SLC35E1P1	2.08544	0.0976695	0.037029	0.0294268	0.0533228	1.2234e-12	4.55732e-12	8	8	8	asd_or_adhd	0.555129	1
10	88810243	ENSG00000148672	GLUD1	ENSG00000148672	GLUD1	-2.08529	-0.0963554	0.0370427	0.0301862	0.0463149	3.07746e-11	1.06119e-10	13	16	16	asd_or_adhd	0.555129	1
1	154990996	ENSG00000163354	DCST2	ENSG00000163354	DCST2	2.08527	0.249779	0.0370449	0.00418004	0.0111033	0.00139872	0.00290962	5	5	5	asd_or_adhd	0.555129	1
2	73956296	ENST00000463231	TPRKB-205	ENSG00000144034	TPRKB	2.08466	0.0987369	0.0371005	0.0260669	0.0107985	0.00341902	0.0134946	39	48	48	asd_or_adhd	0.555412	1
21	40574292	ENST00000424441	BRWD1-206	ENSG00000185658	BRWD1	2.08449	0.0946801	0.0371159	0.0298322	0.0619986	7.62797e-13	7.5241e-12	16	17	17	asd_or_adhd	0.555412	1
2	44502675	ENST00000409229	SLC3A1-202	ENSG00000138079	SLC3A1	-2.08435	-0.193169	0.0371287	0.00741177	0.0176374	0.00016481	0.000771835	6	6	6	asd_or_adhd	0.555412	1
1	150240600	ENST00000369102	C1orf54-203	ENSG00000118292	C1orf54	-2.08416	-0.276598	0.0371459	0.00351681	0.020024	6.31203e-05	0.000310817	6	6	6	asd_or_adhd	0.555412	1
1	161228517	ENSG00000248485	PCP4L1	ENSG00000248485	PCP4L1	-2.08365	-0.0514741	0.0371924	0.0995924	0.0984294	1.00376e-22	5.69086e-22	62	75	75	asd_or_adhd	0.555412	1
6	36708552	ENSG00000124772	CPNE5	ENSG00000124772	CPNE5	-2.08364	-0.0693511	0.037193	0.0552061	0.0548922	5.72313e-13	2.17049e-12	58	59	59	asd_or_adhd	0.555412	1
4	1717679	ENSG00000168936	TMEM129	ENSG00000168936	TMEM129	2.08339	0.063066	0.037216	0.0656933	0.113547	3.61848e-26	2.32531e-25	24	27	27	asd_or_adhd	0.555412	1
8	100025494	ENST00000496144	VPS13B-206	ENSG00000132549	VPS13B	-2.08312	-0.203682	0.0372407	0.00649706	0.0225891	2.16082e-05	0.000112499	4	5	5	asd_or_adhd	0.555412	1
7	99520892	ENST00000312891	GJC3-201	ENSG00000176402	GJC3	-2.0829	-0.118397	0.0372603	0.0204883	0.0218342	2.89565e-05	0.00014854	21	22	22	asd_or_adhd	0.555412	1
1	40929991	ENST00000565390	AL031985.3-201	ENSG00000260920	RP1-228H13.5	-2.08288	-0.105269	0.0372624	0.0247158	0.0342136	1.41524e-07	9.2759e-07	28	28	28	asd_or_adhd	0.555412	1
2	241397604	ENST00000495100	GPC1-209	ENSG00000063660	GPC1	2.0828	0.0525317	0.0372697	0.100562	0.139641	3.00774e-28	6.28957e-27	59	67	67	asd_or_adhd	0.555412	1
19	53667638	ENST00000396424	ZNF665-201	ENSG00000197497	ZNF665	-2.08262	-0.0770243	0.0372855	0.0482909	0.0837848	6.80664e-17	8.58103e-16	29	38	38	asd_or_adhd	0.555412	1
6	26115101	ENST00000314332	HIST1H2BC-201	ENSG00000180596	HIST1H2BC	-2.08262	-0.282483	0.0372863	0.00318372	0.0165402	0.00026853	0.00122393	2	2	2	asd_or_adhd	0.555412	1
15	43015760	ENST00000356231	CDAN1-201	ENSG00000140326	CDAN1	2.08259	0.132506	0.0372882	0.0157579	0.0270691	3.07302e-06	1.7558e-05	8	8	8	asd_or_adhd	0.555412	1
11	74202757	ENST00000527115	LIPT2-202	ENSG00000175536	LIPT2	-2.08239	-0.124156	0.0373069	0.0180441	0.024391	1.05978e-05	5.7164e-05	24	27	27	asd_or_adhd	0.555425	1
9	123617977	ENST00000373896	PHF19-202	ENSG00000119403	PHF19	2.08223	0.103905	0.0373211	0.0232671	0.050239	1.464e-10	1.23136e-09	7	7	7	asd_or_adhd	0.555425	1
5	149865381	ENSG00000070614	NDST1	ENSG00000070614	NDST1	-2.08125	-0.0826617	0.0374108	0.0406541	0.0524947	1.37402e-12	5.09953e-12	22	26	26	asd_or_adhd	0.55652	1
8	143560481	ENST00000518820	ADGRB1-204	ENSG00000181790	BAI1	2.08094	0.176241	0.0374395	0.0101059	0.0313139	4.59701e-07	2.86306e-06	4	4	4	asd_or_adhd	0.556707	1
10	126234594	ENST00000482963	LHPP-205	ENSG00000107902	LHPP	2.0799	0.0651632	0.0375348	0.0718786	0.0926361	1.13084e-18	1.56259e-17	44	58	58	asd_or_adhd	0.556835	1
10	102670860	ENST00000608554	AL138762.1-201	ENSG00000272572	RP11-179B2.2	2.07981	0.046371	0.0375431	0.117695	0.164864	9.76303e-34	2.52706e-32	11	11	11	asd_or_adhd	0.556835	1
1	45482071	ENSG00000162415	ZSWIM5	ENSG00000162415	ZSWIM5	2.07967	0.0665647	0.0375562	0.0597129	0.086043	6.3896e-20	3.26781e-19	14	14	14	asd_or_adhd	0.556835	1
19	58939999	ENSG00000268912	AC012313.5	ENSG00000268912	AC012313.5	2.07937	0.0455977	0.0375833	0.124495	0.180297	4.18822e-43	4.48454e-42	13	13	13	asd_or_adhd	0.556835	1
22	20305642	ENSG00000273343	AC007663.4	ENSG00000273343	AC007663.4	-2.07936	-0.100089	0.0375843	0.0287638	0.0559072	3.01577e-13	1.15756e-12	5	5	5	asd_or_adhd	0.556835	1
1	200638635	ENST00000568695	AL445483.1-201	ENSG00000260088	RP11-92G12.3	-2.07935	-0.0394068	0.0375851	0.163595	0.226689	9.16024e-48	3.79078e-46	18	20	20	asd_or_adhd	0.556835	1
11	117095416	ENST00000525027	PCSK7-203	ENSG00000160613	PCSK7	2.0792	0.073887	0.0375986	0.0473145	0.0598339	2.15445e-12	2.0661e-11	27	29	29	asd_or_adhd	0.556835	1
2	42396490	ENSG00000143924	EML4	ENSG00000143924	EML4	2.07915	0.106565	0.0376037	0.0258408	0.04088	5.64527e-10	1.80523e-09	7	10	10	asd_or_adhd	0.556835	1
6	99991656	ENST00000518714	CCNC-207	ENSG00000112237	CCNC	2.07908	0.162626	0.0376097	0.010717	0.0153397	0.000470515	0.00207869	20	21	21	asd_or_adhd	0.556835	1
16	68678896	ENST00000429102	CDH3-202	ENSG00000062038	CDH3	2.07897	0.160597	0.0376203	0.0113807	0.0113843	0.00264365	0.0106039	19	20	20	asd_or_adhd	0.556835	1
2	220036619	ENSG00000115649	CNPPD1	ENSG00000115649	CNPPD1	-2.07865	-0.0452484	0.0376494	0.132377	0.174252	2.54234e-41	2.59989e-40	10	11	11	asd_or_adhd	0.556835	1
17	67410839	ENSG00000108984	MAP2K6	ENSG00000108984	MAP2K6	-2.07851	-0.183189	0.0376625	0.00789905	0.0171975	6.72708e-05	0.000154087	12	14	14	asd_or_adhd	0.556835	1
6	33255269	ENST00000477718	WDR46-236	ENSG00000227057	WDR46	-2.0784	-0.0808735	0.0376724	0.0411784	0.0336762	1.72192e-07	1.11949e-06	34	35	35	asd_or_adhd	0.556835	1
2	111143954	ENST00000606848	GPAA1P2-202	ENSG00000230596	AC112229.4	2.07802	0.0983465	0.0377078	0.0296038	0.0239159	1.26041e-05	6.74651e-05	40	44	44	asd_or_adhd	0.556835	1
12	132568858	ENST00000488030	EP400NL-209	ENSG00000185684	EP400NL	2.07798	0.0940844	0.0377116	0.0279423	0.0512584	7.39598e-11	6.37381e-10	7	7	7	asd_or_adhd	0.556835	1
12	123459767	ENST00000228922	OGFOD2-201	ENSG00000111325	OGFOD2	-2.07784	-0.072244	0.0377241	0.0520757	0.0760477	1.69782e-15	1.97984e-14	15	16	16	asd_or_adhd	0.556835	1
6	71874779	ENSG00000218350	LYPLA1P3	ENSG00000218350	LYPLA1P3	2.07772	0.0649192	0.0377352	0.0719487	0.0844309	1.55861e-19	7.87929e-19	42	42	42	asd_or_adhd	0.556835	1
3	129109998	ENST00000514355	RPL32P3-207	ENSG00000251474	RPL32P3	2.0777	0.0384358	0.0377373	0.240337	0.29583	7.01783e-66	4.73562e-64	29	32	32	asd_or_adhd	0.556835	1
17	1933453	ENST00000571418	DPH1-206	ENSG00000108963	DPH1	-2.07744	-0.0653251	0.0377605	0.0665627	0.103594	7.13312e-21	1.09513e-19	43	57	57	asd_or_adhd	0.556939	1
15	25200095	ENST00000554227	SNRPN-207	ENSG00000128739	SNRPN	-2.07694	-0.0667611	0.0378067	0.0560926	0.0960618	2.64936e-19	3.77329e-18	8	8	8	asd_or_adhd	0.557384	1
18	77905894	ENST00000589574	PARD6G-AS1-205	ENSG00000267270	AC139100.2	2.07633	0.0671876	0.0378635	0.0592576	0.0776891	3.38776e-16	4.11008e-15	28	35	35	asd_or_adhd	0.55741	1
22	24176690	ENSG00000099958	DERL3	ENSG00000099958	DERL3	2.07633	0.208576	0.0378636	0.00580388	0.0219223	5.52476e-06	1.37856e-05	3	3	3	asd_or_adhd	0.55741	1
2	101898321	ENST00000463726	RNF149-203	ENSG00000163162	RNF149	-2.07616	-0.141885	0.0378792	0.0130776	0.0207084	4.77734e-05	0.000238843	23	23	23	asd_or_adhd	0.55741	1
6	36922209	ENSG00000164530	PI16	ENSG00000164530	PI16	-2.07585	-0.0589135	0.0379076	0.0749823	0.105879	1.82092e-24	1.09738e-23	24	28	28	asd_or_adhd	0.55741	1
8	125486979	ENSG00000170881	RNF139	ENSG00000170881	RNF139	2.07544	0.11086	0.0379462	0.021321	0.0305715	9.09957e-08	2.55759e-07	20	20	20	asd_or_adhd	0.55741	1
15	84904525	ENST00000510439	GOLGA6L4-203	ENSG00000184206	GOLGA6L4	2.07537	0.0243549	0.0379522	0.418625	0.477491	7.39516e-126	1.86672e-123	49	50	50	asd_or_adhd	0.55741	1
7	141511605	ENSG00000240677	MYL6P4	ENSG00000240677	MYL6P4	-2.07532	-0.204033	0.0379571	0.00612739	0.0206663	1.13468e-05	2.76134e-05	7	7	7	asd_or_adhd	0.55741	1
16	75538556	ENST00000571737	AC009163.5-202	ENSG00000262583	RP11-77K12.5	-2.07529	-0.12449	0.0379594	0.0172971	0.0344235	1.29315e-07	8.50527e-07	8	8	8	asd_or_adhd	0.55741	1
5	65454934	ENST00000520580	SREK1-208	ENSG00000153914	SREK1	2.07517	0.141327	0.0379704	0.0173832	0.0230325	1.74463e-05	9.18294e-05	10	13	13	asd_or_adhd	0.55741	1
12	75899944	ENST00000550023	KRR1-203	ENSG00000111615	KRR1	2.07508	0.203145	0.0379789	0.00722084	0.014106	0.000829366	0.0035504	5	5	5	asd_or_adhd	0.55741	1
19	49471382	ENSG00000104812	GYS1	ENSG00000104812	GYS1	2.07501	0.155005	0.0379855	0.0117758	0.0220434	6.06238e-06	1.50834e-05	17	18	18	asd_or_adhd	0.55741	1
1	101337943	ENSG00000162694	EXTL2	ENSG00000162694	EXTL2	2.07401	0.0850624	0.038078	0.0382138	0.0422537	3.10785e-10	1.01002e-09	28	32	32	asd_or_adhd	0.557695	1
11	134123389	ENSG00000151498	ACAD8	ENSG00000151498	ACAD8	-2.074	-0.0824641	0.0380792	0.0385895	0.0295556	1.53624e-07	4.26274e-07	58	62	62	asd_or_adhd	0.557695	1
11	13741450	ENST00000532502	FAR1-204	ENSG00000197601	FAR1	2.07377	0.0917298	0.0381007	0.0301449	0.0231816	1.68189e-05	8.87114e-05	33	34	34	asd_or_adhd	0.557695	1
19	14800613	ENSG00000160961	ZNF333	ENSG00000160961	ZNF333	-2.07358	-0.0812827	0.0381184	0.0410156	0.0446352	9.09594e-11	3.04722e-10	23	30	30	asd_or_adhd	0.557695	1
20	2774715	ENST00000380605	CPXM1-201	ENSG00000088882	CPXM1	-2.07343	-0.156344	0.0381322	0.0100154	0.0244622	8.84972e-06	4.81601e-05	4	4	4	asd_or_adhd	0.557695	1
18	21109257	ENST00000586150	NPC1-203	ENSG00000141458	NPC1	2.07317	0.232745	0.0381566	0.00486472	0.0107296	0.00340944	0.0134629	3	3	3	asd_or_adhd	0.557695	1
19	617224	ENST00000592633	POLRMT-207	ENSG00000099821	POLRMT	-2.07312	-0.334392	0.0381608	0.00291186	0.0677159	7.39835e-14	7.80451e-13	8	10	10	asd_or_adhd	0.557695	1
15	83478380	ENSG00000156232	WHAMM	ENSG00000156232	WHAMM	2.07301	0.155219	0.0381713	0.0113369	0.0155894	0.000148782	0.000331875	9	9	9	asd_or_adhd	0.557695	1
12	72647293	ENST00000435350	TRHDE-AS1-202	ENSG00000236333	TRHDE-AS1	2.07262	0.0336258	0.038208	0.260343	0.322179	2.10838e-73	1.72021e-71	22	22	22	asd_or_adhd	0.557695	1
17	17127867	ENST00000389171	FLCN-204	ENSG00000154803	FLCN	2.07261	0.0943404	0.0382083	0.0318854	0.0542322	3.04357e-11	2.69744e-10	15	17	17	asd_or_adhd	0.557695	1
9	71394964	ENST00000394264	FAM122A-201	ENSG00000187866	FAM122A	-2.07256	-0.109454	0.0382129	0.0180855	0.0234317	1.57062e-05	8.31143e-05	15	15	15	asd_or_adhd	0.557695	1
14	77860786	ENST00000555901	NOXRED1-203	ENSG00000165555	NOXRED1	-2.07247	-0.113247	0.0382215	0.0203467	0.0386857	2.22005e-08	1.56757e-07	19	19	19	asd_or_adhd	0.557695	1
15	43487571	ENST00000300215	EPB42-201	ENSG00000166947	EPB42	2.0724	0.190755	0.0382285	0.00710584	0.0110141	0.00314941	0.0124951	5	5	5	asd_or_adhd	0.557695	1
12	109176466	ENSG00000084112	SSH1	ENSG00000084112	SSH1	2.07234	0.261521	0.0382338	0.00408764	0.0168172	7.78886e-05	0.000177682	4	4	4	asd_or_adhd	0.557695	1
11	32118080	ENST00000533898	RCN1-211	ENSG00000049449	RCN1	-2.07212	-0.158073	0.0382541	0.0106972	0.0221416	2.41127e-05	0.000124834	8	9	9	asd_or_adhd	0.557695	1
8	100885428	ENST00000522934	COX6C-207	ENSG00000164919	COX6C	2.07203	0.034338	0.0382625	0.226506	0.275317	2.4809e-61	1.49024e-59	22	22	22	asd_or_adhd	0.557695	1
18	19109242	ENSG00000141446	ESCO1	ENSG00000141446	ESCO1	2.07169	0.0529537	0.038294	0.0963953	0.136421	1.30437e-31	1.00021e-30	9	9	9	asd_or_adhd	0.557788	1
11	107462471	ENST00000529675	ELMOD1-205	ENSG00000110675	ELMOD1	2.07139	0.0926356	0.0383223	0.0304586	0.0498826	1.75948e-10	1.47067e-09	23	23	23	asd_or_adhd	0.557788	1
1	180941861	ENSG00000135823	STX6	ENSG00000135823	STX6	2.07122	0.0289012	0.0383378	0.316342	0.383771	1.07517e-106	4.41113e-105	17	18	18	asd_or_adhd	0.557788	1
7	45763379	ENSG00000214765	SEPT7P2	ENSG00000214765	SEPT7P2	-2.07111	-0.0608442	0.0383489	0.0803966	0.105471	2.59339e-24	1.55784e-23	54	57	57	asd_or_adhd	0.557788	1
6	5102827	ENST00000330636	LYRM4-201	ENSG00000214113	LYRM4	2.07093	0.054511	0.0383652	0.0888091	0.133851	2.81146e-27	5.67421e-26	19	19	19	asd_or_adhd	0.557788	1
17	66890186	ENST00000589533	ABCA8-211	ENSG00000141338	ABCA8	-2.07087	-0.10243	0.0383708	0.0256785	0.0404377	9.57637e-09	6.96729e-08	17	17	17	asd_or_adhd	0.557788	1
7	128294023	ENST00000450885	AC018638.5-201	ENSG00000243679	RP11-274B21.3	-2.07076	-0.0853905	0.0383815	0.0372068	0.0790332	5.627e-16	6.74547e-15	8	8	8	asd_or_adhd	0.557788	1
15	25200082	ENST00000346403	SNRPN-201	ENSG00000128739	SNRPN	-2.07039	-0.0428652	0.0384159	0.141887	0.190595	2.66198e-39	8.34292e-38	38	46	46	asd_or_adhd	0.558053	1
19	57154513	ENSG00000268182	SMIM17	ENSG00000268182	SMIM17	2.07004	0.0479235	0.038449	0.114773	0.184142	1.36575e-43	1.47812e-42	31	41	41	asd_or_adhd	0.5583	1
14	104160897	ENST00000602669	AL049840.3-201	ENSG00000269940	RP11-73M18.7	2.06979	0.0816065	0.0384724	0.041725	0.0551999	1.12613e-11	1.02672e-10	25	29	29	asd_or_adhd	0.558406	1
3	130569439	ENSG00000017260	ATP2C1	ENSG00000017260	ATP2C1	2.06925	0.0564576	0.0385228	0.0707377	0.0904599	7.13627e-21	3.76708e-20	38	40	40	asd_or_adhd	0.558415	1
17	17942606	ENSG00000141034	GID4	ENSG00000141034	GID4	-2.06918	-0.196077	0.0385292	0.00766539	0.0111951	0.00127859	0.00266615	17	20	20	asd_or_adhd	0.558415	1
2	220037616	ENST00000453038	CNPPD1-204	ENSG00000115649	CNPPD1	-2.06915	-0.0931583	0.0385324	0.0309473	0.0516884	9.17591e-11	7.84517e-10	6	7	7	asd_or_adhd	0.558415	1
4	2889231	ENST00000506157	ADD1-211	ENSG00000087274	ADD1	-2.06909	-0.176196	0.0385375	0.00791272	0.0210405	4.10426e-05	0.000206673	3	3	3	asd_or_adhd	0.558415	1
22	32871002	ENST00000492535	FBXO7-209	ENSG00000100225	FBXO7	2.06873	0.0196689	0.0385716	0.658642	0.724915	1.92179e-274	2.12841e-270	18	19	19	asd_or_adhd	0.558421	1
2	219129083	ENST00000422731	AAMP-203	ENSG00000127837	AAMP	-2.06869	-0.132211	0.0385752	0.0149937	0.0130722	0.00130078	0.00543236	17	22	22	asd_or_adhd	0.558421	1
16	71481503	ENST00000561908	AC010547.5-201	ENSG00000261611	AC010547.9	-2.06857	-0.141355	0.0385863	0.0133267	0.036373	5.85044e-08	3.97286e-07	3	3	3	asd_or_adhd	0.558421	1
4	187508937	ENST00000441802	FAT1-201	ENSG00000083857	FAT1	2.06835	0.0652959	0.0386075	0.0661429	0.12838	5.45108e-26	1.04948e-24	13	17	17	asd_or_adhd	0.558484	1
2	230628554	ENSG00000153827	TRIP12	ENSG00000153827	TRIP12	2.06769	0.0828655	0.0386688	0.034973	0.0454501	5.45594e-11	1.85431e-10	39	49	49	asd_or_adhd	0.558484	1
6	31236526	ENST00000376237	HLA-C-202	ENSG00000204525	HLA-C	-2.06742	-0.132641	0.0386943	0.0170168	0.0128813	0.001318	0.00549846	4	4	4	asd_or_adhd	0.558484	1
1	111478991	ENSG00000261654	AL360270.2	ENSG00000261654	AL360270.2	-2.06717	-0.0882542	0.0387183	0.0339328	0.0362894	5.02566e-09	1.52732e-08	29	29	29	asd_or_adhd	0.558484	1
7	141487615	ENSG00000270923	TAS2R6P	ENSG00000270923	TAS2R6P	-2.06708	-0.0559797	0.0387268	0.0826517	0.11485	7.46204e-27	4.90235e-26	16	17	17	asd_or_adhd	0.558484	1
15	40650436	ENST00000267889	DISP2-201	ENSG00000140323	DISP2	2.06708	0.0858314	0.0387269	0.0385269	0.0601572	2.47059e-12	2.36058e-11	17	17	17	asd_or_adhd	0.558484	1
8	102179033	ENSG00000261087	AP003469.4	ENSG00000261087	AP003469.4	-2.06695	-0.146527	0.0387388	0.0104931	0.0107576	0.00167629	0.00346756	15	20	20	asd_or_adhd	0.558484	1
2	73461364	ENST00000540468	CCT7-216	ENSG00000135624	CCT7	-2.06684	-0.143297	0.038749	0.0130314	0.0341248	1.58963e-07	1.03744e-06	6	6	6	asd_or_adhd	0.558484	1
15	79165229	ENST00000559930	MORF4L1-220	ENSG00000185787	MORF4L1	2.06678	0.0496507	0.0387553	0.0953923	0.127821	1.12881e-25	2.14529e-24	24	24	24	asd_or_adhd	0.558484	1
1	59124825	ENST00000401044	MYSM1-201	ENSG00000162601	MYSM1	2.06655	0.055623	0.0387765	0.0851473	0.110824	1.36177e-22	2.2624e-21	19	20	20	asd_or_adhd	0.558484	1
2	165752696	ENST00000303735	SLC38A11-201	ENSG00000169507	SLC38A11	2.06616	0.0540847	0.0388129	0.0889962	0.109442	5.31729e-22	8.59703e-21	60	64	64	asd_or_adhd	0.558484	1
17	44107282	ENSG00000120071	KANSL1	ENSG00000120071	KANSL1	-2.06589	-0.0356736	0.0388386	0.214765	0.229767	1.92453e-56	2.80358e-55	39	42	42	asd_or_adhd	0.558484	1
11	107462471	ENSG00000268467	AP000889.3	ENSG00000268467	AP000889.3	2.06587	0.113364	0.0388412	0.020412	0.0443449	8.6666e-11	2.90621e-10	12	12	12	asd_or_adhd	0.558484	1
4	1160720	ENSG00000159674	SPON2	ENSG00000159674	SPON2	-2.06578	-0.0303278	0.0388488	0.278591	0.335798	6.56188e-89	1.87114e-87	39	49	49	asd_or_adhd	0.558484	1
3	50333833	ENSG00000243477	NAT6	ENSG00000243477	NAT6	2.0656	0.100495	0.0388666	0.030475	0.0415395	4.16169e-10	1.34094e-09	16	16	16	asd_or_adhd	0.558484	1
2	219472488	ENST00000450993	PLCD4-206	ENSG00000115556	PLCD4	-2.06558	-0.0742259	0.0388685	0.0450831	0.0730798	7.95136e-15	8.90193e-14	16	18	18	asd_or_adhd	0.558484	1
19	28266665	ENST00000586954	LINC00662-203	ENSG00000261824	LINC00662	-2.06542	-0.130573	0.038883	0.0166014	0.0262675	3.73271e-06	2.11594e-05	13	13	13	asd_or_adhd	0.558484	1
14	104095574	ENST00000553286	KLC1-212	ENSG00000126214	KLC1	-2.06514	-0.0212731	0.0389097	0.53597	0.61401	2.09782e-193	2.51174e-190	25	25	25	asd_or_adhd	0.558484	1
5	140698057	ENST00000313368	TAF7-201	ENSG00000178913	TAF7	2.06506	0.151524	0.0389172	0.0126762	0.0187214	0.000115151	0.000549879	14	14	14	asd_or_adhd	0.558484	1
8	141521397	ENSG00000104472	CHRAC1	ENSG00000104472	CHRAC1	-2.06478	-0.142907	0.0389442	0.0126215	0.0272774	4.3585e-07	1.1748e-06	9	10	10	asd_or_adhd	0.558484	1
1	150129211	ENST00000485470	PLEKHO1-206	ENSG00000023902	PLEKHO1	2.06473	0.105155	0.0389488	0.0303755	0.0309858	6.13136e-07	3.77253e-06	16	22	22	asd_or_adhd	0.558484	1
14	91580407	ENST00000256324	C14orf159-201	ENSG00000133943	C14orf159	2.06462	0.0231783	0.0389589	0.475417	0.558126	1.14504e-162	6.58776e-160	22	23	23	asd_or_adhd	0.558484	1
9	130647601	ENST00000373142	ST6GALNAC6-203	ENSG00000160408	ST6GALNAC6	-2.06447	-0.266673	0.0389734	0.00319789	0.0128406	0.00145401	0.00602979	3	3	3	asd_or_adhd	0.558484	1
1	181382238	ENSG00000198216	CACNA1E	ENSG00000198216	CACNA1E	-2.06436	-0.0766122	0.0389833	0.0465718	0.0580407	8.92477e-14	3.51972e-13	37	40	40	asd_or_adhd	0.558484	1
12	69742121	ENST00000261267	LYZ-201	ENSG00000090382	LYZ	2.06425	0.0459725	0.0389936	0.116651	0.139821	2.371e-28	4.98158e-27	33	34	34	asd_or_adhd	0.558484	1
14	77564655	ENST00000554658	CIPC-203	ENSG00000198894	CIPC	-2.06339	-0.0816605	0.0390757	0.037081	0.0305951	7.35282e-07	4.48669e-06	46	48	48	asd_or_adhd	0.559428	1
2	219433538	ENST00000433439	CNOT9-205	ENSG00000144580	RQCD1	2.06282	0.165156	0.0391301	0.00911616	0.0187109	0.000112545	0.000538075	6	6	6	asd_or_adhd	0.559897	1
5	218356	ENSG00000073578	SDHA	ENSG00000073578	SDHA	-2.0627	-0.0520582	0.0391407	0.105966	0.198656	8.3619e-48	1.0011e-46	27	51	51	asd_or_adhd	0.559897	1
16	84733584	ENST00000219473	USP10-201	ENSG00000103194	USP10	2.06245	0.39448	0.0391648	0.00194203	0.0145513	0.00068564	0.00296608	3	3	3	asd_or_adhd	0.559995	1
15	52121825	ENSG00000138594	TMOD3	ENSG00000138594	TMOD3	2.06188	0.10676	0.0392193	0.0236198	0.0412028	4.12788e-10	1.33041e-09	12	12	12	asd_or_adhd	0.559995	1
3	178735011	ENST00000311417	ZMAT3-201	ENSG00000172667	ZMAT3	-2.06185	-0.0675168	0.0392223	0.0541772	0.0681821	6.06562e-14	6.43386e-13	47	48	48	asd_or_adhd	0.559995	1
3	57741957	ENST00000295951	SLMAP-201	ENSG00000163681	SLMAP	-2.06166	-0.344304	0.03924	0.0023212	0.0158168	0.000402462	0.00179585	1	1	1	asd_or_adhd	0.559995	1
1	151372010	ENSG00000159377	PSMB4	ENSG00000159377	PSMB4	-2.06163	-0.0991644	0.0392432	0.0292224	0.0435707	1.44386e-10	4.78788e-10	14	14	14	asd_or_adhd	0.559995	1
14	104160897	ENSG00000269940	AL049840.3	ENSG00000269940	AL049840.3	2.06139	0.175695	0.0392656	0.00866851	0.0291295	1.7671e-07	4.88702e-07	12	13	13	asd_or_adhd	0.559995	1
15	91411822	ENST00000268171	FURIN-201	ENSG00000140564	FURIN	-2.06133	-0.0893193	0.0392714	0.0335149	0.0736114	6.49347e-15	7.30854e-14	4	5	5	asd_or_adhd	0.559995	1
4	5822511	ENST00000511535	CRMP1-204	ENSG00000072832	CRMP1	2.06127	0.0829554	0.0392769	0.0389509	0.0691771	4.64005e-14	4.96034e-13	12	13	13	asd_or_adhd	0.559995	1
15	93111048	ENSG00000258647	LINC00930	ENSG00000258647	LINC00930	2.06041	0.104583	0.0393597	0.0233963	0.0371269	3.96877e-09	1.21301e-08	20	20	20	asd_or_adhd	0.560945	1
1	41972036	ENSG00000127124	HIVEP3	ENSG00000127124	HIVEP3	2.05961	0.127191	0.0394357	0.0158531	0.024258	2.1261e-06	5.44915e-06	18	18	18	asd_or_adhd	0.561479	1
1	193065598	ENSG00000023572	GLRX2	ENSG00000023572	GLRX2	2.05939	0.0739552	0.0394565	0.0586853	0.0862731	4.13878e-20	2.12796e-19	10	12	12	asd_or_adhd	0.561479	1
5	151150606	ENSG00000145907	G3BP1	ENSG00000145907	G3BP1	2.05937	0.082931	0.0394585	0.034708	0.0494972	6.50107e-12	2.32688e-11	14	16	16	asd_or_adhd	0.561479	1
2	74347807	ENSG00000257800	FNBP1P1	ENSG00000257800	FNBP1P1	-2.05934	-0.0236405	0.039462	0.447242	0.498298	1.78084e-155	1.57945e-153	37	44	44	asd_or_adhd	0.561479	1
10	81107225	ENSG00000108179	PPIF	ENSG00000108179	PPIF	-2.05887	-0.0795281	0.0395064	0.0433551	0.0483583	1.54617e-11	5.41992e-11	42	47	47	asd_or_adhd	0.56188	1
11	76061000	ENST00000529901	THAP12-204	ENSG00000137492	PRKRIR	2.05847	0.158992	0.0395449	0.0091098	0.0234529	1.49932e-05	7.9522e-05	7	7	7	asd_or_adhd	0.562196	1
20	52561322	ENST00000422805	BCAS1-203	ENSG00000064787	BCAS1	-2.05766	-0.0537523	0.0396228	0.0962326	0.133309	5.4786e-27	1.09351e-25	19	25	25	asd_or_adhd	0.562884	1
14	30045687	ENST00000331968	PRKD1-201	ENSG00000184304	PRKD1	2.05742	0.19969	0.0396463	0.00656779	0.0182395	0.000141619	0.000668527	14	17	17	asd_or_adhd	0.562884	1
10	22825944	ENST00000545335	PIP4K2A-206	ENSG00000150867	PIP4K2A	2.05735	0.124331	0.0396521	0.0171442	0.0294876	1.04905e-06	6.29509e-06	7	9	9	asd_or_adhd	0.562884	1
13	41303510	ENST00000461675	MRPS31-203	ENSG00000102738	MRPS31	2.05719	0.0851709	0.0396677	0.0321159	0.0157556	0.000381925	0.00170878	56	70	70	asd_or_adhd	0.562884	1
8	113235161	ENST00000339701	CSMD3-202	ENSG00000164796	CSMD3	-2.05708	-0.15177	0.0396787	0.0120026	0.0109865	0.00305775	0.0121576	15	15	15	asd_or_adhd	0.562884	1
17	65961139	ENST00000578307	BPTF-211	ENSG00000171634	BPTF	2.05667	0.326362	0.0397183	0.00239048	0.0227656	1.73804e-05	9.15074e-05	3	12	12	asd_or_adhd	0.562884	1
1	25620655	ENST00000414693	SDHDP6-201	ENSG00000224183	SDHDP6	2.05654	0.0462223	0.0397306	0.123674	0.192968	6.60618e-40	2.10242e-38	4	5	5	asd_or_adhd	0.562884	1
7	44066550	ENSG00000228903	RASA4CP	ENSG00000228903	RASA4CP	2.0565	0.0514806	0.0397344	0.102032	0.138889	1.5737e-32	1.24269e-31	29	32	32	asd_or_adhd	0.562884	1
15	67547138	ENSG00000103599	IQCH	ENSG00000103599	IQCH	2.05645	0.055679	0.0397395	0.0758065	0.0778927	4.62107e-18	2.20227e-17	56	58	58	asd_or_adhd	0.562884	1
15	52043812	ENST00000560576	TMOD2-204	ENSG00000128872	TMOD2	2.05586	0.138324	0.0397962	0.0133885	0.0301447	7.89818e-07	4.80062e-06	7	7	7	asd_or_adhd	0.563057	1
3	130397779	ENSG00000196455	PIK3R4	ENSG00000196455	PIK3R4	2.05563	0.0770524	0.0398179	0.0440577	0.0383824	2.04345e-09	6.3485e-09	56	64	64	asd_or_adhd	0.563057	1
7	74710744	ENST00000512776	AC138783.12-001	ENSG00000189011	AC138783.12	-2.0555	-0.0498951	0.0398311	0.115746	0.179323	9.75084e-37	2.80498e-35	18	24	24	asd_or_adhd	0.563057	1
2	219472488	ENSG00000115556	PLCD4	ENSG00000115556	PLCD4	-2.05541	-0.0574826	0.0398395	0.0745121	0.111657	6.29335e-26	4.00688e-25	32	32	32	asd_or_adhd	0.563057	1
7	92158087	ENSG00000127993	RBM48	ENSG00000127993	RBM48	-2.05526	-0.0758905	0.0398534	0.0774418	0.105903	1.28152e-24	7.79483e-24	29	32	32	asd_or_adhd	0.563057	1
19	34112877	ENST00000438847	CHST8-203	ENSG00000124302	CHST8	2.05523	0.100408	0.0398565	0.0248665	0.0248929	7.77393e-06	4.25119e-05	33	33	33	asd_or_adhd	0.563057	1
12	126843848	ENSG00000255595	AC005885.1	ENSG00000255595	AC005885.1	2.05509	0.0282594	0.0398702	0.32652	0.405613	3.08057e-114	1.45724e-112	66	68	68	asd_or_adhd	0.563057	1
17	60778675	ENSG00000173838	2021-03-10	ENSG00000173838	2021-03-10	-2.05497	-0.174945	0.0398817	0.00803496	0.0132408	0.000449868	0.000968811	12	14	14	asd_or_adhd	0.563057	1
15	23043279	ENST00000437912	NIPA1-202	ENSG00000170113	NIPA1	2.05435	0.131995	0.0399417	0.0164144	0.0320382	3.7409e-07	2.35086e-06	17	22	22	asd_or_adhd	0.563358	1
3	126156444	ENST00000514463	ZXDC-203	ENSG00000070476	ZXDC	-2.0543	-0.029442	0.039947	0.296873	0.332142	6.43774e-76	5.66425e-74	57	66	66	asd_or_adhd	0.563358	1
11	77069886	ENST00000533568	PAK1-220	ENSG00000149269	PAK1	2.05425	0.142396	0.0399518	0.0145031	0.0140456	0.000833438	0.00356645	20	22	22	asd_or_adhd	0.563358	1
7	124462441	ENST00000393329	POT1-202	ENSG00000128513	POT1	2.05404	0.0924971	0.0399717	0.0288841	0.0450115	1.65129e-09	1.27991e-08	7	7	7	asd_or_adhd	0.563409	1
20	34291532	ENST00000361162	RBM39-203	ENSG00000131051	RBM39	-2.05283	-0.0903452	0.0400888	0.0331672	0.0235679	1.23455e-05	6.61611e-05	22	27	27	asd_or_adhd	0.564551	1
3	142534764	ENSG00000163710	PCOLCE2	ENSG00000163710	PCOLCE2	-2.05276	-0.0473389	0.0400955	0.107474	0.156045	1.76048e-36	1.57529e-35	19	19	19	asd_or_adhd	0.564551	1
1	205737114	ENSG00000117280	RAB29	ENSG00000117280	RAB29	2.05254	0.0345339	0.0401174	0.219588	0.293431	7.75139e-76	1.69533e-74	32	32	32	asd_or_adhd	0.564551	1
5	131701973	ENST00000457998	MIR3936HG-202	ENSG00000233006	AC034220.3	2.05251	0.122529	0.0401203	0.0164041	0.0377841	2.86289e-08	2.00107e-07	12	12	12	asd_or_adhd	0.564551	1
2	189896622	ENSG00000204262	COL5A2	ENSG00000204262	COL5A2	2.05189	0.0401251	0.0401807	0.157565	0.18009	9.77441e-43	1.03647e-41	56	61	61	asd_or_adhd	0.564551	1
6	105770130	ENST00000448705	PREP-202	ENSG00000085377	PREP	-2.05174	-0.10197	0.0401945	0.0297126	0.0517827	8.27792e-11	7.11035e-10	8	9	9	asd_or_adhd	0.564551	1
3	27151576	ENST00000295720	NEK10-201	ENSG00000163491	NEK10	-2.05169	-0.254601	0.0402	0.00449939	0.0105482	0.0039412	0.0154204	11	12	12	asd_or_adhd	0.564551	1
7	77646393	ENST00000419488	MAGI2-202	ENSG00000187391	MAGI2	2.05139	0.147513	0.0402294	0.0119546	0.0244305	1.03263e-05	5.57709e-05	22	22	22	asd_or_adhd	0.564551	1
15	67841336	ENST00000354498	MAP2K5-203	ENSG00000137764	MAP2K5	2.05138	0.105394	0.0402301	0.0251249	0.0484933	2.85758e-10	2.35083e-09	20	21	21	asd_or_adhd	0.564551	1
14	105155958	ENST00000398337	INF2-204	ENSG00000203485	INF2	2.05134	0.0757957	0.0402341	0.0539349	0.0945952	2.08101e-19	2.97963e-18	20	23	23	asd_or_adhd	0.564551	1
1	12638746	ENST00000430996	DHRS3-201	ENSG00000162496	DHRS3	-2.05111	-0.274508	0.0402563	0.00365549	0.0108424	0.00314894	0.0124939	3	5	5	asd_or_adhd	0.564551	1
7	84624869	ENSG00000153993	SEMA3D	ENSG00000153993	SEMA3D	-2.05108	-0.0811831	0.0402589	0.0371341	0.0585145	8.17946e-14	3.23054e-13	37	38	38	asd_or_adhd	0.564551	1
7	44836280	ENST00000355968	PPIA-201	ENSG00000196262	PPIA	-2.0509	-0.256961	0.0402763	0.00432003	0.0179317	0.000139682	0.000659772	4	4	4	asd_or_adhd	0.564551	1
12	121570705	ENST00000539695	P2RX7-209	ENSG00000089041	P2RX7	2.05086	0.0509982	0.0402809	0.0855744	0.117023	1.43813e-23	2.48866e-22	35	38	38	asd_or_adhd	0.564551	1
1	240333455	ENST00000433842	ADH5P3-201	ENSG00000223694	ADH5P3	-2.05017	-0.0764794	0.0403481	0.0430075	0.0773131	1.08276e-15	1.27639e-14	7	7	7	asd_or_adhd	0.565087	1
5	175810949	ENSG00000048162	NOP16	ENSG00000048162	NOP16	-2.05011	-0.132079	0.0403541	0.0227018	0.0424019	2.48975e-10	8.14299e-10	7	7	7	asd_or_adhd	0.565087	1
19	13875346	ENST00000319545	MRI1-202	ENSG00000037757	MRI1	-2.04989	-0.0313533	0.0403747	0.27023	0.393318	1.87942e-95	2.51538e-93	22	25	25	asd_or_adhd	0.565087	1
2	203242157	ENST00000374574	BMPR2-201	ENSG00000204217	BMPR2	-2.0498	-0.138879	0.0403843	0.0101662	0.0139216	0.000800888	0.00343563	16	16	16	asd_or_adhd	0.565087	1
1	169101769	ENST00000472647	NME7-203	ENSG00000143156	NME7	-2.04907	-0.0282332	0.0404552	0.331396	0.39423	1.61024e-96	2.1949e-94	31	38	38	asd_or_adhd	0.56538	1
17	38287254	ENST00000339569	MSL1-201	ENSG00000188895	MSL1	2.04905	0.115371	0.0404569	0.0211485	0.0292224	1.05675e-06	6.33699e-06	19	19	19	asd_or_adhd	0.56538	1
3	18486516	ENSG00000228956	SATB1-AS1	ENSG00000228956	SATB1-AS1	2.049	0.119196	0.0404619	0.0187531	0.0312886	6.33029e-08	1.79682e-07	39	40	40	asd_or_adhd	0.56538	1
21	47860907	ENST00000465356	PCNT-203	ENSG00000160299	PCNT	-2.04869	-0.0440959	0.0404921	0.134	0.165875	2.92021e-34	7.71417e-33	39	47	47	asd_or_adhd	0.56538	1
18	43664110	ENST00000282050	ATP5A1-201	ENSG00000152234	ATP5A1	-2.04869	-0.0301452	0.0404929	0.294727	0.358559	6.66981e-85	7.09426e-83	25	26	26	asd_or_adhd	0.56538	1
12	120941077	ENSG00000110871	COQ5	ENSG00000110871	COQ5	2.04854	0.0304764	0.0405072	0.268561	0.27865	1.37137e-71	2.77542e-70	59	65	65	asd_or_adhd	0.56538	1
8	52812275	ENST00000520357	AC064807.1-203	ENSG00000228801	RP11-110G21.1	2.04835	0.1235	0.0405253	0.0159613	0.0264915	3.85021e-06	2.17934e-05	35	36	36	asd_or_adhd	0.56538	1
1	234765057	ENST00000429269	LINC00184-201	ENSG00000224939	LINC00184	-2.0482	-0.0713485	0.0405403	0.052134	0.0776205	1.03791e-15	1.22531e-14	29	34	34	asd_or_adhd	0.56538	1
15	101821719	ENST00000559309	SNRPA1-207	ENSG00000131876	SNRPA1	2.04806	0.192632	0.0405538	0.00771562	0.0152442	0.000509126	0.00223822	7	7	7	asd_or_adhd	0.56538	1
4	2908931	ENST00000541051	ADD1-227	ENSG00000087274	ADD1	-2.04791	-0.14563	0.0405685	0.0120833	0.0251439	6.89324e-06	3.79252e-05	13	17	17	asd_or_adhd	0.56538	1
19	49497147	ENST00000594017	RUVBL2-203	ENSG00000183207	RUVBL2	2.04649	0.0844923	0.040708	0.0383486	0.0157579	0.000416013	0.00185297	61	68	68	asd_or_adhd	0.566996	1
8	66619456	ENST00000518352	MTFR1-205	ENSG00000066855	MTFR1	2.04636	0.160519	0.040721	0.0104231	0.0121902	0.00183186	0.0075002	9	11	11	asd_or_adhd	0.566996	1
7	144149034	ENSG00000196511	TPK1	ENSG00000196511	TPK1	-2.04622	-0.060574	0.0407347	0.0767061	0.093584	8.81482e-22	4.82087e-21	64	67	67	asd_or_adhd	0.566996	1
20	13765596	ENST00000378106	NDUFAF5-202	ENSG00000101247	NDUFAF5	-2.04607	-0.119913	0.0407499	0.0190995	0.0390926	1.91786e-08	1.36168e-07	18	18	18	asd_or_adhd	0.566996	1
5	112043195	ENST00000509732	APC-209	ENSG00000134982	APC	-2.04585	-0.0748627	0.0407707	0.0443265	0.0531969	3.43954e-11	3.03624e-10	33	34	34	asd_or_adhd	0.567059	1
2	38522022	ENST00000378954	ATL2-201	ENSG00000119787	ATL2	-2.04543	-0.202424	0.0408126	0.00559373	0.0146432	0.000648874	0.00281528	10	10	10	asd_or_adhd	0.567413	1
6	160769300	ENSG00000146477	SLC22A3	ENSG00000146477	SLC22A3	2.04508	0.047897	0.0408465	0.107612	0.15168	1.36995e-35	1.18539e-34	42	43	43	asd_or_adhd	0.567555	1
17	26205340	ENSG00000232859	LYRM9	ENSG00000232859	LYRM9	-2.04474	-0.0258942	0.0408807	0.385232	0.481113	1.77338e-147	1.4213e-145	21	21	21	asd_or_adhd	0.567555	1
8	21881636	ENST00000521157	NPM2-209	ENSG00000158806	NPM2	2.04472	0.0807264	0.0408821	0.0350176	0.0744363	3.60838e-15	4.12524e-14	3	3	3	asd_or_adhd	0.567555	1
9	129243092	ENST00000485886	MVB12B-204	ENSG00000196814	MVB12B	2.04445	0.0551613	0.0409095	0.0850412	0.076128	1.33103e-15	1.56241e-14	70	77	77	asd_or_adhd	0.567555	1
9	139296377	ENSG00000165689	SDCCAG3	ENSG00000165689	SDCCAG3	-2.04432	-0.1358	0.040922	0.0119138	0.0190348	2.79546e-05	6.59924e-05	13	21	21	asd_or_adhd	0.567555	1
3	185300284	ENSG00000163904	SENP2	ENSG00000163904	SENP2	2.04415	0.0346132	0.0409388	0.218577	0.271672	3.94258e-68	7.44798e-67	39	39	39	asd_or_adhd	0.567555	1
4	123073488	ENSG00000138688	KIAA1109	ENSG00000138688	KIAA1109	2.0441	0.0454371	0.0409436	0.108793	0.129966	3.70654e-30	2.70877e-29	27	31	31	asd_or_adhd	0.567555	1
13	53047670	ENST00000459902	CKAP2-204	ENSG00000136108	CKAP2	2.044	0.141132	0.0409538	0.0127867	0.0188461	0.000104324	0.000500877	10	10	10	asd_or_adhd	0.567555	1
1	103342023	ENSG00000060718	COL11A1	ENSG00000060718	COL11A1	-2.04379	-0.0923615	0.0409743	0.0286849	0.023956	2.52556e-06	6.4452e-06	91	92	92	asd_or_adhd	0.567611	1
1	11708424	ENST00000354287	FBXO2-201	ENSG00000116661	FBXO2	-2.0434	-0.146378	0.0410128	0.0132041	0.0273735	2.67342e-06	1.53621e-05	16	23	23	asd_or_adhd	0.567904	1
20	40087994	ENSG00000235088	AL031667.2	ENSG00000235088	AL031667.2	-2.04324	-0.183786	0.0410291	0.00829027	0.0205708	1.30907e-05	3.17101e-05	13	13	13	asd_or_adhd	0.567904	1
16	1025761	ENST00000565467	AC009041.2-205	ENSG00000260807	RP11-161M6.2	2.04306	0.0760041	0.0410468	0.0475946	0.0908355	2.42857e-18	3.2992e-17	13	14	14	asd_or_adhd	0.567904	1
3	42643455	ENST00000438017	AC006059.1-201	ENSG00000230084	RP4-613B23.1	-2.04291	-0.0658988	0.041061	0.0512102	0.0826155	5.70549e-17	7.2216e-16	12	13	13	asd_or_adhd	0.567904	1
6	100368628	ENST00000369212	MCHR2-202	ENSG00000152034	MCHR2	-2.04253	-0.105677	0.0410989	0.0274258	0.0217524	3.17244e-05	0.000161913	25	29	29	asd_or_adhd	0.568201	1
14	91580783	ENST00000525393	C14orf159-234	ENSG00000133943	C14orf159	2.04192	0.0400352	0.0411595	0.15485	0.240653	2.83423e-51	1.29308e-49	6	6	6	asd_or_adhd	0.568651	1
8	8859657	ENSG00000104626	ERI1	ENSG00000104626	ERI1	2.04187	0.0547086	0.0411643	0.083548	0.111112	8.36493e-26	5.30204e-25	16	17	17	asd_or_adhd	0.568651	1
2	179059227	ENST00000357080	OSBPL6-203	ENSG00000079156	OSBPL6	2.04138	0.155303	0.0412126	0.010738	0.0135303	0.00107835	0.00455073	29	30	30	asd_or_adhd	0.568705	1
12	123465042	ENST00000454885	ARL6IP4-211	ENSG00000182196	ARL6IP4	2.04133	0.052964	0.0412181	0.0950383	0.100627	2.6938e-20	4.02892e-19	40	47	47	asd_or_adhd	0.568705	1
2	198351305	ENSG00000144381	HSPD1	ENSG00000144381	HSPD1	-2.04119	-0.104501	0.0412323	0.0248641	0.0473646	2.03906e-11	7.09509e-11	7	7	7	asd_or_adhd	0.568705	1
16	84211460	ENST00000564208	TAF1C-209	ENSG00000103168	TAF1C	2.04117	0.0828089	0.0412339	0.0361261	0.0494277	1.7976e-10	1.50155e-09	37	42	42	asd_or_adhd	0.568705	1
9	80912059	ENST00000347159	PSAT1-201	ENSG00000135069	PSAT1	2.04094	0.0561281	0.041257	0.0735239	0.0807277	2.64668e-16	3.22867e-15	33	38	38	asd_or_adhd	0.568723	1
20	42740335	ENST00000372980	JPH2-202	ENSG00000149596	JPH2	-2.04077	-0.109346	0.0412732	0.0216869	0.0348376	1.02507e-07	6.7986e-07	17	18	18	asd_or_adhd	0.568723	1
22	46450340	ENST00000451166	PRR34-AS1-203	ENSG00000241990	RP6-109B7.3	2.04063	0.0878775	0.0412878	0.0359567	0.0484146	3.10762e-10	2.54966e-09	39	51	51	asd_or_adhd	0.568723	1
17	80612849	ENSG00000141542	RAB40B	ENSG00000141542	RAB40B	-2.04019	-0.0562162	0.0413317	0.0835624	0.0951367	6.69487e-22	3.67897e-21	45	57	57	asd_or_adhd	0.568723	1
9	13105711	ENST00000381022	MPDZ-204	ENSG00000107186	MPDZ	-2.04016	-0.0846267	0.0413345	0.0380154	0.0471169	5.84312e-10	4.6966e-09	27	35	35	asd_or_adhd	0.568723	1
4	56283296	ENST00000608091	TMEM165-212	ENSG00000134851	TMEM165	-2.04002	-0.0528997	0.0413485	0.0941309	0.141928	7.23191e-29	1.55523e-27	21	21	21	asd_or_adhd	0.568723	1
18	22006663	ENST00000585067	IMPACT-206	ENSG00000154059	IMPACT	2.04	1.26286	0.04135	0.000135711	0.0126272	0.00142564	0.00591796	1	7	7	asd_or_adhd	0.568723	1
3	129983285	ENST00000430317	COL6A4P2-201	ENSG00000228252	COL6A4P2	-2.03969	-0.145438	0.041381	0.0143579	0.0229533	1.56584e-05	8.2891e-05	12	12	12	asd_or_adhd	0.568923	1
6	43468704	ENST00000490050	TJAP1-214	ENSG00000137221	TJAP1	-2.03931	-0.152809	0.0414189	0.00974771	0.0186379	0.000113042	0.000540247	9	11	11	asd_or_adhd	0.569218	1
6	127683658	ENSG00000220744	RPL5P18	ENSG00000220744	RPL5P18	2.03852	0.132738	0.041498	0.013561	0.0299926	1.15894e-07	3.23629e-07	26	26	26	asd_or_adhd	0.569447	1
16	19179582	ENST00000568115	SYT17-207	ENSG00000103528	SYT17	-2.0384	-0.0623793	0.0415097	0.0825533	0.0878456	1.07842e-17	1.41659e-16	30	34	34	asd_or_adhd	0.569447	1
9	131769315	ENSG00000148341	SH3GLB2	ENSG00000148341	SH3GLB2	2.0383	0.172684	0.0415204	0.0101359	0.0145264	0.000247792	0.000543529	10	15	15	asd_or_adhd	0.569447	1
7	82993222	ENST00000307792	SEMA3E-201	ENSG00000170381	SEMA3E	2.03819	0.172765	0.041531	0.0089183	0.0180396	0.000153617	0.000721894	21	24	24	asd_or_adhd	0.569447	1
15	38746328	ENST00000397609	FAM98B-202	ENSG00000171262	FAM98B	-2.03818	-0.11925	0.0415323	0.0221624	0.0469814	4.13456e-10	3.35894e-09	6	9	9	asd_or_adhd	0.569447	1
2	118582573	ENST00000461443	DDX18-203	ENSG00000088205	DDX18	2.03816	0.0933933	0.0415341	0.0288577	0.0480001	3.36789e-10	2.75632e-09	10	10	10	asd_or_adhd	0.569447	1
19	14183348	ENSG00000141854	MISP3	ENSG00000141854	MISP3	2.03798	0.0617525	0.0415521	0.0690231	0.0987068	6.50081e-23	3.71624e-22	46	67	67	asd_or_adhd	0.569468	1
2	114384806	ENSG00000144134	RABL2A	ENSG00000144134	RABL2A	2.03714	0.0525844	0.0416357	0.0901343	0.142583	3.33094e-33	2.69108e-32	49	57	57	asd_or_adhd	0.570356	1
22	40271293	ENST00000435169	UQCRFS1P1-201	ENSG00000226085	UQCRFS1P1	2.037	0.266157	0.0416498	0.00354011	0.0169748	0.000236045	0.00108345	5	6	6	asd_or_adhd	0.570356	1
1	151751109	ENST00000484421	TDRKH-209	ENSG00000182134	TDRKH	-2.03658	-0.118491	0.0416923	0.0180065	0.0334037	2.19619e-07	1.41198e-06	8	8	8	asd_or_adhd	0.570614	1
3	125725198	ENST00000360370	SLC41A3-203	ENSG00000114544	SLC41A3	2.03649	0.0840907	0.0417016	0.0372987	0.06607	1.71838e-13	1.77015e-12	8	9	9	asd_or_adhd	0.570614	1
8	18659786	ENST00000521027	PSD3-214	ENSG00000156011	PSD3	2.03601	0.0436714	0.0417493	0.134193	0.207325	3.39688e-43	1.20676e-41	37	41	41	asd_or_adhd	0.570847	1
22	30279144	ENST00000401950	MTMR3-204	ENSG00000100330	MTMR3	2.03599	0.106253	0.0417516	0.023755	0.0326165	2.8541e-07	1.81455e-06	20	21	21	asd_or_adhd	0.570847	1
3	42602607	ENST00000493107	SEC22C-216	ENSG00000093183	SEC22C	-2.0357	-0.0828525	0.0417804	0.0419212	0.0771659	1.16293e-15	1.36908e-14	10	10	10	asd_or_adhd	0.570972	1
4	1619642	ENSG00000174137	FAM53A	ENSG00000174137	FAM53A	2.03557	0.0962115	0.0417937	0.0277043	0.0561787	2.70539e-13	1.0419e-12	16	17	17	asd_or_adhd	0.570972	1
1	151512781	ENSG00000143367	TUFT1	ENSG00000143367	TUFT1	-2.03535	-0.108497	0.0418158	0.0221702	0.0238456	2.46292e-06	6.28935e-06	20	20	20	asd_or_adhd	0.571048	1
7	73150889	ENST00000395147	ABHD11-203	ENSG00000106077	ABHD11	-2.03459	-0.0601408	0.0418917	0.0685742	0.121806	1.01134e-24	1.83882e-23	3	3	3	asd_or_adhd	0.571483	1
1	207222801	ENSG00000123836	PFKFB2	ENSG00000123836	PFKFB2	2.0344	0.123039	0.041911	0.017004	0.0381441	2.11912e-09	6.57852e-09	6	6	6	asd_or_adhd	0.571483	1
4	1243088	ENST00000507044	CTBP1-AS2-203	ENSG00000196810	CTBP1-AS2	2.0344	0.202332	0.0419115	0.00573134	0.0226631	2.17678e-05	0.000113257	4	4	4	asd_or_adhd	0.571483	1
18	19109242	ENST00000269214	ESCO1-201	ENSG00000141446	ESCO1	2.03431	0.0701677	0.0419205	0.0515234	0.0599373	2.40809e-12	2.30285e-11	17	19	19	asd_or_adhd	0.571483	1
2	62051991	ENST00000404929	FAM161A-202	ENSG00000170264	FAM161A	2.03415	0.119499	0.0419367	0.0180373	0.0279975	1.79214e-06	1.05121e-05	27	27	27	asd_or_adhd	0.571483	1
8	142136143	ENST00000520885	AC040970.1-201	ENSG00000253210	RP11-809O17.1	2.03405	0.0701675	0.0419466	0.0528564	0.0906999	3.34735e-18	4.5107e-17	9	10	10	asd_or_adhd	0.571483	1
4	4237269	ENST00000254742	TMEM128-201	ENSG00000132406	TMEM128	-2.03334	-0.0566087	0.0420182	0.0859386	0.11514	4.33608e-23	7.34572e-22	22	35	35	asd_or_adhd	0.572234	1
2	64370373	ENSG00000225889	AC012368.1	ENSG00000225889	AC012368.1	-2.03314	-0.041445	0.0420384	0.160165	0.173806	3.07261e-41	3.1289e-40	65	81	81	asd_or_adhd	0.572284	1
11	63974150	ENSG00000149781	FERMT3	ENSG00000149781	FERMT3	2.03271	0.119329	0.0420813	0.018416	0.0363357	5.13797e-09	1.56028e-08	12	13	13	asd_or_adhd	0.572644	1
19	39026157	ENST00000595853	AC067969.1-201	ENSG00000268055	AC067969.2	-2.03241	-0.0645191	0.0421117	0.0516505	0.0742296	3.67218e-15	4.19547e-14	14	15	15	asd_or_adhd	0.57265	1
4	81256874	ENST00000358105	C4orf22-201	ENSG00000197826	C4orf22	-2.03216	-0.139278	0.0421375	0.0143011	0.0308755	5.80589e-07	3.58248e-06	13	17	17	asd_or_adhd	0.57265	1
1	163131744	ENST00000428971	RGS5-203	ENSG00000143248	RGS5	-2.03211	-0.0887582	0.0421429	0.0300407	0.0486078	2.96017e-10	2.43206e-09	22	25	25	asd_or_adhd	0.57265	1
17	46970127	ENSG00000159199	ATP5G1	ENSG00000159199	ATP5G1	2.03206	0.0621491	0.0421479	0.0700835	0.103182	6.68448e-24	3.96695e-23	7	8	8	asd_or_adhd	0.57265	1
3	125626848	ENST00000510244	AC092903.2-201	ENSG00000248787	RP11-666A20.4	2.03092	0.121855	0.0422636	0.0172068	0.011148	0.0029923	0.0119129	28	30	30	asd_or_adhd	0.573766	1
8	100880285	ENST00000493587	VPS13B-205	ENSG00000132549	VPS13B	2.03079	0.0575436	0.0422765	0.0782176	0.11861	8.24524e-24	1.44175e-22	20	24	24	asd_or_adhd	0.573766	1
11	767222	ENST00000528309	GATD1-208	ENSG00000177225	PDDC1	-2.03076	-0.0777112	0.0422798	0.0457707	0.0369401	4.73436e-08	3.2392e-07	41	55	55	asd_or_adhd	0.573766	1
4	153242415	ENST00000263981	FBXW7-201	ENSG00000109670	FBXW7	2.03043	0.162419	0.042313	0.00911931	0.0116228	0.00234731	0.00947833	21	22	22	asd_or_adhd	0.573992	1
16	83841448	ENSG00000230989	HSBP1	ENSG00000230989	HSBP1	-2.03016	-0.12448	0.0423399	0.0157491	0.0181105	4.17773e-05	9.73473e-05	21	21	21	asd_or_adhd	0.574132	1
19	13875346	ENSG00000037757	MRI1	ENSG00000037757	MRI1	-2.02991	-0.0297608	0.042366	0.304513	0.474473	5.9834e-144	4.55343e-142	37	52	52	asd_or_adhd	0.574261	1
4	187065995	ENST00000227065	FAM149A-201	ENSG00000109794	FAM149A	-2.02951	-0.051885	0.0424063	0.0916603	0.137269	7.16786e-28	1.48003e-26	19	20	20	asd_or_adhd	0.574539	1
15	75011883	ENSG00000140465	CYP1A1	ENSG00000140465	CYP1A1	-2.0293	-0.152073	0.0424278	0.00956922	0.032552	3.29345e-08	9.5231e-08	12	12	12	asd_or_adhd	0.574539	1
20	44098346	ENSG00000101443	WFDC2	ENSG00000101443	WFDC2	-2.02922	-0.145299	0.0424363	0.0129581	0.0346904	1.25737e-08	3.73326e-08	14	15	15	asd_or_adhd	0.574539	1
16	83759281	ENSG00000259914	AC009063.1	ENSG00000259914	AC009063.1	-2.02903	-0.146054	0.0424555	0.0114138	0.0330787	2.62825e-08	7.64915e-08	9	9	9	asd_or_adhd	0.574575	1
12	53551447	ENSG00000139631	CSAD	ENSG00000139631	CSAD	2.02837	0.133863	0.0425222	0.0143775	0.0196917	1.93897e-05	4.62897e-05	21	21	21	asd_or_adhd	0.575208	1
7	38762563	ENSG00000006715	VPS41	ENSG00000006715	VPS41	2.02818	0.0588348	0.0425422	0.0771006	0.107741	3.22345e-25	1.99801e-24	47	47	47	asd_or_adhd	0.575208	1
3	133502877	ENST00000466490	SRPRB-201	ENSG00000144867	SRPRB	-2.02808	-0.119796	0.0425521	0.0184158	0.0159338	0.00036924	0.00165545	21	22	22	asd_or_adhd	0.575208	1
15	43650370	ENSG00000140265	ZSCAN29	ENSG00000140265	ZSCAN29	-2.02763	-0.029198	0.0425985	0.280052	0.335126	9.59206e-89	2.72555e-87	22	24	24	asd_or_adhd	0.575612	1
6	42018262	ENST00000372977	TAF8-201	ENSG00000137413	TAF8	2.02715	0.208801	0.0426473	0.00662008	0.01639	0.000314075	0.00141886	5	5	5	asd_or_adhd	0.576046	1
11	104912053	ENSG00000204397	CARD16	ENSG00000204397	CARD16	-2.02608	-0.101194	0.0427565	0.0334701	0.0231434	3.3858e-06	8.57072e-06	32	35	35	asd_or_adhd	0.577296	1
19	49617666	ENST00000595200	LIN7B-207	ENSG00000104863	LIN7B	2.02549	0.0858726	0.0428174	0.0342197	0.0730813	7.35829e-15	8.2536e-14	4	4	4	asd_or_adhd	0.577612	1
6	31698358	ENST00000375784	CLIC1-208	ENSG00000213719	CLIC1	2.02543	0.108066	0.0428235	0.0244829	0.0215601	3.43056e-05	0.000174524	12	12	12	asd_or_adhd	0.577612	1
1	225997797	ENST00000272167	EPHX1-201	ENSG00000143819	EPHX1	2.02536	0.144835	0.0428308	0.0125626	0.0135966	0.00100505	0.00425928	17	17	17	asd_or_adhd	0.577612	1
19	49403307	ENST00000405315	NUCB1-201	ENSG00000104805	NUCB1	-2.02508	-0.103727	0.0428591	0.0245861	0.0448305	1.77643e-09	1.37318e-08	18	23	23	asd_or_adhd	0.577612	1
1	154955828	ENST00000368433	FLAD1-207	ENSG00000160688	FLAD1	-2.02491	-0.195917	0.0428768	0.00724881	0.0155	0.000463331	0.0020492	16	18	18	asd_or_adhd	0.577612	1
19	38138785	ENST00000586732	ZFP30-205	ENSG00000120784	ZFP30	2.02487	0.475168	0.0428806	0.00157706	0.011317	0.00269872	0.0108131	4	6	6	asd_or_adhd	0.577612	1
18	8695854	ENSG00000265962	GACAT2	ENSG00000265962	GACAT2	2.02472	0.110908	0.0428966	0.0216009	0.0242882	2.14111e-06	5.48615e-06	58	66	66	asd_or_adhd	0.577612	1
2	55861400	ENSG00000138035	PNPT1	ENSG00000138035	PNPT1	-2.02446	-0.113302	0.0429226	0.0179304	0.0405925	5.93994e-10	1.89619e-09	8	8	8	asd_or_adhd	0.577738	1
15	56536207	ENSG00000151575	TEX9	ENSG00000151575	TEX9	2.024	0.165797	0.0429697	0.00955978	0.0107883	0.00163125	0.00337845	17	17	17	asd_or_adhd	0.578146	1
1	91248543	ENST00000435649	AL590094.1-203	ENSG00000233593	RP4-665J23.1	-2.02361	-0.110359	0.0430107	0.023452	0.0535101	3.74837e-11	3.29998e-10	16	16	16	asd_or_adhd	0.578474	1
3	136556180	ENST00000609553	AC096992.2-201	ENSG00000273486	RP11-731C17.2	2.02309	0.0521871	0.0430639	0.0878892	0.124567	2.90445e-25	5.42448e-24	32	33	33	asd_or_adhd	0.578965	1
7	128294023	ENSG00000243679	AC018638.5	ENSG00000243679	AC018638.5	-2.0227	-0.0809545	0.0431038	0.039662	0.0804408	1.07344e-18	5.26227e-18	11	12	12	asd_or_adhd	0.579276	1
12	121148238	ENST00000344651	UNC119B-201	ENSG00000175970	UNC119B	-2.02244	-0.0776746	0.0431312	0.0401254	0.0259288	5.47402e-06	3.04555e-05	46	51	51	asd_or_adhd	0.579419	1
3	101399967	ENST00000488288	RPL24-205	ENSG00000114391	RPL24	-2.02211	-0.112638	0.0431653	0.0191154	0.0377053	3.13785e-08	2.18549e-07	12	12	12	asd_or_adhd	0.579653	1
11	3696240	ENST00000324932	NUP98-201	ENSG00000110713	NUP98	2.0217	0.227488	0.0432071	0.00513451	0.02137	3.71683e-05	0.000188298	4	4	4	asd_or_adhd	0.579904	1
1	44441727	ENST00000498664	ATP6V0B-211	ENSG00000117410	ATP6V0B	-2.0216	-0.0961735	0.0432175	0.0415795	0.057392	7.3468e-12	6.79188e-11	35	39	39	asd_or_adhd	0.579904	1
19	49497156	ENST00000221413	RUVBL2-201	ENSG00000183207	RUVBL2	2.02122	0.121642	0.0432572	0.0185011	0.0477314	4.44546e-10	3.60359e-09	11	11	11	asd_or_adhd	0.580104	1
9	2535652	ENST00000453601	VLDLR-AS1-204	ENSG00000236404	RP11-125B21.2	-2.02113	-0.0741056	0.0432658	0.0439638	0.0898296	3.69316e-18	4.96839e-17	8	8	8	asd_or_adhd	0.580104	1
3	128393578	ENSG00000242551	POU5F1P6	ENSG00000242551	POU5F1P6	2.02013	0.0511873	0.0433704	0.0894203	0.111306	1.17987e-25	7.44528e-25	26	27	27	asd_or_adhd	0.581191	1
11	946461	ENST00000524559	AP2A2-203	ENSG00000183020	AP2A2	-2.01993	-0.203152	0.0433911	0.0071808	0.0251285	7.02419e-06	3.86073e-05	15	19	19	asd_or_adhd	0.581191	1
22	21058004	ENST00000428752	TMEM191A-204	ENSG00000226287	TMEM191A	-2.01948	-0.145068	0.0434371	0.0121908	0.021199	4.01795e-05	0.000202537	14	16	16	asd_or_adhd	0.581191	1
2	6072819	ENST00000456327	LINC01105-206	ENSG00000232044	LINC01105	-2.01934	-0.0881031	0.0434523	0.0332968	0.0586745	4.29718e-12	4.02979e-11	12	13	13	asd_or_adhd	0.581191	1
3	27679806	ENSG00000271943	AC098614.4	ENSG00000271943	AC098614.4	2.01932	0.275992	0.0434545	0.00341063	0.0178643	4.52133e-05	0.000105049	5	5	5	asd_or_adhd	0.581191	1
6	43193367	ENST00000230431	DNPH1-201	ENSG00000112667	DNPH1	2.01924	0.0525479	0.0434619	0.0792548	0.121032	6.55586e-25	1.2026e-23	8	8	8	asd_or_adhd	0.581191	1
2	16730727	ENST00000381323	FAM49A-201	ENSG00000197872	FAM49A	2.01892	0.105882	0.0434958	0.0208244	0.0343828	1.35537e-07	8.89928e-07	20	25	25	asd_or_adhd	0.581191	1
12	6548405	ENST00000399492	CD27-AS1-201	ENSG00000215039	CD27-AS1	2.01888	0.0500175	0.0434996	0.108624	0.186728	1.34584e-38	4.10758e-37	5	5	5	asd_or_adhd	0.581191	1
17	4862521	ENSG00000091640	SPAG7	ENSG00000091640	SPAG7	2.01865	0.0403546	0.0435233	0.174894	0.230126	2.74202e-56	3.98485e-55	28	32	32	asd_or_adhd	0.581191	1
1	38022520	ENSG00000163879	DNALI1	ENSG00000163879	DNALI1	2.01858	0.0331672	0.0435304	0.20311	0.261663	5.054e-66	9.0447e-65	27	28	28	asd_or_adhd	0.581191	1
14	35554673	ENST00000261475	PPP2R3C-201	ENSG00000092020	PPP2R3C	-2.01841	-0.0498084	0.0435482	0.102148	0.150313	1.6721e-30	3.81731e-29	23	23	23	asd_or_adhd	0.581191	1
4	4237280	ENST00000382753	TMEM128-202	ENSG00000132406	TMEM128	2.01825	0.0282787	0.0435648	0.315352	0.412167	7.16792e-101	1.08561e-98	29	29	29	asd_or_adhd	0.581191	1
14	105331617	ENST00000556508	CEP170B-204	ENSG00000099814	CEP170B	-2.01825	-0.136561	0.043565	0.0161742	0.0187142	0.000107524	0.000515347	26	41	41	asd_or_adhd	0.581191	1
11	111945040	ENST00000393047	C11orf57-202	ENSG00000150776	C11orf57	2.01759	0.308196	0.0436337	0.00268793	0.0101107	0.00461199	0.0178728	6	6	6	asd_or_adhd	0.581854	1
18	5392385	ENST00000542652	EPB41L3-205	ENSG00000082397	EPB41L3	-2.01741	-0.145986	0.0436531	0.0128567	0.0120309	0.00202948	0.00826122	35	37	37	asd_or_adhd	0.581854	1
19	41396731	ENST00000252909	CYP2G1P-201	ENSG00000130612	CYP2G1P	2.01729	0.100014	0.043665	0.0253705	0.0205991	4.78178e-05	0.000239038	30	37	37	asd_or_adhd	0.581854	1
1	53679771	ENST00000294360	C1orf123-201	ENSG00000162384	C1orf123	2.01674	0.0278035	0.0437223	0.29213	0.325743	2.26789e-74	1.90824e-72	32	41	41	asd_or_adhd	0.582139	1
11	89867783	ENST00000527493	NAALAD2-207	ENSG00000077616	NAALAD2	-2.01655	-0.0914732	0.0437429	0.0296593	0.0326058	3.06371e-07	1.94154e-06	26	26	26	asd_or_adhd	0.582139	1
1	193065598	ENST00000367439	GLRX2-201	ENSG00000023572	GLRX2	2.0164	0.0858149	0.0437578	0.0458045	0.0895236	4.78346e-18	6.39727e-17	12	15	15	asd_or_adhd	0.582139	1
15	44119178	ENST00000381246	WDR76-202	ENSG00000092470	WDR76	2.01627	0.17021	0.0437723	0.00815835	0.0125503	0.00161999	0.00667546	14	15	15	asd_or_adhd	0.582139	1
16	68392231	ENST00000219334	SMPD3-201	ENSG00000103056	SMPD3	-2.01617	-0.243448	0.0437825	0.00384725	0.0161861	0.000339686	0.0015286	2	2	2	asd_or_adhd	0.582139	1
2	166929812	ENST00000507401	SCN1A-207	ENSG00000144285	SCN1A	-2.01612	-0.198196	0.0437873	0.00655516	0.0177828	0.000167178	0.000782302	3	3	3	asd_or_adhd	0.582139	1
12	54762937	ENST00000546970	ZNF385A-205	ENSG00000161642	ZNF385A	2.01581	0.22536	0.04382	0.00498862	0.0181583	0.000129989	0.000616552	1	1	1	asd_or_adhd	0.582211	1
20	31350191	ENSG00000088305	DNMT3B	ENSG00000088305	DNMT3B	2.01575	0.209606	0.0438263	0.00561197	0.0157873	0.000130763	0.000292873	3	3	3	asd_or_adhd	0.582211	1
3	124103566	ENST00000484224	KALRN-217	ENSG00000160145	KALRN	2.01537	0.28073	0.0438654	0.00289905	0.0117572	0.00219667	0.00890133	5	5	5	asd_or_adhd	0.582507	1
5	81571063	ENST00000512493	RPS23-208	ENSG00000186468	RPS23	2.01497	0.0639175	0.0439079	0.0605859	0.0849849	4.54772e-17	5.79425e-16	12	12	12	asd_or_adhd	0.582848	1
5	115167417	ENST00000513167	ATG12-210	ENSG00000145782	ATG12	-2.01452	-0.123153	0.0439553	0.015937	0.0305122	7.5967e-07	4.62817e-06	15	17	17	asd_or_adhd	0.583138	1
18	55102917	ENST00000491143	ONECUT2-202	ENSG00000119547	ONECUT2	-2.01442	-0.0723453	0.0439657	0.0490822	0.0817506	1.35869e-16	1.68201e-15	29	30	30	asd_or_adhd	0.583138	1
15	83654959	ENSG00000169612	FAM103A1	ENSG00000169612	FAM103A1	-2.01412	-0.0616707	0.0439967	0.0833207	0.0911629	3.87784e-21	2.06647e-20	33	33	33	asd_or_adhd	0.583138	1
2	198254508	ENST00000335508	SF3B1-201	ENSG00000115524	SF3B1	2.01412	0.0682063	0.0439971	0.0529035	0.0881066	8.81919e-18	1.16261e-16	16	16	16	asd_or_adhd	0.583138	1
4	2743387	ENST00000315423	TNIP2-201	ENSG00000168884	TNIP2	2.01379	0.0815502	0.0440315	0.0348024	0.0542256	3.08097e-11	2.73031e-10	15	15	15	asd_or_adhd	0.583341	1
22	28374004	ENSG00000100154	TTC28	ENSG00000100154	TTC28	2.01365	0.114597	0.0440461	0.0217918	0.0476649	1.73028e-11	6.04594e-11	14	16	16	asd_or_adhd	0.583341	1
5	149822753	ENST00000401695	RPS14-202	ENSG00000164587	RPS14	2.01314	0.0290101	0.0440995	0.2926	0.357965	1.88155e-83	1.92725e-81	30	33	33	asd_or_adhd	0.583825	1
7	74702428	ENSG00000189011	AC138783.12	ENSG00000189011	AC138783.12	-2.01291	-0.0529064	0.044124	0.0956286	0.133512	5.07015e-31	3.82226e-30	20	26	26	asd_or_adhd	0.58385	1
20	48909257	ENST00000371639	LINC01270-201	ENSG00000203999	RP11-290F20.1	2.01281	0.0589484	0.0441351	0.0756653	0.133494	4.16969e-27	8.36782e-26	11	11	11	asd_or_adhd	0.58385	1
14	71189243	ENSG00000006432	MAP3K9	ENSG00000006432	MAP3K9	2.01216	0.100029	0.0442028	0.0246658	0.0457628	3.6998e-11	1.27034e-10	16	17	17	asd_or_adhd	0.584523	1
19	13884982	ENSG00000104979	C19orf53	ENSG00000104979	C19orf53	-2.0117	-0.0414831	0.0442512	0.142772	0.147978	4.68265e-35	3.99026e-34	63	86	86	asd_or_adhd	0.584852	1
17	4862523	ENST00000206020	SPAG7-201	ENSG00000091640	SPAG7	2.01161	0.045695	0.0442615	0.140557	0.179424	1.18775e-37	3.50085e-36	30	34	34	asd_or_adhd	0.584852	1
19	58939999	ENST00000594816	AC012313.5-201	ENSG00000268912	CTD-2619J13.17	2.00993	0.0516786	0.0444387	0.0925367	0.142515	6.94278e-29	1.49378e-27	17	17	17	asd_or_adhd	0.586746	1
6	126661320	ENST00000368328	CENPW-203	ENSG00000203760	CENPW	2.0099	0.125173	0.0444416	0.0138034	0.0286159	1.62239e-06	9.55501e-06	10	10	10	asd_or_adhd	0.586746	1
6	139224630	ENSG00000135597	REPS1	ENSG00000135597	REPS1	-2.00977	-0.0463077	0.0444556	0.125134	0.200067	6.64042e-48	7.96587e-47	13	13	13	asd_or_adhd	0.586746	1
1	25661859	ENST00000566599	RSRP1-214	ENSG00000117616	C1orf63	2.00914	0.0471271	0.0445221	0.114654	0.180861	3.61869e-37	1.05259e-35	4	4	4	asd_or_adhd	0.587218	1
12	31079362	ENSG00000110900	TSPAN11	ENSG00000110900	TSPAN11	-2.00911	-0.0219445	0.0445253	0.499946	0.557701	1.16649e-188	1.81551e-186	82	85	85	asd_or_adhd	0.587218	1
12	49398914	ENST00000548857	PRKAG1-209	ENSG00000181929	PRKAG1	2.0083	0.032175	0.0446115	0.233967	0.296374	2.98627e-66	2.03528e-64	19	20	20	asd_or_adhd	0.588132	1
7	75039645	ENST00000457988	NSUN5P1-206	ENSG00000223705	NSUN5P1	-2.0079	-0.0738618	0.0446543	0.0486907	0.096625	1.70225e-19	2.45038e-18	10	14	14	asd_or_adhd	0.588463	1
18	43673146	ENST00000591267	ATP5A1-216	ENSG00000152234	ATP5A1	-2.00774	-0.123896	0.0446706	0.0161192	0.038899	2.09235e-08	1.48141e-07	9	9	9	asd_or_adhd	0.588463	1
12	6601150	ENSG00000111639	MRPL51	ENSG00000111639	MRPL51	2.00714	0.105129	0.0447348	0.0235545	0.0411085	4.89822e-10	1.57259e-09	11	11	11	asd_or_adhd	0.58882	1
5	151145458	ENST00000473923	AC091982.1-202	ENSG00000213433	RP11-54C4.1	2.00695	0.220801	0.0447545	0.004831	0.013266	0.00115755	0.00486665	6	6	6	asd_or_adhd	0.58882	1
2	215590370	ENSG00000138376	BARD1	ENSG00000138376	BARD1	-2.00684	-0.0280374	0.0447666	0.32669	0.40201	3.2854e-114	1.55102e-112	11	11	11	asd_or_adhd	0.58882	1
19	1815248	ENST00000170168	REXO1-201	ENSG00000079313	REXO1	2.00666	0.0887912	0.0447858	0.0350892	0.0509299	1.27224e-10	1.07528e-09	27	38	38	asd_or_adhd	0.58882	1
17	46147414	ENSG00000108468	CBX1	ENSG00000108468	CBX1	-2.00664	-0.089903	0.0447875	0.0300937	0.0412049	3.93856e-10	1.27041e-09	30	30	30	asd_or_adhd	0.58882	1
11	113563929	ENST00000539732	TMPRSS5-206	ENSG00000166682	TMPRSS5	2.00637	0.068808	0.0448169	0.0504339	0.0499914	1.68485e-10	1.40976e-09	37	42	42	asd_or_adhd	0.58882	1
17	77906142	ENST00000310924	TBC1D16-201	ENSG00000167291	TBC1D16	-2.00637	-0.0821351	0.044817	0.0355418	0.0752159	3.07734e-15	3.53318e-14	5	5	5	asd_or_adhd	0.58882	1
15	43478138	ENST00000444658	CCNDBP1-202	ENSG00000166946	CCNDBP1	2.00621	0.0443237	0.0448337	0.104934	0.141959	8.8475e-29	1.89576e-27	25	25	25	asd_or_adhd	0.58882	1
18	18526867	ENSG00000067900	ROCK1	ENSG00000067900	ROCK1	2.0051	0.100709	0.0449528	0.0268793	0.0362492	5.46283e-09	1.65684e-08	13	14	14	asd_or_adhd	0.589625	1
8	99439250	ENSG00000156486	KCNS2	ENSG00000156486	KCNS2	2.005	0.111406	0.0449629	0.0183682	0.0270026	5.50686e-07	1.47395e-06	23	25	25	asd_or_adhd	0.589625	1
5	52393898	ENST00000450852	MOCS2-203	ENSG00000164172	MOCS2	-2.00478	-0.0480865	0.0449862	0.125825	0.157196	4.67512e-32	1.13392e-30	45	45	45	asd_or_adhd	0.589625	1
3	136537926	ENST00000393079	SLC35G2-201	ENSG00000168917	SLC35G2	2.00473	0.0328199	0.0449921	0.220922	0.291331	1.67241e-64	1.09924e-62	26	26	26	asd_or_adhd	0.589625	1
5	69345491	ENST00000380742	SMN2-202	ENSG00000205571	SMN2	-2.00462	-0.0924472	0.0450035	0.0356588	0.072034	1.1142e-14	1.23708e-13	18	30	30	asd_or_adhd	0.589625	1
20	31958305	ENST00000471264	CDK5RAP1-208	ENSG00000101391	CDK5RAP1	-2.0045	-0.174602	0.045016	0.00834679	0.0282648	1.72833e-06	1.01533e-05	7	7	7	asd_or_adhd	0.589625	1
22	32665368	ENST00000397477	CPSF1P1-201	ENSG00000214076	CPSF1P1	-2.00443	-0.0620352	0.0450243	0.0598829	0.0630405	6.16836e-13	6.11939e-12	69	77	77	asd_or_adhd	0.589625	1
5	111496589	ENST00000442823	EPB41L4A-AS1-203	ENSG00000224032	EPB41L4A-AS1	2.0041	0.0226298	0.0450599	0.50837	0.59072	6.09292e-178	4.95265e-175	35	37	37	asd_or_adhd	0.589625	1
6	90036344	ENSG00000198833	UBE2J1	ENSG00000198833	UBE2J1	2.00396	0.0739199	0.0450743	0.0493585	0.0104579	0.00188143	0.00387995	64	72	72	asd_or_adhd	0.589625	1
8	38854388	ENSG00000168615	ADAM9	ENSG00000168615	ADAM9	2.00387	0.0900285	0.0450839	0.0322268	0.0567831	1.88099e-13	7.29886e-13	26	26	26	asd_or_adhd	0.589625	1
16	50352941	ENST00000394689	BRD7-202	ENSG00000166164	BRD7	-2.0038	-0.114643	0.0450913	0.0196103	0.0224977	2.26584e-05	0.000117649	29	36	36	asd_or_adhd	0.589625	1
8	87484582	ENST00000523911	RMDN1-218	ENSG00000176623	RMDN1	2.00367	0.0992349	0.0451049	0.0255647	0.0394254	1.32756e-08	9.55745e-08	10	11	11	asd_or_adhd	0.589625	1
2	159145135	ENST00000451554	CCDC148-206	ENSG00000153237	CCDC148	2.00357	0.178602	0.0451162	0.00757882	0.0101385	0.00455731	0.0176749	9	9	9	asd_or_adhd	0.589625	1
7	33053742	ENSG00000122643	NT5C3A	ENSG00000122643	NT5C3A	2.00326	0.0362394	0.0451493	0.195856	0.215585	4.12964e-52	5.43202e-51	59	64	64	asd_or_adhd	0.589835	1
22	42522501	ENSG00000100197	CYP2D6	ENSG00000100197	CYP2D6	-2.00242	-0.0387843	0.0452391	0.159998	0.195542	9.6995e-47	1.13148e-45	27	29	29	asd_or_adhd	0.590198	1
1	19401008	ENST00000375224	UBR4-202	ENSG00000127481	UBR4	-2.00228	-0.163412	0.0452546	0.00923512	0.010724	0.00341253	0.0134733	12	12	12	asd_or_adhd	0.590198	1
15	42566440	ENST00000440615	GANC-202	ENSG00000214013	GANC	-2.00204	-0.0657189	0.0452804	0.0593219	0.0538606	2.91424e-11	2.58593e-10	25	28	28	asd_or_adhd	0.590198	1
11	73111532	ENST00000064778	FAM168A-201	ENSG00000054965	FAM168A	-2.00184	-0.123669	0.0453024	0.0151889	0.0313173	4.73216e-07	2.94392e-06	11	11	11	asd_or_adhd	0.590198	1
14	65412532	ENST00000267512	RAB15-201	ENSG00000139998	RAB15	-2.00177	-0.127944	0.0453095	0.0151841	0.040962	8.81993e-09	6.43755e-08	12	12	12	asd_or_adhd	0.590198	1
5	73981031	ENST00000515528	HEXB-213	ENSG00000049860	HEXB	2.00148	0.220331	0.0453402	0.00524026	0.0126305	0.00157471	0.00650023	7	7	7	asd_or_adhd	0.590198	1
3	129612714	ENST00000605830	TMCC1-AS1-204	ENSG00000271270	TMCC1-AS1	2.00116	0.0587853	0.0453757	0.0767168	0.0971199	1.66345e-19	2.39608e-18	24	25	25	asd_or_adhd	0.590198	1
6	150201098	ENST00000406551	CCT7P1-201	ENSG00000217733	CCT7P1	-2.00089	-0.0698388	0.0454042	0.0521027	0.0843066	4.79743e-17	6.10276e-16	31	42	42	asd_or_adhd	0.590198	1
10	134779038	ENSG00000240707	LINC01168	ENSG00000240707	LINC01168	-2.00058	-0.0696505	0.0454379	0.0490123	0.0436873	1.33167e-10	4.42251e-10	54	80	80	asd_or_adhd	0.590198	1
7	139784546	ENST00000397560	KDM7A-201	ENSG00000006459	KDM7A	-2.0005	-0.322994	0.0454461	0.00252399	0.0134131	0.00109488	0.0046172	12	13	13	asd_or_adhd	0.590198	1
19	4324040	ENST00000598443	STAP2-204	ENSG00000178078	STAP2	-2.00042	-0.227567	0.0454553	0.00514884	0.0166699	0.000273763	0.00124637	8	11	11	asd_or_adhd	0.590198	1
7	121960057	ENST00000449022	CADPS2-205	ENSG00000081803	CADPS2	2.00007	0.0635115	0.0454926	0.060056	0.0799498	2.9687e-16	3.61106e-15	51	53	53	asd_or_adhd	0.590198	1
2	178257372	ENST00000264167	AGPS-201	ENSG00000018510	AGPS	2	0.0980789	0.0454998	0.0272253	0.030084	9.35514e-07	5.64552e-06	41	43	43	asd_or_adhd	0.590198	1
22	38436311	ENST00000608713	POLR2F-214	ENSG00000100142	POLR2F	1.99999	0.129716	0.0455017	0.0139043	0.025939	5.38522e-06	2.99859e-05	11	12	12	asd_or_adhd	0.590198	1
8	125486979	ENST00000303545	RNF139-201	ENSG00000170881	RNF139	1.99997	0.141015	0.0455033	0.0121086	0.0327292	2.67572e-07	1.70567e-06	6	6	6	asd_or_adhd	0.590198	1
14	90422295	ENST00000335725	TDP1-201	ENSG00000042088	TDP1	1.99993	0.191696	0.0455074	0.00721913	0.0204091	5.47683e-05	0.000271561	10	13	13	asd_or_adhd	0.590198	1
17	76183443	ENST00000588800	AFMID-208	ENSG00000183077	AFMID	1.9999	0.160136	0.0455116	0.0115301	0.0187112	0.000117496	0.000560416	12	24	24	asd_or_adhd	0.590198	1
13	21141208	ENST00000351808	IFT88-202	ENSG00000032742	IFT88	1.99985	0.104623	0.0455162	0.0234096	0.0548851	1.80768e-11	1.62551e-10	9	10	10	asd_or_adhd	0.590198	1
17	2497040	ENST00000397195	PAFAH1B1-202	ENSG00000007168	PAFAH1B1	-1.9998	-0.126027	0.0455218	0.0165101	0.0140051	0.00084164	0.00359982	35	40	40	asd_or_adhd	0.590198	1
17	26206320	ENST00000379102	LYRM9-201	ENSG00000232859	LYRM9	-1.99963	-0.0410661	0.0455403	0.144837	0.205695	6.79257e-43	2.39106e-41	14	14	14	asd_or_adhd	0.590198	1
10	24872538	ENSG00000107863	ARHGAP21	ENSG00000107863	ARHGAP21	-1.99957	-0.0703373	0.0455466	0.0466454	0.0691134	2.53463e-16	1.12379e-15	17	21	21	asd_or_adhd	0.590198	1
3	31699382	ENSG00000144645	OSBPL10	ENSG00000144645	OSBPL10	1.99948	0.107786	0.0455562	0.0184638	0.0353757	9.44923e-09	2.8233e-08	9	9	9	asd_or_adhd	0.590198	1
14	32030601	ENST00000281081	NUBPL-201	ENSG00000151413	NUBPL	1.99922	0.103136	0.045584	0.0269672	0.0280677	1.85095e-06	1.08356e-05	35	37	37	asd_or_adhd	0.590198	1
8	145998499	ENST00000429371	ZNF34-202	ENSG00000196378	ZNF34	-1.99921	-0.093217	0.0455859	0.0288036	0.0537396	3.78723e-11	3.33319e-10	8	9	9	asd_or_adhd	0.590198	1
2	242523820	ENST00000402136	THAP4-202	ENSG00000176946	THAP4	1.99878	0.16368	0.0456317	0.0130948	0.035141	9.19172e-08	6.12235e-07	11	13	13	asd_or_adhd	0.590212	1
15	65255362	ENSG00000090487	SPG21	ENSG00000090487	SPG21	1.99874	0.0484398	0.045636	0.110539	0.169017	6.53391e-40	6.42053e-39	9	9	9	asd_or_adhd	0.590212	1
8	11701829	ENST00000453527	CTSB-204	ENSG00000164733	CTSB	1.99872	0.0248938	0.0456381	0.384743	0.485534	2.76658e-129	7.4505e-127	18	18	18	asd_or_adhd	0.590212	1
10	98102973	ENST00000419479	OPALIN-204	ENSG00000197430	OPALIN	-1.99822	-0.183487	0.0456924	0.0078879	0.0118283	0.00213793	0.008676	7	8	8	asd_or_adhd	0.590664	1
19	10812142	ENST00000587599	QTRT1-205	ENSG00000213339	QTRT1	-1.99769	-0.083596	0.0457497	0.034885	0.0367126	5.48623e-08	3.73509e-07	29	33	33	asd_or_adhd	0.590664	1
2	199164087	ENST00000456248	LINC01923-203	ENSG00000236653	AC005235.1	-1.99768	-0.0803502	0.0457514	0.036238	0.0518178	8.49636e-11	7.2902e-10	20	21	21	asd_or_adhd	0.590664	1
19	50431959	ENSG00000169136	ATF5	ENSG00000169136	ATF5	-1.99764	-0.161417	0.0457559	0.00914322	0.028899	2.08799e-07	5.74943e-07	7	7	7	asd_or_adhd	0.590664	1
15	79183894	ENST00000560710	MORF4L1-222	ENSG00000185787	MORF4L1	1.99753	0.26861	0.045768	0.0032549	0.0107257	0.00358888	0.0141248	2	2	2	asd_or_adhd	0.590664	1
1	6650784	ENST00000377658	KLHL21-201	ENSG00000162413	KLHL21	-1.99746	-0.13014	0.0457754	0.0165107	0.0109928	0.00307944	0.0122361	25	27	27	asd_or_adhd	0.590664	1
15	75192333	ENST00000563119	FAM219B-204	ENSG00000178761	FAM219B	1.99726	0.283396	0.0457965	0.00409836	0.0114285	0.00255733	0.0102749	4	4	4	asd_or_adhd	0.590717	1
1	151763280	ENST00000533481	TDRKH-AS1-202	ENSG00000203288	RP11-98D18.9	1.99667	0.128584	0.0458605	0.0142634	0.0255112	5.93918e-06	3.29277e-05	11	11	11	asd_or_adhd	0.591108	1
20	1702691	ENSG00000234282	AL109809.2	ENSG00000234282	AL109809.2	1.99667	0.207925	0.0458609	0.00569045	0.0167869	8.30065e-05	0.000188786	10	11	11	asd_or_adhd	0.591108	1
5	135394538	ENST00000508076	TGFBI-207	ENSG00000120708	TGFBI	1.99626	0.258478	0.0459059	0.003612	0.0113253	0.00261062	0.0104766	3	4	4	asd_or_adhd	0.591161	1
8	52739489	ENST00000519554	PCMTD1-202	ENSG00000168300	PCMTD1	-1.99623	-0.0755524	0.045909	0.0444572	0.0608664	1.34197e-12	1.3034e-11	20	22	22	asd_or_adhd	0.591161	1
6	26055968	ENST00000343677	HIST1H1C-201	ENSG00000187837	HIST1H1C	1.99602	0.0570211	0.0459313	0.0729517	0.126343	9.85621e-26	1.87921e-24	7	7	7	asd_or_adhd	0.591161	1
12	64215801	ENST00000539977	PABPC1P4-201	ENSG00000255642	PABPC1P4	-1.99601	-0.0562351	0.0459333	0.0747421	0.0855437	2.96064e-17	3.80791e-16	32	36	36	asd_or_adhd	0.591161	1
1	230202956	ENST00000366672	GALNT2-201	ENSG00000143641	GALNT2	-1.99549	-0.0921715	0.0459892	0.0304874	0.0763093	1.94585e-15	2.25956e-14	25	25	25	asd_or_adhd	0.591661	1
12	96252742	ENST00000551316	SNRPF-203	ENSG00000139343	SNRPF	1.99518	0.142025	0.0460232	0.0119159	0.0241225	1.05639e-05	5.69848e-05	7	8	8	asd_or_adhd	0.59173	1
2	75946246	ENSG00000270996	AC005034.4	ENSG00000270996	AC005034.4	1.99492	0.105848	0.0460514	0.0214251	0.0215774	7.62845e-06	1.88515e-05	42	44	44	asd_or_adhd	0.59173	1
16	420773	ENSG00000129925	TMEM8A	ENSG00000129925	TMEM8A	-1.99485	-0.0408884	0.0460596	0.158284	0.197323	1.02504e-47	1.22417e-46	25	43	43	asd_or_adhd	0.59173	1
21	35201310	ENST00000462212	ITSN1-222	ENSG00000205726	ITSN1	1.99476	0.16397	0.0460695	0.00894633	0.0128834	0.00142084	0.00589996	10	12	12	asd_or_adhd	0.59173	1
19	48824766	ENST00000599704	EMP3-209	ENSG00000142227	EMP3	1.99454	0.171852	0.0460933	0.00842386	0.0121468	0.00194273	0.0079263	15	18	18	asd_or_adhd	0.59173	1
7	156432126	ENST00000435354	LINC01006-204	ENSG00000182648	LINC01006	1.99442	0.18732	0.0461057	0.00509392	0.0157321	0.000408517	0.00182131	10	12	12	asd_or_adhd	0.59173	1
14	100606630	ENST00000555848	EVL-217	ENSG00000196405	EVL	-1.99435	-0.144186	0.0461142	0.011113	0.0289219	1.49976e-06	8.86698e-06	6	7	7	asd_or_adhd	0.59173	1
1	16558776	ENST00000434014	RSG1-202	ENSG00000132881	RSG1	1.99381	0.0764918	0.0461725	0.0382544	0.0653123	2.63289e-13	2.67826e-12	13	13	13	asd_or_adhd	0.591907	1
1	227127989	ENST00000366777	COQ8A-201	ENSG00000163050	ADCK3	-1.99379	-0.100447	0.0461752	0.0238962	0.0457599	1.19264e-09	9.33969e-09	13	13	13	asd_or_adhd	0.591907	1
11	122753391	ENSG00000109944	C11orf63	ENSG00000109944	C11orf63	1.99375	0.0541994	0.0461792	0.0754811	0.102466	7.80777e-24	4.62333e-23	48	52	52	asd_or_adhd	0.591907	1
2	191745523	ENST00000413911	AC005540.1-201	ENSG00000235852	AC005540.3	1.99291	0.12779	0.0462715	0.0144357	0.0264154	4.34366e-06	2.44273e-05	5	5	5	asd_or_adhd	0.592165	1
14	74523553	ENSG00000119711	ALDH6A1	ENSG00000119711	ALDH6A1	-1.99286	-0.0957951	0.0462762	0.0268546	0.0383233	2.14088e-09	6.64522e-09	17	18	18	asd_or_adhd	0.592165	1
1	228391686	ENST00000472613	OBSCN-AS1-203	ENSG00000162913	C1orf145	1.99282	0.0590202	0.0462806	0.0699745	0.0962661	2.75595e-19	3.92194e-18	26	27	27	asd_or_adhd	0.592165	1
12	107349500	ENST00000280756	TMEM263-201	ENSG00000151135	C12orf23	-1.99257	-0.0427039	0.0463083	0.133623	0.161762	2.81089e-33	7.16065e-32	29	31	31	asd_or_adhd	0.592165	1
10	104845940	ENSG00000076685	NT5C2	ENSG00000076685	NT5C2	-1.9925	-0.0515641	0.0463167	0.0932422	0.137653	2.69993e-32	2.12022e-31	38	39	39	asd_or_adhd	0.592165	1
2	120997640	ENSG00000144118	RALB	ENSG00000144118	RALB	-1.99237	-0.0441783	0.0463307	0.128946	0.119543	8.49302e-28	5.72946e-27	50	62	62	asd_or_adhd	0.592165	1
12	123868320	ENST00000402868	KMT5A-202	ENSG00000183955	SETD8	1.99224	0.209105	0.0463449	0.00571114	0.0206486	4.89568e-05	0.000244293	5	5	5	asd_or_adhd	0.592165	1
1	101337943	ENST00000370114	EXTL2-202	ENSG00000162694	EXTL2	1.99217	0.0662711	0.046352	0.0627904	0.114461	2.72293e-23	4.64845e-22	12	12	12	asd_or_adhd	0.592165	1
15	66839517	ENSG00000188501	LCTL	ENSG00000188501	LCTL	1.99216	0.22103	0.0463531	0.00572314	0.0217384	6.89214e-06	1.70862e-05	7	7	7	asd_or_adhd	0.592165	1
11	33037410	ENSG00000121690	DEPDC7	ENSG00000121690	DEPDC7	-1.99132	-0.126815	0.0464454	0.0137006	0.0186581	3.16727e-05	7.44347e-05	26	27	27	asd_or_adhd	0.593085	1
18	21083473	ENST00000269221	C18orf8-201	ENSG00000141452	C18orf8	1.991	0.0464347	0.0464809	0.112	0.129809	3.48312e-26	6.75439e-25	32	40	40	asd_or_adhd	0.593085	1
3	93733213	ENST00000315099	STX19-201	ENSG00000178750	STX19	1.9909	0.19244	0.0464924	0.00863247	0.0105482	0.0038829	0.0152057	13	15	15	asd_or_adhd	0.593085	1
10	1068606	ENST00000437374	IDI2-AS1-204	ENSG00000232656	IDI2-AS1	1.99071	0.0699636	0.0465133	0.0681213	0.0920903	1.10091e-18	1.52171e-17	22	23	23	asd_or_adhd	0.593085	1
20	1702691	ENST00000455216	AL109809.2-201	ENSG00000234282	RP4-673D20.4	1.99025	0.178126	0.0465636	0.00776241	0.0112264	0.00276804	0.0110743	10	13	13	asd_or_adhd	0.593085	1
17	6658766	ENSG00000132530	XAF1	ENSG00000132530	XAF1	-1.99009	-0.0678406	0.0465809	0.0503804	0.0634768	6.06002e-15	2.5249e-14	44	50	50	asd_or_adhd	0.593085	1
3	133380842	ENST00000490470	TFP1-203	ENSG00000242337	TFP1	-1.98968	-0.13509	0.0466257	0.0130467	0.0233133	1.57193e-05	8.3179e-05	13	14	14	asd_or_adhd	0.593085	1
1	68591041	ENST00000262348	WLS-201	ENSG00000116729	WLS	1.98968	0.0516555	0.0466261	0.0935	0.128612	7.24684e-26	1.38948e-24	40	41	41	asd_or_adhd	0.593085	1
15	90808891	ENSG00000182768	NGRN	ENSG00000182768	NGRN	1.98967	0.0856348	0.0466276	0.0336524	0.027634	3.94314e-07	1.0657e-06	40	47	47	asd_or_adhd	0.593085	1
16	421864	ENST00000250930	TMEM8A-201	ENSG00000129925	TMEM8A	-1.98963	-0.0406446	0.0466322	0.156872	0.203026	1.54977e-42	5.37e-41	24	33	33	asd_or_adhd	0.593085	1
2	214149161	ENST00000440779	SPAG16-208	ENSG00000144451	SPAG16	-1.98918	-0.0473632	0.0466811	0.105478	0.156927	2.93752e-32	7.17187e-31	39	39	39	asd_or_adhd	0.593085	1
19	19626564	ENST00000507754	NDUFA13-204	ENSG00000186010	NDUFA13	-1.98898	-0.119194	0.0467034	0.0164874	0.0219315	2.82441e-05	0.000145087	20	24	24	asd_or_adhd	0.593085	1
16	21991583	ENST00000561798	UQCRC2-203	ENSG00000140740	UQCRC2	-1.98887	-0.106503	0.0467155	0.0253179	0.0555057	1.5979e-11	1.44229e-10	4	4	4	asd_or_adhd	0.593085	1
11	58601542	ENSG00000156689	GLYATL2	ENSG00000156689	GLYATL2	-1.98882	-0.0597546	0.0467209	0.0762251	0.131066	1.58607e-30	1.17694e-29	66	66	66	asd_or_adhd	0.593085	1
7	29519486	ENST00000409041	CHN2-202	ENSG00000106069	CHN2	1.98873	0.0687374	0.0467307	0.0521284	0.105212	3.67774e-21	5.73278e-20	19	20	20	asd_or_adhd	0.593085	1
1	85277285	ENST00000440886	LPAR3-202	ENSG00000171517	LPAR3	1.98839	0.0465695	0.0467688	0.11755	0.107463	1.29084e-21	2.05406e-20	80	85	85	asd_or_adhd	0.593085	1
19	18718240	ENST00000600490	TMEM59L-205	ENSG00000105696	TMEM59L	1.98801	0.127911	0.0468107	0.0153387	0.05036	1.44371e-10	1.21487e-09	4	4	4	asd_or_adhd	0.593085	1
15	75648133	ENST00000267978	MAN2C1-201	ENSG00000140400	MAN2C1	1.98798	0.0764128	0.0468137	0.040706	0.0478777	4.83052e-10	3.90644e-09	30	31	31	asd_or_adhd	0.593085	1
1	109289296	ENST00000483586	STXBP3-204	ENSG00000116266	STXBP3	-1.98794	-0.165433	0.0468183	0.0082015	0.0123639	0.00170922	0.00702536	12	13	13	asd_or_adhd	0.593085	1
8	10340388	ENSG00000253649	PRSS51	ENSG00000253649	PRSS51	-1.98786	-0.185875	0.0468267	0.00662335	0.0183828	3.28502e-05	7.71074e-05	9	9	9	asd_or_adhd	0.593085	1
22	39708887	ENSG00000100316	RPL3	ENSG00000100316	RPL3	1.98776	0.0894504	0.0468385	0.0294919	0.0517786	2.35833e-12	8.64363e-12	9	9	9	asd_or_adhd	0.593085	1
8	99607558	ENST00000424861	STK3-202	ENSG00000104375	STK3	1.98766	0.262564	0.0468498	0.00365765	0.0110951	0.00297665	0.0118559	6	8	8	asd_or_adhd	0.593085	1
5	17130137	ENST00000399760	AC026790.1-201	ENSG00000215196	AC091878.1	-1.98759	-0.05932	0.0468575	0.065853	0.0840778	5.96222e-17	7.53471e-16	39	42	42	asd_or_adhd	0.593085	1
19	18682689	ENST00000599256	UBA52-212	ENSG00000221983	UBA52	1.98758	0.051022	0.0468583	0.082948	0.122002	9.9281e-25	1.80587e-23	10	13	13	asd_or_adhd	0.593085	1
3	10345795	ENST00000490283	SEC13-218	ENSG00000157020	SEC13	1.98731	0.149266	0.0468875	0.0106778	0.0229373	1.87291e-05	9.82137e-05	9	9	9	asd_or_adhd	0.593085	1
12	3938140	ENST00000450737	PARP11-205	ENSG00000111224	PARP11	1.9873	0.283161	0.0468889	0.00398826	0.0218593	3.05152e-05	0.00015602	11	11	11	asd_or_adhd	0.593085	1
11	111597632	ENST00000311129	PPP2R1B-201	ENSG00000137713	PPP2R1B	1.98719	0.0886323	0.0469014	0.0303107	0.0112029	0.00294214	0.0117311	37	41	41	asd_or_adhd	0.593085	1
9	15744503	ENST00000449575	CCDC171-203	ENSG00000164989	CCDC171	-1.98716	-0.0402349	0.0469045	0.131226	0.109715	2.8529e-22	4.67228e-21	77	86	86	asd_or_adhd	0.593085	1
8	100890094	ENST00000520468	COX6C-205	ENSG00000164919	COX6C	1.98688	0.080918	0.0469355	0.0338883	0.0174486	0.000183053	0.000851955	34	37	37	asd_or_adhd	0.593261	1
20	1645929	ENSG00000223750	SIRPB3P	ENSG00000223750	SIRPB3P	1.98632	0.290483	0.0469982	0.00278975	0.0246302	1.71789e-06	4.43044e-06	5	5	5	asd_or_adhd	0.593778	1
10	105368376	ENSG00000273108	AL121929.2	ENSG00000273108	AL121929.2	1.9862	0.101979	0.0470107	0.0217346	0.0201144	1.60295e-05	3.855e-05	22	23	23	asd_or_adhd	0.593778	1
16	1756184	ENSG00000138834	MAPK8IP3	ENSG00000138834	MAPK8IP3	1.98511	0.161659	0.0471327	0.00914996	0.0204973	1.26869e-05	3.07474e-05	11	11	11	asd_or_adhd	0.594588	1
20	32399110	ENSG00000101421	CHMP4B	ENSG00000101421	CHMP4B	-1.98508	-0.0689742	0.0471358	0.0523092	0.0917024	4.21708e-21	2.24378e-20	6	6	6	asd_or_adhd	0.594588	1
3	160283235	ENSG00000229320	KRT8P12	ENSG00000229320	KRT8P12	1.98505	0.156322	0.0471394	0.00938315	0.0244191	1.86215e-06	4.79019e-06	5	5	5	asd_or_adhd	0.594588	1
3	160212783	ENSG00000186432	KPNA4	ENSG00000186432	KPNA4	1.98501	0.0490076	0.0471435	0.0947408	0.131098	1.44496e-30	1.07322e-29	16	17	17	asd_or_adhd	0.594588	1
7	23140847	ENSG00000230658	KLHL7-AS1	ENSG00000230658	KLHL7-AS1	-1.98484	-0.0229544	0.0471626	0.486741	0.56187	2.53551e-190	4.13288e-188	39	39	39	asd_or_adhd	0.594613	1
10	134598297	ENST00000368592	NKX6-2-201	ENSG00000148826	NKX6-2	1.98429	0.104307	0.047224	0.0226632	0.0295936	1.04546e-06	6.27441e-06	20	21	21	asd_or_adhd	0.59517	1
1	46499540	ENST00000492813	MAST2-209	ENSG00000086015	MAST2	1.98408	0.151768	0.0472466	0.0102355	0.015226	0.000505622	0.00222359	11	14	14	asd_or_adhd	0.595238	1
12	68042118	ENSG00000127334	DYRK2	ENSG00000127334	DYRK2	1.98363	0.159711	0.0472971	0.00939574	0.0172936	5.8532e-05	0.00013471	8	8	8	asd_or_adhd	0.595659	1
13	40229764	ENSG00000133103	COG6	ENSG00000133103	COG6	-1.98327	-0.0443948	0.0473376	0.122396	0.134449	3.5303e-31	2.6773e-30	69	80	80	asd_or_adhd	0.595718	1
3	160283235	ENST00000468527	KRT8P12-201	ENSG00000229320	KRT8P12	1.9831	0.206361	0.0473559	0.00530868	0.0176526	0.0001779	0.000829324	5	5	5	asd_or_adhd	0.595718	1
13	108859787	ENST00000356922	LIG4-201	ENSG00000174405	LIG4	1.98309	0.13509	0.0473574	0.0143814	0.0249943	7.29301e-06	3.99906e-05	9	10	10	asd_or_adhd	0.595718	1
22	46546424	ENST00000440343	PPARA-206	ENSG00000186951	PPARA	1.98296	0.254841	0.047372	0.00386046	0.0120599	0.00204206	0.00830937	6	8	8	asd_or_adhd	0.595718	1
7	150904923	ENSG00000033050	ABCF2	ENSG00000033050	ABCF2	-1.98281	-0.0885997	0.0473892	0.0317576	0.0621215	1.32987e-14	5.45051e-14	6	6	6	asd_or_adhd	0.595718	1
3	45784167	ENST00000469955	RN7SL145P-201	ENSG00000244357	RN7SL145P	1.98266	0.231784	0.047405	0.00454061	0.0250047	8.06366e-06	4.40202e-05	12	12	12	asd_or_adhd	0.595718	1
3	160156789	ENST00000468542	TRIM59-202	ENSG00000213186	TRIM59	-1.98233	-0.147779	0.0474418	0.0102709	0.0201697	6.03397e-05	0.000297853	8	8	8	asd_or_adhd	0.595964	1
15	67813406	ENST00000342683	C15orf61-201	ENSG00000189227	C15orf61	1.98125	0.074346	0.0475634	0.0392277	0.0711581	2.04211e-14	2.23181e-13	20	22	22	asd_or_adhd	0.596548	1
19	47249315	ENST00000602250	FKRP-227	ENSG00000181027	FKRP	1.98122	0.254782	0.0475667	0.0030715	0.0147814	0.000618263	0.00268853	4	4	4	asd_or_adhd	0.596548	1
6	37400996	ENST00000373451	CMTR1-201	ENSG00000137200	CMTR1	-1.98121	-0.060018	0.047568	0.0605163	0.0865396	2.2023e-17	2.84772e-16	22	22	22	asd_or_adhd	0.596548	1
22	30279158	ENST00000333027	MTMR3-202	ENSG00000100330	MTMR3	-1.98105	-0.0753075	0.0475861	0.0441476	0.0710697	1.82528e-14	1.99927e-13	29	30	30	asd_or_adhd	0.596548	1
20	37049240	ENST00000417578	SNHG17-203	ENSG00000196756	SNHG17	-1.98096	-0.0240102	0.0475957	0.420504	0.493968	1.88917e-133	5.54246e-131	10	10	10	asd_or_adhd	0.596548	1
1	2487805	ENST00000355716	TNFRSF14-201	ENSG00000157873	TNFRSF14	-1.98087	-0.105648	0.0476063	0.022123	0.0281622	2.02334e-06	1.17856e-05	22	44	44	asd_or_adhd	0.596548	1
19	8367011	ENSG00000167775	CD320	ENSG00000167775	CD320	1.98084	0.114857	0.0476088	0.0220047	0.048877	9.85665e-12	3.49628e-11	7	8	8	asd_or_adhd	0.596548	1
7	74988448	ENSG00000205583	STAG3L1	ENSG00000205583	STAG3L1	-1.98057	-0.0333273	0.0476398	0.214583	0.362742	1.76211e-98	6.18765e-97	31	39	39	asd_or_adhd	0.596665	1
1	246953926	ENST00000419361	LINC01341-201	ENSG00000227953	RP11-439E19.3	1.98045	0.0857933	0.0476526	0.0334795	0.0262769	4.59788e-06	2.57833e-05	36	38	38	asd_or_adhd	0.596665	1
11	392614	ENSG00000184363	PKP3	ENSG00000184363	PKP3	1.98029	0.113357	0.0476711	0.0270206	0.109977	1.45298e-25	9.12803e-25	21	44	44	asd_or_adhd	0.596681	1
3	136556180	ENSG00000273486	AC096992.2	ENSG00000273486	AC096992.2	1.98004	0.0479282	0.0476991	0.0983423	0.138236	3.88664e-32	3.02846e-31	34	35	35	asd_or_adhd	0.596759	1
11	44785976	ENST00000340160	TSPAN18-201	ENSG00000157570	TSPAN18	-1.97984	-0.130008	0.0477211	0.0158394	0.0327387	2.81739e-07	1.79263e-06	4	4	4	asd_or_adhd	0.596759	1
3	48297840	ENSG00000229759	MRPS18AP1	ENSG00000229759	MRPS18AP1	-1.97977	-0.0803303	0.0477293	0.0481845	0.0532718	1.25086e-12	4.6582e-12	22	23	23	asd_or_adhd	0.596759	1
11	3716701	ENST00000488828	NUP98-212	ENSG00000110713	NUP98	-1.97962	-0.295675	0.0477463	0.00306998	0.0111088	0.00296651	0.0118213	7	7	7	asd_or_adhd	0.596759	1
22	32149944	ENSG00000100150	DEPDC5	ENSG00000100150	DEPDC5	1.97942	0.04625	0.0477691	0.117777	0.140628	1.18081e-32	9.35801e-32	31	35	35	asd_or_adhd	0.596781	1
5	180467237	ENST00000491209	BTNL9-203	ENSG00000165810	BTNL9	-1.97908	-0.2031	0.0478071	0.00664983	0.0259994	4.77854e-06	2.67541e-05	3	3	3	asd_or_adhd	0.596781	1
3	128514086	ENST00000464496	RAB7A-202	ENSG00000075785	RAB7A	1.97905	0.286192	0.04781	0.00249461	0.0192394	8.95755e-05	0.000433214	1	1	1	asd_or_adhd	0.596781	1
22	38366693	ENST00000446929	SOX10-204	ENSG00000100146	SOX10	1.97888	0.106538	0.047829	0.0193279	0.0262395	4.79387e-06	2.68314e-05	14	14	14	asd_or_adhd	0.596781	1
4	187112674	ENSG00000145476	CYP4V2	ENSG00000145476	CYP4V2	-1.97865	-0.0236031	0.0478549	0.428433	0.497949	1.14906e-155	1.02287e-153	60	68	68	asd_or_adhd	0.596781	1
1	25592593	ENST00000566714	AL031432.2-201	ENSG00000261349	RP3-465N24.5	1.97844	0.0303281	0.0478792	0.245568	0.297421	1.00484e-65	6.76006e-64	17	21	21	asd_or_adhd	0.596781	1
2	214160788	ENST00000414961	SPAG16-205	ENSG00000144451	SPAG16	1.97831	0.107361	0.0478942	0.0197264	0.048504	3.3713e-10	2.75885e-09	6	6	6	asd_or_adhd	0.596781	1
20	17922241	ENST00000483485	SNX5-211	ENSG00000089006	SNX5	1.97816	0.0730852	0.0479104	0.0449598	0.0616402	1.00065e-12	9.80193e-12	37	39	39	asd_or_adhd	0.596781	1
11	107462471	ENST00000600612	AP000889.3-201	ENSG00000268467	AP000889.3	1.97808	0.0820255	0.0479198	0.035158	0.0528491	4.95009e-11	4.31974e-10	26	26	26	asd_or_adhd	0.596781	1
15	66797297	ENSG00000174442	ZWILCH	ENSG00000174442	ZWILCH	1.97807	0.0746902	0.0479203	0.0487121	0.0767467	9.0057e-18	4.24489e-17	22	22	22	asd_or_adhd	0.596781	1
1	65730424	ENST00000263441	DNAJC6-201	ENSG00000116675	DNAJC6	-1.97758	-0.0415307	0.0479759	0.145088	0.215277	3.2088e-45	1.23075e-43	11	11	11	asd_or_adhd	0.59726	1
18	2724900	ENST00000581383	SMCHD1-205	ENSG00000101596	SMCHD1	-1.97712	-0.0622789	0.0480279	0.0615769	0.05073	1.39098e-10	1.17184e-09	51	70	70	asd_or_adhd	0.597514	1
13	48575525	ENSG00000227848	SUCLA2-AS1	ENSG00000227848	SUCLA2-AS1	-1.9771	-0.107287	0.0480308	0.0215355	0.0336435	2.06759e-08	6.05176e-08	41	42	42	asd_or_adhd	0.597514	1
7	44066550	ENST00000446874	RASA4CP-203	ENSG00000228903	RASA4CP	1.97675	0.0447138	0.0480694	0.11469	0.170358	8.48299e-35	2.29007e-33	13	13	13	asd_or_adhd	0.597539	1
19	281040	ENSG00000141934	PLPP2	ENSG00000141934	PLPP2	-1.97672	-0.101161	0.0480733	0.026413	0.0539477	9.43193e-13	3.53426e-12	4	4	4	asd_or_adhd	0.597539	1
19	1578444	ENST00000589901	MBD3-206	ENSG00000071655	MBD3	-1.97658	-0.150779	0.0480896	0.0115569	0.0199864	6.6281e-05	0.000325584	11	24	24	asd_or_adhd	0.597539	1
3	48413709	ENSG00000164049	FBXW12	ENSG00000164049	FBXW12	1.97647	0.176843	0.0481018	0.0186358	0.0242517	1.99124e-06	5.11191e-06	22	23	23	asd_or_adhd	0.597539	1
7	1478561	ENST00000487156	MICALL2-211	ENSG00000164877	MICALL2	-1.97603	-0.103654	0.0481517	0.0295696	0.0817948	7.80363e-17	9.8114e-16	23	33	33	asd_or_adhd	0.597945	1
1	19542158	ENSG00000127463	EMC1	ENSG00000127463	EMC1	-1.97585	-0.0279873	0.0481719	0.298797	0.378758	8.62861e-105	3.41801e-103	11	11	11	asd_or_adhd	0.597981	1
5	149637126	ENST00000510347	CAMK2A-206	ENSG00000070808	CAMK2A	1.97554	0.177651	0.0482071	0.00785987	0.0244332	9.59073e-06	5.20106e-05	8	8	8	asd_or_adhd	0.598203	1
11	65306290	ENST00000530785	LTBP3-217	ENSG00000168056	LTBP3	-1.9749	-0.0959101	0.0482795	0.0289132	0.0542228	3.00783e-11	2.66603e-10	5	5	5	asd_or_adhd	0.59872	1
12	42552926	ENST00000534854	YAF2-203	ENSG00000015153	YAF2	1.97474	0.161206	0.0482977	0.00924747	0.0144562	0.000654912	0.00284009	11	11	11	asd_or_adhd	0.59872	1
7	84624869	ENST00000284136	SEMA3D-201	ENSG00000153993	SEMA3D	-1.97471	-0.114266	0.0483006	0.0176215	0.0323052	3.21539e-07	2.03447e-06	15	15	15	asd_or_adhd	0.59872	1
7	128291239	ENST00000465971	AC018638.4-201	ENSG00000243302	RP11-274B21.2	-1.97404	-0.0900758	0.0483773	0.0284332	0.0517445	6.23255e-11	5.39848e-10	5	5	5	asd_or_adhd	0.599015	1
12	4829507	ENSG00000130035	GALNT8	ENSG00000130035	GALNT8	-1.97397	-0.0310416	0.0483852	0.242685	0.314511	6.69261e-82	1.63248e-80	34	37	37	asd_or_adhd	0.599015	1
11	767222	ENST00000397472	GATD1-203	ENSG00000177225	PDDC1	-1.97389	-0.122029	0.048394	0.0180719	0.0323987	2.84793e-07	1.81089e-06	9	13	13	asd_or_adhd	0.599015	1
20	20951089	ENST00000432942	AL133465.1-201	ENSG00000234104	RP5-1177M21.1	1.97375	0.0997383	0.0484099	0.023908	0.0248542	6.87995e-06	3.78592e-05	27	28	28	asd_or_adhd	0.599015	1
8	146059118	ENST00000528017	ZNF7-205	ENSG00000147789	ZNF7	1.97374	0.0826789	0.0484108	0.035535	0.0495464	2.02223e-10	1.68173e-09	13	13	13	asd_or_adhd	0.599015	1
4	187070327	ENST00000389354	FAM149A-203	ENSG00000109794	FAM149A	-1.97341	-0.0393875	0.0484485	0.152218	0.204138	2.68142e-43	9.57197e-42	15	15	15	asd_or_adhd	0.59909	1
1	236687285	ENST00000528782	LGALS8-224	ENSG00000116977	LGALS8	1.97339	0.0734935	0.0484514	0.0454575	0.0591894	2.15519e-12	2.06658e-11	38	38	38	asd_or_adhd	0.59909	1
9	37422663	ENSG00000137106	GRHPR	ENSG00000137106	GRHPR	1.973	0.0567851	0.0484951	0.0778327	0.114845	8.96612e-27	5.87768e-26	15	18	18	asd_or_adhd	0.599384	1
4	90743503	ENST00000506691	SNCA-210	ENSG00000145335	SNCA	-1.97228	-0.0760401	0.0485776	0.0385908	0.0659944	1.85256e-13	1.90349e-12	8	8	8	asd_or_adhd	0.599384	1
15	91030701	ENST00000559674	IQGAP1-206	ENSG00000140575	IQGAP1	1.97216	0.0774644	0.0485917	0.0410725	0.0803938	2.02442e-16	2.48566e-15	12	13	13	asd_or_adhd	0.599384	1
5	149823796	ENST00000521466	RPS14-207	ENSG00000164587	RPS14	1.97204	0.0619471	0.0486052	0.0571911	0.0747622	2.97718e-15	3.41996e-14	26	29	29	asd_or_adhd	0.599384	1
6	157710418	ENSG00000215712	TMEM242	ENSG00000215712	TMEM242	1.972	0.18747	0.0486096	0.00705698	0.100882	2.85316e-23	1.65495e-22	16	27	27	asd_or_adhd	0.599384	1
19	41310375	ENST00000593445	EGLN2-204	ENSG00000269858	EGLN2	-1.97142	-0.275374	0.048676	0.00333044	0.0147967	0.000603423	0.00262657	3	3	3	asd_or_adhd	0.599384	1
19	50967488	ENST00000597498	MYBPC2-202	ENSG00000086967	MYBPC2	1.97128	0.176838	0.0486918	0.00822614	0.0156396	0.000408664	0.00182188	10	11	11	asd_or_adhd	0.599384	1
3	48701364	ENSG00000213672	NCKIPSD	ENSG00000213672	NCKIPSD	-1.97117	-0.0257994	0.0487047	0.360158	0.385552	8.25205e-107	3.40295e-105	26	30	30	asd_or_adhd	0.599384	1
2	86066272	ENST00000461206	ST3GAL5-208	ENSG00000115525	ST3GAL5	1.97105	0.119826	0.0487185	0.0160088	0.0245353	8.87562e-06	4.82921e-05	27	28	28	asd_or_adhd	0.599384	1
4	159603094	ENST00000514148	ETFDH-208	ENSG00000171503	ETFDH	-1.97101	-0.0534931	0.0487229	0.0750989	0.105865	3.29479e-21	5.15034e-20	18	19	19	asd_or_adhd	0.599384	1
11	126139028	ENST00000263578	FOXRED1-201	ENSG00000110074	FOXRED1	1.9707	0.0344704	0.0487581	0.204086	0.249961	1.66764e-53	8.07842e-52	26	26	26	asd_or_adhd	0.599384	1
12	10771538	ENSG00000060140	STYK1	ENSG00000060140	STYK1	-1.97068	-0.0548011	0.04876	0.0800125	0.116795	3.72937e-27	2.47639e-26	31	32	32	asd_or_adhd	0.599384	1
20	60718822	ENSG00000184402	SS18L1	ENSG00000184402	SS18L1	1.97054	0.131673	0.048777	0.0124317	0.0193996	2.25941e-05	5.36636e-05	11	16	16	asd_or_adhd	0.599384	1
12	42707492	ENST00000552235	ZCRB1-204	ENSG00000139168	ZCRB1	1.97044	0.133407	0.0487881	0.0129022	0.0276846	2.56835e-06	1.4789e-05	7	7	7	asd_or_adhd	0.599384	1
8	11708374	ENST00000532370	CTSB-223	ENSG00000164733	CTSB	-1.97035	-0.116462	0.0487983	0.0182015	0.0358269	7.43896e-08	4.9981e-07	7	8	8	asd_or_adhd	0.599384	1
5	72416119	ENST00000454765	TMEM171-202	ENSG00000157111	TMEM171	1.97023	0.189591	0.0488123	0.00698362	0.0140886	0.000831756	0.00356012	8	8	8	asd_or_adhd	0.599384	1
16	89753108	ENST00000472018	CDK10-204	ENSG00000185324	CDK10	-1.97008	-0.0554091	0.0488289	0.0706854	0.110606	2.82704e-22	4.63077e-21	25	27	27	asd_or_adhd	0.599384	1
1	33546762	ENST00000495135	AZIN2-217	ENSG00000142920	ADC	1.97004	0.195516	0.0488338	0.00571741	0.0133805	0.00111207	0.00468522	11	12	12	asd_or_adhd	0.599384	1
16	74347235	ENSG00000260884	AC009120.4	ENSG00000260884	AC009120.4	1.96927	0.255701	0.0489217	0.00437757	0.0132205	0.000460932	0.000991929	9	10	10	asd_or_adhd	0.599384	1
4	1717680	ENST00000382936	TMEM129-202	ENSG00000168936	TMEM129	1.96903	0.0336419	0.0489498	0.22339	0.268501	1.37637e-59	7.89815e-58	48	54	54	asd_or_adhd	0.599384	1
10	134750619	ENST00000475340	CFAP46-206	ENSG00000171811	TTC40	-1.96889	-0.0692151	0.0489654	0.0486602	0.0305909	7.05266e-07	4.31036e-06	58	72	72	asd_or_adhd	0.599384	1
8	81397902	ENST00000430430	ZBTB10-203	ENSG00000205189	ZBTB10	1.96886	0.136961	0.0489697	0.0121545	0.0138831	0.000917125	0.00390777	23	24	24	asd_or_adhd	0.599384	1
8	24769678	ENSG00000272163	AF106564.1	ENSG00000272163	AF106564.1	-1.96881	-0.254697	0.0489752	0.00423724	0.0104913	0.00185315	0.00382358	4	7	7	asd_or_adhd	0.599384	1
8	8640864	ENSG00000147324	MFHAS1	ENSG00000147324	MFHAS1	-1.96873	-0.0849011	0.0489841	0.0348762	0.0572371	1.64901e-13	6.41418e-13	14	15	15	asd_or_adhd	0.599384	1
3	125725198	ENSG00000114544	SLC41A3	ENSG00000114544	SLC41A3	1.96873	0.0630605	0.0489844	0.0610902	0.06773	8.75998e-16	3.79536e-15	35	38	38	asd_or_adhd	0.599384	1
10	46201879	ENST00000426241	FAM21FP-201	ENSG00000237840	FAM21FP	-1.96856	-0.0782716	0.049004	0.04441	0.033385	2.1929e-07	1.40996e-06	41	42	42	asd_or_adhd	0.599384	1
16	22217603	ENSG00000103319	EEF2K	ENSG00000103319	EEF2K	-1.96839	-0.0333401	0.0490236	0.232675	0.303869	3.55006e-78	8.08703e-77	12	12	12	asd_or_adhd	0.599384	1
12	103230663	ENST00000553106	PAH-215	ENSG00000171759	PAH	1.96807	0.0538903	0.0490605	0.0850504	0.122038	1.30817e-24	2.36928e-23	30	33	33	asd_or_adhd	0.599384	1
16	21963981	ENST00000268379	UQCRC2-201	ENSG00000140740	UQCRC2	-1.96801	-0.153888	0.0490672	0.0118747	0.0188284	9.78196e-05	0.000470977	3	3	3	asd_or_adhd	0.599384	1
3	132399453	ENST00000474871	NPHP3-206	ENSG00000113971	NPHP3	1.96797	0.124829	0.0490718	0.0172094	0.0107907	0.00341334	0.0134753	68	74	74	asd_or_adhd	0.599384	1
7	141404138	ENSG00000228775	WEE2-AS1	ENSG00000228775	WEE2-AS1	1.96794	0.024523	0.0490747	0.384086	0.440288	1.04763e-128	6.36598e-127	34	34	34	asd_or_adhd	0.599384	1
14	74537403	ENST00000554231	ALDH6A1-204	ENSG00000119711	ALDH6A1	1.96769	0.2221	0.0491032	0.00471105	0.0144148	0.000729794	0.00314588	12	12	12	asd_or_adhd	0.599384	1
6	71785267	ENST00000407947	BECN1P2-201	ENSG00000219669	RP1-20N4.1	1.96764	0.041434	0.0491091	0.156093	0.184764	6.86542e-38	2.04534e-36	34	36	36	asd_or_adhd	0.599384	1
8	134048973	ENSG00000155926	SLA	ENSG00000155926	SLA	-1.96759	-0.104286	0.0491157	0.0241403	0.0373699	3.09541e-09	9.52592e-09	35	40	40	asd_or_adhd	0.599384	1
11	126152982	ENST00000392679	TIRAP-202	ENSG00000150455	TIRAP	-1.96753	-0.12745	0.0491217	0.0147327	0.0311733	4.87021e-07	3.02598e-06	11	13	13	asd_or_adhd	0.599384	1
18	21102279	ENST00000590723	NPC1-209	ENSG00000141458	NPC1	1.96738	0.0570839	0.0491396	0.0735821	0.0831359	5.24347e-17	6.65392e-16	35	45	45	asd_or_adhd	0.599384	1
16	1025761	ENST00000568394	AC009041.2-204	ENSG00000260807	RP11-161M6.2	-1.96734	-0.0295339	0.0491441	0.296418	0.386315	4.64262e-94	6.02257e-92	21	25	25	asd_or_adhd	0.599384	1
2	190744335	ENSG00000187699	C2orf88	ENSG00000187699	C2orf88	1.96716	0.0626676	0.0491652	0.0596334	0.0837267	1.73393e-19	8.75089e-19	16	16	16	asd_or_adhd	0.599384	1
20	4833002	ENST00000338244	SLC23A2-201	ENSG00000089057	SLC23A2	1.96711	0.0951678	0.0491702	0.0316279	0.0484262	3.60334e-10	2.94276e-09	12	13	13	asd_or_adhd	0.599384	1
16	3661729	ENSG00000213918	DNASE1	ENSG00000213918	DNASE1	1.96705	0.0589908	0.0491772	0.0647851	0.0917896	3.33146e-21	1.77924e-20	27	28	28	asd_or_adhd	0.599384	1
17	3343313	ENSG00000141255	SPATA22	ENSG00000141255	SPATA22	1.96699	0.0653539	0.0491846	0.0582109	0.121892	3.99745e-28	2.72876e-27	15	15	15	asd_or_adhd	0.599384	1
3	160212783	ENST00000334256	KPNA4-201	ENSG00000186432	KPNA4	1.9665	0.0806793	0.0492409	0.0341463	0.0640344	3.65912e-13	3.68788e-12	5	5	5	asd_or_adhd	0.59985	1
6	42174539	ENST00000053468	MRPS10-201	ENSG00000048544	MRPS10	1.96627	0.0398613	0.0492679	0.14554	0.197425	1.79096e-41	5.97894e-40	26	33	33	asd_or_adhd	0.59985	1
17	26205340	ENST00000379103	LYRM9-202	ENSG00000232859	LYRM9	-1.96621	-0.024353	0.0492748	0.396424	0.464706	1.13196e-122	2.6186e-120	23	24	24	asd_or_adhd	0.59985	1
4	159158489	ENST00000512272	TMEM144-212	ENSG00000164124	TMEM144	1.96556	0.0883573	0.04935	0.0351853	0.0754742	1.08214e-15	1.27583e-14	1	1	1	asd_or_adhd	0.600288	1
18	33739920	ENST00000541294	ELP2-217	ENSG00000134759	ELP2	-1.96555	-0.122322	0.049351	0.0149532	0.0206947	4.73731e-05	0.000236922	17	17	17	asd_or_adhd	0.600288	1
19	2734522	ENST00000455372	SLC39A3-202	ENSG00000141873	SLC39A3	-1.9654	-0.161162	0.0493679	0.00988468	0.092415	1.31133e-18	1.80468e-17	21	38	38	asd_or_adhd	0.600288	1
16	22297879	ENST00000561791	EEF2K-202	ENSG00000103319	EEF2K	-1.9653	-0.240557	0.04938	0.00450252	0.0221972	2.5642e-05	0.000132349	1	1	1	asd_or_adhd	0.600288	1
11	113668596	ENST00000003302	USP28-201	ENSG00000048028	USP28	-1.96499	-0.199569	0.0494151	0.0052789	0.0147697	0.000620544	0.00269725	4	5	5	asd_or_adhd	0.600394	1
16	85833303	ENST00000561569	COX4I1-202	ENSG00000131143	COX4I1	1.96481	0.0237541	0.0494362	0.33162	0.409878	1.79501e-100	2.71399e-98	17	18	18	asd_or_adhd	0.600394	1
4	56413279	ENST00000609234	AC024243.1-201	ENSG00000272969	RP11-528I4.2	1.96456	0.315274	0.049465	0.00236808	0.0133279	0.00113071	0.00475949	4	4	4	asd_or_adhd	0.600394	1
15	63338233	ENSG00000259498	AC079328.2	ENSG00000259498	AC079328.2	1.96449	0.175186	0.0494731	0.00775728	0.0221266	5.9292e-06	1.47627e-05	5	5	5	asd_or_adhd	0.600394	1
2	114397597	ENST00000494909	RABL2A-218	ENSG00000144134	RABL2A	1.96403	0.0745606	0.0495263	0.0443885	0.0866186	1.96999e-17	2.55254e-16	28	30	30	asd_or_adhd	0.600394	1
10	79793675	ENST00000482069	RPS24-212	ENSG00000138326	RPS24	-1.96402	-0.0396345	0.0495277	0.159451	0.22153	1.5205e-46	6.06563e-45	11	12	12	asd_or_adhd	0.600394	1
8	101170134	ENSG00000104450	SPAG1	ENSG00000104450	SPAG1	1.96394	0.170606	0.0495367	0.00886392	0.013427	0.000428007	0.000923959	7	8	8	asd_or_adhd	0.600394	1
1	151745970	ENST00000368822	TDRKH-201	ENSG00000182134	TDRKH	-1.96371	-0.0407225	0.0495637	0.138521	0.165071	5.78083e-34	1.5091e-32	35	40	40	asd_or_adhd	0.600394	1
5	81571974	ENST00000503605	RPS23-202	ENSG00000186468	RPS23	-1.96355	-0.0266131	0.0495828	0.335257	0.413371	4.05978e-102	6.40036e-100	10	10	10	asd_or_adhd	0.600394	1
4	100010008	ENSG00000246090	AP002026.1	ENSG00000246090	AP002026.1	1.96352	0.0568374	0.0495857	0.0636448	0.0960129	3.60046e-22	1.99718e-21	71	72	72	asd_or_adhd	0.600394	1
3	113665852	ENST00000609657	AC128687.2-201	ENSG00000273394	RP11-255E6.6	1.96317	0.0991879	0.0496258	0.0250714	0.0397061	1.51378e-08	1.08417e-07	22	22	22	asd_or_adhd	0.600394	1
5	60982699	ENST00000502395	C5orf64-202	ENSG00000178722	C5orf64	-1.96311	-0.13149	0.0496328	0.0138187	0.016256	0.000298547	0.00135233	12	12	12	asd_or_adhd	0.600394	1
2	216176540	ENSG00000138363	ATIC	ENSG00000138363	ATIC	-1.9631	-0.031538	0.0496344	0.248362	0.282052	1.62411e-71	3.27046e-70	49	55	55	asd_or_adhd	0.600394	1
9	130267622	ENST00000373312	FAM129B-201	ENSG00000136830	FAM129B	-1.96308	-0.0967872	0.0496368	0.0264659	0.0487272	2.8636e-10	2.35556e-09	18	20	20	asd_or_adhd	0.600394	1
1	146674857	ENSG00000226015	CCT8P1	ENSG00000226015	CCT8P1	1.9626	0.102737	0.0496923	0.0239083	0.0481458	1.44039e-11	5.05791e-11	6	7	7	asd_or_adhd	0.600394	1
17	39878892	ENST00000347901	HAP1-203	ENSG00000173805	HAP1	-1.9626	-0.0323087	0.0496928	0.217597	0.30092	5.61526e-67	3.92055e-65	5	5	5	asd_or_adhd	0.600394	1
2	198669426	ENSG00000115896	PLCL1	ENSG00000115896	PLCL1	1.96256	0.112443	0.0496974	0.0190235	0.0293982	1.69631e-07	4.69502e-07	23	25	25	asd_or_adhd	0.600394	1
7	143995112	ENST00000461471	OR2A9P-201	ENSG00000228960	OR2A9P	-1.96235	-0.223244	0.0497213	0.00468728	0.027932	2.14607e-06	1.24627e-05	12	19	19	asd_or_adhd	0.600394	1
19	1989902	ENST00000588480	AC005306.1-202	ENSG00000267283	AC005306.3	-1.96207	-0.182599	0.0497545	0.00825455	0.0200712	6.53076e-05	0.000321016	10	16	16	asd_or_adhd	0.600394	1
2	189896622	ENST00000374866	COL5A2-201	ENSG00000204262	COL5A2	1.96173	0.0511122	0.0497934	0.0880287	0.132899	1.12913e-26	2.22414e-25	29	30	30	asd_or_adhd	0.600394	1
11	47202027	ENST00000525725	PACSIN3-203	ENSG00000165912	PACSIN3	-1.96168	-0.106793	0.0497994	0.0181293	0.0140617	0.000825505	0.00353422	23	23	23	asd_or_adhd	0.600394	1
7	44079122	ENST00000441052	LINC00957-202	ENSG00000235314	LINC00957	1.96159	0.0362427	0.0498103	0.156497	0.167	5.00627e-34	1.30998e-32	83	96	96	asd_or_adhd	0.600394	1
1	146373546	ENSG00000186275	NBPF12	ENSG00000186275	NBPF12	-1.96138	-0.0955522	0.0498352	0.0263416	0.0420082	3.02843e-10	9.85537e-10	36	45	45	asd_or_adhd	0.600394	1
2	215593428	ENST00000455743	BARD1-204	ENSG00000138376	BARD1	-1.96123	-0.0552005	0.0498518	0.0786096	0.113882	8.45288e-23	1.41362e-21	10	11	11	asd_or_adhd	0.600394	1
1	39303870	ENST00000373001	RRAGC-201	ENSG00000116954	RRAGC	-1.96108	-0.111691	0.0498702	0.0188006	0.0243574	1.03517e-05	5.58946e-05	16	19	19	asd_or_adhd	0.600394	1
1	154298029	ENSG00000143515	ATP8B2	ENSG00000143515	ATP8B2	-1.961	-0.175079	0.0498796	0.00704382	0.0176451	5.39388e-05	0.000124495	7	7	7	asd_or_adhd	0.600394	1
8	11700033	ENSG00000164733	CTSB	ENSG00000164733	CTSB	1.96098	0.0277278	0.0498818	0.294796	0.325095	8.83251e-86	2.35703e-84	82	98	98	asd_or_adhd	0.600394	1
1	17312453	ENST00000326735	ATP13A2-201	ENSG00000159363	ATP13A2	1.96096	0.102225	0.0498835	0.023105	0.0295063	1.14717e-06	6.85742e-06	22	33	33	asd_or_adhd	0.600394	1
9	88902648	ENSG00000083223	ZCCHC6	ENSG00000083223	ZCCHC6	1.9609	0.0724291	0.0498913	0.0492363	0.075628	1.39166e-17	6.51258e-17	24	26	26	asd_or_adhd	0.600394	1
5	150889014	ENST00000606930	AC011337.1-201	ENSG00000271795	CTC-251D13.1	-1.96067	-0.0657091	0.049917	0.0527684	0.0812986	1.56401e-16	1.93079e-15	26	31	31	asd_or_adhd	0.600452	1
7	141607613	ENSG00000257335	MGAM	ENSG00000257335	MGAM	-1.96051	-0.0328819	0.0499367	0.209485	0.255326	2.31855e-63	3.89503e-62	26	29	29	asd_or_adhd	0.600452	1
19	56831159	ENSG00000266907	AC006116.1	ENSG00000266907	AC006116.1	1.96041	0.0908071	0.0499481	0.0323536	0.0676615	7.48541e-16	3.25483e-15	16	17	17	asd_or_adhd	0.600452	1
7	72569033	ENSG00000233369	GTF2IP4	ENSG00000233369	GTF2IP4	1.96005	0.0741362	0.0499898	0.0413502	0.0364326	5.49924e-09	1.66684e-08	33	47	47	asd_or_adhd	0.600467	1
12	127008794	ENST00000542110	NDUFA5P6-201	ENSG00000256310	NDUFA5P6	-1.96003	-0.0572894	0.0499922	0.0739751	0.108705	8.07999e-22	1.29809e-20	45	47	47	asd_or_adhd	0.600467	1
19	16757175	ENST00000599310	SMIM7-217	ENSG00000214046	SMIM7	1.95995	0.165544	0.0500022	0.00847097	0.0194962	8.35753e-05	0.000405835	6	9	9	asd_or_adhd	0.600467	1
5	81569177	ENSG00000186468	RPS23	ENSG00000186468	RPS23	1.95969	0.0196225	0.0500318	0.602778	0.659391	9.39632e-258	4.44464e-255	34	43	43	asd_or_adhd	0.600467	1
19	984341	ENST00000586317	WDR18-203	ENSG00000065268	WDR18	1.95966	0.129181	0.050036	0.0136269	0.0207603	4.81116e-05	0.000240398	29	49	49	asd_or_adhd	0.600467	1
2	61404607	ENST00000489653	AHSA2-208	ENSG00000173209	AHSA2	1.95917	0.0784151	0.0500927	0.0382362	0.0446817	1.74022e-09	1.34613e-08	22	24	24	asd_or_adhd	0.600939	1
12	75874533	ENST00000536703	GLIPR1-203	ENSG00000139278	GLIPR1	1.95885	0.0944418	0.0501303	0.0298803	0.0592877	3.48821e-12	3.29593e-11	9	9	9	asd_or_adhd	0.601024	1
7	44788180	ENST00000413916	ZMIZ2-203	ENSG00000122515	ZMIZ2	1.95868	0.370413	0.0501508	0.00191649	0.0129972	0.00135059	0.005627	8	9	9	asd_or_adhd	0.601024	1
5	271772	ENST00000509581	PDCD6-207	ENSG00000249915	PDCD6	-1.95844	-0.149781	0.050178	0.00988211	0.0162516	0.000324957	0.00146551	8	12	12	asd_or_adhd	0.601024	1
5	21341942	ENSG00000183666	GUSBP1	ENSG00000183666	GUSBP1	1.95839	0.0267097	0.0501842	0.377033	0.485382	1.4328e-149	1.17567e-147	168	201	201	asd_or_adhd	0.601024	1
19	53385121	ENST00000594741	ZNF320-203	ENSG00000182986	ZNF320	1.95823	0.191651	0.0502034	0.00676839	0.0268319	3.57816e-06	2.03302e-05	6	8	8	asd_or_adhd	0.601024	1
3	9404782	ENST00000515662	THUMPD3-210	ENSG00000134077	THUMPD3	-1.95816	-0.0940915	0.0502113	0.0284932	0.0432508	2.91727e-09	2.21485e-08	18	22	22	asd_or_adhd	0.601024	1
5	140743898	ENSG00000253485	PCDHGA5	ENSG00000253485	PCDHGA5	-1.95801	-0.119948	0.0502283	0.0189073	0.0271474	5.07785e-07	1.36215e-06	25	26	26	asd_or_adhd	0.601024	1
9	14737394	ENST00000380880	FREM1-202	ENSG00000164946	FREM1	1.95789	0.109846	0.0502425	0.0209237	0.0353141	9.80318e-08	6.51054e-07	11	13	13	asd_or_adhd	0.601024	1
8	95565950	ENSG00000253704	AC023632.2	ENSG00000253704	AC023632.2	-1.95776	-0.0688123	0.0502579	0.0510239	0.0618089	1.46109e-14	5.97512e-14	24	24	24	asd_or_adhd	0.601024	1
18	29202210	ENSG00000118276	B4GALT6	ENSG00000118276	B4GALT6	-1.95747	-0.0562955	0.0502927	0.0768553	0.120347	8.00119e-28	5.40523e-27	24	24	24	asd_or_adhd	0.601024	1
19	39026157	ENSG00000268055	AC067969.1	ENSG00000268055	AC067969.1	-1.9573	-0.060718	0.0503126	0.0530286	0.0849947	3.91002e-20	2.01292e-19	14	15	15	asd_or_adhd	0.601024	1
8	59536310	ENST00000518159	NSMAF-204	ENSG00000035681	NSMAF	-1.95711	-0.148716	0.0503351	0.0126907	0.0280008	1.82703e-06	1.07047e-05	3	4	4	asd_or_adhd	0.601024	1
10	133994729	ENSG00000235010	AL512622.1	ENSG00000235010	AL512622.1	1.95707	0.0704562	0.0503389	0.054877	0.0779787	4.05328e-18	1.93823e-17	19	22	22	asd_or_adhd	0.601024	1
2	144053155	ENSG00000257640	AC096558.2	ENSG00000257640	AC096558.2	-1.95695	-0.0674911	0.0503535	0.0559738	0.0822695	4.24446e-19	2.10686e-18	62	68	68	asd_or_adhd	0.601024	1
3	101498286	ENST00000491511	NXPE3-205	ENSG00000144815	NXPE3	-1.95689	-0.351873	0.05036	0.00183445	0.0109495	0.00316635	0.0125601	1	1	1	asd_or_adhd	0.601024	1
11	32605371	ENST00000531120	EIF3M-208	ENSG00000149100	EIF3M	-1.95647	-0.0561403	0.0504099	0.0697217	0.124139	5.63016e-25	1.03622e-23	23	24	24	asd_or_adhd	0.601412	1
9	123617977	ENSG00000119403	PHF19	ENSG00000119403	PHF19	1.95625	0.0859041	0.0504359	0.0307082	0.0636231	6.53135e-15	2.71565e-14	15	15	15	asd_or_adhd	0.601412	1
19	1815248	ENSG00000079313	REXO1	ENSG00000079313	REXO1	1.95616	0.104257	0.0504459	0.0229688	0.0435447	1.3206e-10	4.38757e-10	11	12	12	asd_or_adhd	0.601412	1
5	21751846	ENST00000517378	CDH12-203	ENSG00000154162	CDH12	1.95603	0.0457441	0.0504619	0.111367	0.158478	3.64154e-32	8.86142e-31	40	40	40	asd_or_adhd	0.601412	1
3	101292939	ENSG00000081154	PCNP	ENSG00000081154	PCNP	1.95583	0.13318	0.0504853	0.0157293	0.0191411	2.58197e-05	6.11021e-05	17	18	18	asd_or_adhd	0.601483	1
14	73525241	ENST00000531500	RBM25-209	ENSG00000119707	RBM25	-1.95553	-0.033727	0.0505204	0.242128	0.33082	1.83831e-75	1.60153e-73	26	27	27	asd_or_adhd	0.601695	1
12	80603233	ENSG00000165899	OTOGL	ENSG00000165899	OTOGL	-1.95538	-0.0598785	0.0505382	0.0717798	0.0644891	4.01012e-15	1.68713e-14	83	97	97	asd_or_adhd	0.6017	1
5	77654625	ENST00000421004	SCAMP1-AS1-201	ENSG00000245556	CTD-2037K23.2	-1.95516	-0.0647774	0.050564	0.0463545	0.0652531	2.54812e-13	2.59501e-12	21	25	25	asd_or_adhd	0.601794	1
4	41258949	ENST00000505232	UCHL1-206	ENSG00000154277	UCHL1	-1.95497	-0.121113	0.0505871	0.0162361	0.0306839	5.83522e-07	3.60007e-06	18	22	22	asd_or_adhd	0.601794	1
8	42911296	ENST00000302279	FNTA-201	ENSG00000168522	FNTA	1.95469	0.342056	0.0506201	0.00162165	0.0106969	0.0035917	0.0141343	2	2	2	asd_or_adhd	0.601794	1
2	140123735	ENST00000429008	AC062021.1-201	ENSG00000226939	AC062021.1	1.95466	0.0685374	0.0506227	0.0689869	0.0141084	0.000808723	0.00346672	102	116	116	asd_or_adhd	0.601794	1
11	61248592	ENST00000432063	PPP1R32-203	ENSG00000162148	PPP1R32	1.95452	0.094694	0.0506395	0.0239928	0.0328143	2.8879e-07	1.83446e-06	25	28	28	asd_or_adhd	0.601794	1
3	15725249	ENST00000498524	ANKRD28-213	ENSG00000206560	ANKRD28	1.95443	0.208972	0.0506503	0.00478007	0.0154502	0.000434181	0.00192855	9	9	9	asd_or_adhd	0.601794	1
2	61414685	ENST00000436269	USP34-203	ENSG00000115464	USP34	-1.95371	-0.125883	0.050735	0.0141788	0.0157137	0.000385927	0.00172572	21	21	21	asd_or_adhd	0.602243	1
10	79793602	ENST00000485708	RPS24-213	ENSG00000138326	RPS24	1.95356	0.121218	0.0507537	0.0161079	0.0173907	0.000201382	0.000932852	16	20	20	asd_or_adhd	0.602243	1
6	71785267	ENSG00000219669	BECN1P2	ENSG00000219669	BECN1P2	1.95335	0.0430396	0.0507787	0.140746	0.198321	4.86365e-48	5.84899e-47	11	11	11	asd_or_adhd	0.602243	1
10	55562531	ENSG00000150275	PCDH15	ENSG00000150275	PCDH15	1.95322	0.0986904	0.0507932	0.025056	0.030624	9.33311e-08	2.62079e-07	39	39	39	asd_or_adhd	0.602243	1
8	38848891	ENST00000522434	TM2D2-209	ENSG00000169490	TM2D2	-1.95322	-0.0431496	0.0507934	0.125142	0.136543	3.82479e-29	8.31812e-28	27	34	34	asd_or_adhd	0.602243	1
16	84155886	ENST00000219439	HSDL1-201	ENSG00000103160	HSDL1	-1.95304	-0.0356033	0.0508154	0.182544	0.247261	1.15182e-52	5.46025e-51	12	13	13	asd_or_adhd	0.602243	1
12	42553844	ENST00000550315	YAF2-214	ENSG00000015153	YAF2	-1.95268	-0.116743	0.0508573	0.016166	0.0225356	2.22636e-05	0.000115687	14	14	14	asd_or_adhd	0.602243	1
1	16793931	ENSG00000080947	CROCCP3	ENSG00000080947	CROCCP3	-1.95165	-0.136475	0.0509801	0.0135508	0.029934	1.33874e-07	3.72542e-07	19	19	19	asd_or_adhd	0.602243	1
11	76152382	ENSG00000255135	AP002360.2	ENSG00000255135	AP002360.2	-1.9515	-0.0611551	0.0509972	0.0696027	0.112661	2.80883e-26	1.81225e-25	2	2	2	asd_or_adhd	0.602243	1
15	52043758	ENSG00000128872	TMOD2	ENSG00000128872	TMOD2	1.95122	0.119369	0.051031	0.0161393	0.0334706	1.95152e-08	5.72313e-08	11	11	11	asd_or_adhd	0.602243	1
7	124812272	ENST00000424515	AC010099.4-201	ENSG00000237764	RP11-3B12.2	1.95121	0.185999	0.051032	0.00635228	0.0127403	0.00142438	0.00591356	9	9	9	asd_or_adhd	0.602243	1
12	49332337	ENST00000447318	ARF3-202	ENSG00000134287	ARF3	-1.95077	-0.0667307	0.0510841	0.0545929	0.0773004	9.41536e-16	1.11377e-14	22	26	26	asd_or_adhd	0.602243	1
6	2988882	ENST00000605901	LINC01011-204	ENSG00000244041	LINC01011	1.95073	0.0421954	0.0510889	0.138609	0.196411	1.24344e-40	4.0385e-39	41	45	45	asd_or_adhd	0.602243	1
2	178257372	ENSG00000018510	AGPS	ENSG00000018510	AGPS	1.95068	0.0618333	0.051095	0.0630461	0.06882	1.34389e-16	6.02604e-16	50	55	55	asd_or_adhd	0.602243	1
15	52015266	ENST00000454181	LYSMD2-202	ENSG00000140280	LYSMD2	1.9506	0.265478	0.0511049	0.00324947	0.0124316	0.00164125	0.00675821	3	3	3	asd_or_adhd	0.602243	1
1	113084412	ENST00000343210	ST7L-201	ENSG00000007341	ST7L	-1.95038	-0.0573463	0.0511313	0.0725546	0.112099	1.36939e-22	2.2738e-21	13	14	14	asd_or_adhd	0.602243	1
10	1085848	ENST00000381344	IDI1-201	ENSG00000067064	IDI1	1.95037	0.141762	0.0511324	0.0154454	0.0441808	2.40983e-09	1.84127e-08	13	15	15	asd_or_adhd	0.602243	1
4	38797880	ENST00000308979	TLR1-201	ENSG00000174125	TLR1	1.95014	0.0923795	0.0511597	0.0296976	0.0413107	7.52007e-09	5.5243e-08	38	41	41	asd_or_adhd	0.602243	1
1	112027937	ENST00000472933	TMIGD3-206	ENSG00000121933	ADORA3	-1.95013	-0.0766481	0.0511603	0.037579	0.0651836	2.62161e-13	2.66771e-12	15	15	15	asd_or_adhd	0.602243	1
17	7401100	ENST00000576952	POLR2A-208	ENSG00000181222	POLR2A	-1.95009	-0.188918	0.0511658	0.00630892	0.0187478	0.000114743	0.000548168	5	5	5	asd_or_adhd	0.602243	1
3	178735011	ENSG00000172667	ZMAT3	ENSG00000172667	ZMAT3	-1.95001	-0.0607743	0.0511747	0.0585746	0.109528	1.59619e-25	1.00043e-24	16	21	21	asd_or_adhd	0.602243	1
11	122165646	ENST00000527100	AP000755.1-201	ENSG00000255015	RP11-716H6.1	-1.95001	-0.152345	0.051175	0.0110532	0.0178002	0.000167039	0.000781697	9	11	11	asd_or_adhd	0.602243	1
5	118788138	ENSG00000133835	HSD17B4	ENSG00000133835	HSD17B4	-1.95001	-0.0685903	0.0511754	0.0404743	0.0676435	8.5939e-16	3.72463e-15	13	13	13	asd_or_adhd	0.602243	1
19	11664346	ENST00000591674	ELOF1-207	ENSG00000130165	ELOF1	-1.94998	-0.103146	0.0511785	0.0210947	0.0535318	4.41022e-11	3.8646e-10	3	4	4	asd_or_adhd	0.602243	1
15	86225399	ENST00000560957	AKAP13-223	ENSG00000170776	AKAP13	-1.9498	-0.11251	0.0511998	0.0194838	0.0258121	5.50971e-06	3.06502e-05	26	26	26	asd_or_adhd	0.602243	1
8	63972342	ENST00000260116	TTPA-201	ENSG00000137561	TTPA	-1.94976	-0.141091	0.0512047	0.011777	0.0274845	2.7566e-06	1.58205e-05	16	17	17	asd_or_adhd	0.602243	1
11	694438	ENSG00000177106	EPS8L2	ENSG00000177106	EPS8L2	1.94976	0.0405859	0.0512053	0.18106	0.22978	4.73267e-56	6.84479e-55	39	56	56	asd_or_adhd	0.602243	1
1	193038146	ENST00000367441	TROVE2-201	ENSG00000116747	TROVE2	1.94969	0.187216	0.0512136	0.00675372	0.01141	0.00267695	0.0107293	6	6	6	asd_or_adhd	0.602243	1
2	191513959	ENST00000337386	NAB1-201	ENSG00000138386	NAB1	-1.94963	-0.0672816	0.0512199	0.0499817	0.0510081	1.25976e-10	1.06524e-09	44	50	50	asd_or_adhd	0.602243	1
7	99564343	ENSG00000160862	AZGP1	ENSG00000160862	AZGP1	-1.94961	-0.0769862	0.051223	0.039307	0.0597171	4.98969e-14	1.98862e-13	18	20	20	asd_or_adhd	0.602243	1
4	103339874	ENST00000512915	AC098487.1-203	ENSG00000248161	RP11-499E18.1	1.94938	0.126814	0.0512506	0.0151256	0.0315767	4.94883e-07	3.0729e-06	17	17	17	asd_or_adhd	0.602243	1
12	103232099	ENST00000307000	PAH-201	ENSG00000171759	PAH	1.94933	0.0281683	0.0512565	0.300856	0.428769	1.50443e-106	2.6034e-104	37	42	42	asd_or_adhd	0.602243	1
9	132245730	ENSG00000204054	LINC00963	ENSG00000204054	LINC00963	1.94907	0.185635	0.0512876	0.00731315	0.0228626	4.14771e-06	1.04283e-05	12	17	17	asd_or_adhd	0.602243	1
6	26123584	ENST00000396984	HIST1H2BC-202	ENSG00000180596	HIST1H2BC	1.94906	0.0752432	0.0512878	0.038875	0.0599492	2.03371e-12	1.95305e-11	15	15	15	asd_or_adhd	0.602243	1
2	180306709	ENSG00000144331	ZNF385B	ENSG00000144331	ZNF385B	-1.94879	-0.262335	0.0513206	0.00458008	0.013962	0.000338587	0.00073573	9	9	9	asd_or_adhd	0.602243	1
22	38879445	ENST00000396821	DDX17-202	ENSG00000100201	DDX17	-1.94869	-0.160509	0.051332	0.00747212	0.0105675	0.00380571	0.0149212	10	10	10	asd_or_adhd	0.602243	1
15	67493371	ENSG00000103591	AAGAB	ENSG00000103591	AAGAB	-1.94855	-0.145378	0.0513494	0.0107129	0.0241345	2.08978e-06	5.35806e-06	18	18	18	asd_or_adhd	0.602243	1
3	9413138	ENST00000461636	THUMPD3-207	ENSG00000134077	THUMPD3	-1.94845	-0.111733	0.0513614	0.0208499	0.0133883	0.0011247	0.00473528	30	32	32	asd_or_adhd	0.602243	1
20	37050839	ENST00000413755	SNHG17-201	ENSG00000196756	SNHG17	-1.94841	-0.0772843	0.0513661	0.0379866	0.0553479	1.30176e-11	1.18125e-10	41	45	45	asd_or_adhd	0.602243	1
3	138067692	ENST00000475711	MRAS-206	ENSG00000158186	MRAS	-1.94809	-0.0855248	0.0514043	0.0290857	0.0585274	4.61347e-12	4.31817e-11	14	14	14	asd_or_adhd	0.602287	1
6	8073593	ENST00000429723	EEF1E1-202	ENSG00000124802	EEF1E1	-1.94803	-0.119233	0.0514117	0.0169727	0.0306894	6.68055e-07	4.09226e-06	15	16	16	asd_or_adhd	0.602287	1
5	54526980	ENSG00000152669	CCNO	ENSG00000152669	CCNO	-1.94771	-0.0337785	0.0514494	0.195138	0.251361	3.2424e-62	5.30663e-61	19	20	20	asd_or_adhd	0.602287	1
6	71998506	ENST00000370435	OGFRL1-201	ENSG00000119900	OGFRL1	1.94754	0.131297	0.0514705	0.0153373	0.0212431	3.42226e-05	0.000174112	14	16	16	asd_or_adhd	0.602287	1
20	42740335	ENSG00000149596	JPH2	ENSG00000149596	JPH2	-1.94751	-0.115956	0.0514736	0.0174702	0.0254669	1.14822e-06	3.00007e-06	20	21	21	asd_or_adhd	0.602287	1
20	44420576	ENSG00000101457	DNTTIP1	ENSG00000101457	DNTTIP1	1.94751	0.0432807	0.0514741	0.128865	0.187201	9.21299e-45	1.02848e-43	8	8	8	asd_or_adhd	0.602287	1
3	159974780	ENST00000483465	IFT80-220	ENSG00000068885	IFT80	-1.94628	-0.117495	0.0516213	0.0158521	0.0337876	1.72623e-07	1.1222e-06	6	6	6	asd_or_adhd	0.603805	1
1	154554543	ENST00000368471	ADAR-201	ENSG00000160710	ADAR	1.94575	0.0417706	0.0516849	0.132951	0.190782	2.19473e-39	6.89068e-38	20	21	21	asd_or_adhd	0.604346	1
15	90048508	ENST00000561108	LINC00928-203	ENSG00000259218	LINC00928	-1.94529	-0.0934845	0.0517397	0.0323735	0.0156163	0.000418049	0.00186129	48	54	54	asd_or_adhd	0.604782	1
2	96521756	ENST00000531153	ANKRD36C-205	ENSG00000174501	ANKRD36C	1.94504	0.0620692	0.0517702	0.0645087	0.0469525	5.38186e-10	4.33647e-09	43	56	56	asd_or_adhd	0.604934	1
1	95363424	ENST00000461018	CNN3-204	ENSG00000117519	CNN3	1.94394	0.102349	0.0519029	0.0228451	0.0508535	1.07941e-10	9.17992e-10	9	9	9	asd_or_adhd	0.605627	1
2	115901625	ENST00000432658	DPP10-AS1-201	ENSG00000235026	DPP10-AS1	-1.9439	-0.0685274	0.0519076	0.0422773	0.0417639	6.38469e-09	4.71566e-08	49	51	51	asd_or_adhd	0.605627	1
4	113434672	ENSG00000178403	NEUROG2	ENSG00000178403	NEUROG2	-1.94374	-0.146094	0.0519262	0.0111976	0.020299	1.34482e-05	3.25336e-05	9	9	9	asd_or_adhd	0.605627	1
8	146015150	ENSG00000161016	RPL8	ENSG00000161016	RPL8	1.9436	0.0484089	0.051944	0.0999827	0.132239	2.86348e-31	2.17776e-30	10	12	12	asd_or_adhd	0.605627	1
16	48116884	ENSG00000140798	ABCC12	ENSG00000140798	ABCC12	-1.9434	-0.120092	0.0519677	0.0219009	0.0209521	1.08833e-05	2.65334e-05	28	32	32	asd_or_adhd	0.605627	1
7	1468255	ENST00000472100	MICALL2-208	ENSG00000164877	MICALL2	-1.94338	-0.143108	0.0519706	0.0138112	0.030491	7.38173e-07	4.5034e-06	14	16	16	asd_or_adhd	0.605627	1
2	217362912	ENSG00000197756	RPL37A	ENSG00000197756	RPL37A	1.94269	0.0997653	0.0520535	0.0133488	0.0154236	0.000160672	0.00035757	20	23	23	asd_or_adhd	0.605627	1
1	180942175	ENST00000469135	STX6-202	ENSG00000135823	STX6	1.94267	0.08612	0.0520565	0.0310167	0.0527958	4.95102e-11	4.32012e-10	13	13	13	asd_or_adhd	0.605627	1
7	1606966	ENSG00000157778	PSMG3	ENSG00000157778	PSMG3	-1.94265	-0.0983812	0.052058	0.0236952	0.0259724	9.23174e-07	2.42997e-06	33	46	46	asd_or_adhd	0.605627	1
7	1878222	ENSG00000176349	AC104129.1	ENSG00000176349	AC104129.1	1.94263	0.0478113	0.0520611	0.100329	0.161986	4.16037e-38	3.87659e-37	19	20	20	asd_or_adhd	0.605627	1
5	17130137	ENSG00000215196	AC026790.1	ENSG00000215196	AC026790.1	-1.9424	-0.0608335	0.0520892	0.0600476	0.0747303	1.9005e-17	8.84577e-17	56	64	64	asd_or_adhd	0.605627	1
3	127407911	ENST00000398104	MGLL-203	ENSG00000074416	MGLL	1.94239	0.0724353	0.0520905	0.0440468	0.06742	7.78821e-14	8.20503e-13	20	22	22	asd_or_adhd	0.605627	1
7	87462883	ENSG00000075303	SLC25A40	ENSG00000075303	SLC25A40	-1.94237	-0.0847755	0.0520918	0.0272889	0.0471426	2.03861e-11	7.09454e-11	6	6	6	asd_or_adhd	0.605627	1
22	39898402	ENST00000428069	MIEF1-204	ENSG00000100335	MIEF1	1.94229	0.187738	0.0521016	0.00698815	0.0171263	0.000220248	0.00101546	10	10	10	asd_or_adhd	0.605627	1
2	242673994	ENSG00000180902	D2HGDH	ENSG00000180902	D2HGDH	1.94224	0.191743	0.0521081	0.0065746	0.248829	9.44473e-62	1.53534e-60	24	47	47	asd_or_adhd	0.605627	1
17	44450221	ENST00000570034	AC217777.1-201	ENSG00000260075	NSFP1	-1.94217	-0.0627686	0.052116	0.0757758	0.455916	1.30869e-116	2.77394e-114	45	49	49	asd_or_adhd	0.605627	1
12	10365705	ENST00000541960	GABARAPL1-210	ENSG00000139112	GABARAPL1	1.94209	0.0878606	0.0521266	0.0322331	0.0396545	1.18675e-08	8.57296e-08	24	25	25	asd_or_adhd	0.605627	1
19	49496819	ENST00000601968	RUVBL2-211	ENSG00000183207	RUVBL2	1.94189	0.036622	0.0521507	0.189831	0.236712	1.13566e-50	5.09212e-49	30	35	35	asd_or_adhd	0.605703	1
7	31792632	ENST00000396191	PDE1C-205	ENSG00000154678	PDE1C	1.9415	0.14655	0.0521978	0.0106461	0.0183615	0.000129701	0.000615283	6	6	6	asd_or_adhd	0.606048	1
8	11278972	ENST00000284486	FAM167A-201	ENSG00000154319	FAM167A	1.9411	0.0619404	0.0522462	0.0628899	0.067003	9.34087e-14	9.79073e-13	30	33	33	asd_or_adhd	0.606302	1
5	149432854	ENSG00000182578	CSF1R	ENSG00000182578	CSF1R	-1.9409	-0.178385	0.0522702	0.00730459	0.0261835	7.98206e-07	2.10954e-06	6	6	6	asd_or_adhd	0.606302	1
3	9166422	ENST00000490889	SRGAP3-209	ENSG00000196220	SRGAP3	1.94086	0.0373017	0.0522757	0.18165	0.235165	1.0277e-49	4.49657e-48	25	25	25	asd_or_adhd	0.606302	1
6	127683658	ENST00000406671	RPL5P18-201	ENSG00000220744	RPL5P18	1.94067	0.0948235	0.0522986	0.0245243	0.0413188	6.63026e-09	4.88888e-08	26	26	26	asd_or_adhd	0.606302	1
16	75651135	ENST00000564657	ADAT1-203	ENSG00000065457	ADAT1	-1.9406	-0.0549996	0.0523072	0.0787237	0.126221	1.7636e-25	3.32815e-24	17	18	18	asd_or_adhd	0.606302	1
2	38458710	ENST00000446719	RPL7P12-201	ENSG00000227770	RPL7P12	-1.93967	-0.103665	0.0524198	0.0203694	0.0164988	0.000288224	0.00130878	27	27	27	asd_or_adhd	0.607116	1
3	20189732	ENST00000468400	KAT2B-204	ENSG00000114166	KAT2B	-1.93962	-0.110443	0.0524257	0.0157144	0.0275216	2.79649e-06	1.60349e-05	8	8	8	asd_or_adhd	0.607116	1
9	140513444	ENSG00000181090	EHMT1	ENSG00000181090	EHMT1	-1.93959	-0.0958671	0.05243	0.0268779	0.0170684	6.91391e-05	0.000158246	27	38	38	asd_or_adhd	0.607116	1
4	37892708	ENST00000261439	TBC1D1-201	ENSG00000065882	TBC1D1	-1.93943	-0.0479483	0.0524485	0.0985601	0.150174	1.388e-30	3.17444e-29	44	44	44	asd_or_adhd	0.607127	1
15	60743294	ENST00000561114	ICE2-213	ENSG00000128915	NARG2	1.9392	0.0466455	0.0524769	0.110895	0.155251	1.22951e-31	2.92839e-30	17	19	19	asd_or_adhd	0.607158	1
8	95565950	ENST00000523011	AC023632.2-201	ENSG00000253704	RP11-267M23.4	-1.93895	-0.0674827	0.052507	0.0504267	0.0639533	4.86703e-13	4.86599e-12	21	21	21	asd_or_adhd	0.607158	1
12	119632655	ENST00000392530	AC084880.1-201	ENSG00000213144	RP11-64B16.2	-1.93879	-0.0616019	0.0525268	0.0366078	0.0560707	1.01318e-11	9.26697e-11	22	29	29	asd_or_adhd	0.607158	1
18	47014854	ENST00000580261	RPL17-208	ENSG00000265681	RPL17	1.93872	0.0686024	0.0525354	0.0475432	0.0644798	2.22298e-13	2.27067e-12	24	24	24	asd_or_adhd	0.607158	1
1	76779598	ENST00000464140	ST6GALNAC3-202	ENSG00000184005	ST6GALNAC3	-1.93863	-0.170533	0.0525465	0.00839383	0.0227868	1.93349e-05	0.000101235	5	5	5	asd_or_adhd	0.607158	1
13	114110134	ENST00000332592	DCUN1D2-201	ENSG00000150401	DCUN1D2	-1.93848	-0.144606	0.0525644	0.0109834	0.0219379	2.89414e-05	0.000148471	13	13	13	asd_or_adhd	0.607158	1
4	106307770	ENST00000503171	PPA2-211	ENSG00000138777	PPA2	-1.9383	-0.0671066	0.0525872	0.0484143	0.0579933	5.82871e-12	5.41387e-11	28	30	30	asd_or_adhd	0.607158	1
12	126995456	ENSG00000255853	AC006065.1	ENSG00000255853	AC006065.1	-1.93826	-0.0518608	0.0525914	0.0859637	0.110558	9.22155e-26	5.83887e-25	41	47	47	asd_or_adhd	0.607158	1
2	203499901	ENSG00000138439	FAM117B	ENSG00000138439	FAM117B	1.93787	0.0705231	0.0526395	0.0486031	0.0305736	9.24839e-08	2.59791e-07	64	70	70	asd_or_adhd	0.607405	1
1	205473723	ENSG00000117266	CDK18	ENSG00000117266	CDK18	-1.9378	-0.0640526	0.0526478	0.0565352	0.0698683	2.63452e-16	1.16701e-15	36	38	38	asd_or_adhd	0.607405	1
17	6659374	ENST00000576724	XAF1-219	ENSG00000132530	XAF1	-1.93763	-0.21415	0.0526681	0.00535826	0.0130567	0.00131632	0.00549169	8	8	8	asd_or_adhd	0.607436	1
1	40943302	ENST00000372705	ZFP69-201	ENSG00000187815	ZFP69	1.93737	0.0459421	0.0527	0.10677	0.15809	5.18748e-32	1.25441e-30	30	32	32	asd_or_adhd	0.607602	1
8	130853743	ENST00000519540	FAM49B-214	ENSG00000153310	FAM49B	1.9369	0.0787482	0.0527577	0.0358914	0.0402476	1.2542e-08	9.04766e-08	25	26	26	asd_or_adhd	0.608065	1
7	110731062	ENST00000451085	LRRN3-204	ENSG00000173114	LRRN3	-1.93654	-0.0274542	0.0528017	0.310667	0.375083	1.9937e-89	2.35839e-87	45	49	49	asd_or_adhd	0.60837	1
11	65590493	ENSG00000172757	CFL1	ENSG00000172757	CFL1	-1.93607	-0.136276	0.0528589	0.0123264	0.0284819	2.50813e-07	6.86946e-07	14	14	14	asd_or_adhd	0.608668	1
1	150720272	ENST00000480760	CTSS-204	ENSG00000163131	CTSS	-1.93604	-0.106209	0.0528627	0.0164325	0.0241186	8.90535e-06	4.84331e-05	13	13	13	asd_or_adhd	0.608668	1
12	4923503	ENST00000541339	GALNT8-204	ENSG00000130035	GALNT8	-1.93476	-0.0353764	0.05302	0.181875	0.274543	3.36283e-60	1.95506e-58	14	14	14	asd_or_adhd	0.609841	1
2	178148242	ENST00000430416	AC019080.1-203	ENSG00000213963	AC074286.1	-1.93467	-0.0836838	0.0530307	0.0336065	0.0283353	1.83708e-06	1.07593e-05	33	34	34	asd_or_adhd	0.609841	1
10	27484146	ENST00000375901	ACBD5-203	ENSG00000107897	ACBD5	-1.93466	-0.165562	0.0530326	0.00894675	0.0252305	7.37998e-06	4.045e-05	13	13	13	asd_or_adhd	0.609841	1
16	21964708	ENST00000563898	UQCRC2-205	ENSG00000140740	UQCRC2	-1.93464	-0.143327	0.053035	0.0129739	0.0365029	5.98024e-08	4.05584e-07	6	6	6	asd_or_adhd	0.609841	1
18	25531045	ENST00000399380	CDH2-202	ENSG00000170558	CDH2	1.93408	0.082084	0.0531039	0.0466213	0.0278669	2.28635e-06	1.32366e-05	41	45	45	asd_or_adhd	0.61043	1
7	151078207	ENST00000334493	WDR86-201	ENSG00000187260	WDR86	1.93392	0.153623	0.0531234	0.0109124	0.0170717	0.000231348	0.00106338	11	13	13	asd_or_adhd	0.610452	1
2	183004763	ENSG00000115252	PDE1A	ENSG00000115252	PDE1A	-1.93344	-0.0539043	0.0531822	0.0757613	0.0689546	4.30637e-16	1.88954e-15	59	68	68	asd_or_adhd	0.610757	1
6	18128542	ENST00000309983	TPMT-201	ENSG00000137364	TPMT	1.93341	0.0429658	0.0531852	0.122923	0.151121	4.94803e-31	1.15429e-29	27	27	27	asd_or_adhd	0.610757	1
1	43272723	ENSG00000177868	SVBP	ENSG00000177868	SVBP	1.93325	0.0832581	0.0532055	0.0324992	0.0547874	4.23634e-13	1.61322e-12	5	5	5	asd_or_adhd	0.610788	1
17	3617922	ENSG00000083457	ITGAE	ENSG00000083457	ITGAE	-1.93269	-0.196612	0.0532746	0.00584265	0.0133465	0.00044421	0.000957139	6	8	8	asd_or_adhd	0.611378	1
9	133884469	ENSG00000050555	LAMC3	ENSG00000050555	LAMC3	1.93202	0.064714	0.0533576	0.053149	0.110182	1.39954e-25	8.79692e-25	15	21	21	asd_or_adhd	0.611796	1
15	80191189	ENST00000478497	ST20-201	ENSG00000180953	ST20	1.93199	0.0415783	0.0533605	0.128818	0.159614	1.03706e-32	2.58102e-31	34	36	36	asd_or_adhd	0.611796	1
2	196545201	ENST00000465851	SLC39A10-209	ENSG00000196950	SLC39A10	1.93192	0.170725	0.0533692	0.00797725	0.0228163	1.92632e-05	0.000100877	3	3	3	asd_or_adhd	0.611796	1
15	40697996	ENST00000479013	IVD-203	ENSG00000128928	IVD	1.93182	0.0446238	0.0533816	0.103165	0.159667	9.38931e-33	2.34207e-31	27	29	29	asd_or_adhd	0.611796	1
16	1845621	ENSG00000063854	HAGH	ENSG00000063854	HAGH	-1.93149	-0.0337277	0.0534223	0.196995	0.259907	4.34896e-65	7.62459e-64	16	20	20	asd_or_adhd	0.611922	1
6	28092338	ENST00000340487	ZSCAN16-201	ENSG00000196812	ZSCAN16	1.93145	0.0604638	0.0534279	0.0551748	0.0762233	1.47524e-15	1.72763e-14	14	15	15	asd_or_adhd	0.611922	1
17	18739020	ENST00000507171	AC107982.1-201	ENSG00000250111	AC107982.4	1.93097	0.0881188	0.0534866	0.0301591	0.0194559	7.77963e-05	0.000379269	27	35	35	asd_or_adhd	0.612392	1
12	661241	ENST00000535402	B4GALNT3-203	ENSG00000139044	B4GALNT3	-1.93069	-0.270999	0.0535213	0.00321331	0.0185132	0.000127115	0.000603792	3	3	3	asd_or_adhd	0.612586	1
3	53880607	ENSG00000056736	IL17RB	ENSG00000056736	IL17RB	1.93014	0.0666515	0.0535897	0.0577302	0.0603937	3.15494e-14	1.26828e-13	33	36	36	asd_or_adhd	0.612932	1
16	15082116	ENST00000567634	AC138932.3-201	ENSG00000261819	RP11-680G24.4	-1.93012	-0.0719192	0.0535918	0.0613436	0.135225	3.39382e-27	6.83089e-26	43	54	54	asd_or_adhd	0.612932	1
12	65004293	ENST00000542104	RASSF3-204	ENSG00000153179	RASSF3	1.93002	0.0633571	0.0536046	0.0599217	0.0963923	2.05938e-19	2.95009e-18	34	38	38	asd_or_adhd	0.612932	1
6	37400995	ENSG00000137200	CMTR1	ENSG00000137200	CMTR1	-1.92982	-0.0437529	0.0536288	0.110254	0.133553	5.98255e-31	4.49465e-30	37	39	39	asd_or_adhd	0.612999	1
2	196602427	ENST00000312428	DNAH7-201	ENSG00000118997	DNAH7	-1.92969	-0.0745079	0.0536459	0.0411812	0.0502948	1.55382e-10	1.30431e-09	22	22	22	asd_or_adhd	0.612999	1
15	66628722	ENST00000566524	TIPIN-204	ENSG00000075131	TIPIN	1.9294	0.16574	0.0536813	0.00958229	0.0265731	3.95691e-06	2.23702e-05	8	8	8	asd_or_adhd	0.613197	1
19	49496705	ENSG00000183207	RUVBL2	ENSG00000183207	RUVBL2	1.92916	0.0566071	0.0537109	0.0797496	0.122895	2.01056e-28	1.39016e-27	20	22	22	asd_or_adhd	0.613197	1
2	26680071	ENSG00000115155	OTOF	ENSG00000115155	OTOF	1.92912	0.140495	0.0537162	0.0116889	0.0153633	0.000165079	0.000366801	19	20	20	asd_or_adhd	0.613197	1
12	66530717	ENST00000544599	TMBIM4-209	ENSG00000155957	TMBIM4	-1.92873	-0.0516816	0.0537645	0.085066	0.124707	3.51074e-25	6.5197e-24	17	17	17	asd_or_adhd	0.6132	1
16	69458581	ENST00000515314	CYB5B-204	ENSG00000103018	CYB5B	1.92869	0.0682362	0.0537691	0.0582589	0.0760425	1.69757e-15	1.97981e-14	20	20	20	asd_or_adhd	0.6132	1
19	50432400	ENST00000423777	ATF5-201	ENSG00000169136	ATF5	-1.92869	-0.307897	0.0537696	0.00233304	0.019317	8.73802e-05	0.00042329	6	6	6	asd_or_adhd	0.6132	1
12	119616447	ENST00000281938	HSPB8-201	ENSG00000152137	HSPB8	-1.92853	-0.168056	0.0537898	0.00828097	0.0113693	0.0025149	0.010114	8	9	9	asd_or_adhd	0.613228	1
1	241792155	ENSG00000203668	CHML	ENSG00000203668	CHML	1.92799	0.220813	0.0538558	0.00474249	0.048683	9.80246e-12	3.47757e-11	2	4	4	asd_or_adhd	0.61366	1
8	146052944	ENST00000525266	ZNF7-203	ENSG00000147789	ZNF7	-1.92791	-0.163273	0.0538663	0.0085809	0.0160001	0.000294578	0.00133572	6	7	7	asd_or_adhd	0.61366	1
14	94571182	ENSG00000165949	IFI27	ENSG00000165949	IFI27	-1.92779	-0.0555388	0.0538808	0.0747343	0.113024	2.75019e-26	1.77537e-25	18	20	20	asd_or_adhd	0.61366	1
2	63348949	ENST00000409120	WDPCP-203	ENSG00000143951	WDPCP	-1.92743	-0.138492	0.0539265	0.0117331	0.0316673	3.99448e-07	2.50329e-06	8	8	8	asd_or_adhd	0.613978	1
16	89747145	ENSG00000185324	CDK10	ENSG00000185324	CDK10	-1.92704	-0.0295502	0.0539744	0.211746	0.263805	2.29087e-67	4.24462e-66	32	38	38	asd_or_adhd	0.614092	1
4	113558120	ENSG00000174720	LARP7	ENSG00000174720	LARP7	1.9266	0.0445273	0.0540297	0.114035	0.125592	3.90465e-29	2.75427e-28	42	45	45	asd_or_adhd	0.614092	1
8	109245623	ENST00000521440	EIF3E-211	ENSG00000104408	EIF3E	1.9266	0.0361943	0.0540299	0.183622	0.248372	1.42577e-53	6.92949e-52	23	23	23	asd_or_adhd	0.614092	1
18	11889455	ENST00000589267	MPPE1-216	ENSG00000154889	MPPE1	-1.92653	-0.0838055	0.0540387	0.0345735	0.038865	2.09863e-08	1.48574e-07	27	35	35	asd_or_adhd	0.614092	1
6	27371789	ENSG00000271755	AL031118.1	ENSG00000271755	AL031118.1	-1.92641	-0.0856547	0.0540538	0.0296488	0.0567243	2.02387e-13	7.84318e-13	3	3	3	asd_or_adhd	0.614092	1
16	230452	ENST00000199708	HBQ1-201	ENSG00000086506	HBQ1	1.92631	0.0838193	0.0540655	0.0355488	0.0438461	2.33448e-09	1.78601e-08	17	31	31	asd_or_adhd	0.614092	1
17	66424386	ENST00000587731	WIPI1-205	ENSG00000070540	WIPI1	-1.92624	-0.16338	0.0540743	0.0091323	0.020347	5.11507e-05	0.000254664	13	13	13	asd_or_adhd	0.614092	1
14	90742580	ENSG00000119720	NRDE2	ENSG00000119720	NRDE2	-1.92621	-0.244526	0.0540782	0.00378133	0.0202072	1.45588e-05	3.51147e-05	4	6	6	asd_or_adhd	0.614092	1
7	56019512	ENST00000285298	MRPS17-201	ENSG00000239789	MRPS17	-1.92551	-0.206238	0.0541662	0.00555949	0.0282551	1.99249e-06	1.16143e-05	15	16	16	asd_or_adhd	0.614432	1
1	11751786	ENSG00000162490	DRAXIN	ENSG00000162490	DRAXIN	1.92542	0.180825	0.0541767	0.00727771	0.0910465	2.99864e-21	1.60433e-20	2	5	5	asd_or_adhd	0.614432	1
4	68582093	ENST00000513810	ST3GAL1P1-201	ENSG00000250656	ST3GAL1P1	-1.92526	-0.205935	0.0541964	0.00519867	0.0126757	0.00150275	0.00621942	11	11	11	asd_or_adhd	0.614432	1
18	1362446	ENST00000579735	AP005119.2-201	ENSG00000265417	RP11-288C17.1	-1.92505	-0.121749	0.0542236	0.0151736	0.010019	0.00491612	0.0189817	19	22	22	asd_or_adhd	0.614432	1
3	237441	ENSG00000224318	CHL1-AS2	ENSG00000224318	CHL1-AS2	1.92504	0.0510178	0.0542238	0.0957167	0.122723	2.41074e-28	1.66209e-27	30	33	33	asd_or_adhd	0.614432	1
17	44107291	ENST00000575318	KANSL1-211	ENSG00000120071	KANSL1	-1.92498	-0.0610973	0.0542319	0.0591628	0.0847243	4.75473e-17	6.05104e-16	19	19	19	asd_or_adhd	0.614432	1
19	36040945	ENSG00000105675	ATP4A	ENSG00000105675	ATP4A	1.92498	0.181424	0.0542323	0.00814767	0.0306194	9.71779e-08	2.725e-07	9	9	9	asd_or_adhd	0.614432	1
9	22446840	ENSG00000176399	DMRTA1	ENSG00000176399	DMRTA1	-1.92444	-0.180729	0.0542996	0.00655434	0.0114448	0.00110576	0.00231457	8	11	11	asd_or_adhd	0.614993	1
12	120907653	ENST00000392509	DYNLL1-203	ENSG00000088986	DYNLL1	-1.92423	-0.159365	0.0543258	0.00860531	0.0262438	4.5069e-06	2.52908e-05	10	11	11	asd_or_adhd	0.615089	1
4	39455759	ENST00000506581	RPL9-207	ENSG00000163682	RPL9	1.92362	0.0672017	0.0544022	0.0497879	0.0718546	1.17964e-14	1.30728e-13	29	30	30	asd_or_adhd	0.615111	1
17	74708919	ENSG00000070495	JMJD6	ENSG00000070495	JMJD6	1.92361	0.248576	0.054403	0.00353141	0.0197153	1.94558e-05	4.64384e-05	3	3	3	asd_or_adhd	0.615111	1
8	141669434	ENST00000521986	PTK2-238	ENSG00000169398	PTK2	-1.92352	-0.0590693	0.0544148	0.0679476	0.0919965	1.78057e-18	2.43607e-17	28	33	33	asd_or_adhd	0.615111	1
17	435948	ENST00000571805	VPS53-211	ENSG00000141252	VPS53	-1.92345	-0.0966188	0.0544238	0.0241973	0.0431995	2.19269e-09	1.68349e-08	14	17	17	asd_or_adhd	0.615111	1
6	28297409	ENST00000439628	ZSCAN31-210	ENSG00000235109	ZSCAN31	-1.92343	-0.0315655	0.0544263	0.244364	0.248849	1.85387e-53	8.96585e-52	49	53	53	asd_or_adhd	0.615111	1
1	179809102	ENST00000367612	TOR1AIP2-201	ENSG00000169905	TOR1AIP2	1.92322	0.0515823	0.0544518	0.0931815	0.101365	1.3791e-20	2.08692e-19	41	47	47	asd_or_adhd	0.615111	1
8	113322454	ENST00000492692	CSMD3-206	ENSG00000164796	CSMD3	-1.92322	-0.0562001	0.054452	0.0766939	0.051841	8.86149e-11	7.59026e-10	120	129	129	asd_or_adhd	0.615111	1
22	50683879	ENST00000497036	MAPK12-209	ENSG00000188130	MAPK12	-1.9229	-0.10755	0.054492	0.0258017	0.0393934	1.71515e-08	1.22305e-07	19	26	26	asd_or_adhd	0.615127	1
16	15103168	ENST00000561930	PDXDC1-206	ENSG00000179889	PDXDC1	-1.92275	-0.134247	0.0545112	0.0149861	0.0531735	3.77757e-11	3.32535e-10	11	18	18	asd_or_adhd	0.615127	1
1	63154153	ENST00000453229	AC103923.1-201	ENSG00000235545	RP11-230B22.1	-1.92256	-0.167899	0.0545348	0.00785633	0.0147684	0.000622031	0.00270345	9	9	9	asd_or_adhd	0.615127	1
11	73087309	ENSG00000054967	RELT	ENSG00000054967	RELT	1.92243	0.172629	0.054552	0.00761685	0.0170438	7.30043e-05	0.000166902	9	9	9	asd_or_adhd	0.615127	1
20	43723155	ENST00000537075	KCNS1-202	ENSG00000124134	KCNS1	1.92241	0.108034	0.0545544	0.0219387	0.010117	0.00474407	0.0183606	33	37	37	asd_or_adhd	0.615127	1
4	164445450	ENST00000274056	MARCH1-201	ENSG00000145416	2021-03-01	-1.92236	-0.0318696	0.05456	0.212472	0.266961	7.6205e-58	4.16266e-56	19	19	19	asd_or_adhd	0.615127	1
8	8818710	ENST00000520582	RPL10P19-202	ENSG00000233609	RP11-62H7.2	-1.92192	-0.0451335	0.0546161	0.113485	0.124801	2.87917e-25	5.38008e-24	33	39	39	asd_or_adhd	0.615312	1
11	71159720	ENSG00000254682	AP002387.1	ENSG00000254682	AP002387.1	1.92185	0.0229386	0.0546244	0.380112	0.459566	2.00061e-141	1.45809e-139	23	23	23	asd_or_adhd	0.615312	1
10	69644427	ENSG00000096717	SIRT1	ENSG00000096717	SIRT1	1.92181	0.0840917	0.0546296	0.0296658	0.0315873	5.79714e-08	1.65054e-07	20	24	24	asd_or_adhd	0.615312	1
15	99676528	ENST00000262074	TTC23-201	ENSG00000103852	TTC23	-1.92075	-0.250535	0.0547638	0.00362919	0.0100308	0.00485621	0.0187684	5	5	5	asd_or_adhd	0.615899	1
22	25830291	ENSG00000272942	AL022324.3	ENSG00000272942	AL022324.3	-1.92062	-0.0761265	0.0547799	0.0389123	0.0557461	3.74817e-13	1.43252e-12	31	42	42	asd_or_adhd	0.615899	1
11	7686336	ENST00000526084	CYB5R2-206	ENSG00000166394	CYB5R2	-1.92052	-0.141149	0.0547924	0.0124886	0.0184671	0.000122074	0.000580966	23	26	26	asd_or_adhd	0.615899	1
11	77589766	ENST00000534064	INTS4-209	ENSG00000149262	INTS4	-1.9205	-0.067952	0.0547953	0.0501854	0.0731568	7.47697e-15	8.38354e-14	23	28	28	asd_or_adhd	0.615899	1
3	139000556	ENST00000489521	MRPS22-210	ENSG00000175110	MRPS22	-1.92048	-0.145186	0.054797	0.0115183	0.0182119	0.000142888	0.000674268	9	10	10	asd_or_adhd	0.615899	1
6	36114475	ENSG00000246982	Z84485.1	ENSG00000246982	Z84485.1	-1.92036	-0.0455965	0.0548129	0.11383	0.183503	1.15752e-43	1.25502e-42	20	22	22	asd_or_adhd	0.615899	1
8	117950438	ENST00000378279	AARD-201	ENSG00000205002	AARD	1.92033	0.0335218	0.0548156	0.215424	0.305731	2.07409e-68	1.4904e-66	16	16	16	asd_or_adhd	0.615899	1
11	71159720	ENST00000529369	AP002387.1-201	ENSG00000254682	RP11-660L16.2	1.92027	0.0229538	0.054824	0.379689	0.464202	3.57474e-121	8.05918e-119	20	20	20	asd_or_adhd	0.615899	1
15	75819520	ENST00000568707	AC105036.3-204	ENSG00000260269	CTD-2323K18.1	1.91992	0.0757348	0.0548686	0.0370585	0.0471213	5.56576e-10	4.48017e-09	19	20	20	asd_or_adhd	0.615946	1
3	131253867	ENST00000502818	CPNE4-202	ENSG00000196353	CPNE4	1.91966	0.0982327	0.0549014	0.0228416	0.0483459	3.35024e-10	2.74238e-09	14	14	14	asd_or_adhd	0.615946	1
16	75633900	ENST00000307921	ADAT1-201	ENSG00000065457	ADAT1	-1.91946	-0.232062	0.0549259	0.00419459	0.0121508	0.00175677	0.00720944	4	5	5	asd_or_adhd	0.615946	1
2	132285453	ENST00000409856	CCDC74A-202	ENSG00000163040	CCDC74A	1.9192	0.0691227	0.0549586	0.0488247	0.073087	6.49888e-15	7.3137e-14	19	19	19	asd_or_adhd	0.615946	1
8	145979066	ENST00000530353	ZNF251-204	ENSG00000198169	ZNF251	-1.91906	-0.0688202	0.0549761	0.0496092	0.0619284	9.82136e-13	9.63018e-12	21	24	24	asd_or_adhd	0.615946	1
20	3758151	ENSG00000101222	SPEF1	ENSG00000101222	SPEF1	-1.91881	-0.0808831	0.0550082	0.0350181	0.0473612	2.46926e-11	8.55255e-11	15	16	16	asd_or_adhd	0.615946	1
12	53574484	ENST00000416904	ZNF740-201	ENSG00000139651	ZNF740	-1.91831	-0.228049	0.0550721	0.00453045	0.0145444	0.000690236	0.00298393	2	3	3	asd_or_adhd	0.615946	1
5	33440802	ENSG00000113407	TARS	ENSG00000113407	TARS	1.91822	0.0812201	0.055083	0.0339062	0.0551052	3.93991e-13	1.50366e-12	22	23	23	asd_or_adhd	0.615946	1
17	43213568	ENST00000591136	ACBD4-213	ENSG00000181513	ACBD4	-1.91818	-0.0329635	0.0550888	0.231885	0.29925	3.26489e-66	2.22175e-64	16	16	16	asd_or_adhd	0.615946	1
12	31079892	ENST00000261177	TSPAN11-201	ENSG00000110900	TSPAN11	-1.91815	-0.023022	0.055092	0.423947	0.491621	4.0609e-131	1.12087e-128	79	83	83	asd_or_adhd	0.615946	1
16	84211458	ENSG00000103168	TAF1C	ENSG00000103168	TAF1C	-1.91814	-0.0241102	0.0550935	0.364837	0.419999	4.39413e-120	2.34005e-118	59	66	66	asd_or_adhd	0.615946	1
10	93756147	ENST00000544642	BTAF1-204	ENSG00000095564	BTAF1	-1.91813	-0.0735867	0.0550939	0.0442856	0.0832601	5.36176e-17	6.80111e-16	16	17	17	asd_or_adhd	0.615946	1
19	14184394	ENST00000590772	MISP3-203	ENSG00000141854	hsa-mir-1199	1.91813	0.154419	0.0550949	0.0112868	0.0192927	9.00298e-05	0.000435245	19	24	24	asd_or_adhd	0.615946	1
6	34725183	ENSG00000124562	SNRPC	ENSG00000124562	SNRPC	-1.91803	-0.035446	0.0551075	0.177375	0.18356	1.46942e-43	1.5889e-42	48	58	58	asd_or_adhd	0.615946	1
19	58990879	ENSG00000083807	SLC27A5	ENSG00000083807	SLC27A5	-1.91748	-0.0800347	0.0551772	0.0355962	0.0591921	4.94262e-14	1.97019e-13	19	21	21	asd_or_adhd	0.615946	1
1	154557285	ENST00000529168	ADAR-208	ENSG00000160710	ADAR	-1.9174	-0.251396	0.0551869	0.00409318	0.0133841	0.00108657	0.00458368	3	3	3	asd_or_adhd	0.615946	1
2	178487980	ENSG00000128655	PDE11A	ENSG00000128655	PDE11A	1.91733	0.104052	0.0551957	0.0204735	0.0359847	6.28095e-09	1.89449e-08	6	6	6	asd_or_adhd	0.615946	1
15	43622872	ENST00000422466	ADAL-202	ENSG00000168803	ADAL	1.91694	0.103322	0.0552454	0.0202503	0.0477071	4.93142e-10	3.98476e-09	5	5	5	asd_or_adhd	0.615946	1
1	169199990	ENST00000480478	NME7-205	ENSG00000143156	NME7	-1.91691	-0.0879227	0.0552489	0.0312549	0.0463513	8.39448e-10	6.64842e-09	18	22	22	asd_or_adhd	0.615946	1
7	99498789	ENST00000354241	TRIM4-202	ENSG00000146833	TRIM4	1.91672	0.0833401	0.0552733	0.0328991	0.0623012	7.94515e-13	7.82773e-12	23	25	25	asd_or_adhd	0.615946	1
5	140235634	ENST00000307360	PCDHA10-201	ENSG00000250120	PCDHA10	1.91665	0.024955	0.0552823	0.359455	0.46219	9.03067e-120	2.00032e-117	24	24	24	asd_or_adhd	0.615946	1
21	46188955	ENSG00000184787	UBE2G2	ENSG00000184787	UBE2G2	-1.9165	-0.0480718	0.0553016	0.101373	0.15851	2.96419e-37	2.70148e-36	17	24	24	asd_or_adhd	0.615946	1
15	85186313	ENST00000559126	WDR73-208	ENSG00000177082	WDR73	1.91642	0.0506735	0.0553114	0.0870867	0.110798	1.36073e-22	2.26111e-21	30	30	30	asd_or_adhd	0.615946	1
11	4619902	ENST00000300747	TRIM68-201	ENSG00000167333	TRIM68	-1.91614	-0.0671056	0.0553467	0.0461758	0.069089	3.68955e-14	3.96336e-13	18	21	21	asd_or_adhd	0.615946	1
19	40865549	ENST00000409281	PLD3-204	ENSG00000105223	PLD3	-1.91611	-0.0893537	0.0553509	0.0335292	0.0242795	1.02086e-05	5.51757e-05	51	59	59	asd_or_adhd	0.615946	1
19	17420340	ENST00000359866	DDA1-201	ENSG00000130311	DDA1	1.91606	0.107543	0.0553578	0.0186184	0.0480962	2.41166e-10	1.99734e-09	5	6	6	asd_or_adhd	0.615946	1
8	90769975	ENST00000220751	RIPK2-201	ENSG00000104312	RIPK2	1.91597	0.248856	0.0553687	0.00367416	0.0205252	5.37205e-05	0.000266664	5	5	5	asd_or_adhd	0.615946	1
15	86162927	ENST00000560676	AKAP13-222	ENSG00000170776	AKAP13	-1.91588	-0.13885	0.0553809	0.012431	0.0181258	0.000141295	0.000667031	12	12	12	asd_or_adhd	0.615946	1
4	89617066	ENST00000323061	NAP1L5-201	ENSG00000177432	NAP1L5	1.91582	0.0780533	0.0553882	0.0332106	0.0702042	2.51322e-14	2.72919e-13	7	7	7	asd_or_adhd	0.615946	1
16	3313743	ENST00000573951	LINC00921-202	ENSG00000006194	ZNF263	-1.91569	-0.039097	0.0554042	0.151371	0.219486	6.40368e-46	2.50054e-44	17	22	22	asd_or_adhd	0.615946	1
1	85277285	ENSG00000171517	LPAR3	ENSG00000171517	LPAR3	1.91568	0.0569974	0.055406	0.0738926	0.120436	2.1968e-28	1.51589e-27	39	41	41	asd_or_adhd	0.615946	1
19	13033354	ENST00000588965	FARSA-208	ENSG00000179115	FARSA	1.91552	0.0507405	0.055426	0.0674887	0.0791622	5.25117e-16	6.3103e-15	53	62	62	asd_or_adhd	0.615946	1
11	71164155	ENSG00000172890	NADSYN1	ENSG00000172890	NADSYN1	1.9154	0.0536191	0.0554417	0.0696291	0.101848	1.30422e-23	7.65711e-23	23	24	24	asd_or_adhd	0.615946	1
16	921317	ENST00000570014	LMF1-215	ENSG00000103227	LMF1	1.9152	0.0825527	0.0554667	0.0342608	0.0583746	4.92338e-12	4.59659e-11	25	28	28	asd_or_adhd	0.615946	1
9	114980715	ENST00000458258	PTBP3-207	ENSG00000119314	PTBP3	-1.91517	-0.0677248	0.0554708	0.0404539	0.0195877	7.79281e-05	0.000379849	60	67	67	asd_or_adhd	0.615946	1
12	49522764	ENST00000551324	TUBA1B-207	ENSG00000123416	TUBA1B	1.91504	0.117947	0.0554868	0.0151893	0.0228755	1.9943e-05	0.000104215	20	21	21	asd_or_adhd	0.615946	1
16	417384	ENSG00000086504	MRPL28	ENSG00000086504	MRPL28	-1.91499	-0.0338114	0.0554933	0.216275	0.255829	1.23683e-63	2.09238e-62	26	31	31	asd_or_adhd	0.615946	1
2	201735679	ENST00000465823	PPIL3-210	ENSG00000240344	PPIL3	1.91488	0.0781133	0.0555077	0.039574	0.0514031	9.33538e-11	7.97535e-10	24	26	26	asd_or_adhd	0.615946	1
9	2015342	ENST00000349721	SMARCA2-203	ENSG00000080503	SMARCA2	-1.91465	-0.126183	0.0555366	0.0147506	0.0189487	0.000102016	0.000490275	17	21	21	asd_or_adhd	0.615946	1
1	110993822	ENST00000271331	PROK1-201	ENSG00000143125	PROK1	-1.91429	-0.204022	0.0555835	0.00541356	0.011531	0.00245211	0.00987722	9	10	10	asd_or_adhd	0.615946	1
6	105544697	ENSG00000112276	BVES	ENSG00000112276	BVES	-1.91417	-0.117597	0.0555981	0.0186526	0.0206248	1.20929e-05	2.93549e-05	25	25	25	asd_or_adhd	0.615946	1
17	42733762	ENSG00000180336	MEIOC	ENSG00000180336	MEIOC	1.91415	0.0760696	0.0556015	0.0395946	0.0539163	8.55754e-13	3.21511e-12	16	17	17	asd_or_adhd	0.615946	1
16	903634	ENSG00000103227	LMF1	ENSG00000103227	LMF1	1.91361	0.0329188	0.0556697	0.218763	0.300098	2.74178e-77	6.14139e-76	14	18	18	asd_or_adhd	0.615946	1
17	39878892	ENST00000341193	HAP1-202	ENSG00000173805	HAP1	1.9135	0.0296241	0.0556843	0.248536	0.30084	4.23903e-67	2.96434e-65	20	22	22	asd_or_adhd	0.615946	1
2	38522022	ENSG00000119787	ATL2	ENSG00000119787	ATL2	-1.91338	-0.131675	0.055699	0.0110597	0.0321431	4.32707e-08	1.24136e-07	9	9	9	asd_or_adhd	0.615946	1
3	52027616	ENST00000294189	RPL29-201	ENSG00000162244	RPL29	-1.91318	-0.0359717	0.0557249	0.105161	0.127382	1.01024e-25	1.92531e-24	58	75	75	asd_or_adhd	0.615946	1
2	109745804	ENSG00000172985	SH3RF3	ENSG00000172985	SH3RF3	-1.91311	-0.116627	0.0557342	0.0187069	0.0261942	7.94808e-07	2.10102e-06	25	29	29	asd_or_adhd	0.615946	1
9	137533620	ENST00000371817	COL5A1-201	ENSG00000130635	COL5A1	-1.91304	-0.0914733	0.0557424	0.0279175	0.0692997	4.00228e-14	4.29305e-13	28	38	38	asd_or_adhd	0.615946	1
11	61717832	ENST00000524926	BEST1-204	ENSG00000167995	BEST1	-1.91294	-0.145391	0.0557563	0.0114711	0.0321931	3.24636e-07	2.05275e-06	5	6	6	asd_or_adhd	0.615946	1
8	146075573	ENST00000450361	COMMD5-203	ENSG00000170619	COMMD5	1.9129	0.0696567	0.0557614	0.0471652	0.0574279	7.9574e-12	7.33417e-11	14	18	18	asd_or_adhd	0.615946	1
15	38746328	ENSG00000171262	FAM98B	ENSG00000171262	FAM98B	-1.91286	-0.124577	0.0557653	0.0170379	0.0369329	3.8779e-09	1.18599e-08	5	6	6	asd_or_adhd	0.615946	1
11	76152398	ENST00000572035	AP002360.2-202	ENSG00000255135	RP11-111M22.3	-1.91282	-0.100924	0.0557707	0.0238746	0.0493525	2.21877e-10	1.84086e-09	3	5	5	asd_or_adhd	0.615946	1
12	49760367	ENSG00000123352	SPATS2	ENSG00000123352	SPATS2	-1.91278	-0.112369	0.0557761	0.0188161	0.0322626	4.07455e-08	1.17087e-07	15	15	15	asd_or_adhd	0.615946	1
5	112357796	ENSG00000171444	MCC	ENSG00000171444	MCC	-1.91269	-0.0872534	0.0557882	0.030418	0.0137548	0.000367646	0.000797151	57	62	62	asd_or_adhd	0.615946	1
10	73818793	ENST00000536168	SPOCK2-209	ENSG00000107742	SPOCK2	1.91197	0.047046	0.0558801	0.100328	0.142593	9.52736e-29	2.03799e-27	17	17	17	asd_or_adhd	0.616625	1
5	14498248	ENST00000508343	TRIO-211	ENSG00000038382	TRIO	1.91193	0.108419	0.0558853	0.0184036	0.0300805	7.70364e-07	4.69074e-06	18	19	19	asd_or_adhd	0.616625	1
1	181382238	ENST00000524607	CACNA1E-207	ENSG00000198216	CACNA1E	-1.91162	-0.137679	0.0559254	0.0125059	0.0234302	1.15213e-05	6.19117e-05	2	3	3	asd_or_adhd	0.616871	1
6	18368779	ENSG00000137393	RNF144B	ENSG00000137393	RNF144B	-1.91122	-0.211432	0.0559766	0.0187524	0.0351029	9.20797e-09	2.75258e-08	13	15	15	asd_or_adhd	0.61702	1
19	58951815	ENST00000595059	AC012313.8-201	ENSG00000269473	CTD-2619J13.19	-1.91114	-0.0582059	0.055987	0.0665953	0.113285	1.0427e-22	1.73916e-21	16	16	16	asd_or_adhd	0.61702	1
8	74464131	ENST00000518981	STAU2-205	ENSG00000040341	STAU2	1.91104	0.360876	0.056	0.00163426	0.0150321	0.000555581	0.00242967	1	1	1	asd_or_adhd	0.61702	1
14	104095574	ENST00000557575	KLC1-225	ENSG00000126214	KLC1	1.91092	0.0681729	0.0560149	0.0444502	0.0778474	8.18969e-16	9.72414e-15	10	10	10	asd_or_adhd	0.61702	1
1	161284178	ENST00000513009	SDHC-208	ENSG00000143252	SDHC	1.91081	0.259106	0.0560296	0.00346173	0.0169381	0.00021952	0.00101232	5	5	5	asd_or_adhd	0.61702	1
1	53392990	ENST00000371513	SCP2-202	ENSG00000116171	SCP2	1.91066	0.0456754	0.0560483	0.105364	0.161519	3.58998e-33	9.09827e-32	30	30	30	asd_or_adhd	0.61702	1
19	53700364	ENST00000597550	AC092070.2-201	ENSG00000269051	CTD-2245F17.3	1.91045	0.060085	0.0560752	0.0627411	0.182335	8.06201e-38	2.39458e-36	13	19	19	asd_or_adhd	0.61702	1
5	180690635	ENST00000433265	TRIM52-AS1-201	ENSG00000248275	TRIM52-AS1	1.9104	0.0860962	0.0560814	0.038057	0.0368069	4.00078e-08	2.75811e-07	51	61	61	asd_or_adhd	0.61702	1
15	85070012	ENSG00000189136	UBE2Q2P1	ENSG00000189136	UBE2Q2P1	-1.91024	-0.119094	0.0561025	0.0157892	0.0111211	0.00138202	0.00287611	13	13	13	asd_or_adhd	0.617056	1
20	61455774	ENST00000463487	COL9A3-204	ENSG00000092758	COL9A3	-1.90988	-0.11875	0.0561485	0.0187954	0.0491024	2.31686e-10	1.92044e-09	7	9	9	asd_or_adhd	0.617366	1
1	9160364	ENST00000377411	GPR157-201	ENSG00000180758	GPR157	-1.90916	-0.135402	0.056241	0.0132313	0.0316267	4.90259e-07	3.04525e-06	19	19	19	asd_or_adhd	0.617631	1
16	15068937	ENST00000455313	PDXDC1-204	ENSG00000179889	PDXDC1	-1.90916	-0.0559531	0.0562412	0.0987598	0.260192	5.52533e-56	2.86958e-54	42	56	56	asd_or_adhd	0.617631	1
12	65004293	ENSG00000153179	RASSF3	ENSG00000153179	RASSF3	1.90898	0.0589514	0.0562648	0.0659128	0.108454	3.49346e-25	2.16204e-24	29	30	30	asd_or_adhd	0.617631	1
19	2249743	ENST00000589313	AMH-202	ENSG00000104899	AMH	1.90895	0.0401617	0.0562683	0.150183	0.234899	8.98951e-51	4.04304e-49	3	3	3	asd_or_adhd	0.617631	1
5	151121877	ENSG00000177556	ATOX1	ENSG00000177556	ATOX1	1.90861	0.133763	0.0563126	0.0119014	0.0199927	1.73011e-05	4.15088e-05	14	17	17	asd_or_adhd	0.617631	1
16	89758234	ENST00000561477	CDK10-216	ENSG00000185324	CDK10	-1.90856	-0.071611	0.0563184	0.0427376	0.0829806	4.34909e-17	5.55156e-16	9	10	10	asd_or_adhd	0.617631	1
1	245912642	ENSG00000185420	SMYD3	ENSG00000185420	SMYD3	1.90849	0.0676572	0.0563277	0.0532912	0.0561704	2.32651e-13	8.98571e-13	51	52	52	asd_or_adhd	0.617631	1
17	44668035	ENSG00000073969	NSF	ENSG00000073969	NSF	1.90847	0.055661	0.0563309	0.0597879	0.115878	8.98043e-27	5.88546e-26	46	52	52	asd_or_adhd	0.617631	1
13	21181407	ENST00000419313	SLC35E1P1-201	ENSG00000238286	SLC35E1P1	1.90799	0.0710255	0.056393	0.047724	0.0697958	3.71118e-14	3.98611e-13	17	19	19	asd_or_adhd	0.617631	1
18	55102917	ENSG00000119547	ONECUT2	ENSG00000119547	ONECUT2	-1.90797	-0.0654793	0.0563956	0.0529908	0.0935111	5.44828e-22	3.00216e-21	37	39	39	asd_or_adhd	0.617631	1
2	128403439	ENSG00000144230	GPR17	ENSG00000144230	GPR17	1.90791	0.146797	0.0564031	0.0124005	0.0249784	1.37854e-06	3.57744e-06	15	15	15	asd_or_adhd	0.617631	1
5	77638189	ENSG00000245556	SCAMP1-AS1	ENSG00000245556	SCAMP1-AS1	-1.90772	-0.0564166	0.0564271	0.0575885	0.0820822	4.92517e-19	2.43673e-18	26	33	33	asd_or_adhd	0.617631	1
14	104941015	ENSG00000258986	TMEM179	ENSG00000258986	TMEM179	1.9077	0.101887	0.0564294	0.0242644	0.0348218	1.22597e-08	3.64228e-08	37	49	49	asd_or_adhd	0.617631	1
10	134915750	ENST00000392606	ADGRA1-201	ENSG00000197177	GPR123	1.90769	0.0764675	0.0564318	0.0389479	0.0707826	1.56665e-14	1.72195e-13	13	16	16	asd_or_adhd	0.617631	1
10	1245386	ENST00000477140	ADARB2-206	ENSG00000185736	ADARB2	1.90762	0.0852255	0.05644	0.0312999	0.0390258	1.79413e-08	1.2767e-07	15	16	16	asd_or_adhd	0.617631	1
14	68056431	ENST00000558987	PIGH-205	ENSG00000100564	PIGH	-1.90696	-0.162248	0.0565263	0.00968655	0.0173247	0.000206837	0.000956571	11	13	13	asd_or_adhd	0.618021	1
7	141487615	ENST00000605022	TAS2R6P-201	ENSG00000270923	TAS2R6	-1.90682	-0.0467261	0.0565441	0.106596	0.129427	4.65898e-26	8.98737e-25	22	27	27	asd_or_adhd	0.618021	1
16	83754724	ENST00000563981	AC009063.2-201	ENSG00000260788	RP11-298D21.1	-1.90648	-0.0472091	0.056588	0.096931	0.131652	1.63301e-26	3.1989e-25	37	41	41	asd_or_adhd	0.618021	1
17	45660164	ENST00000534727	NPEPPS-222	ENSG00000141279	NPEPPS	-1.90629	-0.085115	0.056613	0.0288496	0.0218592	2.92036e-05	0.000149686	30	30	30	asd_or_adhd	0.618021	1
6	34021956	ENST00000609973	GRM4-214	ENSG00000124493	GRM4	-1.9062	-0.133996	0.0566247	0.0118871	0.0316743	4.7446e-07	2.95125e-06	35	35	35	asd_or_adhd	0.618021	1
5	176449697	ENST00000358149	ZNF346-201	ENSG00000113761	ZNF346	1.90617	0.126178	0.0566277	0.0134658	0.0197776	7.10551e-05	0.000347744	40	49	49	asd_or_adhd	0.618021	1
11	2965668	ENST00000469805	NAP1L4-207	ENSG00000205531	NAP1L4	1.90613	0.0634328	0.0566331	0.0574681	0.0816908	9.04897e-17	1.13209e-15	36	44	44	asd_or_adhd	0.618021	1
1	243456420	ENST00000496361	SDCCAG8-210	ENSG00000054282	SDCCAG8	1.90596	0.0733006	0.0566558	0.0397628	0.0717436	1.33012e-14	1.46891e-13	9	9	9	asd_or_adhd	0.618021	1
1	215256579	ENST00000444842	KCNK2-203	ENSG00000082482	KCNK2	-1.90587	-0.118232	0.0566667	0.0143078	0.0296529	1.13645e-06	6.79609e-06	6	6	6	asd_or_adhd	0.618021	1
19	4457959	ENSG00000267011	AC011498.1	ENSG00000267011	AC011498.1	-1.90568	-0.236431	0.0566916	0.00374552	0.0125357	0.000688334	0.00146303	5	6	6	asd_or_adhd	0.618021	1
8	38975641	ENST00000518259	ADAM32-205	ENSG00000197140	ADAM32	-1.90557	-0.0598637	0.0567063	0.0565525	0.0686218	5.36782e-14	5.71559e-13	57	60	60	asd_or_adhd	0.618021	1
20	37049235	ENST00000423536	SNHG17-204	ENSG00000196756	SNHG17	-1.90541	-0.0244069	0.0567268	0.371335	0.450832	1.03473e-115	2.14702e-113	28	29	29	asd_or_adhd	0.618021	1
11	63991317	ENST00000317459	TRPT1-201	ENSG00000149743	TRPT1	-1.9054	-0.100189	0.0567275	0.023854	0.0321165	3.95095e-07	2.47723e-06	14	16	16	asd_or_adhd	0.618021	1
6	111408781	ENST00000368851	SLC16A10-202	ENSG00000112394	SLC16A10	-1.90529	-0.106908	0.0567425	0.0187232	0.0183306	0.000133101	0.000630466	21	22	22	asd_or_adhd	0.618021	1
10	38645305	ENSG00000099251	HSD17B7P2	ENSG00000099251	HSD17B7P2	-1.90528	-0.0696127	0.0567432	0.0421993	0.0411185	4.44266e-10	1.43014e-09	25	26	26	asd_or_adhd	0.618021	1
12	10758612	ENSG00000111196	MAGOHB	ENSG00000111196	MAGOHB	1.90454	0.0764043	0.0568394	0.0370367	0.04518	6.7386e-11	2.27614e-10	36	45	45	asd_or_adhd	0.618788	1
1	38022520	ENST00000296218	DNALI1-201	ENSG00000163879	DNALI1	1.90446	0.0355672	0.0568498	0.13504	0.180903	1.62031e-37	4.76155e-36	30	31	31	asd_or_adhd	0.618788	1
15	50999506	ENSG00000138600	SPPL2A	ENSG00000138600	SPPL2A	-1.904	-0.0450763	0.0569104	0.115521	0.137193	4.07529e-32	3.17239e-31	45	46	46	asd_or_adhd	0.618788	1
12	55343864	ENST00000532804	TESPA1-212	ENSG00000135426	TESPA1	1.90391	0.0522543	0.0569225	0.0854702	0.0963465	2.05104e-19	2.93862e-18	39	44	44	asd_or_adhd	0.618788	1
4	4237269	ENSG00000132406	TMEM128	ENSG00000132406	TMEM128	1.90371	0.0335309	0.0569477	0.202679	0.285176	6.16917e-73	1.28519e-71	17	18	18	asd_or_adhd	0.618788	1
15	63336340	ENST00000559831	TPM1-221	ENSG00000140416	TPM1	-1.9037	-0.253364	0.0569497	0.00359074	0.0136518	0.000983787	0.00417354	3	3	3	asd_or_adhd	0.618788	1
5	161494546	ENST00000356592	GABRG2-201	ENSG00000113327	GABRG2	-1.90366	-0.0816042	0.0569542	0.0331442	0.0527605	4.93124e-11	4.30371e-10	16	16	16	asd_or_adhd	0.618788	1
19	37808821	ENST00000591485	HKR1-224	ENSG00000181666	HKR1	-1.90364	-0.141557	0.0569565	0.0114388	0.0211578	4.07393e-05	0.000205228	12	12	12	asd_or_adhd	0.618788	1
19	14843205	ENSG00000127507	ADGRE2	ENSG00000127507	ADGRE2	1.90304	0.0748535	0.0570358	0.0417027	0.0683237	5.02631e-16	2.20063e-15	15	19	19	asd_or_adhd	0.619248	1
5	87729709	ENSG00000271904	AC091826.2	ENSG00000271904	AC091826.2	-1.90295	-0.141487	0.0570474	0.0138088	0.0154861	0.000153676	0.00034241	18	20	20	asd_or_adhd	0.619248	1
7	139218986	ENSG00000254270	ERHP1	ENSG00000254270	ERHP1	-1.90291	-0.100233	0.0570524	0.0232165	0.0108914	0.00149544	0.00310465	60	68	68	asd_or_adhd	0.619248	1
2	144053155	ENST00000546678	AC096558.2-201	ENSG00000257640	RP11-570L15.2	-1.90264	-0.0730945	0.0570876	0.0443691	0.0667423	1.1935e-13	1.2426e-12	81	85	85	asd_or_adhd	0.619436	1
16	3272325	ENSG00000010539	ZNF200	ENSG00000010539	ZNF200	1.90236	0.0931873	0.0571246	0.0254838	0.0411228	4.47032e-10	1.43828e-09	20	27	27	asd_or_adhd	0.619643	1
1	59762310	ENSG00000172456	FGGY	ENSG00000172456	FGGY	1.90183	0.0517819	0.0571936	0.0771521	0.134332	3.52677e-31	2.67546e-30	43	49	49	asd_or_adhd	0.620138	1
1	109822178	ENST00000369904	PSRC1-202	ENSG00000134222	PSRC1	1.90173	0.094387	0.0572061	0.0227826	0.0203572	4.88038e-05	0.000243623	28	33	33	asd_or_adhd	0.620138	1
1	11714938	ENST00000376768	FBXO44-205	ENSG00000132879	FBXO44	1.90148	0.141974	0.0572393	0.010541	0.0113646	0.00266505	0.0106842	19	25	25	asd_or_adhd	0.620304	1
5	96038547	ENST00000513666	CAST-239	ENSG00000153113	CAST	-1.90133	-0.078724	0.0572591	0.0443558	0.0578836	5.43254e-12	5.05491e-11	28	32	32	asd_or_adhd	0.620325	1
2	220144066	ENST00000392086	DNAJB2-202	ENSG00000135924	DNAJB2	-1.90074	-0.125767	0.0573355	0.0143471	0.0117278	0.00227468	0.0092027	22	24	24	asd_or_adhd	0.620958	1
9	131266979	ENSG00000119392	GLE1	ENSG00000119392	GLE1	-1.9003	-0.0612179	0.0573932	0.0644879	0.107004	9.85197e-25	6.01846e-24	6	9	9	asd_or_adhd	0.621265	1
17	29226004	ENST00000306049	TEFM-201	ENSG00000172171	TEFM	1.90025	0.0860439	0.0573997	0.0292341	0.0434742	2.95562e-09	2.24243e-08	7	7	7	asd_or_adhd	0.621265	1
15	82765926	ENST00000547716	RP11-152F13.3-005	ENSG00000255769	RP11-152F13.3	-1.89972	-0.0919164	0.0574702	0.0242135	0.0315633	4.90558e-07	3.04689e-06	18	18	18	asd_or_adhd	0.621757	1
22	42896596	ENSG00000172250	SERHL	ENSG00000172250	SERHL	-1.89954	-0.0653668	0.0574935	0.0490541	0.0891145	1.06631e-20	5.59452e-20	23	23	23	asd_or_adhd	0.621757	1
16	71481500	ENST00000576258	ZNF23-211	ENSG00000167377	ZNF23	-1.8995	-0.0472442	0.0574989	0.0910055	0.125314	3.01645e-25	5.62418e-24	23	23	23	asd_or_adhd	0.621757	1
20	34213966	ENST00000317677	CPNE1-201	ENSG00000214078	CPNE1	1.89928	0.110984	0.0575274	0.0175572	0.0177334	0.000159933	0.000749945	19	21	21	asd_or_adhd	0.62186	1
1	151694605	ENST00000426175	RIIAD1-202	ENSG00000178796	RIIAD1	1.89904	0.109912	0.0575587	0.0177417	0.0310796	5.97385e-07	3.67996e-06	18	19	19	asd_or_adhd	0.62186	1
4	82372047	ENST00000436139	RASGEF1B-203	ENSG00000138670	RASGEF1B	1.89891	0.0954937	0.0575762	0.0247439	0.0318906	3.61204e-07	2.27306e-06	31	31	31	asd_or_adhd	0.62186	1
15	25200074	ENST00000390687	SNRPN-202	ENSG00000128739	SNRPN	1.89888	0.0969207	0.0575803	0.0231467	0.0465461	7.26492e-10	5.78952e-09	12	14	14	asd_or_adhd	0.62186	1
18	33234524	ENST00000269195	GALNT1-201	ENSG00000141429	GALNT1	1.89859	0.117072	0.057619	0.0182776	0.0279157	2.32672e-06	1.34598e-05	17	20	20	asd_or_adhd	0.622084	1
3	129818101	ENST00000513466	FAM86HP-204	ENSG00000253540	FAM86HP	-1.89806	-0.053612	0.0576877	0.084776	0.118039	1.18975e-23	2.06692e-22	25	27	27	asd_or_adhd	0.622236	1
16	1859104	ENST00000397353	HAGH-201	ENSG00000063854	HAGH	-1.898	-0.028255	0.0576963	0.258223	0.312658	1.64813e-70	1.25022e-68	41	48	48	asd_or_adhd	0.622236	1
2	166845673	ENST00000303395	SCN1A-201	ENSG00000144285	SCN1A	-1.89764	-0.225726	0.0577439	0.00428271	0.0156587	0.000426369	0.00189652	3	3	3	asd_or_adhd	0.622236	1
19	2236520	ENSG00000104897	SF3A2	ENSG00000104897	SF3A2	1.8976	0.140283	0.0577485	0.0119887	0.0322496	4.31615e-08	1.23853e-07	3	6	6	asd_or_adhd	0.622236	1
18	22006580	ENST00000284202	IMPACT-201	ENSG00000154059	IMPACT	1.89756	0.0524079	0.0577547	0.0683255	0.117817	1.32124e-23	2.29042e-22	10	12	12	asd_or_adhd	0.622236	1
6	42932073	ENST00000244546	PEX6-201	ENSG00000124587	PEX6	1.8974	0.130728	0.0577748	0.0137529	0.0189866	0.000101978	0.000490119	6	8	8	asd_or_adhd	0.622236	1
14	91580786	ENST00000428926	C14orf159-204	ENSG00000133943	C14orf159	-1.89733	-0.0198373	0.057785	0.543673	0.629773	2.06976e-201	2.95779e-198	38	40	40	asd_or_adhd	0.622236	1
16	72459847	ENST00000564508	AC004158.1-201	ENSG00000260664	AC004158.3	-1.89729	-0.0828786	0.05779	0.0337569	0.0694898	2.63212e-14	2.85375e-13	4	4	4	asd_or_adhd	0.622236	1
19	9434855	ENST00000604886	ZNF559-ZNF177-211	ENSG00000270011	ZNF559-ZNF177	1.89718	0.0819994	0.0578042	0.0342674	0.03798	3.08557e-08	2.15077e-07	35	44	44	asd_or_adhd	0.622236	1
11	22689654	ENST00000524701	GAS2-203	ENSG00000148935	GAS2	1.89697	0.0723045	0.0578318	0.0455264	0.0556529	1.05301e-11	9.62231e-11	46	48	48	asd_or_adhd	0.622236	1
1	119573839	ENSG00000116874	WARS2	ENSG00000116874	WARS2	1.89661	0.0330832	0.0578793	0.189927	0.246797	8.2824e-61	1.31884e-59	18	19	19	asd_or_adhd	0.622236	1
12	112279782	ENSG00000089022	MAPKAPK5	ENSG00000089022	MAPKAPK5	-1.89655	-0.0860454	0.057887	0.0293362	0.0352494	8.96672e-09	2.68279e-08	14	16	16	asd_or_adhd	0.622236	1
18	11897185	ENST00000593001	MPPE1-230	ENSG00000154889	MPPE1	1.89655	0.0796755	0.0578872	0.0371226	0.0698561	3.25469e-14	3.50643e-13	22	27	27	asd_or_adhd	0.622236	1
3	18390219	ENST00000454909	SATB1-209	ENSG00000182568	SATB1	-1.89649	-0.219791	0.057895	0.00589027	0.0115989	0.00233993	0.00944984	3	3	3	asd_or_adhd	0.622236	1
20	44994694	ENST00000396391	ELMO2-204	ENSG00000062598	ELMO2	1.89635	0.124644	0.0579131	0.016568	0.0266538	4.02054e-06	2.26981e-05	20	23	23	asd_or_adhd	0.622236	1
6	152754660	ENST00000367248	SYNE1-204	ENSG00000131018	SYNE1	1.89621	0.05898	0.0579318	0.058827	0.0247004	8.50254e-06	4.63191e-05	70	79	79	asd_or_adhd	0.622236	1
2	113299492	ENSG00000125630	POLR1B	ENSG00000125630	POLR1B	1.89616	0.0325087	0.0579384	0.198258	0.254047	6.86268e-64	1.17083e-62	25	25	25	asd_or_adhd	0.622236	1
19	34850385	ENSG00000105220	GPI	ENSG00000105220	GPI	1.89602	0.17897	0.0579576	0.00672024	0.0196759	1.91531e-05	4.57428e-05	6	8	8	asd_or_adhd	0.62225	1
8	104426942	ENST00000297579	DCAF13-201	ENSG00000164934	DCAF13	-1.89571	-0.0595218	0.0579981	0.0640718	0.0518898	8.37143e-11	7.18927e-10	58	62	62	asd_or_adhd	0.622462	1
6	2855160	ENST00000420981	SERPINB9P1-201	ENSG00000230438	RP11-420G6.4	-1.8956	-0.0384012	0.0580133	0.169886	0.258936	6.23052e-56	3.22636e-54	16	16	16	asd_or_adhd	0.622462	1
16	3107862	ENST00000572222	MMP25-AS1-202	ENSG00000261971	RP11-473M20.7	-1.89496	-0.0550575	0.0580972	0.0833129	0.12912	4.46577e-26	8.62217e-25	14	19	19	asd_or_adhd	0.622767	1
4	113568367	ENST00000511529	LARP7-212	ENSG00000174720	LARP7	1.89481	0.0643318	0.0581171	0.0557421	0.0862438	1.34105e-17	1.7499e-16	19	20	20	asd_or_adhd	0.622767	1
9	138645597	ENST00000490363	KCNT1-210	ENSG00000107147	KCNT1	-1.89478	-0.0430762	0.058121	0.131217	0.21192	8.15235e-45	3.08414e-43	20	29	29	asd_or_adhd	0.622767	1
4	55944644	ENSG00000128052	KDR	ENSG00000128052	KDR	-1.89451	-0.202665	0.0581571	0.00521652	0.0182098	3.63647e-05	8.51546e-05	3	3	3	asd_or_adhd	0.622767	1
9	139253932	ENST00000371739	DNLZ-202	ENSG00000213221	DNLZ	-1.89448	-0.108095	0.0581617	0.02453	0.0462384	6.48025e-10	5.18475e-09	19	28	28	asd_or_adhd	0.622767	1
7	141627157	ENSG00000258227	CLEC5A	ENSG00000258227	CLEC5A	-1.89427	-0.0821461	0.0581898	0.0321419	0.0503619	4.9711e-12	1.7907e-11	14	16	16	asd_or_adhd	0.622767	1
6	71566382	ENSG00000112309	B3GAT2	ENSG00000112309	B3GAT2	1.89416	0.0612545	0.0582044	0.063145	0.0693168	2.75166e-16	1.218e-15	26	29	29	asd_or_adhd	0.622767	1
1	90048800	ENST00000443562	FLJ27354-202	ENSG00000231999	RP5-1007M22.2	1.89412	0.249195	0.0582094	0.00362243	0.0112168	0.00294865	0.0117549	6	6	6	asd_or_adhd	0.622767	1
3	128338817	ENST00000296255	RPN1-201	ENSG00000163902	RPN1	1.89405	0.062431	0.0582179	0.0544183	0.0615915	9.50912e-13	9.32917e-12	26	27	27	asd_or_adhd	0.622767	1
3	197346611	ENST00000437008	AC132008.2-206	ENSG00000214135	AC024560.3	1.89398	0.0572931	0.0582282	0.0767029	0.159974	7.48797e-33	1.87731e-31	42	66	66	asd_or_adhd	0.622767	1
12	54656399	ENSG00000257596	AC078778.1	ENSG00000257596	AC078778.1	1.89375	0.319216	0.0582578	0.0020499	0.0131187	0.000491973	0.00105684	4	5	5	asd_or_adhd	0.622767	1
15	79254284	ENST00000394745	RASGRF1-201	ENSG00000058335	RASGRF1	-1.89375	-0.048926	0.0582579	0.107803	0.120977	2.03938e-24	3.66068e-23	77	83	83	asd_or_adhd	0.622767	1
4	83821905	ENST00000302236	THAP9-201	ENSG00000168152	THAP9	1.89333	0.177998	0.0583134	0.00830784	0.0281583	2.07642e-06	1.20804e-05	19	24	24	asd_or_adhd	0.622767	1
10	50663414	ENST00000355832	ERCC6-201	ENSG00000225830	ERCC6	-1.89329	-0.0628608	0.0583193	0.0573808	0.0834377	7.90532e-17	9.93643e-16	34	34	34	asd_or_adhd	0.622767	1
6	46630197	ENST00000604127	SLC25A27-205	ENSG00000153291	SLC25A27	-1.89322	-0.164116	0.0583291	0.0079181	0.0151139	0.000493623	0.00217395	6	6	6	asd_or_adhd	0.622767	1
6	52529946	ENST00000602367	AL109918.1-201	ENSG00000216775	RP1-152L7.5	-1.89305	-0.0236485	0.0583508	0.391481	0.493221	4.88746e-132	1.37471e-129	51	53	53	asd_or_adhd	0.622767	1
2	240831867	ENSG00000130414	NDUFA10	ENSG00000130414	NDUFA10	1.89305	0.0287211	0.058351	0.256621	0.355171	1.754e-95	5.74131e-94	34	37	37	asd_or_adhd	0.622767	1
4	79472673	ENST00000264908	ANXA3-201	ENSG00000138772	ANXA3	1.89294	0.0824518	0.0583653	0.0345243	0.0539051	3.27501e-11	2.89619e-10	32	39	39	asd_or_adhd	0.622767	1
21	42513427	ENSG00000226496	LINC00323	ENSG00000226496	LINC00323	1.89241	0.0367347	0.058437	0.160663	0.241715	1.14247e-59	1.79083e-58	13	13	13	asd_or_adhd	0.62334	1
18	56807125	ENST00000592774	SEC11C-207	ENSG00000166562	SEC11C	-1.89225	-0.0885822	0.0584581	0.0252784	0.062681	7.52773e-13	7.42888e-12	10	10	10	asd_or_adhd	0.623373	1
17	29460200	ENST00000584382	AC079915.1-201	ENSG00000266371	RP11-142O6.1	-1.89206	-0.153991	0.0584824	0.0167817	0.0158112	0.000396738	0.0017721	23	26	26	asd_or_adhd	0.623441	1
1	22979682	ENST00000432749	C1QB-202	ENSG00000173369	C1QB	1.89141	0.182735	0.0585696	0.00680445	0.022563	2.16622e-05	0.00011276	4	4	4	asd_or_adhd	0.623677	1
17	33307513	ENST00000378526	LIG3-202	ENSG00000005156	LIG3	-1.89141	-0.0448806	0.05857	0.109245	0.163516	1.88738e-33	4.83866e-32	20	20	20	asd_or_adhd	0.623677	1
11	64781585	ENST00000246747	ARL2-201	ENSG00000213465	ARL2	-1.8913	-0.135614	0.058584	0.01219	0.0132667	0.0011333	0.00476968	13	14	14	asd_or_adhd	0.623677	1
2	114195416	ENST00000490323	CBWD2-209	ENSG00000136682	CBWD2	-1.89129	-0.0853751	0.0585857	0.0307169	0.0459261	1.04117e-09	8.18603e-09	26	30	30	asd_or_adhd	0.623677	1
1	39303870	ENSG00000116954	RRAGC	ENSG00000116954	RRAGC	-1.89122	-0.0728142	0.0585946	0.0408867	0.0612021	2.50701e-14	1.01356e-13	26	29	29	asd_or_adhd	0.623677	1
19	34112861	ENSG00000124302	CHST8	ENSG00000124302	CHST8	1.89084	0.0769677	0.0586457	0.0335518	0.0442065	7.47863e-11	2.518e-10	19	21	21	asd_or_adhd	0.624029	1
19	19309446	ENST00000540977	RFXANK-208	ENSG00000064490	RFXANK	1.89065	0.184852	0.0586711	0.00685691	0.010915	0.00332767	0.0131594	12	14	14	asd_or_adhd	0.624108	1
19	1985447	ENST00000255608	BTBD2-201	ENSG00000133243	BTBD2	1.89005	0.0587037	0.0587515	0.0687413	0.0910797	2.74949e-18	3.72261e-17	35	50	50	asd_or_adhd	0.624701	1
18	48324574	ENSG00000134042	MRO	ENSG00000134042	MRO	1.88969	0.0469892	0.0587991	0.111754	0.155015	3.37544e-36	2.98494e-35	35	39	39	asd_or_adhd	0.624701	1
11	126164193	ENST00000524964	AP001318.3-201	ENSG00000255062	RP11-712L6.5	1.88969	0.130079	0.0587992	0.0129761	0.0200262	6.75716e-05	0.000331612	9	10	10	asd_or_adhd	0.624701	1
10	38299578	ENSG00000189180	ZNF33A	ENSG00000189180	ZNF33A	1.8896	0.146327	0.0588118	0.00958467	0.0127675	0.000607533	0.00129631	13	15	15	asd_or_adhd	0.624701	1
15	63446052	ENST00000482846	RPS27L-206	ENSG00000185088	RPS27L	1.88956	0.053827	0.058817	0.083697	0.142177	9.817e-29	2.09893e-27	11	11	11	asd_or_adhd	0.624701	1
12	123413541	ENST00000280560	ABCB9-201	ENSG00000150967	ABCB9	-1.88939	-0.0597258	0.05884	0.062103	0.087013	1.45459e-17	1.89471e-16	29	29	29	asd_or_adhd	0.624754	1
22	17350368	ENST00000442403	AC007064.2-201	ENSG00000237689	AC007064.24	1.88904	0.197725	0.0588859	0.00660085	0.0126819	0.00153916	0.00636328	11	18	18	asd_or_adhd	0.62505	1
6	69345259	ENSG00000135298	ADGRB3	ENSG00000135298	ADGRB3	1.88871	0.0868937	0.0589304	0.0302612	0.021941	6.4063e-06	1.59128e-05	80	82	82	asd_or_adhd	0.625141	1
13	24553949	ENST00000439928	SPATA13-213	ENSG00000228741	RP11-309I15.1	1.88855	0.0482696	0.0589519	0.0930115	0.096706	1.69869e-19	2.44566e-18	77	88	88	asd_or_adhd	0.625141	1
13	114154336	ENST00000462877	TMCO3-204	ENSG00000150403	TMCO3	1.88852	0.101183	0.0589561	0.0219077	0.0119544	0.00209955	0.00852806	52	68	68	asd_or_adhd	0.625141	1
17	33307513	ENSG00000005156	LIG3	ENSG00000005156	LIG3	-1.88829	-0.0347115	0.0589864	0.181765	0.242234	4.97496e-60	7.83906e-59	10	10	10	asd_or_adhd	0.625141	1
14	21490247	ENST00000554893	NDRG2-239	ENSG00000165795	NDRG2	1.88827	0.127529	0.0589899	0.014962	0.0122198	0.00187509	0.00766765	42	48	48	asd_or_adhd	0.625141	1
13	21140585	ENSG00000032742	IFT88	ENSG00000032742	IFT88	1.88817	0.0287003	0.0590028	0.275492	0.350385	5.22132e-94	1.66393e-92	38	40	40	asd_or_adhd	0.625141	1
1	2487844	ENST00000442392	TNFRSF14-206	ENSG00000157873	TNFRSF14	1.88783	0.135978	0.0590492	0.0118978	0.0343465	1.3813e-07	9.06217e-07	6	6	6	asd_or_adhd	0.625442	1
8	58658708	ENSG00000254139	AC104051.2	ENSG00000254139	AC104051.2	1.88758	0.0516054	0.0590826	0.084347	0.117396	3.83768e-27	2.54671e-26	17	20	20	asd_or_adhd	0.625443	1
3	185303962	ENST00000296257	SENP2-201	ENSG00000163904	SENP2	1.8875	0.0338999	0.0590936	0.196263	0.248493	1.59784e-53	7.75301e-52	28	29	29	asd_or_adhd	0.625443	1
8	11710867	ENST00000524654	CTSB-207	ENSG00000164733	CTSB	-1.88742	-0.0635087	0.0591035	0.0568671	0.102728	1.15072e-20	1.74759e-19	10	10	10	asd_or_adhd	0.625443	1
3	195965422	ENST00000431016	PCYT1A-206	ENSG00000161217	PCYT1A	1.88701	0.24084	0.0591594	0.00395437	0.0143547	0.000682323	0.00295289	4	4	4	asd_or_adhd	0.625754	1
1	115110505	ENST00000485021	BCAS2-202	ENSG00000116752	BCAS2	1.8868	0.0736008	0.0591879	0.0405305	0.0483462	3.94553e-10	3.21156e-09	33	33	33	asd_or_adhd	0.625754	1
10	14561158	ENST00000468747	FAM107B-211	ENSG00000065809	FAM107B	1.88667	0.106013	0.0592046	0.017644	0.0211551	3.69255e-05	0.000187154	23	25	25	asd_or_adhd	0.625754	1
9	117350026	ENSG00000136888	ATP6V1G1	ENSG00000136888	ATP6V1G1	-1.88657	-0.0674667	0.0592188	0.0470253	0.0665693	1.55824e-15	6.67453e-15	31	37	37	asd_or_adhd	0.625754	1
10	113909624	ENST00000348367	GPAM-201	ENSG00000119927	GPAM	-1.8865	-0.0781005	0.0592282	0.0403144	0.0733443	6.63837e-15	7.46688e-14	13	14	14	asd_or_adhd	0.625754	1
5	138609793	ENST00000514694	MATR3-239	ENSG00000015479	MATR3	-1.88635	-0.109938	0.0592481	0.0203881	0.0236409	1.38658e-05	7.38472e-05	14	15	15	asd_or_adhd	0.625754	1
3	122135054	ENST00000608756	AC083798.2-201	ENSG00000272758	RP11-299J3.8	1.88619	0.073859	0.0592694	0.0400347	0.0647957	1.87816e-13	1.9289e-12	33	34	34	asd_or_adhd	0.625754	1
6	3259186	ENST00000419065	PSMG4-205	ENSG00000180822	PSMG4	-1.88613	-0.0267105	0.0592774	0.306491	0.345177	2.02381e-81	1.99456e-79	70	84	84	asd_or_adhd	0.625754	1
16	29985503	ENST00000543033	TAOK2-204	ENSG00000149930	TAOK2	-1.88581	-0.0672441	0.0593207	0.0484927	0.0844349	5.16087e-17	6.55192e-16	8	8	8	asd_or_adhd	0.625839	1
17	46147414	ENST00000225603	CBX1-201	ENSG00000108468	CBX1	-1.8858	-0.146967	0.0593216	0.00988537	0.0246266	9.11228e-06	4.95281e-05	20	20	20	asd_or_adhd	0.625839	1
13	113745283	ENST00000491028	MCF2L-230	ENSG00000126217	MCF2L	1.88553	0.198154	0.0593579	0.00650721	0.0162869	0.00032368	0.00145991	10	11	11	asd_or_adhd	0.625839	1
3	52728505	ENSG00000016864	GLT8D1	ENSG00000016864	GLT8D1	-1.88548	-0.0659621	0.0593654	0.0519667	0.0509683	3.48738e-12	1.26892e-11	27	27	27	asd_or_adhd	0.625839	1
7	151038785	ENSG00000013374	NUB1	ENSG00000013374	NUB1	-1.88536	-0.0571614	0.0593816	0.0739433	0.0804748	9.28249e-19	4.5635e-18	42	50	50	asd_or_adhd	0.625839	1
19	53095291	ENST00000456718	ZNF137P-201	ENSG00000123870	ZNF137P	1.88527	0.0701325	0.0593938	0.0473201	0.0412505	7.56672e-09	5.55719e-08	74	88	88	asd_or_adhd	0.625839	1
7	140064259	ENST00000462881	SLC37A3-206	ENSG00000157800	SLC37A3	1.88511	0.0710022	0.0594147	0.0439126	0.0511533	9.29288e-11	7.94134e-10	29	34	34	asd_or_adhd	0.625869	1
5	59784034	ENST00000504876	PART1-201	ENSG00000152931	PART1	-1.88496	-0.0358963	0.0594358	0.177851	0.232448	2.71765e-49	1.17572e-47	15	15	15	asd_or_adhd	0.625898	1
2	160193471	ENST00000426648	BAZ2B-205	ENSG00000123636	BAZ2B	-1.88482	-0.111787	0.0594537	0.0184196	0.0188761	0.000105701	0.000507187	19	20	20	asd_or_adhd	0.625898	1
4	170907748	ENST00000393704	MFAP3L-203	ENSG00000198948	MFAP3L	-1.88456	-0.170244	0.0594893	0.00825585	0.0198253	7.22667e-05	0.0003534	6	6	6	asd_or_adhd	0.625974	1
11	113779714	ENST00000537778	HTR3B-202	ENSG00000149305	HTR3B	1.88436	0.0848365	0.0595162	0.0264705	0.0516016	9.39266e-11	8.02274e-10	26	27	27	asd_or_adhd	0.625974	1
10	27485965	ENST00000375897	ACBD5-202	ENSG00000107897	ACBD5	1.8843	0.193161	0.0595241	0.00628131	0.0140667	0.000751103	0.00323239	7	7	7	asd_or_adhd	0.625974	1
12	104283179	ENST00000548520	TTC41P-202	ENSG00000214198	RP11-642P15.1	-1.88424	-0.104467	0.0595331	0.0197324	0.02048	5.46807e-05	0.000271157	24	27	27	asd_or_adhd	0.625974	1
6	134758854	ENSG00000236700	LINC01010	ENSG00000236700	LINC01010	-1.8832	-0.0608591	0.0596731	0.0558437	0.0833476	2.96769e-19	1.48656e-18	18	19	19	asd_or_adhd	0.626522	1
12	42852157	ENST00000445766	PRICKLE1-202	ENSG00000139174	PRICKLE1	-1.88318	-0.0711301	0.0596759	0.0424148	0.0560924	8.89911e-12	8.17915e-11	23	24	24	asd_or_adhd	0.626522	1
12	51317255	ENST00000548553	METTL7A-203	ENSG00000185432	METTL7A	-1.88317	-0.186009	0.059677	0.00643221	0.0109257	0.00311327	0.0123644	26	29	29	asd_or_adhd	0.626522	1
11	126138950	ENSG00000110074	FOXRED1	ENSG00000110074	FOXRED1	1.88272	0.0302516	0.0597386	0.247178	0.307236	9.28731e-80	2.171e-78	30	30	30	asd_or_adhd	0.626522	1
19	53682821	ENST00000597544	ZNF665-204	ENSG00000197497	ZNF665	1.88271	0.0470377	0.0597395	0.111627	0.188757	8.05357e-39	2.47676e-37	9	12	12	asd_or_adhd	0.626522	1
7	103163947	ENST00000478148	RELN-207	ENSG00000189056	RELN	-1.88269	-0.124731	0.0597421	0.0170901	0.0374606	3.44279e-08	2.38625e-07	8	9	9	asd_or_adhd	0.626522	1
10	70939988	ENSG00000156502	SUPV3L1	ENSG00000156502	SUPV3L1	-1.88268	-0.100236	0.0597441	0.0201127	0.0323344	4.10623e-08	1.17969e-07	16	18	18	asd_or_adhd	0.626522	1
22	18216908	ENST00000399767	BID-204	ENSG00000015475	BID	-1.88266	-0.062755	0.0597471	0.0498944	0.0969587	1.91021e-19	2.74216e-18	13	13	13	asd_or_adhd	0.626522	1
7	79765071	ENST00000457358	GNAI1-205	ENSG00000127955	GNAI1	-1.88261	-0.147425	0.0597538	0.0091543	0.0216245	3.13757e-05	0.000160207	4	5	5	asd_or_adhd	0.626522	1
19	11200038	ENSG00000130164	LDLR	ENSG00000130164	LDLR	-1.8825	-0.0798858	0.0597676	0.03437	0.0309021	7.78932e-08	2.19854e-07	41	51	51	asd_or_adhd	0.626522	1
7	33053742	ENST00000456458	NT5C3A-208	ENSG00000122643	NT5C3A	1.88224	0.0775124	0.0598034	0.0373225	0.0857842	2.51543e-17	3.24599e-16	20	23	23	asd_or_adhd	0.626522	1
6	31321649	ENST00000481849	HLA-B-253	ENSG00000234745	HLA-B	1.88214	0.0376395	0.0598171	0.166841	0.17095	7.0182e-35	1.90159e-33	10	10	10	asd_or_adhd	0.626522	1
15	25227141	ENSG00000224078	SNHG14	ENSG00000224078	SNHG14	1.88212	0.209615	0.0598204	0.00506838	0.0116298	0.00108188	0.00226754	23	26	26	asd_or_adhd	0.626522	1
8	87515820	ENSG00000254088	SLC2A3P4	ENSG00000254088	SLC2A3P4	1.88187	0.122228	0.0598543	0.014374	0.0181018	4.41302e-05	0.000102622	17	17	17	asd_or_adhd	0.626689	1
11	125937434	ENST00000524793	NAP1L1P1-201	ENSG00000254759	NAP1L1P1	-1.88166	-0.160444	0.0598825	0.00830912	0.0177605	0.00016771	0.000784668	15	15	15	asd_or_adhd	0.626794	1
22	32014477	ENSG00000241878	PISD	ENSG00000241878	PISD	-1.88137	-0.0275921	0.0599215	0.284492	0.347717	4.27043e-93	1.32587e-91	45	47	47	asd_or_adhd	0.626918	1
5	33936491	ENSG00000182631	RXFP3	ENSG00000182631	RXFP3	1.8813	0.110072	0.0599306	0.0190625	0.0376257	2.19274e-09	6.80444e-09	8	8	8	asd_or_adhd	0.626918	1
1	197411300	ENST00000448952	CRB1-204	ENSG00000134376	CRB1	1.88111	0.090734	0.0599568	0.0260931	0.0431701	3.55683e-09	2.67838e-08	10	11	11	asd_or_adhd	0.627004	1
8	144686083	ENSG00000104524	PYCR3	ENSG00000104524	PYCR3	1.88056	0.0510849	0.0600322	0.0845086	0.118209	2.89542e-27	1.929e-26	27	33	33	asd_or_adhd	0.627126	1
21	46591557	ENST00000360697	ADARB1-202	ENSG00000197381	ADARB1	-1.88056	-0.0943921	0.0600324	0.0271292	0.0343581	1.40735e-07	9.22695e-07	56	65	65	asd_or_adhd	0.627126	1
5	176728199	ENSG00000169228	RAB24	ENSG00000169228	RAB24	-1.88053	-0.0570174	0.0600355	0.0713672	0.0990996	7.32008e-23	4.17667e-22	36	37	37	asd_or_adhd	0.627126	1
4	48887399	ENST00000514576	OCIAD2-209	ENSG00000145247	OCIAD2	1.88047	0.104298	0.0600442	0.0327228	0.0122911	0.00177785	0.00729156	39	43	43	asd_or_adhd	0.627126	1
14	77935139	ENST00000557476	AHSA1-213	ENSG00000100591	AHSA1	1.88036	0.0327831	0.060059	0.191373	0.245141	7.83317e-53	3.73534e-51	24	24	24	asd_or_adhd	0.627126	1
11	77394814	ENST00000526324	RSF1-205	ENSG00000048649	RSF1	1.8798	0.181063	0.0601357	0.00652284	0.017084	0.000234317	0.00107608	5	5	5	asd_or_adhd	0.627723	1
1	29445940	ENSG00000253304	TMEM200B	ENSG00000253304	TMEM200B	-1.87967	-0.133877	0.0601524	0.013012	0.0273164	4.80512e-07	1.29057e-06	6	6	6	asd_or_adhd	0.627723	1
17	62499018	ENST00000581551	DDX5-217	ENSG00000108654	DDX5	-1.87922	-0.114217	0.0602139	0.017496	0.0161294	0.000347668	0.0015634	17	21	21	asd_or_adhd	0.627818	1
1	149802876	ENST00000577853	RP11-196G18.23-001	ENSG00000264207	RP11-196G18.23	-1.879	-0.0532369	0.0602441	0.0785312	0.128574	8.47376e-26	1.62086e-24	9	10	10	asd_or_adhd	0.627818	1
2	198283520	ENST00000487698	SF3B1-211	ENSG00000115524	SF3B1	1.87895	0.0706	0.0602517	0.0436796	0.0539425	2.12949e-11	1.9062e-10	23	24	24	asd_or_adhd	0.627818	1
6	42174539	ENSG00000048544	MRPS10	ENSG00000048544	MRPS10	1.87876	0.0346997	0.0602773	0.173824	0.228093	9.85897e-56	1.41486e-54	21	26	26	asd_or_adhd	0.627818	1
11	2349979	ENSG00000238184	CD81-AS1	ENSG00000238184	CD81-AS1	1.8787	0.245908	0.0602859	0.00377495	0.0130101	0.00055022	0.00117746	2	3	3	asd_or_adhd	0.627818	1
1	147119170	ENST00000460583	ACP6-202	ENSG00000162836	ACP6	-1.87857	-0.0520565	0.0603027	0.0778255	0.109987	3.49083e-22	5.68549e-21	14	14	14	asd_or_adhd	0.627818	1
19	22646724	ENST00000593450	ZNF209P-201	ENSG00000269138	ZNF209P	1.87825	0.0398587	0.0603464	0.146093	0.211008	4.01235e-44	1.47387e-42	43	48	48	asd_or_adhd	0.627818	1
12	52315436	ENST00000550084	ACVRL1-205	ENSG00000139567	ACVRL1	-1.87796	-0.194197	0.0603864	0.00805531	0.0105262	0.00391148	0.0153115	24	27	27	asd_or_adhd	0.627818	1
7	17319458	ENSG00000237773	AC003075.1	ENSG00000237773	AC003075.1	-1.8779	-0.104776	0.0603943	0.0202802	0.0226852	4.47933e-06	1.12363e-05	28	32	32	asd_or_adhd	0.627818	1
7	150773713	ENST00000297532	FASTK-201	ENSG00000164896	FASTK	1.87757	0.167591	0.0604398	0.00778112	0.0186535	0.000106313	0.000509904	9	10	10	asd_or_adhd	0.627818	1
6	117609463	ENST00000368507	ROS1-201	ENSG00000047936	ROS1	1.87755	0.0534623	0.0604433	0.081707	0.108941	3.93275e-22	6.39232e-21	52	52	52	asd_or_adhd	0.627818	1
7	141562660	ENSG00000240031	OR9A3P	ENSG00000240031	OR9A3P	-1.87719	-0.080633	0.0604915	0.0324103	0.0521843	1.94023e-12	7.14814e-12	8	9	9	asd_or_adhd	0.627818	1
10	58117199	ENST00000395405	ZWINT-204	ENSG00000122952	ZWINT	1.87708	0.141212	0.0605076	0.0137412	0.0256217	5.88579e-06	3.26419e-05	5	6	6	asd_or_adhd	0.627818	1
4	150999426	ENSG00000170390	DCLK2	ENSG00000170390	DCLK2	-1.87684	-0.0451137	0.0605406	0.11064	0.0712534	1.0032e-16	4.52781e-16	70	79	79	asd_or_adhd	0.627818	1
18	3962353	ENST00000582054	DLGAP1-AS4-201	ENSG00000263878	DLGAP1-AS4	-1.87674	-0.0990555	0.0605533	0.0287151	0.057288	5.67799e-12	5.27721e-11	23	28	28	asd_or_adhd	0.627818	1
2	178487980	ENST00000286063	PDE11A-201	ENSG00000128655	PDE11A	1.87666	0.139379	0.0605653	0.0123295	0.032733	2.86584e-07	1.82136e-06	6	6	6	asd_or_adhd	0.627818	1
12	56512034	ENSG00000139641	ESYT1	ENSG00000139641	ESYT1	-1.87653	-0.1125	0.0605824	0.0185602	0.0278022	3.77939e-07	1.02293e-06	26	31	31	asd_or_adhd	0.627818	1
19	58740831	ENST00000599953	ZNF544-215	ENSG00000198131	ZNF544	1.87618	0.0840576	0.0606304	0.027898	0.0552101	1.91638e-11	1.71978e-10	8	8	8	asd_or_adhd	0.627818	1
16	779766	ENST00000566650	NARFL-214	ENSG00000103245	NARFL	-1.87609	-0.406096	0.0606423	0.00136092	0.21676	1.84748e-45	7.13553e-44	4	7	7	asd_or_adhd	0.627818	1
5	140235595	ENSG00000250120	PCDHA10	ENSG00000250120	PCDHA10	1.87594	0.0221581	0.0606631	0.410993	0.49641	2.86183e-155	2.51966e-153	19	20	20	asd_or_adhd	0.627818	1
11	76063741	ENST00000531878	THAP12-205	ENSG00000137492	PRKRIR	-1.87568	-0.170827	0.0606992	0.0082593	0.0189011	0.00010513	0.000504638	12	12	12	asd_or_adhd	0.627818	1
19	1852400	ENST00000250916	KLF16-201	ENSG00000129911	KLF16	-1.87566	-0.0611312	0.0607015	0.0639491	0.125042	2.95445e-25	5.51088e-24	7	7	7	asd_or_adhd	0.627818	1
17	7311502	ENST00000302926	NLGN2-201	ENSG00000169992	NLGN2	1.87565	0.0942379	0.060703	0.0256049	0.0410868	7.80172e-09	5.72124e-08	22	23	23	asd_or_adhd	0.627818	1
19	39025372	ENST00000596431	RYR1-207	ENSG00000196218	RYR1	-1.8756	-0.122501	0.0607103	0.0114122	0.0251433	7.16487e-06	3.93269e-05	13	13	13	asd_or_adhd	0.627818	1
2	132109787	ENST00000417338	AC073869.2-201	ENSG00000224425	AC073869.2	1.87555	0.0398256	0.0607166	0.137459	0.182382	1.04426e-37	3.08409e-36	38	39	39	asd_or_adhd	0.627818	1
1	171060018	ENSG00000007933	FMO3	ENSG00000007933	FMO3	1.87547	0.0677436	0.0607278	0.0480455	0.0794986	2.0624e-18	9.98463e-18	10	10	10	asd_or_adhd	0.627818	1
12	57449426	ENSG00000166881	NEMP1	ENSG00000166881	NEMP1	1.87543	0.0288747	0.060733	0.222661	0.285751	6.08558e-73	1.26997e-71	21	22	22	asd_or_adhd	0.627818	1
3	138213845	ENST00000484888	CEP70-211	ENSG00000114107	CEP70	-1.8754	-0.0604621	0.0607377	0.0631143	0.111561	1.09284e-22	1.82141e-21	11	11	11	asd_or_adhd	0.627818	1
5	81605855	ENST00000514672	ATP6AP1L-205	ENSG00000205464	ATP6AP1L	-1.87528	-0.0848668	0.0607548	0.0298057	0.0309133	6.36405e-07	3.90919e-06	24	26	26	asd_or_adhd	0.627818	1
2	215590370	ENST00000260947	BARD1-201	ENSG00000138376	BARD1	-1.875	-0.0358624	0.0607921	0.171509	0.222094	2.9674e-47	1.20603e-45	13	13	13	asd_or_adhd	0.627818	1
9	108320411	ENSG00000106692	FKTN	ENSG00000106692	FKTN	-1.875	-0.0480387	0.0607933	0.102379	0.173809	6.54483e-41	6.60065e-40	15	17	17	asd_or_adhd	0.627818	1
6	42911478	ENST00000607218	AL035587.1-202	ENSG00000231113	RP3-475N16.1	-1.87491	-0.0988878	0.0608052	0.0227488	0.0421389	5.31399e-09	3.95352e-08	12	12	12	asd_or_adhd	0.627818	1
2	214149204	ENST00000272898	SPAG16-201	ENSG00000144451	SPAG16	1.87482	0.0460453	0.0608172	0.0982643	0.125095	1.29518e-25	2.45726e-24	31	31	31	asd_or_adhd	0.627818	1
15	83142510	ENST00000560698	RP13-996F3.3-002	ENSG00000259472	RP13-996F3.3	-1.87479	-0.0934702	0.0608215	0.0227469	0.0297754	1.02966e-06	6.18457e-06	13	13	13	asd_or_adhd	0.627818	1
12	55344114	ENST00000532757	TESPA1-211	ENSG00000135426	TESPA1	1.87468	0.082189	0.0608374	0.0353351	0.0504443	1.56386e-10	1.31211e-09	56	60	60	asd_or_adhd	0.627818	1
5	179527795	ENST00000361132	RASGEF1C-201	ENSG00000146090	RASGEF1C	-1.87467	-0.0854733	0.0608384	0.0275974	0.0398807	1.30221e-08	9.38405e-08	31	32	32	asd_or_adhd	0.627818	1
11	119291119	ENST00000533840	THY1-208	ENSG00000154096	THY1	1.87452	0.108793	0.0608587	0.0198195	0.0287989	1.47517e-06	8.72743e-06	13	15	15	asd_or_adhd	0.627818	1
2	213864429	ENST00000457361	IKZF2-213	ENSG00000030419	IKZF2	1.87442	0.11488	0.0608728	0.0169105	0.0265681	4.02629e-06	2.27262e-05	19	19	19	asd_or_adhd	0.627818	1
7	141536086	ENSG00000165076	PRSS37	ENSG00000165076	PRSS37	-1.87437	-0.0475274	0.0608796	0.0925868	0.125498	3.43312e-29	2.42591e-28	20	21	21	asd_or_adhd	0.627818	1
16	10479918	ENST00000535850	ATF7IP2-205	ENSG00000166669	ATF7IP2	-1.87428	-0.0329038	0.0608917	0.188328	0.234066	2.95709e-50	1.31263e-48	32	39	39	asd_or_adhd	0.627818	1
2	219433303	ENSG00000144580	CNOT9	ENSG00000144580	CNOT9	1.87399	0.0428526	0.0609321	0.111053	0.121523	2.57445e-28	1.77142e-27	50	56	56	asd_or_adhd	0.627818	1
3	48726971	ENST00000479914	IP6K2-227	ENSG00000068745	IP6K2	-1.87395	-0.0816121	0.0609377	0.0322568	0.0462747	7.71525e-10	6.13021e-09	23	23	23	asd_or_adhd	0.627818	1
12	56551141	ENST00000550550	MYL6B-208	ENSG00000196465	MYL6B	-1.87389	-0.0894948	0.0609452	0.0281607	0.0250797	7.8589e-06	4.29474e-05	28	39	39	asd_or_adhd	0.627818	1
2	203241659	ENSG00000204217	BMPR2	ENSG00000204217	BMPR2	-1.87365	-0.101122	0.0609793	0.0214799	0.0384116	1.9943e-09	6.199e-09	15	15	15	asd_or_adhd	0.627818	1
10	86004842	ENST00000372092	RGR-203	ENSG00000148604	RGR	1.87358	0.0626577	0.0609879	0.0489892	0.0433402	3.16431e-09	2.39584e-08	64	66	66	asd_or_adhd	0.627818	1
16	103010	ENSG00000161981	SNRNP25	ENSG00000161981	SNRNP25	1.87341	0.0308874	0.0610114	0.248066	0.293551	2.16802e-75	4.71183e-74	24	29	29	asd_or_adhd	0.627818	1
19	21106094	ENST00000328178	ZNF85-202	ENSG00000105750	ZNF85	1.8734	0.0693629	0.0610132	0.0386377	0.040427	8.20398e-09	6.00083e-08	29	33	33	asd_or_adhd	0.627818	1
2	73959033	ENST00000470012	TPRKB-206	ENSG00000144034	TPRKB	1.87324	0.0576782	0.0610347	0.0629402	0.0933513	7.89605e-19	1.10156e-17	10	14	14	asd_or_adhd	0.627853	1
22	37586593	ENST00000497071	C1QTNF6-207	ENSG00000133466	C1QTNF6	-1.87253	-0.0666729	0.0611336	0.045504	0.0670444	1.11379e-13	1.16221e-12	32	34	34	asd_or_adhd	0.628439	1
15	101109440	ENST00000559169	LINS1-203	ENSG00000140471	LINS	1.87251	0.107663	0.0611367	0.0185975	0.0382457	2.52745e-08	1.77472e-07	8	11	11	asd_or_adhd	0.628439	1
19	41305092	ENST00000303961	EGLN2-201	ENSG00000269858	EGLN2	-1.87224	-0.11137	0.0611738	0.0180381	0.0373714	3.3604e-08	2.33243e-07	12	13	13	asd_or_adhd	0.628439	1
6	71276620	ENSG00000154079	SDHAF4	ENSG00000154079	SDHAF4	1.87224	0.0213545	0.061174	0.481829	0.540576	5.8002e-178	7.44277e-176	28	31	31	asd_or_adhd	0.628439	1
14	24422988	ENST00000397075	DHRS4-203	ENSG00000157326	DHRS4	1.87218	0.0648004	0.0611824	0.0586312	0.0593589	3.2024e-12	3.03526e-11	41	57	57	asd_or_adhd	0.628439	1
13	113764654	ENST00000479674	F7-205	ENSG00000057593	F7	-1.87161	-0.223775	0.0612608	0.00480496	0.0155439	0.000442892	0.00196439	7	8	8	asd_or_adhd	0.628491	1
2	201735679	ENST00000392283	PPIL3-202	ENSG00000240344	PPIL3	1.8716	0.0218686	0.0612618	0.508655	0.510285	5.00154e-140	1.65351e-137	87	89	89	asd_or_adhd	0.628491	1
16	89753380	ENST00000504473	CDK10-207	ENSG00000185324	CDK10	-1.87159	-0.0640344	0.0612627	0.0473434	0.0592613	3.32771e-12	3.15133e-11	27	36	36	asd_or_adhd	0.628491	1
16	84155886	ENSG00000103160	HSDL1	ENSG00000103160	HSDL1	-1.87151	-0.0281543	0.0612738	0.275168	0.337389	9.07617e-91	2.68985e-89	29	29	29	asd_or_adhd	0.628491	1
18	19230858	ENSG00000158201	ABHD3	ENSG00000158201	ABHD3	-1.87148	-0.110569	0.0612782	0.0177131	0.0273191	4.08967e-07	1.10382e-06	6	6	6	asd_or_adhd	0.628491	1
18	13217497	ENSG00000168675	LDLRAD4	ENSG00000168675	LDLRAD4	-1.87133	-0.0770157	0.0612994	0.0401631	0.0438809	1.42605e-10	4.73012e-10	35	42	42	asd_or_adhd	0.628523	1
11	3876932	ENST00000300737	STIM1-201	ENSG00000167323	STIM1	1.87073	0.0737904	0.0613821	0.0430625	0.0718784	1.05996e-14	1.17834e-13	23	25	25	asd_or_adhd	0.629185	1
15	41100319	ENST00000560078	ZFYVE19-204	ENSG00000166140	ZFYVE19	1.87046	0.0444799	0.0614199	0.105447	0.162791	4.027e-33	1.0188e-31	15	16	16	asd_or_adhd	0.629264	1
6	117002350	ENST00000368564	KPNA5-202	ENSG00000196911	KPNA5	-1.87042	-0.185807	0.0614261	0.00648716	0.0135838	0.001029	0.0043541	10	10	10	asd_or_adhd	0.629264	1
4	39455744	ENST00000295955	RPL9-201	ENSG00000163682	RPL9	-1.86982	-0.0194128	0.0615092	0.555238	0.653687	3.99046e-217	9.82108e-214	14	16	16	asd_or_adhd	0.629756	1
3	58413357	ENSG00000168291	PDHB	ENSG00000168291	PDHB	-1.86978	-0.0269225	0.061515	0.286179	0.341505	5.9314e-91	1.76872e-89	31	36	36	asd_or_adhd	0.629756	1
1	1552940	ENST00000378708	MIB2-202	ENSG00000197530	MIB2	-1.86968	-0.23811	0.0615287	0.00456936	0.0101231	0.0045727	0.0177284	6	15	15	asd_or_adhd	0.629756	1
5	88013975	ENSG00000081189	MEF2C	ENSG00000081189	MEF2C	-1.86944	-0.139494	0.0615615	0.010454	0.0191594	2.39524e-05	5.68112e-05	11	11	11	asd_or_adhd	0.629829	1
10	75572259	ENST00000423381	CAMK2G-207	ENSG00000148660	CAMK2G	1.86936	0.10407	0.0615722	0.0184879	0.0243994	8.48046e-06	4.62045e-05	18	19	19	asd_or_adhd	0.629829	1
5	135170365	ENST00000274513	SLC25A48-201	ENSG00000145832	SLC25A48	1.86918	0.128607	0.0615974	0.0129557	0.0276853	2.32152e-06	1.34323e-05	6	6	6	asd_or_adhd	0.629887	1
11	119600293	ENSG00000254854	AP003390.1	ENSG00000254854	AP003390.1	-1.86895	-0.086776	0.0616298	0.0245785	0.0330063	2.9315e-08	8.51427e-08	23	26	26	asd_or_adhd	0.629887	1
19	37407231	ENSG00000198453	ZNF568	ENSG00000198453	ZNF568	-1.86893	-0.117314	0.0616324	0.016253	0.0256861	1.05864e-06	2.77414e-06	20	21	21	asd_or_adhd	0.629887	1
10	86004809	ENSG00000148604	RGR	ENSG00000148604	RGR	1.86835	0.0218044	0.0617138	0.414396	0.496523	1.11025e-154	9.66921e-153	88	91	91	asd_or_adhd	0.630423	1
11	85339648	ENST00000526822	TMEM126B-203	ENSG00000171204	TMEM126B	1.86829	0.121576	0.0617213	0.0194378	0.0528616	4.8834e-11	4.26406e-10	3	3	3	asd_or_adhd	0.630423	1
6	97010424	ENSG00000112214	FHL5	ENSG00000112214	FHL5	-1.86786	-0.0822246	0.0617813	0.0324328	0.0553959	4.08589e-13	1.5574e-12	16	18	18	asd_or_adhd	0.63085	1
5	6310554	ENSG00000250490	LINC02145	ENSG00000250490	LINC02145	1.86757	0.0396348	0.0618222	0.148055	0.199498	5.97024e-48	7.17261e-47	35	37	37	asd_or_adhd	0.631082	1
15	64214934	ENST00000558069	DAPK2-205	ENSG00000035664	DAPK2	1.86689	0.171414	0.0619174	0.00893157	0.0199882	6.39643e-05	0.000314815	14	14	14	asd_or_adhd	0.631464	1
5	149823801	ENST00000519690	RPS14-205	ENSG00000164587	RPS14	-1.86674	-0.0191821	0.0619385	0.578933	0.655138	6.91571e-218	1.85678e-214	23	26	26	asd_or_adhd	0.631464	1
4	48636435	ENST00000502520	FRYL-203	ENSG00000075539	FRYL	1.86671	0.0745968	0.0619424	0.0463371	0.042169	4.65931e-09	3.47813e-08	26	27	27	asd_or_adhd	0.631464	1
10	134779038	ENST00000461291	LINC01168-201	ENSG00000240707	LINC01168	-1.86663	-0.0570458	0.0619538	0.0698975	0.137466	1.2966e-27	2.65067e-26	19	25	25	asd_or_adhd	0.631464	1
22	38302304	ENST00000215957	MICALL1-201	ENSG00000100139	MICALL1	-1.86653	-0.11896	0.0619677	0.013819	0.0312946	4.38498e-07	2.73601e-06	17	17	17	asd_or_adhd	0.631464	1
3	11874500	ENST00000417723	TAMM41-204	ENSG00000144559	TAMM41	-1.86645	-0.0285133	0.061978	0.252571	0.34278	8.72063e-79	8.18492e-77	6	6	6	asd_or_adhd	0.631464	1
7	116139444	ENST00000222693	CAV2-201	ENSG00000105971	CAV2	-1.86632	-0.0684579	0.0619964	0.0448302	0.0714684	1.46819e-14	1.61634e-13	19	20	20	asd_or_adhd	0.631464	1
3	42605419	ENST00000456222	SEC22C-213	ENSG00000093183	SEC22C	-1.86626	-0.0523107	0.0620054	0.0668349	0.0990745	4.42698e-20	6.54925e-19	25	25	25	asd_or_adhd	0.631464	1
3	127407909	ENSG00000074416	MGLL	ENSG00000074416	MGLL	1.86613	0.0512849	0.0620238	0.0767977	0.0996869	4.13548e-23	2.38272e-22	21	23	23	asd_or_adhd	0.631465	1
21	46493768	ENSG00000197381	ADARB1	ENSG00000197381	ADARB1	-1.86587	-0.0549324	0.0620597	0.0784293	0.135609	1.14232e-31	8.77624e-31	27	36	36	asd_or_adhd	0.631645	1
19	17666403	ENSG00000130309	COLGALT1	ENSG00000130309	COLGALT1	1.86573	0.1184	0.0620797	0.0163361	0.0140026	0.000305382	0.000665616	25	30	30	asd_or_adhd	0.631664	1
11	8704336	ENST00000524496	RPL27A-202	ENSG00000166441	RPL27A	-1.86556	-0.228712	0.0621032	0.00453653	0.0132479	0.00118784	0.00498666	9	9	9	asd_or_adhd	0.631717	1
2	44543420	ENST00000425263	PREPL-210	ENSG00000138078	PREPL	1.86485	0.0477145	0.0622019	0.0934465	0.144117	4.21401e-29	9.14888e-28	14	15	15	asd_or_adhd	0.632535	1
5	112196919	ENSG00000153037	SRP19	ENSG00000153037	SRP19	-1.86462	-0.0826351	0.0622345	0.0302268	0.121773	1.1873e-28	8.26624e-28	6	8	8	asd_or_adhd	0.632577	1
1	16817141	ENST00000589964	CROCCP3-203	ENSG00000080947	CROCCP3	1.86456	0.156307	0.0622426	0.00995811	0.0107673	0.00340867	0.013461	12	14	14	asd_or_adhd	0.632577	1
16	15111963	ENST00000565178	RP11-680G24.5-001	ENSG00000260872	RP11-680G24.5	-1.86416	-0.0491681	0.0622989	0.124369	0.275088	1.99068e-60	1.16651e-58	61	73	73	asd_or_adhd	0.632738	1
8	27455513	ENST00000523500	CLU-215	ENSG00000120885	CLU	1.86414	0.112181	0.0623023	0.018554	0.0407158	9.85926e-09	7.16781e-08	5	5	5	asd_or_adhd	0.632738	1
9	98521513	ENSG00000175611	LINC00476	ENSG00000175611	LINC00476	-1.86406	-0.0243661	0.0623137	0.332236	0.35439	1.21079e-95	3.99579e-94	66	68	68	asd_or_adhd	0.632738	1
2	210867352	ENST00000454822	RPE-216	ENSG00000197713	RPE	1.86393	0.0654738	0.0623314	0.0504274	0.0580932	4.72006e-12	4.41351e-11	17	17	17	asd_or_adhd	0.632738	1
13	76334503	ENST00000534657	LMO7-226	ENSG00000136153	LMO7	1.86367	0.072223	0.0623687	0.0410331	0.034182	1.68289e-07	1.09548e-06	60	64	64	asd_or_adhd	0.632818	1
20	48599536	ENST00000244050	SNAI1-201	ENSG00000124216	SNAI1	1.86361	0.141536	0.0623758	0.0101751	0.0178267	0.00015203	0.000714817	6	7	7	asd_or_adhd	0.632818	1
17	3181193	ENSG00000221882	OR3A2	ENSG00000221882	OR3A2	1.86345	0.064605	0.0623985	0.0535561	0.0994015	7.14765e-23	4.08215e-22	31	37	37	asd_or_adhd	0.632863	1
22	32870663	ENSG00000100225	FBXO7	ENSG00000100225	FBXO7	1.86328	0.0201054	0.062423	0.527124	0.565982	2.96774e-192	5.00656e-190	46	52	52	asd_or_adhd	0.632926	1
2	6111712	ENST00000391666	LINC01105-201	ENSG00000272268	DKFZP761K2322	-1.86267	-0.0418552	0.0625088	0.108201	0.148057	5.29402e-30	1.18688e-28	33	40	40	asd_or_adhd	0.633272	1
7	127292234	ENST00000354725	SND1-201	ENSG00000197157	SND1	-1.86242	-0.0609879	0.0625433	0.0622283	0.0818727	1.71248e-16	2.10908e-15	17	17	17	asd_or_adhd	0.633272	1
3	128393578	ENST00000466990	POU5F1P6-201	ENSG00000242551	POU5F1P6	1.86227	0.0528468	0.0625648	0.0716208	0.110301	3.50686e-22	5.71056e-21	15	15	15	asd_or_adhd	0.633272	1
9	131904304	ENST00000434095	PTPA-217	ENSG00000119383	PPP2R4	-1.862	-0.125688	0.0626024	0.0134306	0.0348766	1.10062e-07	7.28061e-07	9	11	11	asd_or_adhd	0.633272	1
8	145650348	ENST00000531924	VPS28-215	ENSG00000160948	VPS28	1.86193	0.158634	0.0626125	0.00958586	0.0107248	0.00351764	0.0138636	8	11	11	asd_or_adhd	0.633272	1
1	53361656	ENSG00000121310	ECHDC2	ENSG00000121310	ECHDC2	1.86168	0.194763	0.0626487	0.00546123	0.0163922	9.70798e-05	0.000219757	5	6	6	asd_or_adhd	0.633272	1
7	6749759	ENST00000486256	PMS2CL-204	ENSG00000187953	PMS2CL	-1.86158	-0.0289155	0.0626622	0.226802	0.326258	6.22033e-74	5.14592e-72	44	51	51	asd_or_adhd	0.633272	1
14	74486151	ENST00000463558	BBOF1-202	ENSG00000119636	CCDC176	1.86153	0.113609	0.06267	0.0163066	0.030596	7.03003e-07	4.29683e-06	12	12	12	asd_or_adhd	0.633272	1
2	166150541	ENST00000283256	SCN2A-201	ENSG00000136531	SCN2A	1.86149	0.089501	0.0626743	0.0257994	0.0240247	1.12594e-05	6.05595e-05	65	66	66	asd_or_adhd	0.633272	1
8	86019473	ENST00000517875	LRRCC1-203	ENSG00000133739	LRRCC1	1.86146	0.0985465	0.0626789	0.0213281	0.0159989	0.000354508	0.00159254	22	23	23	asd_or_adhd	0.633272	1
1	166837985	ENSG00000225171	DUTP6	ENSG00000225171	DUTP6	-1.86145	-0.110608	0.0626804	0.0193472	0.0143187	0.000282219	0.00061669	35	39	39	asd_or_adhd	0.633272	1
10	48844800	ENST00000430359	FRMPD2P1-001	ENSG00000197704	FRMPD2P1	1.86141	0.0438996	0.0626858	0.117087	0.152989	3.23689e-31	7.60116e-30	33	36	36	asd_or_adhd	0.633272	1
19	50270225	ENSG00000196961	AP2A1	ENSG00000196961	AP2A1	-1.86122	-0.241492	0.0627135	0.00406879	0.0145983	0.000234049	0.000514694	8	10	10	asd_or_adhd	0.633272	1
4	24791534	ENSG00000109610	SOD3	ENSG00000109610	SOD3	1.86093	0.0874642	0.0627535	0.0309684	0.0591591	5.80397e-14	2.30743e-13	18	24	24	asd_or_adhd	0.633272	1
2	216203489	ENST00000479093	ATIC-213	ENSG00000138363	ATIC	-1.86092	-0.106527	0.0627559	0.0206903	0.0299702	9.49597e-07	5.72582e-06	9	9	9	asd_or_adhd	0.633272	1
6	8090218	ENST00000515633	EEF1E1-206	ENSG00000124802	EEF1E1	1.86082	0.0792207	0.0627697	0.0327517	0.0736141	6.53182e-15	7.3489e-14	8	8	8	asd_or_adhd	0.633272	1
4	106068043	ENST00000413648	TET2-204	ENSG00000168769	TET2	-1.86077	-0.208975	0.0627761	0.005019	0.0112586	0.00280817	0.0112248	8	9	9	asd_or_adhd	0.633272	1
7	74210483	ENSG00000196275	GTF2IRD2	ENSG00000196275	GTF2IRD2	-1.86058	-0.125599	0.0628038	0.013991	0.0283809	2.61427e-07	7.14878e-07	15	32	32	asd_or_adhd	0.633272	1
19	7604869	ENST00000595264	PNPLA6-211	ENSG00000032444	PNPLA6	-1.86057	-0.0424833	0.0628044	0.123972	0.198411	3.36862e-41	1.11409e-39	8	9	9	asd_or_adhd	0.633272	1
19	38986855	ENST00000594335	RYR1-206	ENSG00000196218	RYR1	-1.86032	-0.0758643	0.0628401	0.0310082	0.0401927	9.38869e-09	6.83523e-08	9	9	9	asd_or_adhd	0.633308	1
1	230193536	ENSG00000143641	GALNT2	ENSG00000143641	GALNT2	-1.86027	-0.0631665	0.0628467	0.0537079	0.0687418	3.78188e-16	1.66394e-15	32	36	36	asd_or_adhd	0.633308	1
1	222791428	ENSG00000154305	MIA3	ENSG00000154305	MIA3	1.86016	0.0903004	0.0628629	0.0272706	0.0414008	4.50513e-10	1.44888e-09	14	15	15	asd_or_adhd	0.633308	1
19	18700682	ENST00000595077	C19orf60-203	ENSG00000006015	C19orf60	1.85983	0.262475	0.06291	0.00374883	0.0232938	1.66119e-05	8.76559e-05	1	1	1	asd_or_adhd	0.633569	1
18	11889386	ENST00000588191	MPPE1-214	ENSG00000154889	MPPE1	-1.85956	-0.0355165	0.0629482	0.182882	0.290974	4.48026e-64	2.8996e-62	16	20	20	asd_or_adhd	0.633569	1
17	27224799	ENST00000378895	DHRS13-201	ENSG00000167536	DHRS13	1.85935	0.1455	0.0629776	0.00953244	0.0144888	0.000650045	0.00282009	15	15	15	asd_or_adhd	0.633569	1
17	66417089	ENSG00000070540	WIPI1	ENSG00000070540	WIPI1	-1.85934	-0.0493527	0.0629788	0.0913468	0.141689	4.95672e-33	3.97924e-32	23	23	23	asd_or_adhd	0.633569	1
19	13875346	ENST00000588526	MRI1-203	ENSG00000037757	MRI1	-1.85926	-0.077848	0.062991	0.0367624	0.0706512	2.1667e-14	2.36331e-13	22	23	23	asd_or_adhd	0.633569	1
3	39509195	ENST00000452959	MOBP-212	ENSG00000168314	MOBP	1.8592	0.258751	0.0629985	0.00313753	0.0145365	0.00068801	0.00297518	3	3	3	asd_or_adhd	0.633569	1
16	1025761	ENST00000562570	AC009041.2-203	ENSG00000260807	RP11-161M6.2	-1.85879	-0.0235993	0.0630571	0.406892	0.441385	7.13716e-114	1.42423e-111	30	43	43	asd_or_adhd	0.633975	1
3	161214596	ENST00000327928	OTOL1-201	ENSG00000182447	OTOL1	-1.85865	-0.124497	0.0630763	0.0153502	0.0224955	2.00786e-05	0.000104875	10	10	10	asd_or_adhd	0.633983	1
6	42931608	ENSG00000124587	PEX6	ENSG00000124587	PEX6	1.85848	0.0192913	0.0631014	0.584883	0.658672	6.28825e-256	2.91726e-253	22	23	23	asd_or_adhd	0.634052	1
8	21881636	ENST00000520125	NPM2-206	ENSG00000158806	NPM2	1.85827	0.0769309	0.0631309	0.0297813	0.049859	1.81826e-10	1.51837e-09	16	21	21	asd_or_adhd	0.634164	1
1	20959948	ENST00000321556	PINK1-201	ENSG00000158828	PINK1	-1.85794	-0.113414	0.0631771	0.0168578	0.0410625	6.18786e-09	4.57676e-08	13	13	13	asd_or_adhd	0.6344	1
5	179527795	ENSG00000146090	RASGEF1C	ENSG00000146090	RASGEF1C	-1.85784	-0.0656061	0.0631918	0.0471709	0.0956924	4.71956e-22	2.60835e-21	22	23	23	asd_or_adhd	0.6344	1
5	111478138	ENST00000507810	EPB41L4A-203	ENSG00000129595	EPB41L4A	1.85772	0.0376451	0.0632093	0.161614	0.213191	7.44378e-45	2.82573e-43	42	44	44	asd_or_adhd	0.6344	1
2	118581913	ENST00000476149	DDX18-205	ENSG00000088205	DDX18	1.85749	0.0562227	0.0632417	0.0655188	0.0833902	9.23669e-17	1.1546e-15	28	30	30	asd_or_adhd	0.634506	1
15	93258989	ENST00000556424	AC091544.3-201	ENSG00000258741	RP11-386M24.4	1.85738	0.116097	0.0632564	0.0158174	0.0374875	3.57e-08	2.47133e-07	17	17	17	asd_or_adhd	0.634506	1
16	1859125	ENST00000566709	HAGH-208	ENSG00000063854	HAGH	1.8572	0.0209795	0.0632832	0.44882	0.524403	3.19268e-146	1.19357e-143	29	30	30	asd_or_adhd	0.634541	1
11	96119130	ENST00000524836	CCDC82-203	ENSG00000149231	CCDC82	-1.8571	-0.063812	0.0632966	0.0639311	0.0906886	2.95327e-18	3.99242e-17	22	23	23	asd_or_adhd	0.634541	1
21	22370633	ENSG00000154654	NCAM2	ENSG00000154654	NCAM2	-1.85678	-0.0899113	0.0633427	0.0264353	0.0352128	9.09413e-09	2.71956e-08	38	40	40	asd_or_adhd	0.63482	1
11	86502101	ENSG00000150687	PRSS23	ENSG00000150687	PRSS23	-1.85662	-0.0608541	0.0633649	0.0660709	0.0983846	6.35368e-23	3.63386e-22	30	30	30	asd_or_adhd	0.634858	1
10	51829270	ENST00000492914	WASHC2A-208	ENSG00000099290	FAM21A	1.8563	0.139893	0.0634114	0.0125764	0.0531085	4.26479e-11	3.7416e-10	13	15	15	asd_or_adhd	0.635113	1
10	27444299	ENST00000375940	MASTL-202	ENSG00000120539	MASTL	-1.85594	-0.0898712	0.0634626	0.0263873	0.0421881	5.51981e-09	4.10251e-08	9	10	10	asd_or_adhd	0.635113	1
15	91643180	ENSG00000185518	SV2B	ENSG00000185518	SV2B	-1.85578	-0.112938	0.0634844	0.0166355	0.0351566	9.97165e-09	2.97534e-08	11	11	11	asd_or_adhd	0.635113	1
6	27342394	ENSG00000124613	ZNF391	ENSG00000124613	ZNF391	-1.85551	-0.0481029	0.0635236	0.0921248	0.117409	2.5212e-27	1.6834e-26	36	39	39	asd_or_adhd	0.635113	1
4	38825336	ENSG00000174130	TLR6	ENSG00000174130	TLR6	1.85547	0.0414955	0.0635292	0.118895	0.150892	1.22978e-35	1.0664e-34	38	40	40	asd_or_adhd	0.635113	1
16	3550924	ENSG00000103351	CLUAP1	ENSG00000103351	CLUAP1	1.85541	0.0206996	0.0635377	0.474963	0.51713	1.94258e-166	2.07358e-164	83	102	102	asd_or_adhd	0.635113	1
5	151329132	ENSG00000254226	LINC01933	ENSG00000254226	LINC01933	-1.85541	-0.216468	0.0635378	0.00419646	0.0138538	0.000360377	0.000781881	5	5	5	asd_or_adhd	0.635113	1
22	50293877	ENST00000330817	ALG12-201	ENSG00000182858	ALG12	-1.85529	-0.0454085	0.0635552	0.109948	0.144649	2.06188e-29	4.53086e-28	56	65	65	asd_or_adhd	0.635113	1
8	125485051	ENST00000530778	RNF139-AS1-203	ENSG00000245149	RNF139-AS1	1.85529	0.151308	0.0635553	0.0093062	0.0338231	1.73138e-07	1.12531e-06	9	10	10	asd_or_adhd	0.635113	1
8	145649000	ENSG00000160948	VPS28	ENSG00000160948	VPS28	-1.85507	-0.0462639	0.0635859	0.121216	0.0782406	4.31318e-18	2.05838e-17	86	114	114	asd_or_adhd	0.635236	1
1	33611003	ENSG00000116525	TRIM62	ENSG00000116525	TRIM62	-1.85486	-0.11894	0.0636163	0.0206887	0.0111023	0.00135727	0.00282582	37	45	45	asd_or_adhd	0.635356	1
7	75140339	ENST00000533167	PMS2P3-208	ENSG00000127957	PMS2P3	-1.85465	-0.153463	0.0636468	0.00926668	0.0143352	0.000745167	0.00320794	22	28	28	asd_or_adhd	0.635476	1
6	105404923	ENSG00000187772	LIN28B	ENSG00000187772	LIN28B	-1.85438	-0.0792217	0.0636844	0.0332876	0.0544636	7.17302e-13	2.70589e-12	15	17	17	asd_or_adhd	0.635476	1
14	104200090	ENST00000555825	PPP1R13B-210	ENSG00000088808	PPP1R13B	-1.85438	-0.145132	0.0636847	0.00928714	0.0176114	0.000165849	0.000776374	11	11	11	asd_or_adhd	0.635476	1
5	7869261	ENST00000511461	MTRR-219	ENSG00000124275	MTRR	1.85426	0.163343	0.0637017	0.00759941	0.0332097	2.03036e-07	1.30964e-06	3	3	3	asd_or_adhd	0.635476	1
4	39455744	ENSG00000163682	RPL9	ENSG00000163682	RPL9	-1.85394	-0.0181504	0.0637473	0.616583	0.694574	3.64347e-288	2.92983e-285	20	21	21	asd_or_adhd	0.635643	1
8	144640859	ENST00000524846	GSDMD-202	ENSG00000104518	GSDMD	1.85373	0.0360876	0.0637771	0.177458	0.21971	6.32654e-46	2.47369e-44	35	41	41	asd_or_adhd	0.635643	1
12	10365496	ENST00000540424	GABARAPL1-208	ENSG00000139112	GABARAPL1	1.85346	0.0544293	0.0638166	0.0785874	0.113014	7.698e-23	1.28932e-21	18	18	18	asd_or_adhd	0.635643	1
7	36192758	ENSG00000122547	EEPD1	ENSG00000122547	EEPD1	-1.85346	-0.0980449	0.0638167	0.0213197	0.0230196	3.15888e-06	8.01227e-06	27	32	32	asd_or_adhd	0.635643	1
5	74969949	ENSG00000152359	POC5	ENSG00000152359	POC5	-1.85321	-0.0467541	0.0638524	0.0946805	0.124255	1.06117e-28	7.40729e-28	34	39	39	asd_or_adhd	0.635643	1
19	30528330	ENST00000587506	AC008507.1-201	ENSG00000266910	CTC-448F2.6	-1.85317	-0.145166	0.0638578	0.0136539	0.0113967	0.00264769	0.0106192	23	35	35	asd_or_adhd	0.635643	1
1	1592939	ENSG00000189339	SLC35E2B	ENSG00000189339	SLC35E2B	1.85313	0.182805	0.0638642	0.006933	0.0246181	1.68951e-06	4.35911e-06	12	16	16	asd_or_adhd	0.635643	1
4	165889739	ENST00000508856	AC106872.5-201	ENSG00000248632	RP11-366M4.11	-1.85312	-0.0646665	0.0638651	0.0533069	0.0970749	1.84216e-19	2.64619e-18	18	19	19	asd_or_adhd	0.635643	1
18	52889562	ENST00000354452	TCF4-201	ENSG00000196628	TCF4	1.85232	0.0775628	0.0639797	0.0354228	0.0440085	2.26669e-09	1.73639e-08	21	22	22	asd_or_adhd	0.6366	1
17	44636196	ENST00000458392	FAM215B-201	ENSG00000232300	FAM215B	1.85205	0.040167	0.0640183	0.124657	0.289833	1.64078e-64	1.07925e-62	57	59	59	asd_or_adhd	0.636642	1
1	246853349	ENST00000442712	AL591848.2-201	ENSG00000235021	RP11-439E19.7	1.85202	0.052355	0.0640235	0.0748623	0.1187	4.76772e-24	8.42995e-23	17	17	17	asd_or_adhd	0.636642	1
5	140207563	ENSG00000081842	PCDHA6	ENSG00000081842	PCDHA6	-1.85178	-0.0401852	0.0640573	0.126181	0.169564	2.00252e-40	1.9913e-39	20	20	20	asd_or_adhd	0.636642	1
19	58208735	ENSG00000179909	ZNF154	ENSG00000179909	ZNF154	-1.85178	-0.0557467	0.0640574	0.0817978	0.087753	2.8763e-20	1.49061e-19	63	80	80	asd_or_adhd	0.636642	1
14	74486056	ENSG00000119636	BBOF1	ENSG00000119636	BBOF1	1.85149	0.0417816	0.0640998	0.110714	0.153226	9.51351e-36	8.27637e-35	36	36	36	asd_or_adhd	0.636777	1
6	125582157	ENST00000571678	TPD52L1-216	ENSG00000111907	TPD52L1	-1.85134	-0.0675905	0.06412	0.046848	0.0886577	4.64417e-18	6.21381e-17	16	16	16	asd_or_adhd	0.636777	1
2	207602552	ENST00000432911	MDH1B-202	ENSG00000138400	MDH1B	-1.85128	-0.0369044	0.0641297	0.158203	0.188933	4.05381e-39	1.26247e-37	70	77	77	asd_or_adhd	0.636777	1
6	111408781	ENSG00000112394	SLC16A10	ENSG00000112394	SLC16A10	-1.85117	-0.0420765	0.0641446	0.116616	0.105026	2.42599e-24	1.45838e-23	73	77	77	asd_or_adhd	0.636777	1
6	43193373	ENST00000393987	DNPH1-202	ENSG00000112667	DNPH1	1.85089	0.0842855	0.0641853	0.0255546	0.0581716	5.40134e-12	5.02799e-11	4	4	4	asd_or_adhd	0.636999	1
6	71276620	ENST00000370474	SDHAF4-201	ENSG00000154079	C6orf57	1.8506	0.0214813	0.0642271	0.469074	0.54151	1.67859e-153	7.78663e-151	26	26	26	asd_or_adhd	0.637232	1
3	153838792	ENSG00000114790	ARHGEF26	ENSG00000114790	ARHGEF26	-1.85044	-0.0651921	0.0642503	0.0546987	0.0744645	2.88044e-17	1.33042e-16	85	86	86	asd_or_adhd	0.637279	1
20	3648612	ENSG00000149451	ADAM33	ENSG00000149451	ADAM33	1.85023	0.0975998	0.0642801	0.0219728	0.0386245	1.73652e-09	5.41588e-09	24	30	30	asd_or_adhd	0.637393	1
18	33296334	ENSG00000267397	AC090229.1	ENSG00000267397	AC090229.1	-1.84961	-0.145636	0.0643701	0.0112045	0.0192143	2.26322e-05	5.37486e-05	12	12	12	asd_or_adhd	0.638102	1
4	185009859	ENST00000296741	ENPP6-201	ENSG00000164303	ENPP6	-1.84915	-0.0653633	0.0644355	0.0480446	0.0819591	1.65158e-16	2.03606e-15	30	35	35	asd_or_adhd	0.638396	1
3	136649312	ENST00000469404	NCK1-204	ENSG00000158092	NCK1	-1.84915	-0.0665991	0.0644367	0.0462524	0.0728443	8.03517e-15	8.99235e-14	19	19	19	asd_or_adhd	0.638396	1
12	96883365	ENST00000524981	CFAP54-202	ENSG00000188596	C12orf55	1.84889	0.067946	0.0644743	0.0529913	0.0746102	3.42476e-15	3.92342e-14	40	43	43	asd_or_adhd	0.638587	1
3	93698993	ENST00000394222	ARL13B-203	ENSG00000169379	ARL13B	-1.8485	-0.112133	0.0645299	0.0177447	0.0230322	1.68303e-05	8.87661e-05	19	20	20	asd_or_adhd	0.638916	1
5	135148356	ENST00000506592	AC114296.1-201	ENSG00000250378	RP11-119J18.1	1.8484	0.120516	0.0645444	0.0138356	0.033508	1.85067e-07	1.19897e-06	17	17	17	asd_or_adhd	0.638916	1
19	58193347	ENST00000282296	ZNF551-201	ENSG00000204519	ZNF551	1.84805	0.141252	0.0645946	0.011047	0.0266961	3.8649e-06	2.18738e-05	12	13	13	asd_or_adhd	0.639061	1
3	52863876	ENST00000473904	ITIH4-208	ENSG00000055955	ITIH4	-1.84801	-0.163573	0.0646002	0.00797254	0.0118875	0.00201503	0.0082058	18	18	18	asd_or_adhd	0.639061	1
1	146742565	ENST00000485113	CHD1L-207	ENSG00000131778	CHD1L	-1.84773	-0.107398	0.0646408	0.0164932	0.0111179	0.00293795	0.011716	20	25	25	asd_or_adhd	0.639061	1
16	68057156	ENST00000358896	DUS2-201	ENSG00000167264	DUS2	-1.84764	-0.0843747	0.0646549	0.0298906	0.0457509	1.16733e-09	9.14632e-09	22	23	23	asd_or_adhd	0.639061	1
4	185427614	ENST00000605270	LINC02427-202	ENSG00000271538	RP11-326I11.4	-1.84731	-0.0262574	0.064702	0.308074	0.422398	1.88567e-105	3.1523e-103	29	46	46	asd_or_adhd	0.639061	1
15	82944773	ENSG00000259328	RP11-152F13.7	ENSG00000259328	RP11-152F13.7	-1.84709	-0.0433858	0.0647347	0.116538	0.118458	8.96499e-28	6.04279e-27	47	47	47	asd_or_adhd	0.639061	1
1	155023762	ENST00000526491	ADAM15-225	ENSG00000143537	ADAM15	1.84708	0.155467	0.0647357	0.00904938	0.0101161	0.004628	0.017931	17	17	17	asd_or_adhd	0.639061	1
21	47655047	ENST00000467026	MCM3AP-204	ENSG00000160294	MCM3AP	-1.84707	-0.115049	0.0647369	0.0163888	0.0199276	6.43435e-05	0.000316593	18	23	23	asd_or_adhd	0.639061	1
6	170493905	ENSG00000273100	AL596442.2	ENSG00000273100	AL596442.2	1.84701	0.0937152	0.0647453	0.0238584	0.0241759	2.00573e-06	5.14856e-06	25	27	27	asd_or_adhd	0.639061	1
7	127292234	ENSG00000197157	SND1	ENSG00000197157	SND1	-1.84692	-0.0567303	0.0647587	0.0690811	0.0984436	7.5432e-23	4.29889e-22	12	12	12	asd_or_adhd	0.639061	1
15	100347228	ENSG00000259363	AC090825.1	ENSG00000259363	AC090825.1	-1.8469	-0.0391369	0.0647619	0.143508	0.214955	5.53309e-52	7.26621e-51	17	18	18	asd_or_adhd	0.639061	1
1	64971598	ENST00000495994	CACHD1-204	ENSG00000158966	CACHD1	1.84615	0.126455	0.0648701	0.0153898	0.0215571	3.01694e-05	0.000154359	15	18	18	asd_or_adhd	0.639946	1
7	137559725	ENST00000330387	CREB3L2-201	ENSG00000182158	CREB3L2	1.84587	0.0840526	0.0649114	0.0277612	0.0581645	5.64474e-12	5.2474e-11	12	13	13	asd_or_adhd	0.639994	1
17	73267450	ENST00000585075	AC022211.2-201	ENSG00000263843	RP11-649A18.12	-1.84575	-0.162368	0.0649291	0.00833825	0.0194132	8.32991e-05	0.00040456	6	6	6	asd_or_adhd	0.639994	1
15	83211951	ENSG00000214575	CPEB1	ENSG00000214575	CPEB1	-1.8457	-0.0407347	0.0649362	0.124325	0.14832	1.40858e-34	1.18855e-33	36	36	36	asd_or_adhd	0.639994	1
4	78783674	ENSG00000169288	MRPL1	ENSG00000169288	MRPL1	-1.8456	-0.0499708	0.0649499	0.0790926	0.104367	2.13318e-24	1.28299e-23	27	28	28	asd_or_adhd	0.639994	1
6	119280995	ENST00000482219	FAM184A-208	ENSG00000111879	FAM184A	1.84537	0.0591089	0.0649833	0.0615339	0.0401729	9.88888e-09	7.18816e-08	54	57	57	asd_or_adhd	0.639994	1
19	14800913	ENST00000292530	ZNF333-201	ENSG00000160961	ZNF333	-1.84536	-0.125946	0.0649858	0.0131358	0.0165803	0.000289658	0.00131482	21	24	24	asd_or_adhd	0.639994	1
15	32737307	ENST00000509311	GOLGA8O-201	ENSG00000206127	GOLGA8O	-1.84499	-0.101697	0.0650393	0.0274479	0.313233	3.63364e-70	2.72372e-68	43	51	51	asd_or_adhd	0.640177	1
16	74401360	ENST00000563701	AC009053.2-201	ENSG00000261079	RP11-252A24.3	1.84497	0.0739469	0.0650414	0.0502619	0.0717135	1.32761e-14	1.46631e-13	38	39	39	asd_or_adhd	0.640177	1
11	71152406	ENST00000526780	DHCR7-205	ENSG00000172893	DHCR7	-1.84465	-0.266435	0.0650887	0.00259783	0.0103455	0.00385889	0.0151157	3	3	3	asd_or_adhd	0.640277	1
2	109065017	ENSG00000135968	GCC2	ENSG00000135968	GCC2	1.84451	0.0337699	0.0651083	0.167623	0.214222	1.6725e-52	2.21932e-51	53	67	67	asd_or_adhd	0.640277	1
12	103271273	ENST00000551337	PAH-212	ENSG00000171759	PAH	1.8444	0.0937447	0.0651245	0.0238601	0.048359	3.82181e-10	3.11314e-09	28	31	31	asd_or_adhd	0.640277	1
15	51200870	ENST00000261842	AP4E1-201	ENSG00000081014	AP4E1	1.84427	0.100312	0.0651442	0.0203257	0.0338396	1.7919e-07	1.16251e-06	35	35	35	asd_or_adhd	0.640277	1
2	220040947	ENST00000458520	RETREG2-208	ENSG00000144567	FAM134A	-1.84414	-0.116467	0.0651628	0.015526	0.0297445	9.23819e-07	5.58026e-06	6	6	6	asd_or_adhd	0.640277	1
2	98310919	ENST00000596740	LINC01125-212	ENSG00000228486	LINC01125	-1.84402	-0.0734798	0.0651796	0.0390243	0.0421595	5.62514e-09	4.178e-08	28	29	29	asd_or_adhd	0.640277	1
11	126138950	ENST00000533839	FOXRED1-216	ENSG00000110074	FOXRED1	1.84378	0.222431	0.0652147	0.00430573	0.0159714	0.00036783	0.00164942	6	7	7	asd_or_adhd	0.640277	1
7	27565061	ENST00000265395	HIBADH-201	ENSG00000106049	HIBADH	1.84375	0.0572105	0.0652197	0.0590203	0.0977635	1.28513e-19	1.86083e-18	22	23	23	asd_or_adhd	0.640277	1
3	113604145	ENST00000478867	AC079944.2-201	ENSG00000241889	RP11-435F17.3	-1.84369	-0.126133	0.0652287	0.0135496	0.0356328	7.01537e-08	4.72568e-07	2	2	2	asd_or_adhd	0.640277	1
9	130965658	ENSG00000106976	DNM1	ENSG00000106976	DNM1	1.84314	0.0836475	0.065308	0.0294874	0.0420652	3.1298e-10	1.01702e-09	9	11	11	asd_or_adhd	0.640277	1
19	4183351	ENSG00000089847	ANKRD24	ENSG00000089847	ANKRD24	1.84308	0.0727334	0.0653167	0.0481251	0.0574557	1.14755e-13	4.49481e-13	42	68	68	asd_or_adhd	0.640277	1
9	86237964	ENSG00000148057	IDNK	ENSG00000148057	IDNK	1.84284	0.0726744	0.0653526	0.0401361	0.0559571	3.24572e-13	1.24404e-12	28	28	28	asd_or_adhd	0.640277	1
3	136560568	ENSG00000239213	NCK1-AS1	ENSG00000239213	NCK1-AS1	1.84279	0.0480008	0.0653598	0.0830652	0.110651	1.16365e-25	7.34483e-25	36	38	38	asd_or_adhd	0.640277	1
3	42668678	ENST00000498730	NKTR-217	ENSG00000114857	NKTR	-1.84279	-0.133354	0.0653603	0.0128733	0.0175179	0.000174574	0.000814588	16	16	16	asd_or_adhd	0.640277	1
15	50785382	ENST00000419830	USP8-203	ENSG00000138592	USP8	-1.84262	-0.036336	0.065385	0.157802	0.175178	8.29062e-36	2.31575e-34	42	44	44	asd_or_adhd	0.640277	1
12	121017045	ENST00000541834	POP5-206	ENSG00000167272	POP5	-1.8426	-0.0605521	0.0653872	0.0528764	0.0693442	3.19671e-14	3.44438e-13	28	29	29	asd_or_adhd	0.640277	1
12	100422233	ENSG00000111647	UHRF1BP1L	ENSG00000111647	UHRF1BP1L	1.8422	0.115025	0.0654464	0.0150798	0.0199293	1.69293e-05	4.0637e-05	24	24	24	asd_or_adhd	0.640277	1
7	54398390	ENSG00000231427	LINC01445	ENSG00000231427	LINC01445	1.84211	0.248671	0.0654589	0.00365999	0.0144425	0.000249169	0.0005465	3	3	3	asd_or_adhd	0.640277	1
8	74332604	ENST00000522695	STAU2-220	ENSG00000040341	STAU2	-1.84211	-0.135007	0.0654589	0.0110898	0.0176194	0.000185631	0.00086341	14	14	14	asd_or_adhd	0.640277	1
5	173137443	ENST00000521128	LINC01484-203	ENSG00000253686	CTB-43E15.3	-1.84203	-0.210103	0.0654709	0.00531642	0.0412132	7.81156e-09	5.72798e-08	14	18	18	asd_or_adhd	0.640277	1
9	125370315	ENST00000448731	OR1H1P-201	ENSG00000228914	OR1H1P	1.84201	0.100922	0.0654738	0.0222722	0.0221045	2.49543e-05	0.00012898	29	35	35	asd_or_adhd	0.640277	1
1	243434327	ENST00000482234	SDCCAG8-206	ENSG00000054282	SDCCAG8	1.84189	0.0788202	0.0654919	0.0328121	0.0522838	6.55014e-11	5.66415e-10	14	16	16	asd_or_adhd	0.640277	1
9	135973107	ENST00000372047	RALGDS-201	ENSG00000160271	RALGDS	1.84172	0.0631164	0.0655166	0.0537595	0.0913391	1.69532e-18	2.32268e-17	20	21	21	asd_or_adhd	0.640277	1
19	22703797	ENSG00000260599	AC011467.1	ENSG00000260599	AC011467.1	1.84165	0.13305	0.0655258	0.01196	0.0197576	1.83881e-05	4.40031e-05	41	42	42	asd_or_adhd	0.640277	1
8	615992	ENST00000522893	ERICH1-207	ENSG00000104714	ERICH1	-1.84162	-0.0477647	0.0655314	0.0904791	0.135581	2.64543e-27	5.34522e-26	13	14	14	asd_or_adhd	0.640277	1
19	37178514	ENST00000590392	ZNF567-206	ENSG00000189042	ZNF567	1.84161	0.031982	0.065532	0.205386	0.247231	5.43653e-53	2.60791e-51	26	29	29	asd_or_adhd	0.640277	1
8	7812596	ENST00000533615	FAM66E-202	ENSG00000225725	FAM66E	-1.84122	-0.123404	0.0655897	0.0146258	0.02429	1.00589e-05	5.44227e-05	15	18	18	asd_or_adhd	0.640597	1
3	101431316	ENSG00000244119	PDCL3P4	ENSG00000244119	PDCL3P4	1.84098	0.0306329	0.0656238	0.210666	0.261	6.1767e-66	1.10294e-64	41	44	44	asd_or_adhd	0.640597	1
1	205737114	ENST00000367139	RAB29-202	ENSG00000117280	RAB7L1	1.84096	0.0352744	0.0656272	0.175814	0.247563	2.8248e-53	1.36318e-51	34	37	37	asd_or_adhd	0.640597	1
3	20081515	ENST00000263754	KAT2B-201	ENSG00000114166	KAT2B	-1.84084	-0.0653643	0.0656455	0.0474492	0.0681695	6.44402e-14	6.82135e-13	21	25	25	asd_or_adhd	0.640597	1
7	105080108	ENSG00000091127	PUS7	ENSG00000091127	PUS7	-1.8407	-0.101935	0.0656656	0.0244053	0.0211287	9.37365e-06	2.29854e-05	50	55	55	asd_or_adhd	0.640597	1
21	42742441	ENST00000418103	MX2-204	ENSG00000183486	MX2	-1.84062	-0.0970691	0.0656776	0.0332712	0.0131174	0.00121623	0.00509862	58	70	70	asd_or_adhd	0.640597	1
1	11126675	ENSG00000171824	EXOSC10	ENSG00000171824	EXOSC10	-1.84028	-0.080153	0.0657265	0.0329722	0.0569379	2.09439e-13	8.10474e-13	12	14	14	asd_or_adhd	0.640597	1
3	52435029	ENSG00000163930	BAP1	ENSG00000163930	BAP1	1.83999	0.110228	0.0657697	0.0184846	0.0287788	2.32426e-07	6.38107e-07	15	15	15	asd_or_adhd	0.640597	1
2	56400669	ENSG00000233251	AC007743.1	ENSG00000233251	AC007743.1	-1.83979	-0.0511303	0.065799	0.0786513	0.113004	3.14854e-26	2.02926e-25	35	40	40	asd_or_adhd	0.640597	1
7	44240567	ENSG00000106636	YKT6	ENSG00000106636	YKT6	-1.83966	-0.0722481	0.0658176	0.0385664	0.02089	1.04756e-05	2.55731e-05	50	61	61	asd_or_adhd	0.640597	1
5	177457537	ENST00000511189	FAM153C-208	ENSG00000204677	FAM153C	-1.83946	-0.0794554	0.0658473	0.0396049	0.0277311	2.08343e-06	1.2118e-05	52	58	58	asd_or_adhd	0.640597	1
16	3358738	ENST00000575812	ZNF75A-208	ENSG00000162086	ZNF75A	1.83942	0.0357965	0.0658538	0.16001	0.208922	1.18313e-43	4.28039e-42	18	20	20	asd_or_adhd	0.640597	1
3	140950670	ENST00000286353	PXYLP1-201	ENSG00000155893	ACPL2	-1.83937	-0.068434	0.0658606	0.0370132	0.0561962	9.29336e-12	8.52824e-11	18	22	22	asd_or_adhd	0.640597	1
3	238466	ENST00000427688	CHL1-204	ENSG00000134121	CHL1	-1.83923	-0.0911682	0.0658809	0.0267616	0.0418264	5.99866e-09	4.44127e-08	31	37	37	asd_or_adhd	0.640597	1
22	19428409	ENST00000399568	C22orf39-203	ENSG00000242259	C22orf39	-1.83921	-0.16629	0.0658845	0.00734102	0.0153393	0.000433933	0.00192765	4	4	4	asd_or_adhd	0.640597	1
5	72251808	ENSG00000157107	FCHO2	ENSG00000157107	FCHO2	1.83905	0.115716	0.0659072	0.0137428	0.0225751	4.81253e-06	1.20483e-05	21	21	21	asd_or_adhd	0.640597	1
4	157888481	ENST00000513664	PDGFC-209	ENSG00000145431	PDGFC	-1.83903	-0.213065	0.0659103	0.00447116	0.0144726	0.000687051	0.00297161	9	9	9	asd_or_adhd	0.640597	1
9	103064366	ENST00000374902	TEX10-201	ENSG00000136891	TEX10	1.83901	0.0654349	0.0659137	0.0460656	0.0742958	5.00334e-15	5.66954e-14	22	22	22	asd_or_adhd	0.640597	1
5	180666038	ENST00000502548	RACK1-202	ENSG00000204628	GNB2L1	-1.83888	-0.119338	0.065933	0.0178887	0.0417602	5.8202e-09	4.31528e-08	7	7	7	asd_or_adhd	0.640597	1
14	24615892	ENSG00000092098	RNF31	ENSG00000092098	RNF31	-1.83887	-0.104828	0.0659346	0.0194551	0.019903	1.76459e-05	4.22815e-05	45	49	49	asd_or_adhd	0.640597	1
3	106959539	ENST00000490441	DUBR-204	ENSG00000243701	LINC00883	-1.83853	-0.0784539	0.065984	0.0281119	0.0101172	0.00418591	0.016313	61	67	67	asd_or_adhd	0.640898	1
1	246853349	ENSG00000235021	AL591848.2	ENSG00000235021	AL591848.2	1.83839	0.0505515	0.0660051	0.079329	0.120915	6.97118e-28	4.71998e-27	15	16	16	asd_or_adhd	0.640923	1
16	1857578	ENST00000566644	HAGH-207	ENSG00000063854	HAGH	1.838	0.0298112	0.0660626	0.220556	0.247007	5.65343e-53	2.71049e-51	27	44	44	asd_or_adhd	0.641301	1
20	58662895	ENSG00000228340	MIR646HG	ENSG00000228340	MIR646HG	-1.83729	-0.0616864	0.0661667	0.0552673	0.0963666	1.94282e-22	1.09073e-21	14	14	14	asd_or_adhd	0.641442	1
1	11159732	ENSG00000230337	AL109811.2	ENSG00000230337	AL109811.2	-1.83725	-0.173612	0.0661727	0.0205499	0.0261268	8.04052e-07	2.1243e-06	45	52	52	asd_or_adhd	0.641442	1
16	81009947	ENST00000565108	CMC2-209	ENSG00000103121	CMC2	1.83724	0.0896565	0.0661748	0.0293968	0.0395538	1.62487e-08	1.16111e-07	32	35	35	asd_or_adhd	0.641442	1
10	75434033	ENSG00000172650	AGAP5	ENSG00000172650	AGAP5	1.83711	0.146679	0.0661943	0.00917581	0.0156864	0.000141939	0.000317284	7	9	9	asd_or_adhd	0.641442	1
11	120081475	ENSG00000184232	OAF	ENSG00000184232	OAF	1.83698	0.0306772	0.0662122	0.223321	0.263498	8.4836e-66	1.51263e-64	34	40	40	asd_or_adhd	0.641442	1
3	147103835	ENST00000472749	ZIC4-208	ENSG00000174963	ZIC4	-1.83689	-0.0630354	0.0662259	0.0572352	0.0524881	6.74556e-11	5.82745e-10	41	45	45	asd_or_adhd	0.641442	1
15	35270552	ENSG00000212768	AC114546.1	ENSG00000212768	AC114546.1	1.83676	0.0976462	0.0662458	0.0219625	0.0272616	4.64778e-07	1.24998e-06	35	37	37	asd_or_adhd	0.641442	1
22	42949865	ENST00000477564	SERHL2-208	ENSG00000183569	SERHL2	-1.83672	-0.0488195	0.0662514	0.0851602	0.123873	5.99472e-25	1.10172e-23	24	25	25	asd_or_adhd	0.641442	1
4	125585207	ENSG00000151458	ANKRD50	ENSG00000151458	ANKRD50	-1.83664	-0.0555305	0.0662624	0.0672574	0.0797679	1.43321e-18	6.98196e-18	43	43	43	asd_or_adhd	0.641442	1
8	10334709	ENST00000517732	LINCR-0001-201	ENSG00000253641	RP11-981G7.2	1.83652	0.161497	0.0662815	0.00707737	0.0171111	0.000227303	0.00104625	5	5	5	asd_or_adhd	0.641442	1
10	75575625	ENST00000477205	CAMK2G-212	ENSG00000148660	CAMK2G	1.83642	0.230757	0.0662958	0.0041376	0.0152831	0.00046605	0.0020605	6	7	7	asd_or_adhd	0.641442	1
2	198351305	ENST00000388968	HSPD1-202	ENSG00000144381	HSPD1	-1.83632	-0.0571737	0.0663104	0.0663904	0.0847566	4.3875e-17	5.59979e-16	19	21	21	asd_or_adhd	0.641442	1
11	103228971	ENST00000533197	DYNC2H1-209	ENSG00000187240	DYNC2H1	-1.83627	-0.103922	0.0663178	0.0206182	0.0228593	1.97484e-05	0.000103241	47	48	48	asd_or_adhd	0.641442	1
22	31608281	ENST00000331728	LIMK2-201	ENSG00000182541	LIMK2	-1.83606	-0.0863196	0.0663484	0.0314904	0.0219807	2.76894e-05	0.000142419	32	33	33	asd_or_adhd	0.641508	1
4	187025573	ENST00000503432	FAM149A-206	ENSG00000109794	FAM149A	1.83597	0.0335338	0.0663616	0.185568	0.204986	7.71226e-43	2.70726e-41	73	90	90	asd_or_adhd	0.641508	1
2	73481810	ENSG00000163013	FBXO41	ENSG00000163013	FBXO41	1.8357	0.0808702	0.0664024	0.02834	0.0309599	7.81425e-08	2.20532e-07	30	41	41	asd_or_adhd	0.641723	1
1	76190452	ENST00000525808	ACADM-206	ENSG00000117054	ACADM	1.83436	0.208231	0.0666007	0.00491748	0.0110437	0.00311388	0.0123663	8	9	9	asd_or_adhd	0.643374	1
22	18984651	ENST00000604539	AC007326.1-201	ENSG00000271275	AC007326.9	1.83429	0.155383	0.0666105	0.00898824	0.0172743	0.000205041	0.000948809	8	9	9	asd_or_adhd	0.643374	1
11	33424762	ENSG00000254537	AL137161.1	ENSG00000254537	AL137161.1	-1.83417	-0.0682429	0.0666289	0.0444045	0.0757942	1.35175e-17	6.32953e-17	12	12	12	asd_or_adhd	0.643374	1
17	60783567	ENST00000582564	AC005821.1-202	ENSG00000265702	RP11-156L14.1	1.83387	0.067356	0.066673	0.0459584	0.0732058	6.97502e-15	7.83362e-14	6	11	11	asd_or_adhd	0.643485	1
3	159974774	ENSG00000068885	IFT80	ENSG00000068885	IFT80	-1.83369	-0.0494968	0.0667007	0.0789862	0.119295	1.3598e-27	9.14263e-27	25	26	26	asd_or_adhd	0.643485	1
1	78161672	ENST00000370794	USP33-204	ENSG00000077254	USP33	1.83359	0.148365	0.0667152	0.00936852	0.0251794	7.25577e-06	3.97987e-05	15	15	15	asd_or_adhd	0.643485	1
9	139839698	ENSG00000176919	C8G	ENSG00000176919	C8G	1.83288	0.206743	0.0668199	0.00534229	0.0101302	0.00225539	0.0046282	3	7	7	asd_or_adhd	0.643485	1
16	25043202	ENSG00000262587	AC133552.2	ENSG00000262587	AC133552.2	1.83277	0.107549	0.0668372	0.0166052	0.0344274	1.30951e-08	3.88377e-08	7	8	8	asd_or_adhd	0.643485	1
10	113909624	ENSG00000119927	GPAM	ENSG00000119927	GPAM	-1.83272	-0.0581333	0.0668446	0.0655636	0.0754795	1.70254e-17	7.93662e-17	40	45	45	asd_or_adhd	0.643485	1
19	21106082	ENST00000300540	ZNF85-201	ENSG00000105750	ZNF85	-1.83261	-0.0441901	0.06686	0.107692	0.151518	1.05458e-30	2.4282e-29	31	31	31	asd_or_adhd	0.643485	1
10	43689984	ENST00000395810	RASGEF1A-204	ENSG00000198915	RASGEF1A	1.83255	0.270604	0.0668702	0.00312995	0.0146583	0.000659446	0.00285821	6	6	6	asd_or_adhd	0.643485	1
16	2012080	ENST00000529806	RPS2-209	ENSG00000140988	RPS2	-1.8323	-0.0632229	0.0669074	0.062831	0.104035	5.44013e-21	8.40308e-20	8	12	12	asd_or_adhd	0.643485	1
5	33461113	ENST00000509410	TARS-211	ENSG00000113407	TARS	1.83228	0.0896475	0.0669099	0.0270086	0.0417005	5.65224e-09	4.19707e-08	25	26	26	asd_or_adhd	0.643485	1
12	130634894	ENST00000505807	FZD10-AS1-201	ENSG00000250208	FZD10-AS1	-1.83226	-0.0771071	0.0669128	0.0345195	0.0611201	1.42456e-12	1.38124e-11	11	13	13	asd_or_adhd	0.643485	1
10	104857065	ENST00000461461	NT5C2-207	ENSG00000076685	NT5C2	-1.83213	-0.110244	0.0669324	0.0183667	0.03497	1.19275e-07	7.86884e-07	14	14	14	asd_or_adhd	0.643485	1
3	150283583	ENST00000490945	SERP1-206	ENSG00000120742	SERP1	-1.83184	-0.139725	0.0669751	0.00960657	0.0102357	0.00442239	0.0171809	12	13	13	asd_or_adhd	0.643485	1
3	114106122	ENST00000486152	ZBTB20-217	ENSG00000181722	ZBTB20	-1.8318	-0.181521	0.0669819	0.00839172	0.0187503	0.000111951	0.00053535	10	11	11	asd_or_adhd	0.643485	1
13	112761433	ENST00000421423	LINC00403-201	ENSG00000224243	LINC00403	1.8315	0.0399802	0.0670254	0.139318	0.214815	2.47965e-45	9.54386e-44	36	42	42	asd_or_adhd	0.643485	1
3	167726465	ENSG00000173905	GOLIM4	ENSG00000173905	GOLIM4	1.83145	0.19161	0.0670336	0.00461211	0.0110966	0.0013785	0.00286903	15	15	15	asd_or_adhd	0.643485	1
4	122685740	ENSG00000226757	PP12613	ENSG00000226757	PP12613	-1.83137	-0.0785494	0.0670447	0.0302232	0.034575	1.31868e-08	3.91002e-08	31	31	31	asd_or_adhd	0.643485	1
1	46769381	ENST00000496387	UQCRH-205	ENSG00000173660	UQCRH	-1.83132	-0.0967169	0.0670535	0.0238952	0.0148777	0.000594262	0.00258886	27	31	31	asd_or_adhd	0.643485	1
19	18682685	ENST00000595683	UBA52-205	ENSG00000221983	UBA52	1.83113	0.0679352	0.0670817	0.0382407	0.074242	4.36333e-15	4.96208e-14	11	12	12	asd_or_adhd	0.643485	1
8	8640864	ENST00000276282	MFHAS1-201	ENSG00000147324	MFHAS1	-1.83094	-0.0857488	0.0671088	0.0291599	0.0471087	6.15611e-10	4.93698e-09	17	19	19	asd_or_adhd	0.643485	1
9	131873229	ENSG00000119383	PTPA	ENSG00000119383	PTPA	-1.83093	-0.0556399	0.0671116	0.0651184	0.0781139	4.06941e-18	1.9454e-17	49	71	71	asd_or_adhd	0.643485	1
16	22217603	ENST00000263026	EEF2K-201	ENSG00000103319	EEF2K	-1.83089	-0.0337593	0.0671177	0.202064	0.267069	6.43435e-58	3.52342e-56	15	15	15	asd_or_adhd	0.643485	1
21	40817781	ENST00000380637	SH3BGR-204	ENSG00000185437	SH3BGR	-1.83079	-0.100286	0.0671322	0.025637	0.0473177	5.31961e-10	4.28748e-09	41	42	42	asd_or_adhd	0.643485	1
1	36622816	ENST00000530729	MAP7D1-211	ENSG00000116871	MAP7D1	1.83078	0.163386	0.0671333	0.00799483	0.0228849	1.86144e-05	9.76468e-05	5	5	5	asd_or_adhd	0.643485	1
17	27895778	ENST00000580132	TP53I13-207	ENSG00000167543	TP53I13	1.83067	0.0748155	0.0671492	0.0440541	0.0235248	1.40324e-05	7.46761e-05	38	43	43	asd_or_adhd	0.643485	1
7	141511605	ENST00000477911	MYL6P4-201	ENSG00000240677	MYL6P4	-1.83067	-0.143772	0.0671497	0.0097132	0.0227132	2.02505e-05	0.000105716	10	10	10	asd_or_adhd	0.643485	1
4	77172885	ENST00000514365	FAM47E-STBD1-203	ENSG00000272414	FAM47E-STBD1	-1.83065	-0.0938485	0.0671523	0.0228152	0.0414999	6.90559e-09	5.08766e-08	20	20	20	asd_or_adhd	0.643485	1
3	46477136	ENSG00000012223	LTF	ENSG00000012223	LTF	1.83018	0.0479548	0.0672233	0.094118	0.143935	1.91418e-33	1.5627e-32	14	14	14	asd_or_adhd	0.643485	1
3	129207034	ENST00000507221	IFT122-214	ENSG00000163913	IFT122	-1.82999	-0.0396027	0.0672508	0.169841	0.203748	3.52555e-42	1.20466e-40	38	39	39	asd_or_adhd	0.643485	1
5	72416119	ENSG00000157111	TMEM171	ENSG00000157111	TMEM171	1.82993	0.0516545	0.0672607	0.0725218	0.130243	2.91772e-30	2.14007e-29	13	14	14	asd_or_adhd	0.643485	1
19	33182867	ENSG00000213965	NUDT19	ENSG00000213965	NUDT19	1.82992	0.0453127	0.0672621	0.0858527	0.09323	1.55296e-21	8.39989e-21	46	50	50	asd_or_adhd	0.643485	1
11	119600293	ENST00000533253	AP003390.1-201	ENSG00000254854	CTD-2523D13.2	-1.82983	-0.0669237	0.0672749	0.0386664	0.0285889	1.65342e-06	9.7287e-06	43	48	48	asd_or_adhd	0.643485	1
7	74990644	ENST00000456374	STAG3L1-202	ENSG00000205583	STAG3L1	-1.8297	-0.0504389	0.0672948	0.0830484	0.130294	1.25609e-26	2.47148e-25	10	10	10	asd_or_adhd	0.643485	1
12	123641183	ENST00000545556	MPHOSPH9-217	ENSG00000051825	MPHOSPH9	1.82969	0.0451964	0.0672962	0.108421	0.150146	2.00897e-30	4.57341e-29	19	19	19	asd_or_adhd	0.643485	1
12	93771659	ENSG00000173598	NUDT4	ENSG00000173598	NUDT4	1.82965	0.0908329	0.067302	0.0285117	0.0122906	0.000786784	0.00166538	55	60	60	asd_or_adhd	0.643485	1
8	102698771	ENSG00000104490	NCALD	ENSG00000104490	NCALD	-1.8296	-0.0640965	0.067309	0.0496381	0.0567482	2.13324e-13	8.25112e-13	35	39	39	asd_or_adhd	0.643485	1
22	20095095	ENST00000475941	DGCR8-205	ENSG00000128191	DGCR8	-1.82906	-0.0673767	0.0673908	0.0459136	0.0720662	1.26578e-14	1.39995e-13	24	27	27	asd_or_adhd	0.643899	1
5	96427574	ENSG00000145721	LIX1	ENSG00000145721	LIX1	-1.82891	-0.11331	0.0674133	0.0164205	0.012178	0.000811761	0.0017169	24	26	26	asd_or_adhd	0.643899	1
4	37828255	ENSG00000169299	PGM2	ENSG00000169299	PGM2	-1.82887	-0.0296244	0.0674185	0.243793	0.302503	6.41973e-78	1.45417e-76	15	15	15	asd_or_adhd	0.643899	1
7	148982372	ENST00000426347	AC004890.2-201	ENSG00000244560	RP4-800G7.2	1.82866	0.0689624	0.0674505	0.0451138	0.0502474	1.75224e-10	1.4649e-09	34	38	38	asd_or_adhd	0.643899	1
8	33448856	ENSG00000133878	DUSP26	ENSG00000133878	DUSP26	-1.82864	-0.101659	0.0674531	0.0198584	0.0152104	0.000175744	0.00038996	23	26	26	asd_or_adhd	0.643899	1
13	39917029	ENSG00000183722	LHFPL6	ENSG00000183722	LHFPL6	-1.82857	-0.0511072	0.0674642	0.0843842	0.0874944	2.61343e-20	1.35554e-19	43	46	46	asd_or_adhd	0.643899	1
2	120770787	ENST00000443124	EPB41L5-203	ENSG00000115109	EPB41L5	1.82828	0.102604	0.0675078	0.0181467	0.0140665	0.000830962	0.00355689	23	27	27	asd_or_adhd	0.643899	1
12	122757215	ENST00000540539	CLIP1-214	ENSG00000130779	CLIP1	-1.8282	-0.177835	0.0675191	0.00678993	0.0119026	0.00211744	0.00859716	8	8	8	asd_or_adhd	0.643899	1
8	144659437	ENST00000462059	NAPRT-206	ENSG00000147813	NAPRT1	1.8282	0.0336478	0.0675197	0.176942	0.193733	2.07443e-40	6.69081e-39	34	44	44	asd_or_adhd	0.643899	1
10	121652223	ENST00000369075	SEC23IP-201	ENSG00000107651	SEC23IP	-1.82737	-0.0459475	0.0676446	0.096055	0.122048	5.40226e-25	9.94898e-24	26	26	26	asd_or_adhd	0.644051	1
20	48519928	ENSG00000158480	SPATA2	ENSG00000158480	SPATA2	-1.82733	-0.191561	0.0676507	0.0057772	0.0160285	0.000117053	0.00026334	6	8	8	asd_or_adhd	0.644051	1
1	151955391	ENST00000368811	S100A10-202	ENSG00000197747	S100A10	-1.82728	-0.0806706	0.0676571	0.0320976	0.0205157	5.3749e-05	0.000266791	25	28	28	asd_or_adhd	0.644051	1
1	202827056	ENST00000430114	AC098934.1-204	ENSG00000214796	RP11-480I12.5	1.82718	0.0532486	0.0676735	0.0715302	0.125038	4.61304e-25	8.52033e-24	5	6	6	asd_or_adhd	0.644051	1
6	28297151	ENST00000446222	ZSCAN31-213	ENSG00000235109	ZSCAN31	-1.827	-0.0698034	0.0677003	0.0485728	0.0123539	0.00171348	0.00704222	38	41	41	asd_or_adhd	0.644051	1
20	42825136	ENST00000255174	OSER1-201	ENSG00000132823	OSER1	1.82693	0.0710878	0.067711	0.0416366	0.0553175	1.87088e-11	1.68047e-10	24	28	28	asd_or_adhd	0.644051	1
10	51240583	ENST00000482521	AGAP8-004	ENSG00000174194	AGAP8	-1.82689	-0.128047	0.067716	0.0125722	0.0221243	2.66084e-05	0.000137066	24	25	25	asd_or_adhd	0.644051	1
16	5134305	ENST00000458008	EEF2KMT-202	ENSG00000118894	FAM86A	-1.82689	-0.191753	0.0677165	0.00513369	0.0140582	0.000845527	0.00361556	5	35	35	asd_or_adhd	0.644051	1
1	23695490	ENSG00000249087	ZNF436-AS1	ENSG00000249087	ZNF436-AS1	1.82687	0.0911656	0.0677192	0.0244257	0.0468055	2.78893e-11	9.63486e-11	8	8	8	asd_or_adhd	0.644051	1
11	63448955	ENST00000377819	RTN3-206	ENSG00000133318	RTN3	-1.82686	-0.102622	0.0677215	0.0197493	0.0450111	1.51718e-09	1.17905e-08	9	9	9	asd_or_adhd	0.644051	1
15	22997833	ENST00000561263	CYFIP1-202	ENSG00000068793	CYFIP1	-1.82655	-0.151774	0.0677673	0.00945413	0.0112575	0.00277808	0.0111129	16	23	23	asd_or_adhd	0.644193	1
1	16573334	ENSG00000037637	FBXO42	ENSG00000037637	FBXO42	1.82645	0.0359487	0.0677826	0.159057	0.178237	3.1817e-42	3.33574e-41	52	61	61	asd_or_adhd	0.644193	1
11	105866350	ENSG00000170903	MSANTD4	ENSG00000170903	MSANTD4	-1.82639	-0.049329	0.0677921	0.0816636	0.0686318	5.09709e-16	2.23081e-15	50	50	50	asd_or_adhd	0.644193	1
7	1855718	ENST00000450235	MAD1L1-212	ENSG00000002822	MAD1L1	1.82597	0.0975407	0.0678553	0.0189246	0.0252857	6.54896e-06	3.61275e-05	21	26	26	asd_or_adhd	0.644616	1
10	17683283	ENST00000563601	STAM-AS1-201	ENSG00000260589	RP11-390B4.5	-1.82582	-0.161955	0.0678771	0.00978565	0.0125377	0.00161948	0.00667385	19	19	19	asd_or_adhd	0.644647	1
12	95365112	ENST00000547986	NDUFA12-206	ENSG00000184752	NDUFA12	1.82542	0.0387982	0.067938	0.133428	0.204401	1.07009e-42	3.74006e-41	24	24	24	asd_or_adhd	0.645048	1
17	26125832	ENSG00000266202	AC005697.1	ENSG00000266202	AC005697.1	1.82525	0.0730904	0.0679627	0.0395564	0.0595893	2.96001e-14	1.1933e-13	11	12	12	asd_or_adhd	0.645106	1
12	6802958	ENSG00000139200	PIANP	ENSG00000139200	PIANP	-1.82501	-0.185526	0.0680001	0.00605289	0.0105908	0.00177193	0.00365977	5	5	5	asd_or_adhd	0.645244	1
1	10292308	ENST00000377081	KIF1B-202	ENSG00000054523	KIF1B	1.82491	0.18705	0.0680146	0.00595709	0.0205885	4.59692e-05	0.000230121	6	6	6	asd_or_adhd	0.645244	1
1	90033800	ENST00000439853	LRRC8B-203	ENSG00000197147	LRRC8B	-1.82444	-0.0568722	0.0680859	0.047043	0.0962393	2.3352e-19	3.33442e-18	11	11	11	asd_or_adhd	0.645728	1
15	79213400	ENSG00000103811	CTSH	ENSG00000103811	CTSH	1.82433	0.0430449	0.0681028	0.121416	0.144532	3.28415e-34	2.74141e-33	38	42	42	asd_or_adhd	0.645728	1
8	38964509	ENSG00000197140	ADAM32	ENSG00000197140	ADAM32	-1.82413	-0.0420934	0.0681324	0.112902	0.127117	2.26479e-29	1.61025e-28	57	64	64	asd_or_adhd	0.645769	1
3	159975973	ENST00000487943	IFT80-223	ENSG00000068885	IFT80	-1.82405	-0.0915151	0.0681444	0.0240853	0.0493554	2.19063e-10	1.81887e-09	9	9	9	asd_or_adhd	0.645769	1
19	2249308	ENSG00000104899	AMH	ENSG00000104899	AMH	1.82374	0.0277198	0.0681921	0.285291	0.37402	3.53996e-103	1.35984e-101	11	12	12	asd_or_adhd	0.646044	1
10	24872538	ENST00000396432	ARHGAP21-203	ENSG00000107863	ARHGAP21	-1.82338	-0.0821742	0.0682453	0.0287513	0.0373426	3.4646e-08	2.401e-07	20	24	24	asd_or_adhd	0.646174	1
9	115513118	ENSG00000148158	SNX30	ENSG00000148158	SNX30	1.82336	0.0705652	0.0682488	0.045024	0.0704469	1.81562e-16	8.1066e-16	21	22	22	asd_or_adhd	0.646174	1
4	84011841	ENST00000411416	PLAC8-202	ENSG00000145287	PLAC8	1.82328	0.129781	0.0682617	0.0119724	0.0276181	2.50866e-06	1.4465e-05	6	6	6	asd_or_adhd	0.646174	1
22	25615489	ENSG00000244752	CRYBB2	ENSG00000244752	CRYBB2	1.82313	0.119701	0.0682839	0.0137098	0.0142138	0.000303259	0.000661048	26	36	36	asd_or_adhd	0.646207	1
17	72768170	ENST00000578798	NAT9-203	ENSG00000109065	NAT9	-1.8228	-0.0944411	0.0683338	0.0234463	0.0384988	2.48254e-08	1.74512e-07	18	27	27	asd_or_adhd	0.6465	1
2	127805603	ENST00000346226	BIN1-203	ENSG00000136717	BIN1	-1.82268	-0.123861	0.0683522	0.0123684	0.0172235	0.000204057	0.000944503	12	13	13	asd_or_adhd	0.6465	1
7	102123791	ENST00000481893	AC093668.2-201	ENSG00000272949	RP11-514P8.8	1.82201	0.0565379	0.0684529	0.0661106	0.0567596	8.95527e-12	8.22736e-11	66	75	75	asd_or_adhd	0.646911	1
15	64428529	ENST00000560861	SNX1-212	ENSG00000028528	SNX1	-1.82194	-0.106687	0.068464	0.0177699	0.0119276	0.00208687	0.00847928	34	37	37	asd_or_adhd	0.646911	1
12	127008794	ENSG00000256310	NDUFA5P6	ENSG00000256310	NDUFA5P6	-1.8218	-0.0578929	0.0684859	0.0611627	0.0840768	1.64019e-19	8.28475e-19	37	49	49	asd_or_adhd	0.646911	1
18	9913999	ENSG00000101558	VAPA	ENSG00000101558	VAPA	1.82179	0.0624901	0.0684869	0.0566376	0.0853921	8.2973e-20	4.2309e-19	21	22	22	asd_or_adhd	0.646911	1
3	5229358	ENST00000256497	EDEM1-201	ENSG00000134109	EDEM1	1.82172	0.203393	0.0684969	0.00531155	0.0191668	8.83871e-05	0.000427747	3	6	6	asd_or_adhd	0.646911	1
12	123464607	ENST00000315580	ARL6IP4-201	ENSG00000182196	ARL6IP4	1.82165	0.0217954	0.0685076	0.440974	0.518319	1.35259e-142	4.64501e-140	12	15	15	asd_or_adhd	0.646911	1
6	28092338	ENSG00000196812	ZSCAN16	ENSG00000196812	ZSCAN16	1.82129	0.0632929	0.0685622	0.0458186	0.074118	1.63963e-17	7.64779e-17	7	8	8	asd_or_adhd	0.64725	1
16	29127448	ENSG00000260517	AC009093.2	ENSG00000260517	AC009093.2	1.82115	0.198866	0.0685845	0.00566545	0.0162287	0.000106733	0.000240908	6	6	6	asd_or_adhd	0.647283	1
12	6548327	ENST00000545339	CD27-AS1-209	ENSG00000215039	CD27-AS1	1.82078	0.0321163	0.0686403	0.165941	0.209981	1.32787e-43	4.78643e-42	53	68	68	asd_or_adhd	0.647633	1
22	49288729	ENSG00000205632	LINC01310	ENSG00000205632	LINC01310	-1.82051	-0.0604124	0.0686809	0.0533196	0.0707207	1.38405e-16	6.20377e-16	102	116	116	asd_or_adhd	0.647677	1
11	96123158	ENST00000332349	JRKL-201	ENSG00000183340	JRKL	-1.82039	-0.0497775	0.0686993	0.0265592	0.0208806	4.29264e-05	0.000215657	32	37	37	asd_or_adhd	0.647677	1
8	145618444	ENSG00000071894	CPSF1	ENSG00000071894	CPSF1	-1.82038	-0.0603243	0.068701	0.0628894	0.097532	1.91752e-22	1.07678e-21	48	71	71	asd_or_adhd	0.647677	1
3	52027616	ENSG00000162244	RPL29	ENSG00000162244	RPL29	-1.82026	-0.0294839	0.0687196	0.140221	0.216297	2.0284e-52	2.68569e-51	69	94	94	asd_or_adhd	0.647677	1
8	146052962	ENST00000530682	ZNF7-211	ENSG00000147789	ZNF7	1.81966	0.174791	0.0688106	0.00668	0.0168413	0.000213368	0.000985231	4	6	6	asd_or_adhd	0.648358	1
3	184529931	ENSG00000156931	VPS8	ENSG00000156931	VPS8	-1.81924	-0.0460902	0.0688749	0.0973983	0.159102	2.11988e-37	1.94006e-36	23	23	23	asd_or_adhd	0.648621	1
17	58031310	ENST00000486103	RNFT1-206	ENSG00000189050	RNFT1	-1.81923	-0.183397	0.0688759	0.00583111	0.020652	4.97163e-05	0.000247843	4	5	5	asd_or_adhd	0.648621	1
4	122737599	ENSG00000145386	CCNA2	ENSG00000145386	CCNA2	1.81855	0.164712	0.06898	0.00764436	0.0173852	5.49493e-05	0.000126754	12	13	13	asd_or_adhd	0.649425	1
9	98268517	ENSG00000271155	AL161729.1	ENSG00000271155	AL161729.1	1.81791	0.16578	0.0690776	0.0067723	0.0165466	8.94324e-05	0.000202827	7	7	7	asd_or_adhd	0.649571	1
14	21966277	ENSG00000165819	METTL3	ENSG00000165819	METTL3	1.81781	0.162215	0.0690931	0.00847318	0.0215986	5.68693e-06	1.41785e-05	5	6	6	asd_or_adhd	0.649571	1
19	49949555	ENST00000595633	PIH1D1-208	ENSG00000104872	PIH1D1	-1.8178	-0.0929301	0.0690947	0.0228276	0.0587234	3.67966e-12	3.4709e-11	5	6	6	asd_or_adhd	0.649571	1
8	2066654	ENST00000520072	MYOM2-209	ENSG00000036448	MYOM2	1.81777	0.0271838	0.0690997	0.271578	0.336798	3.70693e-77	3.34118e-75	33	35	35	asd_or_adhd	0.649571	1
19	33463115	ENSG00000131944	FAAP24	ENSG00000131944	FAAP24	1.81769	0.0804426	0.0691119	0.0279214	0.0623793	8.05629e-15	3.33476e-14	11	11	11	asd_or_adhd	0.649571	1
16	23534368	ENST00000564759	EARS2-212	ENSG00000103356	EARS2	1.81761	0.0659469	0.0691236	0.0440673	0.0584507	2.68543e-12	2.55868e-11	32	33	33	asd_or_adhd	0.649571	1
2	220363589	ENSG00000144591	GMPPA	ENSG00000144591	GMPPA	-1.81759	-0.151808	0.0691268	0.0142549	0.0115168	0.00111871	0.00234087	20	27	27	asd_or_adhd	0.649571	1
15	43891788	ENST00000471703	STRC-209	ENSG00000242866	STRC	-1.81741	-0.0576957	0.0691546	0.0577781	0.0896849	5.37516e-18	7.16912e-17	12	12	12	asd_or_adhd	0.649655	1
8	17512073	ENST00000521772	MTUS1-219	ENSG00000129422	MTUS1	1.81727	0.0635775	0.0691756	0.0469454	0.0622227	1.00334e-12	9.82724e-12	33	37	37	asd_or_adhd	0.649677	1
8	146024261	ENSG00000197363	ZNF517	ENSG00000197363	ZNF517	1.81712	0.0510393	0.0691994	0.0821213	0.113282	3.64673e-26	2.34284e-25	11	17	17	asd_or_adhd	0.649724	1
1	146644951	ENST00000607149	AC242426.3-202	ENSG00000237188	RP11-337C18.8	1.81679	0.0791323	0.0692486	0.0388495	0.0627422	6.82737e-13	6.75125e-12	16	18	18	asd_or_adhd	0.65001	1
1	151742583	ENSG00000182134	TDRKH	ENSG00000182134	TDRKH	1.81654	0.082402	0.0692878	0.0276728	0.0198099	1.87364e-05	4.47789e-05	40	45	45	asd_or_adhd	0.650202	1
3	14860469	ENSG00000154783	FGD5	ENSG00000154783	FGD5	-1.81583	-0.104053	0.069397	0.0178514	0.028576	2.52875e-07	6.92278e-07	24	25	25	asd_or_adhd	0.65105	1
4	3505324	ENSG00000261643	AL590235.1	ENSG00000261643	AL590235.1	-1.81564	-0.0874123	0.0694259	0.0261922	0.0574525	1.27119e-13	4.96779e-13	7	7	7	asd_or_adhd	0.651145	1
6	52362200	ENSG00000065308	TRAM2	ENSG00000065308	TRAM2	-1.81467	-0.0920919	0.0695748	0.0251299	0.0401055	8.69322e-10	2.75e-09	32	32	32	asd_or_adhd	0.65176	1
14	89017941	ENST00000556328	AL162171.1-201	ENSG00000258789	RP11-507K2.3	-1.81463	-0.0930924	0.0695801	0.0237903	0.0286813	1.52598e-06	9.01418e-06	15	16	16	asd_or_adhd	0.65176	1
22	24056373	ENST00000437294	AP000347.1-209	ENSG00000272578	AP000347.2	1.81457	0.203554	0.0695898	0.00503855	0.0160573	0.000351774	0.00158131	8	9	9	asd_or_adhd	0.65176	1
11	66360292	ENSG00000173992	CCS	ENSG00000173992	CCS	-1.81455	-0.115907	0.0695926	0.0183288	0.0196404	1.77147e-05	4.24336e-05	16	17	17	asd_or_adhd	0.65176	1
7	74945134	ENSG00000198632	AC004878.3	ENSG00000198632	AC004878.3	-1.81448	-0.0551281	0.0696037	0.0653708	0.0854994	8.47516e-20	4.31795e-19	14	21	21	asd_or_adhd	0.65176	1
11	63952744	ENST00000358794	STIP1-203	ENSG00000168439	STIP1	-1.81426	-0.101545	0.0696381	0.0205808	0.0274633	2.64731e-06	1.52229e-05	13	15	15	asd_or_adhd	0.65176	1
1	65713902	ENST00000463018	DNAJC6-204	ENSG00000116675	DNAJC6	-1.81425	-0.039618	0.0696388	0.135949	0.177423	1.17057e-36	3.35969e-35	27	28	28	asd_or_adhd	0.65176	1
11	1009355	ENST00000528816	AP2A2-214	ENSG00000183020	AP2A2	-1.81423	-0.126261	0.069642	0.0177514	0.0375048	3.60733e-08	2.49639e-07	12	15	15	asd_or_adhd	0.65176	1
2	242913429	ENST00000426962	LINC01238-202	ENSG00000237940	AC093642.3	1.81381	0.0852682	0.0697065	0.033298	0.0557504	1.43743e-11	1.30102e-10	12	17	17	asd_or_adhd	0.652053	1
7	23140847	ENST00000419813	KLHL7-AS1-201	ENSG00000230658	KLHL7-AS1	-1.81378	-0.0194231	0.0697109	0.553781	0.571321	8.87691e-168	5.91356e-165	98	104	104	asd_or_adhd	0.652053	1
11	44281994	ENST00000329255	ALX4-201	ENSG00000052850	ALX4	1.81352	0.0958635	0.0697523	0.0237127	0.0303604	7.8072e-07	4.75021e-06	29	34	34	asd_or_adhd	0.652264	1
11	68816402	ENST00000535009	TPCN2-204	ENSG00000162341	TPCN2	-1.81308	-0.0736505	0.069819	0.0359556	0.0683433	6.45966e-14	6.83709e-13	15	15	15	asd_or_adhd	0.652532	1
10	124320181	ENSG00000187908	DMBT1	ENSG00000187908	DMBT1	1.81265	0.0707106	0.0698861	0.0388617	0.0568872	2.03328e-13	7.87837e-13	14	15	15	asd_or_adhd	0.652532	1
20	61462492	ENST00000466192	COL9A3-205	ENSG00000092758	COL9A3	-1.81254	-0.0958437	0.0699025	0.0269661	0.0905387	3.19194e-18	4.30455e-17	9	17	17	asd_or_adhd	0.652532	1
8	58658708	ENST00000518934	AC104051.2-201	ENSG00000254139	CTD-2339F6.1	1.81217	0.0461538	0.0699603	0.0936428	0.147084	9.82366e-30	2.17923e-28	7	7	7	asd_or_adhd	0.652532	1
6	27356497	ENST00000244576	ZNF391-201	ENSG00000124613	ZNF391	-1.81211	-0.0534496	0.0699698	0.0664992	0.073989	4.12533e-15	4.69624e-14	30	34	34	asd_or_adhd	0.652532	1
3	149689066	ENSG00000268175	AC117395.1	ENSG00000268175	AC117395.1	-1.8121	-0.070049	0.06997	0.0422779	0.0455418	5.71523e-11	1.93861e-10	43	46	46	asd_or_adhd	0.652532	1
4	28437071	ENST00000509416	AC097480.1-201	ENSG00000250064	RP11-123O22.1	1.81205	0.0316415	0.069978	0.186656	0.211695	9.45981e-45	3.56204e-43	81	87	87	asd_or_adhd	0.652532	1
22	24863206	ENSG00000100024	UPB1	ENSG00000100024	UPB1	1.81202	0.176941	0.0699838	0.00586104	0.0209979	9.2073e-06	2.25866e-05	4	4	4	asd_or_adhd	0.652532	1
10	102048153	ENST00000528248	PKD2L1-203	ENSG00000107593	PKD2L1	-1.81172	-0.0499647	0.0700297	0.0879326	0.121588	1.65204e-24	2.97989e-23	26	28	28	asd_or_adhd	0.652532	1
3	52288437	ENST00000296490	WDR82-201	ENSG00000164091	WDR82	-1.81167	-0.0735656	0.0700371	0.0362048	0.0110904	0.00299011	0.0119063	60	68	68	asd_or_adhd	0.652532	1
3	185823457	ENSG00000058866	DGKG	ENSG00000058866	DGKG	1.81151	0.0974596	0.0700621	0.022754	0.0179079	4.86841e-05	0.000112798	36	38	38	asd_or_adhd	0.652532	1
1	113060421	ENSG00000273483	AL354760.1	ENSG00000273483	AL354760.1	1.81143	0.195443	0.0700743	0.00517965	0.0127579	0.000595043	0.00127056	6	6	6	asd_or_adhd	0.652532	1
12	32832642	ENST00000549926	DNM1L-221	ENSG00000087470	DNM1L	1.81142	0.0986229	0.0700753	0.0242087	0.0461282	9.93229e-10	7.82719e-09	14	14	14	asd_or_adhd	0.652532	1
2	202500893	ENST00000480124	TMEM237-210	ENSG00000155755	TMEM237	1.81103	0.267167	0.0701364	0.00289361	0.0132235	0.00119612	0.00501882	8	8	8	asd_or_adhd	0.652532	1
13	53029564	ENSG00000136108	CKAP2	ENSG00000136108	CKAP2	1.8109	0.0218614	0.0701558	0.40512	0.462412	1.4571e-138	9.98614e-137	37	39	39	asd_or_adhd	0.652532	1
10	75572259	ENST00000322680	CAMK2G-203	ENSG00000148660	CAMK2G	-1.81087	-0.167418	0.0701611	0.00762936	0.0144919	0.000689616	0.00298139	8	8	8	asd_or_adhd	0.652532	1
1	19543368	ENST00000375199	EMC1-201	ENSG00000127463	EMC1	-1.81081	-0.12808	0.0701699	0.0117804	0.0356936	8.61374e-08	5.75035e-07	10	10	10	asd_or_adhd	0.652532	1
7	105517267	ENST00000470188	CDHR3-207	ENSG00000128536	CDHR3	-1.81068	-0.0864228	0.0701907	0.0240483	0.0341315	1.63814e-07	1.06753e-06	23	24	24	asd_or_adhd	0.652532	1
16	28353876	ENST00000532254	NPIPB6-201	ENSG00000198156	NPIPB6	-1.81068	-0.0960511	0.070191	0.0228903	0.0272469	2.53856e-06	1.46289e-05	17	21	21	asd_or_adhd	0.652532	1
5	162873532	ENSG00000170584	NUDCD2	ENSG00000170584	NUDCD2	1.81038	0.0590674	0.0702376	0.0545026	0.0847353	9.87028e-20	5.0192e-19	7	7	7	asd_or_adhd	0.652532	1
2	114346127	ENST00000453662	WASH2P-201	ENSG00000146556	WASH2P	-1.81036	-0.108427	0.0702399	0.019093	0.052079	7.06144e-11	6.09262e-10	9	9	9	asd_or_adhd	0.652532	1
8	98788077	ENST00000517924	LAPTM4B-202	ENSG00000104341	LAPTM4B	1.81033	0.0579513	0.0702441	0.0609844	0.107206	1.18741e-21	1.89492e-20	22	22	22	asd_or_adhd	0.652532	1
8	21906506	ENSG00000158856	DMTN	ENSG00000158856	DMTN	1.80999	0.0456883	0.0702979	0.0993232	0.117969	3.39644e-27	2.25656e-26	56	63	63	asd_or_adhd	0.652532	1
11	118919069	ENST00000531682	HYOU1-208	ENSG00000149428	HYOU1	-1.80982	-0.0639531	0.0703244	0.0483453	0.0550277	1.82542e-11	1.64097e-10	29	39	39	asd_or_adhd	0.652532	1
11	117071882	ENST00000533863	TAGLN-208	ENSG00000149591	TAGLN	-1.80969	-0.064781	0.0703433	0.0540367	0.093549	3.25231e-19	4.61331e-18	17	17	17	asd_or_adhd	0.652532	1
15	85321491	ENST00000559607	ZNF592-202	ENSG00000166716	ZNF592	-1.80953	-0.093188	0.0703687	0.0232691	0.0437693	2.16315e-09	1.66167e-08	9	10	10	asd_or_adhd	0.652532	1
10	90750444	ENST00000352159	FAS-202	ENSG00000026103	FAS	-1.80953	-0.0471243	0.070369	0.0859887	0.0861279	1.58284e-17	2.05934e-16	52	54	54	asd_or_adhd	0.652532	1
11	18091482	ENSG00000166788	SAAL1	ENSG00000166788	SAAL1	-1.80945	-0.0259942	0.0703818	0.284898	0.339429	2.20984e-90	6.51713e-89	35	36	36	asd_or_adhd	0.652532	1
2	171640296	ENSG00000204334	ERICH2	ENSG00000204334	ERICH2	-1.80937	-0.237055	0.0703928	0.00365951	0.0113357	0.00124941	0.00260732	4	4	4	asd_or_adhd	0.652532	1
8	38696802	ENST00000519093	TACC1-206	ENSG00000147526	TACC1	-1.80923	-0.0538361	0.0704158	0.0664589	0.0799694	3.21002e-16	3.89872e-15	29	33	33	asd_or_adhd	0.652532	1
5	180663929	ENST00000502905	RACK1-205	ENSG00000204628	GNB2L1	-1.80923	-0.0498117	0.0704158	0.0949557	0.138105	3.80556e-28	7.93356e-27	13	16	16	asd_or_adhd	0.652532	1
1	154179182	ENSG00000143612	C1orf43	ENSG00000143612	C1orf43	-1.80914	-0.101511	0.0704289	0.0185919	0.0355097	6.01682e-09	1.8171e-08	16	16	16	asd_or_adhd	0.652532	1
1	222997226	ENST00000442171	AL392172.1-211	ENSG00000228106	RP11-452F19.3	1.80912	0.115522	0.0704319	0.0155074	0.0195221	6.97395e-05	0.000341815	13	15	15	asd_or_adhd	0.652532	1
2	118673054	ENST00000376300	CCDC93-202	ENSG00000125633	CCDC93	-1.80908	-0.177414	0.0704393	0.00474861	0.024747	9.00591e-06	4.89649e-05	3	3	3	asd_or_adhd	0.652532	1
2	191045589	ENST00000340623	C2orf88-201	ENSG00000187699	C2orf88	1.80907	0.047111	0.0704402	0.0955188	0.0939501	5.37773e-19	7.56425e-18	60	71	71	asd_or_adhd	0.652532	1
12	66531619	ENST00000542724	TMBIM4-208	ENSG00000155957	TMBIM4	1.80875	0.0271387	0.0704895	0.26975	0.352209	1.70268e-81	1.67995e-79	16	16	16	asd_or_adhd	0.65262	1
10	95351444	ENST00000371464	RBP4-201	ENSG00000138207	RBP4	-1.80867	-0.114497	0.0705026	0.0146556	0.0227593	1.84966e-05	9.70692e-05	17	21	21	asd_or_adhd	0.65262	1
16	89724510	ENST00000568929	SPATA33-208	ENSG00000167523	SPATA33	1.80861	0.02437	0.0705112	0.340561	0.381961	3.86025e-91	4.72407e-89	32	53	53	asd_or_adhd	0.65262	1
22	20748405	ENSG00000185252	ZNF74	ENSG00000185252	ZNF74	-1.80852	-0.116252	0.070525	0.0150755	0.0318024	5.41563e-08	1.54392e-07	7	8	8	asd_or_adhd	0.65262	1
1	118472391	ENST00000349139	WDR3-201	ENSG00000065183	WDR3	-1.80831	-0.115393	0.0705583	0.0186557	0.0321615	3.39365e-07	2.14084e-06	3	3	3	asd_or_adhd	0.652754	1
11	113558272	ENST00000540540	TMPRSS5-207	ENSG00000166682	TMPRSS5	1.80786	0.0690296	0.0706275	0.0392242	0.0651127	2.82897e-13	2.8708e-12	15	21	21	asd_or_adhd	0.65288	1
17	18601323	ENST00000449552	TRIM16L-204	ENSG00000108448	TRIM16L	1.80778	0.040363	0.0706415	0.129231	0.16628	6.73783e-34	1.75479e-32	20	26	26	asd_or_adhd	0.65288	1
17	7402145	ENST00000575547	POLR2A-204	ENSG00000181222	POLR2A	-1.80777	-0.106547	0.070642	0.0172348	0.0352551	9.71508e-08	6.45591e-07	12	13	13	asd_or_adhd	0.65288	1
19	59009700	ENST00000594786	SLC27A5-204	ENSG00000083807	SLC27A5	-1.80774	-0.0717757	0.0706473	0.0410699	0.0604619	1.81656e-12	1.75001e-11	32	34	34	asd_or_adhd	0.65288	1
4	26364058	ENST00000342320	RBPJ-202	ENSG00000168214	RBPJ	1.8075	0.0935468	0.0706846	0.0153168	0.0131671	0.00125748	0.00526156	17	19	19	asd_or_adhd	0.652961	1
9	138594031	ENSG00000107147	KCNT1	ENSG00000107147	KCNT1	-1.80742	-0.0394395	0.0706963	0.136718	0.205581	1.69449e-49	2.10386e-48	17	19	19	asd_or_adhd	0.652961	1
5	76506274	ENSG00000113231	PDE8B	ENSG00000113231	PDE8B	1.80727	0.043311	0.0707201	0.109492	0.157388	8.45843e-37	7.62808e-36	28	32	32	asd_or_adhd	0.652961	1
7	23221460	ENST00000485250	NUPL2-004	ENSG00000136243	NUPL2	1.8072	0.253634	0.0707314	0.00332676	0.0153543	0.000474644	0.00209578	5	5	5	asd_or_adhd	0.652961	1
8	145153536	ENSG00000179526	SHARPIN	ENSG00000179526	SHARPIN	1.80699	0.0846383	0.0707644	0.0294429	0.0281051	2.89838e-07	7.9042e-07	30	38	38	asd_or_adhd	0.653009	1
18	9913999	ENST00000400000	VAPA-202	ENSG00000101558	VAPA	1.80684	0.0845416	0.0707877	0.0286218	0.0667449	1.09483e-13	1.14283e-12	11	12	12	asd_or_adhd	0.653009	1
3	52728818	ENST00000484163	GLT8D1-210	ENSG00000016864	GLT8D1	-1.80671	-0.128014	0.0708083	0.0124072	0.024146	1.00314e-05	5.42806e-05	11	11	11	asd_or_adhd	0.653009	1
4	57036361	ENSG00000109265	KIAA1211	ENSG00000109265	KIAA1211	-1.80668	-0.0567693	0.0708121	0.0614881	0.102529	1.39109e-23	8.15721e-23	25	26	26	asd_or_adhd	0.653009	1
7	99746980	ENST00000473459	LAMTOR4-206	ENSG00000188186	LAMTOR4	-1.80642	-0.0375484	0.0708523	0.140403	0.147599	6.60833e-30	1.47594e-28	39	41	41	asd_or_adhd	0.65308	1
11	65622146	ENST00000525451	CFL1-203	ENSG00000172757	CFL1	-1.80639	-0.141683	0.0708575	0.00913261	0.014937	0.000484385	0.00213645	4	4	4	asd_or_adhd	0.65308	1
2	174771187	ENSG00000172845	SP3	ENSG00000172845	SP3	1.80567	0.149678	0.0709699	0.00805552	0.0210111	1.03792e-05	2.5348e-05	4	4	4	asd_or_adhd	0.653943	1
3	9334272	ENSG00000254485	AC026191.1	ENSG00000254485	AC026191.1	1.80553	0.084795	0.0709921	0.0285689	0.0344649	1.42672e-08	4.22308e-08	12	13	13	asd_or_adhd	0.653968	1
1	23345941	ENST00000356634	KDM1A-201	ENSG00000004487	KDM1A	1.8053	0.0814992	0.071027	0.0377556	0.0254499	5.70139e-06	3.16549e-05	56	61	61	asd_or_adhd	0.653968	1
7	151722799	ENST00000431668	GALNT11-206	ENSG00000178234	GALNT11	-1.80524	-0.190804	0.0710368	0.00519376	0.0148171	0.000618907	0.0026908	8	8	8	asd_or_adhd	0.653968	1
4	1323132	ENST00000506530	MAEA-209	ENSG00000090316	MAEA	1.80497	0.24874	0.0710798	0.0032043	0.0145946	0.000679991	0.00294309	8	8	8	asd_or_adhd	0.653968	1
17	1398051	ENST00000320345	INPP5K-201	ENSG00000132376	INPP5K	1.80485	0.213662	0.0710977	0.00517073	0.0236733	1.33403e-05	7.11856e-05	2	2	2	asd_or_adhd	0.653968	1
17	30819540	ENSG00000176658	MYO1D	ENSG00000176658	MYO1D	1.8048	0.0686399	0.0711061	0.0424562	0.0628868	1.09499e-14	4.50545e-14	23	27	27	asd_or_adhd	0.653968	1
8	146015170	ENST00000528957	RPL8-207	ENSG00000161016	RPL8	1.80473	0.0849877	0.0711175	0.0284798	0.0471418	6.06748e-10	4.86723e-09	9	14	14	asd_or_adhd	0.653968	1
6	151561134	ENST00000402676	AKAP12-204	ENSG00000131016	AKAP12	-1.80469	-0.0736687	0.0711237	0.0329437	0.0432632	3.11493e-09	2.36011e-08	38	42	42	asd_or_adhd	0.653968	1
1	91380859	ENSG00000122482	ZNF644	ENSG00000122482	ZNF644	-1.80439	-0.219616	0.0711702	0.00463621	0.0176553	5.53021e-05	0.000127531	3	3	3	asd_or_adhd	0.654222	1
6	100367786	ENSG00000152034	MCHR2	ENSG00000152034	MCHR2	-1.80409	-0.0352484	0.0712174	0.221107	0.310859	1.7615e-80	4.16205e-79	38	39	39	asd_or_adhd	0.65444	1
17	74728738	ENST00000588964	METTL23-209	ENSG00000181038	METTL23	1.804	0.108633	0.0712317	0.0175271	0.0168066	0.000260641	0.00118932	28	34	34	asd_or_adhd	0.65444	1
14	105476273	ENST00000392590	CDCA4-202	ENSG00000170779	CDCA4	-1.80387	-0.149351	0.0712513	0.0100936	0.0120945	0.00193346	0.00789177	16	20	20	asd_or_adhd	0.654446	1
5	139554227	ENSG00000120306	CYSTM1	ENSG00000120306	CYSTM1	1.80368	0.0279512	0.0712817	0.253769	0.309179	3.84037e-80	9.02094e-79	17	18	18	asd_or_adhd	0.654468	1
13	99036615	ENST00000490389	FARP1-207	ENSG00000152767	FARP1	1.80362	0.0458792	0.0712914	0.107008	0.15157	5.87719e-31	1.36781e-29	11	14	14	asd_or_adhd	0.654468	1
1	146644350	ENST00000440377	AC242426.3-201	ENSG00000237188	RP11-337C18.8	1.80345	0.0440591	0.0713181	0.115324	0.126677	1.79099e-25	3.3784e-24	37	41	41	asd_or_adhd	0.654504	1
22	19770747	ENSG00000185838	GNB1L	ENSG00000185838	GNB1L	-1.80335	-0.055093	0.0713331	0.0701422	0.0990715	7.5281e-23	4.2913e-22	35	42	42	asd_or_adhd	0.654504	1
17	65520597	ENST00000577544	AC110921.1-201	ENSG00000264754	CTD-2653B5.1	1.80312	0.122402	0.0713687	0.012283	0.0290005	1.48855e-06	8.80303e-06	10	13	13	asd_or_adhd	0.654629	1
5	32099280	ENST00000513490	PDZD2-209	ENSG00000133401	PDZD2	1.80302	0.0702493	0.0713846	0.0401586	0.0638017	1.34046e-13	1.39152e-12	6	8	8	asd_or_adhd	0.654629	1
3	136537489	ENSG00000168917	SLC35G2	ENSG00000168917	SLC35G2	-1.80262	-0.154073	0.0714483	0.00779268	0.0129892	0.000511554	0.00109754	18	18	18	asd_or_adhd	0.65504	1
3	37095241	ENST00000440230	LRRFIP2-209	ENSG00000093167	LRRFIP2	1.80226	0.0315039	0.0715049	0.201503	0.210504	6.39605e-44	2.32921e-42	61	66	66	asd_or_adhd	0.655259	1
9	98268517	ENST00000604104	AL161729.1-201	ENSG00000271155	RP11-435O5.5	1.8022	0.123363	0.0715133	0.0136775	0.0118169	0.00220025	0.0089146	24	26	26	asd_or_adhd	0.655259	1
1	156278759	ENSG00000163468	CCT3	ENSG00000163468	CCT3	1.80211	0.0860843	0.0715289	0.0270069	0.0404681	6.80845e-10	2.16742e-09	18	21	21	asd_or_adhd	0.655259	1
1	240333455	ENSG00000223694	ADH5P3	ENSG00000223694	ADH5P3	-1.80176	-0.0882182	0.0715827	0.0247177	0.0419769	2.84704e-10	9.27884e-10	12	13	13	asd_or_adhd	0.655291	1
12	117293949	ENST00000257572	HRK-201	ENSG00000135116	HRK	-1.80149	-0.141926	0.0716262	0.0101122	0.0286778	1.68933e-06	9.93273e-06	9	10	10	asd_or_adhd	0.655291	1
11	114315840	ENST00000540492	REXO2-210	ENSG00000076043	REXO2	-1.80144	-0.106424	0.0716331	0.0170358	0.029316	1.27653e-06	7.59531e-06	12	13	13	asd_or_adhd	0.655291	1
19	36275809	ENST00000587984	ARHGAP33-207	ENSG00000004777	ARHGAP33	-1.80134	-0.167786	0.0716497	0.00650324	0.0115411	0.00245236	0.00987725	4	4	4	asd_or_adhd	0.655291	1
7	74967634	ENST00000380407	AC006014.10-201	ENSG00000205505	AC006014.10	-1.80113	-0.0978844	0.0716826	0.0212776	0.0504723	1.45119e-10	1.22093e-09	5	7	7	asd_or_adhd	0.655291	1
11	46354455	ENSG00000149091	DGKZ	ENSG00000149091	DGKZ	-1.80104	-0.0966146	0.0716965	0.0233094	0.0139903	0.00031918	0.000694659	29	29	29	asd_or_adhd	0.655291	1
17	80709940	ENST00000355528	TBCD-201	ENSG00000141556	TBCD	-1.80103	-0.0722574	0.0716983	0.0360561	0.0490524	2.73725e-10	2.25501e-09	28	34	34	asd_or_adhd	0.655291	1
10	100188913	ENST00000414009	HPS1-205	ENSG00000107521	HPS1	1.80099	0.162875	0.0717044	0.00722263	0.0182399	0.000132724	0.000628784	8	12	12	asd_or_adhd	0.655291	1
14	91006932	ENSG00000165914	TTC7B	ENSG00000165914	TTC7B	1.80092	0.232497	0.0717149	0.00367874	0.0100885	0.00216549	0.00444825	6	6	6	asd_or_adhd	0.655291	1
6	139561198	ENSG00000164440	TXLNB	ENSG00000164440	TXLNB	1.80072	0.0827538	0.0717466	0.0278548	0.052668	1.79361e-12	6.61708e-12	21	23	23	asd_or_adhd	0.655291	1
21	37504065	ENST00000453159	CBR3-AS1-204	ENSG00000236830	CBR3-AS1	-1.80058	-0.041663	0.0717692	0.120636	0.175268	6.19141e-36	1.73597e-34	13	13	13	asd_or_adhd	0.655291	1
2	61404553	ENSG00000173209	AHSA2	ENSG00000173209	AHSA2	1.80057	0.0195601	0.0717706	0.471972	0.52234	3.52423e-168	3.86448e-166	95	99	99	asd_or_adhd	0.655291	1
1	153603914	ENSG00000272030	AL162258.2	ENSG00000272030	AL162258.2	-1.80052	-0.0693806	0.0717782	0.0406485	0.0653014	2.26271e-15	9.62708e-15	13	15	15	asd_or_adhd	0.655291	1
16	83768883	ENST00000567860	AC009063.2-203	ENSG00000260788	RP11-298D21.1	-1.8002	-0.186742	0.0718297	0.00548225	0.0190084	9.95464e-05	0.000478953	6	6	6	asd_or_adhd	0.655445	1
19	53745177	ENST00000594681	ZNF677-204	ENSG00000197928	ZNF677	1.80014	0.078838	0.0718378	0.0362138	0.029015	1.41551e-06	8.39072e-06	59	77	77	asd_or_adhd	0.655445	1
19	39002211	ENST00000599547	RYR1-208	ENSG00000196218	RYR1	-1.79956	-0.0702982	0.0719305	0.0331656	0.0620134	1.0125e-12	9.91474e-12	8	10	10	asd_or_adhd	0.655445	1
18	14075993	ENST00000587419	ZNF519-202	ENSG00000175322	ZNF519	1.79948	0.0925464	0.0719433	0.0235747	0.0434429	3.11341e-09	2.35932e-08	15	15	15	asd_or_adhd	0.655445	1
8	97238148	ENST00000287022	UQCRB-201	ENSG00000156467	UQCRB	1.79938	0.180684	0.0719583	0.00582893	0.0153473	0.000493099	0.00217175	4	4	4	asd_or_adhd	0.655445	1
2	202343865	ENST00000466770	STRADB-206	ENSG00000082146	STRADB	-1.79931	-0.0974155	0.0719696	0.0226831	0.0355331	7.83349e-08	5.25084e-07	10	11	11	asd_or_adhd	0.655445	1
1	2252692	ENST00000378531	MORN1-203	ENSG00000116151	MORN1	-1.7992	-0.0856182	0.0719871	0.0320461	0.0400343	1.34829e-08	9.70113e-08	38	70	70	asd_or_adhd	0.655445	1
1	66999864	ENST00000497055	SGIP1-214	ENSG00000118473	SGIP1	-1.79918	-0.139822	0.071991	0.010984	0.0217032	3.06429e-05	0.000156628	14	14	14	asd_or_adhd	0.655445	1
11	111779289	ENST00000526180	CRYAB-205	ENSG00000109846	CRYAB	-1.79897	-0.225502	0.0720236	0.00393017	0.0180311	0.00015236	0.000716332	4	4	4	asd_or_adhd	0.655445	1
2	215674953	ENSG00000229267	AC016708.1	ENSG00000229267	AC016708.1	-1.79887	-0.043099	0.0720391	0.109365	0.151391	1.37969e-35	1.19296e-34	15	16	16	asd_or_adhd	0.655445	1
18	21111401	ENST00000269228	NPC1-201	ENSG00000141458	NPC1	1.79886	0.103484	0.072041	0.0189995	0.0202285	5.36281e-05	0.00026625	24	25	25	asd_or_adhd	0.655445	1
6	42908102	ENSG00000231113	AL035587.1	ENSG00000231113	AL035587.1	-1.79879	-0.166841	0.0720526	0.00711013	0.018278	3.90852e-05	9.12771e-05	3	3	3	asd_or_adhd	0.655445	1
9	79226292	ENST00000376717	PRUNE2-203	ENSG00000106772	PRUNE2	1.79871	0.0824842	0.0720641	0.0288245	0.0241389	9.84139e-06	5.33014e-05	38	43	43	asd_or_adhd	0.655445	1
15	43015760	ENST00000563604	CDAN1-204	ENSG00000140326	CDAN1	1.79871	0.123431	0.0720651	0.0135435	0.0256387	5.68686e-06	3.15782e-05	10	10	10	asd_or_adhd	0.655445	1
6	33384327	ENST00000494751	CUTA-213	ENSG00000112514	CUTA	1.79856	0.0849169	0.0720876	0.0297729	0.0542006	2.55057e-11	2.27096e-10	12	12	12	asd_or_adhd	0.655445	1
13	31309645	ENST00000380490	ALOX5AP-201	ENSG00000132965	ALOX5AP	1.7985	0.104022	0.0720978	0.0196804	0.024335	1.02304e-05	5.52831e-05	15	19	19	asd_or_adhd	0.655445	1
20	62340216	ENSG00000273154	AL121845.3	ENSG00000273154	AL121845.3	1.79813	0.051432	0.0721561	0.07938	0.114185	2.74948e-26	1.77537e-25	34	37	37	asd_or_adhd	0.655518	1
15	60713675	ENST00000558121	ICE2-202	ENSG00000128915	NARG2	-1.7981	-0.0770082	0.0721605	0.0363168	0.0405521	1.09851e-08	7.9569e-08	36	39	39	asd_or_adhd	0.655518	1
1	111478991	ENST00000562952	AL360270.2-201	ENSG00000261654	RP11-96K19.4	-1.79809	-0.0662748	0.0721627	0.0466021	0.0735143	6.42008e-15	7.23052e-14	29	30	30	asd_or_adhd	0.655518	1
12	112277571	ENST00000443596	MAPKAPK5-AS1-203	ENSG00000234608	MAPKAPK5-AS1	1.79775	0.0509876	0.0722159	0.0671977	0.0965805	1.05626e-19	1.5347e-18	17	17	17	asd_or_adhd	0.65583	1
8	87473456	ENST00000520798	WWP1-207	ENSG00000123124	WWP1	1.79751	0.230634	0.0722552	0.00362189	0.0126965	0.00147131	0.00609754	10	12	12	asd_or_adhd	0.655907	1
4	165889739	ENSG00000248632	AC106872.5	ENSG00000248632	AC106872.5	-1.79746	-0.0622241	0.0722622	0.0548029	0.09768	9.09904e-23	5.16969e-22	15	15	15	asd_or_adhd	0.655907	1
19	567212	ENSG00000267751	AC009005.1	ENSG00000267751	AC009005.1	1.79712	0.253019	0.072316	0.00330149	0.0583676	9.64805e-14	3.79566e-13	7	20	20	asd_or_adhd	0.655923	1
22	42905974	ENSG00000189306	RRP7A	ENSG00000189306	RRP7A	-1.79693	-0.022365	0.0723463	0.384526	0.408464	7.16878e-116	3.52219e-114	157	179	179	asd_or_adhd	0.655923	1
15	71459364	ENST00000566268	THSD4-AS1-204	ENSG00000259964	RP11-673C5.2	1.7969	0.0958381	0.072351	0.0171043	0.03645	5.05587e-08	3.44953e-07	10	10	10	asd_or_adhd	0.655923	1
11	66512242	ENST00000527634	C11orf80-210	ENSG00000173715	C11orf80	1.79686	0.0931545	0.0723574	0.0233187	0.0314875	4.77495e-07	2.9693e-06	13	14	14	asd_or_adhd	0.655923	1
15	35270552	ENST00000391457	AC114546.1-201	ENSG00000212768	AC114546.1	1.79683	0.0673166	0.0723625	0.0449992	0.0683589	6.24552e-14	6.61913e-13	34	37	37	asd_or_adhd	0.655923	1
2	9724101	ENSG00000134308	YWHAQ	ENSG00000134308	YWHAQ	1.79654	0.0577534	0.0724093	0.0572837	0.0218936	6.33396e-06	1.57413e-05	75	97	97	asd_or_adhd	0.655923	1
15	78441702	ENST00000560667	IDH3A-220	ENSG00000166411	IDH3A	-1.79638	-0.0410747	0.0724336	0.138508	0.177238	2.52255e-36	7.17038e-35	36	37	37	asd_or_adhd	0.655923	1
1	37920480	ENST00000424989	LINC01137-201	ENSG00000233621	LINC01137	1.79638	0.0375878	0.0724347	0.140174	0.155623	6.09615e-32	1.46813e-30	32	41	41	asd_or_adhd	0.655923	1
7	77325760	ENST00000334955	RSBN1L-201	ENSG00000187257	RSBN1L	-1.79629	-0.0472844	0.0724481	0.0843434	0.0950029	2.87962e-19	4.09333e-18	45	47	47	asd_or_adhd	0.655923	1
9	130209953	ENST00000497825	RPL12-204	ENSG00000197958	RPL12	-1.79622	-0.185114	0.0724591	0.00557322	0.0106024	0.00369829	0.0145258	6	7	7	asd_or_adhd	0.655923	1
2	98962618	ENSG00000144191	CNGA3	ENSG00000144191	CNGA3	-1.79614	-0.079499	0.0724722	0.028605	0.0246841	1.74911e-06	4.50806e-06	31	33	33	asd_or_adhd	0.655923	1
11	66511922	ENSG00000173715	C11orf80	ENSG00000173715	C11orf80	1.79578	0.0285827	0.0725296	0.251028	0.322469	7.57099e-85	1.97665e-83	40	47	47	asd_or_adhd	0.656271	1
14	105235689	ENST00000553506	AKT1-205	ENSG00000142208	AKT1	-1.79545	-0.0797831	0.0725826	0.0348183	0.0833719	7.45396e-17	9.38109e-16	4	7	7	asd_or_adhd	0.656357	1
22	42522501	ENST00000360124	CYP2D6-202	ENSG00000100197	CYP2D6	-1.7954	-0.091286	0.0725896	0.0233805	0.0450029	1.49592e-09	1.16304e-08	13	13	13	asd_or_adhd	0.656357	1
22	36677327	ENST00000216181	MYH9-201	ENSG00000100345	MYH9	-1.79536	-0.138284	0.0725959	0.0104014	0.0412127	7.9056e-09	5.79358e-08	8	10	10	asd_or_adhd	0.656357	1
19	17448364	ENST00000358792	GTPBP3-202	ENSG00000130299	GTPBP3	-1.79463	-0.112339	0.0727131	0.0144728	0.0140495	0.000799908	0.00343225	16	21	21	asd_or_adhd	0.656604	1
15	34261089	ENST00000383263	CHRM5-201	ENSG00000184984	CHRM5	-1.79461	-0.0258245	0.0727161	0.301145	0.391139	9.57459e-94	1.23123e-91	28	31	31	asd_or_adhd	0.656604	1
8	82644669	ENST00000297265	CHMP4C-201	ENSG00000164695	CHMP4C	-1.79457	-0.0989889	0.0727226	0.0256519	0.0488076	3.16145e-10	2.59239e-09	10	10	10	asd_or_adhd	0.656604	1
10	124768495	ENSG00000196177	ACADSB	ENSG00000196177	ACADSB	-1.79436	-0.0607957	0.0727558	0.0579281	0.0646846	3.16231e-15	1.3351e-14	51	55	55	asd_or_adhd	0.656604	1
19	58920055	ENST00000593920	ZNF584-203	ENSG00000171574	ZNF584	1.79393	0.0503233	0.072825	0.0766318	0.115318	2.34966e-23	4.02208e-22	25	33	33	asd_or_adhd	0.656604	1
17	7760004	ENST00000576861	NAA38-207	ENSG00000183011	LSMD1	1.79338	0.0702024	0.0729118	0.0421224	0.077731	7.97932e-16	9.48452e-15	6	6	6	asd_or_adhd	0.656604	1
7	30085826	ENST00000498106	PLEKHA8-207	ENSG00000106086	PLEKHA8	1.79331	0.116315	0.072923	0.0141773	0.0325274	3.24852e-07	2.05382e-06	21	22	22	asd_or_adhd	0.656604	1
6	170151734	ENST00000418781	ERMARD-205	ENSG00000130023	ERMARD	-1.79327	-0.0494782	0.0729304	0.0851996	0.121379	1.08166e-24	1.96546e-23	39	41	41	asd_or_adhd	0.656604	1
5	140743898	ENST00000518069	PCDHGA5-201	ENSG00000253485	PCDHGA5	-1.7932	-0.0992578	0.0729414	0.0229959	0.0306649	7.2792e-07	4.44379e-06	34	34	34	asd_or_adhd	0.656604	1
20	54934165	ENST00000437418	FAM210B-202	ENSG00000124098	FAM210B	-1.79312	-0.0527617	0.0729535	0.0700161	0.11809	8.45099e-24	1.47715e-22	9	12	12	asd_or_adhd	0.656604	1
2	160527219	ENSG00000226266	AC009961.1	ENSG00000226266	AC009961.1	1.7931	0.167017	0.0729571	0.00657205	0.0247001	1.61996e-06	4.18595e-06	8	8	8	asd_or_adhd	0.656604	1
14	78174457	ENST00000555890	SLIRP-204	ENSG00000119705	SLIRP	1.79308	0.0213119	0.0729608	0.406393	0.474135	1.73669e-124	4.22727e-122	39	39	39	asd_or_adhd	0.656604	1
3	39093511	ENST00000420940	WDR48-203	ENSG00000114742	WDR48	1.79307	0.0299674	0.0729612	0.205114	0.265273	3.67054e-57	1.9686e-55	13	13	13	asd_or_adhd	0.656604	1
7	157128075	ENSG00000105993	DNAJB6	ENSG00000105993	DNAJB6	-1.79305	-0.275697	0.0729645	0.00243574	0.0153698	0.00016366	0.000363749	15	24	24	asd_or_adhd	0.656604	1
1	162794248	ENSG00000185860	CCDC190	ENSG00000185860	CCDC190	1.79291	0.0391575	0.0729873	0.149289	0.19406	1.61095e-46	1.86839e-45	35	39	39	asd_or_adhd	0.656604	1
5	139554773	ENST00000509789	CYSTM1-204	ENSG00000120306	CYSTM1	-1.7929	-0.0652815	0.0729886	0.0457261	0.0800657	2.55568e-16	3.12239e-15	6	6	6	asd_or_adhd	0.656604	1
9	132399171	ENSG00000148331	ASB6	ENSG00000148331	ASB6	1.79247	0.0782799	0.0730578	0.0322826	0.0253888	1.22253e-06	3.18733e-06	42	52	52	asd_or_adhd	0.656604	1
19	4174106	ENSG00000077463	SIRT6	ENSG00000077463	SIRT6	1.79245	0.0731203	0.0730604	0.0434445	0.0668767	1.11404e-15	4.80083e-15	4	4	4	asd_or_adhd	0.656604	1
15	79051545	ENSG00000136378	ADAMTS7	ENSG00000136378	ADAMTS7	1.79223	0.100765	0.0730961	0.0193348	0.0235294	2.97109e-06	7.55263e-06	24	25	25	asd_or_adhd	0.656604	1
4	187084713	ENST00000512271	FAM149A-212	ENSG00000109794	FAM149A	1.79218	0.0486439	0.0731049	0.0838966	0.122611	7.30372e-25	1.33674e-23	13	14	14	asd_or_adhd	0.656604	1
3	195941093	ENSG00000161217	PCYT1A	ENSG00000161217	PCYT1A	1.79203	0.0768377	0.0731275	0.0346977	0.0635379	6.27602e-15	2.61309e-14	18	19	19	asd_or_adhd	0.656604	1
18	22006580	ENSG00000154059	IMPACT	ENSG00000154059	IMPACT	1.792	0.0369885	0.0731334	0.124967	0.118758	7.86782e-28	5.3196e-27	54	64	64	asd_or_adhd	0.656604	1
7	128291239	ENSG00000243302	AC018638.4	ENSG00000243302	AC018638.4	-1.79193	-0.101587	0.0731437	0.0185842	0.0425268	2.68782e-10	8.77532e-10	19	19	19	asd_or_adhd	0.656604	1
2	223184017	ENST00000589724	AC010980.1-204	ENSG00000237732	AC010980.2	-1.79187	-0.0298835	0.073154	0.186769	0.255508	4.4392e-55	2.2501e-53	14	15	15	asd_or_adhd	0.656604	1
7	29846102	ENSG00000122574	WIPF3	ENSG00000122574	WIPF3	1.79185	0.0342656	0.0731569	0.165796	0.231394	1.87427e-56	2.73201e-55	33	35	35	asd_or_adhd	0.656604	1
1	46252659	ENSG00000086015	MAST2	ENSG00000086015	MAST2	1.79182	0.0965946	0.0731626	0.0221293	0.0297074	1.30572e-07	3.63731e-07	16	17	17	asd_or_adhd	0.656604	1
11	1618409	ENSG00000205867	KRTAP5-2	ENSG00000205867	KRTAP5-2	-1.79172	-0.0800129	0.0731782	0.0361227	0.0495508	8.11586e-12	2.89113e-11	35	47	47	asd_or_adhd	0.656604	1
15	63418071	ENSG00000185088	RPS27L	ENSG00000185088	RPS27L	1.79164	0.0255871	0.0731908	0.324498	0.395175	2.75157e-111	1.22924e-109	18	18	18	asd_or_adhd	0.656604	1
6	125440195	ENSG00000111907	TPD52L1	ENSG00000111907	TPD52L1	-1.79129	-0.0301214	0.073247	0.217106	0.264843	2.76878e-66	4.99956e-65	34	38	38	asd_or_adhd	0.656604	1
2	76485160	ENSG00000228209	AC073091.1	ENSG00000228209	AC073091.1	-1.79123	-0.0841829	0.0732563	0.0293788	0.0396912	1.00277e-09	3.16138e-09	48	53	53	asd_or_adhd	0.656604	1
7	12370544	ENST00000521169	VWDE-205	ENSG00000146530	VWDE	-1.79099	-0.0298651	0.0732956	0.204923	0.24091	1.72416e-51	7.92748e-50	54	57	57	asd_or_adhd	0.656604	1
21	37504065	ENSG00000236830	CBR3-AS1	ENSG00000236830	CBR3-AS1	-1.79089	-0.0405191	0.0733114	0.126446	0.174475	2.87238e-41	2.93118e-40	23	23	23	asd_or_adhd	0.656604	1
11	63448972	ENST00000537981	RTN3-208	ENSG00000133318	RTN3	1.79062	0.109198	0.0733543	0.0165629	0.0375962	2.90865e-08	2.03241e-07	10	10	10	asd_or_adhd	0.656604	1
7	138391040	ENSG00000105929	ATP6V0A4	ENSG00000105929	ATP6V0A4	-1.7906	-0.329746	0.0733572	0.0020371	0.0146481	0.000235432	0.0005175	4	5	5	asd_or_adhd	0.656604	1
18	3962353	ENSG00000263878	DLGAP1-AS4	ENSG00000263878	DLGAP1-AS4	-1.79055	-0.0785046	0.0733651	0.0404047	0.0666281	1.61706e-15	6.92277e-15	25	29	29	asd_or_adhd	0.656604	1
5	176332051	ENST00000506128	UIMC1-207	ENSG00000087206	UIMC1	1.79049	0.0721658	0.0733758	0.0356624	0.0720817	9.26543e-15	1.03326e-13	14	14	14	asd_or_adhd	0.656604	1
5	131711778	ENST00000461013	SLC22A5-207	ENSG00000197375	SLC22A5	1.79046	0.0762806	0.07338	0.029047	0.0149308	0.000553253	0.00241985	23	28	28	asd_or_adhd	0.656604	1
19	19779605	ENSG00000181896	ZNF101	ENSG00000181896	ZNF101	1.79038	0.13679	0.0733925	0.0107622	0.0319731	4.23845e-08	1.2171e-07	3	3	3	asd_or_adhd	0.656604	1
14	21484932	ENST00000556147	NDRG2-251	ENSG00000165795	NDRG2	-1.79027	-2.78967	0.07341	2.4406e-05	0.0163444	0.000275724	0.00125485	1	3	3	asd_or_adhd	0.656604	1
8	1920987	ENST00000521498	AC019257.1-202	ENSG00000253764	RP11-439C15.4	-1.79023	-0.0641206	0.0734165	0.056961	0.0253028	6.71529e-06	3.69898e-05	81	92	92	asd_or_adhd	0.656604	1
11	126139104	ENST00000532125	FOXRED1-213	ENSG00000110074	FOXRED1	1.79015	0.0533807	0.0734296	0.0707268	0.128046	4.71e-26	9.08184e-25	9	9	9	asd_or_adhd	0.656604	1
2	11273179	ENSG00000150873	C2orf50	ENSG00000150873	C2orf50	1.79013	0.0285619	0.0734324	0.236073	0.294003	3.27548e-75	7.08678e-74	83	93	93	asd_or_adhd	0.656604	1
20	61299832	ENST00000466818	SLCO4A1-204	ENSG00000101187	SLCO4A1	-1.78991	-0.103871	0.073468	0.018101	0.045232	1.19285e-09	9.34052e-09	3	3	3	asd_or_adhd	0.656604	1
10	70847862	ENST00000462445	SRGN-202	ENSG00000122862	SRGN	1.78987	0.147805	0.0734747	0.00911001	0.0138677	0.000799755	0.00343177	24	25	25	asd_or_adhd	0.656604	1
7	128116783	ENSG00000165055	METTL2B	ENSG00000165055	METTL2B	-1.78975	-0.020328	0.0734942	0.445103	0.53082	9.02111e-174	1.09912e-171	39	41	41	asd_or_adhd	0.656604	1
4	103946647	ENST00000394785	SLC9B2-202	ENSG00000164038	SLC9B2	1.78966	0.0777038	0.0735079	0.0298995	0.0285674	1.54541e-06	9.12286e-06	23	32	32	asd_or_adhd	0.656604	1
19	12617063	ENSG00000234003	MTATP6P27	ENSG00000234003	MTATP6P27	-1.78963	-0.234344	0.073514	0.00508087	0.0200726	1.5794e-05	3.80178e-05	7	7	7	asd_or_adhd	0.656604	1
17	41177258	ENST00000587250	RND2-202	ENSG00000108830	RND2	1.78937	0.107619	0.0735546	0.0180153	0.0121481	0.00187344	0.00766196	20	22	22	asd_or_adhd	0.656613	1
11	111750266	ENST00000530214	C11orf1-204	ENSG00000137720	C11orf1	1.78927	0.0958932	0.0735707	0.0214755	0.0438025	2.65435e-09	2.02095e-08	6	6	6	asd_or_adhd	0.656613	1
17	435208	ENST00000573028	VPS53-215	ENSG00000141252	VPS53	1.78927	0.0564849	0.0735719	0.0633333	0.110586	2.71051e-22	4.44317e-21	12	15	15	asd_or_adhd	0.656613	1
6	109687721	ENST00000324953	CD164-203	ENSG00000135535	CD164	-1.78904	-0.0729424	0.0736076	0.0358836	0.0540371	2.8725e-11	2.5494e-10	36	38	38	asd_or_adhd	0.656763	1
5	151145420	ENSG00000213433	AC091982.1	ENSG00000213433	AC091982.1	1.78858	0.0614638	0.0736823	0.047705	0.0808692	3.81182e-19	1.89561e-18	17	17	17	asd_or_adhd	0.656805	1
17	43608943	ENST00000587960	AC091132.4-201	ENSG00000266918	RP11-798G7.8	1.78857	0.055684	0.073684	0.0498367	0.052181	7.20276e-11	6.21213e-10	38	41	41	asd_or_adhd	0.656805	1
6	160514114	ENSG00000213073	AL353625.1	ENSG00000213073	AL353625.1	1.78857	0.169839	0.0736847	0.00744425	0.0108449	0.00155173	0.00321792	9	9	9	asd_or_adhd	0.656805	1
6	3259195	ENST00000473000	PSMG4-209	ENSG00000180822	PSMG4	1.78846	0.148535	0.0737013	0.00953735	0.020644	4.92407e-05	0.00024561	6	6	6	asd_or_adhd	0.656805	1
11	73087309	ENST00000064780	RELT-201	ENSG00000054967	RELT	1.78842	0.133767	0.073709	0.00924312	0.0258951	4.58475e-06	2.57114e-05	8	8	8	asd_or_adhd	0.656805	1
19	12636534	ENST00000593682	AC010422.6-201	ENSG00000269693	CTD-2192J16.20	-1.78813	-0.0908625	0.073755	0.0232348	0.0243271	1.01945e-05	5.51092e-05	21	31	31	asd_or_adhd	0.656805	1
20	17922241	ENSG00000089006	SNX5	ENSG00000089006	SNX5	-1.78797	-0.119093	0.0737803	0.0144118	0.0295859	1.58802e-07	4.40286e-07	9	9	9	asd_or_adhd	0.656805	1
17	46988052	ENST00000504684	UBE2Z-202	ENSG00000159202	UBE2Z	1.78785	0.104926	0.0738002	0.0190426	0.0397567	1.05427e-08	7.64959e-08	9	9	9	asd_or_adhd	0.656805	1
11	63967724	ENST00000540887	STIP1-210	ENSG00000168439	STIP1	1.78764	0.0870224	0.0738349	0.0265849	0.0508504	1.09365e-10	9.29659e-10	7	10	10	asd_or_adhd	0.656805	1
1	178995031	ENST00000263733	FAM20B-201	ENSG00000116199	FAM20B	1.78759	0.0441408	0.0738427	0.0992194	0.169043	1.00779e-34	2.71237e-33	16	16	16	asd_or_adhd	0.656805	1
1	156219015	ENST00000361813	SMG5-201	ENSG00000198952	SMG5	-1.78751	-0.171773	0.0738547	0.00678567	0.0163137	0.000291424	0.0013223	4	4	4	asd_or_adhd	0.656805	1
17	46908397	ENST00000416445	CALCOCO2-203	ENSG00000136436	CALCOCO2	-1.78744	-0.0304578	0.0738656	0.2109	0.256328	4.41332e-56	2.30014e-54	28	29	29	asd_or_adhd	0.656805	1
5	180663961	ENST00000513060	RACK1-230	ENSG00000204628	GNB2L1	-1.78743	-0.0790516	0.0738684	0.0406041	0.0439371	1.96356e-09	1.51334e-08	25	36	36	asd_or_adhd	0.656805	1
11	90015728	ENST00000530835	TUBAP2-201	ENSG00000214391	RP11-121L10.3	-1.78737	-0.109542	0.0738778	0.0165732	0.0388311	1.63343e-08	1.16684e-07	9	9	9	asd_or_adhd	0.656805	1
19	53206066	ENST00000453741	ZNF611-202	ENSG00000213020	ZNF611	1.78717	0.127216	0.0739103	0.0137326	0.0580674	2.9429e-12	2.79738e-11	26	39	39	asd_or_adhd	0.656926	1
3	56651129	ENST00000476142	CCDC66-216	ENSG00000180376	CCDC66	1.787	0.0974945	0.0739381	0.019455	0.0354974	8.32306e-08	5.5672e-07	7	7	7	asd_or_adhd	0.657004	1
17	79668354	ENST00000575312	AC139530.1-201	ENSG00000262049	RP13-1032I1.7	-1.78658	-0.0969368	0.0740048	0.0231311	0.0165561	0.000282781	0.00128505	38	49	49	asd_or_adhd	0.657256	1
14	73436159	ENSG00000165861	ZFYVE1	ENSG00000165861	ZFYVE1	1.78657	0.143612	0.0740074	0.00907671	0.0261628	8.0792e-07	2.13428e-06	6	6	6	asd_or_adhd	0.657256	1
22	38524350	ENST00000427114	PLA2G6-207	ENSG00000184381	PLA2G6	-1.78647	-0.169814	0.0740233	0.00946306	0.0137602	0.000968171	0.00411163	10	12	12	asd_or_adhd	0.657256	1
5	54526980	ENST00000501463	CCNO-202	ENSG00000152669	CCNO	-1.78635	-0.0601163	0.0740426	0.051253	0.0827656	1.05566e-16	1.31514e-15	6	6	6	asd_or_adhd	0.657259	1
9	116018115	ENSG00000176386	CDC26	ENSG00000176386	CDC26	-1.78612	-0.0710108	0.0740794	0.0376549	0.0605174	3.04674e-14	1.22622e-13	13	14	14	asd_or_adhd	0.657417	1
5	21750782	ENST00000504376	CDH12-202	ENSG00000154162	CDH12	-1.78576	-0.034163	0.0741381	0.165224	0.237591	1.81648e-50	8.1038e-49	33	33	33	asd_or_adhd	0.657563	1
2	73957017	ENST00000318190	TPRKB-202	ENSG00000144034	TPRKB	-1.78573	-0.202707	0.0741438	0.00464952	0.011126	0.00295044	0.0117615	8	11	11	asd_or_adhd	0.657563	1
1	11751786	ENST00000294485	DRAXIN-201	ENSG00000162490	DRAXIN	1.78548	0.128345	0.0741831	0.0130225	0.0821175	1.14134e-16	1.41888e-15	19	26	26	asd_or_adhd	0.657563	1
4	159443129	ENST00000343542	RXFP1-203	ENSG00000171509	RXFP1	-1.78538	-0.0649016	0.0741997	0.0383451	0.0728371	3.37941e-15	3.87347e-14	12	15	15	asd_or_adhd	0.657563	1
10	70173821	ENSG00000138346	DNA2	ENSG00000138346	DNA2	-1.78536	-0.035274	0.0742028	0.227308	0.284731	2.49887e-72	5.14357e-71	40	42	42	asd_or_adhd	0.657563	1
7	99055932	ENST00000394186	ATP5J2-203	ENSG00000241468	ATP5J2	1.78532	0.0953558	0.0742098	0.0191939	0.0172809	0.000195285	0.000906408	22	23	23	asd_or_adhd	0.657563	1
17	48241575	ENSG00000108823	SGCA	ENSG00000108823	SGCA	-1.7851	-0.0472863	0.0742445	0.0869804	0.121686	2.47512e-28	1.7055e-27	18	21	21	asd_or_adhd	0.657703	1
20	60813580	ENSG00000130703	OSBPL2	ENSG00000130703	OSBPL2	-1.78469	-0.0534609	0.0743117	0.0748449	0.133129	7.83171e-31	5.85836e-30	14	18	18	asd_or_adhd	0.657917	1
20	25654851	ENSG00000130684	ZNF337	ENSG00000130684	ZNF337	-1.78466	-0.0703593	0.0743167	0.0383423	0.0501434	4.57384e-12	1.65253e-11	38	42	42	asd_or_adhd	0.657917	1
19	1852399	ENSG00000129911	KLF16	ENSG00000129911	KLF16	-1.7846	-0.053312	0.0743257	0.075479	0.117487	2.33044e-27	1.55819e-26	9	13	13	asd_or_adhd	0.657917	1
7	2598632	ENSG00000106012	IQCE	ENSG00000106012	IQCE	-1.78432	-0.0557303	0.0743717	0.0692012	0.122665	1.86585e-28	1.29232e-27	52	66	66	asd_or_adhd	0.658157	1
1	151227239	ENST00000462970	PSMD4-208	ENSG00000159352	PSMD4	-1.78405	-0.168214	0.0744159	0.00794341	0.0175185	0.000192998	0.000896402	11	11	11	asd_or_adhd	0.658379	1
2	234454128	ENST00000604535	AC019072.1-201	ENSG00000271639	RP11-289A15.1	-1.78379	-0.108734	0.0744582	0.0157599	0.0211926	3.93174e-05	0.000198471	21	23	23	asd_or_adhd	0.658586	1
8	145579091	ENSG00000182325	FBXL6	ENSG00000182325	FBXL6	1.78341	3.54974	0.07452	1.96161e-05	0.0135383	0.000411683	0.000889595	1	2	2	asd_or_adhd	0.658738	1
18	12407895	ENSG00000141391	PRELID3A	ENSG00000141391	PRELID3A	1.78328	0.122632	0.0745408	0.0149764	0.0511135	3.71066e-12	1.34813e-11	4	4	4	asd_or_adhd	0.658738	1
2	8147901	ENST00000430192	LINC00299-201	ENSG00000236790	LINC00299	1.78307	0.1194	0.0745753	0.0150852	0.0134212	0.00110812	0.00466976	26	30	30	asd_or_adhd	0.658738	1
5	59783540	ENSG00000152931	PART1	ENSG00000152931	PART1	-1.78305	-0.0299255	0.0745778	0.213194	0.242141	3.03935e-61	4.89462e-60	34	36	36	asd_or_adhd	0.658738	1
8	30643126	ENST00000221138	PPP2CB-201	ENSG00000104695	PPP2CB	1.78298	0.0649898	0.0745896	0.0438598	0.0589797	3.57241e-12	3.37333e-11	25	26	26	asd_or_adhd	0.658738	1
16	417384	ENST00000199706	MRPL28-201	ENSG00000086504	MRPL28	-1.78294	-0.0418532	0.0745953	0.130384	0.174692	1.17085e-35	3.25913e-34	17	22	22	asd_or_adhd	0.658738	1
5	138727635	ENSG00000228672	PROB1	ENSG00000228672	PROB1	1.78277	0.0575518	0.0746238	0.0635555	0.0927861	1.35318e-21	7.33741e-21	16	17	17	asd_or_adhd	0.658738	1
1	21766731	ENST00000486229	NBPF3-212	ENSG00000142794	NBPF3	1.78267	0.0798944	0.0746403	0.0257973	0.0546284	1.62072e-11	1.46215e-10	15	15	15	asd_or_adhd	0.658738	1
20	24449835	ENST00000376862	SYNDIG1-201	ENSG00000101463	SYNDIG1	-1.78254	-0.0508519	0.0746609	0.0767773	0.0125359	0.00164751	0.00678306	86	103	103	asd_or_adhd	0.658738	1
3	196769904	ENST00000469371	DLG1-221	ENSG00000075711	DLG1	1.78238	0.0722867	0.0746865	0.0376228	0.0755552	2.04848e-15	2.37468e-14	11	12	12	asd_or_adhd	0.658738	1
18	44554573	ENST00000330682	ELOA3-201	ENSG00000183791	TCEB3C	-1.7823	-0.0257613	0.0747	0.284512	0.345015	1.28952e-79	1.2365e-77	25	26	26	asd_or_adhd	0.658738	1
21	27106881	ENSG00000154727	GABPA	ENSG00000154727	GABPA	1.78228	0.178642	0.0747036	0.00590716	0.0158508	0.000129366	0.000289852	6	6	6	asd_or_adhd	0.658738	1
2	55402775	ENST00000494539	CLHC1-213	ENSG00000162994	CLHC1	-1.78158	-0.0640274	0.0748174	0.0473375	0.0721563	1.19363e-14	1.32213e-13	29	30	30	asd_or_adhd	0.659573	1
16	732074	ENST00000568313	JMJD8-211	ENSG00000161999	JMJD8	1.78113	0.0779311	0.0748908	0.032131	0.0782566	7.98855e-16	9.49318e-15	11	16	16	asd_or_adhd	0.660053	1
20	44420576	ENST00000372622	DNTTIP1-201	ENSG00000101457	DNTTIP1	1.78069	0.051825	0.0749632	0.0759298	0.119323	4.70752e-24	8.33016e-23	7	7	7	asd_or_adhd	0.660163	1
10	71211229	ENST00000373290	TSPAN15-201	ENSG00000099282	TSPAN15	1.78018	0.0562969	0.0750471	0.0616476	0.0804953	1.85361e-16	2.2791e-15	57	61	61	asd_or_adhd	0.660163	1
2	25042041	ENST00000405392	ADCY3-202	ENSG00000138031	ADCY3	-1.78008	-0.0929237	0.0750629	0.0209886	0.0256971	5.20465e-06	2.90224e-05	15	15	15	asd_or_adhd	0.660163	1
2	25042041	ENST00000606682	ADCY3-213	ENSG00000138031	ADCY3	-1.78008	-0.0929237	0.0750629	0.0209886	0.0279925	1.87125e-06	1.09493e-05	15	15	15	asd_or_adhd	0.660163	1
12	48477478	ENST00000551798	SENP1-209	ENSG00000079387	SENP1	1.78005	0.118896	0.0750675	0.0121442	0.0330764	2.37473e-07	1.52213e-06	14	14	14	asd_or_adhd	0.660163	1
1	84330711	ENST00000472688	TTLL7-204	ENSG00000137941	TTLL7	1.77996	0.107914	0.075082	0.0186661	0.0209513	4.29597e-05	0.000215812	15	19	19	asd_or_adhd	0.660163	1
1	109822178	ENSG00000134222	PSRC1	ENSG00000134222	PSRC1	1.77975	0.0314029	0.0751174	0.184203	0.282905	7.60185e-72	1.54888e-70	39	42	42	asd_or_adhd	0.660163	1
6	105725440	ENSG00000085377	PREP	ENSG00000085377	PREP	1.77969	0.0820396	0.075126	0.0355465	0.0356302	7.07614e-09	2.12928e-08	22	24	24	asd_or_adhd	0.660163	1
17	43213057	ENST00000592162	ACBD4-215	ENSG00000181513	ACBD4	-1.77967	-0.250691	0.07513	0.00345985	0.0157436	0.000411425	0.00183345	1	1	1	asd_or_adhd	0.660163	1
8	8993765	ENSG00000173281	PPP1R3B	ENSG00000173281	PPP1R3B	-1.77964	-0.0846066	0.0751349	0.0301395	0.0292186	1.59589e-07	4.42418e-07	39	40	40	asd_or_adhd	0.660163	1
1	24128377	ENST00000436439	HMGCL-204	ENSG00000117305	HMGCL	-1.77962	-0.0453244	0.0751374	0.0962467	0.143568	4.84749e-29	1.04959e-27	15	15	15	asd_or_adhd	0.660163	1
8	109214009	ENST00000519030	EIF3E-206	ENSG00000104408	EIF3E	1.77943	0.17016	0.0751686	0.00699325	0.0135525	0.00103613	0.00438176	6	6	6	asd_or_adhd	0.660163	1
4	39063852	ENST00000504108	KLHL5-204	ENSG00000109790	KLHL5	1.77941	0.110908	0.0751722	0.0163796	0.0135361	0.00104019	0.0043985	39	39	39	asd_or_adhd	0.660163	1
1	2281853	ENSG00000269896	AL513477.1	ENSG00000269896	AL513477.1	-1.77927	-0.0503407	0.0751947	0.0858154	0.153627	4.70962e-36	4.14955e-35	8	16	16	asd_or_adhd	0.660163	1
8	87354967	ENSG00000123124	WWP1	ENSG00000123124	WWP1	1.77907	0.0942668	0.0752284	0.0208568	0.0207636	1.17367e-05	2.85334e-05	26	28	28	asd_or_adhd	0.660163	1
1	11734805	ENST00000376667	MAD2L2-204	ENSG00000116670	MAD2L2	1.779	0.1218	0.0752397	0.0145331	0.021084	4.17794e-05	0.000210192	21	32	32	asd_or_adhd	0.660163	1
7	130561495	ENSG00000226380	AC016831.1	ENSG00000226380	AC016831.1	1.77899	0.0806074	0.0752409	0.0335063	0.0664961	1.63406e-15	6.99308e-15	6	6	6	asd_or_adhd	0.660163	1
4	99993337	ENST00000512621	ADH5-210	ENSG00000197894	ADH5	1.7789	0.0276392	0.0752558	0.188309	0.240916	2.88416e-51	1.3145e-49	18	20	20	asd_or_adhd	0.660163	1
4	15716951	ENST00000514989	BST1-205	ENSG00000109743	BST1	-1.77879	-0.0787931	0.075274	0.0315842	0.0256628	4.95559e-06	2.76911e-05	30	33	33	asd_or_adhd	0.660163	1
15	52599483	ENST00000356338	MYO5A-201	ENSG00000197535	MYO5A	1.77862	0.0917052	0.0753027	0.026512	0.0276459	2.1232e-06	1.23388e-05	41	44	44	asd_or_adhd	0.660163	1
3	155538813	ENST00000392845	SLC33A1-202	ENSG00000169359	SLC33A1	1.77861	0.0352466	0.0753034	0.164178	0.220702	8.44077e-47	3.3932e-45	13	15	15	asd_or_adhd	0.660163	1
1	13801445	ENSG00000162494	LRRC38	ENSG00000162494	LRRC38	-1.77834	-0.17247	0.0753476	0.00676607	0.0113214	0.00117153	0.00244905	13	17	17	asd_or_adhd	0.660383	1
6	97339027	ENST00000489477	NDUFAF4-203	ENSG00000123545	NDUFAF4	1.77786	0.0648248	0.0754265	0.0430081	0.0736005	5.17952e-15	5.86468e-14	11	11	11	asd_or_adhd	0.660773	1
3	153943574	ENST00000483068	ARHGEF26-204	ENSG00000114790	ARHGEF26	-1.77781	-0.0824921	0.0754359	0.0258314	0.0159263	0.000384846	0.00172115	61	64	64	asd_or_adhd	0.660773	1
15	41099966	ENST00000561768	ZFYVE19-206	ENSG00000166140	ZFYVE19	-1.77772	-0.0290912	0.0754494	0.224097	0.285452	1.82702e-63	1.16207e-61	21	21	21	asd_or_adhd	0.660773	1
1	202830882	ENST00000456105	AC098934.2-201	ENSG00000234996	RP11-480I12.7	1.77732	0.174756	0.0755156	0.00644939	0.0219408	2.89797e-05	0.000148641	6	6	6	asd_or_adhd	0.661186	1
17	5389605	ENSG00000167842	MIS12	ENSG00000167842	MIS12	1.77697	0.0396096	0.0755739	0.132513	0.149569	4.23025e-35	3.60985e-34	77	83	83	asd_or_adhd	0.661529	1
7	45854201	ENST00000609439	GTF2IP13-202	ENSG00000272556	RP11-638I8.1	1.77682	0.152405	0.0755984	0.00751742	0.0104591	0.00397476	0.0155435	12	13	13	asd_or_adhd	0.661576	1
3	46477510	ENST00000426532	LTF-203	ENSG00000012223	LTF	1.77668	0.0724658	0.0756205	0.0379329	0.0610367	1.43767e-12	1.3938e-11	18	18	18	asd_or_adhd	0.661603	1
17	6588032	ENSG00000141485	SLC13A5	ENSG00000141485	SLC13A5	1.7765	0.13061	0.0756508	0.0115573	0.0361611	5.25499e-09	1.59501e-08	3	3	3	asd_or_adhd	0.661701	1
11	7020549	ENST00000278314	ZNF214-201	ENSG00000149050	ZNF214	1.77626	0.105499	0.0756893	0.0213222	0.0195155	7.59639e-05	0.000370764	36	37	37	asd_or_adhd	0.661871	1
11	1431673	ENST00000528710	BRSK2-207	ENSG00000174672	BRSK2	1.77607	0.0931813	0.075721	0.0255031	0.0180866	0.000151277	0.000711467	35	59	59	asd_or_adhd	0.661903	1
17	77080329	ENST00000579809	ENGASE-206	ENSG00000167280	ENGASE	-1.77601	-0.111249	0.0757312	0.0172482	0.0417194	5.69448e-09	4.22667e-08	5	6	6	asd_or_adhd	0.661903	1
1	48998527	ENST00000371839	AGBL4-204	ENSG00000186094	AGBL4	1.77563	0.048387	0.0757933	0.0781758	0.113554	7.241e-23	1.21451e-21	26	28	28	asd_or_adhd	0.662278	1
7	72468550	ENST00000608210	STAG3L3-206	ENSG00000174353	STAG3L3	1.77528	0.0672664	0.0758522	0.0385837	0.0191728	9.55775e-05	0.000460733	28	40	40	asd_or_adhd	0.662591	1
5	139554227	ENST00000261811	CYSTM1-201	ENSG00000120306	CYSTM1	1.77519	0.0357456	0.0758673	0.150872	0.197721	5.94148e-41	1.94754e-39	21	22	22	asd_or_adhd	0.662591	1
1	26107205	ENST00000487493	MAN1C1-206	ENSG00000117643	MAN1C1	1.77472	0.124954	0.0759449	0.0124302	0.0171956	0.000211285	0.00097597	9	15	15	asd_or_adhd	0.66292	1
12	123405498	ENSG00000150967	ABCB9	ENSG00000150967	ABCB9	-1.77463	-0.132643	0.0759583	0.0121103	0.0169821	6.86271e-05	0.000157119	9	9	9	asd_or_adhd	0.66292	1
22	38822332	ENST00000303592	KCNJ4-201	ENSG00000168135	KCNJ4	1.77454	0.0973531	0.0759732	0.0203245	0.0392326	1.56241e-08	1.11818e-07	8	10	10	asd_or_adhd	0.66292	1
6	44796469	ENST00000371460	SUPT3H-203	ENSG00000196284	SUPT3H	-1.77449	-0.0531065	0.0759815	0.0784559	0.039839	1.48038e-08	1.06128e-07	107	114	114	asd_or_adhd	0.66292	1
11	65373193	ENST00000526647	MAP3K11-205	ENSG00000173327	MAP3K11	-1.77433	-0.234985	0.0760082	0.00354567	0.0121	0.00195091	0.00795787	5	8	8	asd_or_adhd	0.662954	1
1	71318036	ENSG00000050628	PTGER3	ENSG00000050628	PTGER3	-1.77417	-0.0182241	0.076035	0.595222	0.670926	1.24308e-265	6.66401e-263	88	95	95	asd_or_adhd	0.662954	1
14	24708849	ENST00000267415	TINF2-201	ENSG00000092330	TINF2	1.77406	0.136115	0.0760526	0.0100623	0.0350478	1.03045e-07	6.83168e-07	6	7	7	asd_or_adhd	0.662954	1
3	45635816	ENST00000440097	LIMD1-202	ENSG00000144791	LIMD1	1.774	0.0936365	0.0760634	0.0203292	0.0285079	1.51667e-06	8.96098e-06	21	21	21	asd_or_adhd	0.662954	1
8	8818710	ENSG00000233609	RPL10P19	ENSG00000233609	RPL10P19	-1.77374	-0.049627	0.0761057	0.0764893	0.105955	1.78449e-24	1.0765e-23	20	21	21	asd_or_adhd	0.662954	1
2	109088301	ENST00000492785	GCC2-213	ENSG00000135968	GCC2	1.7735	0.162148	0.0761453	0.00704514	0.0163491	0.000299677	0.0013571	3	3	3	asd_or_adhd	0.662954	1
11	93454679	ENST00000530422	SCARNA9-201	ENSG00000254911	SCARNA9	1.77344	0.119442	0.076156	0.032856	0.0589551	3.55584e-12	3.35804e-11	12	12	12	asd_or_adhd	0.662954	1
19	2249310	ENST00000221496	AMH-201	ENSG00000104899	AMH	1.77334	0.0406814	0.0761719	0.126422	0.20261	1.90397e-42	6.57418e-41	7	8	8	asd_or_adhd	0.662954	1
12	132329415	ENST00000537848	MMP17-207	ENSG00000198598	MMP17	-1.77321	-0.149921	0.0761937	0.0096903	0.0187657	0.000111743	0.000534441	15	15	15	asd_or_adhd	0.662954	1
2	32248961	ENST00000342166	DPY30-202	ENSG00000162961	DPY30	-1.77315	-0.0759328	0.0762031	0.0344098	0.0409503	8.92051e-09	6.50829e-08	18	18	18	asd_or_adhd	0.662954	1
11	96085933	ENST00000278520	CCDC82-201	ENSG00000149231	CCDC82	-1.77313	-0.0380402	0.0762078	0.138289	0.208484	8.37494e-44	3.03737e-42	5	5	5	asd_or_adhd	0.662954	1
14	100111447	ENSG00000182218	HHIPL1	ENSG00000182218	HHIPL1	1.77308	0.0354586	0.076215	0.156648	0.187157	1.61767e-44	1.79259e-43	58	65	65	asd_or_adhd	0.662954	1
15	50716577	ENSG00000138592	USP8	ENSG00000138592	USP8	-1.77277	-0.0238691	0.0762672	0.351455	0.374689	1.31828e-102	4.97688e-101	51	57	57	asd_or_adhd	0.663125	1
14	39617016	ENST00000330149	TRAPPC6B-201	ENSG00000182400	TRAPPC6B	1.77273	0.0566611	0.076273	0.0597935	0.0848523	4.6918e-17	5.97268e-16	36	38	38	asd_or_adhd	0.663125	1
19	4791757	ENST00000601192	AC005523.2-201	ENSG00000269604	AC005523.2	-1.77228	-0.141861	0.0763478	0.0106219	0.0206636	4.25498e-05	0.000213874	8	10	10	asd_or_adhd	0.663325	1
4	89206094	ENST00000500009	AC107067.1-201	ENSG00000246375	RP11-10L7.1	-1.7722	-0.018455	0.0763616	0.553568	0.654566	3.02498e-218	8.37552e-215	24	30	30	asd_or_adhd	0.663325	1
7	139877061	ENST00000566699	JHDM1D-AS1-201	ENSG00000260231	JHDM1D-AS1	1.77215	0.0561651	0.0763701	0.0660952	0.0790815	2.95037e-16	3.59123e-15	42	48	48	asd_or_adhd	0.663325	1
6	26281283	ENSG00000158406	HIST1H4H	ENSG00000158406	HIST1H4H	-1.77202	-0.0449431	0.0763914	0.102344	0.101764	1.6727e-23	9.78474e-23	42	44	44	asd_or_adhd	0.663325	1
10	135139436	ENST00000368558	CALY-203	ENSG00000130643	CALY	-1.772	-0.215654	0.0763946	0.00597926	0.125713	2.35506e-25	4.4189e-24	17	26	26	asd_or_adhd	0.663325	1
2	231729354	ENST00000457215	ITM2C-206	ENSG00000135916	ITM2C	-1.77181	-0.0834641	0.0764263	0.0310061	0.0579168	5.2955e-12	4.93361e-11	16	16	16	asd_or_adhd	0.663325	1
5	118355610	ENST00000510128	AC008629.1-203	ENSG00000249494	CTB-161M19.4	-1.7717	-0.11252	0.076445	0.0151147	0.0204062	4.89854e-05	0.000244406	7	7	7	asd_or_adhd	0.663325	1
19	54006646	ENST00000509280	AC011487.1-201	ENSG00000213777	CTD-2224J9.8	-1.77167	-0.112397	0.0764491	0.0160844	0.0176699	0.000169458	0.000792344	33	41	41	asd_or_adhd	0.663325	1
6	135818489	ENSG00000231028	LINC00271	ENSG00000231028	LINC00271	-1.77155	-0.120442	0.0764694	0.012125	0.0130222	0.00047284	0.00101674	14	19	19	asd_or_adhd	0.663335	1
5	52405729	ENST00000499459	AC008966.1-203	ENSG00000247796	CTD-2366F13.1	1.77107	0.036671	0.0765485	0.130245	0.171581	3.76088e-35	1.02845e-33	44	44	44	asd_or_adhd	0.663855	1
11	6469843	ENSG00000110171	TRIM3	ENSG00000110171	TRIM3	-1.77086	-0.06006	0.0765839	0.0522346	0.0759405	1.31304e-17	6.15181e-17	16	17	17	asd_or_adhd	0.663883	1
8	69242957	ENSG00000165084	C8orf34	ENSG00000165084	C8orf34	1.77069	0.0479128	0.0766123	0.0916337	0.123006	1.94393e-28	1.34602e-27	62	67	67	asd_or_adhd	0.663883	1
12	53399942	ENSG00000063046	EIF4B	ENSG00000063046	EIF4B	-1.77064	-0.0772441	0.0766206	0.0299218	0.0602496	3.72898e-14	1.49332e-13	16	17	17	asd_or_adhd	0.663883	1
7	23145914	ENST00000409689	KLHL7-203	ENSG00000122550	KLHL7	1.77059	0.109848	0.0766285	0.0168861	0.039094	1.89124e-08	1.34364e-07	9	9	9	asd_or_adhd	0.663883	1
20	3734155	ENSG00000101220	C20orf27	ENSG00000101220	C20orf27	-1.77044	-0.0674658	0.0766533	0.0469598	0.0862715	3.50666e-20	1.80874e-19	15	17	17	asd_or_adhd	0.663887	1
1	109358520	ENST00000466413	AKNAD1-205	ENSG00000162641	AKNAD1	-1.77012	-0.098133	0.0767064	0.0183419	0.0286766	1.3826e-06	8.20492e-06	27	27	27	asd_or_adhd	0.663887	1
1	113066140	ENST00000360743	ST7L-203	ENSG00000007341	ST7L	-1.77008	-0.03755	0.0767141	0.137945	0.203981	7.79592e-43	2.73447e-41	20	20	20	asd_or_adhd	0.663887	1
15	50790694	ENST00000560379	USP8-210	ENSG00000138592	USP8	1.76981	0.128886	0.0767583	0.0126502	0.0249713	7.9061e-06	4.32e-05	9	10	10	asd_or_adhd	0.663887	1
7	72476064	ENST00000506558	PMS2P7-201	ENSG00000229018	RP11-313P13.3	1.76957	0.185129	0.0767984	0.00650923	0.0119889	0.0019479	0.00794702	5	5	5	asd_or_adhd	0.663887	1
19	2511217	ENSG00000176533	GNG7	ENSG00000176533	GNG7	1.76942	0.0665615	0.0768235	0.0492324	0.123701	7.87616e-29	5.51537e-28	5	5	5	asd_or_adhd	0.663887	1
1	173009100	ENSG00000120337	TNFSF18	ENSG00000120337	TNFSF18	1.76942	0.0332371	0.0768246	0.181192	0.232065	1.23564e-56	1.80988e-55	30	31	31	asd_or_adhd	0.663887	1
15	64457716	ENSG00000169118	CSNK1G1	ENSG00000169118	CSNK1G1	-1.76928	-0.312103	0.0768466	0.00225318	0.0122992	0.000760207	0.00161082	4	4	4	asd_or_adhd	0.663887	1
5	115419504	ENSG00000271918	AC034236.2	ENSG00000271918	AC034236.2	-1.76915	-0.0829328	0.0768694	0.0309015	0.0458166	4.57705e-11	1.56154e-10	20	21	21	asd_or_adhd	0.663887	1
10	102008028	ENST00000453578	PHBP9-201	ENSG00000230224	PHBP9	-1.76885	-0.0661764	0.0769187	0.0452679	0.0412189	6.442e-09	4.75679e-08	37	45	45	asd_or_adhd	0.663887	1
11	74196625	ENSG00000254974	AP001372.4	ENSG00000254974	AP001372.4	-1.76877	-0.0625884	0.0769316	0.0466523	0.0572832	1.57944e-13	6.1505e-13	42	44	44	asd_or_adhd	0.663887	1
16	3550924	ENST00000576634	CLUAP1-212	ENSG00000103351	CLUAP1	1.76864	0.0192119	0.0769534	0.4746	0.537147	1.56943e-152	7.02286e-150	84	107	107	asd_or_adhd	0.663887	1
5	111496223	ENSG00000224032	EPB41L4A-AS1	ENSG00000224032	EPB41L4A-AS1	1.76859	0.0254919	0.0769628	0.3379	0.404394	2.30492e-114	1.09672e-112	36	37	37	asd_or_adhd	0.663887	1
1	169253059	ENST00000524967	NME7-210	ENSG00000143156	NME7	1.76852	0.0723462	0.0769744	0.0362209	0.0369731	4.62063e-08	3.16598e-07	31	34	34	asd_or_adhd	0.663887	1
3	78646391	ENST00000464233	ROBO1-202	ENSG00000169855	ROBO1	-1.76809	-0.164638	0.0770462	0.00696834	0.0139438	0.000889735	0.00379563	25	26	26	asd_or_adhd	0.663887	1
3	140770244	ENSG00000175093	SPSB4	ENSG00000175093	SPSB4	-1.76807	-0.111155	0.0770492	0.016824	0.0252247	1.33716e-06	3.47379e-06	13	18	18	asd_or_adhd	0.663887	1
6	33662070	ENSG00000137288	UQCC2	ENSG00000137288	UQCC2	-1.76802	-0.0659024	0.0770581	0.0464633	0.0517651	2.78003e-12	1.01676e-11	25	27	27	asd_or_adhd	0.663887	1
17	900357	ENSG00000177370	TIMM22	ENSG00000177370	TIMM22	-1.76797	-0.283598	0.0770651	0.00258023	0.0800968	1.3388e-18	6.53262e-18	8	20	20	asd_or_adhd	0.663887	1
1	40997335	ENST00000372697	ZNF684-202	ENSG00000117010	ZNF684	1.76787	0.0699462	0.0770834	0.0399468	0.0704638	2.41999e-14	2.63084e-13	19	19	19	asd_or_adhd	0.663887	1
18	44554573	ENSG00000183791	ELOA3	ENSG00000183791	ELOA3	-1.76786	-0.0245419	0.0770845	0.30231	0.336327	3.64656e-89	1.05353e-87	46	52	52	asd_or_adhd	0.663887	1
1	201798269	ENSG00000198700	IPO9	ENSG00000198700	IPO9	-1.76775	-0.0355715	0.0771028	0.162893	0.214476	1.83319e-52	2.43122e-51	46	49	49	asd_or_adhd	0.663887	1
4	15683484	ENST00000502856	FAM200B-203	ENSG00000237765	FAM200B	-1.76773	-0.0888043	0.0771057	0.022916	0.0194238	8.31474e-05	0.000403845	38	39	39	asd_or_adhd	0.663887	1
20	1645929	ENST00000340424	SIRPB3P-201	ENSG00000223750	SIRPB3P	1.76763	0.119478	0.0771222	0.0131491	0.0213504	3.61637e-05	0.00018344	26	35	35	asd_or_adhd	0.663887	1
16	22524843	ENST00000521555	NPIPB5-001	ENSG00000243716	NPIPB5	-1.76762	-0.0962422	0.0771249	0.0241581	0.0251873	6.4855e-06	3.57998e-05	18	25	25	asd_or_adhd	0.663887	1
1	207943398	ENST00000490278	CD46-216	ENSG00000117335	CD46	1.76759	0.079908	0.0771302	0.0307451	0.0527483	5.73417e-11	4.97652e-10	15	15	15	asd_or_adhd	0.663887	1
3	100211463	ENST00000323523	TMEM45A-201	ENSG00000181458	TMEM45A	-1.76757	-0.0402853	0.0771334	0.122054	0.171965	5.15152e-35	1.40138e-33	32	33	33	asd_or_adhd	0.663887	1
7	141490017	ENSG00000127366	TAS2R5	ENSG00000127366	TAS2R5	-1.76749	-0.0438151	0.0771462	0.0970728	0.129648	5.30802e-30	3.85927e-29	24	24	24	asd_or_adhd	0.663887	1
19	2511217	ENST00000382159	GNG7-201	ENSG00000176533	GNG7	1.7673	0.0798538	0.0771778	0.0344736	0.0786655	6.32648e-16	7.56353e-15	5	5	5	asd_or_adhd	0.663894	1
1	147101453	ENST00000609196	ACP6-206	ENSG00000162836	ACP6	-1.76726	-0.0223762	0.0771854	0.370977	0.445934	5.6181e-116	1.17398e-113	17	17	17	asd_or_adhd	0.663894	1
18	76829394	ENST00000426216	ATP9B-202	ENSG00000166377	ATP9B	1.76707	0.0891895	0.0772158	0.0259121	0.0331184	2.46292e-07	1.57637e-06	27	29	29	asd_or_adhd	0.663902	1
18	32948435	ENST00000589332	ZNF396-206	ENSG00000186496	ZNF396	-1.76691	-0.0922248	0.0772426	0.0231807	0.0161048	0.00035203	0.00158238	38	40	40	asd_or_adhd	0.663902	1
14	53106634	ENST00000395686	ERO1A-201	ENSG00000197930	ERO1L	-1.76691	-0.0505408	0.0772438	0.0704288	0.10142	2.37062e-20	3.55337e-19	20	21	21	asd_or_adhd	0.663902	1
3	142536711	ENST00000295992	PCOLCE2-201	ENSG00000163710	PCOLCE2	-1.76649	-0.059876	0.0773141	0.0500898	0.0970134	1.55934e-19	2.24796e-18	20	24	24	asd_or_adhd	0.664341	1
1	113134104	ENST00000479436	ST7L-218	ENSG00000007341	ST7L	-1.76622	-0.123021	0.0773583	0.0125666	0.0285005	1.82406e-06	1.06894e-05	9	11	11	asd_or_adhd	0.664406	1
11	22647188	ENSG00000148935	GAS2	ENSG00000148935	GAS2	1.76614	0.0330625	0.0773717	0.2028	0.190484	2.78186e-45	3.13596e-44	119	139	139	asd_or_adhd	0.664406	1
3	31574130	ENST00000453168	STT3B-204	ENSG00000163527	STT3B	-1.7661	-0.116405	0.0773791	0.0154313	0.0161939	0.000334021	0.00150424	18	20	20	asd_or_adhd	0.664406	1
13	41363548	ENSG00000102743	SLC25A15	ENSG00000102743	SLC25A15	1.7658	0.101818	0.07743	0.017791	0.0342667	1.60808e-08	4.74304e-08	29	32	32	asd_or_adhd	0.664541	1
2	210867363	ENST00000438265	RPE-211	ENSG00000197713	RPE	1.76578	0.0829761	0.0774333	0.0281273	0.0478032	4.22022e-10	3.42665e-09	5	5	5	asd_or_adhd	0.664541	1
2	240960534	ENST00000497536	NDUFA10-213	ENSG00000130414	NDUFA10	1.76566	0.0938511	0.0774524	0.0205523	0.0489215	2.97919e-10	2.44724e-09	19	19	19	asd_or_adhd	0.664541	1
11	120081475	ENST00000328965	OAF-201	ENSG00000184232	OAF	1.76551	0.0385779	0.0774775	0.126546	0.185505	4.25269e-38	1.27856e-36	12	14	14	asd_or_adhd	0.664591	1
11	16634679	ENSG00000110696	C11orf58	ENSG00000110696	C11orf58	-1.76521	-0.112571	0.0775281	0.0137951	0.0284343	2.73107e-07	7.46227e-07	11	11	11	asd_or_adhd	0.664614	1
1	120076372	ENSG00000226443	GAPDHP32	ENSG00000226443	GAPDHP32	-1.76519	-0.0708406	0.0775312	0.0362431	0.0159433	0.000124591	0.000279801	54	60	60	asd_or_adhd	0.664614	1
4	657512	ENST00000460119	PDE6B-203	ENSG00000133256	PDE6B	-1.76513	-0.127929	0.0775415	0.0113296	0.016219	0.000314084	0.00141886	19	24	24	asd_or_adhd	0.664614	1
16	30016830	ENSG00000149927	DOC2A	ENSG00000149927	DOC2A	1.76502	0.104377	0.0775601	0.0192176	0.0179076	4.65265e-05	0.000107976	15	17	17	asd_or_adhd	0.664614	1
17	44450221	ENSG00000260075	AC217777.1	ENSG00000260075	AC217777.1	-1.76491	-0.0661718	0.0775794	0.0472861	0.372066	2.1306e-101	7.87115e-100	28	31	31	asd_or_adhd	0.664614	1
22	23995047	ENSG00000273000	AP000347.2	ENSG00000273000	AP000347.2	-1.76467	-0.136116	0.0776187	0.0104344	0.0105135	0.00189397	0.00390447	22	22	22	asd_or_adhd	0.664614	1
7	23221657	ENST00000497500	NUPL2-007	ENSG00000136243	NUPL2	1.7646	0.046939	0.0776306	0.0926107	0.127262	6.80961e-26	1.30649e-24	15	15	15	asd_or_adhd	0.664614	1
22	50316858	ENST00000487969	CRELD2-210	ENSG00000184164	CRELD2	-1.76458	-0.140667	0.0776336	0.0101277	0.0178132	0.000168568	0.000788349	13	13	13	asd_or_adhd	0.664614	1
12	94671534	ENSG00000258365	AC073655.2	ENSG00000258365	AC073655.2	-1.76431	-0.0875699	0.0776802	0.0239229	0.0246533	1.71415e-06	4.42127e-06	23	24	24	asd_or_adhd	0.664849	1
12	130634894	ENSG00000250208	FZD10-AS1	ENSG00000250208	FZD10-AS1	-1.76392	-0.0497157	0.0777453	0.0733113	0.086422	3.14598e-20	1.62618e-19	59	72	72	asd_or_adhd	0.665242	1
5	33936491	ENST00000330120	RXFP3-201	ENSG00000182631	RXFP3	1.76369	0.0932207	0.077785	0.0237584	0.0487558	2.63188e-10	2.1714e-09	8	8	8	asd_or_adhd	0.665345	1
11	134248398	ENST00000531778	B3GAT1-205	ENSG00000109956	B3GAT1	-1.76351	-0.0915436	0.0778141	0.022295	0.0197873	5.67078e-05	0.000280707	32	37	37	asd_or_adhd	0.665345	1
16	23464328	ENST00000565747	AC008915.2-202	ENSG00000260136	CTD-2270L9.4	-1.76351	-0.125755	0.077815	0.0115951	0.0287058	1.58575e-06	9.35225e-06	12	12	12	asd_or_adhd	0.665345	1
9	86451613	ENST00000413982	KIF27-204	ENSG00000165115	KIF27	1.76306	0.171494	0.0778909	0.00607879	0.0129674	0.0013705	0.00570563	24	27	27	asd_or_adhd	0.665738	1
3	128444965	ENSG00000075785	RAB7A	ENSG00000075785	RAB7A	1.76293	0.146955	0.0779126	0.00827719	0.0247563	1.49958e-06	3.88153e-06	8	9	9	asd_or_adhd	0.665738	1
10	27400663	ENST00000375972	YME1L1-202	ENSG00000136758	YME1L1	1.76284	0.134709	0.0779267	0.0102137	0.0113464	0.00276685	0.01107	16	17	17	asd_or_adhd	0.665738	1
19	16741562	ENSG00000214046	SMIM7	ENSG00000214046	SMIM7	1.76278	0.044917	0.0779378	0.0905835	0.117803	2.35982e-27	1.5774e-26	15	17	17	asd_or_adhd	0.665738	1
11	43902405	ENST00000524742	ALKBH3-202	ENSG00000166199	ALKBH3	1.76264	0.0396262	0.0779616	0.130912	0.201475	7.14979e-42	2.41233e-40	22	22	22	asd_or_adhd	0.665777	1
4	37869913	ENST00000509020	AC021106.1-201	ENSG00000249863	RP11-177C12.1	-1.76248	-0.116091	0.0779885	0.0152272	0.0412623	6.67418e-09	4.92044e-08	9	9	9	asd_or_adhd	0.665843	1
6	33663126	ENST00000374231	UQCC2-202	ENSG00000137288	UQCC2	1.76233	0.109506	0.0780129	0.0155295	0.0234915	1.29285e-05	6.90795e-05	11	11	11	asd_or_adhd	0.665887	1
19	53393514	ENST00000601334	ZNF320-214	ENSG00000182986	ZNF320	1.76202	0.085439	0.0780667	0.0241436	0.0219722	2.85665e-05	0.000146658	21	31	31	asd_or_adhd	0.666182	1
4	1165813	ENST00000511679	SPON2-216	ENSG00000159674	SPON2	-1.76181	-0.0541549	0.0781018	0.0701007	0.0918081	1.58665e-18	2.17647e-17	25	28	28	asd_or_adhd	0.666318	1
3	42642147	ENST00000468735	NKTR-211	ENSG00000114857	NKTR	-1.76165	-0.118045	0.0781289	0.0148967	0.0207019	5.08071e-05	0.000253039	13	15	15	asd_or_adhd	0.666385	1
6	42931608	ENST00000304611	PEX6-202	ENSG00000124587	PEX6	1.76146	0.0191102	0.0781604	0.541203	0.609724	4.69302e-190	5.19758e-187	28	30	30	asd_or_adhd	0.666489	1
11	73589822	ENST00000546039	PAAF1-216	ENSG00000175575	PAAF1	-1.76132	-0.0387231	0.0781839	0.131724	0.198635	2.76148e-41	9.17397e-40	2	2	2	asd_or_adhd	0.666526	1
10	27486282	ENST00000375888	ACBD5-201	ENSG00000107897	ACBD5	1.76118	0.0609615	0.0782073	0.0506066	0.0274241	2.7409e-06	1.57345e-05	92	102	102	asd_or_adhd	0.666561	1
10	90660832	ENST00000371924	STAMBPL1-202	ENSG00000138134	STAMBPL1	1.76101	0.128631	0.0782365	0.0116524	0.0136457	0.000961047	0.00408431	5	5	5	asd_or_adhd	0.666646	1
12	75670991	ENST00000393284	CAPS2-203	ENSG00000180881	CAPS2	-1.76054	-0.0474542	0.0783162	0.0877327	0.150999	1.07461e-30	2.47237e-29	16	16	16	asd_or_adhd	0.666888	1
2	105940667	ENSG00000235319	AC012360.1	ENSG00000235319	AC012360.1	1.76034	0.13048	0.0783494	0.0110134	0.0263047	7.84617e-07	2.07454e-06	8	8	8	asd_or_adhd	0.666888	1
16	73160536	ENST00000358463	ZFHX3-202	ENSG00000197445	C16orf47	1.76018	0.139333	0.0783765	0.0103386	0.0103319	0.00415778	0.0162069	12	12	12	asd_or_adhd	0.666888	1
9	136028340	ENSG00000148288	GBGT1	ENSG00000148288	GBGT1	1.76016	0.114267	0.0783811	0.0159124	0.028959	2.05927e-07	5.67358e-07	11	17	17	asd_or_adhd	0.666888	1
11	1753640	ENSG00000244242	IFITM10	ENSG00000244242	IFITM10	-1.76008	-0.0501667	0.0783942	0.0962196	0.150928	2.82308e-35	2.41846e-34	16	24	24	asd_or_adhd	0.666888	1
5	81678764	ENST00000502523	ATP6AP1L-203	ENSG00000205464	ATP6AP1L	-1.76004	-0.0467923	0.0784014	0.09514	0.107945	7.80417e-22	1.25491e-20	62	68	68	asd_or_adhd	0.666888	1
19	49199228	ENSG00000176920	FUT2	ENSG00000176920	FUT2	1.76003	0.21237	0.0784034	0.00449026	0.0100012	0.00245457	0.00502325	6	8	8	asd_or_adhd	0.666888	1
12	42853168	ENSG00000257225	AC079601.1	ENSG00000257225	AC079601.1	-1.75993	-0.163432	0.0784189	0.00732692	0.0140496	0.000323192	0.000703037	10	10	10	asd_or_adhd	0.666888	1
19	12617063	ENST00000416987	MTATP6P27-201	ENSG00000234003	CTD-3105H18.11	-1.75974	-0.129022	0.0784519	0.0145126	0.0101579	0.00423938	0.0165069	22	27	27	asd_or_adhd	0.66698	1
1	93776726	ENST00000421202	CCDC18-AS1-205	ENSG00000223745	RP4-717I23.3	1.75953	0.019742	0.0784867	0.470478	0.546413	2.24994e-155	1.08933e-152	36	37	37	asd_or_adhd	0.66698	1
17	43224684	ENSG00000186834	HEXIM1	ENSG00000186834	HEXIM1	1.75953	0.148525	0.0784875	0.00862334	0.0147129	0.000236151	0.000519032	11	13	13	asd_or_adhd	0.66698	1
22	42397073	ENST00000450250	SLC25A5P1-201	ENSG00000215347	SLC25A5P1	1.75921	0.0637107	0.0785425	0.0473608	0.0289274	1.39903e-06	8.29913e-06	46	49	49	asd_or_adhd	0.667283	1
10	98757795	ENSG00000187122	SLIT1	ENSG00000187122	SLIT1	1.75884	0.12213	0.0786054	0.0130916	0.0152727	0.000151576	0.000337825	14	17	17	asd_or_adhd	0.667358	1
14	23938916	ENST00000553439	NGDN-204	ENSG00000129460	NGDN	1.75874	0.165289	0.0786219	0.0069481	0.0193554	8.732e-05	0.000423022	13	17	17	asd_or_adhd	0.667358	1
17	1933480	ENST00000576129	DPH1-215	ENSG00000108963	DPH1	1.75873	0.094098	0.0786229	0.0207397	0.0269027	3.22611e-06	1.8396e-05	22	26	26	asd_or_adhd	0.667358	1
10	133994729	ENST00000414106	AL512622.1-201	ENSG00000235010	RP11-140A10.3	1.7587	0.0889231	0.0786283	0.0287195	0.0574552	7.36146e-12	6.80472e-11	9	9	9	asd_or_adhd	0.667358	1
13	53261279	ENST00000609175	SUGT1-204	ENSG00000165416	SUGT1	-1.75847	-0.140677	0.0786683	0.00922804	0.0142912	0.000759716	0.00326708	11	11	11	asd_or_adhd	0.667535	1
11	126140840	ENST00000534315	FOXRED1-218	ENSG00000110074	FOXRED1	-1.75818	-0.135336	0.0787173	0.0100664	0.0172038	0.000216279	0.000998151	10	10	10	asd_or_adhd	0.667787	1
20	31030862	ENST00000359676	NOL4L-203	ENSG00000197183	C20orf112	-1.75774	-0.111607	0.0787912	0.0154364	0.0378237	2.5231e-08	1.77195e-07	10	13	13	asd_or_adhd	0.668249	1
21	27106881	ENST00000354828	GABPA-201	ENSG00000154727	GABPA	1.75721	0.0967691	0.0788812	0.0208476	0.0407108	9.78888e-09	7.11897e-08	9	10	10	asd_or_adhd	0.66835	1
12	112204691	ENSG00000111275	ALDH2	ENSG00000111275	ALDH2	-1.75716	-0.0382121	0.0788903	0.119572	0.165987	3.94767e-39	3.78964e-38	23	23	23	asd_or_adhd	0.66835	1
20	37049235	ENSG00000196756	SNHG17	ENSG00000196756	SNHG17	-1.75715	-0.0203876	0.0788926	0.446065	0.507645	1.76495e-160	1.68959e-158	43	49	49	asd_or_adhd	0.66835	1
19	7694623	ENSG00000229833	PET100	ENSG00000229833	PET100	-1.75683	-0.160504	0.0789468	0.0083329	0.012888	0.000559793	0.0011971	2	3	3	asd_or_adhd	0.66835	1
6	100367786	ENST00000281806	MCHR2-201	ENSG00000152034	MCHR2	-1.75682	-0.0395973	0.0789489	0.165771	0.239678	1.74129e-52	8.21076e-51	22	23	23	asd_or_adhd	0.66835	1
21	37406839	ENST00000399212	SETD4-206	ENSG00000185917	SETD4	-1.7567	-0.0410689	0.0789682	0.105165	0.142076	9.34887e-29	2.00125e-27	28	28	28	asd_or_adhd	0.66835	1
4	104000690	ENST00000475058	BDH2-203	ENSG00000164039	BDH2	-1.75666	-0.149909	0.0789759	0.00810612	0.0259769	4.64657e-06	2.60447e-05	8	8	8	asd_or_adhd	0.66835	1
6	33664538	ENST00000607484	UQCC2-204	ENSG00000137288	UQCC2	-1.75629	-0.0596901	0.0790381	0.0561085	0.0557998	1.61221e-11	1.45462e-10	34	38	38	asd_or_adhd	0.66835	1
6	122793076	ENSG00000135549	PKIB	ENSG00000135549	PKIB	-1.75628	-0.0644833	0.0790399	0.0444593	0.0443709	8.59244e-11	2.88215e-10	46	47	47	asd_or_adhd	0.66835	1
12	82752673	ENST00000550058	METTL25-207	ENSG00000127720	METTL25	1.75612	0.0492616	0.0790685	0.0910094	0.131995	1.50525e-26	2.9519e-25	13	13	13	asd_or_adhd	0.66835	1
12	113722521	ENST00000547955	TPCN1-210	ENSG00000186815	TPCN1	-1.75595	-0.161431	0.0790964	0.00800363	0.0141021	0.00083695	0.00358096	10	11	11	asd_or_adhd	0.66835	1
3	9431772	ENST00000481221	THUMPD3-AS1-205	ENSG00000206573	SETD5-AS1	-1.75593	-0.150599	0.0791003	0.0083071	0.0117659	0.00228822	0.00925283	14	16	16	asd_or_adhd	0.66835	1
6	34385231	ENST00000494077	RPS10-206	ENSG00000124614	RPS10	1.75584	0.0282553	0.079116	0.227882	0.297399	2.14399e-66	1.47484e-64	21	21	21	asd_or_adhd	0.66835	1
6	109687717	ENSG00000135535	CD164	ENSG00000135535	CD164	-1.7558	-0.0388598	0.0791226	0.12133	0.176825	7.97578e-42	8.2695e-41	15	17	17	asd_or_adhd	0.66835	1
17	7486847	ENSG00000129255	MPDU1	ENSG00000129255	MPDU1	-1.75579	-0.116591	0.0791249	0.0145834	0.0249972	1.47113e-06	3.81035e-06	16	16	16	asd_or_adhd	0.66835	1
15	84855504	ENST00000560634	CSPG4P11-201	ENSG00000259726	CSPG4P11	1.75578	0.0239552	0.0791258	0.321907	0.403184	8.7673e-98	1.22329e-95	26	26	26	asd_or_adhd	0.66835	1
7	75132254	ENSG00000127957	PMS2P3	ENSG00000127957	PMS2P3	-1.75563	-0.0687141	0.0791521	0.0405806	0.0668747	1.21727e-15	5.23728e-15	14	15	15	asd_or_adhd	0.66835	1
3	179322579	ENST00000493866	NDUFB5-214	ENSG00000136521	NDUFB5	1.75562	0.0389615	0.0791541	0.128458	0.170904	3.96898e-35	1.08502e-33	37	42	42	asd_or_adhd	0.66835	1
18	72922710	ENSG00000179981	TSHZ1	ENSG00000179981	TSHZ1	1.7555	0.223537	0.0791742	0.0040503	0.0199091	1.75958e-05	4.21697e-05	5	7	7	asd_or_adhd	0.66835	1
10	14563893	ENST00000482277	FAM107B-220	ENSG00000065809	FAM107B	-1.75501	-0.0547951	0.0792577	0.0603219	0.0824491	1.08029e-16	1.3445e-15	47	52	52	asd_or_adhd	0.66835	1
16	21821748	ENST00000551681	RRN3P1-203	ENSG00000248124	RRN3P1	1.75498	0.0362937	0.0792629	0.15706	0.185839	1.56046e-38	4.75113e-37	38	54	54	asd_or_adhd	0.66835	1
3	113604145	ENSG00000241889	AC079944.2	ENSG00000241889	AC079944.2	-1.75495	-0.113814	0.0792682	0.0147327	0.0234505	2.89264e-06	7.35865e-06	8	8	8	asd_or_adhd	0.66835	1
8	94870035	ENST00000523021	PDP1-210	ENSG00000164951	PDP1	1.75486	0.0656479	0.0792839	0.041463	0.0642453	3.37112e-13	3.40459e-12	20	20	20	asd_or_adhd	0.66835	1
11	71164263	ENST00000528509	NADSYN1-213	ENSG00000172890	NADSYN1	1.75478	0.0260199	0.0792972	0.243773	0.319588	7.27427e-74	5.98429e-72	30	30	30	asd_or_adhd	0.66835	1
1	68564142	ENSG00000116729	WLS	ENSG00000116729	WLS	1.75475	0.0537722	0.079302	0.0683878	0.0885556	9.45897e-21	4.97251e-20	29	31	31	asd_or_adhd	0.66835	1
17	289769	ENST00000329099	RFLNB-201	ENSG00000183688	FAM101B	-1.75474	-0.0307615	0.0793045	0.216804	0.297047	7.12694e-66	4.80558e-64	33	38	38	asd_or_adhd	0.66835	1
18	11888703	ENST00000588186	MPPE1-213	ENSG00000154889	MPPE1	-1.75453	-0.0258338	0.0793401	0.305403	0.423189	8.70968e-107	1.51907e-104	39	61	61	asd_or_adhd	0.668487	1
17	73028670	ENSG00000180901	KCTD2	ENSG00000180901	KCTD2	-1.75407	-0.0624191	0.0794178	0.0466178	0.0894918	1.0191e-20	5.35033e-20	13	13	13	asd_or_adhd	0.668924	1
10	13680646	ENST00000610032	AL157392.3-215	ENSG00000239665	RP11-295P9.3	-1.75398	-0.0189943	0.0794344	0.528023	0.59558	1.6404e-184	1.57979e-181	21	24	24	asd_or_adhd	0.668924	1
16	23031658	ENSG00000261090	AC127459.2	ENSG00000261090	AC127459.2	1.75389	0.0754046	0.07945	0.030757	0.0495205	8.35279e-12	2.97333e-11	23	23	23	asd_or_adhd	0.668924	1
15	49005125	ENSG00000103995	CEP152	ENSG00000103995	CEP152	1.75362	0.120065	0.0794952	0.0129439	0.0143131	0.00027069	0.000592032	30	30	30	asd_or_adhd	0.669143	1
3	179322478	ENSG00000136521	NDUFB5	ENSG00000136521	NDUFB5	1.7535	0.0423687	0.0795156	0.108028	0.146995	1.47786e-34	1.24613e-33	26	26	26	asd_or_adhd	0.669152	1
6	153308497	ENST00000461949	MTRF1L-206	ENSG00000112031	MTRF1L	1.7533	0.106481	0.0795503	0.0170262	0.0395719	1.2998e-08	9.36902e-08	5	5	5	asd_or_adhd	0.669257	1
11	6518490	ENST00000473019	DNHD1-204	ENSG00000179532	DNHD1	-1.75321	-0.073685	0.0795668	0.0314058	0.062884	6.3227e-13	6.26619e-12	9	9	9	asd_or_adhd	0.669257	1
19	57831877	ENST00000321545	ZNF543-201	ENSG00000178229	ZNF543	1.75309	0.102897	0.0795865	0.0169905	0.0329644	2.64662e-07	1.68858e-06	19	21	21	asd_or_adhd	0.669261	1
1	68167149	ENST00000370982	GNG12-201	ENSG00000172380	GNG12	-1.75291	-0.152991	0.0796167	0.00863054	0.015977	0.000338976	0.00152555	9	9	9	asd_or_adhd	0.669352	1
11	101322295	ENST00000344327	TRPC6-201	ENSG00000137672	TRPC6	-1.75278	-0.105705	0.079639	0.0189521	0.0240099	1.23385e-05	6.61306e-05	18	21	21	asd_or_adhd	0.669377	1
6	161551011	ENST00000366911	AGPAT4-203	ENSG00000026652	AGPAT4	1.75227	0.0861961	0.0797266	0.0273633	0.0119413	0.0020395	0.00829935	41	44	44	asd_or_adhd	0.669653	1
2	39892122	ENST00000437068	TMEM178A-203	ENSG00000152154	TMEM178A	-1.75203	-0.0997057	0.0797694	0.0193433	0.0275246	2.67271e-06	1.5359e-05	19	21	21	asd_or_adhd	0.669653	1
12	123464873	ENST00000453766	ARL6IP4-210	ENSG00000182196	ARL6IP4	-1.75193	-0.0483719	0.079786	0.0819567	0.0826473	4.15504e-17	5.30998e-16	36	38	38	asd_or_adhd	0.669653	1
5	477360	ENST00000606074	SLC9A3-AS1-202	ENSG00000225138	CTD-2228K2.7	1.75175	0.0229919	0.0798161	0.371984	0.467698	4.35529e-121	9.79398e-119	31	42	42	asd_or_adhd	0.669653	1
17	44636196	ENSG00000232300	FAM215B	ENSG00000232300	FAM215B	1.75171	0.0409211	0.079823	0.109563	0.212666	3.35707e-51	4.32617e-50	55	58	58	asd_or_adhd	0.669653	1
15	63334884	ENST00000358278	TPM1-206	ENSG00000140416	TPM1	1.75166	0.0692393	0.0798323	0.0411989	0.0714395	1.08129e-14	1.20175e-13	13	13	13	asd_or_adhd	0.669653	1
8	18622959	ENST00000519851	PSD3-211	ENSG00000156011	PSD3	1.75162	0.104942	0.0798394	0.0165006	0.0156763	0.000428803	0.00190629	22	26	26	asd_or_adhd	0.669653	1
10	45454855	ENST00000489171	RASSF4-211	ENSG00000107551	RASSF4	1.75145	0.070631	0.0798683	0.0342851	0.0563842	1.09021e-11	9.94989e-11	32	34	34	asd_or_adhd	0.669653	1
7	2767746	ENST00000275364	GNA12-201	ENSG00000146535	GNA12	1.75121	0.158191	0.0799092	0.00758802	0.0189845	0.000103758	0.00049824	6	8	8	asd_or_adhd	0.669653	1
11	134092992	ENST00000526422	NCAPD3-204	ENSG00000151503	NCAPD3	1.75121	0.328075	0.07991	0.00164902	0.0151683	0.000519863	0.00228169	1	2	2	asd_or_adhd	0.669653	1
2	198351310	ENST00000345042	HSPD1-201	ENSG00000144381	HSPD1	1.75117	0.092585	0.0799166	0.0241146	0.0175449	0.000168536	0.000788244	25	30	30	asd_or_adhd	0.669653	1
19	53115620	ENST00000536937	ZNF83-202	ENSG00000167766	ZNF83	-1.75115	-0.123091	0.0799201	0.0130321	0.0415694	6.38341e-09	4.7151e-08	15	15	15	asd_or_adhd	0.669653	1
5	127593601	ENSG00000138829	FBN2	ENSG00000138829	FBN2	-1.75113	-0.032549	0.0799231	0.179086	0.227939	1.15222e-55	1.65061e-54	40	40	40	asd_or_adhd	0.669653	1
5	177038254	ENSG00000247679	AC139795.2	ENSG00000247679	AC139795.2	-1.75058	-0.0732104	0.0800175	0.0312854	0.0461961	3.73452e-11	1.28171e-10	41	41	41	asd_or_adhd	0.670201	1
8	87493983	ENST00000515730	NTAN1P2-201	ENSG00000250569	NTAN1P2	1.75053	0.118054	0.0800272	0.0135975	0.017277	0.00020678	0.000956355	17	17	17	asd_or_adhd	0.670201	1
17	17105963	ENST00000427497	AC055811.2-201	ENSG00000264187	RP11-45M22.4	-1.75036	-0.114487	0.0800563	0.0146297	0.0259446	5.07438e-06	2.83245e-05	16	16	16	asd_or_adhd	0.670275	1
1	247362701	ENST00000606173	AL390728.4-202	ENSG00000227671	MIR3916	-1.75004	-0.0938047	0.0801122	0.0213879	0.015707	0.000409596	0.00182576	37	40	40	asd_or_adhd	0.670275	1
14	89017941	ENSG00000258789	AL162171.1	ENSG00000258789	AL162171.1	-1.74998	-0.145629	0.0801222	0.00865047	0.030523	8.08236e-08	2.27965e-07	6	6	6	asd_or_adhd	0.670275	1
22	42475695	ENSG00000183172	SMDT1	ENSG00000183172	SMDT1	-1.74989	-0.174222	0.0801378	0.00570852	0.0118071	0.000967584	0.0020354	6	6	6	asd_or_adhd	0.670275	1
10	75572259	ENST00000351293	CAMK2G-204	ENSG00000148660	CAMK2G	-1.74983	-0.117251	0.0801477	0.0136518	0.0129762	0.0013453	0.00560601	9	13	13	asd_or_adhd	0.670275	1
1	16330731	ENST00000329454	C1orf64-201	ENSG00000183888	C1orf64	1.74972	0.0936503	0.0801675	0.0212974	0.0294699	1.17146e-06	6.99554e-06	13	14	14	asd_or_adhd	0.670275	1
8	90733132	ENST00000521996	AF117829.1-208	ENSG00000251136	RP11-37B2.1	1.74969	0.111704	0.0801715	0.0159047	0.0146928	0.000638958	0.00277457	21	25	25	asd_or_adhd	0.670275	1
5	710475	ENSG00000206077	ZDHHC11B	ENSG00000206077	ZDHHC11B	1.74947	0.357654	0.0802101	0.00141316	0.0359741	6.29469e-09	1.8984e-08	11	22	22	asd_or_adhd	0.670275	1
19	57050322	ENST00000591844	ZFP28-204	ENSG00000196867	ZFP28	1.74947	0.0232483	0.0802102	0.340578	0.390898	1.62144e-95	2.17339e-93	43	50	50	asd_or_adhd	0.670275	1
1	177140633	ENST00000361539	BRINP2-201	ENSG00000198797	BRINP2	-1.74935	-0.0935247	0.0802312	0.0238587	0.0166864	0.000254927	0.00116481	26	29	29	asd_or_adhd	0.670289	1
11	105921825	ENSG00000182359	KBTBD3	ENSG00000182359	KBTBD3	-1.74918	-0.0597206	0.0802606	0.0550855	0.0483447	1.41467e-11	4.97269e-11	43	49	49	asd_or_adhd	0.670374	1
3	112640056	ENSG00000163606	CD200R1	ENSG00000163606	CD200R1	-1.74891	-0.0878767	0.0803069	0.0246818	0.0228301	3.66293e-06	9.24606e-06	43	46	46	asd_or_adhd	0.670458	1
18	316737	ENST00000580756	AP000915.1-201	ENSG00000264514	RP11-720L2.4	-1.74879	-0.0798157	0.0803272	0.0314028	0.0489678	2.76632e-10	2.27787e-09	45	51	51	asd_or_adhd	0.670458	1
17	45015965	ENST00000573224	GOSR2-208	ENSG00000108433	GOSR2	1.74878	0.0400587	0.0803288	0.104752	0.128009	1.04703e-25	1.99415e-24	29	30	30	asd_or_adhd	0.670458	1
1	150192840	ENST00000533654	ANP32E-205	ENSG00000143401	ANP32E	-1.74861	-0.167339	0.0803583	0.00675115	0.0123872	0.00172311	0.00708014	4	4	4	asd_or_adhd	0.670543	1
14	77924375	ENST00000535854	AHSA1-202	ENSG00000100591	AHSA1	-1.74833	-0.0848978	0.0804072	0.0255289	0.0576202	4.64562e-12	4.34643e-11	10	10	10	asd_or_adhd	0.67079	1
1	75033795	ENST00000326665	ERICH3-201	ENSG00000178965	C1orf173	-1.74808	-0.215592	0.080451	0.00428523	0.0131292	0.00118284	0.00496732	17	18	18	asd_or_adhd	0.670909	1
2	39208537	ENSG00000115904	SOS1	ENSG00000115904	SOS1	1.74801	0.164915	0.0804625	0.00664732	0.0155367	0.000153309	0.000341625	6	6	6	asd_or_adhd	0.670909	1
13	25802307	ENSG00000139505	MTMR6	ENSG00000139505	MTMR6	-1.74791	-0.0325525	0.0804797	0.177151	0.230251	1.86688e-56	2.72289e-55	16	17	17	asd_or_adhd	0.670909	1
5	72794233	ENST00000335895	BTF3-201	ENSG00000145741	BTF3	1.7477	0.118913	0.0805159	0.0136566	0.0310397	5.89098e-07	3.63169e-06	12	18	18	asd_or_adhd	0.67105	1
3	170075466	ENSG00000136603	SKIL	ENSG00000136603	SKIL	-1.7471	-0.116032	0.0806197	0.0127468	0.0154255	0.000160919	0.000358021	15	18	18	asd_or_adhd	0.67137	1
16	3550982	ENST00000574592	CLUAP1-208	ENSG00000103351	CLUAP1	1.7471	0.171668	0.0806204	0.005351	0.0192031	8.84592e-05	0.000428049	3	3	3	asd_or_adhd	0.67137	1
15	42807435	ENST00000563830	SNAP23-208	ENSG00000092531	SNAP23	-1.74704	-0.0756056	0.0806305	0.0327626	0.0588115	4.16472e-12	3.90971e-11	12	12	12	asd_or_adhd	0.67137	1
6	43044006	ENSG00000112655	PTK7	ENSG00000112655	PTK7	-1.74694	-0.126241	0.0806484	0.0121939	0.0228866	3.63884e-06	9.1891e-06	21	21	21	asd_or_adhd	0.67137	1
3	39509171	ENST00000441980	MOBP-208	ENSG00000168314	MOBP	1.7467	0.217823	0.0806891	0.00370874	0.0141023	0.000823352	0.00352551	5	5	5	asd_or_adhd	0.67137	1
7	150488390	ENST00000450753	TMEM176B-205	ENSG00000106565	TMEM176B	-1.7467	-0.0718113	0.0806898	0.0326986	0.0460343	9.95315e-10	7.84293e-09	18	19	19	asd_or_adhd	0.67137	1
8	119201698	ENST00000409003	SAMD12-202	ENSG00000177570	SAMD12	1.74662	0.055144	0.080704	0.0425232	0.0251985	7.14604e-06	3.92284e-05	57	63	63	asd_or_adhd	0.67137	1
6	109665190	ENST00000473454	CCDC162P-207	ENSG00000203799	CCDC162P	1.74658	0.217292	0.0807094	0.00433582	0.0108055	0.00351218	0.0138439	8	8	8	asd_or_adhd	0.67137	1
5	145826874	ENSG00000113649	TCERG1	ENSG00000113649	TCERG1	1.74647	0.16837	0.0807293	0.0063965	0.0237593	2.53479e-06	6.46671e-06	9	9	9	asd_or_adhd	0.671375	1
1	247491978	ENST00000478225	ZNF496-205	ENSG00000162714	ZNF496	-1.7461	-0.132239	0.0807935	0.0119591	0.0101729	0.00457982	0.0177544	14	17	17	asd_or_adhd	0.671747	1
11	67798210	ENST00000531228	NDUFS8-212	ENSG00000110717	NDUFS8	-1.74598	-0.0384598	0.080815	0.14053	0.137291	8.18669e-28	1.68529e-26	41	52	52	asd_or_adhd	0.671756	1
10	134210672	ENSG00000171813	PWWP2B	ENSG00000171813	PWWP2B	-1.74587	-0.155986	0.0808333	0.00979914	0.0322482	4.24434e-08	1.21864e-07	8	9	9	asd_or_adhd	0.671756	1
11	73588042	ENST00000536003	PAAF1-207	ENSG00000175575	PAAF1	1.74544	0.0985393	0.0809075	0.019662	0.0241416	1.09008e-05	5.87123e-05	9	12	12	asd_or_adhd	0.671977	1
7	149244245	ENST00000463567	ZNF767P-201	ENSG00000133624	ZNF767	-1.74535	-0.0939911	0.0809231	0.0208072	0.0329439	2.3549e-07	1.51007e-06	12	14	14	asd_or_adhd	0.671977	1
15	90226482	ENST00000559170	PEX11A-203	ENSG00000166821	PEX11A	1.74523	0.107055	0.0809455	0.0178075	0.0209988	3.92363e-05	0.000198096	18	21	21	asd_or_adhd	0.671977	1
16	61759070	ENST00000584337	CDH8-211	ENSG00000150394	CDH8	-1.74522	-0.143698	0.0809473	0.00949514	0.0259471	5.13772e-06	2.86618e-05	6	6	6	asd_or_adhd	0.671977	1
6	125524785	ENST00000392482	TPD52L1-204	ENSG00000111907	TPD52L1	1.74511	0.116993	0.0809654	0.0131971	0.0304215	7.69006e-07	4.68279e-06	6	6	6	asd_or_adhd	0.671977	1
8	100890378	ENST00000524245	COX6C-210	ENSG00000164919	COX6C	1.74502	0.110436	0.0809811	0.0137384	0.0141083	0.000820657	0.00351465	15	17	17	asd_or_adhd	0.671977	1
7	44084316	ENST00000494774	DBNL-220	ENSG00000136279	DBNL	-1.7446	-0.0287391	0.0810549	0.254155	0.31208	9.51714e-72	7.48871e-70	20	21	21	asd_or_adhd	0.671977	1
1	231501886	ENST00000476717	EGLN1-202	ENSG00000135766	EGLN1	1.74449	0.101029	0.0810736	0.0162739	0.0198992	6.59604e-05	0.000324153	17	19	19	asd_or_adhd	0.671977	1
5	78111334	ENST00000396151	ARSB-202	ENSG00000113273	ARSB	-1.74429	-0.157214	0.0811091	0.00970765	0.0114122	0.00252455	0.0101519	22	24	24	asd_or_adhd	0.671977	1
1	243332742	ENST00000522895	CEP170-222	ENSG00000143702	CEP170	-1.74427	-0.065141	0.0811118	0.0413268	0.0459657	1.02266e-09	8.04835e-09	49	56	56	asd_or_adhd	0.671977	1
11	44748015	ENSG00000157570	TSPAN18	ENSG00000157570	TSPAN18	-1.74427	-0.049728	0.0811127	0.076996	0.0976278	1.36223e-22	7.68894e-22	40	43	43	asd_or_adhd	0.671977	1
2	11886714	ENST00000256720	LPIN1-201	ENSG00000134324	LPIN1	-1.74424	-0.0362954	0.0811176	0.159916	0.235258	1.03759e-49	4.53537e-48	21	24	24	asd_or_adhd	0.671977	1
7	5265581	ENST00000471851	WIPI2-207	ENSG00000157954	WIPI2	-1.74423	-0.0801535	0.0811187	0.0268855	0.0584321	5.13933e-12	4.79315e-11	7	7	7	asd_or_adhd	0.671977	1
3	50654601	ENST00000357955	MAPKAPK3-201	ENSG00000114738	MAPKAPK3	1.74416	0.0800889	0.0811315	0.0287245	0.0557286	1.30487e-11	1.18383e-10	9	9	9	asd_or_adhd	0.671977	1
7	156461646	ENST00000430825	LMBR1-206	ENSG00000105983	LMBR1	-1.74371	-0.0711607	0.081209	0.0373176	0.0821312	1.26361e-16	1.56781e-15	14	18	18	asd_or_adhd	0.672459	1
8	11701849	ENST00000345125	CTSB-201	ENSG00000164733	CTSB	1.74306	0.180245	0.0813223	0.00479085	0.0184212	0.000118374	0.000564145	4	5	5	asd_or_adhd	0.673148	1
3	44379944	ENST00000396078	TCAIM-203	ENSG00000179152	TCAIM	1.74294	0.090738	0.0813443	0.0229716	0.0517097	8.19743e-11	7.04599e-10	4	4	4	asd_or_adhd	0.673148	1
11	66202546	ENST00000310999	MRPL11-201	ENSG00000174547	MRPL11	1.74283	0.0387324	0.0813638	0.118951	0.179361	7.5175e-37	2.16886e-35	22	22	22	asd_or_adhd	0.673148	1
22	25960816	ENST00000324198	GRK3-201	ENSG00000100077	ADRBK2	-1.74267	-0.209054	0.0813911	0.00450983	0.0752774	1.69162e-15	1.97339e-14	23	29	29	asd_or_adhd	0.673148	1
12	50264183	ENST00000550890	FAIM2-205	ENSG00000135472	FAIM2	-1.7426	-0.0801671	0.0814043	0.0261534	0.0368771	3.55853e-08	2.46397e-07	17	18	18	asd_or_adhd	0.673148	1
3	153990335	ENSG00000174953	DHX36	ENSG00000174953	DHX36	1.74243	0.0961036	0.0814329	0.0164951	0.0348348	8.12965e-09	2.43869e-08	2	2	2	asd_or_adhd	0.673148	1
1	46805849	ENST00000474844	NSUN4-204	ENSG00000117481	NSUN4	-1.74213	-0.0327218	0.0814853	0.166494	0.201125	1.15655e-41	3.88444e-40	53	55	55	asd_or_adhd	0.673148	1
7	73097355	ENSG00000071462	BUD23	ENSG00000071462	BUD23	1.74199	0.0626563	0.0815101	0.044613	0.0671062	9.02106e-16	3.90427e-15	17	25	25	asd_or_adhd	0.673148	1
12	104237527	ENST00000548527	TTC41P-203	ENSG00000214198	RP11-642P15.1	-1.74179	-0.058171	0.0815447	0.0462758	0.0824555	1.06152e-16	1.32221e-15	22	22	22	asd_or_adhd	0.673148	1
20	32256949	ENST00000473892	NECAB3-205	ENSG00000125967	NECAB3	1.74167	0.129976	0.081567	0.0110749	0.0168403	0.000251528	0.00115035	17	20	20	asd_or_adhd	0.673148	1
16	742500	ENSG00000127585	FBXL16	ENSG00000127585	FBXL16	1.74165	0.27685	0.0815693	0.00269	0.0165042	9.0386e-05	0.000204932	7	10	10	asd_or_adhd	0.673148	1
7	141423702	ENST00000486906	WEE2-AS1-208	ENSG00000228775	WEE2-AS1	1.74164	0.0511994	0.0815706	0.0707444	0.0985148	3.46913e-20	5.15632e-19	19	19	19	asd_or_adhd	0.673148	1
12	80603233	ENST00000458043	OTOGL-202	ENSG00000165899	OTOGL	-1.74145	-0.106437	0.0816055	0.0196416	0.0421888	4.7049e-09	3.51098e-08	27	27	27	asd_or_adhd	0.673148	1
17	79632066	ENSG00000204237	OXLD1	ENSG00000204237	OXLD1	-1.7414	-0.0605213	0.0816139	0.0410714	0.0689049	3.40154e-16	1.49934e-15	15	16	16	asd_or_adhd	0.673148	1
22	18593097	ENSG00000183785	TUBA8	ENSG00000183785	TUBA8	1.74135	0.0591638	0.0816226	0.0545116	0.0897551	9.45288e-21	4.97038e-20	14	17	17	asd_or_adhd	0.673148	1
18	77941563	ENST00000588950	AC139100.1-201	ENSG00000267251	AC139100.3	1.74135	0.0421072	0.0816228	0.101144	0.104084	5.10095e-21	7.89706e-20	44	47	47	asd_or_adhd	0.673148	1
14	100150641	ENST00000554611	CYP46A1-204	ENSG00000036530	CYP46A1	-1.74131	-0.0281673	0.0816284	0.227995	0.298166	1.90865e-66	1.3191e-64	18	20	20	asd_or_adhd	0.673148	1
4	2080219	ENST00000514858	POLN-212	ENSG00000130997	POLN	-1.74106	-0.0970892	0.0816725	0.01635	0.0240662	1.17638e-05	6.3161e-05	25	29	29	asd_or_adhd	0.673148	1
15	23043277	ENST00000337435	NIPA1-201	ENSG00000170113	NIPA1	-1.74106	-0.202904	0.0816728	0.00471236	0.028192	2.11934e-06	1.23196e-05	7	14	14	asd_or_adhd	0.673148	1
13	76194570	ENSG00000136153	LMO7	ENSG00000136153	LMO7	1.74102	0.0373032	0.0816808	0.124882	0.153636	6.29684e-36	5.5178e-35	43	47	47	asd_or_adhd	0.673148	1
7	72476064	ENSG00000229018	PMS2P7	ENSG00000229018	PMS2P7	1.74032	0.10926	0.0818029	0.0150842	0.0203633	1.44475e-05	3.48567e-05	26	31	31	asd_or_adhd	0.673805	1
12	99120235	ENSG00000185046	ANKS1B	ENSG00000185046	ANKS1B	-1.74026	-0.134474	0.0818134	0.0100956	0.0327617	3.24074e-08	9.37629e-08	12	12	12	asd_or_adhd	0.673805	1
16	78133310	ENSG00000186153	WWOX	ENSG00000186153	WWOX	-1.74023	-0.0279273	0.0818189	0.238289	0.308321	6.32137e-80	1.48343e-78	60	65	65	asd_or_adhd	0.673805	1
7	75039646	ENST00000455158	NSUN5P1-205	ENSG00000223705	NSUN5P1	1.73993	0.080165	0.0818705	0.0298108	0.0587242	3.54199e-12	3.34531e-11	7	9	9	asd_or_adhd	0.673896	1
2	33172039	ENSG00000049323	LTBP1	ENSG00000049323	LTBP1	1.73975	0.0538487	0.0819032	0.0832607	0.120851	5.79007e-28	3.93353e-27	48	54	54	asd_or_adhd	0.673896	1
10	21098796	ENST00000493005	NEBL-212	ENSG00000078114	NEBL	1.73971	0.0769022	0.0819095	0.0315319	0.0460855	9.13928e-10	7.21959e-09	26	29	29	asd_or_adhd	0.673896	1
10	115469143	ENST00000452490	CASP7-207	ENSG00000165806	CASP7	1.7395	0.19926	0.0819463	0.00439738	0.0131262	0.00125056	0.00523487	9	10	10	asd_or_adhd	0.673896	1
9	139336131	ENST00000290037	SEC16A-202	ENSG00000148396	SEC16A	1.73949	0.112466	0.0819492	0.0151347	0.0391765	1.75315e-08	1.24864e-07	6	10	10	asd_or_adhd	0.673896	1
12	106696581	ENST00000299045	TCP11L2-201	ENSG00000166046	TCP11L2	-1.73932	-0.129546	0.0819784	0.0112543	0.019613	6.30602e-05	0.000310555	12	12	12	asd_or_adhd	0.673896	1
18	32840607	ENST00000589178	ZSCAN30-205	ENSG00000186814	ZSCAN30	1.7393	0.0778097	0.0819821	0.032796	0.0446625	1.68396e-09	1.30409e-08	28	30	30	asd_or_adhd	0.673896	1
1	11191651	ENST00000495435	MTOR-207	ENSG00000198793	MTOR	1.73928	0.206854	0.0819856	0.0100778	0.0187937	0.00010837	0.000519097	13	18	18	asd_or_adhd	0.673896	1
9	72700732	ENST00000414515	MAMDC2-AS1-202	ENSG00000204706	MAMDC2-AS1	-1.73907	-0.0844242	0.0820231	0.0245684	0.0572611	7.71583e-12	7.11744e-11	7	7	7	asd_or_adhd	0.674045	1
4	164448273	ENST00000339875	MARCH1-202	ENSG00000145416	2021-03-01	-1.7385	-0.202024	0.0821228	0.00438462	0.0163792	0.000292537	0.00132701	3	4	4	asd_or_adhd	0.674704	1
11	5274420	ENSG00000196565	HBG2	ENSG00000196565	HBG2	-1.73834	-0.0818885	0.0821512	0.0267712	0.0419484	3.10424e-10	1.00904e-09	18	18	18	asd_or_adhd	0.674735	1
17	15531274	ENSG00000221926	TRIM16	ENSG00000221926	TRIM16	1.73822	0.091992	0.0821719	0.0233272	0.0158985	0.000129328	0.000289792	38	47	47	asd_or_adhd	0.674735	1
3	108897012	ENSG00000214381	LINC00488	ENSG00000214381	LINC00488	1.73815	0.0443525	0.082185	0.0988404	0.122785	1.07716e-28	7.51241e-28	31	31	31	asd_or_adhd	0.674735	1
16	1026787	ENST00000563837	AC009041.2-208	ENSG00000260807	RP11-161M6.2	-1.73799	-0.140751	0.0822121	0.00983936	0.0237976	1.04391e-05	5.63424e-05	8	11	11	asd_or_adhd	0.674797	1
17	33333009	ENSG00000092871	RFFL	ENSG00000092871	RFFL	-1.7378	-0.0719754	0.0822469	0.0356102	0.0692411	4.12819e-16	1.81235e-15	3	3	3	asd_or_adhd	0.674815	1
1	44444615	ENSG00000117411	B4GALT2	ENSG00000117411	B4GALT2	-1.73776	-0.197176	0.0822532	0.00435997	0.0134647	0.00042192	0.000911226	10	11	11	asd_or_adhd	0.674815	1
19	34919278	ENST00000590048	UBA2-205	ENSG00000126261	UBA2	1.73749	0.123145	0.0823006	0.0129101	0.0348947	1.22142e-07	8.049e-07	5	5	5	asd_or_adhd	0.674947	1
16	4838398	ENSG00000267795	SMIM22	ENSG00000267795	SMIM22	1.73745	0.112379	0.0823082	0.0151785	0.0149224	0.000200559	0.000443351	16	22	22	asd_or_adhd	0.674947	1
7	23234022	ENST00000477844	NUPL2-006	ENSG00000136243	NUPL2	1.7373	0.0352953	0.0823351	0.158474	0.218115	7.57274e-46	2.94924e-44	17	17	17	asd_or_adhd	0.675007	1
7	23221446	ENSG00000136243	NUPL2	ENSG00000136243	NUPL2	1.73702	0.0217038	0.082383	0.417789	0.504944	7.57748e-159	7.11281e-157	26	27	27	asd_or_adhd	0.675143	1
21	40556102	ENST00000333229	BRWD1-201	ENSG00000185658	BRWD1	-1.73689	-0.0223669	0.082406	0.37463	0.439176	6.3135e-111	1.16296e-108	41	42	42	asd_or_adhd	0.675143	1
3	121516035	ENST00000498104	IQCB1-207	ENSG00000173226	IQCB1	1.73687	0.141222	0.0824101	0.00757654	0.0192503	9.12516e-05	0.000440791	7	7	7	asd_or_adhd	0.675143	1
3	179045349	ENST00000484866	ZNF639-206	ENSG00000121864	ZNF639	-1.73652	-0.0679191	0.0824716	0.0426067	0.0827616	1.09097e-16	1.35722e-15	8	8	8	asd_or_adhd	0.675385	1
11	64781643	ENST00000524585	ARL2-202	ENSG00000213465	ARL2	1.73642	0.0563031	0.0824892	0.0546543	0.0719997	1.11878e-14	1.24201e-13	36	42	42	asd_or_adhd	0.675385	1
1	40306723	ENST00000316891	TRIT1-201	ENSG00000043514	TRIT1	-1.73629	-0.0287044	0.082512	0.261453	0.310049	8.02352e-70	5.96887e-68	39	43	43	asd_or_adhd	0.675385	1
7	116596704	ENST00000597499	ST7-OT4-206	ENSG00000214188	ST7-OT4	-1.73626	-0.201698	0.0825176	0.00472338	0.0144014	0.000717193	0.00309397	18	21	21	asd_or_adhd	0.675385	1
4	101944566	ENSG00000138814	PPP3CA	ENSG00000138814	PPP3CA	-1.73608	-0.130523	0.0825494	0.0134847	0.0276563	3.68845e-07	9.9944e-07	17	20	20	asd_or_adhd	0.675485	1
4	83831126	ENSG00000189308	LIN54	ENSG00000189308	LIN54	1.73595	0.0754288	0.082572	0.0327583	0.0235119	2.68435e-06	6.83815e-06	35	41	41	asd_or_adhd	0.675511	1
15	101715928	ENSG00000131873	CHSY1	ENSG00000131873	CHSY1	-1.73547	-0.125914	0.0826569	0.0120351	0.0160022	0.000122382	0.000274994	8	8	8	asd_or_adhd	0.676046	1
5	81460264	ENST00000514253	ATG10-209	ENSG00000152348	ATG10	-1.73493	-0.0412287	0.0827524	0.113757	0.174045	1.37331e-35	3.81311e-34	31	32	32	asd_or_adhd	0.676614	1
19	13875363	ENST00000593245	MRI1-206	ENSG00000037757	MRI1	-1.73486	-0.093693	0.0827654	0.0233485	0.0320639	3.96906e-07	2.48841e-06	22	29	29	asd_or_adhd	0.676614	1
16	2653351	ENSG00000215154	AC141586.1	ENSG00000215154	AC141586.1	-1.73453	-0.360928	0.082824	0.001332	0.0400022	8.02992e-10	2.54418e-09	7	12	12	asd_or_adhd	0.676859	1
2	132109787	ENSG00000224425	AC073869.2	ENSG00000224425	AC073869.2	1.73424	0.0396865	0.082875	0.119487	0.167653	8.50149e-40	8.32684e-39	30	30	30	asd_or_adhd	0.676859	1
17	58520520	ENSG00000062725	APPBP2	ENSG00000062725	APPBP2	-1.73417	-0.151278	0.0828872	0.0100175	0.0213398	8.54786e-06	2.10203e-05	7	8	8	asd_or_adhd	0.676859	1
3	121488841	ENST00000349820	IQCB1-202	ENSG00000173226	IQCB1	1.73413	0.0685192	0.0828944	0.0341025	0.0572946	7.75759e-12	7.15373e-11	11	11	11	asd_or_adhd	0.676859	1
12	123459867	ENST00000540866	AC026362.1-201	ENSG00000256028	RP11-197N18.2	1.734	0.126398	0.0829184	0.0119642	0.0227972	1.92562e-05	0.000100847	6	6	6	asd_or_adhd	0.676859	1
15	85144217	ENSG00000176371	ZSCAN2	ENSG00000176371	ZSCAN2	1.73394	0.078736	0.0829296	0.0293764	0.0471057	1.71485e-11	5.99407e-11	13	13	13	asd_or_adhd	0.676859	1
7	129710350	ENST00000335420	KLHDC10-201	ENSG00000128607	KLHDC10	-1.73392	-0.0699146	0.0829322	0.041395	0.080303	2.99291e-16	3.63852e-15	23	24	24	asd_or_adhd	0.676859	1
5	149822753	ENSG00000164587	RPS14	ENSG00000164587	RPS14	1.7338	0.0226603	0.0829532	0.342273	0.37233	5.78015e-102	2.15852e-100	45	58	58	asd_or_adhd	0.676871	1
17	64298944	ENST00000413366	PRKCA-202	ENSG00000154229	PRKCA	1.73368	0.0864489	0.0829742	0.0261765	0.0288109	1.47242e-06	8.7123e-06	25	29	29	asd_or_adhd	0.676884	1
2	11268665	ENST00000590207	AC062028.1-205	ENSG00000145063	AC062028.1	-1.73331	-0.0632621	0.0830402	0.0474679	0.0667951	1.13433e-13	1.18294e-12	28	33	33	asd_or_adhd	0.677119	1
2	190306159	ENSG00000115368	WDR75	ENSG00000115368	WDR75	-1.7333	-0.0720533	0.0830421	0.037413	0.0543405	6.66151e-13	2.51924e-12	66	66	66	asd_or_adhd	0.677119	1
19	54621651	ENST00000391755	PRPF31-202	ENSG00000105618	PRPF31	-1.73279	-0.172922	0.0831333	0.00512285	0.0205891	4.98946e-05	0.00024869	3	5	5	asd_or_adhd	0.677667	1
6	11183531	ENSG00000111859	NEDD9	ENSG00000111859	NEDD9	-1.73262	-0.070105	0.0831632	0.0385261	0.0271235	4.96345e-07	1.33235e-06	55	61	61	asd_or_adhd	0.677667	1
9	138413301	ENST00000371781	LCN1-202	ENSG00000160349	LCN1	-1.73248	-0.102686	0.0831885	0.017796	0.239676	3.12367e-51	1.4222e-49	38	66	66	asd_or_adhd	0.677667	1
1	40506404	ENST00000414281	CAP1-207	ENSG00000131236	CAP1	1.73237	0.0934014	0.0832075	0.0222805	0.0100794	0.00473793	0.0183384	49	53	53	asd_or_adhd	0.677667	1
1	71472314	ENST00000370924	PTGER3-206	ENSG00000050628	PTGER3	-1.73231	-0.0184938	0.083218	0.540453	0.632379	1.01057e-205	1.62795e-202	93	96	96	asd_or_adhd	0.677667	1
19	327864	ENST00000592722	MIER2-204	ENSG00000105556	MIER2	1.73221	0.139857	0.0832369	0.00982126	0.0325548	3.2568e-07	2.05862e-06	6	6	6	asd_or_adhd	0.677667	1
7	76139745	ENSG00000243566	UPK3B	ENSG00000243566	UPK3B	1.73211	0.0512379	0.0832542	0.0752324	0.0976704	1.72899e-22	9.71813e-22	23	27	27	asd_or_adhd	0.677667	1
2	191073411	ENST00000489147	HIBCH-212	ENSG00000198130	HIBCH	1.73203	0.0641343	0.0832677	0.0429336	0.0690701	4.03354e-14	4.32606e-13	17	19	19	asd_or_adhd	0.677667	1
2	206858445	ENSG00000114933	INO80D	ENSG00000114933	INO80D	-1.73193	-0.0623379	0.0832854	0.0492399	0.0698429	2.48004e-16	1.09999e-15	20	20	20	asd_or_adhd	0.677667	1
3	150264472	ENST00000487799	EIF2A-214	ENSG00000144895	EIF2A	-1.73165	-0.0994555	0.0833367	0.0167528	0.0325061	3.30251e-07	2.08572e-06	13	13	13	asd_or_adhd	0.677831	1
8	81397854	ENST00000379091	ZBTB10-201	ENSG00000205189	ZBTB10	1.73149	0.225745	0.0833651	0.00432425	0.0118984	0.00211391	0.00858439	6	8	8	asd_or_adhd	0.677831	1
14	105235689	ENST00000557552	AKT1-218	ENSG00000142208	AKT1	1.73134	0.0685969	0.083391	0.0452046	0.087241	1.13228e-17	1.48536e-16	6	8	8	asd_or_adhd	0.677831	1
1	8931411	ENST00000492343	ENO1-205	ENSG00000074800	ENO1	1.7312	0.101634	0.0834159	0.0173135	0.0319325	4.01631e-07	2.5159e-06	15	19	19	asd_or_adhd	0.677831	1
10	127482224	ENST00000462490	UROS-206	ENSG00000188690	UROS	-1.73103	-0.0347556	0.0834465	0.148071	0.220172	2.73146e-46	1.08476e-44	11	11	11	asd_or_adhd	0.677831	1
11	57480072	ENSG00000213593	TMX2	ENSG00000213593	TMX2	-1.73099	-0.114285	0.0834531	0.014554	0.0133897	0.000426818	0.00092164	17	18	18	asd_or_adhd	0.677831	1
17	26206077	ENST00000508862	LYRM9-206	ENSG00000232859	LYRM9	-1.73086	-0.0905956	0.0834759	0.0204406	0.0233964	1.5613e-05	8.26609e-05	24	25	25	asd_or_adhd	0.677831	1
9	21420233	ENST00000431203	IFNWP2-201	ENSG00000237691	IFNWP2	1.73067	0.116152	0.0835106	0.013453	0.0134025	0.00111492	0.0046968	14	14	14	asd_or_adhd	0.677831	1
19	18553473	ENSG00000105656	ELL	ENSG00000105656	ELL	-1.73043	-0.0354365	0.0835539	0.149465	0.223592	3.53011e-54	4.88866e-53	17	18	18	asd_or_adhd	0.677831	1
10	126293769	ENST00000486535	LHPP-206	ENSG00000107902	LHPP	-1.73035	-0.0743897	0.0835679	0.0381642	0.0530452	4.5059e-11	3.9461e-10	26	30	30	asd_or_adhd	0.677831	1
5	81267870	ENST00000458350	ATG10-203	ENSG00000152348	ATG10	-1.73026	-0.0486574	0.0835832	0.0777318	0.131347	2.11731e-26	4.13389e-25	11	11	11	asd_or_adhd	0.677831	1
9	17134980	ENSG00000044459	CNTLN	ENSG00000044459	CNTLN	1.73024	0.035688	0.0835871	0.150515	0.196077	6.96021e-48	8.34533e-47	21	21	21	asd_or_adhd	0.677831	1
19	16755556	ENST00000487416	SMIM7-208	ENSG00000214046	SMIM7	1.73002	0.0434361	0.0836269	0.092818	0.141365	5.18175e-29	1.1206e-27	14	16	16	asd_or_adhd	0.677831	1
3	12837971	ENSG00000144712	CAND2	ENSG00000144712	CAND2	-1.72999	-0.125952	0.0836319	0.0172236	0.0530702	2.9775e-13	1.14341e-12	35	44	44	asd_or_adhd	0.677831	1
2	9696028	ENSG00000271855	AC073195.1	ENSG00000271855	AC073195.1	-1.72993	-0.126269	0.0836427	0.0128242	0.0127903	0.00058329	0.00124635	36	37	37	asd_or_adhd	0.677831	1
11	82534544	ENSG00000137509	PRCP	ENSG00000137509	PRCP	-1.72989	-0.131085	0.0836494	0.0324925	0.0549499	5.02651e-13	1.9102e-12	27	27	27	asd_or_adhd	0.677831	1
1	91248543	ENSG00000233593	AL590094.1	ENSG00000233593	AL590094.1	-1.7293	-0.0556167	0.0837559	0.0679639	0.0902343	6.98193e-21	3.68641e-20	32	35	35	asd_or_adhd	0.677831	1
20	5095599	ENSG00000132646	PCNA	ENSG00000132646	PCNA	1.72907	0.108608	0.0837961	0.017256	0.0317604	4.33709e-08	1.24379e-07	21	26	26	asd_or_adhd	0.677831	1
17	45969220	ENST00000580459	AC018521.5-203	ENSG00000264920	RP11-6N17.4	-1.72907	-0.0679287	0.0837973	0.0395676	0.0816992	1.6064e-16	1.98147e-15	9	9	9	asd_or_adhd	0.677831	1
14	31363005	ENST00000355683	STRN3-201	ENSG00000196792	STRN3	1.72903	0.123219	0.083804	0.0138586	0.019677	6.86592e-05	0.000336706	12	16	16	asd_or_adhd	0.677831	1
4	70586880	ENSG00000173597	SULT1B1	ENSG00000173597	SULT1B1	-1.72898	-0.143497	0.0838128	0.00901361	0.0178094	5.06295e-05	0.000117159	29	31	31	asd_or_adhd	0.677831	1
15	85177461	ENST00000560678	SCAND2P-209	ENSG00000176700	SCAND2P	-1.72893	-0.116039	0.083821	0.0135872	0.0336321	1.95876e-07	1.26613e-06	9	9	9	asd_or_adhd	0.677831	1
7	102740223	ENSG00000161048	NAPEPLD	ENSG00000161048	NAPEPLD	-1.72888	-0.0669404	0.0838299	0.0443873	0.0792561	1.35172e-18	6.59298e-18	21	21	21	asd_or_adhd	0.677831	1
18	11905825	ENST00000588939	MPPE1-215	ENSG00000154889	MPPE1	-1.72875	-0.0324972	0.0838544	0.185319	0.25224	3.02621e-54	1.49207e-52	24	29	29	asd_or_adhd	0.677831	1
11	18433854	ENSG00000166796	LDHC	ENSG00000166796	LDHC	-1.72871	-0.016533	0.0838617	0.595487	0.651207	2.78075e-249	1.09972e-246	36	41	41	asd_or_adhd	0.677831	1
1	71471537	ENSG00000269933	AL031429.2	ENSG00000269933	AL031429.2	-1.72868	-0.0347704	0.0838662	0.15452	0.180438	6.79057e-43	7.23249e-42	97	100	100	asd_or_adhd	0.677831	1
2	9696028	ENST00000607241	AC073195.1-201	ENSG00000271855	RP11-214N9.1	-1.72857	-0.0839676	0.0838858	0.0285978	0.0329258	2.65862e-07	1.6955e-06	37	42	42	asd_or_adhd	0.677831	1
17	57970525	ENST00000225577	RPS6KB1-201	ENSG00000108443	RPS6KB1	1.72845	0.0399909	0.0839073	0.116745	0.160857	7.58298e-33	1.89952e-31	9	11	11	asd_or_adhd	0.677831	1
17	42751057	ENSG00000267160	AC091152.2	ENSG00000267160	AC091152.2	1.72842	0.0799288	0.0839124	0.027584	0.0662702	1.09369e-15	4.71735e-15	7	7	7	asd_or_adhd	0.677831	1
4	121758500	ENST00000394435	PRDM5-202	ENSG00000138738	PRDM5	1.72833	0.196568	0.0839286	0.005413	0.0125862	0.00159829	0.00659234	5	5	5	asd_or_adhd	0.677831	1
16	19513015	ENST00000353258	GDE1-201	ENSG00000006007	GDE1	-1.72826	-0.0532114	0.0839424	0.0772864	0.100296	2.80964e-20	4.19721e-19	36	43	43	asd_or_adhd	0.677831	1
1	71861623	ENST00000357731	NEGR1-202	ENSG00000172260	NEGR1	1.72811	0.134402	0.0839677	0.00907526	0.0124841	0.00161164	0.00664337	14	14	14	asd_or_adhd	0.677831	1
8	12272589	ENSG00000251402	FAM90A25P	ENSG00000251402	FAM90A25P	-1.7281	-0.0885336	0.0839708	0.0229283	0.0385522	1.7854e-09	5.56329e-09	23	24	24	asd_or_adhd	0.677831	1
20	58713548	ENST00000432910	MIR646HG-207	ENSG00000228340	RP5-1043L13.1	-1.72808	-0.0677713	0.0839748	0.0399366	0.0858579	1.59398e-17	2.07322e-16	13	13	13	asd_or_adhd	0.677831	1
12	123459127	ENSG00000111325	OGFOD2	ENSG00000111325	OGFOD2	-1.72777	-0.0768874	0.0840298	0.0316201	0.0398026	6.78741e-10	2.16101e-09	14	19	19	asd_or_adhd	0.677831	1
16	29454591	ENST00000568556	BOLA2-SMG1P6-202	ENSG00000261740	RP11-345J4.5	-1.72773	-0.0388422	0.0840364	0.107596	0.0964987	1.81336e-19	2.60524e-18	51	80	80	asd_or_adhd	0.677831	1
14	63838075	ENSG00000154001	PPP2R5E	ENSG00000154001	PPP2R5E	-1.72759	-0.0774714	0.084061	0.0266101	0.0338402	1.75194e-08	5.15665e-08	10	12	12	asd_or_adhd	0.677831	1
6	149768794	ENST00000498662	ZC3H12D-205	ENSG00000178199	ZC3H12D	-1.72726	-0.102663	0.0841217	0.0219893	0.0154818	0.000458506	0.00202988	31	35	35	asd_or_adhd	0.677831	1
11	837356	ENSG00000177700	POLR2L	ENSG00000177700	POLR2L	-1.72725	-0.0614925	0.0841233	0.0623117	0.0915921	2.62917e-21	1.40947e-20	20	30	30	asd_or_adhd	0.677831	1
12	123344585	ENST00000538236	HIP1R-209	ENSG00000130787	HIP1R	-1.72711	-0.123847	0.0841473	0.0109537	0.0265006	3.92683e-06	2.22129e-05	6	8	8	asd_or_adhd	0.677831	1
1	146644350	ENSG00000237188	AC242426.3	ENSG00000237188	AC242426.3	1.72711	0.0428268	0.0841474	0.103024	0.129621	3.36533e-30	2.46389e-29	31	36	36	asd_or_adhd	0.677831	1
19	49956483	ENST00000599652	ALDH16A1-207	ENSG00000161618	ALDH16A1	1.72708	0.218747	0.0841536	0.00381911	0.013858	0.000822419	0.00352185	4	4	4	asd_or_adhd	0.677831	1
18	48326417	ENST00000590988	MRO-209	ENSG00000134042	MRO	-1.72692	-0.128104	0.0841818	0.0109194	0.0168341	0.000249337	0.00114091	15	16	16	asd_or_adhd	0.677831	1
12	132628993	ENSG00000184967	NOC4L	ENSG00000184967	NOC4L	1.72686	0.112383	0.0841922	0.0166774	0.0238915	2.37491e-06	6.07232e-06	20	32	32	asd_or_adhd	0.677831	1
13	27131840	ENSG00000132970	WASF3	ENSG00000132970	WASF3	1.72683	0.0339217	0.0841973	0.169672	0.212719	2.04576e-51	2.64906e-50	69	73	73	asd_or_adhd	0.677831	1
18	11882621	ENST00000588072	MPPE1-211	ENSG00000154889	MPPE1	-1.72679	-0.0790195	0.0842056	0.0244996	0.0267663	3.80729e-06	2.15678e-05	55	78	78	asd_or_adhd	0.677831	1
15	77712754	ENSG00000140382	HMG20A	ENSG00000140382	HMG20A	1.7264	0.060737	0.0842747	0.0490577	0.0750878	1.95589e-17	9.09656e-17	20	20	20	asd_or_adhd	0.677984	1
22	18111621	ENSG00000099968	BCL2L13	ENSG00000099968	BCL2L13	-1.7264	-0.0252319	0.0842753	0.271838	0.344518	1.84575e-93	5.80531e-92	24	25	25	asd_or_adhd	0.677984	1
2	131862420	ENST00000403716	PLEKHB2-202	ENSG00000115762	PLEKHB2	-1.72629	-0.237472	0.0842945	0.00319237	0.0138377	0.00092343	0.00393293	5	9	9	asd_or_adhd	0.677984	1
12	48577366	ENSG00000177875	CCDC184	ENSG00000177875	CCDC184	-1.72625	-0.0619683	0.0843028	0.0455033	0.0656	2.22663e-15	9.47858e-15	41	43	43	asd_or_adhd	0.677984	1
19	45853095	ENSG00000104884	ERCC2	ENSG00000104884	ERCC2	-1.72606	-0.042992	0.0843361	0.105906	0.115403	7.84333e-27	5.15004e-26	52	66	66	asd_or_adhd	0.678094	1
10	46322788	ENST00000430779	AGAP4-202	ENSG00000188234	AGAP4	1.72566	0.0792856	0.0844087	0.0297122	0.0338148	1.91719e-07	1.24061e-06	22	23	23	asd_or_adhd	0.67832	1
15	84953014	ENST00000558801	DNM1P51-202	ENSG00000235370	DNM1P51	-1.72561	-0.0357733	0.0844168	0.138359	0.208525	1.49294e-43	5.37053e-42	25	26	26	asd_or_adhd	0.67832	1
12	109038885	ENST00000261401	CORO1C-201	ENSG00000110880	CORO1C	-1.72558	-0.0411172	0.0844229	0.106791	0.149585	2.54269e-30	5.76323e-29	15	15	15	asd_or_adhd	0.67832	1
7	6749759	ENSG00000187953	PMS2CL	ENSG00000187953	PMS2CL	-1.72522	-0.0220589	0.0844882	0.353972	0.405302	1.86122e-114	8.89112e-113	62	84	84	asd_or_adhd	0.678562	1
20	39765877	ENST00000373271	PLCG1-202	ENSG00000124181	PLCG1	1.72517	0.26473	0.0844971	0.00268091	0.0106081	0.00355749	0.0140081	4	4	4	asd_or_adhd	0.678562	1
15	25200181	ENSG00000214265	AC124312.1	ENSG00000214265	AC124312.1	-1.72509	-0.130312	0.0845117	0.0106369	0.0235403	3.0074e-06	7.64173e-06	7	9	9	asd_or_adhd	0.678562	1
16	622506	ENST00000443147	PIGQ-208	ENSG00000007541	PIGQ	1.72494	0.0426206	0.0845376	0.100805	0.143179	7.85218e-29	1.68698e-27	23	31	31	asd_or_adhd	0.678583	1
8	82644669	ENSG00000164695	CHMP4C	ENSG00000164695	CHMP4C	-1.72485	-0.133999	0.0845536	0.0134766	0.0342432	1.32861e-08	3.93898e-08	6	6	6	asd_or_adhd	0.678583	1
5	42423879	ENSG00000112964	GHR	ENSG00000112964	GHR	-1.72463	-0.0287472	0.0845946	0.19283	0.239661	7.49911e-59	1.14936e-57	46	48	48	asd_or_adhd	0.678674	1
17	80612849	ENST00000571995	RAB40B-206	ENSG00000141542	RAB40B	-1.72444	-0.0303309	0.0846276	0.209469	0.285014	9.15526e-63	5.72452e-61	21	25	25	asd_or_adhd	0.678674	1
7	128577666	ENSG00000128604	IRF5	ENSG00000128604	IRF5	1.7244	0.0988088	0.0846351	0.0196042	0.0417224	3.36007e-10	1.08949e-09	16	19	19	asd_or_adhd	0.678674	1
22	32014497	ENST00000437808	PISD-208	ENSG00000241878	PISD	-1.72436	-0.0353211	0.0846432	0.158538	0.19791	2.91906e-41	9.68657e-40	47	50	50	asd_or_adhd	0.678674	1
1	26759217	ENST00000531955	DHDDS-224	ENSG00000117682	DHDDS	1.72404	0.127947	0.084701	0.011348	0.0308606	5.58641e-07	3.45185e-06	7	8	8	asd_or_adhd	0.67898	1
1	161228517	ENST00000504449	PCP4L1-201	ENSG00000248485	PCP4L1	-1.72382	-0.048519	0.0847399	0.0745411	0.056581	1.07624e-11	9.82743e-11	67	85	85	asd_or_adhd	0.679135	1
8	144718332	ENST00000458270	ZNF623-201	ENSG00000183309	ZNF623	1.72357	0.0393698	0.0847851	0.112623	0.177142	2.3419e-36	6.66756e-35	7	7	7	asd_or_adhd	0.679158	1
8	54708310	ENST00000522849	ATP6V1H-214	ENSG00000047249	ATP6V1H	-1.72348	-0.129773	0.0848011	0.011212	0.0170195	0.000234157	0.0010754	8	8	8	asd_or_adhd	0.679158	1
15	102182049	ENST00000347970	TM2D3-202	ENSG00000184277	TM2D3	1.72348	0.052911	0.0848017	0.0646614	0.0793811	5.46125e-16	6.5512e-15	18	24	24	asd_or_adhd	0.679158	1
16	4845704	ENST00000588894	SMIM22-205	ENSG00000267795	SMIM22	1.72311	0.0809887	0.0848686	0.0308737	0.0444585	1.94625e-09	1.50013e-08	17	29	29	asd_or_adhd	0.679448	1
11	61276272	ENSG00000204950	LRRC10B	ENSG00000204950	LRRC10B	-1.72303	-0.185776	0.0848823	0.00471133	0.0120988	0.00085151	0.0017986	9	9	9	asd_or_adhd	0.679448	1
1	151744040	ENST00000368827	TDRKH-205	ENSG00000182134	TDRKH	-1.72296	-0.101053	0.0848967	0.0172148	0.0225338	2.18293e-05	0.00011355	23	26	26	asd_or_adhd	0.679448	1
9	92017840	ENST00000540475	SEMA4D-223	ENSG00000187764	SEMA4D	-1.72282	-0.0988299	0.0849211	0.0187705	0.0494822	2.48419e-10	2.05453e-09	4	4	4	asd_or_adhd	0.679469	1
16	84092907	ENST00000564049	MBTPS1-207	ENSG00000140943	MBTPS1	-1.72272	-0.172327	0.0849386	0.00626473	0.0214114	3.59834e-05	0.000182567	3	3	3	asd_or_adhd	0.679469	1
8	21971932	ENST00000312841	HR-201	ENSG00000168453	HR	-1.72251	-0.102906	0.0849764	0.0166515	0.0311413	5.05766e-07	3.13871e-06	12	17	17	asd_or_adhd	0.679591	1
18	46570039	ENSG00000141627	DYM	ENSG00000141627	DYM	-1.72242	-0.0758549	0.0849931	0.0280605	0.0464356	3.72454e-11	1.27847e-10	21	22	22	asd_or_adhd	0.679591	1
1	11708424	ENSG00000116661	FBXO2	ENSG00000116661	FBXO2	-1.72221	-0.142887	0.0850306	0.0102587	0.0179923	4.38934e-05	0.0001021	13	21	21	asd_or_adhd	0.679718	1
12	118472480	ENST00000540129	WSB2-207	ENSG00000176871	WSB2	-1.72207	-0.0757127	0.0850577	0.0331811	0.0630633	5.24015e-13	5.22488e-12	12	15	15	asd_or_adhd	0.679718	1
3	38887260	ENSG00000168356	SCN11A	ENSG00000168356	SCN11A	-1.72191	-0.0354435	0.0850862	0.145272	0.20467	2.05089e-49	2.54374e-48	15	15	15	asd_or_adhd	0.679718	1
14	52897308	ENSG00000087301	TXNDC16	ENSG00000087301	TXNDC16	1.7219	0.0313055	0.0850874	0.181233	0.240393	3.66935e-59	5.67433e-58	40	43	43	asd_or_adhd	0.679718	1
12	75890684	ENST00000229214	KRR1-201	ENSG00000111615	KRR1	1.7217	0.0472374	0.0851243	0.0837585	0.135964	1.3668e-27	2.79161e-26	10	10	10	asd_or_adhd	0.679849	1
5	176449736	ENST00000503039	ZNF346-202	ENSG00000113761	ZNF346	-1.72159	-0.0763114	0.085143	0.0433086	0.0510852	1.06504e-10	9.06298e-10	22	23	23	asd_or_adhd	0.679849	1
10	99218083	ENST00000485400	MMS19-218	ENSG00000155229	MMS19	-1.72123	-0.126217	0.0852098	0.0107949	0.0244887	9.88995e-06	5.3548e-05	11	11	11	asd_or_adhd	0.680226	1
7	69064319	ENST00000342771	AUTS2-201	ENSG00000158321	AUTS2	-1.72095	-0.0837215	0.0852592	0.0256223	0.0392949	1.66881e-08	1.19125e-07	18	21	21	asd_or_adhd	0.680329	1
5	135170416	ENST00000412661	SLC25A48-202	ENSG00000145832	SLC25A48	1.72094	0.0636288	0.085262	0.0451794	0.0751775	3.50581e-15	4.01161e-14	21	25	25	asd_or_adhd	0.680329	1
3	155538813	ENSG00000169359	SLC33A1	ENSG00000169359	SLC33A1	1.72067	0.0264041	0.0853112	0.270669	0.316688	1.15115e-82	2.87775e-81	76	77	77	asd_or_adhd	0.680564	1
5	95066879	ENST00000379982	RHOBTB3-201	ENSG00000164292	RHOBTB3	-1.72022	-0.258977	0.0853927	0.00321521	0.0207414	4.85931e-05	0.00024264	4	4	4	asd_or_adhd	0.681043	1
4	39699664	ENSG00000078140	UBE2K	ENSG00000078140	UBE2K	-1.72012	-0.189463	0.0854105	0.00479671	0.0117181	0.000948411	0.00199716	2	2	2	asd_or_adhd	0.681043	1
2	216176540	ENST00000236959	ATIC-201	ENSG00000138363	ATIC	-1.71945	-0.108676	0.0855329	0.0180535	0.0189346	9.89789e-05	0.0004763	27	28	28	asd_or_adhd	0.681862	1
8	63961112	ENSG00000137561	TTPA	ENSG00000137561	TTPA	-1.71915	-0.106241	0.0855878	0.0150502	0.0245899	1.52021e-06	3.93409e-06	10	11	11	asd_or_adhd	0.681939	1
17	79523913	ENSG00000182446	NPLOC4	ENSG00000182446	NPLOC4	1.71914	0.113178	0.085589	0.0152958	0.0403312	8.00808e-10	2.53759e-09	29	36	36	asd_or_adhd	0.681939	1
4	15779898	ENSG00000004468	CD38	ENSG00000004468	CD38	1.71907	0.0309322	0.0856015	0.202728	0.236101	9.78154e-58	1.46021e-56	68	74	74	asd_or_adhd	0.681939	1
10	46349541	ENST00000440803	PARGP1-202	ENSG00000239883	RP11-175I17.2	-1.71885	-0.034594	0.0856413	0.126395	0.123056	9.63819e-25	1.75386e-23	42	46	46	asd_or_adhd	0.682055	1
6	26027124	ENSG00000124529	HIST1H4B	ENSG00000124529	HIST1H4B	1.71877	0.0654812	0.0856566	0.0431612	0.0194124	2.33127e-05	5.53322e-05	57	58	58	asd_or_adhd	0.682055	1
11	117185273	ENSG00000110274	CEP164	ENSG00000110274	CEP164	-1.71857	-0.048504	0.0856932	0.0802614	0.106155	1.9146e-24	1.15296e-23	31	34	34	asd_or_adhd	0.682055	1
9	100961311	ENSG00000095383	TBC1D2	ENSG00000095383	TBC1D2	-1.71856	-0.0267881	0.0856949	0.27091	0.332344	8.84513e-88	2.46397e-86	38	41	41	asd_or_adhd	0.682055	1
19	37001597	ENSG00000254004	ZNF260	ENSG00000254004	ZNF260	1.71816	0.0353912	0.0857683	0.144003	0.172201	1.6424e-40	1.63589e-39	34	36	36	asd_or_adhd	0.682427	1
1	95628775	ENST00000421762	AC092802.1-201	ENSG00000226026	RP11-57H12.3	1.71802	0.0483305	0.0857938	0.0747991	0.103069	5.74657e-21	8.86253e-20	14	15	15	asd_or_adhd	0.682427	1
2	220433884	ENSG00000123999	INHA	ENSG00000123999	INHA	1.71798	0.10456	0.0858007	0.0162283	0.0103336	0.00188749	0.00389211	30	35	35	asd_or_adhd	0.682427	1
10	94608277	ENST00000260762	EXOC6-201	ENSG00000138190	EXOC6	-1.71775	-0.0758557	0.0858424	0.0312207	0.0452303	1.32587e-09	1.03446e-08	11	11	11	asd_or_adhd	0.682493	1
1	151060634	ENST00000368916	GABPB2-201	ENSG00000143458	GABPB2	-1.71759	-0.246101	0.0858712	0.0046912	0.0181666	0.000126436	0.000600727	3	3	3	asd_or_adhd	0.682493	1
1	63249806	ENST00000371120	ATG4C-203	ENSG00000125703	ATG4C	-1.7175	-0.0740701	0.0858874	0.0352599	0.0544639	1.75792e-11	1.5827e-10	13	14	14	asd_or_adhd	0.682493	1
10	127477156	ENST00000465577	UROS-208	ENSG00000188690	UROS	1.71723	0.197687	0.0859378	0.00457466	0.0136593	0.000952695	0.00405154	4	4	4	asd_or_adhd	0.682493	1
19	33463156	ENST00000588258	FAAP24-202	ENSG00000131944	C19orf40	1.71703	0.0755427	0.0859732	0.0278811	0.0341938	1.6217e-07	1.0572e-06	31	32	32	asd_or_adhd	0.682493	1
1	17733256	ENST00000439577	AC004824.1-201	ENSG00000227751	RP1-20B21.4	1.71699	0.0879605	0.085981	0.0243574	0.0387593	2.00351e-08	1.42056e-07	12	15	15	asd_or_adhd	0.682493	1
16	4700388	ENST00000590790	MGRN1-213	ENSG00000102858	MGRN1	-1.71692	-0.115197	0.0859934	0.0138798	0.0251681	6.56079e-06	3.6186e-05	5	5	5	asd_or_adhd	0.682493	1
11	131451905	ENST00000416661	NTM-204	ENSG00000182667	NTM	-1.71688	-0.0541166	0.0860016	0.0577843	0.0975636	1.14146e-19	1.65713e-18	12	12	12	asd_or_adhd	0.682493	1
1	241756426	ENST00000366554	OPN3-201	ENSG00000054277	OPN3	1.71683	0.104042	0.0860095	0.0197386	0.039508	1.58944e-08	1.13688e-07	14	17	17	asd_or_adhd	0.682493	1
12	48596081	ENST00000310248	OR10AD1-201	ENSG00000172640	OR10AD1	1.71672	0.0975754	0.0860312	0.0188518	0.0210806	4.17083e-05	0.000209894	22	25	25	asd_or_adhd	0.682493	1
3	154032440	ENST00000491011	DHX36-211	ENSG00000174953	DHX36	-1.71668	-0.0501944	0.0860371	0.0560295	0.0877406	8.03726e-18	1.06269e-16	14	14	14	asd_or_adhd	0.682493	1
7	100860949	ENST00000305105	ZNHIT1-201	ENSG00000106400	ZNHIT1	1.71651	0.0910993	0.0860691	0.0194351	0.0450964	1.46247e-09	1.13783e-08	3	3	3	asd_or_adhd	0.682493	1
7	87465426	ENST00000496348	SLC25A40-208	ENSG00000075303	SLC25A40	-1.71646	-0.0848431	0.0860779	0.0232691	0.0317158	4.69628e-07	2.92243e-06	14	16	16	asd_or_adhd	0.682493	1
11	103777914	ENSG00000170962	PDGFD	ENSG00000170962	PDGFD	1.71642	0.044261	0.0860848	0.0878567	0.134064	3.76968e-31	2.85525e-30	85	85	85	asd_or_adhd	0.682493	1
12	123736577	ENSG00000235423	AC068768.1	ENSG00000235423	AC068768.1	1.71623	0.073374	0.0861193	0.0350272	0.0364583	4.86485e-09	1.47938e-08	33	37	37	asd_or_adhd	0.68261	1
19	22646724	ENSG00000269138	ZNF209P	ENSG00000269138	ZNF209P	1.71598	0.0370423	0.0861651	0.134389	0.187234	1.89295e-44	2.09092e-43	42	48	48	asd_or_adhd	0.682817	1
1	234527059	ENST00000040877	TARBP1-201	ENSG00000059588	TARBP1	1.7156	0.0860674	0.0862353	0.0252577	0.0234832	1.38499e-05	7.37669e-05	44	51	51	asd_or_adhd	0.683217	1
21	37536833	ENST00000399151	DOPEY2-202	ENSG00000142197	DOPEY2	-1.71522	-0.0526875	0.0863048	0.0661477	0.111907	1.41319e-22	2.34388e-21	20	20	20	asd_or_adhd	0.683427	1
11	767228	ENST00000526325	GATD1-206	ENSG00000177225	PDDC1	-1.71515	-0.10626	0.0863177	0.0175392	0.0365768	5.35076e-08	3.64539e-07	18	18	18	asd_or_adhd	0.683427	1
5	139554773	ENST00000504227	CYSTM1-202	ENSG00000120306	CYSTM1	1.71513	0.120666	0.086321	0.0123192	0.0214716	3.40621e-05	0.000173315	4	4	4	asd_or_adhd	0.683427	1
8	87484578	ENST00000519639	RMDN1-210	ENSG00000176623	RMDN1	1.7148	0.0213105	0.0863813	0.384923	0.448091	6.3092e-114	1.26186e-111	42	42	42	asd_or_adhd	0.683465	1
4	56294070	ENSG00000134852	CLOCK	ENSG00000134852	CLOCK	1.7148	0.0729032	0.0863823	0.0285784	0.04082	5.70477e-10	1.82305e-09	24	25	25	asd_or_adhd	0.683465	1
10	27484146	ENSG00000107897	ACBD5	ENSG00000107897	ACBD5	-1.71478	-0.0391954	0.086385	0.112087	0.111872	8.65437e-26	5.48405e-25	68	69	69	asd_or_adhd	0.683465	1
11	125827347	ENST00000531738	CDON-206	ENSG00000064309	CDON	-1.71432	-0.0898689	0.0864708	0.0260635	0.0113524	0.00273793	0.0109622	33	37	37	asd_or_adhd	0.683702	1
21	38437674	ENST00000399103	PIGP-205	ENSG00000185808	PIGP	1.71415	0.0634849	0.0865009	0.0440872	0.076921	1.27167e-15	1.49411e-14	27	28	28	asd_or_adhd	0.683702	1
19	38924339	ENST00000355481	RYR1-201	ENSG00000196218	RYR1	-1.71414	-0.0433349	0.0865026	0.0846783	0.0699848	1.80713e-14	1.97965e-13	58	59	59	asd_or_adhd	0.683702	1
2	11817721	ENSG00000134324	LPIN1	ENSG00000134324	LPIN1	-1.71408	-0.0308766	0.0865136	0.20189	0.271103	4.69443e-68	8.85445e-67	23	30	30	asd_or_adhd	0.683702	1
1	149874870	ENST00000369146	SV2A-202	ENSG00000159164	SV2A	-1.71408	-0.0852592	0.0865136	0.0233302	0.0480803	3.63394e-10	2.96665e-09	12	18	18	asd_or_adhd	0.683702	1
9	12775020	ENST00000319264	LURAP1L-201	ENSG00000153714	LURAP1L	1.7138	0.0249144	0.0865659	0.288915	0.343022	6.46625e-79	6.08838e-77	15	17	17	asd_or_adhd	0.68396	1
15	100348193	ENST00000558188	AC090825.1-203	ENSG00000259363	CTD-2054N24.2	-1.71335	-0.0417508	0.0866473	0.108292	0.169812	8.71846e-35	2.35221e-33	22	24	24	asd_or_adhd	0.684225	1
4	175220221	ENST00000426172	CEP44-203	ENSG00000164118	CEP44	-1.71324	-0.0366396	0.086669	0.132983	0.173365	2.30485e-35	6.34003e-34	21	25	25	asd_or_adhd	0.684225	1
2	71409869	ENSG00000124374	PAIP2B	ENSG00000124374	PAIP2B	1.71319	0.095149	0.0866775	0.0205468	0.0410853	4.71844e-10	1.51568e-09	21	21	21	asd_or_adhd	0.684225	1
7	97481430	ENST00000175506	ASNS-201	ENSG00000070669	ASNS	-1.71317	-0.0454222	0.0866817	0.085158	0.0910973	2.51585e-18	3.41515e-17	34	42	42	asd_or_adhd	0.684225	1
8	97251652	ENST00000522822	MTERF3-203	ENSG00000156469	MTERFD1	1.71293	0.258043	0.086725	0.00261429	0.0109992	0.00299882	0.0119361	2	2	2	asd_or_adhd	0.684225	1
1	23695743	ENST00000437367	ZNF436-AS1-202	ENSG00000249087	C1orf213	1.71279	0.113338	0.0867519	0.014421	0.0253302	5.5778e-06	3.10076e-05	11	11	11	asd_or_adhd	0.684225	1
1	6324333	ENST00000377855	ACOT7-204	ENSG00000097021	ACOT7	1.71272	0.0866812	0.0867632	0.0221805	0.0511279	4.78976e-11	4.18436e-10	11	15	15	asd_or_adhd	0.684225	1
1	75667816	ENSG00000137968	SLC44A5	ENSG00000137968	SLC44A5	1.71267	0.0920944	0.086774	0.0219557	0.0353361	8.80449e-09	2.63556e-08	46	48	48	asd_or_adhd	0.684225	1
3	42734155	ENST00000490003	HHATL-211	ENSG00000010282	HHATL	1.71265	0.0371524	0.0867772	0.128527	0.202399	1.26196e-42	4.39507e-41	6	6	6	asd_or_adhd	0.684225	1
15	48938148	ENSG00000259705	AC084757.3	ENSG00000259705	AC084757.3	-1.71225	-0.069352	0.0868511	0.0402042	0.0601178	3.96719e-14	1.58661e-13	15	16	16	asd_or_adhd	0.684418	1
17	74546033	ENSG00000267543	AC015802.3	ENSG00000267543	AC015802.3	1.71219	0.0868628	0.0868616	0.0253106	0.0308023	8.13028e-08	2.2929e-07	27	37	37	asd_or_adhd	0.684418	1
8	117778747	ENST00000517814	UTP23-202	ENSG00000147679	UTP23	1.71214	0.071853	0.0868708	0.0321981	0.0678949	5.27481e-14	5.61993e-13	19	19	19	asd_or_adhd	0.684418	1
16	14802801	ENST00000526520	NPIPA3-201	ENSG00000224712	NPIPA3	1.71203	0.0227135	0.0868903	0.324787	0.375311	4.41449e-89	5.1532e-87	59	77	77	asd_or_adhd	0.684418	1
16	53525751	ENST00000565431	AKTIP-208	ENSG00000166971	AKTIP	-1.71197	-0.0657561	0.0869023	0.0443536	0.0802463	2.15758e-16	2.64623e-15	9	10	10	asd_or_adhd	0.684418	1
11	65623428	ENST00000534784	CFL1-215	ENSG00000172757	CFL1	1.71187	0.0271742	0.0869202	0.235175	0.29837	3.36208e-66	2.28439e-64	13	13	13	asd_or_adhd	0.684418	1
1	247350583	ENST00000566446	AL390728.6-201	ENSG00000259865	RP11-488L18.10	-1.71177	-0.0254495	0.08694	0.288399	0.339288	8.38658e-78	7.7001e-76	40	44	44	asd_or_adhd	0.684418	1
3	72084451	ENST00000468646	LINC00877-203	ENSG00000241163	LINC00877	-1.71165	-0.0526951	0.0869608	0.0658071	0.0807787	2.5972e-16	3.17049e-15	52	59	59	asd_or_adhd	0.684426	1
1	76251913	ENST00000485459	RABGGTB-210	ENSG00000137955	RABGGTB	-1.71138	-0.084922	0.0870118	0.0231967	0.0142186	0.000772956	0.00332224	27	27	27	asd_or_adhd	0.684598	1
15	32933877	ENST00000413748	SCG5-202	ENSG00000166922	SCG5	-1.71127	-0.186614	0.087032	0.00763613	0.0196568	6.12052e-05	0.000301889	12	14	14	asd_or_adhd	0.684598	1
1	93770668	ENSG00000223745	CCDC18-AS1	ENSG00000223745	CCDC18-AS1	1.71093	0.0179422	0.0870947	0.532932	0.601748	2.24809e-215	5.4233e-213	29	29	29	asd_or_adhd	0.684598	1
2	37571717	ENST00000338415	QPCT-201	ENSG00000115828	QPCT	-1.71081	-0.049645	0.087117	0.0678632	0.115633	1.53326e-23	2.64915e-22	10	10	10	asd_or_adhd	0.684598	1
7	75039678	ENST00000422386	NSUN5P1-203	ENSG00000223705	NSUN5P1	1.7108	0.136375	0.0871187	0.0101167	0.02045	5.56524e-05	0.000275698	3	4	4	asd_or_adhd	0.684598	1
1	26607819	ENSG00000158062	UBXN11	ENSG00000158062	UBXN11	1.71078	0.0452529	0.0871213	0.0777478	0.107232	1.031e-24	6.29349e-24	18	20	20	asd_or_adhd	0.684598	1
7	22197482	ENST00000451559	RAPGEF5-205	ENSG00000136237	RAPGEF5	-1.71068	-0.130465	0.0871394	0.0151937	0.0202866	5.45182e-05	0.000270397	19	22	22	asd_or_adhd	0.684598	1
2	99235569	ENSG00000071073	MGAT4A	ENSG00000071073	MGAT4A	-1.71068	-0.0669453	0.0871407	0.0421203	0.0541669	6.43534e-13	2.43562e-12	36	40	40	asd_or_adhd	0.684598	1
15	62159161	ENST00000395896	VPS13C-203	ENSG00000129003	VPS13C	1.71052	0.0657834	0.0871696	0.0410758	0.0527814	4.61485e-11	4.03753e-10	51	52	52	asd_or_adhd	0.684669	1
12	123459289	ENST00000406539	OGFOD2-203	ENSG00000111325	OGFOD2	1.71035	0.105118	0.0872003	0.0169374	0.0439953	2.57571e-09	1.96344e-08	10	12	12	asd_or_adhd	0.684687	1
16	25078258	ENST00000571219	LINC02175-201	ENSG00000262155	RP11-266L9.5	1.71029	0.0599499	0.0872113	0.0523334	0.055479	1.26279e-11	1.14683e-10	56	61	61	asd_or_adhd	0.684687	1
18	21086148	ENST00000591107	NPC1-212	ENSG00000141458	NPC1	1.71003	0.0321232	0.0872612	0.180014	0.256741	2.53949e-55	1.29163e-53	8	8	8	asd_or_adhd	0.684924	1
15	40697686	ENSG00000128928	IVD	ENSG00000128928	IVD	1.70987	0.0219593	0.0872898	0.33668	0.422574	3.59016e-122	1.95066e-120	42	44	44	asd_or_adhd	0.684992	1
5	173134617	ENSG00000253686	LINC01484	ENSG00000253686	LINC01484	-1.70967	-0.0937202	0.0873266	0.0228626	0.0781697	3.26167e-18	1.56617e-17	50	60	60	asd_or_adhd	0.685126	1
21	15309314	ENST00000366423	RHOT1P2-201	ENSG00000203616	RHOT1P2	-1.70951	-0.0941172	0.0873569	0.0196839	0.104314	5.35916e-21	8.28235e-20	37	41	41	asd_or_adhd	0.685209	1
2	75924709	ENST00000604464	AC005034.2-201	ENSG00000270462	RP11-342K6.3	1.70919	0.123012	0.0874158	0.011432	0.0154114	0.000464568	0.00205426	13	13	13	asd_or_adhd	0.685491	1
15	91645058	ENST00000557291	SV2B-205	ENSG00000185518	SV2B	1.7091	0.0515262	0.0874325	0.068092	0.122724	9.21237e-25	1.67741e-23	8	8	8	asd_or_adhd	0.685491	1
15	44092797	ENST00000458412	HYPK-203	ENSG00000242028	HYPK	1.7089	0.0952506	0.0874688	0.0209347	0.024207	1.07254e-05	5.78101e-05	12	14	14	asd_or_adhd	0.685621	1
8	38020853	ENST00000520755	LSM1-203	ENSG00000175324	LSM1	1.7088	0.0587415	0.0874887	0.0533014	0.0909497	2.7155e-18	3.67827e-17	14	19	19	asd_or_adhd	0.685622	1
16	14841923	ENST00000530328	NPIPA2-202	ENSG00000254852	NPIPA2	1.70865	0.0230322	0.0875156	0.316666	0.377614	2.21803e-89	2.62026e-87	56	72	72	asd_or_adhd	0.685677	1
17	74523668	ENSG00000214140	PRCD	ENSG00000214140	PRCD	1.70823	0.140003	0.0875931	0.00931286	0.0238142	2.34612e-06	5.99933e-06	7	12	12	asd_or_adhd	0.685985	1
7	56049166	ENST00000415967	NIPSNAP2-202	ENSG00000146729	GBAS	-1.70823	-0.0620458	0.0875944	0.0461097	0.0647451	2.88502e-13	2.92567e-12	19	20	20	asd_or_adhd	0.685985	1
1	180956861	ENST00000496476	STX6-203	ENSG00000135823	STX6	1.70798	0.11253	0.0876395	0.0138952	0.0366237	4.57703e-08	3.1378e-07	11	11	11	asd_or_adhd	0.686183	1
12	113860042	ENST00000403593	SDSL-202	ENSG00000139410	SDSL	-1.70772	-0.0432181	0.0876889	0.107416	0.12349	2.90387e-25	5.42448e-24	22	27	27	asd_or_adhd	0.686242	1
4	113436541	ENSG00000249509	AC023886.1	ENSG00000249509	AC023886.1	-1.70764	-0.104991	0.0877023	0.0169752	0.0171633	6.32764e-05	0.000145351	21	21	21	asd_or_adhd	0.686242	1
17	43037061	ENST00000253407	C1QL1-201	ENSG00000131094	C1QL1	1.70758	0.059279	0.0877145	0.0484368	0.0428616	4.10504e-09	3.0776e-08	30	34	34	asd_or_adhd	0.686242	1
6	90346632	ENST00000520318	LYRM2-203	ENSG00000083099	LYRM2	-1.7074	-0.0689053	0.087747	0.0276205	0.0174872	0.000187398	0.000871402	36	38	38	asd_or_adhd	0.686242	1
12	89853448	ENST00000549304	POC1B-210	ENSG00000139323	POC1B	1.70719	0.0290224	0.0877862	0.198077	0.260296	1.15253e-57	6.26472e-56	9	9	9	asd_or_adhd	0.686242	1
22	19833661	ENSG00000215012	RTL10	ENSG00000215012	RTL10	1.70708	0.0270532	0.087807	0.267999	0.33732	1.31922e-90	3.90011e-89	49	53	53	asd_or_adhd	0.686242	1
15	90762440	ENST00000558065	SEMA4B-204	ENSG00000185033	SEMA4B	1.70705	0.0537956	0.0878124	0.0591596	0.0910673	2.25531e-18	3.06994e-17	19	24	24	asd_or_adhd	0.686242	1
4	17461884	ENSG00000151552	QDPR	ENSG00000151552	QDPR	1.70702	0.043041	0.0878178	0.0958885	0.128467	8.74612e-30	6.31333e-29	25	26	26	asd_or_adhd	0.686242	1
8	108911545	ENST00000276659	RSPO2-201	ENSG00000147655	RSPO2	1.70698	0.0534669	0.0878254	0.0637315	0.0730866	7.94414e-15	8.89496e-14	38	41	41	asd_or_adhd	0.686242	1
7	149420652	ENST00000496080	KRBA1-206	ENSG00000133619	KRBA1	1.70669	0.0490131	0.0878803	0.0708636	0.137257	7.39772e-28	1.52571e-26	5	5	5	asd_or_adhd	0.686456	1
14	88851874	ENST00000393545	SPATA7-203	ENSG00000042317	SPATA7	1.70662	0.0861021	0.0878923	0.0227882	0.0349585	1.07326e-07	7.10438e-07	11	14	14	asd_or_adhd	0.686456	1
22	38349670	ENST00000442738	POLR2F-205	ENSG00000100142	POLR2F	-1.70648	-0.0564997	0.0879189	0.0510625	0.0825761	6.32173e-17	7.98221e-16	12	13	13	asd_or_adhd	0.686509	1
4	264464	ENSG00000186777	ZNF732	ENSG00000186777	ZNF732	1.70626	0.030824	0.0879598	0.195955	0.224566	9.22846e-56	1.32516e-54	37	39	39	asd_or_adhd	0.686673	1
1	221006105	ENSG00000257551	HLX-AS1	ENSG00000257551	HLX-AS1	1.7057	0.0440265	0.0880635	0.0864991	0.0910604	5.863e-21	3.10173e-20	39	42	42	asd_or_adhd	0.686736	1
17	3576521	ENST00000547178	P2RX5-203	ENSG00000083454	P2RX5	1.70565	0.0968362	0.0880741	0.0231763	0.0556162	1.67364e-11	1.50912e-10	9	11	11	asd_or_adhd	0.686736	1
10	103586943	ENST00000370046	KCNIP2-208	ENSG00000120049	KCNIP2	1.70554	0.0624078	0.0880938	0.0439707	0.0741967	3.82298e-15	4.36326e-14	14	14	14	asd_or_adhd	0.686736	1
10	13652047	ENSG00000239665	AL157392.3	ENSG00000239665	AL157392.3	-1.70553	-0.018106	0.0880964	0.537435	0.596029	8.35908e-211	1.86717e-208	38	44	44	asd_or_adhd	0.686736	1
6	11537938	ENSG00000205269	TMEM170B	ENSG00000205269	TMEM170B	1.70529	0.0731606	0.0881401	0.033944	0.0479528	1.84936e-11	6.45269e-11	18	19	19	asd_or_adhd	0.686736	1
6	109703998	ENSG00000260273	AL359711.2	ENSG00000260273	AL359711.2	1.7052	0.0741762	0.0881562	0.0309319	0.042209	2.99047e-10	9.73446e-10	16	21	21	asd_or_adhd	0.686736	1
1	19970808	ENST00000548815	NBL1-209	ENSG00000158747	NBL1	-1.70516	-0.0332299	0.0881643	0.156156	0.218485	2.59578e-46	1.03134e-44	52	56	56	asd_or_adhd	0.686736	1
19	16744614	ENST00000598112	AC024075.2-201	ENSG00000269044	CTC-429P9.3	1.7051	0.0572986	0.0881764	0.0537611	0.0902719	4.02588e-18	5.40286e-17	8	8	8	asd_or_adhd	0.686736	1
12	123413541	ENST00000540285	ABCB9-211	ENSG00000150967	ABCB9	1.70502	0.0609587	0.0881901	0.046384	0.0642379	3.78512e-13	3.81184e-12	20	22	22	asd_or_adhd	0.686736	1
19	58929927	ENSG00000268543	AC012313.4	ENSG00000268543	AC012313.4	-1.705	-0.187178	0.0881936	0.00501581	0.0215198	8.08892e-06	1.99506e-05	6	7	7	asd_or_adhd	0.686736	1
17	80347099	ENSG00000181396	OGFOD3	ENSG00000181396	OGFOD3	1.70495	0.031015	0.0882033	0.205794	0.258961	8.93335e-65	1.55714e-63	39	50	50	asd_or_adhd	0.686736	1
12	66582659	ENST00000261233	IRAK3-201	ENSG00000090376	IRAK3	1.70491	0.117733	0.0882103	0.0118775	0.013344	0.00114864	0.00483126	16	19	19	asd_or_adhd	0.686736	1
5	176728199	ENST00000478234	RAB24-206	ENSG00000169228	RAB24	-1.7047	-0.0936921	0.0882502	0.0192846	0.0425373	4.34762e-09	3.25423e-08	12	13	13	asd_or_adhd	0.686736	1
8	66556969	ENSG00000066855	MTFR1	ENSG00000066855	MTFR1	1.70467	0.0623377	0.0882551	0.0466709	0.0843147	1.41913e-19	7.1847e-19	11	12	12	asd_or_adhd	0.686736	1
8	144656957	ENST00000340490	NAPRT-201	ENSG00000147813	NAPRT1	1.70462	0.0284729	0.0882652	0.221072	0.254601	1.20136e-54	6.01027e-53	35	38	38	asd_or_adhd	0.686736	1
17	40554470	ENSG00000177469	CAVIN1	ENSG00000177469	CAVIN1	1.70426	0.103204	0.088332	0.0158059	0.020785	1.14298e-05	2.78124e-05	10	11	11	asd_or_adhd	0.686807	1
17	15879874	ENST00000490395	ZSWIM7-211	ENSG00000214941	ZSWIM7	-1.70424	-0.0216883	0.0883364	0.379803	0.447427	9.25448e-114	1.8426e-111	28	30	30	asd_or_adhd	0.686807	1
3	10326103	ENST00000538717	LINC00852-202	ENSG00000231177	LINC00852	1.70415	0.120153	0.0883527	0.0132183	0.0162429	0.000295983	0.00134161	15	18	18	asd_or_adhd	0.686807	1
9	26904081	ENSG00000137055	PLAA	ENSG00000137055	PLAA	1.70415	0.100069	0.0883536	0.0220567	0.0524592	1.62131e-12	5.98967e-12	10	10	10	asd_or_adhd	0.686807	1
3	155545747	ENST00000475842	SLC33A1-205	ENSG00000169359	SLC33A1	1.70373	0.1385	0.0884323	0.00943639	0.0216448	3.27352e-05	0.000166793	9	10	10	asd_or_adhd	0.687264	1
9	101545852	ENST00000486778	ANKS6-206	ENSG00000165138	ANKS6	-1.70341	-0.0820428	0.0884912	0.0255702	0.0532092	2.59333e-11	2.30694e-10	7	7	7	asd_or_adhd	0.687568	1
17	80059336	ENSG00000176155	CCDC57	ENSG00000176155	CCDC57	1.70309	0.0310475	0.088551	0.184196	0.235666	6.24446e-58	9.37992e-57	30	36	36	asd_or_adhd	0.687809	1
12	107349497	ENSG00000151135	TMEM263	ENSG00000151135	TMEM263	1.70298	0.0921063	0.0885719	0.0209596	0.0334855	2.32754e-08	6.79284e-08	9	9	9	asd_or_adhd	0.687809	1
9	97177491	ENST00000428393	MFSD14B-202	ENSG00000148110	HIATL1	1.70282	0.164813	0.0886022	0.00577062	0.0170366	0.000225954	0.00104064	4	4	4	asd_or_adhd	0.687809	1
5	145969067	ENST00000394414	PPP2R2B-205	ENSG00000156475	PPP2R2B	-1.70228	-0.11721	0.0887025	0.0134009	0.0266052	3.87059e-06	2.19032e-05	10	14	14	asd_or_adhd	0.687809	1
6	125475527	ENST00000534199	TPD52L1-214	ENSG00000111907	TPD52L1	-1.7022	-0.0998192	0.0887179	0.0173052	0.0346126	1.32155e-07	8.6843e-07	6	6	6	asd_or_adhd	0.687809	1
11	33424762	ENST00000532231	AL137161.1-201	ENSG00000254537	RP1-130L23.1	-1.70219	-0.0777691	0.0887197	0.0295491	0.060479	1.36961e-12	1.32971e-11	6	6	6	asd_or_adhd	0.687809	1
19	53473698	ENST00000600425	ZNF702P-210	ENSG00000242779	ZNF702P	1.70208	0.131406	0.0887407	0.0113228	0.104645	5.7465e-21	8.86253e-20	28	41	41	asd_or_adhd	0.687809	1
12	53399942	ENST00000262056	EIF4B-201	ENSG00000063046	EIF4B	-1.70201	-0.0568256	0.0887544	0.0487006	0.0762812	1.85088e-15	2.15266e-14	21	23	23	asd_or_adhd	0.687809	1
22	42545877	ENSG00000226450	CYP2D8P	ENSG00000226450	CYP2D8P	-1.70121	-0.091464	0.0889031	0.0209604	0.0297206	1.50198e-07	4.17008e-07	19	20	20	asd_or_adhd	0.687809	1
19	18417040	ENST00000593829	LSM4-203	ENSG00000130520	LSM4	-1.70119	-0.126894	0.0889073	0.0105072	0.0204146	5.49511e-05	0.000272422	8	13	13	asd_or_adhd	0.687809	1
14	20728639	ENST00000556738	AL356019.2-201	ENSG00000258768	CTD-2292M16.8	1.70117	0.0312633	0.0889108	0.170572	0.191005	3.02582e-39	9.46314e-38	74	93	93	asd_or_adhd	0.687809	1
22	21903736	ENSG00000185651	UBE2L3	ENSG00000185651	UBE2L3	-1.70115	-0.123631	0.0889152	0.0115226	0.021492	8.47286e-06	2.08443e-05	10	15	15	asd_or_adhd	0.687809	1
7	139784546	ENSG00000006459	KDM7A	ENSG00000006459	KDM7A	-1.70086	-0.0682219	0.0889694	0.0398219	0.0751295	2.03756e-17	9.4673e-17	18	20	20	asd_or_adhd	0.687809	1
5	150480273	ENSG00000197043	ANXA6	ENSG00000197043	ANXA6	1.70084	0.0350375	0.0889734	0.145459	0.194188	1.2229e-46	1.42038e-45	24	25	25	asd_or_adhd	0.687809	1
11	66512207	ENST00000360962	C11orf80-201	ENSG00000173715	C11orf80	1.70079	0.118721	0.0889822	0.0125328	0.0175457	0.000181949	0.000847218	18	24	24	asd_or_adhd	0.687809	1
14	24867992	ENST00000382554	NYNRIN-201	ENSG00000205978	NYNRIN	-1.70069	-0.0643929	0.0890021	0.0465463	0.145731	2.03834e-29	4.48137e-28	62	74	74	asd_or_adhd	0.687809	1
9	14734664	ENSG00000164946	FREM1	ENSG00000164946	FREM1	1.70061	0.0349791	0.0890159	0.152127	0.228943	1.56205e-56	2.28382e-55	40	41	41	asd_or_adhd	0.687809	1
3	138153455	ENST00000389567	ESYT3-202	ENSG00000158220	ESYT3	-1.7006	-0.105793	0.0890184	0.014152	0.012197	0.00189923	0.0077592	15	15	15	asd_or_adhd	0.687809	1
1	22379182	ENST00000315554	CDC42-201	ENSG00000070831	CDC42	-1.70059	-0.0735516	0.0890196	0.0313197	0.0352249	8.71728e-08	5.81553e-07	37	40	40	asd_or_adhd	0.687809	1
11	85405318	ENST00000532995	SYTL2-225	ENSG00000137501	SYTL2	1.70054	0.0453377	0.0890295	0.10924	0.1043	6.41339e-21	9.86515e-20	56	57	57	asd_or_adhd	0.687809	1
16	75182480	ENST00000393430	ZFP1-202	ENSG00000184517	ZFP1	-1.70048	-0.0344465	0.0890408	0.196903	0.28517	1.37419e-63	8.7846e-62	26	28	28	asd_or_adhd	0.687809	1
1	228464879	ENST00000366706	OBSCN-203	ENSG00000154358	OBSCN	1.70047	0.140864	0.089043	0.0089698	0.0174399	0.000196238	0.000910548	8	9	9	asd_or_adhd	0.687809	1
1	149761924	ENST00000489704	FCGR1A-204	ENSG00000150337	FCGR1A	-1.70039	-0.32139	0.089058	0.00165198	0.0413709	7.42885e-09	5.4591e-08	6	8	8	asd_or_adhd	0.687809	1
20	60877149	ENSG00000130706	ADRM1	ENSG00000130706	ADRM1	-1.70035	-0.119938	0.089065	0.0153755	0.0373299	3.04515e-09	9.37364e-09	16	18	18	asd_or_adhd	0.687809	1
6	109687717	ENST00000415861	CD164-205	ENSG00000135535	CD164	-1.70027	-0.0519512	0.0890797	0.0707666	0.0633014	6.04105e-13	5.99981e-12	39	41	41	asd_or_adhd	0.687809	1
9	37422663	ENST00000318158	GRHPR-201	ENSG00000137106	GRHPR	1.6999	0.0733805	0.0891498	0.0346083	0.0577461	3.81941e-12	3.59698e-11	3	3	3	asd_or_adhd	0.687809	1
18	674001	ENST00000584646	ENOSF1-219	ENSG00000132199	ENOSF1	1.69986	0.0636148	0.0891565	0.047301	0.0765495	1.63635e-15	1.91118e-14	38	46	46	asd_or_adhd	0.687809	1
3	27679806	ENST00000607601	AC098614.4-201	ENSG00000271943	RP11-222K16.1	1.69951	0.0915308	0.0892239	0.0219362	0.0163217	0.000313869	0.00141804	38	48	48	asd_or_adhd	0.687809	1
12	122716686	ENST00000543633	VPS33A-208	ENSG00000139719	VPS33A	-1.69948	-0.0999124	0.0892282	0.0180504	0.0383313	2.5959e-08	1.82091e-07	9	9	9	asd_or_adhd	0.687809	1
16	1025761	ENSG00000260807	AC009041.2	ENSG00000260807	AC009041.2	-1.69933	-0.0232554	0.0892573	0.359035	0.42391	6.18944e-123	3.43251e-121	18	22	22	asd_or_adhd	0.687809	1
6	170057855	ENST00000467418	WDR27-205	ENSG00000184465	WDR27	1.69921	0.0433693	0.0892787	0.101397	0.145877	1.5861e-29	3.4949e-28	19	19	19	asd_or_adhd	0.687809	1
11	123478517	ENST00000450171	GRAMD1B-202	ENSG00000023171	GRAMD1B	-1.69896	-0.0284002	0.0893265	0.200783	0.285818	1.27471e-62	7.90903e-61	11	11	11	asd_or_adhd	0.687809	1
9	116148597	ENSG00000148218	ALAD	ENSG00000148218	ALAD	1.6988	0.0536556	0.0893572	0.0674446	0.201028	5.48973e-49	6.74996e-48	22	28	28	asd_or_adhd	0.687809	1
18	9315192	ENSG00000264964	AP001033.1	ENSG00000264964	AP001033.1	1.69867	0.110664	0.0893806	0.0143819	0.041809	3.37059e-10	1.09261e-09	14	14	14	asd_or_adhd	0.687809	1
4	152061143	ENSG00000270681	AC095055.1	ENSG00000270681	AC095055.1	-1.69859	-0.0955536	0.0893972	0.0192035	0.0243335	1.84559e-06	4.74812e-06	16	17	17	asd_or_adhd	0.687809	1
22	38480896	ENSG00000128298	BAIAP2L2	ENSG00000128298	BAIAP2L2	-1.69853	-0.0551879	0.0894087	0.057083	0.0887688	1.61651e-20	8.42806e-20	19	19	19	asd_or_adhd	0.687809	1
19	18553705	ENST00000541164	AC010335.1-201	ENSG00000256989	AC010335.1	1.69843	0.134254	0.0894271	0.0102328	0.0336236	2.0382e-07	1.31422e-06	10	11	11	asd_or_adhd	0.687809	1
1	32117848	ENSG00000084636	COL16A1	ENSG00000084636	COL16A1	-1.69828	-0.0244925	0.0894553	0.286686	0.36433	1.05187e-98	3.71528e-97	22	33	33	asd_or_adhd	0.687809	1
15	79224348	ENST00000534038	CTSH-214	ENSG00000103811	CTSH	1.69815	0.054927	0.0894804	0.0664392	0.100595	2.29822e-20	3.44776e-19	23	24	24	asd_or_adhd	0.687809	1
5	109035201	ENST00000365642	RN7SKP230-201	ENSG00000202512	RN7SKP230	1.69777	0.111112	0.0895508	0.0125155	0.0206731	4.99425e-05	0.000248901	17	18	18	asd_or_adhd	0.687809	1
14	96505661	ENSG00000227051	C14orf132	ENSG00000227051	C14orf132	1.69772	0.0350567	0.0895612	0.144719	0.178273	4.03371e-42	4.21983e-41	51	60	60	asd_or_adhd	0.687809	1
3	10157276	ENSG00000254999	BRK1	ENSG00000254999	BRK1	-1.69762	-0.0905102	0.089579	0.0210911	0.0304272	9.08411e-08	2.55354e-07	18	19	19	asd_or_adhd	0.687809	1
6	90636248	ENSG00000112182	BACH2	ENSG00000112182	BACH2	-1.69758	-0.118172	0.0895863	0.0117927	0.0168274	7.93369e-05	0.000180849	18	20	20	asd_or_adhd	0.687809	1
2	121010334	ENST00000272519	RALB-201	ENSG00000144118	RALB	-1.69753	-0.0835734	0.089596	0.0258524	0.0196375	7.37915e-05	0.000360498	29	32	32	asd_or_adhd	0.687809	1
1	17733256	ENSG00000227751	AC004824.1	ENSG00000227751	AC004824.1	1.69745	0.0835235	0.0896125	0.0262141	0.0347873	1.03119e-08	3.07534e-08	17	22	22	asd_or_adhd	0.687809	1
8	90621638	ENSG00000251136	AF117829.1	ENSG00000251136	AF117829.1	1.69742	0.0347251	0.0896174	0.150277	0.182113	1.14048e-43	1.23709e-42	31	32	32	asd_or_adhd	0.687809	1
16	50349868	ENST00000394688	BRD7-201	ENSG00000166164	BRD7	1.69732	0.0417052	0.0896371	0.104326	0.160417	1.13348e-32	2.81626e-31	13	13	13	asd_or_adhd	0.687809	1
18	28681551	ENSG00000265888	DSCAS	ENSG00000265888	DSCAS	-1.69727	-0.145075	0.0896459	0.00720205	0.0113599	0.00124269	0.00259376	18	19	19	asd_or_adhd	0.687809	1
17	44370099	ENST00000496930	LRRC37A-203	ENSG00000176681	LRRC37A	-1.69714	-0.0548277	0.0896694	0.0670792	0.400099	9.10984e-97	1.24751e-94	52	59	59	asd_or_adhd	0.687809	1
12	70636269	ENST00000553135	LINC01481-205	ENSG00000257815	RP11-611E13.2	-1.69678	-0.103999	0.0897379	0.0165847	0.013944	0.000873435	0.00372932	34	36	36	asd_or_adhd	0.687809	1
17	38077294	ENSG00000172057	ORMDL3	ENSG00000172057	ORMDL3	-1.69672	-0.0385259	0.0897503	0.120054	0.140724	7.78359e-33	6.20527e-32	40	44	44	asd_or_adhd	0.687809	1
13	24304328	ENSG00000027001	MIPEP	ENSG00000027001	MIPEP	1.69664	0.141172	0.0897649	0.00803074	0.0263018	7.20768e-07	1.91285e-06	7	7	7	asd_or_adhd	0.687809	1
22	37447779	ENSG00000100379	KCTD17	ENSG00000100379	KCTD17	-1.6965	-0.0729279	0.0897921	0.0390594	0.0848354	1.44631e-19	7.31923e-19	3	3	3	asd_or_adhd	0.687809	1
5	70647682	ENST00000502659	LINC02197-201	ENSG00000250387	RP11-136K7.2	-1.69645	-0.0631205	0.0898014	0.0537089	0.0656186	1.70743e-13	1.75907e-12	37	43	43	asd_or_adhd	0.687809	1
20	60963688	ENSG00000149679	CABLES2	ENSG00000149679	CABLES2	1.69643	0.0707985	0.0898051	0.0361714	0.0718855	1.125e-16	5.06808e-16	15	21	21	asd_or_adhd	0.687809	1
5	111066339	ENST00000507742	NREP-214	ENSG00000134986	NREP	-1.6964	-0.0919664	0.08981	0.0199338	0.0106963	0.00364744	0.0143387	23	27	27	asd_or_adhd	0.687809	1
22	30681106	ENST00000407689	CASTOR1-202	ENSG00000239282	GATSL3	1.69624	0.117665	0.0898396	0.0128043	0.0176357	0.000174747	0.000815356	20	20	20	asd_or_adhd	0.687809	1
8	125474726	ENSG00000245149	RNF139-AS1	ENSG00000245149	RNF139-AS1	1.69617	0.0333838	0.0898529	0.156692	0.227954	2.2002e-55	3.13698e-54	37	38	38	asd_or_adhd	0.687809	1
5	137946656	ENST00000517980	CTNNA1-206	ENSG00000044115	CTNNA1	1.69615	0.0556827	0.0898583	0.0535723	0.0836279	5.83149e-17	7.37371e-16	11	13	13	asd_or_adhd	0.687809	1
2	20096514	ENST00000333610	TTC32-201	ENSG00000183891	TTC32	1.69614	0.0235454	0.0898598	0.289517	0.360273	1.37049e-84	1.43871e-82	26	26	26	asd_or_adhd	0.687809	1
9	100131560	ENST00000526038	CCDC180-207	ENSG00000197816	CCDC180	1.69608	0.0589395	0.0898702	0.0554998	0.0826615	8.69396e-17	1.08968e-15	29	29	29	asd_or_adhd	0.687809	1
21	47655048	ENST00000291688	MCM3AP-201	ENSG00000160294	MCM3AP	-1.69606	-0.118806	0.0898738	0.0133033	0.0132899	0.00108655	0.00458368	11	12	12	asd_or_adhd	0.687809	1
5	180688225	ENST00000509252	TRIM52-AS1-203	ENSG00000248275	TRIM52-AS1	1.69585	0.0990473	0.0899133	0.0205912	0.0234884	1.29089e-05	6.89829e-05	33	40	40	asd_or_adhd	0.687809	1
19	47990899	ENST00000594217	NAPA-207	ENSG00000105402	NAPA	1.6958	0.129458	0.0899235	0.0108131	0.0203663	5.12678e-05	0.000255219	13	17	17	asd_or_adhd	0.687809	1
18	46570190	ENST00000269445	DYM-201	ENSG00000141627	DYM	-1.69572	-0.0826248	0.0899395	0.0258748	0.0220285	2.84146e-05	0.00014592	40	43	43	asd_or_adhd	0.687809	1
2	29283842	ENSG00000179270	C2orf71	ENSG00000179270	C2orf71	1.69569	0.0655343	0.0899439	0.0448198	0.0616439	1.6966e-14	6.91246e-14	35	37	37	asd_or_adhd	0.687809	1
3	75471570	ENST00000478666	FAM86DP-203	ENSG00000244026	FAM86DP	1.69566	0.0924516	0.0899504	0.0209087	0.255205	2.1946e-55	1.11878e-53	13	31	31	asd_or_adhd	0.687809	1
19	18553705	ENSG00000256989	AC010335.1	ENSG00000256989	AC010335.1	1.69564	0.173921	0.0899545	0.00597212	0.0255711	1.13452e-06	2.96653e-06	5	5	5	asd_or_adhd	0.687809	1
1	179851177	ENSG00000143337	TOR1AIP1	ENSG00000143337	TOR1AIP1	-1.69557	-0.0834355	0.0899671	0.0241683	0.0210095	1.01375e-05	2.47954e-05	21	22	22	asd_or_adhd	0.687809	1
6	46632612	ENST00000604616	SLC25A27-207	ENSG00000153291	SLC25A27	-1.69544	-0.0282662	0.0899923	0.220534	0.297455	2.14006e-66	1.47328e-64	20	20	20	asd_or_adhd	0.687809	1
15	32737307	ENSG00000206127	GOLGA8O	ENSG00000206127	GOLGA8O	-1.69526	-0.124334	0.0900267	0.0180178	0.229937	6.20363e-56	8.94004e-55	50	61	61	asd_or_adhd	0.687809	1
16	2028918	ENSG00000196408	NOXO1	ENSG00000196408	NOXO1	-1.69519	-0.0955984	0.090039	0.0179495	0.043006	2.1832e-10	7.16953e-10	4	4	4	asd_or_adhd	0.687809	1
5	160715436	ENSG00000145864	GABRB2	ENSG00000145864	GABRB2	-1.69518	-0.0657249	0.0900416	0.0391332	0.0742634	2.39858e-17	1.11212e-16	20	21	21	asd_or_adhd	0.687809	1
5	150827188	ENST00000521925	SLC36A1-209	ENSG00000123643	SLC36A1	-1.69503	-0.0411069	0.0900692	0.0992614	0.128654	2.52784e-26	4.92565e-25	23	26	26	asd_or_adhd	0.687809	1
2	240900158	ENST00000485344	NDUFA10-212	ENSG00000130414	NDUFA10	1.69495	0.0386361	0.0900842	0.114984	0.144871	2.21515e-29	4.86284e-28	55	72	72	asd_or_adhd	0.687809	1
3	184586777	ENST00000458721	VPS8-214	ENSG00000156931	VPS8	-1.69493	-0.283099	0.0900879	0.00235333	0.0126402	0.00158737	0.00654911	2	2	2	asd_or_adhd	0.687809	1
6	149539137	ENST00000443992	AL031056.1-203	ENSG00000228408	RP1-111D6.3	1.69488	0.0396253	0.0900988	0.109947	0.157473	3.8898e-32	9.45775e-31	11	11	11	asd_or_adhd	0.687809	1
4	15779901	ENST00000226279	CD38-201	ENSG00000004468	CD38	1.69488	0.0365138	0.090099	0.151857	0.217123	9.27616e-46	3.60947e-44	50	53	53	asd_or_adhd	0.687809	1
6	16238811	ENSG00000137198	GMPR	ENSG00000137198	GMPR	1.69487	0.12078	0.0901009	0.0119572	0.0349706	1.05207e-08	3.13606e-08	2	2	2	asd_or_adhd	0.687809	1
14	51324609	ENSG00000100504	PYGL	ENSG00000100504	PYGL	1.69482	0.0373451	0.0901104	0.100957	0.0968259	2.30991e-22	1.29261e-21	86	95	95	asd_or_adhd	0.687809	1
8	38854388	ENST00000466936	ADAM9-203	ENSG00000168615	ADAM9	1.69443	0.159524	0.0901836	0.00673223	0.015527	0.000445385	0.00197466	17	17	17	asd_or_adhd	0.688216	1
21	27096791	ENST00000400094	ATP5J-205	ENSG00000154723	ATP5J	1.69382	0.0292253	0.0903	0.213441	0.241623	1.90391e-51	8.74488e-50	48	52	52	asd_or_adhd	0.688804	1
8	144656955	ENST00000435154	NAPRT-203	ENSG00000147813	NAPRT1	1.69382	0.0283159	0.0903004	0.220161	0.244908	5.98266e-53	2.86524e-51	41	47	47	asd_or_adhd	0.688804	1
4	88081255	ENSG00000145332	KLHL8	ENSG00000145332	KLHL8	-1.69354	-0.0863175	0.0903536	0.0277198	0.0304127	1.04011e-07	2.91154e-07	28	29	29	asd_or_adhd	0.688937	1
16	50347398	ENSG00000166164	BRD7	ENSG00000166164	BRD7	1.69342	0.113959	0.0903757	0.0135974	0.0312183	6.99592e-08	1.97993e-07	15	15	15	asd_or_adhd	0.688937	1
2	32148585	ENST00000407893	MEMO1-204	ENSG00000162959	MEMO1	1.69341	0.159561	0.0903774	0.00674022	0.0143061	0.000763562	0.0032833	10	11	11	asd_or_adhd	0.688937	1
11	76152382	ENST00000530759	AP002360.2-201	ENSG00000255135	RP11-111M22.3	-1.6933	-0.0638323	0.0903975	0.0400255	0.0691089	4.50773e-14	4.82238e-13	8	9	9	asd_or_adhd	0.688938	1
12	368171	ENST00000436453	SLC6A13-202	ENSG00000010379	SLC6A13	1.69301	0.16436	0.090453	0.00623537	0.0191801	9.35232e-05	0.000451223	14	19	19	asd_or_adhd	0.689107	1
9	135037334	ENST00000393229	NTNG2-202	ENSG00000196358	NTNG2	-1.69288	-0.162173	0.0904783	0.00745734	0.0212092	3.94722e-05	0.000199161	4	4	4	asd_or_adhd	0.689107	1
7	44005939	ENST00000422304	POLR2J4-201	ENSG00000214783	POLR2J4	-1.69287	-0.0739594	0.0904794	0.0313033	0.0454873	1.11553e-09	8.75051e-09	16	19	19	asd_or_adhd	0.689107	1
14	103800574	ENST00000560763	EIF5-215	ENSG00000100664	EIF5	1.6926	0.0590849	0.0905312	0.0456485	0.053072	4.36454e-11	3.82571e-10	30	32	32	asd_or_adhd	0.68921	1
22	38864067	ENSG00000100196	KDELR3	ENSG00000100196	KDELR3	-1.69259	-0.105393	0.0905327	0.0152984	0.0298454	1.3304e-07	3.70351e-07	17	21	21	asd_or_adhd	0.68921	1
1	146674857	ENST00000413611	CCT8P1-201	ENSG00000226015	CCT8P1	1.69246	0.0584132	0.0905581	0.0559724	0.0928923	1.26964e-18	1.74921e-17	9	10	10	asd_or_adhd	0.689252	1
16	6533180	ENST00000535565	RBFOX1-206	ENSG00000078328	RBFOX1	-1.69217	-0.159026	0.0906143	0.00757374	0.0107575	0.00353399	0.0139212	20	20	20	asd_or_adhd	0.689528	1
12	66517709	ENSG00000155957	TMBIM4	ENSG00000155957	TMBIM4	-1.692	-0.0223896	0.0906453	0.347692	0.416323	1.84976e-119	9.67973e-118	14	14	14	asd_or_adhd	0.689613	1
11	125439373	ENST00000527842	EI24-206	ENSG00000149547	EI24	-1.69168	-0.0485529	0.0907067	0.0725409	0.121976	1.39331e-24	2.52039e-23	21	21	21	asd_or_adhd	0.689847	1
16	23555862	ENST00000561859	EARS2-202	ENSG00000103356	EARS2	-1.69162	-0.0333757	0.0907182	0.149988	0.205778	9.31335e-43	3.26026e-41	23	23	23	asd_or_adhd	0.689847	1
6	2948393	ENSG00000124570	SERPINB6	ENSG00000124570	SERPINB6	1.69152	0.138172	0.090737	0.00926745	0.0216408	7.72534e-06	1.90851e-05	9	9	9	asd_or_adhd	0.689847	1
14	59941172	ENST00000487285	L3HYPDH-206	ENSG00000126790	L3HYPDH	-1.69142	-0.0987175	0.0907557	0.0194152	0.0292198	1.33414e-06	7.92689e-06	20	20	20	asd_or_adhd	0.689847	1
2	160549712	ENST00000607836	AC009961.1-203	ENSG00000226266	AC009961.3	1.69124	0.122131	0.0907907	0.0104956	0.024887	8.22346e-06	4.4865e-05	13	13	13	asd_or_adhd	0.689869	1
14	77582911	ENSG00000165548	TMEM63C	ENSG00000165548	TMEM63C	-1.6912	-0.0516308	0.0907985	0.0653561	0.104992	2.72213e-24	1.63436e-23	30	31	31	asd_or_adhd	0.689869	1
6	42858005	ENSG00000221821	C6orf226	ENSG00000221821	C6orf226	-1.6909	-0.201286	0.0908556	0.00646563	0.0208179	1.00919e-05	2.46914e-05	7	7	7	asd_or_adhd	0.689908	1
17	4175275	ENST00000572484	UBE2G1-204	ENSG00000132388	UBE2G1	-1.69089	-0.149714	0.090857	0.00681138	0.0112359	0.0029022	0.0115802	13	17	17	asd_or_adhd	0.689908	1
6	149539834	ENST00000445901	AL031056.1-204	ENSG00000228408	RP1-111D6.3	1.69077	0.0312715	0.0908799	0.172575	0.265357	7.99387e-58	4.36392e-56	5	5	5	asd_or_adhd	0.689908	1
19	58500044	ENST00000552579	ZNF606-209	ENSG00000166704	ZNF606	-1.69075	-0.134271	0.0908848	0.0107935	0.0238271	1.31359e-05	7.01369e-05	11	13	13	asd_or_adhd	0.689908	1
12	14720684	ENSG00000256751	PLBD1-AS1	ENSG00000256751	PLBD1-AS1	-1.69031	-0.0813377	0.0909684	0.0272868	0.0338128	1.63335e-08	4.8164e-08	21	23	23	asd_or_adhd	0.689908	1
16	81009900	ENST00000565914	CMC2-213	ENSG00000103121	CMC2	-1.69028	-0.0670424	0.0909743	0.0443422	0.0595527	2.99709e-12	2.84645e-11	23	24	24	asd_or_adhd	0.689908	1
15	23095170	ENST00000557922	RP11-566K19.6-003	ENSG00000259344	RP11-566K19.6	1.6902	0.0426077	0.0909892	0.101031	0.206667	3.44684e-43	1.22402e-41	22	29	29	asd_or_adhd	0.689908	1
1	68150884	ENST00000370985	GADD45A-201	ENSG00000116717	GADD45A	1.68996	0.139708	0.0910359	0.00916654	0.025011	7.44681e-06	4.08036e-05	9	9	9	asd_or_adhd	0.689908	1
5	95998127	ENST00000421689	CAST-208	ENSG00000153113	CAST	-1.6899	-0.166086	0.0910474	0.00649705	0.0168608	0.000253472	0.00115852	10	10	10	asd_or_adhd	0.689908	1
15	85198360	ENSG00000197696	NMB	ENSG00000197696	NMB	1.68972	0.0916184	0.0910816	0.0219812	0.0182599	3.59519e-05	8.42205e-05	32	32	32	asd_or_adhd	0.689908	1
6	3259211	ENST00000324987	PSMG4-201	ENSG00000180822	PSMG4	-1.68967	-0.0335038	0.0910906	0.167984	0.21883	3.31407e-46	1.31202e-44	43	50	50	asd_or_adhd	0.689908	1
6	125474879	ENST00000368402	TPD52L1-203	ENSG00000111907	TPD52L1	-1.68961	-0.0407106	0.0911024	0.103575	0.150882	1.17094e-30	2.68912e-29	17	17	17	asd_or_adhd	0.689908	1
13	50656307	ENSG00000176124	DLEU1	ENSG00000176124	DLEU1	-1.68959	-0.078691	0.0911067	0.0260751	0.0241577	2.26747e-06	5.80254e-06	35	41	41	asd_or_adhd	0.689908	1
13	107820883	ENST00000375915	FAM155A-201	ENSG00000204442	FAM155A	-1.68951	-0.0378366	0.0911212	0.118725	0.184424	8.04962e-38	2.3917e-36	39	40	40	asd_or_adhd	0.689908	1
11	9595228	ENSG00000166483	WEE1	ENSG00000166483	WEE1	-1.6895	-0.121911	0.0911239	0.0113027	0.0116042	0.00109026	0.00228389	23	23	23	asd_or_adhd	0.689908	1
1	225589204	ENSG00000143815	LBR	ENSG00000143815	LBR	-1.6894	-0.0890051	0.0911433	0.0237495	0.0359375	5.81032e-09	1.75738e-08	18	18	18	asd_or_adhd	0.689908	1
8	104169218	ENSG00000247081	BAALC-AS1	ENSG00000247081	BAALC-AS1	-1.68929	-0.0601843	0.0911644	0.0562422	0.065002	3.22859e-15	1.36213e-14	38	39	39	asd_or_adhd	0.689908	1
7	13141016	ENST00000443947	AC011287.1-203	ENSG00000229618	AC011288.2	1.68927	0.132436	0.091167	0.00952534	0.0128672	0.00140446	0.00583798	24	26	26	asd_or_adhd	0.689908	1
19	45147098	ENST00000344956	PVR-202	ENSG00000073008	PVR	1.68918	0.131278	0.0911852	0.0108219	0.0126418	0.00156231	0.00645324	21	30	30	asd_or_adhd	0.689908	1
7	24738614	ENST00000409775	DFNA5-202	ENSG00000105928	DFNA5	1.68909	0.0881492	0.0912018	0.0274102	0.0246378	8.19088e-06	4.46927e-05	18	18	18	asd_or_adhd	0.689908	1
6	6621080	ENST00000607278	LY86-AS1-206	ENSG00000216863	LY86-AS1	1.68885	0.0750551	0.0912479	0.029667	0.0714646	1.77598e-14	1.94696e-13	8	8	8	asd_or_adhd	0.690106	1
10	78078092	ENST00000496424	LRMDA-208	ENSG00000148655	C10orf11	-1.68869	-0.0298411	0.0912786	0.201349	0.20338	1.20358e-42	4.19838e-41	76	82	82	asd_or_adhd	0.690187	1
7	150725537	ENST00000466956	ABCB8-206	ENSG00000197150	ABCB8	-1.68834	-0.104664	0.0913463	0.0165639	0.0368741	4.99414e-08	3.40898e-07	15	16	16	asd_or_adhd	0.690251	1
17	71203492	ENST00000403627	FAM104A-201	ENSG00000133193	FAM104A	1.68811	0.180224	0.0913901	0.00509888	0.0261745	4.75354e-06	2.66175e-05	3	3	3	asd_or_adhd	0.690251	1
1	232533714	ENST00000262861	SIPA1L2-201	ENSG00000116991	SIPA1L2	1.68803	0.0807593	0.091405	0.0258468	0.0494732	2.14789e-10	1.78422e-09	14	20	20	asd_or_adhd	0.690251	1
1	156288712	ENST00000496684	CCT3-215	ENSG00000163468	CCT3	1.68796	0.14008	0.0914191	0.00884853	0.0203203	5.49899e-05	0.000272584	9	9	9	asd_or_adhd	0.690251	1
19	5690327	ENST00000394580	RPL36-202	ENSG00000130255	RPL36	-1.68793	-0.0894055	0.0914237	0.0256313	0.0205688	5.21076e-05	0.000259152	36	52	52	asd_or_adhd	0.690251	1
19	49497155	ENST00000596247	RUVBL2-208	ENSG00000183207	RUVBL2	1.68786	0.101577	0.0914372	0.0170182	0.0460218	1.00941e-09	7.94905e-09	8	8	8	asd_or_adhd	0.690251	1
13	110406184	ENSG00000185950	IRS2	ENSG00000185950	IRS2	-1.68782	-0.0587854	0.0914458	0.0465027	0.070175	1.80997e-16	8.08286e-16	8	8	8	asd_or_adhd	0.690251	1
11	8932686	ENSG00000166452	AKIP1	ENSG00000166452	AKIP1	1.68758	0.0865119	0.0914913	0.0236625	0.0295274	1.44017e-07	4.00354e-07	28	28	28	asd_or_adhd	0.690251	1
4	170475194	ENST00000509912	NEK1-204	ENSG00000137601	NEK1	1.68749	0.0776007	0.09151	0.029308	0.0196464	7.56613e-05	0.000369328	35	46	46	asd_or_adhd	0.690251	1
9	139323071	ENSG00000148384	INPP5E	ENSG00000148384	INPP5E	1.6874	0.0375955	0.0915266	0.121767	0.191266	9.55636e-46	1.09156e-44	12	15	15	asd_or_adhd	0.690251	1
17	1963133	ENSG00000070366	SMG6	ENSG00000070366	SMG6	1.68736	0.0657432	0.0915333	0.0416877	0.0677336	5.24602e-16	2.29474e-15	20	29	29	asd_or_adhd	0.690251	1
7	44178463	ENST00000223364	MYL7-201	ENSG00000106631	MYL7	-1.68731	-0.124496	0.0915445	0.0111718	0.0133969	0.00107397	0.00453401	14	14	14	asd_or_adhd	0.690251	1
12	49075007	ENST00000548254	KANSL2-207	ENSG00000139620	KANSL2	1.6873	0.115962	0.091546	0.0134329	0.0398796	1.28482e-08	9.26252e-08	8	8	8	asd_or_adhd	0.690251	1
1	156219015	ENSG00000198952	SMG5	ENSG00000198952	SMG5	-1.68707	-0.0937828	0.0915899	0.0202131	0.0458869	3.7071e-11	1.27266e-10	29	29	29	asd_or_adhd	0.690379	1
1	179850742	ENSG00000272906	AL353708.3	ENSG00000272906	AL353708.3	1.68688	0.128613	0.0916272	0.0106531	0.0197879	1.84367e-05	4.41105e-05	11	11	11	asd_or_adhd	0.690379	1
8	87447840	ENST00000521997	WWP1-209	ENSG00000123124	WWP1	-1.68682	-0.173224	0.0916371	0.00642302	0.0188604	0.000101604	0.000488455	4	4	4	asd_or_adhd	0.690379	1
20	44376583	ENSG00000124116	WFDC3	ENSG00000124116	WFDC3	1.6868	0.048703	0.0916427	0.076884	0.114127	2.00594e-26	1.30154e-25	7	7	7	asd_or_adhd	0.690379	1
1	205052258	ENSG00000174529	TMEM81	ENSG00000174529	TMEM81	1.68668	0.0599368	0.0916653	0.0488389	0.0725756	7.48966e-17	3.39689e-16	24	24	24	asd_or_adhd	0.690399	1
16	616995	ENSG00000007541	PIGQ	ENSG00000007541	PIGQ	1.68653	0.0269665	0.0916943	0.244284	0.312286	3.50095e-81	8.42043e-80	22	23	23	asd_or_adhd	0.690433	1
8	33448856	ENST00000256261	DUSP26-201	ENSG00000133878	DUSP26	-1.68645	-0.056796	0.0917096	0.0466277	0.0528361	4.74346e-11	4.14596e-10	43	46	46	asd_or_adhd	0.690433	1
2	101887681	ENST00000485752	RNF149-205	ENSG00000163162	RNF149	-1.68622	-0.0282137	0.0917541	0.211082	0.280792	1.02357e-61	6.20734e-60	9	9	9	asd_or_adhd	0.690568	1
11	1593971	ENST00000424148	KRTAP5-AS1-201	ENSG00000233930	KRTAP5-AS1	1.68615	0.0205802	0.0917674	0.47177	0.560527	2.29965e-163	1.34935e-160	16	19	19	asd_or_adhd	0.690568	1
6	13924677	ENSG00000180537	RNF182	ENSG00000180537	RNF182	1.68575	0.046857	0.0918432	0.0776837	0.12992	5.20123e-30	3.78505e-29	20	20	20	asd_or_adhd	0.690896	1
7	65686591	ENST00000451388	TPST1-203	ENSG00000169902	TPST1	-1.68546	-0.231663	0.0919007	0.0033134	0.0106498	0.00361339	0.0142118	8	17	17	asd_or_adhd	0.690896	1
16	57157218	ENST00000566042	CPNE2-206	ENSG00000140848	CPNE2	-1.68534	-0.0522217	0.0919222	0.0644416	0.0994487	6.48116e-20	9.51827e-19	10	11	11	asd_or_adhd	0.690896	1
1	151043054	ENSG00000143458	GABPB2	ENSG00000143458	GABPB2	-1.68525	-0.0679323	0.091941	0.0505548	0.0830112	3.15911e-19	1.58014e-18	11	12	12	asd_or_adhd	0.690896	1
8	90914762	ENST00000451899	OSGIN2-202	ENSG00000164823	OSGIN2	-1.6852	-0.110722	0.0919491	0.0150896	0.0276384	2.28158e-06	1.32099e-05	12	12	12	asd_or_adhd	0.690896	1
1	149802876	ENSG00000264207	RP11-196G18.23	ENSG00000264207	RP11-196G18.23	-1.68517	-0.0374957	0.0919556	0.128016	0.161262	3.97282e-38	3.70469e-37	18	20	20	asd_or_adhd	0.690896	1
1	208195587	ENSG00000076356	PLXNA2	ENSG00000076356	PLXNA2	1.6851	0.0745144	0.0919687	0.0308172	0.0503262	5.69722e-12	2.04554e-11	11	11	11	asd_or_adhd	0.690896	1
8	163186	ENSG00000223508	RPL23AP53	ENSG00000223508	RPL23AP53	-1.68509	-0.025617	0.0919706	0.271916	0.314023	9.26479e-83	2.32091e-81	50	53	53	asd_or_adhd	0.690896	1
2	71291474	ENSG00000124357	NAGK	ENSG00000124357	NAGK	1.68488	0.0602924	0.0920119	0.0466731	0.0522098	2.0625e-12	7.58586e-12	30	30	30	asd_or_adhd	0.690978	1
13	113863150	ENST00000326335	CUL4A-201	ENSG00000139842	CUL4A	-1.68474	-0.19516	0.0920379	0.00468777	0.0197704	6.50264e-05	0.000319723	3	4	4	asd_or_adhd	0.690978	1
19	56950694	ENSG00000198046	ZNF667	ENSG00000198046	ZNF667	1.68473	0.0395658	0.0920414	0.120687	0.196616	6.15739e-47	7.21773e-46	14	15	15	asd_or_adhd	0.690978	1
14	64319683	ENSG00000054654	SYNE2	ENSG00000054654	SYNE2	1.68462	0.0711688	0.092062	0.0347822	0.0547074	6.39626e-13	2.42159e-12	13	13	13	asd_or_adhd	0.690983	1
3	190984957	ENSG00000188958	UTS2B	ENSG00000188958	UTS2B	-1.6843	-0.0614975	0.0921232	0.0438973	0.0812074	6.47572e-19	3.196e-18	41	43	43	asd_or_adhd	0.691103	1
15	65345679	ENSG00000103710	RASL12	ENSG00000103710	RASL12	-1.68425	-0.0461454	0.0921339	0.0821357	0.126922	1.96958e-29	1.40575e-28	6	6	6	asd_or_adhd	0.691103	1
1	112016414	ENSG00000143110	C1orf162	ENSG00000143110	C1orf162	1.68419	0.158169	0.0921458	0.00678376	0.0181032	3.82477e-05	8.93817e-05	7	8	8	asd_or_adhd	0.691103	1
1	171939262	ENST00000523513	DNM3-207	ENSG00000197959	DNM3	1.68404	0.300721	0.0921732	0.00184835	0.0107956	0.00352696	0.0138967	3	3	3	asd_or_adhd	0.691103	1
3	129101765	ENST00000510078	RPL32P3-206	ENSG00000251474	RPL32P3	1.68402	0.132395	0.0921777	0.0140775	0.0209615	3.90529e-05	0.000197217	10	10	10	asd_or_adhd	0.691103	1
12	48099868	ENST00000547799	AC004241.1-201	ENSG00000257433	RP1-197B17.3	1.6839	0.0397084	0.0922005	0.109922	0.138504	7.32721e-28	1.51187e-26	64	67	67	asd_or_adhd	0.691125	1
16	75182390	ENSG00000184517	ZFP1	ENSG00000184517	ZFP1	-1.68364	-0.025569	0.0922512	0.321453	0.381786	2.4143e-109	1.03084e-107	36	46	46	asd_or_adhd	0.691186	1
4	89206094	ENSG00000246375	AC107067.1	ENSG00000246375	AC107067.1	-1.68361	-0.0175903	0.0922569	0.572381	0.668089	4.97228e-266	2.72617e-263	30	36	36	asd_or_adhd	0.691186	1
10	93558069	ENSG00000107854	TNKS2	ENSG00000107854	TNKS2	1.6834	0.0403131	0.0922975	0.100493	0.132273	1.11813e-30	8.32007e-30	35	35	35	asd_or_adhd	0.691186	1
2	178097227	ENST00000588123	NFE2L2-214	ENSG00000116044	NFE2L2	-1.68333	-0.04647	0.0923105	0.0908937	0.113817	6.85709e-23	1.15131e-21	52	62	62	asd_or_adhd	0.691186	1
6	114279591	ENST00000521233	HDAC2-211	ENSG00000196591	HDAC2	1.68328	0.262861	0.0923203	0.00251181	0.0113227	0.00279131	0.0111638	8	8	8	asd_or_adhd	0.691186	1
16	30844947	ENSG00000099385	BCL7C	ENSG00000099385	BCL7C	1.68306	0.142935	0.0923643	0.00791297	0.0109022	0.00150378	0.00312143	13	13	13	asd_or_adhd	0.691186	1
4	185427614	ENSG00000271538	LINC02427	ENSG00000271538	LINC02427	-1.68305	-0.0264036	0.092365	0.252275	0.369587	1.99061e-101	7.36527e-100	55	77	77	asd_or_adhd	0.691186	1
2	76485160	ENST00000398059	AC073091.1-201	ENSG00000228209	AC073091.2	-1.68289	-0.0859191	0.0923963	0.0237027	0.0284583	1.78084e-06	1.04506e-05	23	27	27	asd_or_adhd	0.691186	1
2	46717889	ENSG00000250565	ATP6V1E2	ENSG00000250565	ATP6V1E2	-1.68284	-0.0259949	0.0924054	0.253675	0.333938	8.0932e-89	2.30508e-87	26	28	28	asd_or_adhd	0.691186	1
7	142552792	ENSG00000106123	EPHB6	ENSG00000106123	EPHB6	-1.68283	-0.100898	0.0924081	0.0187663	0.0230959	3.0138e-06	7.65638e-06	21	24	24	asd_or_adhd	0.691186	1
17	6918073	ENST00000549857	C17orf49-206	ENSG00000258315	C17orf49	1.68258	0.258792	0.0924568	0.00368135	0.0134567	0.00104574	0.00442049	16	21	21	asd_or_adhd	0.691242	1
1	203148262	ENST00000478742	CHI3L1-205	ENSG00000133048	CHI3L1	1.68244	0.10313	0.0924832	0.0165968	0.032665	2.85536e-07	1.81523e-06	12	14	14	asd_or_adhd	0.691242	1
3	119883492	ENSG00000175697	GPR156	ENSG00000175697	GPR156	-1.68221	-0.0759735	0.0925291	0.0292065	0.053961	7.71437e-13	2.90466e-12	19	20	20	asd_or_adhd	0.691242	1
15	34260921	ENSG00000184984	CHRM5	ENSG00000184984	CHRM5	-1.68216	-0.0184827	0.0925373	0.494756	0.574324	1.23021e-198	2.33681e-196	57	63	63	asd_or_adhd	0.691242	1
14	35554673	ENSG00000092020	PPP2R3C	ENSG00000092020	PPP2R3C	-1.68216	-0.0238857	0.0925386	0.299936	0.37414	1.32256e-102	4.98522e-101	37	40	40	asd_or_adhd	0.691242	1
22	47158518	ENST00000337137	TBC1D22A-201	ENSG00000054611	TBC1D22A	-1.68208	-0.087741	0.0925529	0.0251515	0.0822756	1.0766e-16	1.34009e-15	6	7	7	asd_or_adhd	0.691242	1
6	6621197	ENST00000606044	LY86-AS1-204	ENSG00000216863	LY86-AS1	1.68199	0.0581003	0.0925706	0.0476414	0.0758518	2.20928e-15	2.55741e-14	23	24	24	asd_or_adhd	0.691242	1
10	91152303	ENSG00000185745	IFIT1	ENSG00000185745	IFIT1	-1.68178	-0.0433597	0.0926108	0.0866461	0.118052	3.46617e-27	2.30225e-26	23	25	25	asd_or_adhd	0.691242	1
2	86131402	ENST00000608140	AC012511.1-201	ENSG00000272564	RP11-548P2.2	1.68161	0.165498	0.0926442	0.00637198	0.0203557	5.52605e-05	0.000273864	9	9	9	asd_or_adhd	0.691242	1
20	54933971	ENSG00000124098	FAM210B	ENSG00000124098	FAM210B	-1.68151	-0.0359626	0.0926631	0.120062	0.148966	8.65444e-35	7.3359e-34	24	28	28	asd_or_adhd	0.691242	1
18	3066805	ENST00000356443	MYOM1-202	ENSG00000101605	MYOM1	1.6815	0.135977	0.0926655	0.012288	0.0109752	0.00313695	0.0124507	17	21	21	asd_or_adhd	0.691242	1
7	24737972	ENST00000342947	DFNA5-201	ENSG00000105928	DFNA5	1.68141	0.0720371	0.0926826	0.0344934	0.0707892	2.12506e-14	2.3196e-13	8	8	8	asd_or_adhd	0.691242	1
22	21343938	ENST00000497716	LZTR1-217	ENSG00000099949	LZTR1	1.68132	0.0484751	0.0926999	0.0745117	0.10646	1.95808e-21	3.08698e-20	15	23	23	asd_or_adhd	0.691242	1
1	94947049	ENST00000484213	ABCD3-205	ENSG00000117528	ABCD3	1.68131	0.0539783	0.0927031	0.0599189	0.0841288	4.68503e-17	5.96491e-16	24	24	24	asd_or_adhd	0.691242	1
2	132250386	ENSG00000152117	AC073869.1	ENSG00000152117	AC073869.1	1.68119	0.0182894	0.0927259	0.553525	0.615698	4.9881e-224	1.32234e-221	64	65	65	asd_or_adhd	0.691242	1
1	146244509	ENST00000429672	WI2-3658N16.1-203	ENSG00000232637	WI2-3658N16.1	-1.68107	-0.155209	0.0927503	0.00922222	0.0220366	2.81444e-05	0.000144625	8	12	12	asd_or_adhd	0.691242	1
2	219433431	ENST00000542068	CNOT9-208	ENSG00000144580	RQCD1	1.68104	0.0455168	0.0927549	0.0776871	0.0878355	8.46737e-18	1.11789e-16	34	41	41	asd_or_adhd	0.691242	1
3	48736795	ENST00000476645	IP6K2-226	ENSG00000068745	IP6K2	1.6808	0.127614	0.0928016	0.010413	0.0216769	2.98167e-05	0.00015266	8	8	8	asd_or_adhd	0.691442	1
15	34671272	ENST00000432566	GOLGA8A-202	ENSG00000175265	GOLGA8A	1.68054	0.0637029	0.0928527	0.0397773	0.08623	1.28178e-17	1.67425e-16	50	78	78	asd_or_adhd	0.691514	1
2	25264999	ENSG00000084710	EFR3B	ENSG00000084710	EFR3B	-1.68053	-0.0820619	0.0928538	0.0267945	0.0242812	2.05729e-06	5.27643e-06	38	40	40	asd_or_adhd	0.691514	1
15	40861499	ENST00000315616	RPUSD2-201	ENSG00000166133	RPUSD2	-1.68044	-0.0713708	0.0928711	0.0285327	0.0124724	0.00153625	0.00635184	46	50	50	asd_or_adhd	0.691514	1
3	44379611	ENST00000383746	TCAIM-202	ENSG00000179152	TCAIM	1.68003	0.058793	0.092952	0.0467418	0.0694062	4.17155e-14	4.47083e-13	22	24	24	asd_or_adhd	0.691967	1
17	80111486	ENST00000327026	CCDC57-201	ENSG00000176155	CCDC57	1.67987	0.0611653	0.0929831	0.0450434	0.0769259	1.40806e-15	1.6513e-14	14	14	14	asd_or_adhd	0.69205	1
3	150264577	ENST00000469331	EIF2A-207	ENSG00000144895	EIF2A	1.67953	0.0486493	0.0930484	0.0791512	0.116072	3.00798e-23	5.12519e-22	23	24	24	asd_or_adhd	0.692059	1
21	42513427	ENST00000441268	LINC00323-202	ENSG00000226496	LINC00323	1.6795	0.0360903	0.0930541	0.129869	0.183108	1.7977e-37	5.2741e-36	23	27	27	asd_or_adhd	0.692059	1
6	41748087	ENST00000456057	AL365205.1-201	ENSG00000124593	PRICKLE4	1.67947	0.206483	0.0930614	0.00385516	0.0133891	0.00107684	0.00454545	3	3	3	asd_or_adhd	0.692059	1
10	135075907	ENST00000445355	ADAM8-202	ENSG00000151651	ADAM8	-1.67944	-0.323752	0.0930669	0.00199639	0.0104313	0.00412879	0.0161017	9	18	18	asd_or_adhd	0.692059	1
14	60585161	ENST00000555740	PCNX4-210	ENSG00000126773	PCNXL4	-1.67929	-0.0771463	0.0930961	0.0301919	0.0274093	2.37621e-06	1.37362e-05	38	42	42	asd_or_adhd	0.692059	1
17	79213039	ENST00000431388	NDUFAF8-201	ENSG00000224877	C17orf89	-1.67923	-0.061307	0.0931065	0.0492032	0.0621917	8.20175e-13	8.07426e-12	23	31	31	asd_or_adhd	0.692059	1
22	30821805	ENST00000407550	MTFP1-203	ENSG00000242114	MTFP1	-1.67909	-0.126469	0.0931344	0.00989193	0.0102254	0.00440469	0.0171159	11	12	12	asd_or_adhd	0.692059	1
3	133524459	ENST00000484684	SRPRB-204	ENSG00000144867	SRPRB	1.67904	0.125728	0.0931442	0.0105048	0.0122051	0.00186478	0.00762865	14	14	14	asd_or_adhd	0.692059	1
7	150932537	ENST00000465601	CHPF2-202	ENSG00000033100	CHPF2	-1.67855	-0.0972502	0.0932403	0.017816	0.0282971	1.9454e-06	1.13569e-05	10	11	11	asd_or_adhd	0.692611	1
5	81569177	ENST00000296674	RPS23-201	ENSG00000186468	RPS23	1.67839	0.0151749	0.0932718	0.66853	0.728675	4.637e-278	5.86918e-274	104	122	122	asd_or_adhd	0.692611	1
2	218148742	ENSG00000231672	DIRC3	ENSG00000231672	DIRC3	1.67827	0.0502129	0.0932951	0.0572149	0.0590841	6.38027e-14	2.53112e-13	41	48	48	asd_or_adhd	0.692611	1
1	68167149	ENSG00000172380	GNG12	ENSG00000172380	GNG12	-1.67825	-0.0817896	0.0932984	0.0260625	0.0369742	4.14675e-09	1.26644e-08	13	13	13	asd_or_adhd	0.692611	1
14	105219437	ENST00000329967	SIVA1-201	ENSG00000184990	SIVA1	-1.67811	-0.0786435	0.0933262	0.0326034	0.103807	7.07369e-21	1.0862e-19	6	11	11	asd_or_adhd	0.692631	1
11	31833939	ENSG00000049449	RCN1	ENSG00000049449	RCN1	-1.67801	-0.0313315	0.0933461	0.178303	0.21269	2.0798e-51	2.69169e-50	22	23	23	asd_or_adhd	0.692631	1
10	124030821	ENST00000260723	BTBD16-201	ENSG00000138152	BTBD16	-1.67791	-0.127382	0.0933653	0.0101972	0.0124323	0.00167045	0.00687428	27	27	27	asd_or_adhd	0.692631	1
6	111195973	ENST00000368885	AMD1-204	ENSG00000123505	AMD1	-1.6777	-0.0795279	0.0934057	0.0276093	0.0324958	2.66561e-07	1.69947e-06	18	19	19	asd_or_adhd	0.692631	1
14	96505661	ENST00000555004	C14orf132-203	ENSG00000227051	C14orf132	1.67764	0.0397876	0.0934168	0.109086	0.149137	2.44025e-30	5.53671e-29	39	42	42	asd_or_adhd	0.692631	1
6	170151721	ENST00000366773	ERMARD-203	ENSG00000130023	ERMARD	1.67755	0.0590433	0.0934354	0.0508818	0.0755411	2.83092e-15	3.25532e-14	33	33	33	asd_or_adhd	0.692631	1
1	42846466	ENST00000410070	RIMKLA-201	ENSG00000177181	RIMKLA	1.6774	0.130112	0.0934636	0.0116261	0.0247996	8.05868e-06	4.39958e-05	8	8	8	asd_or_adhd	0.692631	1
11	10879806	ENSG00000247271	ZBED5-AS1	ENSG00000247271	ZBED5-AS1	-1.67721	-0.0374994	0.0935019	0.12357	0.18535	1.52725e-44	1.69395e-43	22	24	24	asd_or_adhd	0.692631	1
3	185864990	ENST00000265022	DGKG-201	ENSG00000058866	DGKG	1.67714	0.0644382	0.0935153	0.042887	0.0168711	0.000239797	0.00109976	54	65	65	asd_or_adhd	0.692631	1
1	212114883	ENST00000440600	INTS7-204	ENSG00000143493	INTS7	-1.67695	-0.120849	0.0935514	0.0117487	0.0262685	4.2252e-06	2.37898e-05	6	6	6	asd_or_adhd	0.692631	1
11	18477431	ENST00000280706	LDHAL6A-201	ENSG00000166800	LDHAL6A	-1.67694	-0.044463	0.0935538	0.0762717	0.110443	3.25088e-22	5.30347e-21	20	23	23	asd_or_adhd	0.692631	1
18	14728271	ENSG00000180777	ANKRD30B	ENSG00000180777	ANKRD30B	1.67683	0.0795769	0.0935749	0.0312831	0.0661188	1.55669e-15	6.66907e-15	16	26	26	asd_or_adhd	0.692631	1
9	139221932	ENSG00000160360	GPSM1	ENSG00000160360	GPSM1	1.67674	0.0785282	0.0935927	0.028003	0.0601607	2.74681e-14	1.10939e-13	14	22	22	asd_or_adhd	0.692631	1
2	97490263	ENSG00000163126	ANKRD23	ENSG00000163126	ANKRD23	1.67672	0.170673	0.0935973	0.00855796	0.0155206	0.00014599	0.000326008	12	12	12	asd_or_adhd	0.692631	1
1	192987535	ENST00000367449	UCHL5-202	ENSG00000116750	UCHL5	1.67664	0.338056	0.0936121	0.00153853	0.0228194	2.02777e-05	0.000105827	4	5	5	asd_or_adhd	0.692631	1
6	109703998	ENST00000563105	AL359711.2-201	ENSG00000260273	RP11-425D10.10	1.67649	0.0710831	0.0936432	0.0329216	0.0498042	1.97947e-10	1.64787e-09	16	20	20	asd_or_adhd	0.692631	1
12	27932953	ENSG00000087448	KLHL42	ENSG00000087448	KLHL42	-1.67645	-0.107148	0.0936505	0.0159502	0.0257456	9.65368e-07	2.5366e-06	11	11	11	asd_or_adhd	0.692631	1
13	103249353	ENST00000376065	TPP2-202	ENSG00000134900	TPP2	1.67637	0.0820184	0.0936651	0.0264406	0.0192779	8.62588e-05	0.000418086	31	32	32	asd_or_adhd	0.692631	1
14	91626685	ENST00000523461	C14orf159-226	ENSG00000133943	C14orf159	1.67625	0.0250879	0.0936899	0.266065	0.338967	3.7518e-78	3.46987e-76	24	24	24	asd_or_adhd	0.692631	1
16	2817723	ENST00000572883	SRRM2-211	ENSG00000167978	SRRM2	-1.67619	-0.116563	0.0937009	0.0122621	0.0112384	0.00290539	0.0115913	14	21	21	asd_or_adhd	0.692631	1
11	6616305	ENST00000254605	RRP8-201	ENSG00000132275	RRP8	1.67576	0.102377	0.0937852	0.0159896	0.021685	3.22194e-05	0.000164279	22	22	22	asd_or_adhd	0.692834	1
3	179040779	ENSG00000121864	ZNF639	ENSG00000121864	ZNF639	-1.67563	-0.0329519	0.0938116	0.162852	0.205923	5.35242e-50	6.72159e-49	44	50	50	asd_or_adhd	0.692834	1
1	37958176	ENST00000373075	MEAF6-204	ENSG00000163875	MEAF6	1.67547	0.0690782	0.0938424	0.0337048	0.058584	3.90167e-12	3.67132e-11	10	12	12	asd_or_adhd	0.692834	1
3	50595462	ENST00000426034	C3orf18-203	ENSG00000088543	C3orf18	-1.67546	-0.121896	0.0938432	0.0122525	0.0167033	0.000251032	0.0011482	8	8	8	asd_or_adhd	0.692834	1
7	26572740	ENST00000242109	KIAA0087-201	ENSG00000122548	KIAA0087	1.67534	0.0237599	0.0938683	0.321958	0.376693	3.45486e-89	4.05974e-87	47	50	50	asd_or_adhd	0.692834	1
16	57546090	ENST00000258214	CCDC102A-201	ENSG00000135736	CCDC102A	-1.67532	-0.0870587	0.0938706	0.0230606	0.0531379	5.01429e-11	4.37361e-10	12	13	13	asd_or_adhd	0.692834	1
7	38762563	ENST00000310301	VPS41-202	ENSG00000006715	VPS41	1.67458	0.0624966	0.0940167	0.047594	0.0676076	8.60407e-14	9.03769e-13	25	26	26	asd_or_adhd	0.692834	1
17	48614660	ENST00000509260	AC021491.2-202	ENSG00000250286	RP11-94C24.8	1.67455	0.115872	0.0940225	0.0153088	0.0212428	3.93841e-05	0.000198762	15	16	16	asd_or_adhd	0.692834	1
2	55540965	ENST00000476903	CCDC88A-213	ENSG00000115355	CCDC88A	-1.67446	-0.150428	0.0940402	0.00720128	0.0134587	0.00108454	0.00457555	7	7	7	asd_or_adhd	0.692834	1
10	128593978	ENSG00000150760	DOCK1	ENSG00000150760	DOCK1	-1.67429	-0.06077	0.0940729	0.0452139	0.072464	7.32989e-17	3.3263e-16	39	43	43	asd_or_adhd	0.692834	1
12	112204726	ENST00000261733	ALDH2-201	ENSG00000111275	ALDH2	-1.67426	-0.0425959	0.09408	0.0839212	0.121706	6.05486e-25	1.11254e-23	23	23	23	asd_or_adhd	0.692834	1
19	15783567	ENSG00000186204	CYP4F12	ENSG00000186204	CYP4F12	1.67418	0.0303099	0.0940952	0.194345	0.25715	7.504e-64	1.27844e-62	30	36	36	asd_or_adhd	0.692834	1
1	2487241	ENST00000435221	TNFRSF14-205	ENSG00000157873	TNFRSF14	-1.6741	-0.159466	0.0941111	0.0068313	0.0124391	0.00171884	0.00706327	5	11	11	asd_or_adhd	0.692834	1
5	176335634	ENST00000503273	UIMC1-204	ENSG00000087206	UIMC1	1.67402	0.0474052	0.0941274	0.0724686	0.106443	1.01167e-21	1.61971e-20	43	47	47	asd_or_adhd	0.692834	1
6	39071840	ENST00000229903	SAYSD1-201	ENSG00000112167	SAYSD1	-1.67386	-0.0697194	0.0941575	0.0400499	0.06948	4.19982e-14	4.50004e-13	28	29	29	asd_or_adhd	0.692834	1
5	6337352	ENST00000502644	LINC02145-201	ENSG00000250490	CTD-2324F15.2	1.67381	0.126446	0.0941679	0.0113807	0.0170712	0.000203908	0.000943961	19	19	19	asd_or_adhd	0.692834	1
2	3383446	ENSG00000171853	TRAPPC12	ENSG00000171853	TRAPPC12	-1.67378	-0.0350846	0.0941742	0.140227	0.140093	7.14977e-33	5.71319e-32	84	99	99	asd_or_adhd	0.692834	1
4	113460495	ENST00000445413	ZGRF1-204	ENSG00000138658	C4orf21	-1.67368	-0.062712	0.0941931	0.0378291	0.059391	3.09903e-12	2.94043e-11	18	20	20	asd_or_adhd	0.692834	1
11	113603909	ENSG00000086827	ZW10	ENSG00000086827	ZW10	-1.67367	-0.132853	0.0941953	0.00953847	0.018945	2.82352e-05	6.66158e-05	13	15	15	asd_or_adhd	0.692834	1
20	33432523	ENSG00000131067	GGT7	ENSG00000131067	GGT7	-1.67364	-0.171111	0.0942022	0.00582234	0.0124592	0.000716855	0.0015219	13	13	13	asd_or_adhd	0.692834	1
17	38060848	ENST00000479136	GSDMB-209	ENSG00000073605	GSDMB	-1.67301	-0.0826428	0.0943249	0.0237143	0.0399529	1.32139e-08	9.51508e-08	9	10	10	asd_or_adhd	0.692834	1
15	83205560	ENST00000560639	RPS17-207	ENSG00000182774	RPS17L	-1.67299	-0.123638	0.0943289	0.0102019	0.0110022	0.00311185	0.0123594	10	10	10	asd_or_adhd	0.692834	1
2	239136186	ENST00000466075	AC016757.1-206	ENSG00000186235	AC016757.3	1.67291	0.0783584	0.0943448	0.026191	0.0362507	6.02318e-08	4.08403e-07	25	29	29	asd_or_adhd	0.692834	1
1	113242309	ENST00000494319	MOV10-215	ENSG00000155363	MOV10	-1.67288	-0.1173	0.0943507	0.0131218	0.0232936	1.64025e-05	8.6592e-05	12	13	13	asd_or_adhd	0.692834	1
5	892758	ENSG00000071539	TRIP13	ENSG00000071539	TRIP13	-1.67274	-0.0835669	0.0943788	0.0267709	0.0663131	1.6787e-15	7.17903e-15	5	6	6	asd_or_adhd	0.692834	1
18	52385091	ENSG00000041353	RAB27B	ENSG00000041353	RAB27B	-1.6727	-0.0487622	0.0943863	0.0705317	0.108373	2.13779e-25	1.33434e-24	19	19	19	asd_or_adhd	0.692834	1
4	132778498	ENSG00000184139	RPL7AP28	ENSG00000184139	RPL7AP28	-1.67265	-0.0891682	0.0943968	0.0224808	0.015976	0.000124823	0.000280271	79	87	87	asd_or_adhd	0.692834	1
15	32885657	ENSG00000232653	GOLGA8N	ENSG00000232653	GOLGA8N	1.67262	0.0662679	0.0944018	0.0498097	0.263918	4.72203e-66	8.46947e-65	63	81	81	asd_or_adhd	0.692834	1
4	159593277	ENST00000511912	ETFDH-206	ENSG00000171503	ETFDH	1.67262	0.0515156	0.0944019	0.0649178	0.0965926	2.08789e-19	2.98899e-18	14	15	15	asd_or_adhd	0.692834	1
2	132118066	ENSG00000233087	WTH3DI	ENSG00000233087	WTH3DI	1.6725	0.0374109	0.0944259	0.121543	0.154222	4.96452e-36	4.36935e-35	36	41	41	asd_or_adhd	0.692834	1
15	25332808	ENSG00000261069	AC124312.3	ENSG00000261069	AC124312.3	1.67241	0.0400271	0.0944427	0.0894195	0.243233	2.61562e-61	4.22068e-60	7	12	12	asd_or_adhd	0.692834	1
5	81575281	ENST00000380167	ATP6AP1L-201	ENSG00000205464	ATP6AP1L	-1.67235	-0.0229452	0.094455	0.310724	0.390638	1.19901e-93	1.53517e-91	11	11	11	asd_or_adhd	0.692834	1
2	178129087	ENSG00000222043	AC079305.1	ENSG00000222043	AC079305.1	1.67223	0.110624	0.0944785	0.0131996	0.0203688	1.42541e-05	3.44039e-05	10	11	11	asd_or_adhd	0.692834	1
3	52870235	ENSG00000213533	TMEM110	ENSG00000213533	TMEM110	-1.67217	-0.0608377	0.0944907	0.0544306	0.0735685	3.3104e-17	1.52521e-16	19	23	23	asd_or_adhd	0.692834	1
12	69979114	ENSG00000166226	CCT2	ENSG00000166226	CCT2	1.67216	0.113642	0.0944938	0.0145741	0.0117943	0.000986304	0.00207279	19	22	22	asd_or_adhd	0.692834	1
11	57485516	ENSG00000213592	AP000662.1	ENSG00000213592	AP000662.1	1.67212	0.166685	0.0945003	0.00599081	0.0178796	4.67968e-05	0.000108582	3	3	3	asd_or_adhd	0.692834	1
16	81057660	ENST00000561808	AC092718.2-203	ENSG00000260213	RP11-303E16.3	-1.6721	-0.0753508	0.0945049	0.0324467	0.060088	2.38554e-12	2.28153e-11	13	14	14	asd_or_adhd	0.692834	1
5	162873532	ENST00000302764	NUDCD2-201	ENSG00000170584	NUDCD2	1.67204	0.0920815	0.0945161	0.0197379	0.0252276	6.71191e-06	3.69758e-05	23	23	23	asd_or_adhd	0.692834	1
19	18553473	ENST00000262809	ELL-201	ENSG00000105656	ELL	-1.67199	-0.0376815	0.0945255	0.124342	0.165894	8.77651e-34	2.27704e-32	18	19	19	asd_or_adhd	0.692834	1
6	71874779	ENST00000402650	LYPLA1P3-201	ENSG00000218350	LYPLA1P3	1.67198	0.0448466	0.0945292	0.101405	0.100497	3.79785e-20	5.63262e-19	61	66	66	asd_or_adhd	0.692834	1
2	23580387	ENSG00000223634	AC012506.2	ENSG00000223634	AC012506.2	-1.67188	-0.0528479	0.0945482	0.0637622	0.115966	8.39427e-27	5.5073e-26	10	10	10	asd_or_adhd	0.692834	1
15	82930438	ENST00000560844	RP13-996F3.5-002	ENSG00000215749	GOLGA6L18	1.6717	0.0439294	0.0945839	0.0808531	0.111348	1.43715e-22	2.38318e-21	23	23	23	asd_or_adhd	0.692944	1
15	65255362	ENST00000204566	SPG21-201	ENSG00000090487	SPG21	1.67156	0.110188	0.094612	0.0141138	0.024736	8.75844e-06	4.76809e-05	8	9	9	asd_or_adhd	0.692944	1
12	108523248	ENSG00000075035	WSCD2	ENSG00000075035	WSCD2	1.6715	0.0499941	0.0946233	0.0874353	0.143419	7.7974e-34	6.43972e-33	39	43	43	asd_or_adhd	0.692944	1
14	39734488	ENSG00000150527	CTAGE5	ENSG00000150527	CTAGE5	1.67126	0.0598127	0.0946701	0.0472572	0.0717081	1.04069e-16	4.69266e-16	16	17	17	asd_or_adhd	0.693069	1
7	150929575	ENSG00000033100	CHPF2	ENSG00000033100	CHPF2	1.67121	0.101022	0.0946804	0.0166811	0.0254578	1.06683e-06	2.79527e-06	19	21	21	asd_or_adhd	0.693069	1
7	102740346	ENST00000422589	NAPEPLD-206	ENSG00000161048	NAPEPLD	-1.6705	-0.137238	0.09482	0.00978634	0.0104546	0.00393384	0.015395	4	7	7	asd_or_adhd	0.693579	1
1	236712305	ENSG00000119285	HEATR1	ENSG00000119285	HEATR1	1.67037	0.0572413	0.0948459	0.0521785	0.0954497	3.9226e-22	2.17138e-21	9	10	10	asd_or_adhd	0.693579	1
11	49168187	ENSG00000086205	FOLH1	ENSG00000086205	FOLH1	1.67033	0.0282064	0.0948542	0.203816	0.246088	3.63583e-61	5.82796e-60	21	21	21	asd_or_adhd	0.693579	1
1	146646930	ENST00000527849	FMO5-205	ENSG00000131781	FMO5	1.67029	0.0425215	0.0948614	0.102691	0.125605	2.3863e-25	4.47401e-24	24	28	28	asd_or_adhd	0.693579	1
2	75897115	ENSG00000271452	AC005034.5	ENSG00000271452	AC005034.5	1.6702	0.069885	0.0948801	0.0354281	0.0307247	8.38907e-08	2.36423e-07	24	26	26	asd_or_adhd	0.693579	1
8	104152941	ENST00000438105	BAALC-205	ENSG00000164929	BAALC	-1.67019	-0.0556316	0.0948821	0.0600957	0.0699368	2.98291e-14	3.22107e-13	41	41	41	asd_or_adhd	0.693579	1
11	72287185	ENSG00000186642	PDE2A	ENSG00000186642	PDE2A	-1.67015	-0.0823343	0.0948901	0.0276867	0.064178	4.62141e-15	1.9389e-14	8	11	11	asd_or_adhd	0.693579	1
12	51373603	ENST00000546636	SLC11A2-207	ENSG00000110911	SLC11A2	-1.66974	-0.0867157	0.0949709	0.0250416	0.0518784	7.51646e-11	6.47197e-10	11	11	11	asd_or_adhd	0.694022	1
1	40974419	ENST00000372703	EXO5-203	ENSG00000164002	EXO5	1.66942	0.0948205	0.0950342	0.020251	0.0500476	1.85723e-10	1.54887e-09	3	3	3	asd_or_adhd	0.694095	1
10	30628901	ENST00000421701	MTPAP-203	ENSG00000107951	MTPAP	-1.66926	-0.14962	0.0950663	0.00844967	0.0182574	0.000139579	0.000659355	7	8	8	asd_or_adhd	0.694095	1
17	49512788	ENSG00000267452	LINC02073	ENSG00000267452	LINC02073	1.66919	0.049276	0.0950803	0.0750525	0.0945399	6.37644e-22	3.50559e-21	41	48	48	asd_or_adhd	0.694095	1
8	124084953	ENST00000327098	TBC1D31-202	ENSG00000156787	TBC1D31	1.66917	0.0447105	0.0950844	0.0875611	0.139132	4.1656e-28	8.6719e-27	15	16	16	asd_or_adhd	0.694095	1
1	40942887	ENSG00000187815	ZFP69	ENSG00000187815	ZFP69	1.66916	0.0259166	0.0950866	0.247738	0.303124	6.33378e-78	1.43605e-76	64	68	68	asd_or_adhd	0.694095	1
1	26758894	ENST00000530781	DHDDS-222	ENSG00000117682	DHDDS	1.66896	0.0836757	0.0951245	0.0222635	0.0265273	3.96185e-06	2.23953e-05	37	41	41	asd_or_adhd	0.694095	1
19	51479729	ENSG00000169035	KLK7	ENSG00000169035	KLK7	-1.66891	-0.0645149	0.0951345	0.0355754	0.112745	3.99594e-26	2.5597e-25	47	62	62	asd_or_adhd	0.694095	1
15	79214111	ENST00000525807	CTSH-202	ENSG00000103811	CTSH	1.66861	0.0488997	0.0951945	0.0719645	0.0973834	1.4306e-19	2.06673e-18	38	41	41	asd_or_adhd	0.694095	1
17	15881041	ENST00000472495	ZSWIM7-205	ENSG00000214941	ZSWIM7	1.6685	0.0205375	0.0952166	0.404541	0.469363	7.43139e-122	1.69698e-119	24	27	27	asd_or_adhd	0.694095	1
6	39071840	ENSG00000112167	SAYSD1	ENSG00000112167	SAYSD1	-1.66847	-0.0878897	0.0952219	0.0258903	0.0385548	1.66498e-09	5.19747e-09	30	31	31	asd_or_adhd	0.694095	1
7	130561568	ENST00000432045	AC016831.1-201	ENSG00000226380	MIR29A	1.66843	0.0951506	0.0952307	0.0220742	0.0570919	8.18947e-12	7.54335e-11	4	4	4	asd_or_adhd	0.694095	1
16	68344959	ENST00000449359	PRMT7-203	ENSG00000132600	PRMT7	-1.66841	-0.0275254	0.0952345	0.205678	0.255211	8.61538e-55	4.32727e-53	24	26	26	asd_or_adhd	0.694095	1
22	18121577	ENST00000355028	BCL2L13-203	ENSG00000099968	BCL2L13	-1.66833	-0.0387468	0.0952495	0.102047	0.15706	6.63373e-32	1.59543e-30	26	28	28	asd_or_adhd	0.694095	1
11	117857063	ENSG00000110324	IL10RA	ENSG00000110324	IL10RA	-1.66825	-0.1323	0.0952656	0.0107608	0.0111903	0.00131092	0.00273191	20	23	23	asd_or_adhd	0.694095	1
15	41099287	ENST00000355341	ZFYVE19-203	ENSG00000166140	ZFYVE19	-1.66806	-0.189821	0.0953035	0.0046531	0.0126499	0.00155618	0.00642911	6	6	6	asd_or_adhd	0.694095	1
9	133884469	ENST00000361069	LAMC3-202	ENSG00000050555	LAMC3	1.66805	0.060567	0.0953053	0.0450344	0.083798	6.6739e-17	8.41489e-16	11	12	12	asd_or_adhd	0.694095	1
9	15422867	ENST00000490969	SNAPC3-206	ENSG00000164975	SNAPC3	1.66797	0.150182	0.0953213	0.00803593	0.011689	0.00237544	0.00958581	20	20	20	asd_or_adhd	0.694095	1
19	16741935	ENST00000597781	SMIM7-215	ENSG00000214046	SMIM7	1.66763	0.0485278	0.0953887	0.0662001	0.103637	1.88184e-21	2.96889e-20	16	18	18	asd_or_adhd	0.694313	1
4	21731473	ENST00000512102	KCNIP4-208	ENSG00000185774	KCNIP4	1.66755	0.0313982	0.095405	0.182137	0.24431	2.21867e-52	1.0434e-50	38	40	40	asd_or_adhd	0.694313	1
16	25080891	ENSG00000271105	AC133552.5	ENSG00000271105	AC133552.5	1.66752	0.157482	0.0954114	0.00656278	0.0248799	1.51791e-06	3.92856e-06	3	3	3	asd_or_adhd	0.694313	1
10	124713897	ENSG00000179988	PSTK	ENSG00000179988	PSTK	1.66727	0.0946022	0.09546	0.0177241	0.0308727	7.16118e-08	2.02599e-07	19	20	20	asd_or_adhd	0.694432	1
20	37049239	ENST00000449469	SNHG17-207	ENSG00000196756	SNHG17	1.66719	0.0923437	0.0954771	0.0187818	0.0287676	1.43022e-06	8.47506e-06	20	20	20	asd_or_adhd	0.694432	1
22	38822332	ENSG00000168135	KCNJ4	ENSG00000168135	KCNJ4	1.66708	0.066323	0.0954986	0.037498	0.0714015	1.31314e-16	5.88924e-16	4	5	5	asd_or_adhd	0.694432	1
9	116041376	ENST00000488937	PRPF4-203	ENSG00000136875	PRPF4	1.66695	0.0426014	0.0955246	0.0888439	0.112879	1.19868e-22	1.99594e-21	12	13	13	asd_or_adhd	0.694432	1
2	144695635	ENST00000392869	GTDC1-204	ENSG00000121964	GTDC1	1.66689	0.0830026	0.095536	0.0305365	0.0400199	1.07219e-08	7.77263e-08	27	30	30	asd_or_adhd	0.694432	1
19	16741808	ENST00000481671	SMIM7-207	ENSG00000214046	SMIM7	-1.66671	-0.035758	0.0955711	0.121347	0.152484	7.09862e-31	1.64731e-29	37	49	49	asd_or_adhd	0.694432	1
6	34385231	ENST00000326199	RPS10-201	ENSG00000124614	RPS10	-1.66666	-0.0801245	0.0955817	0.0285944	0.0226542	1.89645e-05	9.93952e-05	33	38	38	asd_or_adhd	0.694432	1
4	3024139	ENST00000505271	GRK4-207	ENSG00000125388	GRK4	-1.66661	-0.0996493	0.0955918	0.015765	0.0253539	7.02986e-06	3.86361e-05	9	11	11	asd_or_adhd	0.694432	1
6	2245982	ENST00000530346	GMDS-AS1-206	ENSG00000250903	GMDS-AS1	-1.66648	-0.0425608	0.0956179	0.0941819	0.141924	1.37591e-28	2.91922e-27	14	15	15	asd_or_adhd	0.694432	1
14	75348594	ENSG00000119689	DLST	ENSG00000119689	DLST	1.66643	0.0804185	0.0956283	0.027204	0.0326747	2.86994e-08	8.33848e-08	22	23	23	asd_or_adhd	0.694432	1
11	1592583	ENSG00000233930	KRTAP5-AS1	ENSG00000233930	KRTAP5-AS1	1.66622	0.0195287	0.0956696	0.493706	0.557273	9.81652e-188	1.49882e-185	37	47	47	asd_or_adhd	0.694587	1
7	26438213	ENSG00000214870	AC004540.1	ENSG00000214870	AC004540.1	1.66579	0.0176151	0.0957544	0.585992	0.642562	1.11897e-242	4.09002e-240	54	58	58	asd_or_adhd	0.695057	1
1	160510885	ENSG00000066294	CD84	ENSG00000066294	CD84	1.66569	0.0549946	0.0957756	0.0419873	0.0338871	1.90506e-08	5.5896e-08	72	76	76	asd_or_adhd	0.695065	1
1	227916319	ENST00000475930	SNAP47-207	ENSG00000143740	SNAP47	1.66552	0.0924403	0.095809	0.0195254	0.0232754	1.59925e-05	8.45539e-05	25	25	25	asd_or_adhd	0.695137	1
5	136310987	ENSG00000152377	SPOCK1	ENSG00000152377	SPOCK1	1.66539	0.0488287	0.0958351	0.0825766	0.0790805	2.83534e-18	1.36472e-17	64	66	66	asd_or_adhd	0.695137	1
17	65373575	ENST00000580974	PITPNC1-203	ENSG00000154217	PITPNC1	1.66534	0.0476649	0.0958456	0.0732412	0.0665869	7.52256e-14	7.92988e-13	58	64	64	asd_or_adhd	0.695137	1
3	120043356	ENSG00000163428	LRRC58	ENSG00000163428	LRRC58	1.66517	0.114919	0.0958797	0.0161341	0.0123694	0.000744855	0.00157899	20	22	22	asd_or_adhd	0.695238	1
2	166095912	ENST00000375437	SCN2A-203	ENSG00000136531	SCN2A	-1.66487	-0.0750068	0.0959378	0.027708	0.0240285	1.17385e-05	6.30292e-05	37	39	39	asd_or_adhd	0.695312	1
10	75504120	ENSG00000176986	SEC24C	ENSG00000176986	SEC24C	1.66474	0.0734397	0.0959641	0.0308224	0.0212373	8.85335e-06	2.17449e-05	20	26	26	asd_or_adhd	0.695312	1
19	34869883	ENST00000590362	GPI-213	ENSG00000105220	GPI	1.66471	0.237958	0.0959705	0.00299894	0.0105224	0.00377326	0.0148051	4	5	5	asd_or_adhd	0.695312	1
21	40714241	ENST00000288344	HMGN1-201	ENSG00000205581	HMGN1	-1.66468	-0.0978378	0.0959764	0.0173119	0.0172526	0.000209192	0.000966757	27	29	29	asd_or_adhd	0.695312	1
19	18544085	ENST00000599699	SSBP4-206	ENSG00000130511	SSBP4	-1.66435	-0.0936429	0.0960417	0.0198866	0.0473427	5.04571e-10	4.07488e-09	6	6	6	asd_or_adhd	0.695312	1
3	57261765	ENSG00000157500	APPL1	ENSG00000157500	APPL1	1.6643	0.075125	0.0960531	0.0287958	0.0205323	1.3099e-05	3.17269e-05	34	34	34	asd_or_adhd	0.695312	1
16	25080891	ENST00000604266	AC133552.5-201	ENSG00000271105	SCML2P2	1.66428	0.150541	0.0960556	0.00699008	0.0222549	2.60038e-05	0.000134115	2	2	2	asd_or_adhd	0.695312	1
1	40915774	ENSG00000187801	ZFP69B	ENSG00000187801	ZFP69B	-1.66425	-0.120598	0.0960621	0.0119735	0.0128711	0.00058784	0.00125574	19	19	19	asd_or_adhd	0.695312	1
8	144656955	ENSG00000147813	NAPRT	ENSG00000147813	NAPRT	1.66417	0.0160371	0.096078	0.645744	0.717358	0	0	33	36	36	asd_or_adhd	0.695312	1
11	72396114	ENSG00000186635	ARAP1	ENSG00000186635	ARAP1	1.66404	0.118086	0.0961052	0.0112667	0.0328023	3.20172e-08	9.26674e-08	7	7	7	asd_or_adhd	0.695312	1
18	29265618	ENST00000565978	AC017100.1-201	ENSG00000259985	RP11-549B18.1	1.66401	0.135589	0.0961107	0.0100785	0.0177442	0.000171495	0.000801152	14	17	17	asd_or_adhd	0.695312	1
10	127483469	ENST00000420761	UROS-205	ENSG00000188690	UROS	-1.66387	-0.0711709	0.0961382	0.0322081	0.0603349	1.91282e-12	1.83995e-11	13	15	15	asd_or_adhd	0.695366	1
16	81010007	ENST00000565613	CMC2-211	ENSG00000103121	CMC2	-1.66362	-0.0782522	0.0961875	0.0298343	0.0528749	5.3145e-11	4.62544e-10	22	25	25	asd_or_adhd	0.695577	1
5	80243516	ENSG00000251450	RASGRF2-AS1	ENSG00000251450	RASGRF2-AS1	1.66319	0.0599547	0.096274	0.0539738	0.0935083	1.48266e-21	8.02864e-21	12	12	12	asd_or_adhd	0.695973	1
11	130747853	ENST00000534726	SNX19-213	ENSG00000120451	SNX19	-1.66312	-0.207425	0.0962881	0.0054286	0.0120369	0.00197969	0.0080682	11	13	13	asd_or_adhd	0.695973	1
19	36641824	ENSG00000161281	COX7A1	ENSG00000161281	COX7A1	-1.66284	-0.0412298	0.0963444	0.117728	0.166885	1.9637e-39	1.90557e-38	37	43	43	asd_or_adhd	0.695973	1
11	2965667	ENSG00000205531	NAP1L4	ENSG00000205531	NAP1L4	-1.66278	-0.11851	0.0963557	0.0120827	0.0271499	4.79931e-07	1.28915e-06	5	6	6	asd_or_adhd	0.695973	1
12	56367697	ENSG00000111540	RAB5B	ENSG00000111540	RAB5B	-1.66268	-0.0655875	0.0963758	0.0467204	0.0723641	7.26355e-17	3.29744e-16	30	34	34	asd_or_adhd	0.695973	1
5	73980969	ENST00000261416	HEXB-201	ENSG00000049860	HEXB	1.66266	0.0500459	0.0963797	0.070927	0.105689	2.21964e-21	3.49064e-20	14	14	14	asd_or_adhd	0.695973	1
17	15902694	ENST00000261647	TTC19-201	ENSG00000011295	TTC19	1.66257	0.020754	0.0963978	0.383245	0.476703	1.1367e-124	2.77445e-122	28	28	28	asd_or_adhd	0.695973	1
15	23004684	ENSG00000140157	NIPA2	ENSG00000140157	NIPA2	1.66235	0.126262	0.0964432	0.0103653	0.0316698	4.92751e-08	1.40859e-07	3	3	3	asd_or_adhd	0.695973	1
20	57226328	ENSG00000124222	STX16	ENSG00000124222	STX16	1.66225	0.130097	0.0964632	0.0102128	0.0177059	5.1326e-05	0.000118703	12	13	13	asd_or_adhd	0.695973	1
15	34158428	ENSG00000169857	AVEN	ENSG00000169857	AVEN	1.66225	0.044159	0.0964636	0.084703	0.135424	7.04979e-32	5.45618e-31	14	15	15	asd_or_adhd	0.695973	1
3	10326103	ENSG00000231177	LINC00852	ENSG00000231177	LINC00852	1.66221	0.0432881	0.0964714	0.0888591	0.142735	2.03353e-33	1.65789e-32	7	8	8	asd_or_adhd	0.695973	1
2	103236166	ENST00000233969	SLC9A2-201	ENSG00000115616	SLC9A2	-1.66213	-0.055389	0.0964858	0.0549038	0.0702981	2.48356e-14	2.69829e-13	29	31	31	asd_or_adhd	0.695973	1
3	77089037	ENST00000461745	ROBO2-202	ENSG00000185008	ROBO2	-1.66204	-0.0982298	0.0965054	0.019133	0.0169684	0.000235022	0.00107915	35	37	37	asd_or_adhd	0.695973	1
12	82752276	ENSG00000127720	METTL25	ENSG00000127720	METTL25	1.66195	0.0307403	0.0965234	0.191759	0.238627	1.24883e-58	1.90315e-57	37	40	40	asd_or_adhd	0.695973	1
13	78272023	ENSG00000139737	SLAIN1	ENSG00000139737	SLAIN1	-1.66171	-0.0807349	0.0965705	0.026676	0.0354664	7.37743e-09	2.21773e-08	34	38	38	asd_or_adhd	0.696061	1
12	133345495	ENSG00000090615	GOLGA3	ENSG00000090615	GOLGA3	1.66169	0.0435152	0.0965758	0.0919876	0.0703905	1.92608e-16	8.5887e-16	58	77	77	asd_or_adhd	0.696061	1
14	103800529	ENST00000560338	EIF5-214	ENSG00000100664	EIF5	1.66124	0.0334765	0.0966651	0.165692	0.188149	2.78629e-39	8.72325e-38	43	49	49	asd_or_adhd	0.696241	1
5	140207563	ENST00000529310	PCDHA6-001	ENSG00000081842	PCDHA6	-1.66121	-0.038017	0.0966715	0.113534	0.178677	1.26775e-36	3.63508e-35	18	18	18	asd_or_adhd	0.696241	1
6	2948393	ENST00000380520	SERPINB6-202	ENSG00000124570	SERPINB6	1.66115	0.187384	0.0966841	0.00484041	0.0135574	0.00103218	0.00436628	7	7	7	asd_or_adhd	0.696241	1
5	892758	ENST00000166345	TRIP13-201	ENSG00000071539	TRIP13	-1.66103	-0.0918256	0.0967083	0.0226656	0.0430088	2.86473e-09	2.17627e-08	6	6	6	asd_or_adhd	0.696241	1
5	72416396	ENST00000287773	TMEM171-201	ENSG00000157111	TMEM171	1.661	0.0505198	0.0967139	0.0657989	0.0968803	1.59412e-19	2.29771e-18	19	22	22	asd_or_adhd	0.696241	1
3	37493606	ENSG00000144668	ITGA9	ENSG00000144668	ITGA9	-1.66096	-0.0316757	0.0967214	0.181027	0.18681	1.44684e-44	1.60845e-43	95	98	98	asd_or_adhd	0.696241	1
13	111766159	ENST00000425094	ARHGEF7-AS2-201	ENSG00000235875	ARHGEF7-AS2	1.66085	0.0601664	0.0967445	0.0438274	0.0563118	1.01065e-11	9.24666e-11	24	29	29	asd_or_adhd	0.696244	1
17	15881041	ENST00000486655	ZSWIM7-209	ENSG00000214941	ZSWIM7	1.66076	0.0659651	0.096762	0.0388883	0.0726528	7.36448e-15	8.25949e-14	18	18	18	asd_or_adhd	0.696244	1
15	99797837	ENST00000559111	HSP90B2P-201	ENSG00000259706	HSP90B2P	-1.66036	-0.135535	0.0968429	0.00947489	0.0108838	0.00327503	0.0129656	15	17	17	asd_or_adhd	0.696628	1
12	28343360	ENST00000539107	CCDC91-207	ENSG00000123106	CCDC91	1.66015	0.103703	0.0968851	0.0146695	0.0261653	4.56494e-06	2.56067e-05	23	24	24	asd_or_adhd	0.696628	1
1	93615299	ENST00000370282	TMED5-202	ENSG00000117500	TMED5	-1.66012	-0.105202	0.09689	0.0144298	0.0128091	0.00142361	0.0059109	18	22	22	asd_or_adhd	0.696628	1
10	129796390	ENST00000455661	PTPRE-204	ENSG00000132334	PTPRE	1.66009	0.148009	0.0968957	0.00708075	0.0185937	0.000106132	0.000509145	6	6	6	asd_or_adhd	0.696628	1
19	47341415	ENST00000601498	AP2S1-209	ENSG00000042753	AP2S1	1.65995	0.164467	0.0969241	0.00633946	0.0120563	0.00187707	0.00767504	4	4	4	asd_or_adhd	0.696687	1
5	60169659	ENST00000265038	ERCC8-201	ENSG00000049167	ERCC8	1.65979	0.0393681	0.096956	0.118836	0.104628	5.11495e-21	7.91736e-20	67	70	70	asd_or_adhd	0.696772	1
19	46614337	ENST00000598627	AC007785.2-201	ENSG00000268053	CTC-344H19.6	-1.65949	-0.192585	0.0970179	0.00450572	0.0163125	0.000267199	0.00121805	7	7	7	asd_or_adhd	0.697063	1
3	52847298	ENSG00000243696	AC006254.1	ENSG00000243696	AC006254.1	-1.65939	-0.0371214	0.0970367	0.126913	0.15536	1.06103e-36	9.55438e-36	25	26	26	asd_or_adhd	0.697063	1
19	57050317	ENSG00000196867	ZFP28	ENSG00000196867	ZFP28	1.65896	0.0544555	0.0971247	0.0558918	0.0841417	1.3132e-19	6.654e-19	10	10	10	asd_or_adhd	0.697542	1
19	39481354	ENST00000598394	FBXO27-206	ENSG00000161243	FBXO27	-1.65883	-0.104002	0.09715	0.0155196	0.0206825	4.9451e-05	0.000246576	19	19	19	asd_or_adhd	0.697542	1
2	179278721	ENST00000453026	AC009948.1-205	ENSG00000223960	AC009948.5	-1.6586	-0.0553863	0.0971971	0.051101	0.0609695	8.60071e-13	8.45855e-12	37	40	40	asd_or_adhd	0.697542	1
19	8367011	ENST00000301458	CD320-201	ENSG00000167775	CD320	1.65847	0.0558843	0.0972231	0.0624806	0.0933177	8.94122e-19	1.24306e-17	20	26	26	asd_or_adhd	0.697542	1
16	89724210	ENSG00000167523	SPATA33	ENSG00000167523	SPATA33	1.65845	0.0496044	0.0972268	0.0653126	0.100875	2.01405e-23	1.17473e-22	9	12	12	asd_or_adhd	0.697542	1
13	88264528	ENST00000453832	MIR4500HG-204	ENSG00000228824	MIR4500HG	-1.65833	-0.133251	0.0972504	0.0100319	0.0286212	1.55517e-06	9.17683e-06	9	9	9	asd_or_adhd	0.697542	1
4	39457431	ENST00000511075	RPL9-209	ENSG00000163682	RPL9	-1.6582	-0.0355147	0.0972773	0.128331	0.209551	1.25274e-43	4.52482e-42	7	7	7	asd_or_adhd	0.697542	1
16	15119081	ENST00000566633	PDXDC1-214	ENSG00000179889	PDXDC1	-1.65811	-0.0605237	0.0972947	0.0602302	0.162415	3.42403e-33	8.68268e-32	42	50	50	asd_or_adhd	0.697542	1
15	25309918	ENST00000551077	SNHG14-213	ENSG00000224078	SNHG14	-1.65798	-0.0765606	0.0973208	0.0276532	0.0469081	6.61552e-10	5.2877e-09	11	13	13	asd_or_adhd	0.697542	1
15	90728150	ENST00000559300	SEMA4B-210	ENSG00000185033	SEMA4B	1.6578	0.111409	0.0973581	0.0130494	0.029225	1.25198e-06	7.45675e-06	6	6	6	asd_or_adhd	0.697542	1
17	8130191	ENSG00000178971	CTC1	ENSG00000178971	CTC1	-1.65765	-0.0747628	0.0973888	0.036954	0.035906	4.88145e-09	1.48425e-08	44	51	51	asd_or_adhd	0.697542	1
15	23930565	ENSG00000182636	NDN	ENSG00000182636	NDN	1.65763	0.0445204	0.097392	0.0875852	0.134702	2.70994e-31	2.06164e-30	31	37	37	asd_or_adhd	0.697542	1
6	52529946	ENSG00000216775	AL109918.1	ENSG00000216775	AL109918.1	-1.65755	-0.0189456	0.0974078	0.465297	0.540959	6.78403e-178	8.65915e-176	64	70	70	asd_or_adhd	0.697542	1
7	154742936	ENSG00000272760	AC093726.1	ENSG00000272760	AC093726.1	1.65723	0.0868563	0.0974721	0.0220943	0.036384	4.71511e-09	1.43475e-08	7	8	8	asd_or_adhd	0.697542	1
19	37001597	ENST00000523638	ZNF260-202	ENSG00000254004	ZNF260	1.65687	0.061445	0.097546	0.0432001	0.0581857	5.00793e-12	4.67405e-11	19	19	19	asd_or_adhd	0.697542	1
1	178818840	ENSG00000116194	ANGPTL1	ENSG00000116194	ANGPTL1	-1.65679	-0.0530153	0.0975629	0.0553608	0.0701961	2.1818e-16	9.70028e-16	26	27	27	asd_or_adhd	0.697542	1
17	15881044	ENST00000495825	ZSWIM7-213	ENSG00000214941	ZSWIM7	1.65677	0.0468771	0.0975661	0.0728051	0.111629	2.00322e-22	3.30332e-21	22	23	23	asd_or_adhd	0.697542	1
6	42858005	ENST00000408925	C6orf226-201	ENSG00000221821	C6orf226	-1.65673	-0.169526	0.0975732	0.00952926	0.0242736	9.59016e-06	5.20106e-05	7	7	7	asd_or_adhd	0.697542	1
9	92017860	ENST00000418828	SEMA4D-203	ENSG00000187764	SEMA4D	-1.65668	-0.149638	0.0975845	0.00704108	0.0198073	7.22762e-05	0.000353427	4	4	4	asd_or_adhd	0.697542	1
11	111744780	ENSG00000255561	FDXACB1	ENSG00000255561	FDXACB1	1.65656	0.074707	0.0976094	0.0307402	0.0452791	5.2288e-11	1.77812e-10	7	7	7	asd_or_adhd	0.697542	1
5	36152091	ENSG00000145604	SKP2	ENSG00000145604	SKP2	-1.65655	-0.0505171	0.0976105	0.0630826	0.0990193	5.45918e-23	3.1282e-22	7	7	7	asd_or_adhd	0.697542	1
7	5156800	ENSG00000272595	AC092028.1	ENSG00000272595	AC092028.1	1.65653	0.115963	0.0976143	0.0144885	0.0336482	1.65637e-08	4.88069e-08	6	10	10	asd_or_adhd	0.697542	1
7	129074287	ENST00000435494	STRIP2-202	ENSG00000128578	STRIP2	-1.6565	-0.0879698	0.097621	0.0210706	0.0243253	9.23648e-06	5.01785e-05	28	30	30	asd_or_adhd	0.697542	1
17	15877177	ENST00000582124	ADORA2B-202	ENSG00000170425	ADORA2B	1.6564	0.0200781	0.0976418	0.413691	0.49335	4.2711e-132	1.2129e-129	16	16	16	asd_or_adhd	0.697542	1
12	14927353	ENST00000389078	H2AFJ-201	ENSG00000246705	H2AFJ	1.65634	0.0875337	0.0976533	0.0211104	0.018204	0.000137932	0.000652062	22	23	23	asd_or_adhd	0.697542	1
2	239146908	ENST00000272937	HES6-201	ENSG00000144485	HES6	-1.65627	-0.0521784	0.0976662	0.063175	0.106543	2.31238e-21	3.63262e-20	22	25	25	asd_or_adhd	0.697542	1
10	104858149	ENST00000470228	NT5C2-210	ENSG00000076685	NT5C2	-1.65623	-0.103954	0.0976752	0.0176779	0.0487729	3.03954e-10	2.49565e-09	10	10	10	asd_or_adhd	0.697542	1
1	16926098	ENST00000599908	NBPF1-207	ENSG00000219481	NBPF1	-1.65619	-0.0345801	0.0976842	0.151179	0.232807	2.10799e-49	9.14643e-48	43	52	52	asd_or_adhd	0.697542	1
17	45917027	ENST00000581546	SCRN2-207	ENSG00000141295	SCRN2	-1.65602	-0.0682524	0.0977184	0.0402836	0.0887678	7.14428e-18	9.47165e-17	16	16	16	asd_or_adhd	0.697542	1
10	43016235	ENST00000435805	ZNF37BP-201	ENSG00000234420	ZNF37BP	1.65598	0.0410733	0.0977258	0.0989708	0.122306	4.42907e-25	8.18565e-24	41	42	42	asd_or_adhd	0.697542	1
3	113657173	ENST00000466898	GRAMD1C-205	ENSG00000178075	GRAMD1C	-1.65597	-0.0560191	0.0977276	0.0548992	0.0767056	1.55531e-15	1.81869e-14	37	45	45	asd_or_adhd	0.697542	1
19	10623623	ENSG00000180739	S1PR5	ENSG00000180739	S1PR5	1.6558	0.107923	0.0977631	0.0122499	0.0244612	1.81913e-06	4.68304e-06	14	22	22	asd_or_adhd	0.697652	1
6	147708800	ENST00000443556	STXBP5-206	ENSG00000225135	RP11-361F15.2	-1.65562	-0.0473214	0.0977986	0.0744819	0.0995751	5.01101e-20	7.38858e-19	18	19	19	asd_or_adhd	0.697654	1
15	48058019	ENST00000558431	SEMA6D-209	ENSG00000137872	SEMA6D	-1.6556	-0.142378	0.0978037	0.00843809	0.0160974	0.000352964	0.00158609	10	10	10	asd_or_adhd	0.697654	1
2	223726281	ENST00000413316	ACSL3-204	ENSG00000123983	ACSL3	-1.65533	-0.145216	0.0978574	0.00764391	0.0187758	0.000107564	0.000515513	9	9	9	asd_or_adhd	0.697778	1
2	56402686	ENST00000447423	AC007743.1-203	ENSG00000233251	AC007743.1	-1.65531	-0.0727396	0.0978613	0.0330583	0.0513419	1.00317e-10	8.55129e-10	23	24	24	asd_or_adhd	0.697778	1
8	38585704	ENSG00000147526	TACC1	ENSG00000147526	TACC1	-1.6552	-0.107438	0.0978832	0.0142843	0.0256042	1.01433e-06	2.66063e-06	8	8	8	asd_or_adhd	0.697791	1
11	73386941	ENST00000336083	RAB6A-202	ENSG00000175582	RAB6A	-1.6549	-0.0464599	0.0979438	0.0794111	0.0880851	6.97251e-18	9.25361e-17	46	52	52	asd_or_adhd	0.698079	1
8	144656957	ENST00000426292	NAPRT-202	ENSG00000147813	NAPRT1	1.65452	0.0309245	0.0980221	0.171255	0.229875	7.17912e-49	3.05659e-47	15	15	15	asd_or_adhd	0.698493	1
14	24801444	ENST00000557099	ADCY4-213	ENSG00000129467	ADCY4	1.65407	0.200883	0.0981123	0.00398719	0.0158911	0.000371584	0.00166512	3	3	3	asd_or_adhd	0.698636	1
7	75162621	ENSG00000127946	HIP1	ENSG00000127946	HIP1	-1.65401	-0.0991799	0.0981261	0.0168045	0.0380032	2.46363e-09	7.62446e-09	13	14	14	asd_or_adhd	0.698636	1
6	39867354	ENSG00000124615	MOCS1	ENSG00000124615	MOCS1	-1.65387	-0.0738043	0.0981548	0.028227	0.0353977	8.23009e-09	2.4679e-08	23	24	24	asd_or_adhd	0.698636	1
15	49280835	ENST00000559471	SECISBP2L-209	ENSG00000138593	SECISBP2L	1.6538	0.0543831	0.0981678	0.0547084	0.0488448	3.17773e-10	2.60526e-09	26	27	27	asd_or_adhd	0.698636	1
11	59341871	ENST00000263847	OSBP-201	ENSG00000110048	OSBP	-1.6537	-0.089522	0.0981883	0.0215778	0.0261669	4.34577e-06	2.44377e-05	27	29	29	asd_or_adhd	0.698636	1
6	86386725	ENST00000369605	SNHG5-201	ENSG00000203875	SNHG5	1.65366	0.0345866	0.0981969	0.138758	0.182043	1.36444e-37	4.01631e-36	47	47	47	asd_or_adhd	0.698636	1
14	35515609	ENST00000280987	FAM177A1-201	ENSG00000151327	FAM177A1	-1.65363	-0.0380592	0.0982018	0.115496	0.15334	1.38228e-31	3.28517e-30	42	44	44	asd_or_adhd	0.698636	1
11	17298312	ENST00000529010	NUCB2-208	ENSG00000070081	NUCB2	-1.65354	-0.10386	0.0982216	0.0154304	0.0268053	3.802e-06	2.15412e-05	10	10	10	asd_or_adhd	0.698636	1
11	33730246	ENST00000395850	CD59-202	ENSG00000085063	CD59	-1.6535	-0.0432376	0.0982293	0.0782731	0.101263	8.98208e-21	1.37282e-19	19	21	21	asd_or_adhd	0.698636	1
2	23580387	ENST00000426527	AC012506.2-201	ENSG00000223634	AC012506.3	-1.65343	-0.045441	0.0982439	0.0821909	0.162382	4.33527e-33	1.09371e-31	4	4	4	asd_or_adhd	0.698636	1
1	214454445	ENSG00000143499	SMYD2	ENSG00000143499	SMYD2	-1.65321	-0.0338328	0.0982882	0.147326	0.177615	2.54255e-42	2.67028e-41	67	70	70	asd_or_adhd	0.698753	1
5	81575281	ENSG00000205464	ATP6AP1L	ENSG00000205464	ATP6AP1L	-1.65315	-0.0178765	0.0983006	0.515531	0.574209	2.19628e-197	3.95395e-195	45	47	47	asd_or_adhd	0.698753	1
7	154742936	ENST00000608064	AC093726.1-201	ENSG00000272760	RP11-5C23.1	1.65284	0.0580655	0.0983627	0.0491085	0.0724702	1.13707e-14	1.26184e-13	25	32	32	asd_or_adhd	0.69894	1
21	38463627	ENST00000460328	TTC3-211	ENSG00000182670	TTC3	1.65282	0.0907019	0.0983672	0.0201428	0.0342601	1.33911e-07	8.79581e-07	14	14	14	asd_or_adhd	0.69894	1
11	134251539	ENST00000524765	B3GAT1-203	ENSG00000109956	B3GAT1	-1.65268	-0.020757	0.0983962	0.356617	0.41453	4.31815e-103	6.90601e-101	38	38	38	asd_or_adhd	0.698961	1
7	117350795	ENST00000446636	CTTNBP2-208	ENSG00000077063	CTTNBP2	-1.65261	-0.170236	0.0984105	0.00525012	0.0131364	0.00124692	0.00522036	7	7	7	asd_or_adhd	0.698961	1
6	117609463	ENSG00000047936	ROS1	ENSG00000047936	ROS1	1.65211	0.0249741	0.0985131	0.262303	0.320978	6.13629e-84	1.57817e-82	58	60	60	asd_or_adhd	0.699018	1
5	148303202	ENSG00000169247	SH3TC2	ENSG00000169247	SH3TC2	1.65204	0.0469049	0.0985266	0.0745121	0.114298	2.03364e-26	1.3188e-25	16	18	18	asd_or_adhd	0.699018	1
5	115167281	ENST00000505993	ATG12-204	ENSG00000145782	ATG12	-1.65193	-0.126031	0.098548	0.0103106	0.0311366	5.8367e-07	3.60074e-06	7	7	7	asd_or_adhd	0.699018	1
7	157161302	ENST00000468928	DNAJB6-213	ENSG00000105993	DNAJB6	1.65179	0.152846	0.0985767	0.00839031	0.0158563	0.000378149	0.00169308	13	15	15	asd_or_adhd	0.699018	1
8	41510739	ENSG00000029534	ANK1	ENSG00000029534	ANK1	-1.65179	-0.0803797	0.0985776	0.0289838	0.0446564	9.15036e-11	3.06503e-10	40	44	44	asd_or_adhd	0.699018	1
6	129204342	ENST00000421865	LAMA2-201	ENSG00000196569	LAMA2	1.65175	0.0942005	0.0985848	0.021165	0.0520278	7.01715e-11	6.05499e-10	6	6	6	asd_or_adhd	0.699018	1
8	144391547	ENST00000523676	TOP1MT-218	ENSG00000184428	TOP1MT	-1.65173	-0.118594	0.0985906	0.0151743	0.0266312	3.81889e-06	2.16279e-05	8	8	8	asd_or_adhd	0.699018	1
20	48909257	ENSG00000203999	LINC01270	ENSG00000203999	LINC01270	1.65161	0.0593045	0.0986134	0.0469553	0.0840474	1.92953e-19	9.72381e-19	10	10	10	asd_or_adhd	0.699018	1
8	145946298	ENSG00000198169	ZNF251	ENSG00000198169	ZNF251	-1.6516	-0.0722909	0.0986168	0.0348341	0.044329	1.03797e-10	3.46573e-10	12	16	16	asd_or_adhd	0.699018	1
8	144451057	ENSG00000158106	RHPN1	ENSG00000158106	RHPN1	-1.65137	-0.0660041	0.0986638	0.0491777	0.0718191	7.38239e-17	3.3495e-16	31	34	34	asd_or_adhd	0.699018	1
2	127781828	ENSG00000260634	AC012508.2	ENSG00000260634	AC012508.2	1.65118	0.0953409	0.0987008	0.0191768	0.0379864	2.47731e-09	7.66385e-09	22	23	23	asd_or_adhd	0.699018	1
5	135148356	ENSG00000250378	AC114296.1	ENSG00000250378	AC114296.1	1.65115	0.0965867	0.0987071	0.0175795	0.0349149	1.08545e-08	3.23236e-08	23	23	23	asd_or_adhd	0.699018	1
9	77676118	ENST00000494066	NMRK1-207	ENSG00000106733	NMRK1	1.65105	0.017174	0.0987277	0.567557	0.651604	3.07286e-215	6.80646e-212	49	49	49	asd_or_adhd	0.699018	1
6	52530072	ENST00000406724	AL109918.1-202	ENSG00000216775	RP1-152L7.5	-1.6508	-0.118904	0.0987803	0.0108306	0.0141141	0.000817758	0.00350325	21	22	22	asd_or_adhd	0.699018	1
1	40306723	ENSG00000043514	TRIT1	ENSG00000043514	TRIT1	-1.65071	-0.0219869	0.0987984	0.40946	0.49745	4.60197e-157	4.22121e-155	19	19	19	asd_or_adhd	0.699018	1
20	31967319	ENST00000488723	CDK5RAP1-214	ENSG00000101391	CDK5RAP1	-1.65045	-0.0396935	0.0988499	0.1145	0.167621	3.05715e-34	8.06631e-33	15	15	15	asd_or_adhd	0.699018	1
22	50941378	ENST00000474879	LMF2-202	ENSG00000100258	LMF2	1.65043	0.103708	0.098854	0.0177609	0.0173214	0.000207495	0.000959563	19	21	21	asd_or_adhd	0.699018	1
11	532242	ENST00000397596	HRAS-203	ENSG00000174775	HRAS	1.65037	0.0909187	0.098867	0.0239154	0.020319	5.725e-05	0.000283138	27	62	62	asd_or_adhd	0.699018	1
22	39095808	ENST00000456626	JOSD1-205	ENSG00000100221	JOSD1	-1.65028	-0.0767655	0.0988854	0.0284137	0.0525351	6.24493e-11	5.40814e-10	11	12	12	asd_or_adhd	0.699018	1
21	45705721	ENSG00000160224	AIRE	ENSG00000160224	AIRE	1.65023	0.0791576	0.0988962	0.0311738	0.0882266	1.30694e-20	6.83915e-20	41	52	52	asd_or_adhd	0.699018	1
1	228294380	ENST00000336520	MRPL55-203	ENSG00000162910	MRPL55	1.65022	0.0252404	0.0988988	0.258773	0.312509	3.67389e-70	2.75156e-68	22	23	23	asd_or_adhd	0.699018	1
1	163112094	ENST00000313961	RGS5-201	ENSG00000143248	RGS5	-1.65015	-0.0984565	0.0989113	0.0181531	0.0180079	0.000155543	0.000730713	47	49	49	asd_or_adhd	0.699018	1
12	120123595	ENST00000392521	CIT-203	ENSG00000122966	CIT	-1.65007	-0.102687	0.0989289	0.0171729	0.0313155	5.19914e-07	3.2229e-06	19	20	20	asd_or_adhd	0.699018	1
6	46620678	ENSG00000153291	SLC25A27	ENSG00000153291	SLC25A27	-1.65006	-0.0183399	0.0989314	0.515905	0.57535	4.61379e-198	8.56178e-196	71	79	79	asd_or_adhd	0.699018	1
5	176332006	ENSG00000087206	UIMC1	ENSG00000087206	UIMC1	1.65005	0.042662	0.0989334	0.0872466	0.132573	7.52503e-31	5.63419e-30	19	22	22	asd_or_adhd	0.699018	1
2	1635659	ENSG00000130508	PXDN	ENSG00000130508	PXDN	-1.65	-0.0646742	0.0989431	0.0429087	0.0360192	6.58821e-09	1.98518e-08	51	53	53	asd_or_adhd	0.699018	1
11	95528706	ENST00000541150	CEP57-213	ENSG00000166037	CEP57	-1.64978	-0.17971	0.0989881	0.0148734	0.0306499	5.25138e-07	3.25301e-06	11	11	11	asd_or_adhd	0.699171	1
9	115759495	ENSG00000228623	ZNF883	ENSG00000228623	ZNF883	1.64964	0.0381605	0.0990175	0.121509	0.145599	6.23094e-34	5.16724e-33	63	73	73	asd_or_adhd	0.699171	1
3	101431316	ENST00000489621	PDCL3P4-201	ENSG00000244119	PDCL3P4	1.64954	0.0259225	0.0990377	0.237255	0.27395	8.49068e-60	4.90086e-58	39	44	44	asd_or_adhd	0.699171	1
16	22308730	ENSG00000058600	POLR3E	ENSG00000058600	POLR3E	-1.64947	-0.136916	0.0990521	0.00941533	0.0179072	4.75855e-05	0.000110348	6	6	6	asd_or_adhd	0.699171	1
9	17135038	ENST00000380641	CNTLN-201	ENSG00000044459	CNTLN	1.6494	0.0494934	0.0990657	0.0719421	0.098656	5.60933e-20	8.25431e-19	28	32	32	asd_or_adhd	0.699171	1
1	236712305	ENST00000366582	HEATR1-203	ENSG00000119285	HEATR1	1.64925	0.0573804	0.0990967	0.0505989	0.0895945	4.5302e-18	6.06497e-17	39	42	42	asd_or_adhd	0.699247	1
3	129821607	ENST00000500074	FAM86HP-201	ENSG00000253540	FAM86HP	-1.64911	-0.114346	0.0991247	0.0149119	0.0337661	1.6423e-07	1.07008e-06	14	14	14	asd_or_adhd	0.699285	1
16	4845266	ENST00000592465	AC020663.2-201	ENSG00000267077	RP11-127I20.5	1.64903	0.0443164	0.0991425	0.0878319	0.144135	4.0176e-29	8.72887e-28	13	13	13	asd_or_adhd	0.699285	1
12	75874460	ENST00000266659	GLIPR1-201	ENSG00000139278	GLIPR1	1.64876	0.0506231	0.0991976	0.0666439	0.111016	2.97279e-22	4.86143e-21	7	7	7	asd_or_adhd	0.699409	1
17	42751057	ENST00000591628	AC091152.2-201	ENSG00000267160	RP11-1072C15.4	1.64874	0.0638266	0.0992004	0.0391489	0.0805561	2.55691e-16	3.12347e-15	3	4	4	asd_or_adhd	0.699409	1
8	124780697	ENST00000334705	FAM91A1-201	ENSG00000176853	FAM91A1	-1.64859	-0.155097	0.0992326	0.0072311	0.0129656	0.0013246	0.00552417	12	13	13	asd_or_adhd	0.699494	1
10	103338639	ENST00000463515	POLL-214	ENSG00000166169	POLL	1.64807	0.0432494	0.0993392	0.0891299	0.0938954	5.56558e-19	7.82103e-18	30	31	31	asd_or_adhd	0.700103	1
2	191069361	ENST00000486981	HIBCH-211	ENSG00000198130	HIBCH	1.6479	0.0474552	0.0993724	0.0719388	0.119145	6.04883e-24	1.06441e-22	18	19	19	asd_or_adhd	0.700111	1
14	20833826	ENSG00000129566	TEP1	ENSG00000129566	TEP1	-1.6478	-0.0628106	0.0993938	0.0461053	0.0521546	2.13064e-12	7.82696e-12	34	42	42	asd_or_adhd	0.700111	1
10	95429381	ENST00000460752	FRA10AC1-202	ENSG00000148690	FRA10AC1	1.64776	0.0628788	0.099401	0.0469676	0.079092	5.87796e-16	7.0368e-15	16	16	16	asd_or_adhd	0.700111	1
16	88772997	ENST00000564921	CTU2-206	ENSG00000174177	CTU2	1.64764	0.763409	0.0994266	0.000344805	0.0307368	6.80901e-07	4.16688e-06	2	6	6	asd_or_adhd	0.700149	1
16	74366300	ENSG00000214331	AC009053.1	ENSG00000214331	AC009053.1	1.6474	0.0325565	0.0994754	0.180286	0.166279	3.79983e-39	3.65062e-38	117	147	147	asd_or_adhd	0.700206	1
19	29698173	ENSG00000169021	UQCRFS1	ENSG00000169021	UQCRFS1	1.64733	0.081802	0.0994898	0.025125	0.0488682	1.02919e-11	3.64905e-11	5	5	5	asd_or_adhd	0.700206	1
6	166918003	ENST00000512860	RPS6KA2-213	ENSG00000071242	RPS6KA2	1.64731	0.211744	0.0994953	0.00406942	0.0185291	0.000113674	0.00054321	3	3	3	asd_or_adhd	0.700206	1
1	38351181	ENST00000467066	INPP5B-207	ENSG00000204084	INPP5B	1.64704	0.0666638	0.0995505	0.0465487	0.0413322	5.61776e-09	4.17287e-08	43	50	50	asd_or_adhd	0.700452	1
10	91174343	ENSG00000152778	IFIT5	ENSG00000152778	IFIT5	-1.64682	-0.0196139	0.0995959	0.409524	0.464094	8.05678e-140	5.63367e-138	83	97	97	asd_or_adhd	0.700629	1
1	20512578	ENSG00000162543	UBXN10	ENSG00000162543	UBXN10	-1.64671	-0.078049	0.0996168	0.0249071	0.0405618	6.43232e-10	2.05093e-09	15	15	15	asd_or_adhd	0.700634	1
17	67143355	ENSG00000154263	ABCA10	ENSG00000154263	ABCA10	-1.6464	-0.0526977	0.0996809	0.0586361	0.0932402	1.16854e-21	6.34905e-21	14	16	16	asd_or_adhd	0.70086	1
12	110874540	ENST00000548878	ARPC3-208	ENSG00000111229	ARPC3	-1.64626	-0.0224228	0.0997093	0.296355	0.327293	4.29376e-75	3.70069e-73	23	32	32	asd_or_adhd	0.70086	1
1	207226605	ENST00000367080	PFKFB2-202	ENSG00000123836	PFKFB2	1.64612	0.0638139	0.0997391	0.0416555	0.0684543	3.65108e-14	3.92347e-13	13	13	13	asd_or_adhd	0.70086	1
17	3181193	ENST00000408891	OR3A2-201	ENSG00000221882	OR3A2	1.64606	0.0634997	0.0997512	0.0445055	0.0844663	4.41981e-17	5.6394e-16	22	23	23	asd_or_adhd	0.70086	1
8	101698044	ENSG00000070756	PABPC1	ENSG00000070756	PABPC1	-1.64597	-0.178987	0.0997693	0.00493943	0.0207914	1.02115e-05	2.49587e-05	2	2	2	asd_or_adhd	0.70086	1
11	1618409	ENST00000412090	KRTAP5-2-201	ENSG00000205867	KRTAP5-2	-1.64597	-0.0643712	0.0997703	0.047225	0.0774963	6.33011e-16	7.56683e-15	25	33	33	asd_or_adhd	0.70086	1
7	74112305	ENST00000380775	STAG3L2-202	ENSG00000160828	STAG3L2	-1.64573	-0.0922006	0.0998184	0.0171002	0.282494	7.22172e-62	4.40063e-60	28	53	53	asd_or_adhd	0.700906	1
12	96883349	ENSG00000188596	CFAP54	ENSG00000188596	CFAP54	1.64545	0.0500074	0.0998764	0.0690974	0.108143	4.03421e-25	2.4935e-24	51	53	53	asd_or_adhd	0.700906	1
9	91976516	ENST00000475255	SEMA4D-217	ENSG00000187764	SEMA4D	1.64539	0.0578346	0.0998886	0.0442211	0.0567838	9.92136e-12	9.08102e-11	26	28	28	asd_or_adhd	0.700906	1
8	101928753	ENSG00000164924	YWHAZ	ENSG00000164924	YWHAZ	-1.64539	-0.108314	0.0998892	0.0135811	0.0275593	4.05378e-07	1.0945e-06	15	21	21	asd_or_adhd	0.700906	1
16	81050397	ENSG00000260213	AC092718.2	ENSG00000260213	AC092718.2	-1.64537	-0.0368804	0.0998933	0.127933	0.16573	2.78938e-39	2.69703e-38	33	33	33	asd_or_adhd	0.700906	1
6	155153831	ENST00000461783	TIAM2-208	ENSG00000146426	TIAM2	1.64535	0.295853	0.0998982	0.00184159	0.0147977	0.000613567	0.00266915	6	9	9	asd_or_adhd	0.700906	1
7	141404138	ENST00000488785	WEE2-AS1-209	ENSG00000228775	WEE2-AS1	1.64519	0.0292428	0.0999307	0.19118	0.225724	1.20784e-47	4.98445e-46	39	44	44	asd_or_adhd	0.700959	1
7	31823118	ENST00000396184	PDE1C-203	ENSG00000154678	PDE1C	1.64505	0.0639282	0.0999599	0.042757	0.0650852	2.25461e-13	2.30218e-12	27	28	28	asd_or_adhd	0.700959	1
16	77822427	ENST00000302536	VAT1L-201	ENSG00000171724	VAT1L	1.64486	0.0895795	0.0999997	0.0233952	0.0280058	2.04899e-06	1.19287e-05	46	48	48	asd_or_adhd	0.700959	1
1	227058317	ENST00000495488	PSEN2-208	ENSG00000143801	PSEN2	1.64475	0.0624299	0.100022	0.0387166	0.0746997	3.3272e-15	3.8151e-14	12	12	12	asd_or_adhd	0.700959	1
7	102222970	ENST00000519541	AC105052.1-201	ENSG00000205236	RP11-514P8.6	-1.64447	-0.0609863	0.100079	0.0416944	0.125707	1.68985e-25	3.19034e-24	28	31	31	asd_or_adhd	0.700959	1
19	47549165	ENST00000253047	TMEM160-201	ENSG00000130748	TMEM160	-1.64437	-0.263212	0.1001	0.00255628	0.0642072	2.97439e-13	3.01457e-12	1	2	2	asd_or_adhd	0.700959	1
8	134203282	ENSG00000104415	WISP1	ENSG00000104415	WISP1	-1.64419	-0.069573	0.100138	0.0348327	0.0431679	1.79131e-10	5.91642e-10	57	61	61	asd_or_adhd	0.700959	1
5	138629641	ENST00000508689	MATR3-213	ENSG00000015479	MATR3	-1.64418	-0.0859041	0.100139	0.0254174	0.0364159	4.82044e-08	3.29574e-07	15	18	18	asd_or_adhd	0.700959	1
14	20728639	ENSG00000258768	AL356019.2	ENSG00000258768	AL356019.2	1.64412	0.0351746	0.100151	0.132102	0.191903	1.27626e-45	1.45092e-44	42	48	48	asd_or_adhd	0.700959	1
4	39699664	ENST00000261427	UBE2K-201	ENSG00000078140	UBE2K	-1.64405	-0.0974186	0.100165	0.0172289	0.0137107	0.000966903	0.00410684	23	25	25	asd_or_adhd	0.700959	1
12	95415697	ENST00000549617	NR2C1-212	ENSG00000120798	NR2C1	-1.64404	-0.10105	0.100167	0.0157977	0.0106116	0.00373999	0.0146831	37	42	42	asd_or_adhd	0.700959	1
15	102501356	ENSG00000185596	WASH3P	ENSG00000185596	WASH3P	-1.64394	-0.144471	0.100189	0.00927286	0.0869933	2.43906e-20	1.26674e-19	17	25	25	asd_or_adhd	0.700959	1
10	88195013	ENST00000298767	WAPL-202	ENSG00000062650	WAPAL	-1.64389	-0.1881	0.100199	0.00489367	0.0198334	7.20774e-05	0.000352513	7	8	8	asd_or_adhd	0.700959	1
17	80416056	ENSG00000141562	NARF	ENSG00000141562	NARF	1.64387	0.0641096	0.100204	0.0420248	0.0499496	4.71781e-12	1.70353e-11	27	39	39	asd_or_adhd	0.700959	1
19	1088147	ENST00000215587	POLR2E-201	ENSG00000099817	POLR2E	-1.64375	-0.0740053	0.100228	0.0321973	0.0538743	2.41328e-11	2.1524e-10	16	24	24	asd_or_adhd	0.700959	1
19	55686655	ENST00000585461	SYT5-203	ENSG00000129990	SYT5	1.64374	0.17171	0.10023	0.00709129	0.0103936	0.0040761	0.015906	8	9	9	asd_or_adhd	0.700959	1
13	103301405	ENST00000490420	TPP2-206	ENSG00000134900	TPP2	1.64353	0.0721917	0.100274	0.030193	0.0460554	8.94089e-10	7.07043e-09	33	35	35	asd_or_adhd	0.701126	1
19	4324040	ENSG00000178078	STAP2	ENSG00000178078	STAP2	-1.64334	-0.0775663	0.100312	0.033768	0.13655	7.64125e-32	5.91015e-31	20	24	24	asd_or_adhd	0.701255	1
7	74966356	ENSG00000205505	AC006014.10	ENSG00000205505	AC006014.10	-1.64318	-0.1187	0.100345	0.0115263	0.0368396	4.25578e-09	1.2981e-08	3	3	3	asd_or_adhd	0.701343	1
6	18120718	ENST00000340650	NHLRC1-201	ENSG00000187566	NHLRC1	-1.64253	-0.0626339	0.100481	0.0435196	0.0710688	1.31196e-14	1.44975e-13	31	33	33	asd_or_adhd	0.70215	1
3	113547029	ENSG00000178075	GRAMD1C	ENSG00000178075	GRAMD1C	-1.64229	-0.0433304	0.10053	0.0929729	0.154787	2.25247e-36	2.00437e-35	10	10	10	asd_or_adhd	0.702287	1
12	119616447	ENSG00000152137	HSPB8	ENSG00000152137	HSPB8	-1.64224	-0.0651908	0.100541	0.0380848	0.0323746	3.99916e-08	1.15016e-07	29	33	33	asd_or_adhd	0.702287	1
4	6672455	ENST00000513179	LINC02482-201	ENSG00000251580	RP11-539L10.3	1.64206	0.108305	0.100578	0.0143353	0.0336104	1.90533e-07	1.23312e-06	9	9	9	asd_or_adhd	0.702404	1
6	33540329	ENSG00000030110	BAK1	ENSG00000030110	BAK1	1.64187	0.0713202	0.100616	0.0298578	0.0498395	5.92196e-12	2.12465e-11	8	8	8	asd_or_adhd	0.702444	1
12	59265931	ENSG00000139263	LRIG3	ENSG00000139263	LRIG3	1.64181	0.100921	0.100629	0.0149678	0.0352768	8.39359e-09	2.51599e-08	7	8	8	asd_or_adhd	0.702444	1
3	190231848	ENST00000447382	IL1RAP-213	ENSG00000196083	IL1RAP	-1.64162	-0.095391	0.100669	0.0235884	0.0213873	3.74829e-05	0.000189794	36	39	39	asd_or_adhd	0.702444	1
11	67195972	ENST00000312629	RPS6KB2-201	ENSG00000175634	RPS6KB2	-1.64159	-0.100259	0.100674	0.0165599	0.0315152	4.85348e-07	3.01644e-06	11	11	11	asd_or_adhd	0.702444	1
15	80421942	ENST00000557983	ZFAND6-203	ENSG00000086666	ZFAND6	1.64154	0.0786701	0.100686	0.0265575	0.0344286	1.12464e-07	7.43395e-07	33	35	35	asd_or_adhd	0.702444	1
11	107992243	ENST00000265838	ACAT1-201	ENSG00000075239	ACAT1	-1.64144	-0.0756349	0.100705	0.0262756	0.0290877	1.21928e-06	7.26981e-06	20	23	23	asd_or_adhd	0.702444	1
1	19593597	ENST00000429712	AKR7L-202	ENSG00000211454	AKR7L	-1.64099	-0.0690382	0.1008	0.0344697	0.023841	1.13663e-05	6.11089e-05	42	44	44	asd_or_adhd	0.702963	1
10	86004809	ENST00000478727	RGR-205	ENSG00000148604	RGR	1.64071	0.0347242	0.100858	0.123498	0.223687	1.57074e-48	6.64293e-47	16	16	16	asd_or_adhd	0.703116	1
15	34260921	ENST00000560035	CHRM5-203	ENSG00000184984	CHRM5	-1.64064	-0.0219642	0.100872	0.339549	0.386639	1.54527e-92	1.93379e-90	68	72	72	asd_or_adhd	0.703116	1
2	197831741	ENST00000424317	ANKRD44-206	ENSG00000065413	ANKRD44	1.64059	0.134276	0.100883	0.0114981	0.0174297	0.000194244	0.000901861	12	14	14	asd_or_adhd	0.703116	1
5	140220907	ENSG00000204962	PCDHA8	ENSG00000204962	PCDHA8	1.64039	0.0331038	0.100924	0.150164	0.222555	4.55091e-54	6.28067e-53	35	35	35	asd_or_adhd	0.703201	1
11	113775399	ENSG00000149305	HTR3B	ENSG00000149305	HTR3B	1.64022	0.0582024	0.100959	0.0478453	0.0772547	3.4487e-18	1.65368e-17	40	48	48	asd_or_adhd	0.703201	1
4	186506598	ENST00000418609	SORBS2-209	ENSG00000154556	SORBS2	1.64021	0.207027	0.100961	0.00395837	0.0228269	1.64102e-05	8.66279e-05	2	2	2	asd_or_adhd	0.703201	1
12	68383225	ENSG00000255733	IFNG-AS1	ENSG00000255733	IFNG-AS1	-1.64003	-0.0535372	0.100998	0.0656513	0.0993817	3.91915e-23	2.25969e-22	22	23	23	asd_or_adhd	0.703201	1
12	75874460	ENSG00000139278	GLIPR1	ENSG00000139278	GLIPR1	1.63988	0.0456928	0.101029	0.0823895	0.110877	9.36113e-26	5.92413e-25	14	16	16	asd_or_adhd	0.703201	1
3	52847298	ENST00000468472	AC006254.1-201	ENSG00000243696	RP5-966M1.6	-1.63982	-0.0370089	0.101042	0.127672	0.173283	1.32297e-35	3.67797e-34	20	20	20	asd_or_adhd	0.703201	1
1	228362251	ENST00000546123	IBA57-203	ENSG00000181873	IBA57	-1.63969	-0.125723	0.10107	0.0106158	0.024803	7.94522e-06	4.33977e-05	4	4	4	asd_or_adhd	0.703201	1
7	154720208	ENSG00000214106	PAXIP1-AS2	ENSG00000214106	PAXIP1-AS2	-1.63962	-0.08386	0.101085	0.021789	0.0286431	2.19933e-07	6.0491e-07	22	22	22	asd_or_adhd	0.703201	1
16	57546090	ENSG00000135736	CCDC102A	ENSG00000135736	CCDC102A	-1.63936	-0.0622517	0.101138	0.0418123	0.0679293	5.36771e-16	2.34755e-15	18	23	23	asd_or_adhd	0.703201	1
20	24565538	ENST00000482637	SYNDIG1-202	ENSG00000101463	SYNDIG1	-1.63926	-0.152706	0.10116	0.00686624	0.0130225	0.00130864	0.00546199	6	6	6	asd_or_adhd	0.703201	1
4	264464	ENST00000419098	ZNF732-201	ENSG00000186777	ZNF732	1.63921	0.0292404	0.101169	0.201035	0.256719	3.76909e-55	1.91373e-53	34	36	36	asd_or_adhd	0.703201	1
13	79980483	ENST00000606049	RBM26-AS1-202	ENSG00000227354	RBM26-AS1	1.63921	0.0219212	0.101169	0.308766	0.37598	8.10648e-90	9.66679e-88	33	37	37	asd_or_adhd	0.703201	1
15	44028996	ENST00000416302	CATSPER2P1-202	ENSG00000205771	CATSPER2P1	-1.63918	-0.0751448	0.101176	0.0224161	0.0398227	1.45905e-08	1.04641e-07	17	20	20	asd_or_adhd	0.703201	1
17	34640056	ENST00000590761	CCL4L2-004	ENSG00000197262	CCL4L2	1.63915	0.110538	0.101183	0.0137185	0.0553542	1.89443e-11	1.70059e-10	18	30	30	asd_or_adhd	0.703201	1
17	75554224	ENST00000591283	AC021683.2-203	ENSG00000267506	RP11-13K12.1	1.63868	0.141564	0.101281	0.00848562	0.0384722	2.27199e-08	1.60284e-07	26	47	47	asd_or_adhd	0.703201	1
8	141668504	ENST00000517712	PTK2-206	ENSG00000169398	PTK2	1.63867	0.045864	0.101282	0.0787305	0.122798	8.95064e-25	1.63178e-23	26	26	26	asd_or_adhd	0.703201	1
16	718086	ENSG00000140983	RHOT2	ENSG00000140983	RHOT2	-1.63858	-0.0795812	0.101301	0.0278291	0.0566887	2.40964e-13	9.30082e-13	10	19	19	asd_or_adhd	0.703201	1
1	110912776	ENST00000609909	AL355488.2-201	ENSG00000273373	RP5-1074L1.4	1.63842	0.127778	0.101334	0.00990925	0.0241675	1.07391e-05	5.78735e-05	6	6	6	asd_or_adhd	0.703201	1
8	86099920	ENST00000521429	E2F5-208	ENSG00000133740	E2F5	1.63797	0.191309	0.101428	0.00451125	0.0163154	0.000306585	0.00138668	6	10	10	asd_or_adhd	0.703201	1
8	87470218	ENST00000520521	WWP1-206	ENSG00000123124	WWP1	1.63783	0.127282	0.101457	0.0099749	0.0212196	3.93515e-05	0.000198627	16	16	16	asd_or_adhd	0.703201	1
7	99815864	ENSG00000213413	PVRIG	ENSG00000213413	PVRIG	-1.63774	-0.0725247	0.101475	0.0314721	0.0535091	1.13847e-12	4.24554e-12	9	9	9	asd_or_adhd	0.703201	1
16	3313800	ENST00000538765	ZNF263-202	ENSG00000006194	ZNF263	1.6377	0.0871364	0.101483	0.0205535	0.0483675	3.41859e-10	2.79626e-09	5	5	5	asd_or_adhd	0.703201	1
14	96343156	ENST00000554321	TUNAR-203	ENSG00000250366	LINC00617	1.63768	0.0816032	0.101488	0.0276309	0.018103	0.000147372	0.000694133	51	55	55	asd_or_adhd	0.703201	1
19	416583	ENST00000264554	SHC2-201	ENSG00000129946	SHC2	-1.63762	-3.1469	0.1015	2.07594e-05	0.0623312	4.32077e-13	4.33501e-12	1	19	19	asd_or_adhd	0.703201	1
1	94333373	ENSG00000067334	DNTTIP2	ENSG00000067334	DNTTIP2	-1.63758	-0.0349283	0.101509	0.13103	0.171167	2.75464e-40	2.73244e-39	16	18	18	asd_or_adhd	0.703201	1
2	115199876	ENST00000410059	DPP10-205	ENSG00000175497	DPP10	-1.63758	-0.0457029	0.10151	0.0816496	0.106205	1.27939e-21	2.03657e-20	79	84	84	asd_or_adhd	0.703201	1
15	83654959	ENST00000304191	FAM103A1-201	ENSG00000169612	FAM103A1	-1.63756	-0.0524874	0.101514	0.0787829	0.0806834	2.65827e-16	3.24192e-15	30	30	30	asd_or_adhd	0.703201	1
3	112276985	ENST00000488910	ATG3-205	ENSG00000144848	ATG3	1.63751	0.125777	0.101524	0.0104548	0.0111114	0.00305467	0.0121459	21	21	21	asd_or_adhd	0.703201	1
17	73126320	ENSG00000125458	NT5C	ENSG00000125458	NT5C	-1.63746	-0.0842289	0.101535	0.020842	0.0208752	1.07925e-05	2.63255e-05	31	44	44	asd_or_adhd	0.703201	1
12	121746160	ENST00000261819	ANAPC5-201	ENSG00000089053	ANAPC5	1.63741	0.0695455	0.101545	0.0385321	0.0462505	9.29867e-10	7.34158e-09	26	29	29	asd_or_adhd	0.703201	1
17	15881047	ENST00000486706	ZSWIM7-210	ENSG00000214941	ZSWIM7	1.63727	0.0281098	0.101574	0.205337	0.252019	6.91576e-54	3.38345e-52	25	30	30	asd_or_adhd	0.703201	1
9	131580753	ENSG00000167136	ENDOG	ENSG00000167136	ENDOG	1.63725	0.025377	0.101579	0.239934	0.316472	1.83029e-82	4.53791e-81	8	9	9	asd_or_adhd	0.703201	1
6	33244917	ENST00000451237	B3GALT4-204	ENSG00000235863	B3GALT4	-1.6372	-0.160686	0.101589	0.00776839	0.0107663	0.00341914	0.0134946	7	7	7	asd_or_adhd	0.703201	1
22	36906897	ENSG00000100353	EIF3D	ENSG00000100353	EIF3D	1.63716	0.124627	0.101597	0.0132007	0.0100698	0.00237901	0.00487358	21	27	27	asd_or_adhd	0.703201	1
3	125567066	ENST00000487446	ENPP7P4-201	ENSG00000241278	ENPP7P4	1.63712	0.18427	0.101606	0.00374771	0.0160861	0.000334266	0.0015052	6	6	6	asd_or_adhd	0.703201	1
5	69321096	ENST00000380750	SERF1B-201	ENSG00000205572	SERF1B	-1.63686	-0.0405902	0.101659	0.131623	0.229163	1.04841e-48	4.44663e-47	51	70	70	asd_or_adhd	0.703201	1
7	5013619	ENSG00000196204	RNF216P1	ENSG00000196204	RNF216P1	-1.63677	-0.035227	0.101678	0.146559	0.155838	1.64343e-36	1.47164e-35	56	74	74	asd_or_adhd	0.703201	1
10	79793518	ENSG00000138326	RPS24	ENSG00000138326	RPS24	1.63677	0.0447831	0.101678	0.0877451	0.124054	1.11689e-28	7.78273e-28	21	23	23	asd_or_adhd	0.703201	1
15	76228310	ENSG00000169752	NRG4	ENSG00000169752	NRG4	1.63663	0.0194405	0.101707	0.476095	0.52347	8.94983e-173	1.06884e-170	33	36	36	asd_or_adhd	0.703201	1
4	157997356	ENST00000506411	GLRB-202	ENSG00000109738	GLRB	-1.63656	-0.0246449	0.101722	0.27585	0.3108	8.74536e-71	6.67972e-69	45	50	50	asd_or_adhd	0.703201	1
5	143537723	ENST00000274496	YIPF5-201	ENSG00000145817	YIPF5	1.63631	0.0272767	0.101775	0.229717	0.256327	6.27671e-55	3.16879e-53	44	48	48	asd_or_adhd	0.703201	1
15	63335087	ENST00000560970	TPM1-227	ENSG00000140416	TPM1	-1.63618	-0.0965915	0.101801	0.0185646	0.0215932	3.20909e-05	0.000163671	25	27	27	asd_or_adhd	0.703201	1
19	35615417	ENSG00000153902	LGI4	ENSG00000153902	LGI4	-1.63597	-0.0803003	0.101846	0.0269735	0.0402516	7.25705e-10	2.30688e-09	8	10	10	asd_or_adhd	0.703201	1
19	46318706	ENST00000600237	SYMPK-215	ENSG00000125755	SYMPK	1.63588	0.0878731	0.101864	0.0222795	0.0315055	4.57069e-07	2.84747e-06	11	13	13	asd_or_adhd	0.703201	1
15	55903744	ENSG00000166450	PRTG	ENSG00000166450	PRTG	1.63565	0.17111	0.101913	0.00530159	0.0128833	0.000568893	0.00121602	11	12	12	asd_or_adhd	0.703201	1
4	37869913	ENSG00000249863	AC021106.1	ENSG00000249863	AC021106.1	-1.63536	-0.0992535	0.101973	0.0173236	0.0397417	1.06226e-09	3.34282e-09	7	7	7	asd_or_adhd	0.703201	1
17	73472579	ENST00000375248	TMEM94-202	ENSG00000177728	KIAA0195	-1.63524	-0.100813	0.101999	0.0182451	0.0316986	3.76558e-07	2.3657e-06	20	28	28	asd_or_adhd	0.703201	1
19	5691846	ENST00000585374	LONP1-203	ENSG00000196365	LONP1	1.63504	0.0739893	0.10204	0.0313152	0.0658612	1.60271e-13	1.65465e-12	8	8	8	asd_or_adhd	0.703201	1
2	179278666	ENSG00000223960	AC009948.1	ENSG00000223960	AC009948.1	-1.635	-0.0972842	0.10205	0.0174766	0.0336036	2.09368e-08	6.12578e-08	9	9	9	asd_or_adhd	0.703201	1
2	178095036	ENST00000464747	NFE2L2-211	ENSG00000116044	NFE2L2	-1.63499	-0.0888249	0.102051	0.0211267	0.0310106	5.1958e-07	3.22105e-06	10	11	11	asd_or_adhd	0.703201	1
12	25173936	ENSG00000118308	LRMP	ENSG00000118308	LRMP	-1.63498	-0.0427281	0.102052	0.0975615	0.11978	8.31303e-28	5.61275e-27	70	73	73	asd_or_adhd	0.703201	1
7	44084239	ENST00000448521	DBNL-210	ENSG00000136279	DBNL	-1.63472	-0.0405507	0.102108	0.11303	0.184004	9.53181e-38	2.82074e-36	14	16	16	asd_or_adhd	0.703201	1
11	46958298	ENST00000278460	C11orf49-201	ENSG00000149179	C11orf49	1.63463	0.100238	0.102126	0.0155475	0.0151064	0.000532944	0.00233574	31	32	32	asd_or_adhd	0.703201	1
8	11197146	ENSG00000154316	TDH	ENSG00000154316	TDH	1.6345	0.0424346	0.102153	0.0954191	0.111797	5.93403e-26	3.7821e-25	43	47	47	asd_or_adhd	0.703201	1
5	118342042	ENSG00000249494	AC008629.1	ENSG00000249494	AC008629.1	-1.63443	-0.0746573	0.102168	0.0294408	0.0474005	1.69493e-11	5.92673e-11	9	9	9	asd_or_adhd	0.703201	1
16	11762270	ENST00000329565	SNN-201	ENSG00000184602	SNN	-1.63443	-0.149706	0.102169	0.00951476	0.0419844	4.8322e-09	3.60385e-08	4	4	4	asd_or_adhd	0.703201	1
1	11166592	ENST00000361445	MTOR-201	ENSG00000198793	MTOR	-1.63435	-0.0558539	0.102186	0.0527983	0.0994567	4.33836e-20	6.42244e-19	36	50	50	asd_or_adhd	0.703201	1
20	61872136	ENSG00000101198	NKAIN4	ENSG00000101198	NKAIN4	1.63422	0.0259462	0.102212	0.290446	0.352508	2.55715e-95	8.33632e-94	57	71	71	asd_or_adhd	0.703201	1
6	150070579	ENST00000367384	PCMT1-203	ENSG00000120265	PCMT1	-1.63422	-0.0399803	0.102213	0.146091	0.189271	4.87618e-39	1.51272e-37	43	51	51	asd_or_adhd	0.703201	1
8	146024261	ENST00000533965	ZNF517-208	ENSG00000197363	ZNF517	1.63411	0.0665267	0.102235	0.0384425	0.0623499	7.06699e-13	6.9804e-12	9	11	11	asd_or_adhd	0.703201	1
1	201862970	ENSG00000223774	AL513217.1	ENSG00000223774	AL513217.1	1.63408	0.094106	0.102243	0.0167389	0.0278502	3.73644e-07	1.01188e-06	13	17	17	asd_or_adhd	0.703201	1
8	17946078	ENSG00000253384	AC124242.2	ENSG00000253384	AC124242.2	1.63406	0.0916837	0.102247	0.0232675	0.0129966	0.000547154	0.00117131	29	34	34	asd_or_adhd	0.703201	1
2	127781828	ENST00000567613	AC012508.2-201	ENSG00000260634	RP11-521O16.1	1.63393	0.100076	0.102274	0.0150267	0.0321216	3.67634e-07	2.3116e-06	17	18	18	asd_or_adhd	0.703201	1
15	98503928	ENST00000268042	ARRDC4-201	ENSG00000140450	ARRDC4	1.63391	0.116643	0.102278	0.011311	0.0196468	7.02317e-05	0.000344008	13	13	13	asd_or_adhd	0.703201	1
15	91411822	ENSG00000140564	FURIN	ENSG00000140564	FURIN	-1.63384	-0.0502679	0.102292	0.0639052	0.0940844	1.04395e-21	5.68495e-21	18	21	21	asd_or_adhd	0.703201	1
22	42522537	ENST00000488442	CYP2D6-205	ENSG00000100197	CYP2D6	-1.6338	-0.032197	0.1023	0.157126	0.207739	3.60399e-43	1.27932e-41	20	22	22	asd_or_adhd	0.703201	1
11	57405849	ENST00000530595	AP000662.2-202	ENSG00000254602	AP000662.4	-1.6336	-0.074019	0.102342	0.029102	0.0531154	2.99356e-11	2.65419e-10	11	12	12	asd_or_adhd	0.703201	1
2	132250386	ENST00000438378	AC073869.1-202	ENSG00000152117	AC093838.4	1.63354	0.0253634	0.102356	0.274162	0.326736	3.46244e-74	2.89958e-72	60	60	60	asd_or_adhd	0.703201	1
11	1594879	ENST00000534077	KRTAP5-AS1-204	ENSG00000233930	KRTAP5-AS1	1.63338	0.109357	0.10239	0.0164414	0.0362524	6.33269e-08	4.28209e-07	13	15	15	asd_or_adhd	0.703201	1
14	50576255	ENST00000395859	VCPKMT-201	ENSG00000100483	VCPKMT	-1.63331	-0.0795259	0.102404	0.0238015	0.0317113	3.72308e-07	2.33999e-06	13	14	14	asd_or_adhd	0.703201	1
5	95049226	ENSG00000164292	RHOBTB3	ENSG00000164292	RHOBTB3	-1.63328	-0.121785	0.102411	0.0115599	0.0149736	0.00020537	0.000453695	23	25	25	asd_or_adhd	0.703201	1
17	15879874	ENSG00000214941	ZSWIM7	ENSG00000214941	ZSWIM7	1.63322	0.0169171	0.102422	0.566722	0.63311	7.36603e-236	2.33813e-233	22	25	25	asd_or_adhd	0.703201	1
13	53029602	ENST00000378037	CKAP2-203	ENSG00000136108	CKAP2	1.63321	0.0398055	0.102425	0.100887	0.140515	1.12023e-28	2.38992e-27	10	10	10	asd_or_adhd	0.703201	1
10	70587298	ENSG00000165730	STOX1	ENSG00000165730	STOX1	-1.6332	-0.0310791	0.102426	0.214287	0.257655	6.24828e-64	1.06676e-62	95	100	100	asd_or_adhd	0.703201	1
5	151145420	ENST00000518134	AC091982.1-201	ENSG00000213433	RP11-54C4.1	1.6332	0.0592916	0.102428	0.042847	0.0694714	3.65507e-14	3.9268e-13	14	14	14	asd_or_adhd	0.703201	1
15	89164527	ENST00000332810	AEN-201	ENSG00000181026	AEN	-1.63314	-0.0485562	0.102439	0.0906321	0.148857	2.91418e-30	6.59344e-29	30	36	36	asd_or_adhd	0.703201	1
2	172864490	ENSG00000172878	METAP1D	ENSG00000172878	METAP1D	1.63305	0.157821	0.102458	0.00675407	0.0116048	0.00109399	0.00229151	8	9	9	asd_or_adhd	0.703201	1
12	130517999	ENSG00000214039	LINC02418	ENSG00000214039	LINC02418	-1.63293	-0.120684	0.102483	0.0111901	0.0206835	1.20141e-05	2.91754e-05	13	13	13	asd_or_adhd	0.703237	1
16	103829	ENST00000383018	SNRNP25-202	ENSG00000161981	SNRNP25	1.63228	0.0279477	0.10262	0.236448	0.285504	5.32695e-63	3.34733e-61	24	32	32	asd_or_adhd	0.703903	1
19	18699495	ENST00000598375	C19orf60-206	ENSG00000006015	C19orf60	-1.63225	-0.084041	0.102627	0.0234733	0.053284	4.87891e-11	4.26055e-10	8	10	10	asd_or_adhd	0.703903	1
2	131513864	ENST00000423981	AMER3-202	ENSG00000178171	AMER3	1.63196	0.0927852	0.102687	0.0174525	0.0167512	0.00025566	0.00116792	19	20	20	asd_or_adhd	0.703903	1
9	98857493	ENSG00000237212	AL449403.1	ENSG00000237212	AL449403.1	-1.63193	-0.152218	0.102693	0.00693216	0.0276976	3.78822e-07	1.02521e-06	2	2	2	asd_or_adhd	0.703903	1
7	6485584	ENSG00000136240	KDELR2	ENSG00000136240	KDELR2	1.63193	0.0598716	0.102694	0.0452445	0.0766719	5.26025e-18	2.50081e-17	17	19	19	asd_or_adhd	0.703903	1
2	42669157	ENSG00000171126	KCNG3	ENSG00000171126	KCNG3	-1.63189	-0.168417	0.102702	0.00565266	0.018582	3.27257e-05	7.6827e-05	8	8	8	asd_or_adhd	0.703903	1
4	1160720	ENST00000290902	SPON2-201	ENSG00000159674	SPON2	-1.63156	-0.0403579	0.102772	0.101135	0.149675	9.1953e-31	2.12165e-29	22	29	29	asd_or_adhd	0.704241	1
8	124084920	ENST00000287380	TBC1D31-201	ENSG00000156787	TBC1D31	-1.63092	-0.0225042	0.102907	0.345778	0.415262	1.79141e-102	2.84445e-100	11	11	11	asd_or_adhd	0.704743	1
8	90729656	ENST00000504145	AF117829.1-207	ENSG00000251136	RP11-37B2.1	1.63091	0.0326712	0.102909	0.15783	0.206369	2.85703e-43	1.01948e-41	36	37	37	asd_or_adhd	0.704743	1
12	49297286	ENST00000398092	AC073610.3-201	ENSG00000272822	RP11-302B13.5	1.63087	0.0775342	0.102918	0.0273952	0.0354535	9.17149e-08	6.10934e-07	12	12	12	asd_or_adhd	0.704743	1
9	15777766	ENST00000432954	CCDC171-202	ENSG00000164989	CCDC171	-1.63067	-0.058855	0.10296	0.0461278	0.0691653	4.34066e-14	4.64869e-13	33	34	34	asd_or_adhd	0.704743	1
15	85043609	ENST00000559065	AC048382.4-201	ENSG00000259551	RP11-182J1.10	1.63054	0.135062	0.102987	0.00900762	0.0208181	4.5345e-05	0.000227125	12	12	12	asd_or_adhd	0.704743	1
20	1784662	ENST00000447206	AL121760.1-201	ENSG00000230839	RP5-968J1.1	1.6304	0.087742	0.103017	0.0226738	0.0255635	5.29329e-06	2.94907e-05	43	50	50	asd_or_adhd	0.704743	1
9	133710453	ENST00000318560	ABL1-201	ENSG00000097007	ABL1	1.63035	0.161185	0.103026	0.00628908	0.0117073	0.00234816	0.00948136	11	11	11	asd_or_adhd	0.704743	1
7	107167682	ENST00000605888	COG5-210	ENSG00000164597	COG5	1.63018	0.174868	0.103062	0.00584773	0.0253594	6.88387e-06	3.78782e-05	6	6	6	asd_or_adhd	0.704743	1
16	30007559	ENST00000569957	INO80E-213	ENSG00000169592	INO80E	1.63009	0.0289427	0.103082	0.205584	0.236225	3.55309e-50	1.57483e-48	28	36	36	asd_or_adhd	0.704743	1
16	88809229	ENST00000567588	AC138028.1-202	ENSG00000182376	RP5-1142A6.8	1.63009	0.335969	0.103083	0.00172275	0.0102153	0.00429932	0.0167299	8	21	21	asd_or_adhd	0.704743	1
17	65520597	ENSG00000264754	AC110921.1	ENSG00000264754	AC110921.1	1.63007	0.15948	0.103087	0.00602503	0.0265132	6.10741e-07	1.62945e-06	3	3	3	asd_or_adhd	0.704743	1
3	132373290	ENSG00000081307	UBA5	ENSG00000081307	UBA5	1.63006	0.110092	0.103089	0.0114376	0.0336569	2.04583e-08	5.99025e-08	9	9	9	asd_or_adhd	0.704743	1
17	18601311	ENST00000572555	TRIM16L-209	ENSG00000108448	TRIM16L	-1.62962	-0.0631643	0.103182	0.0412603	0.0845516	3.08443e-17	3.96466e-16	7	7	7	asd_or_adhd	0.704842	1
1	225997794	ENSG00000143819	EPHX1	ENSG00000143819	EPHX1	1.62961	0.0706002	0.103185	0.0332942	0.046707	3.36794e-11	1.15804e-10	20	20	20	asd_or_adhd	0.704842	1
21	46707977	ENSG00000215447	BX322557.1	ENSG00000215447	BX322557.1	-1.62956	-0.0158008	0.103194	0.629808	0.684954	3.21827e-283	2.42618e-280	44	59	59	asd_or_adhd	0.704842	1
11	65485144	ENST00000308418	RNASEH2C-201	ENSG00000172922	RNASEH2C	-1.62953	-0.0393498	0.1032	0.09502	0.0879915	7.69311e-18	1.01825e-16	52	59	59	asd_or_adhd	0.704842	1
8	10994408	ENST00000531549	AF131215.2-201	ENSG00000254556	AF131215.4	-1.62949	-0.0760278	0.103209	0.0248381	0.0220567	2.47348e-05	0.000127928	22	24	24	asd_or_adhd	0.704842	1
2	128403569	ENST00000496086	GPR17-205	ENSG00000144230	GPR17	1.62937	0.0803057	0.103235	0.0292774	0.0604021	1.13077e-12	1.10302e-11	28	30	30	asd_or_adhd	0.704842	1
2	191829084	ENSG00000115415	STAT1	ENSG00000115415	STAT1	1.62931	0.0704131	0.103246	0.0335294	0.0545726	4.00397e-13	1.5269e-12	20	23	23	asd_or_adhd	0.704842	1
2	164467864	ENST00000482917	FIGN-203	ENSG00000182263	FIGN	-1.62906	-0.133349	0.1033	0.0122377	0.0464903	7.96221e-10	6.31736e-09	1	1	1	asd_or_adhd	0.704958	1
6	160952515	ENST00000316300	LPA-201	ENSG00000198670	LPA	1.62886	0.042824	0.103342	0.0893322	0.143706	1.18993e-29	2.62915e-28	33	35	35	asd_or_adhd	0.704958	1
6	3269196	ENST00000436008	SLC22A23-205	ENSG00000137266	SLC22A23	1.62884	0.0424224	0.103346	0.096174	0.112533	9.89886e-23	1.65232e-21	53	57	57	asd_or_adhd	0.704958	1
12	127211146	ENST00000539315	LINC00943-205	ENSG00000189238	LINC00943	1.62878	0.107711	0.10336	0.0124309	0.0111045	0.00306249	0.0121753	27	34	34	asd_or_adhd	0.704958	1
19	55789015	ENST00000588971	HSPBP1-208	ENSG00000133265	HSPBP1	1.62875	0.0312609	0.103365	0.189348	0.194565	9.72857e-41	3.17131e-39	51	68	68	asd_or_adhd	0.704958	1
8	144658610	ENST00000480946	NAPRT-208	ENSG00000147813	NAPRT1	1.62825	0.0381483	0.103471	0.108447	0.177415	2.62474e-36	7.45128e-35	7	7	7	asd_or_adhd	0.705542	1
12	66529626	ENST00000358230	TMBIM4-202	ENSG00000155957	TMBIM4	-1.62812	-0.017305	0.1035	0.540676	0.57212	3.37678e-169	2.30143e-166	44	47	47	asd_or_adhd	0.7056	1
10	117816444	ENSG00000151892	GFRA1	ENSG00000151892	GFRA1	1.62787	0.0253219	0.103554	0.253308	0.313999	1.37925e-82	3.43375e-81	51	62	62	asd_or_adhd	0.705826	1
15	93111048	ENST00000557075	LINC00930-202	ENSG00000258647	LINC00930	1.62767	0.131046	0.103594	0.00936389	0.0255686	6.02248e-06	3.33582e-05	10	10	10	asd_or_adhd	0.705966	1
11	105921825	ENST00000534815	KBTBD3-207	ENSG00000182359	KBTBD3	-1.6273	-0.107434	0.103673	0.0146778	0.0184302	0.000131116	0.000621528	26	27	27	asd_or_adhd	0.705972	1
1	222791428	ENST00000344922	MIA3-203	ENSG00000154305	MIA3	1.62713	0.0749565	0.103711	0.0267314	0.0412275	7.76458e-09	5.69589e-08	24	27	27	asd_or_adhd	0.705972	1
2	159313645	ENST00000452162	PKP4-206	ENSG00000144283	PKP4	-1.62698	-0.134929	0.103741	0.0133485	0.0151731	0.000512078	0.00224986	28	31	31	asd_or_adhd	0.705972	1
15	85525212	ENST00000559742	PDE8A-211	ENSG00000073417	PDE8A	-1.62692	-0.0903704	0.103754	0.0178303	0.0170538	0.000231693	0.00106491	18	18	18	asd_or_adhd	0.705972	1
16	83759281	ENST00000563342	AC009063.1-201	ENSG00000259914	RP11-298D21.2	-1.62691	-0.0955606	0.103755	0.0167895	0.0224931	1.88216e-05	9.86752e-05	23	25	25	asd_or_adhd	0.705972	1
2	152342274	ENST00000604864	NEB-219	ENSG00000183091	NEB	-1.62691	-0.0873236	0.103756	0.02164	0.0364479	5.47929e-08	3.73066e-07	29	29	29	asd_or_adhd	0.705972	1
12	113229343	ENST00000552667	RPH3A-224	ENSG00000089169	RPH3A	-1.62657	-0.0660694	0.103828	0.0360577	0.041867	5.91562e-09	4.38236e-08	28	35	35	asd_or_adhd	0.705972	1
19	58193337	ENSG00000204519	ZNF551	ENSG00000204519	ZNF551	1.62656	0.190573	0.10383	0.00462707	0.0161539	0.000113962	0.000256649	3	3	3	asd_or_adhd	0.705972	1
3	153742190	ENST00000491862	ARHGEF26-AS1-204	ENSG00000243069	ARHGEF26-AS1	-1.62619	-0.0446354	0.10391	0.0831	0.0874516	1.29094e-17	1.68551e-16	51	55	55	asd_or_adhd	0.705972	1
8	104383743	ENSG00000164932	CTHRC1	ENSG00000164932	CTHRC1	-1.62615	-0.133284	0.103918	0.00900769	0.0281453	2.78921e-07	7.61595e-07	11	11	11	asd_or_adhd	0.705972	1
9	72808913	ENSG00000268364	SMC5-AS1	ENSG00000268364	SMC5-AS1	-1.62611	-0.0805946	0.103927	0.0227143	0.0276269	3.8649e-07	1.04511e-06	11	11	11	asd_or_adhd	0.705972	1
1	75198836	ENSG00000162623	TYW3	ENSG00000162623	TYW3	1.62606	0.0252408	0.103937	0.239465	0.301523	7.7621e-78	1.75153e-76	40	40	40	asd_or_adhd	0.705972	1
1	94333373	ENST00000436063	DNTTIP2-202	ENSG00000067334	DNTTIP2	-1.62599	-0.0477623	0.103952	0.0664799	0.101227	2.09321e-20	3.14821e-19	15	17	17	asd_or_adhd	0.705972	1
1	2517930	ENSG00000157870	FAM213B	ENSG00000157870	FAM213B	1.62593	0.0559664	0.103965	0.0483688	0.0854224	7.12094e-20	3.63644e-19	29	45	45	asd_or_adhd	0.705972	1
6	46188475	ENST00000371374	RCAN2-203	ENSG00000172348	RCAN2	1.62586	0.0525003	0.103978	0.0577262	0.0743298	4.62108e-15	5.24779e-14	47	51	51	asd_or_adhd	0.705972	1
16	2012053	ENST00000343262	RPS2-201	ENSG00000140988	RPS2	1.62582	0.0353779	0.103988	0.147081	0.153652	3.66263e-31	8.58726e-30	62	89	89	asd_or_adhd	0.705972	1
9	92008546	ENST00000420681	SEMA4D-206	ENSG00000187764	SEMA4D	-1.62557	-0.0578374	0.104042	0.0444287	0.0788129	6.15463e-16	7.36105e-15	11	11	11	asd_or_adhd	0.705972	1
20	40161795	ENST00000440647	CHD6-204	ENSG00000124177	CHD6	1.62552	0.120329	0.104052	0.011461	0.0264536	4.33674e-06	2.43946e-05	38	39	39	asd_or_adhd	0.705972	1
3	156893058	ENSG00000243176	AC092944.1	ENSG00000243176	AC092944.1	1.62545	0.122983	0.104066	0.0140264	0.0100295	0.00236942	0.00485517	23	25	25	asd_or_adhd	0.705972	1
5	218418	ENST00000504309	SDHA-204	ENSG00000073578	SDHA	-1.62536	-0.0454463	0.104086	0.0836401	0.0655222	2.24038e-13	2.28818e-12	44	68	68	asd_or_adhd	0.705972	1
10	48953206	ENST00000602207	GLUD1P2-005	ENSG00000227781	GLUD1P2	1.62528	0.0782062	0.104102	0.0280596	0.0388329	2.10735e-08	1.49144e-07	12	14	14	asd_or_adhd	0.705972	1
10	125425871	ENSG00000154478	GPR26	ENSG00000154478	GPR26	-1.62527	-0.0411127	0.104105	0.113653	0.08738	2.6042e-20	1.35105e-19	119	138	138	asd_or_adhd	0.705972	1
1	146714291	ENST00000431239	CHD1L-204	ENSG00000131778	CHD1L	1.62507	0.0840981	0.104148	0.0227413	0.0404965	1.01627e-08	7.38233e-08	12	12	12	asd_or_adhd	0.705972	1
5	31532373	ENSG00000082213	C5orf22	ENSG00000082213	C5orf22	1.62507	0.0452502	0.104148	0.0690619	0.0840809	1.52977e-19	7.73512e-19	61	71	71	asd_or_adhd	0.705972	1
3	138043715	ENST00000460099	NME9-204	ENSG00000181322	NME9	1.62498	0.0688042	0.104167	0.0355423	0.0370663	4.46609e-08	3.06649e-07	20	23	23	asd_or_adhd	0.705972	1
14	59945992	ENST00000554253	AL121694.1-201	ENSG00000258782	RP11-701B16.2	1.62484	0.108881	0.104197	0.00995583	0.0102228	0.00442145	0.017178	7	7	7	asd_or_adhd	0.705972	1
9	17134980	ENST00000380647	CNTLN-202	ENSG00000044459	CNTLN	1.62482	0.0816683	0.104201	0.0261796	0.0576717	5.4112e-12	5.03611e-11	9	9	9	asd_or_adhd	0.705972	1
14	35554673	ENST00000553273	PPP2R3C-202	ENSG00000092020	PPP2R3C	-1.62477	-0.135	0.104212	0.00923328	0.0232484	1.70616e-05	8.98948e-05	9	9	9	asd_or_adhd	0.705972	1
5	156789623	ENST00000519499	AC008676.2-201	ENSG00000251405	CTB-109A12.1	1.62476	0.0584247	0.104214	0.0451589	0.0669904	1.01728e-13	1.06375e-12	16	16	16	asd_or_adhd	0.705972	1
4	41258850	ENST00000284440	UCHL1-201	ENSG00000154277	UCHL1	-1.62467	-0.173469	0.104232	0.00548124	0.0170568	0.000231876	0.00106564	6	6	6	asd_or_adhd	0.705972	1
13	114629487	ENSG00000260910	LINC00565	ENSG00000260910	LINC00565	-1.62461	-0.0971891	0.104246	0.0195973	0.0352547	8.05411e-09	2.41633e-08	18	21	21	asd_or_adhd	0.705972	1
9	2503280	ENST00000447278	VLDLR-AS1-203	ENSG00000236404	RP11-125B21.2	-1.6246	-0.104073	0.104247	0.014905	0.0470537	6.35594e-10	5.08987e-09	2	3	3	asd_or_adhd	0.705972	1
5	177664619	ENSG00000050767	COL23A1	ENSG00000050767	COL23A1	1.62436	0.0561596	0.104299	0.0495307	0.0372316	3.51528e-09	1.07754e-08	72	86	86	asd_or_adhd	0.706185	1
11	18101839	ENST00000524803	SAAL1-202	ENSG00000166788	SAAL1	-1.62403	-0.0614981	0.104369	0.0411253	0.0695688	2.33104e-14	2.53663e-13	20	20	20	asd_or_adhd	0.706517	1
1	212537273	ENSG00000065600	TMEM206	ENSG00000065600	TMEM206	-1.62393	-0.0286897	0.104392	0.190344	0.232399	1.05201e-56	1.54559e-55	25	26	26	asd_or_adhd	0.706536	1
2	203241659	ENST00000374580	BMPR2-202	ENSG00000204217	BMPR2	1.62355	0.279147	0.104471	0.00169976	0.0152213	0.000499318	0.00219794	4	4	4	asd_or_adhd	0.706772	1
2	84650684	ENST00000491123	SUCLG1-208	ENSG00000163541	SUCLG1	1.62353	0.0702901	0.104476	0.034396	0.0669936	8.46115e-14	8.89495e-13	13	13	13	asd_or_adhd	0.706772	1
20	54933971	ENST00000371384	FAM210B-201	ENSG00000124098	FAM210B	-1.62348	-0.0367534	0.104488	0.100945	0.138857	5.07828e-28	1.05521e-26	29	35	35	asd_or_adhd	0.706772	1
5	63461709	ENST00000389100	RNF180-202	ENSG00000164197	RNF180	1.62305	0.121355	0.104578	0.0104597	0.0220462	2.60826e-05	0.000134482	16	17	17	asd_or_adhd	0.706852	1
15	102186818	ENST00000560910	TM2D3-213	ENSG00000184277	TM2D3	1.6229	0.102541	0.104611	0.015448	0.026938	3.20366e-06	1.82762e-05	12	13	13	asd_or_adhd	0.706852	1
5	43289497	ENST00000325110	HMGCS1-201	ENSG00000112972	HMGCS1	-1.62288	-0.0591965	0.104615	0.0487606	0.0710459	1.15286e-14	1.27888e-13	14	14	14	asd_or_adhd	0.706852	1
17	6482974	ENST00000542826	KIAA0753-202	ENSG00000198920	KIAA0753	-1.62287	-0.173464	0.104617	0.00552115	0.0229422	1.56919e-05	8.30585e-05	4	4	4	asd_or_adhd	0.706852	1
11	36508577	ENST00000526995	TRAF6-202	ENSG00000175104	TRAF6	1.62286	0.0897815	0.104619	0.0229148	0.0308639	6.19005e-07	3.80627e-06	18	21	21	asd_or_adhd	0.706852	1
19	30191721	ENST00000323670	C19orf12-201	ENSG00000131943	C19orf12	-1.62274	-0.16161	0.104646	0.00670684	0.0204919	5.32413e-05	0.000264434	5	5	5	asd_or_adhd	0.706852	1
20	2462463	ENSG00000088876	ZNF343	ENSG00000088876	ZNF343	-1.62265	-0.0579863	0.104665	0.0476556	0.0915073	3.64445e-21	1.94381e-20	8	8	8	asd_or_adhd	0.706852	1
1	16841140	ENSG00000261135	AL137802.2	ENSG00000261135	AL137802.2	-1.62259	-0.0898722	0.104676	0.0215165	0.0396548	1.11271e-09	3.49928e-09	16	25	25	asd_or_adhd	0.706852	1
14	24759806	ENST00000561137	DHRS1-209	ENSG00000157379	DHRS1	1.62243	0.0304201	0.104711	0.167753	0.183497	9.45532e-38	2.79903e-36	63	68	68	asd_or_adhd	0.706852	1
1	227922697	ENST00000366759	SNAP47-202	ENSG00000143740	SNAP47	-1.62238	-0.0448303	0.104722	0.077931	0.129264	2.98955e-26	5.8087e-25	9	9	9	asd_or_adhd	0.706852	1
2	46755017	ENST00000524188	ATP6V1E2-205	ENSG00000250565	ATP6V1E2	-1.62233	-0.156007	0.104733	0.00687363	0.0209963	4.1546e-05	0.000209137	6	6	6	asd_or_adhd	0.706852	1
9	33576378	ENSG00000234373	SNX18P7	ENSG00000234373	SNX18P7	1.62227	0.058309	0.104745	0.047206	0.0683342	6.75086e-16	2.94126e-15	29	34	34	asd_or_adhd	0.706852	1
1	26758859	ENST00000525165	DHDDS-212	ENSG00000117682	DHDDS	-1.62183	-0.172983	0.104841	0.00549971	0.0144824	0.000683414	0.00295747	5	5	5	asd_or_adhd	0.707113	1
11	115624966	ENSG00000246100	LINC00900	ENSG00000246100	LINC00900	1.62182	0.0511325	0.104842	0.0529406	0.0796881	1.74431e-18	8.47187e-18	30	34	34	asd_or_adhd	0.707113	1
12	46751972	ENST00000256689	SLC38A2-201	ENSG00000134294	SLC38A2	1.62181	0.155058	0.104844	0.00660799	0.0100821	0.00473179	0.0183171	4	4	4	asd_or_adhd	0.707113	1
11	8413418	ENSG00000130413	STK33	ENSG00000130413	STK33	1.6217	0.102882	0.104868	0.0160168	0.0362388	5.62836e-09	1.70383e-08	18	18	18	asd_or_adhd	0.707133	1
4	81187753	ENSG00000138675	FGF5	ENSG00000138675	FGF5	-1.62157	-0.0685051	0.104894	0.0339182	0.0557104	3.22608e-13	1.2367e-12	7	8	8	asd_or_adhd	0.707175	1
6	116575336	ENST00000430252	DSE-203	ENSG00000111817	DSE	1.62137	0.194235	0.104938	0.00421914	0.0162594	0.00032895	0.00148232	18	18	18	asd_or_adhd	0.707328	1
18	52495430	ENST00000262094	RAB27B-201	ENSG00000041353	RAB27B	-1.62125	-0.166499	0.104963	0.00542483	0.0219056	3.02761e-05	0.000154896	2	2	2	asd_or_adhd	0.707364	1
2	170440942	ENST00000448752	PPIG-207	ENSG00000138398	PPIG	1.62114	0.076913	0.104988	0.024891	0.0419499	4.95158e-09	3.69037e-08	23	23	23	asd_or_adhd	0.707393	1
9	98735119	ENST00000320486	ERCC6L2-202	ENSG00000182150	ERCC6L2	1.62086	0.0991805	0.105047	0.012647	0.0398222	1.5035e-08	1.07707e-07	8	8	8	asd_or_adhd	0.707458	1
12	113860042	ENSG00000139410	SDSL	ENSG00000139410	SDSL	-1.62081	-0.0420798	0.105058	0.100787	0.123999	2.9135e-29	2.06539e-28	12	14	14	asd_or_adhd	0.707458	1
12	48749575	ENSG00000257763	OR5BK1P	ENSG00000257763	OR5BK1P	-1.62074	-0.177696	0.105073	0.00567438	0.0102984	0.00212138	0.00436025	12	12	12	asd_or_adhd	0.707458	1
5	52856463	ENSG00000164258	NDUFS4	ENSG00000164258	NDUFS4	1.62071	0.0442302	0.105079	0.0868196	0.122137	2.06181e-28	1.42438e-27	38	40	40	asd_or_adhd	0.707458	1
14	75372346	ENST00000555647	RPS6KL1-210	ENSG00000198208	RPS6KL1	1.62053	0.0337716	0.105117	0.141353	0.173312	2.14987e-35	5.92291e-34	34	40	40	asd_or_adhd	0.707464	1
1	160186952	ENST00000473382	DCAF8-210	ENSG00000132716	DCAF8	1.6205	0.120793	0.105125	0.0107315	0.0193941	8.54006e-05	0.000414176	15	15	15	asd_or_adhd	0.707464	1
15	31231144	ENSG00000166912	MTMR10	ENSG00000166912	MTMR10	-1.62042	-0.0364399	0.105142	0.118784	0.129788	3.18038e-30	2.3306e-29	60	68	68	asd_or_adhd	0.707464	1
3	100211463	ENSG00000181458	TMEM45A	ENSG00000181458	TMEM45A	-1.62016	-0.0312662	0.105197	0.168563	0.248588	4.36893e-62	7.12617e-61	17	17	17	asd_or_adhd	0.707668	1
1	93804252	ENST00000452347	CCDC18-AS1-220	ENSG00000223745	RP4-717I23.3	1.62009	0.039931	0.105213	0.0974516	0.149772	2.82993e-30	6.40772e-29	21	21	21	asd_or_adhd	0.707668	1
10	48736874	ENSG00000183675	PTPN20B	ENSG00000183675	PTPN20B	-1.61968	-0.0460754	0.105302	0.0773171	0.104887	3.03436e-24	1.81775e-23	30	44	44	asd_or_adhd	0.707951	1
16	619947	ENST00000321878	PIGQ-203	ENSG00000007541	PIGQ	1.61965	0.031473	0.105308	0.164442	0.236873	8.67775e-51	3.9068e-49	24	24	24	asd_or_adhd	0.707951	1
22	50713408	ENSG00000196576	PLXNB2	ENSG00000196576	PLXNB2	-1.61955	-0.0962632	0.105329	0.0205656	0.0378234	2.55297e-09	7.88779e-09	18	24	24	asd_or_adhd	0.707951	1
3	38045555	ENST00000488209	VILL-210	ENSG00000136059	VILL	-1.61952	-0.0212889	0.105336	0.357649	0.402967	5.25242e-98	7.37511e-96	38	38	38	asd_or_adhd	0.707951	1
8	110586405	ENST00000532779	SYBU-230	ENSG00000147642	SYBU	-1.61938	-0.219298	0.105366	0.00426611	0.0132091	0.00117519	0.00493707	2	3	3	asd_or_adhd	0.707984	1
4	164445450	ENSG00000145416	2021-03-01	ENSG00000145416	2021-03-01	-1.61917	-0.0234611	0.105411	0.274219	0.304219	1.0537e-78	2.4186e-77	82	89	89	asd_or_adhd	0.707984	1
1	150702672	ENSG00000163131	CTSS	ENSG00000163131	CTSS	-1.61913	-0.0329727	0.105419	0.118235	0.136289	9.8746e-32	7.6107e-31	40	42	42	asd_or_adhd	0.707984	1
14	53019866	ENSG00000180998	GPR137C	ENSG00000180998	GPR137C	1.61911	0.186107	0.105423	0.00504592	0.016601	8.81811e-05	0.000200177	8	8	8	asd_or_adhd	0.707984	1
15	99695569	ENST00000394129	TTC23-202	ENSG00000103852	TTC23	-1.6187	-0.0444084	0.105512	0.0774319	0.0993455	4.52852e-20	6.695e-19	15	16	16	asd_or_adhd	0.708258	1
21	47878812	ENSG00000160305	DIP2A	ENSG00000160305	DIP2A	-1.61857	-0.0404295	0.10554	0.0835458	0.082415	3.45227e-19	1.72321e-18	53	63	63	asd_or_adhd	0.708258	1
11	112046479	ENST00000534122	BCO2-218	ENSG00000197580	BCO2	1.61846	0.068972	0.105564	0.0319164	0.0571653	7.78166e-12	7.17518e-11	29	31	31	asd_or_adhd	0.708258	1
11	47292208	ENST00000543925	AC018410.1-201	ENSG00000256746	RP11-17G12.3	1.6183	0.170917	0.105598	0.00471856	0.0131105	0.00128296	0.00536059	4	4	4	asd_or_adhd	0.708258	1
19	1451288	ENST00000535453	APC2-203	ENSG00000115266	APC2	-1.61815	-0.127706	0.105631	0.010247	0.02338	1.5508e-05	8.21441e-05	5	9	9	asd_or_adhd	0.708258	1
7	135392185	ENST00000478310	SLC13A4-205	ENSG00000164707	SLC13A4	-1.61811	-0.0747658	0.105639	0.0320506	0.0529466	5.61878e-11	4.88164e-10	10	10	10	asd_or_adhd	0.708258	1
7	116164839	ENST00000341049	CAV1-201	ENSG00000105974	CAV1	-1.6181	-0.0751281	0.105641	0.0328087	0.0149044	0.000595546	0.00259407	45	47	47	asd_or_adhd	0.708258	1
18	77724561	ENST00000451882	HSBP1L1-201	ENSG00000226742	HSBP1L1	-1.61785	-0.0377157	0.105696	0.12194	0.15589	8.48903e-32	2.03776e-30	26	32	32	asd_or_adhd	0.708258	1
9	97317351	ENSG00000231806	PCAT7	ENSG00000231806	PCAT7	1.61784	0.0283157	0.105697	0.178425	0.260963	1.26047e-65	2.23421e-64	24	24	24	asd_or_adhd	0.708258	1
4	147362818	ENST00000394059	SLC10A7-202	ENSG00000120519	SLC10A7	1.61781	0.103416	0.105704	0.0147892	0.0135766	0.00102249	0.00432862	25	28	28	asd_or_adhd	0.708258	1
5	140180783	ENSG00000255408	PCDHA3	ENSG00000255408	PCDHA3	1.61776	0.0855106	0.105713	0.0212568	0.0311965	6.1824e-08	1.7561e-07	23	23	23	asd_or_adhd	0.708258	1
14	89078775	ENSG00000165521	EML5	ENSG00000165521	EML5	1.61774	0.222847	0.105719	0.00310205	0.0116255	0.00106116	0.00222525	6	6	6	asd_or_adhd	0.708258	1
4	89617066	ENSG00000177432	NAP1L5	ENSG00000177432	NAP1L5	1.61765	0.0559707	0.105739	0.0445343	0.0824774	3.7796e-19	1.88037e-18	7	7	7	asd_or_adhd	0.708258	1
11	1475068	ENST00000526768	BRSK2-205	ENSG00000174672	BRSK2	-1.61754	-0.280199	0.105761	0.00235634	0.0116534	0.00236015	0.00952803	2	2	2	asd_or_adhd	0.708258	1
4	38828223	ENST00000381950	TLR6-201	ENSG00000174130	TLR6	1.61721	0.0434818	0.105834	0.0842025	0.138608	2.07048e-28	4.35843e-27	16	17	17	asd_or_adhd	0.708258	1
11	77926343	ENST00000361507	GAB2-202	ENSG00000033327	GAB2	-1.61719	-0.0759432	0.105836	0.0315185	0.0579848	3.87284e-12	3.64613e-11	10	10	10	asd_or_adhd	0.708258	1
8	56986021	ENST00000519369	RPS20-203	ENSG00000008988	RPS20	-1.61719	-0.166126	0.105838	0.00684419	0.0179492	0.000149075	0.000701705	4	4	4	asd_or_adhd	0.708258	1
17	80165439	ENST00000582885	CCDC57-216	ENSG00000176155	CCDC57	-1.61716	-0.128331	0.105844	0.00924601	0.0355168	8.90649e-08	5.93683e-07	15	16	16	asd_or_adhd	0.708258	1
16	74339100	ENST00000566411	AC009120.2-202	ENSG00000259972	AC009120.6	1.617	0.186336	0.105878	0.0056367	0.0124878	0.0015975	0.00658969	10	12	12	asd_or_adhd	0.708258	1
12	75669759	ENSG00000180881	CAPS2	ENSG00000180881	CAPS2	-1.61647	-0.0631422	0.105994	0.042155	0.076262	8.15526e-18	3.84929e-17	11	11	11	asd_or_adhd	0.708258	1
5	60241162	ENST00000502658	NDUFAF2-202	ENSG00000164182	NDUFAF2	-1.61645	-0.0850244	0.105996	0.0230504	0.0127711	0.00145795	0.00604472	48	54	54	asd_or_adhd	0.708258	1
18	657665	ENST00000579128	TYMS-204	ENSG00000176890	TYMS	-1.61643	-0.178998	0.106002	0.00489482	0.01278	0.00144123	0.00597905	10	12	12	asd_or_adhd	0.708258	1
5	148380911	ENST00000323829	SH3TC2-201	ENSG00000169247	SH3TC2	1.61642	0.0440872	0.106003	0.0823449	0.134855	2.21204e-27	4.48078e-26	17	17	17	asd_or_adhd	0.708258	1
2	42576478	ENST00000378669	COX7A2L-202	ENSG00000115944	COX7A2L	1.61639	0.0180353	0.106009	0.477155	0.560435	1.40706e-164	8.48072e-162	22	22	22	asd_or_adhd	0.708258	1
3	150126122	ENST00000361875	TSC22D2-201	ENSG00000196428	TSC22D2	-1.61617	-0.138981	0.106057	0.00998802	0.0103399	0.00424439	0.0165236	25	27	27	asd_or_adhd	0.708258	1
18	20735789	ENST00000420687	CABLES1-203	ENSG00000134508	CABLES1	1.61593	0.210034	0.106109	0.00363763	0.0141368	0.000779498	0.00334825	7	7	7	asd_or_adhd	0.708258	1
7	6061881	ENST00000199389	EIF2AK1-201	ENSG00000086232	EIF2AK1	-1.6159	-0.0352371	0.106115	0.128612	0.194434	3.79409e-40	1.21445e-38	33	36	36	asd_or_adhd	0.708258	1
7	72300004	ENST00000423945	SBDSP1-202	ENSG00000225648	SBDSP1	-1.61583	-0.0519795	0.106131	0.0629227	0.083493	7.72808e-17	9.72055e-16	12	15	15	asd_or_adhd	0.708258	1
2	201980827	ENST00000309955	CFLAR-201	ENSG00000003402	CFLAR	1.61579	0.0705206	0.106139	0.0315244	0.0706537	1.45259e-14	1.59997e-13	5	5	5	asd_or_adhd	0.708258	1
9	26840683	ENST00000333916	CAAP1-201	ENSG00000120159	CAAP1	-1.61564	-0.0617257	0.106172	0.042968	0.0381644	2.64104e-08	1.85214e-07	42	52	52	asd_or_adhd	0.708258	1
4	15683341	ENST00000504137	FAM200B-206	ENSG00000237765	FAM200B	-1.61559	-0.019028	0.106184	0.439691	0.506989	2.34695e-137	7.40006e-135	49	52	52	asd_or_adhd	0.708258	1
7	29874341	ENST00000409290	WIPF3-203	ENSG00000122574	WIPF3	1.61531	0.0441849	0.106244	0.0815425	0.118674	4.90799e-24	8.66932e-23	27	32	32	asd_or_adhd	0.708258	1
1	146647181	ENST00000606152	RP11-337C18.9-001	ENSG00000271721	RP11-337C18.9	1.61507	0.0330083	0.106295	0.161941	0.210247	3.195e-44	1.17803e-42	34	35	35	asd_or_adhd	0.708258	1
1	239866684	ENST00000596999	CHRM3-AS2-205	ENSG00000233355	CHRM3-AS2	-1.61496	-0.167987	0.10632	0.00556422	0.0236014	1.30726e-05	6.98119e-05	6	6	6	asd_or_adhd	0.708258	1
3	179116990	ENSG00000114450	GNB4	ENSG00000114450	GNB4	1.61476	0.081013	0.106363	0.0235097	0.0225692	4.48984e-06	1.12615e-05	27	30	30	asd_or_adhd	0.708258	1
1	40974433	ENST00000296380	EXO5-201	ENSG00000164002	EXO5	1.61474	0.0430762	0.106367	0.0934569	0.147906	4.62864e-30	1.03995e-28	9	9	9	asd_or_adhd	0.708258	1
19	18545198	ENST00000338128	ISYNA1-201	ENSG00000105655	ISYNA1	1.61473	0.0914289	0.10637	0.0211453	0.0417417	5.21534e-09	3.88143e-08	17	17	17	asd_or_adhd	0.708258	1
2	183004763	ENST00000435564	PDE1A-205	ENSG00000115252	PDE1A	-1.61455	-0.0667923	0.106408	0.0433037	0.0515418	9.54233e-11	8.14665e-10	42	46	46	asd_or_adhd	0.708258	1
20	44994688	ENST00000290246	ELMO2-201	ENSG00000062598	ELMO2	-1.61449	-0.0819268	0.10642	0.0242287	0.0408594	7.73938e-09	5.67834e-08	19	24	24	asd_or_adhd	0.708258	1
5	180688213	ENSG00000248275	TRIM52-AS1	ENSG00000248275	TRIM52-AS1	1.61433	0.0253197	0.106456	0.27715	0.368124	1.02843e-100	3.74205e-99	12	14	14	asd_or_adhd	0.708258	1
18	55313658	ENSG00000081923	ATP8B1	ENSG00000081923	ATP8B1	-1.61431	-0.0455966	0.10646	0.0803835	0.0970486	2.11762e-22	1.18721e-21	49	51	51	asd_or_adhd	0.708258	1
11	767225	ENST00000319863	GATD1-201	ENSG00000177225	PDDC1	1.61429	0.0655561	0.106464	0.0480219	0.0595919	2.08332e-12	1.9994e-11	27	51	51	asd_or_adhd	0.708258	1
11	66202546	ENST00000430466	MRPL11-203	ENSG00000174547	MRPL11	-1.61425	-0.025444	0.106473	0.23831	0.312765	3.25824e-70	2.44647e-68	18	19	19	asd_or_adhd	0.708258	1
2	37423631	ENSG00000218739	CEBPZOS	ENSG00000218739	CEBPZOS	1.61399	0.0683054	0.10653	0.0356968	0.040602	6.70699e-10	2.13597e-09	41	41	41	asd_or_adhd	0.708258	1
7	937582	ENST00000495809	ADAP1-215	ENSG00000105963	ADAP1	1.61398	0.0406796	0.106531	0.101729	0.158952	2.86119e-32	6.9913e-31	19	31	31	asd_or_adhd	0.708258	1
15	95976324	ENST00000556053	LINC00924-202	ENSG00000259134	LINC00924	1.61387	0.0729275	0.106555	0.0295613	0.0371533	4.31089e-08	2.96314e-07	37	40	40	asd_or_adhd	0.708258	1
8	120177273	ENSG00000147676	MAL2	ENSG00000147676	MAL2	1.61381	0.0552202	0.106569	0.0565494	0.0340847	1.62523e-08	4.79303e-08	71	77	77	asd_or_adhd	0.708258	1
7	45039788	ENST00000478582	CCM2-211	ENSG00000136280	CCM2	1.61377	0.183664	0.106577	0.00625851	0.0110124	0.00313308	0.0124376	11	11	11	asd_or_adhd	0.708258	1
15	83509838	ENST00000558090	HOMER2-204	ENSG00000103942	HOMER2	1.61375	0.068167	0.106581	0.0336794	0.0274376	2.51491e-06	1.44992e-05	28	28	28	asd_or_adhd	0.708258	1
1	161952982	ENSG00000162745	OLFML2B	ENSG00000162745	OLFML2B	-1.6137	-0.0950087	0.106593	0.0179314	0.0133675	0.000458998	0.000987943	25	28	28	asd_or_adhd	0.708258	1
4	1723227	ENSG00000013810	TACC3	ENSG00000013810	TACC3	1.61368	0.0445722	0.106597	0.0838497	0.13845	3.0544e-32	2.39468e-31	15	16	16	asd_or_adhd	0.708258	1
1	205052258	ENST00000367167	TMEM81-201	ENSG00000174529	TMEM81	1.61361	0.05688	0.106612	0.0502206	0.037886	2.81079e-08	1.96713e-07	38	42	42	asd_or_adhd	0.708258	1
3	149530495	ENSG00000082996	RNF13	ENSG00000082996	RNF13	1.61356	0.103367	0.106623	0.0155286	0.0219342	6.69777e-06	1.66197e-05	22	27	27	asd_or_adhd	0.708258	1
19	57050317	ENST00000301318	ZFP28-201	ENSG00000196867	ZFP28	-1.61347	-0.0439568	0.106643	0.0850456	0.130509	1.51626e-26	2.97284e-25	28	34	34	asd_or_adhd	0.708258	1
6	165693165	ENST00000230301	C6orf118-201	ENSG00000112539	C6orf118	-1.61345	-0.0837109	0.106646	0.0218961	0.0307423	6.41792e-07	3.94025e-06	30	35	35	asd_or_adhd	0.708258	1
10	46201879	ENSG00000237840	FAM21FP	ENSG00000237840	FAM21FP	-1.61345	-0.0767211	0.106646	0.025188	0.0360373	5.47079e-09	1.65905e-08	12	12	12	asd_or_adhd	0.708258	1
16	81117921	ENST00000566566	GCSH-205	ENSG00000140905	GCSH	-1.61344	-0.122898	0.106648	0.0106357	0.012232	0.00183268	0.00750323	16	16	16	asd_or_adhd	0.708258	1
1	243449656	ENST00000476722	SDCCAG8-205	ENSG00000054282	SDCCAG8	1.6133	0.051973	0.10668	0.06119	0.105978	4.81296e-22	7.78873e-21	13	14	14	asd_or_adhd	0.708258	1
19	58739960	ENSG00000198131	ZNF544	ENSG00000198131	ZNF544	-1.61327	-0.0452857	0.106686	0.0742227	0.090126	8.01155e-21	4.22449e-20	33	39	39	asd_or_adhd	0.708258	1
5	179286013	ENST00000499601	AC008393.1-201	ENSG00000245317	CTC-241N9.1	1.61325	0.0905654	0.106691	0.0239392	0.0291562	1.36286e-06	8.09215e-06	25	27	27	asd_or_adhd	0.708258	1
5	162883970	ENST00000519395	NUDCD2-203	ENSG00000170584	NUDCD2	1.61274	0.0237901	0.106801	0.267712	0.32445	3.37415e-74	2.82831e-72	21	23	23	asd_or_adhd	0.708536	1
3	27350648	ENST00000491627	NEK10-211	ENSG00000163491	NEK10	-1.61273	-0.182774	0.106803	0.00460447	0.0159814	0.000353038	0.00158629	6	6	6	asd_or_adhd	0.708536	1
9	116154412	ENST00000452726	ALAD-204	ENSG00000148218	ALAD	1.61265	0.114422	0.106821	0.0125828	0.0109412	0.00309109	0.0122813	14	17	17	asd_or_adhd	0.708536	1
11	747329	ENSG00000177156	TALDO1	ENSG00000177156	TALDO1	1.61264	0.182768	0.106822	0.00481861	0.0205279	1.08042e-05	2.63513e-05	3	3	3	asd_or_adhd	0.708536	1
2	131116466	ENST00000483617	PTPN18-212	ENSG00000072135	PTPN18	1.61249	0.102103	0.106854	0.0164645	0.0343031	1.11373e-07	7.36566e-07	3	4	4	asd_or_adhd	0.708536	1
17	13972846	ENST00000261643	COX10-201	ENSG00000006695	COX10	-1.6123	-0.03227	0.106897	0.142658	0.19324	6.45315e-40	2.05446e-38	44	54	54	asd_or_adhd	0.708536	1
20	62704537	ENST00000332298	RGS19-201	ENSG00000171700	RGS19	-1.61226	-0.109714	0.106905	0.012505	0.0119966	0.00204712	0.00832921	20	30	30	asd_or_adhd	0.708536	1
11	110045605	ENSG00000137710	RDX	ENSG00000137710	RDX	1.61222	0.095324	0.106915	0.0197423	0.0357837	6.99004e-09	2.1039e-08	19	21	21	asd_or_adhd	0.708536	1
1	46505812	ENSG00000117461	PIK3R3	ENSG00000117461	PIK3R3	1.61221	0.0552893	0.106916	0.0630904	0.0665867	1.66286e-15	7.11381e-15	36	39	39	asd_or_adhd	0.708536	1
8	80676245	ENST00000354724	HEY1-202	ENSG00000164683	HEY1	-1.612	-0.15759	0.106962	0.00702128	0.0155118	0.000433681	0.00192662	13	14	14	asd_or_adhd	0.708582	1
16	88718343	ENSG00000167508	MVD	ENSG00000167508	MVD	1.61196	0.114048	0.10697	0.0150051	0.064019	5.61117e-15	2.34477e-14	11	18	18	asd_or_adhd	0.708582	1
11	125937434	ENSG00000254759	NAP1L1P1	ENSG00000254759	NAP1L1P1	-1.61179	-0.0867123	0.107008	0.0181959	0.0236032	2.81433e-06	7.16473e-06	27	28	28	asd_or_adhd	0.708582	1
20	61436187	ENSG00000060491	OGFR	ENSG00000060491	OGFR	1.61167	0.0803306	0.107035	0.0261421	0.0543165	7.63244e-13	2.87471e-12	15	19	19	asd_or_adhd	0.708582	1
19	17530114	ENST00000597028	AC010319.3-201	ENSG00000269053	CTD-2521M24.8	-1.61164	-0.18013	0.107041	0.00549231	0.0105629	0.0038751	0.0151765	8	11	11	asd_or_adhd	0.708582	1
1	32117848	ENST00000373672	COL16A1-203	ENSG00000084636	COL16A1	-1.61161	-0.0254584	0.107046	0.229966	0.290528	3.92184e-64	2.54005e-62	16	23	23	asd_or_adhd	0.708582	1
2	61404664	ENST00000394457	AHSA2-202	ENSG00000173209	AHSA2	1.61137	0.0187392	0.1071	0.400434	0.493637	4.08185e-134	1.20955e-131	49	52	52	asd_or_adhd	0.708697	1
20	3190135	ENST00000490838	ITPA-209	ENSG00000125877	ITPA	-1.61135	-0.10712	0.107104	0.0141472	0.0265096	4.06051e-06	2.29106e-05	14	19	19	asd_or_adhd	0.708697	1
2	85822848	ENSG00000168894	RNF181	ENSG00000168894	RNF181	1.61107	0.106109	0.107164	0.0135237	0.0229269	3.66855e-06	9.25926e-06	15	17	17	asd_or_adhd	0.708959	1
19	30094924	ENST00000585603	POP4-202	ENSG00000105171	POP4	-1.61077	-0.238824	0.107231	0.00454988	0.0109509	0.00326537	0.0129314	10	12	12	asd_or_adhd	0.709021	1
17	7138347	ENSG00000040633	PHF23	ENSG00000040633	PHF23	-1.61072	-0.195172	0.10724	0.00471168	0.0166739	8.35299e-05	0.00018994	2	2	2	asd_or_adhd	0.709021	1
1	205739428	ENST00000414729	RAB29-203	ENSG00000117280	RAB7L1	-1.61069	-0.0925337	0.107247	0.0183356	0.0341328	1.39661e-07	9.15918e-07	13	14	14	asd_or_adhd	0.709021	1
15	77338674	ENST00000558745	TSPAN3-205	ENSG00000140391	TSPAN3	1.61053	0.0217847	0.107283	0.284742	0.325541	5.68036e-74	4.71241e-72	44	46	46	asd_or_adhd	0.709021	1
6	28400432	ENST00000289788	ZSCAN23-201	ENSG00000187987	ZSCAN23	-1.6105	-0.030598	0.107288	0.168073	0.197829	2.3116e-41	7.69094e-40	17	17	17	asd_or_adhd	0.709021	1
15	63334949	ENST00000403994	TPM1-207	ENSG00000140416	TPM1	-1.61042	-0.145385	0.107307	0.00780958	0.0249386	6.90201e-06	3.79711e-05	11	11	11	asd_or_adhd	0.709021	1
12	110478965	ENST00000309050	C12orf76-201	ENSG00000174456	C12orf76	-1.61035	-0.0418262	0.107322	0.0872226	0.135058	6.91063e-28	1.42758e-26	15	15	15	asd_or_adhd	0.709021	1
3	114033348	ENSG00000259976	AC093010.3	ENSG00000259976	AC093010.3	1.61003	0.0684302	0.107392	0.041932	0.0690168	3.64088e-16	1.60337e-15	33	39	39	asd_or_adhd	0.709021	1
2	61492720	ENST00000484179	USP34-215	ENSG00000115464	USP34	-1.61	-0.105431	0.107398	0.0153779	0.0302364	8.30478e-07	5.03739e-06	15	15	15	asd_or_adhd	0.709021	1
15	89904810	ENSG00000255571	MIR9-3HG	ENSG00000255571	MIR9-3HG	1.61	0.0775186	0.107399	0.0265055	0.027586	3.56362e-07	9.66377e-07	26	32	32	asd_or_adhd	0.709021	1
17	7341592	ENSG00000161958	FGF11	ENSG00000161958	FGF11	-1.60999	-0.116659	0.107399	0.0118519	0.0357662	6.38855e-09	1.92574e-08	12	12	12	asd_or_adhd	0.709021	1
17	43213075	ENST00000321854	ACBD4-201	ENSG00000181513	ACBD4	1.60979	0.132528	0.107443	0.0103847	0.0197989	7.23774e-05	0.000353844	4	4	4	asd_or_adhd	0.709099	1
3	37493610	ENST00000264741	ITGA9-201	ENSG00000144668	ITGA9	-1.60975	-0.0517369	0.107452	0.0586229	0.087847	8.68495e-18	1.14576e-16	29	29	29	asd_or_adhd	0.709099	1
14	29241910	ENSG00000186960	LINC01551	ENSG00000186960	LINC01551	1.60953	0.031232	0.1075	0.161916	0.197008	1.85294e-47	2.19874e-46	50	57	57	asd_or_adhd	0.709104	1
14	24759804	ENST00000559088	DHRS1-206	ENSG00000157379	DHRS1	-1.60947	-0.123554	0.107514	0.0107119	0.0166754	0.000265355	0.00121008	6	8	8	asd_or_adhd	0.709104	1
8	17100503	ENST00000518021	CNOT7-202	ENSG00000198791	CNOT7	1.60947	0.0666901	0.107514	0.0294082	0.0257988	4.10675e-06	2.31582e-05	37	45	45	asd_or_adhd	0.709104	1
8	144451057	ENST00000289013	RHPN1-201	ENSG00000158106	RHPN1	-1.60922	-0.0872545	0.107567	0.0279093	0.0210472	4.32422e-05	0.000217206	18	21	21	asd_or_adhd	0.709136	1
1	233765304	ENST00000472190	KCNK1-204	ENSG00000135750	KCNK1	-1.60921	-0.0744413	0.107571	0.03028	0.0306263	7.07418e-07	4.32262e-06	30	38	38	asd_or_adhd	0.709136	1
5	138745892	ENST00000302060	DNAJC18-201	ENSG00000170464	DNAJC18	-1.60917	-0.0394013	0.10758	0.11115	0.158945	2.83453e-32	6.92997e-31	10	10	10	asd_or_adhd	0.709136	1
15	62198842	ENST00000558338	VPS13C-206	ENSG00000129003	VPS13C	1.60862	0.173615	0.1077	0.00558904	0.0202136	5.92386e-05	0.000292613	1	2	2	asd_or_adhd	0.709792	1
4	82347547	ENST00000509081	RASGEF1B-207	ENSG00000138670	RASGEF1B	1.60842	0.0673346	0.107743	0.0369555	0.0463162	8.06374e-10	6.39562e-09	44	48	48	asd_or_adhd	0.709941	1
15	54305101	ENST00000260323	UNC13C-201	ENSG00000137766	UNC13C	-1.6082	-0.0714996	0.107792	0.0325332	0.0580126	4.72031e-12	4.41351e-11	36	36	36	asd_or_adhd	0.710098	1
16	30597228	ENST00000563540	AC093249.2-201	ENSG00000260167	RP11-146F11.5	1.60811	0.235342	0.10781	0.00274395	0.012881	0.00136185	0.00567204	2	2	2	asd_or_adhd	0.710098	1
1	203148059	ENST00000473185	CHI3L1-204	ENSG00000133048	CHI3L1	1.60802	0.110415	0.107831	0.0123315	0.0218251	3.06152e-05	0.000156504	20	23	23	asd_or_adhd	0.710098	1
13	102250495	ENST00000490242	ITGBL1-204	ENSG00000198542	ITGBL1	1.60794	0.101241	0.107849	0.0155426	0.0254068	6.38274e-06	3.52567e-05	9	10	10	asd_or_adhd	0.710098	1
3	42589461	ENSG00000093183	SEC22C	ENSG00000093183	SEC22C	-1.60758	-0.0711963	0.107928	0.0340483	0.0582711	1.06023e-13	4.1609e-13	16	17	17	asd_or_adhd	0.710463	1
2	74685456	ENSG00000239779	WBP1	ENSG00000239779	WBP1	1.60734	0.0852157	0.10798	0.0192584	0.0355315	8.55934e-09	2.56408e-08	16	18	18	asd_or_adhd	0.710463	1
1	153603914	ENST00000607839	AL162258.2-201	ENSG00000272030	RP1-178F15.4	-1.60733	-0.0588134	0.107982	0.0450017	0.0465585	6.62194e-10	5.29235e-09	33	37	37	asd_or_adhd	0.710463	1
1	16841140	ENST00000562878	AL137802.2-201	ENSG00000261135	RP4-798A10.7	-1.60721	-0.115854	0.108009	0.0129946	0.0460213	9.05229e-10	7.15407e-09	7	10	10	asd_or_adhd	0.710463	1
6	76311225	ENST00000370010	SENP6-202	ENSG00000112701	SENP6	1.60719	0.080709	0.108013	0.0242217	0.0527064	5.61095e-11	4.87531e-10	12	12	12	asd_or_adhd	0.710463	1
7	29034847	ENST00000265394	CPVL-201	ENSG00000106066	CPVL	-1.60712	-0.0334196	0.108028	0.137101	0.176341	2.92862e-36	8.30065e-35	49	53	53	asd_or_adhd	0.710463	1
21	40782795	ENST00000478273	WRB-210	ENSG00000182093	WRB	1.60678	0.139288	0.108102	0.00862184	0.0233057	1.45204e-05	7.71528e-05	3	3	3	asd_or_adhd	0.710817	1
6	2398811	ENST00000532564	GMDS-AS1-210	ENSG00000250903	GMDS-AS1	1.6066	0.081817	0.108142	0.0232303	0.0540083	2.77321e-11	2.46325e-10	4	5	5	asd_or_adhd	0.710889	1
1	227165105	ENST00000485462	COQ8A-207	ENSG00000163050	ADCK3	-1.60649	-0.0470675	0.108167	0.0716669	0.103352	6.53407e-21	1.00438e-19	16	16	16	asd_or_adhd	0.710889	1
20	18122964	ENST00000435364	KAT14-202	ENSG00000149474	CSRP2BP	1.60645	0.0225659	0.108175	0.315978	0.363425	4.58634e-86	5.01054e-84	50	53	53	asd_or_adhd	0.710889	1
5	218356	ENST00000264932	SDHA-201	ENSG00000073578	SDHA	-1.60636	-0.062315	0.108196	0.0484227	0.0749974	3.28914e-15	3.77293e-14	28	44	44	asd_or_adhd	0.710889	1
10	135138927	ENSG00000130643	CALY	ENSG00000130643	CALY	1.60622	0.252287	0.108226	0.00261635	0.0445289	9.50589e-11	3.18102e-10	11	27	27	asd_or_adhd	0.710889	1
6	26055968	ENSG00000187837	HIST1H1C	ENSG00000187837	HIST1H1C	1.60617	0.0337035	0.108236	0.132096	0.15296	5.74063e-36	5.03405e-35	35	37	37	asd_or_adhd	0.710889	1
1	38022599	ENST00000466723	DNALI1-202	ENSG00000163879	DNALI1	-1.60571	-0.0947189	0.108338	0.0122135	0.0302359	8.11747e-07	4.9312e-06	16	16	16	asd_or_adhd	0.710931	1
2	242011584	ENSG00000122085	MTERF4	ENSG00000122085	MTERF4	1.60563	0.0253906	0.108356	0.271891	0.35875	3.58867e-98	1.25287e-96	27	27	27	asd_or_adhd	0.710931	1
4	6694796	ENST00000296370	S100P-201	ENSG00000163993	S100P	1.60558	0.142909	0.108366	0.00797473	0.0148625	0.000601797	0.00261975	12	14	14	asd_or_adhd	0.710931	1
7	82449796	ENST00000423517	PCLO-203	ENSG00000186472	PCLO	-1.60557	-0.0744251	0.108369	0.0282901	0.0337046	1.98383e-07	1.28159e-06	43	43	43	asd_or_adhd	0.710931	1
4	186091453	ENST00000296775	CFAP97-201	ENSG00000164323	KIAA1430	-1.60547	-0.0940781	0.10839	0.0173644	0.0469168	7.25663e-10	5.78343e-09	12	12	12	asd_or_adhd	0.710931	1
16	47111614	ENST00000562435	NETO2-202	ENSG00000171208	NETO2	-1.60543	-0.172342	0.1084	0.00547097	0.0139173	0.000818766	0.00350723	1	1	1	asd_or_adhd	0.710931	1
16	88785023	ENST00000564984	AC138028.4-201	ENSG00000260121	RP5-1142A6.9	-1.60542	-0.0875852	0.108402	0.0211133	0.0638805	4.24676e-13	4.26365e-12	16	27	27	asd_or_adhd	0.710931	1
13	111545304	ENST00000465753	ANKRD10-206	ENSG00000088448	ANKRD10	-1.6054	-0.115729	0.108406	0.0112253	0.0199185	6.84271e-05	0.000335587	17	22	22	asd_or_adhd	0.710931	1
17	80059346	ENST00000392347	CCDC57-206	ENSG00000176155	CCDC57	1.60499	0.061026	0.108496	0.0415165	0.0913606	2.05581e-18	2.80441e-17	15	18	18	asd_or_adhd	0.711313	1
1	200375836	ENST00000367353	ZNF281-203	ENSG00000162702	ZNF281	1.60485	0.182752	0.108528	0.00481365	0.0157033	0.000395492	0.0017668	12	12	12	asd_or_adhd	0.711313	1
1	85279087	ENST00000370611	LPAR3-201	ENSG00000171517	LPAR3	1.60471	0.0673617	0.108557	0.0373946	0.0477838	4.90587e-10	3.96556e-09	29	30	30	asd_or_adhd	0.711313	1
15	84781698	ENST00000560381	EFTUD1P1-203	ENSG00000259404	EFTUD1P1	-1.60471	-0.0909302	0.108558	0.0196696	0.0245363	9.74808e-06	5.28154e-05	19	19	19	asd_or_adhd	0.711313	1
10	42971076	ENST00000424751	LINC00839-201	ENSG00000185904	LINC00839	1.60467	0.0731934	0.108567	0.0308162	0.0615181	1.17454e-12	1.14484e-11	8	8	8	asd_or_adhd	0.711313	1
1	53685207	ENST00000474227	C1orf123-203	ENSG00000162384	C1orf123	-1.60441	-0.097709	0.108623	0.01793	0.0445474	1.79968e-09	1.39018e-08	9	9	9	asd_or_adhd	0.711541	1
12	57106848	ENST00000551775	NACA-218	ENSG00000196531	NACA	1.60396	0.259185	0.108723	0.00234461	0.0114713	0.00261481	0.010493	3	3	3	asd_or_adhd	0.711836	1
9	130267618	ENSG00000136830	FAM129B	ENSG00000136830	FAM129B	-1.60394	-0.047079	0.108728	0.0706637	0.119926	9.99657e-28	6.72872e-27	23	26	26	asd_or_adhd	0.711836	1
10	125425871	ENST00000284674	GPR26-201	ENSG00000154478	GPR26	-1.60393	-0.0601464	0.108729	0.0505604	0.0545473	2.32223e-11	2.07412e-10	59	64	64	asd_or_adhd	0.711836	1
17	17075034	ENST00000429184	MPRIP-207	ENSG00000133030	MPRIP	1.60371	0.155465	0.108779	0.00674161	0.0162167	0.00031886	0.00143926	7	9	9	asd_or_adhd	0.711867	1
11	8413418	ENST00000358872	STK33-202	ENSG00000130413	STK33	1.60365	0.112595	0.10879	0.0129578	0.0181107	0.000112656	0.00053852	11	12	12	asd_or_adhd	0.711867	1
5	55230923	ENSG00000134352	IL6ST	ENSG00000134352	IL6ST	-1.60363	-0.0750486	0.108796	0.0279216	0.0373699	3.42333e-09	1.05042e-08	31	32	32	asd_or_adhd	0.711867	1
17	702553	ENST00000336868	NXN-201	ENSG00000167693	NXN	-1.60349	-0.194999	0.108826	0.00482943	0.0110744	0.00304427	0.0121067	12	18	18	asd_or_adhd	0.711931	1
5	137774706	ENSG00000132563	REEP2	ENSG00000132563	REEP2	1.60322	0.155986	0.108886	0.00634548	0.0227935	4.21131e-06	1.05816e-05	5	5	5	asd_or_adhd	0.712092	1
3	158519945	ENST00000471500	MFSD1-209	ENSG00000118855	MFSD1	-1.60303	-0.206607	0.108928	0.00320445	0.0143942	0.00071279	0.00307603	4	4	4	asd_or_adhd	0.712092	1
22	45586219	ENST00000336156	KIAA0930-202	ENSG00000100364	KIAA0930	1.60294	0.0818219	0.108947	0.0257923	0.0449419	1.46737e-09	1.14144e-08	26	28	28	asd_or_adhd	0.712092	1
9	115513118	ENST00000374232	SNX30-201	ENSG00000148158	SNX30	1.60288	0.0622161	0.10896	0.0433582	0.0625323	8.55294e-13	8.41345e-12	28	29	29	asd_or_adhd	0.712092	1
4	56269410	ENST00000502797	TMEM165-202	ENSG00000134851	TMEM165	-1.60275	-0.0840883	0.10899	0.0179502	0.0146445	0.000586893	0.00255826	23	23	23	asd_or_adhd	0.712092	1
2	73169165	ENST00000272433	SFXN5-201	ENSG00000144040	SFXN5	-1.6026	-0.135632	0.109023	0.0088603	0.0124765	0.00161861	0.00667054	4	4	4	asd_or_adhd	0.712092	1
20	61872136	ENST00000370316	NKAIN4-203	ENSG00000101198	NKAIN4	1.60255	0.0269899	0.109034	0.258966	0.327557	3.82334e-75	3.30168e-73	49	55	55	asd_or_adhd	0.712092	1
1	225589204	ENST00000272163	LBR-201	ENSG00000143815	LBR	-1.60251	-0.115373	0.109043	0.0125541	0.0190473	9.69181e-05	0.000466865	13	13	13	asd_or_adhd	0.712092	1
2	187558698	ENSG00000144369	FAM171B	ENSG00000144369	FAM171B	-1.60239	-0.0498483	0.10907	0.0620314	0.0776005	5.57709e-18	2.64898e-17	38	39	39	asd_or_adhd	0.712092	1
4	169137444	ENSG00000137628	DDX60	ENSG00000137628	DDX60	1.60219	0.0831665	0.109113	0.0258195	0.0499619	6.2763e-12	2.24943e-11	14	14	14	asd_or_adhd	0.712092	1
5	138630275	ENST00000503340	MATR3-205	ENSG00000015479	MATR3	-1.60213	-0.115232	0.109128	0.0132463	0.0138206	0.000939797	0.00399906	11	13	13	asd_or_adhd	0.712092	1
16	22623864	ENSG00000260905	AC009021.1	ENSG00000260905	AC009021.1	-1.60207	-0.118585	0.109139	0.0106652	0.0147336	0.000224483	0.000494515	13	18	18	asd_or_adhd	0.712092	1
6	149539062	ENSG00000228408	AL031056.1	ENSG00000228408	AL031056.1	1.60203	0.0226949	0.10915	0.292523	0.392018	4.45946e-109	1.89402e-107	10	11	11	asd_or_adhd	0.712092	1
9	131206866	ENST00000449048	AL359091.1-201	ENSG00000228510	RP11-339B21.8	-1.60196	-0.0414377	0.109164	0.0821266	0.114532	4.50958e-23	7.63381e-22	22	24	24	asd_or_adhd	0.712092	1
17	19799903	ENST00000602353	AC015726.1-201	ENSG00000270091	RP11-78O7.2	-1.60189	-0.0720642	0.10918	0.0313731	0.0121485	0.00194986	0.00795393	36	47	47	asd_or_adhd	0.712092	1
4	119606568	ENST00000506780	METTL14-203	ENSG00000145388	METTL14	-1.60181	-0.10635	0.109197	0.0126445	0.013549	0.00103345	0.00437144	24	24	24	asd_or_adhd	0.712092	1
12	107347807	ENSG00000260329	AC007541.1	ENSG00000260329	AC007541.1	-1.6018	-0.266229	0.1092	0.00220029	0.0102126	0.00218932	0.00449568	1	1	1	asd_or_adhd	0.712092	1
20	10381657	ENSG00000125863	MKKS	ENSG00000125863	MKKS	-1.60127	-0.0270612	0.109317	0.216048	0.260237	8.84647e-66	1.57616e-64	71	75	75	asd_or_adhd	0.712659	1
17	38278826	ENST00000577454	MSL1-203	ENSG00000188895	MSL1	1.60097	0.0466985	0.109383	0.0873446	0.0809434	2.33897e-16	2.86276e-15	54	62	62	asd_or_adhd	0.712659	1
9	19346726	ENST00000380424	DENND4C-202	ENSG00000137145	DENND4C	-1.60093	-0.186043	0.109392	0.00428013	0.012105	0.00191092	0.00780443	6	6	6	asd_or_adhd	0.712659	1
21	16191164	ENSG00000235609	AF127577.4	ENSG00000235609	AF127577.4	-1.6009	-0.0644476	0.1094	0.0347852	0.0258149	9.08406e-07	2.39188e-06	54	65	65	asd_or_adhd	0.712659	1
19	5784843	ENSG00000141994	DUS3L	ENSG00000141994	DUS3L	-1.60087	-0.0289103	0.109405	0.202499	0.26896	4.25466e-68	8.03125e-67	23	24	24	asd_or_adhd	0.712659	1
14	24583989	ENST00000446197	DCAF11-204	ENSG00000100897	DCAF11	1.60056	0.122471	0.109473	0.0101818	0.014751	0.000597503	0.00260208	13	14	14	asd_or_adhd	0.712659	1
11	66512258	ENST00000540737	C11orf80-218	ENSG00000173715	C11orf80	1.60042	0.0384561	0.109506	0.11425	0.132914	1.05938e-26	2.09e-25	41	45	45	asd_or_adhd	0.712659	1
15	99638420	ENST00000560674	SYNM-203	ENSG00000182253	SYNM	1.60029	0.0448997	0.109533	0.0761134	0.090013	3.91419e-18	5.25855e-17	47	56	56	asd_or_adhd	0.712659	1
11	10879806	ENST00000501079	ZBED5-AS1-201	ENSG00000247271	ZBED5-AS1	-1.60029	-0.0345028	0.109534	0.130839	0.199913	1.46907e-41	4.91917e-40	16	16	16	asd_or_adhd	0.712659	1
5	115779312	ENST00000343348	SEMA6A-202	ENSG00000092421	SEMA6A	1.60027	0.0992843	0.109538	0.0169559	0.0203665	5.15084e-05	0.000256358	19	20	20	asd_or_adhd	0.712659	1
8	80948335	ENST00000518937	TPD52-209	ENSG00000076554	TPD52	1.6002	0.0628764	0.109554	0.0373084	0.0305653	7.23839e-07	4.4196e-06	53	61	61	asd_or_adhd	0.712659	1
1	84630587	ENST00000413538	PRKACB-209	ENSG00000142875	PRKACB	1.60018	0.108043	0.109559	0.0131816	0.0257367	5.95206e-06	3.2995e-05	6	6	6	asd_or_adhd	0.712659	1
19	4502204	ENSG00000167676	PLIN4	ENSG00000167676	PLIN4	-1.60015	-0.133605	0.109564	0.00886783	0.0455302	4.99506e-11	1.70127e-10	11	15	15	asd_or_adhd	0.712659	1
22	25747385	ENSG00000100068	LRP5L	ENSG00000100068	LRP5L	-1.6001	-0.152064	0.109576	0.00705112	0.0111772	0.00123288	0.00257396	9	15	15	asd_or_adhd	0.712659	1
5	180688213	ENST00000514146	TRIM52-AS1-204	ENSG00000248275	TRIM52-AS1	1.60001	0.0239517	0.109596	0.300648	0.386437	2.41281e-93	3.06711e-91	15	16	16	asd_or_adhd	0.712659	1
19	53898403	ENST00000396408	ZNF765-201	ENSG00000196417	ZNF765	1.59987	0.0367691	0.109627	0.1159	0.121413	1.76355e-24	3.17651e-23	84	114	114	asd_or_adhd	0.712696	1
9	127020530	ENST00000545174	NEK6-214	ENSG00000119408	NEK6	-1.5998	-0.115035	0.109642	0.0148555	0.0188586	0.000110112	0.000527012	14	17	17	asd_or_adhd	0.712696	1
9	72700732	ENSG00000204706	MAMDC2-AS1	ENSG00000204706	MAMDC2-AS1	-1.59957	-0.0868906	0.109693	0.0189699	0.0485406	1.39624e-11	4.91004e-11	8	9	9	asd_or_adhd	0.712894	1
5	111064509	ENST00000379671	NREP-202	ENSG00000134986	NREP	1.5994	0.097148	0.109731	0.0153907	0.0279393	2.05807e-06	1.19784e-05	6	6	6	asd_or_adhd	0.713005	1
4	6694796	ENSG00000163993	S100P	ENSG00000163993	S100P	1.59922	0.110221	0.109771	0.0129377	0.0195488	2.16789e-05	5.15915e-05	18	19	19	asd_or_adhd	0.713129	1
16	71508652	ENST00000569717	ZNF19-214	ENSG00000157429	ZNF19	-1.59909	-0.0655965	0.109801	0.0327469	0.0668374	8.49296e-14	8.92522e-13	19	19	19	asd_or_adhd	0.713193	1
5	146614526	ENST00000397936	STK32A-202	ENSG00000169302	STK32A	1.59891	0.0949644	0.10984	0.0192523	0.0391224	1.95368e-08	1.38633e-07	13	13	13	asd_or_adhd	0.71331	1
5	96038504	ENST00000511049	CAST-234	ENSG00000153113	CAST	-1.5985	-0.144894	0.109932	0.00703984	0.0152016	0.000527238	0.00231279	9	9	9	asd_or_adhd	0.713722	1
3	151980405	ENSG00000229619	MBNL1-AS1	ENSG00000229619	MBNL1-AS1	-1.59838	-0.0555521	0.109958	0.0475451	0.0713104	1.14087e-16	5.13765e-16	21	23	23	asd_or_adhd	0.713722	1
8	104169218	ENST00000521102	BAALC-AS1-205	ENSG00000247081	RP11-318M2.2	-1.59835	-0.227399	0.109965	0.00437321	0.0131282	0.00126642	0.00529698	6	6	6	asd_or_adhd	0.713722	1
19	2426563	ENST00000591871	TIMM13-202	ENSG00000099800	TIMM13	-1.59782	-0.0612668	0.110084	0.0482955	0.078197	5.4823e-16	6.57557e-15	26	34	34	asd_or_adhd	0.714074	1
8	99448897	ENSG00000272321	AP003355.2	ENSG00000272321	AP003355.2	1.59771	0.0840393	0.110107	0.0222513	0.028574	2.56778e-07	7.02566e-07	11	11	11	asd_or_adhd	0.714074	1
2	25504321	ENST00000406659	DNMT3A-206	ENSG00000119772	DNMT3A	-1.59767	-0.12984	0.110116	0.00995554	0.026901	3.16601e-06	1.80707e-05	6	6	6	asd_or_adhd	0.714074	1
2	191894306	ENST00000392320	STAT4-202	ENSG00000138378	STAT4	-1.59756	-0.0799151	0.110141	0.0239674	0.0636017	4.22678e-13	4.24407e-12	23	23	23	asd_or_adhd	0.714074	1
1	227916240	ENST00000480897	SNAP47-210	ENSG00000143740	SNAP47	-1.59751	-0.12	0.110152	0.0103279	0.0205449	5.07503e-05	0.00025277	9	9	9	asd_or_adhd	0.714074	1
3	141595648	ENST00000466678	ATP1B3-204	ENSG00000069849	ATP1B3	-1.59736	-0.0564052	0.110186	0.0416867	0.0606167	1.56463e-12	1.51274e-11	14	16	16	asd_or_adhd	0.714074	1
14	35564254	ENST00000554899	PPP2R3C-209	ENSG00000092020	PPP2R3C	-1.59735	-0.084767	0.110188	0.0228741	0.0577455	6.34313e-12	5.8849e-11	7	7	7	asd_or_adhd	0.714074	1
11	47430156	ENST00000531419	SLC39A13-210	ENSG00000165915	SLC39A13	-1.59732	-0.052997	0.110194	0.0573005	0.0822464	1.54302e-16	1.90541e-15	14	15	15	asd_or_adhd	0.714074	1
4	152061143	ENST00000603472	AC095055.1-201	ENSG00000270681	RP11-372K14.2	-1.59727	-0.0892737	0.110205	0.0186768	0.033034	2.31988e-07	1.4888e-06	8	8	8	asd_or_adhd	0.714074	1
5	138857040	ENST00000511886	TMEM173-210	ENSG00000184584	TMEM173	1.59697	0.394387	0.110271	0.00177481	0.0106238	0.00371248	0.0145789	3	4	4	asd_or_adhd	0.714297	1
12	109526027	ENST00000440112	ALKBH2-203	ENSG00000189046	ALKBH2	1.59686	0.0640957	0.110297	0.0339763	0.0614927	1.16618e-12	1.13694e-11	7	7	7	asd_or_adhd	0.714297	1
14	23790498	ENST00000216727	PABPN1-201	ENSG00000100836	PABPN1	1.59684	0.112652	0.110301	0.0140091	0.0225719	2.02052e-05	0.000105505	28	34	34	asd_or_adhd	0.714297	1
3	16355946	ENST00000607464	AC090948.1-201	ENSG00000271964	RP11-415F23.2	1.5967	0.0751225	0.110334	0.0265907	0.0426348	2.83272e-09	2.15269e-08	16	16	16	asd_or_adhd	0.714375	1
22	32614465	ENSG00000100191	SLC5A4	ENSG00000100191	SLC5A4	-1.59613	-0.0320076	0.11046	0.160906	0.219682	1.86214e-53	2.53512e-52	26	31	31	asd_or_adhd	0.714608	1
5	180274611	ENST00000506377	ZFP62-203	ENSG00000196670	ZFP62	1.59594	0.0926788	0.110503	0.0204838	0.0248863	7.50048e-06	4.10901e-05	29	39	39	asd_or_adhd	0.714608	1
8	105235592	ENST00000523362	RIMS2-213	ENSG00000176406	RIMS2	-1.59592	-0.0516333	0.110506	0.0640696	0.066277	1.40301e-13	1.45389e-12	68	70	70	asd_or_adhd	0.714608	1
18	77733534	ENST00000585769	TXNL4A-204	ENSG00000141759	TXNL4A	1.59586	0.082512	0.110521	0.0258368	0.0567967	7.92019e-12	7.30063e-11	4	5	5	asd_or_adhd	0.714608	1
17	15903116	ENST00000475723	TTC19-206	ENSG00000011295	TTC19	1.59585	0.0319644	0.110523	0.150995	0.192661	4.38219e-40	1.39916e-38	32	32	32	asd_or_adhd	0.714608	1
16	639357	ENSG00000197562	RAB40C	ENSG00000197562	RAB40C	-1.59573	-0.0544481	0.110549	0.0536769	0.0842413	1.83336e-19	9.24497e-19	21	22	22	asd_or_adhd	0.714608	1
17	44416763	ENST00000450673	ARL17B-202	ENSG00000228696	ARL17B	-1.59572	-0.0505985	0.110551	0.066858	0.0843673	1.47702e-17	1.92308e-16	43	50	50	asd_or_adhd	0.714608	1
14	65412532	ENSG00000139998	RAB15	ENSG00000139998	RAB15	-1.5957	-0.0797534	0.110555	0.0296369	0.0375938	2.74285e-09	8.45929e-09	25	27	27	asd_or_adhd	0.714608	1
6	109416729	ENST00000523209	CEP57L1-222	ENSG00000183137	CEP57L1	1.5957	0.0884039	0.110556	0.0183389	0.0386035	2.28367e-08	1.6107e-07	11	12	12	asd_or_adhd	0.714608	1
2	15307041	ENST00000485694	NBAS-209	ENSG00000151779	NBAS	-1.59559	-0.125871	0.11058	0.0100908	0.0104887	0.00376458	0.0147744	12	12	12	asd_or_adhd	0.714608	1
13	25820339	ENST00000381801	MTMR6-201	ENSG00000139505	MTMR6	-1.59552	-0.0331857	0.110596	0.143063	0.176632	4.67281e-37	1.35388e-35	16	17	17	asd_or_adhd	0.714608	1
2	223916532	ENSG00000152049	KCNE4	ENSG00000152049	KCNE4	-1.59515	-0.0361676	0.110678	0.114287	0.176547	9.54408e-42	9.8689e-41	49	50	50	asd_or_adhd	0.71473	1
10	97803340	ENST00000465148	CCNJ-203	ENSG00000107443	CCNJ	1.59514	0.112771	0.11068	0.0130198	0.0236565	1.42061e-05	7.55508e-05	24	24	24	asd_or_adhd	0.71473	1
5	57754124	ENST00000514306	PLK2-213	ENSG00000145632	PLK2	-1.59498	-0.0674523	0.110718	0.0321091	0.0594712	3.12023e-12	2.9596e-11	20	20	20	asd_or_adhd	0.71473	1
20	52560080	ENST00000371435	BCAS1-201	ENSG00000064787	BCAS1	1.59495	0.065199	0.110724	0.0374942	0.0683886	2.04995e-14	2.2401e-13	21	23	23	asd_or_adhd	0.71473	1
5	14704910	ENSG00000154122	ANKH	ENSG00000154122	ANKH	1.59485	0.0490683	0.110747	0.0582882	0.0643137	5.05909e-15	2.11958e-14	47	53	53	asd_or_adhd	0.71473	1
8	100025494	ENSG00000132549	VPS13B	ENSG00000132549	VPS13B	1.59474	0.0636652	0.110771	0.0394941	0.0490274	1.08627e-11	3.84464e-11	34	38	38	asd_or_adhd	0.71473	1
6	42928496	ENSG00000124713	GNMT	ENSG00000124713	GNMT	-1.59471	-0.0230946	0.110777	0.299857	0.377743	1.77177e-103	6.84969e-102	15	16	16	asd_or_adhd	0.71473	1
21	45384810	ENST00000467358	AGPAT3-211	ENSG00000160216	AGPAT3	1.59469	0.119491	0.110781	0.0106366	0.0338375	1.70323e-07	1.10791e-06	7	7	7	asd_or_adhd	0.71473	1
16	1871513	ENST00000565097	HAGH-206	ENSG00000063854	HAGH	-1.59427	-0.0644707	0.110876	0.0368626	0.0560784	1.08989e-11	9.94805e-11	13	14	14	asd_or_adhd	0.715001	1
1	115110178	ENST00000369541	BCAS2-201	ENSG00000116752	BCAS2	-1.5942	-0.0830544	0.11089	0.0210459	0.0514627	9.91124e-11	8.45102e-10	5	5	5	asd_or_adhd	0.715001	1
10	86008707	ENST00000497161	RGR-210	ENSG00000148604	RGR	1.59405	0.132598	0.110924	0.00831071	0.0156037	0.000441201	0.00195767	13	13	13	asd_or_adhd	0.715001	1
14	65405870	ENSG00000176153	GPX2	ENSG00000176153	GPX2	1.59401	0.136765	0.110934	0.00779377	0.0274072	4.33732e-07	1.16922e-06	3	3	3	asd_or_adhd	0.715001	1
2	178148236	ENSG00000213963	AC019080.1	ENSG00000213963	AC019080.1	1.59391	0.0311978	0.110955	0.163314	0.1951	4.85755e-47	5.69959e-46	24	28	28	asd_or_adhd	0.715001	1
3	39093489	ENST00000302313	WDR48-201	ENSG00000114742	WDR48	-1.59379	-0.0493887	0.110983	0.0596591	0.0830347	9.10588e-17	1.13889e-15	13	13	13	asd_or_adhd	0.715001	1
16	230452	ENSG00000086506	HBQ1	ENSG00000086506	HBQ1	1.59367	0.0790442	0.111009	0.0271774	0.032453	3.51737e-08	1.01596e-07	19	34	34	asd_or_adhd	0.715001	1
1	173331536	ENST00000432815	AL645568.2-201	ENSG00000231615	RP11-296O14.2	1.59357	0.110558	0.111033	0.0111264	0.0194619	8.1524e-05	0.000396504	10	11	11	asd_or_adhd	0.715001	1
14	95999840	ENSG00000182512	GLRX5	ENSG00000182512	GLRX5	-1.59349	-0.0428767	0.111051	0.0931656	0.139619	2.23042e-32	1.75552e-31	21	24	24	asd_or_adhd	0.715001	1
7	23286182	ENST00000258733	GPNMB-201	ENSG00000136235	GPNMB	1.59326	0.0238864	0.111103	0.286652	0.343687	4.71299e-79	4.45177e-77	36	38	38	asd_or_adhd	0.715001	1
2	10924138	ENST00000540494	PDIA6-207	ENSG00000143870	PDIA6	-1.59321	-0.112448	0.111113	0.0125081	0.0146115	0.00065716	0.002849	21	28	28	asd_or_adhd	0.715001	1
5	55290995	ENST00000500093	FLJ31104-201	ENSG00000227908	CTD-2031P19.3	-1.59317	-0.113615	0.111123	0.0123526	0.0221476	2.70838e-05	0.000139418	16	18	18	asd_or_adhd	0.715001	1
11	57485516	ENST00000530952	AP000662.1-201	ENSG00000213592	AP000662.9	1.5931	0.106707	0.111137	0.01325	0.0324743	3.24745e-07	2.05329e-06	8	8	8	asd_or_adhd	0.715001	1
1	163274001	ENST00000439699	RGS5-215	ENSG00000232995	RP11-267N12.3	-1.59305	-0.12762	0.111148	0.00883999	0.0240954	1.16783e-05	6.2721e-05	3	3	3	asd_or_adhd	0.715001	1
17	47006678	ENST00000502492	SNF8-202	ENSG00000159210	SNF8	1.59305	0.0418518	0.11115	0.0944712	0.148294	3.76985e-30	8.49904e-29	13	14	14	asd_or_adhd	0.715001	1
16	23400097	ENST00000561854	COG7-202	ENSG00000168434	COG7	1.59303	0.101632	0.111153	0.0144048	0.0438452	2.44009e-09	1.86342e-08	6	6	6	asd_or_adhd	0.715001	1
4	37892708	ENSG00000065882	TBC1D1	ENSG00000065882	TBC1D1	-1.59287	-0.0255643	0.111188	0.298016	0.31474	3.23182e-82	7.93934e-81	148	159	159	asd_or_adhd	0.715098	1
21	46713200	ENSG00000223768	LINC00205	ENSG00000223768	LINC00205	-1.59271	-0.0154685	0.111225	0.625154	0.6711	1.01454e-269	5.82734e-267	66	107	107	asd_or_adhd	0.715198	1
15	101821720	ENST00000560433	SNRPA1-211	ENSG00000131876	SNRPA1	-1.59222	-0.101395	0.111334	0.0174026	0.0518779	7.2249e-11	6.23e-10	10	10	10	asd_or_adhd	0.715771	1
6	109814059	ENSG00000155085	AK9	ENSG00000155085	AK9	-1.59205	-0.0290697	0.111373	0.186722	0.210597	6.91759e-52	9.04989e-51	40	45	45	asd_or_adhd	0.715875	1
19	53158118	ENST00000598190	ZNF83-212	ENSG00000167766	ZNF83	1.59175	0.0672983	0.111441	0.0363537	0.0514381	7.48375e-11	6.44568e-10	40	51	51	asd_or_adhd	0.715875	1
12	50282891	ENST00000550635	FAIM2-204	ENSG00000135472	FAIM2	-1.59175	-0.0404213	0.111441	0.0940221	0.129332	5.03761e-26	9.71143e-25	18	24	24	asd_or_adhd	0.715875	1
22	19863045	ENST00000400521	TXNRD2-204	ENSG00000184470	TXNRD2	1.5917	0.0328968	0.111452	0.164637	0.19498	1.7833e-40	5.7581e-39	34	44	44	asd_or_adhd	0.715875	1
8	91970865	ENSG00000253250	C8orf88	ENSG00000253250	C8orf88	1.59169	0.064184	0.111454	0.0380045	0.0550119	4.5115e-13	1.71638e-12	38	40	40	asd_or_adhd	0.715875	1
3	186435065	ENSG00000113889	KNG1	ENSG00000113889	KNG1	-1.59157	-0.0207417	0.11148	0.345557	0.4081	9.07906e-118	4.62074e-116	34	37	37	asd_or_adhd	0.715912	1
13	102372134	ENST00000376131	FGF14-201	ENSG00000102466	FGF14	1.59147	0.0687572	0.111504	0.0329156	0.0549195	2.02416e-11	1.81392e-10	21	22	22	asd_or_adhd	0.715932	1
6	32936437	ENSG00000204256	BRD2	ENSG00000204256	BRD2	1.59137	0.0971541	0.111526	0.0138263	0.022288	5.10861e-06	1.27736e-05	15	15	15	asd_or_adhd	0.71594	1
9	12775020	ENSG00000153714	LURAP1L	ENSG00000153714	LURAP1L	1.59125	0.0224464	0.111554	0.312579	0.38382	3.3195e-106	1.35498e-104	12	12	12	asd_or_adhd	0.715985	1
7	27565061	ENSG00000106049	HIBADH	ENSG00000106049	HIBADH	1.59114	0.0319389	0.111578	0.133322	0.194486	1.10949e-46	1.29114e-45	22	23	23	asd_or_adhd	0.716008	1
5	21569864	ENST00000606105	AC091946.2-201	ENSG00000272130	RP11-360I2.1	1.59085	0.056644	0.111643	0.063372	0.086205	9.54908e-18	1.25677e-16	29	31	31	asd_or_adhd	0.716095	1
17	73267450	ENSG00000263843	AC022211.2	ENSG00000263843	AC022211.2	-1.59079	-0.111872	0.111658	0.0126319	0.0283505	2.56108e-07	7.00971e-07	8	9	9	asd_or_adhd	0.716095	1
9	131580753	ENST00000372642	ENDOG-201	ENSG00000167136	ENDOG	1.59078	0.0243062	0.111659	0.248744	0.307915	1.12052e-69	8.2871e-68	11	16	16	asd_or_adhd	0.716095	1
11	66432925	ENST00000534198	RBM4B-208	ENSG00000173914	RBM4B	1.59065	0.117756	0.111688	0.0102127	0.0170211	0.000240517	0.00110283	13	13	13	asd_or_adhd	0.716095	1
22	42949623	ENSG00000183569	SERHL2	ENSG00000183569	SERHL2	-1.59062	-0.0319057	0.111695	0.13725	0.137907	1.37032e-32	1.08315e-31	67	76	76	asd_or_adhd	0.716095	1
19	35417807	ENST00000439785	ZNF30-202	ENSG00000168661	ZNF30	-1.59048	-0.0212201	0.111726	0.328771	0.381618	5.75069e-91	6.99886e-89	33	39	39	asd_or_adhd	0.716114	1
1	154192655	ENSG00000143569	UBAP2L	ENSG00000143569	UBAP2L	1.59014	0.120039	0.111804	0.010471	0.0159551	0.000117547	0.000264425	17	20	20	asd_or_adhd	0.716114	1
8	141935788	ENST00000519635	PTK2-214	ENSG00000169398	PTK2	1.59013	0.114729	0.111804	0.0115118	0.0350484	1.04269e-07	6.90874e-07	13	13	13	asd_or_adhd	0.716114	1
8	42560726	ENST00000527318	AC103843.1-201	ENSG00000255101	RP11-412B14.1	-1.59006	-0.113872	0.111821	0.0146397	0.0322441	3.28797e-07	2.07728e-06	15	18	18	asd_or_adhd	0.716114	1
9	91992150	ENST00000438547	SEMA4D-211	ENSG00000187764	SEMA4D	-1.58993	-0.086436	0.111851	0.0205514	0.032521	3.37953e-07	2.13284e-06	10	10	10	asd_or_adhd	0.716114	1
1	162821106	ENST00000367912	CCDC190-203	ENSG00000185860	C1orf110	1.58982	0.0444065	0.111875	0.0907302	0.135562	9.64422e-28	1.97936e-26	36	37	37	asd_or_adhd	0.716114	1
17	18601311	ENSG00000108448	TRIM16L	ENSG00000108448	TRIM16L	-1.58981	-0.0333855	0.111879	0.136762	0.177526	6.54546e-43	6.98066e-42	32	38	38	asd_or_adhd	0.716114	1
12	66524531	ENST00000510317	LLPH-AS1-201	ENSG00000239335	RP11-745O10.2	-1.58968	-0.0239543	0.111907	0.264651	0.323837	8.1643e-74	6.70403e-72	19	20	20	asd_or_adhd	0.716114	1
12	10312217	ENST00000545927	OLR1-211	ENSG00000173391	OLR1	-1.58963	-0.0243257	0.111919	0.284621	0.360184	3.26334e-85	3.49197e-83	29	29	29	asd_or_adhd	0.716114	1
14	38723308	ENST00000342213	CLEC14A-201	ENSG00000176435	CLEC14A	-1.58959	-0.0883995	0.111928	0.0196588	0.0189654	9.48107e-05	0.00045721	23	25	25	asd_or_adhd	0.716114	1
17	74561461	ENST00000225276	ST6GALNAC2-201	ENSG00000070731	ST6GALNAC2	1.58933	0.0844024	0.111986	0.0228403	0.0445692	1.70926e-09	1.32287e-08	14	18	18	asd_or_adhd	0.716114	1
8	81880045	ENSG00000076641	PAG1	ENSG00000076641	PAG1	-1.58932	-0.0535276	0.111988	0.0575539	0.0794896	2.12477e-18	1.02825e-17	28	32	32	asd_or_adhd	0.716114	1
3	153990335	ENST00000496811	DHX36-213	ENSG00000174953	DHX36	1.58919	0.0173751	0.112019	0.414347	0.458608	1.03801e-117	2.23768e-115	64	74	74	asd_or_adhd	0.716114	1
2	220238268	ENSG00000123992	DNPEP	ENSG00000123992	DNPEP	1.58911	0.161759	0.112035	0.00766983	0.016179	0.000112086	0.000252659	8	9	9	asd_or_adhd	0.716114	1
18	196539	ENST00000578786	USP14-204	ENSG00000101557	USP14	-1.58904	-0.0557412	0.112052	0.0487651	0.082925	5.83985e-17	7.38323e-16	7	7	7	asd_or_adhd	0.716114	1
17	16945859	ENSG00000133030	MPRIP	ENSG00000133030	MPRIP	1.58893	0.0615054	0.112077	0.0403784	0.0406263	4.50541e-10	1.44888e-09	39	42	42	asd_or_adhd	0.716114	1
10	106111349	ENST00000435434	CFAP58-AS1-201	ENSG00000231233	CCDC147-AS1	-1.58889	-0.0540261	0.112085	0.0458331	0.0572381	7.72283e-12	7.12316e-11	41	41	41	asd_or_adhd	0.716114	1
6	78171948	ENSG00000135312	HTR1B	ENSG00000135312	HTR1B	1.58867	0.0980924	0.112134	0.014562	0.0170527	7.41314e-05	0.000169415	42	42	42	asd_or_adhd	0.716114	1
14	75372346	ENST00000555910	RPS6KL1-212	ENSG00000198208	RPS6KL1	-1.58857	-0.0588415	0.112157	0.0450806	0.0682825	4.4147e-14	4.72685e-13	21	22	22	asd_or_adhd	0.716114	1
9	138413284	ENSG00000160349	LCN1	ENSG00000160349	LCN1	-1.58856	-0.267944	0.11216	0.00256726	0.23966	9.89687e-59	1.51013e-57	11	25	25	asd_or_adhd	0.716114	1
16	25078258	ENSG00000262155	LINC02175	ENSG00000262155	LINC02175	1.58842	0.0544141	0.112191	0.0500629	0.0540006	8.08858e-13	3.04318e-12	29	32	32	asd_or_adhd	0.716114	1
11	5274432	ENST00000336906	HBG2-201	ENSG00000196565	HBG2	-1.58827	-0.0718749	0.112225	0.0270198	0.0588404	4.24691e-12	3.98391e-11	12	13	13	asd_or_adhd	0.716114	1
7	34968488	ENST00000310974	DPY19L1-201	ENSG00000173852	DPY19L1	1.58822	0.0302273	0.112237	0.17011	0.0917383	2.16655e-18	2.9523e-17	137	160	160	asd_or_adhd	0.716114	1
15	40074772	ENSG00000261136	AC023908.3	ENSG00000261136	AC023908.3	1.58811	0.155098	0.112262	0.0067527	0.0153052	0.000169622	0.000376757	13	14	14	asd_or_adhd	0.716114	1
22	37678566	ENST00000462927	CYTH4-208	ENSG00000100055	CYTH4	1.588	0.186419	0.112285	0.00458487	0.0125199	0.00141233	0.00586794	4	4	4	asd_or_adhd	0.716114	1
9	77676116	ENST00000376808	NMRK1-202	ENSG00000106733	NMRK1	1.5879	0.0167279	0.112309	0.567468	0.614898	3.33406e-194	4.10279e-191	112	119	119	asd_or_adhd	0.716114	1
17	15848231	ENSG00000170425	ADORA2B	ENSG00000170425	ADORA2B	1.58783	0.0296844	0.112324	0.174883	0.212968	9.28935e-52	1.21068e-50	26	26	26	asd_or_adhd	0.716114	1
1	226107578	ENSG00000143811	PYCR2	ENSG00000143811	PYCR2	1.58763	0.107622	0.112369	0.0189449	0.0100509	0.00234317	0.00480424	37	40	40	asd_or_adhd	0.716114	1
1	107682629	ENSG00000162631	NTNG1	ENSG00000162631	NTNG1	1.58751	0.0772973	0.112396	0.0270307	0.0252675	1.22446e-06	3.19201e-06	76	84	84	asd_or_adhd	0.716114	1
12	57106212	ENSG00000196531	NACA	ENSG00000196531	NACA	1.58749	0.177141	0.112403	0.00504195	0.0187795	2.97227e-05	6.99883e-05	3	3	3	asd_or_adhd	0.716114	1
15	91769100	ENST00000330276	SV2B-201	ENSG00000185518	SV2B	-1.58748	-0.135378	0.112403	0.00840162	0.0108747	0.00334875	0.0132356	9	11	11	asd_or_adhd	0.716114	1
14	103799881	ENSG00000100664	EIF5	ENSG00000100664	EIF5	1.58747	0.0631515	0.112405	0.0366253	0.0734957	4.38607e-17	2.01006e-16	3	3	3	asd_or_adhd	0.716114	1
17	41561233	ENSG00000067596	DHX8	ENSG00000067596	DHX8	-1.58703	-0.222483	0.112505	0.0032587	0.0136503	0.000400572	0.000866906	11	11	11	asd_or_adhd	0.716114	1
1	184659365	ENST00000318130	EDEM3-201	ENSG00000116406	EDEM3	-1.58676	-0.0432736	0.112567	0.0779742	0.107753	1.27341e-21	2.02777e-20	13	13	13	asd_or_adhd	0.716114	1
15	65345679	ENST00000220062	RASL12-201	ENSG00000103710	RASL12	-1.58662	-0.0589815	0.1126	0.0442053	0.0800646	2.85058e-16	3.47167e-15	5	5	5	asd_or_adhd	0.716114	1
12	75784850	ENSG00000180481	GLIPR1L2	ENSG00000180481	GLIPR1L2	1.58658	0.0150959	0.112608	0.691699	0.728683	0	0	90	94	94	asd_or_adhd	0.716114	1
9	139323071	ENST00000371712	INPP5E-201	ENSG00000148384	INPP5E	1.58657	0.037423	0.11261	0.105535	0.18505	2.65312e-38	8.0283e-37	15	17	17	asd_or_adhd	0.716114	1
10	27535279	ENST00000448648	LRRC37A6P-202	ENSG00000230445	LRRC37A6P	1.58649	0.0562893	0.112629	0.0550223	0.086581	1.92787e-17	2.4987e-16	24	25	25	asd_or_adhd	0.716114	1
9	104363131	ENST00000479772	GRIN3A-202	ENSG00000198785	GRIN3A	1.58634	0.042703	0.112662	0.0719147	0.117911	5.95554e-24	1.04841e-22	25	26	26	asd_or_adhd	0.716114	1
7	87462883	ENST00000341119	SLC25A40-201	ENSG00000075303	SLC25A40	-1.58633	-0.113826	0.112665	0.00966787	0.0312999	5.52358e-07	3.41399e-06	4	4	4	asd_or_adhd	0.716114	1
2	201735990	ENST00000409449	PPIL3-205	ENSG00000240344	PPIL3	1.58633	0.050177	0.112665	0.0636588	0.101259	1.97454e-20	2.97325e-19	14	14	14	asd_or_adhd	0.716114	1
6	26234440	ENSG00000124575	HIST1H1D	ENSG00000124575	HIST1H1D	1.58625	0.072077	0.112682	0.0295379	0.0391106	1.02821e-09	3.23733e-09	16	16	16	asd_or_adhd	0.716114	1
9	123538367	ENST00000474117	FBXW2-202	ENSG00000119402	FBXW2	-1.58621	-0.105265	0.112692	0.0125375	0.0119299	0.00211068	0.00857168	17	21	21	asd_or_adhd	0.716114	1
22	18218318	ENST00000551952	BID-209	ENSG00000015475	BID	1.58617	0.0945938	0.1127	0.0158275	0.0268225	3.47988e-06	1.97933e-05	12	15	15	asd_or_adhd	0.716114	1
1	179850742	ENST00000610272	AL353708.3-201	ENSG00000272906	RP11-533E19.7	1.58617	0.0775157	0.1127	0.0264845	0.0387213	2.25624e-08	1.59211e-07	14	14	14	asd_or_adhd	0.716114	1
1	170633078	ENST00000497230	PRRX1-207	ENSG00000116132	PRRX1	-1.58598	-0.0309603	0.112743	0.16756	0.221052	7.50149e-47	3.02384e-45	57	58	58	asd_or_adhd	0.716114	1
3	88101094	ENST00000309534	CGGBP1-201	ENSG00000163320	CGGBP1	1.58585	0.0636672	0.112773	0.0388474	0.0725896	8.60568e-15	9.6126e-14	37	37	37	asd_or_adhd	0.716114	1
19	50479724	ENST00000316763	VRK3-201	ENSG00000105053	VRK3	1.58571	0.0679012	0.112805	0.0347076	0.0309328	6.55549e-07	4.01842e-06	46	51	51	asd_or_adhd	0.716114	1
8	144635377	ENSG00000104518	GSDMD	ENSG00000104518	GSDMD	1.58555	0.0275062	0.112842	0.212069	0.258338	8.42805e-65	1.47012e-63	25	25	25	asd_or_adhd	0.716114	1
5	36152169	ENST00000274255	SKP2-202	ENSG00000145604	SKP2	-1.58552	-0.0692991	0.112848	0.0317608	0.0601665	2.29089e-12	2.19338e-11	8	8	8	asd_or_adhd	0.716114	1
14	74486059	ENST00000394009	BBOF1-201	ENSG00000119636	CCDC176	1.58548	0.0383777	0.112857	0.0981329	0.121523	1.82835e-24	3.28854e-23	46	48	48	asd_or_adhd	0.716114	1
5	140227357	ENST00000378122	PCDHA9-201	ENSG00000204961	PCDHA9	1.58547	0.0219334	0.112859	0.317806	0.364014	9.74841e-86	1.0546e-83	47	48	48	asd_or_adhd	0.716114	1
2	70674412	ENSG00000163235	TGFA	ENSG00000163235	TGFA	-1.58545	-0.0568383	0.112864	0.0385263	0.0449604	6.03713e-11	2.04435e-10	42	53	53	asd_or_adhd	0.716114	1
6	42928496	ENST00000372808	GNMT-201	ENSG00000124713	GNMT	-1.58537	-0.0212021	0.112881	0.35524	0.440722	3.55854e-111	6.59603e-109	14	14	14	asd_or_adhd	0.716114	1
14	75372347	ENST00000553646	RPS6KL1-203	ENSG00000198208	RPS6KL1	-1.58519	-0.22848	0.112924	0.00290934	0.010342	0.00430546	0.0167516	9	9	9	asd_or_adhd	0.716114	1
17	16246188	ENST00000482983	CENPV-204	ENSG00000166582	CENPV	1.58517	0.170392	0.112928	0.00513984	0.013912	0.000840833	0.00359671	7	7	7	asd_or_adhd	0.716114	1
1	19630459	ENST00000235835	AKR7A2-201	ENSG00000053371	AKR7A2	-1.5851	-0.0994963	0.112943	0.0149048	0.0139925	0.000846889	0.00362087	23	25	25	asd_or_adhd	0.716114	1
2	220036619	ENST00000360507	CNPPD1-201	ENSG00000115649	CNPPD1	-1.58508	-0.039787	0.112948	0.106882	0.0697898	2.93834e-14	3.17372e-13	71	95	95	asd_or_adhd	0.716114	1
11	86013265	ENST00000278483	HIKESHI-201	ENSG00000149196	C11orf73	-1.58506	-0.0845007	0.112953	0.0252133	0.0112089	0.00293427	0.0117018	68	69	69	asd_or_adhd	0.716114	1
13	107820883	ENSG00000204442	FAM155A	ENSG00000204442	FAM155A	-1.58497	-0.0320044	0.112973	0.142538	0.193761	2.85127e-46	3.29267e-45	107	113	113	asd_or_adhd	0.716114	1
11	111612045	ENST00000341980	PPP2R1B-202	ENSG00000137713	PPP2R1B	1.58493	0.0964373	0.112983	0.0165417	0.026835	3.65546e-06	2.07375e-05	11	12	12	asd_or_adhd	0.716114	1
19	53379433	ENST00000595635	ZNF320-205	ENSG00000182986	ZNF320	-1.5849	-0.169124	0.112988	0.00634511	0.0239285	1.24038e-05	6.64444e-05	8	9	9	asd_or_adhd	0.716114	1
14	21156941	ENST00000555597	RNASE4-202	ENSG00000258818	RNASE4	-1.58485	-0.226101	0.113	0.00312637	0.0181399	0.00013359	0.000632714	1	1	1	asd_or_adhd	0.716114	1
10	120094770	ENST00000490048	FAM204A-209	ENSG00000165669	FAM204A	1.58473	0.0499072	0.113028	0.0626635	0.109735	4.07796e-22	6.62349e-21	6	7	7	asd_or_adhd	0.716158	1
12	132680924	ENST00000397325	GALNT9-001	ENSG00000182870	GALNT9	1.58443	1.35854	0.113095	0.000110923	0.0230137	1.6185e-05	8.55053e-05	2	3	3	asd_or_adhd	0.716213	1
16	75654667	ENST00000562374	ADAT1-202	ENSG00000065457	ADAT1	1.58436	0.0621802	0.113111	0.0360798	0.0305856	7.46937e-07	4.55405e-06	49	52	52	asd_or_adhd	0.716213	1
11	72396120	ENST00000334211	ARAP1-201	ENSG00000186635	ARAP1	1.58415	0.0592944	0.113159	0.0418414	0.0766238	1.17769e-15	1.38609e-14	8	9	9	asd_or_adhd	0.716213	1
1	117963219	ENST00000449370	MAN1A2-204	ENSG00000198162	MAN1A2	1.58397	0.0688874	0.113199	0.0277894	0.0502621	1.59423e-10	1.33672e-09	27	30	30	asd_or_adhd	0.716213	1
5	81604678	ENST00000508366	ATP6AP1L-204	ENSG00000205464	ATP6AP1L	-1.58388	-0.0268029	0.11322	0.212392	0.266754	7.25448e-58	3.96762e-56	13	13	13	asd_or_adhd	0.716213	1
11	49580098	ENST00000534201	AC136759.1-201	ENSG00000205035	RP11-707M1.1	-1.58377	-0.11638	0.113247	0.0105389	0.0164466	0.000266077	0.00121332	6	6	6	asd_or_adhd	0.716213	1
10	50663414	ENSG00000225830	ERCC6	ENSG00000225830	ERCC6	-1.58376	-0.0420537	0.113247	0.0873174	0.10883	3.18179e-25	1.97421e-24	33	33	33	asd_or_adhd	0.716213	1
19	41304901	ENSG00000269858	EGLN2	ENSG00000269858	EGLN2	-1.58372	-0.0603449	0.113258	0.0410409	0.0686669	3.64907e-16	1.60668e-15	13	17	17	asd_or_adhd	0.716213	1
22	28315428	ENST00000454996	TTC28-AS1-220	ENSG00000235954	TTC28-AS1	1.58369	0.0681329	0.113265	0.0296892	0.0317574	4.08587e-07	2.55839e-06	24	28	28	asd_or_adhd	0.716213	1
2	160625364	ENSG00000241399	CD302	ENSG00000241399	CD302	-1.58368	-0.0838436	0.113266	0.0216399	0.0389785	1.36785e-09	4.28544e-09	7	7	7	asd_or_adhd	0.716213	1
22	50624344	ENSG00000170638	TRABD	ENSG00000170638	TRABD	-1.58368	-0.0818975	0.113267	0.0285384	0.0422931	2.74031e-10	8.93826e-10	8	9	9	asd_or_adhd	0.716213	1
9	72808913	ENST00000594708	SMC5-AS1-201	ENSG00000268364	SMC5-AS1	-1.5836	-0.0941412	0.113284	0.0155942	0.0305145	7.44091e-07	4.53732e-06	14	14	14	asd_or_adhd	0.716213	1
12	7022266	ENST00000472633	LRRC23-213	ENSG00000010626	LRRC23	-1.58349	-0.0926092	0.11331	0.0172308	0.0203301	5.15162e-05	0.000256383	17	30	30	asd_or_adhd	0.716244	1
5	43287703	ENST00000565748	AC114947.2-201	ENSG00000261604	CTD-2636A23.2	-1.58303	-0.0894859	0.113415	0.0189039	0.0457203	7.83143e-10	6.21973e-09	5	5	5	asd_or_adhd	0.716419	1
20	23331373	ENSG00000132661	NXT1	ENSG00000132661	NXT1	1.58282	0.05972	0.113462	0.0432356	0.0571694	1.22765e-13	4.8023e-13	21	21	21	asd_or_adhd	0.716419	1
4	159593468	ENST00000510353	ETFDH-205	ENSG00000171503	ETFDH	-1.58267	-0.0250611	0.113496	0.207582	0.25166	5.86591e-54	2.873e-52	33	37	37	asd_or_adhd	0.716419	1
6	84833960	ENSG00000135315	CEP162	ENSG00000135315	CEP162	-1.58262	-0.134281	0.113509	0.0124621	0.0197303	1.96985e-05	4.70035e-05	19	20	20	asd_or_adhd	0.716419	1
6	138724668	ENSG00000051620	HEBP2	ENSG00000051620	HEBP2	1.58247	0.0611948	0.113543	0.042009	0.0727607	3.28936e-17	1.5161e-16	3	3	3	asd_or_adhd	0.716419	1
13	101706130	ENST00000251127	NALCN-201	ENSG00000102452	NALCN	-1.58245	-0.0640891	0.113547	0.0376728	0.068855	4.45745e-14	4.76974e-13	40	46	46	asd_or_adhd	0.716419	1
12	94762174	ENST00000547575	CEP83-208	ENSG00000173588	CCDC41	-1.58237	-0.053474	0.113565	0.053518	0.0528786	3.83743e-11	3.37703e-10	38	43	43	asd_or_adhd	0.716419	1
14	50971517	ENST00000554273	MAP4K5-204	ENSG00000012983	MAP4K5	-1.58223	-0.046667	0.113598	0.0777673	0.101954	1.1701e-20	1.77582e-19	18	20	20	asd_or_adhd	0.716419	1
12	48176509	ENST00000459625	HDAC7-217	ENSG00000061273	HDAC7	1.58217	0.165146	0.11361	0.00623002	0.015812	0.000403878	0.00180199	5	5	5	asd_or_adhd	0.716419	1
2	44548061	ENST00000410081	PREPL-208	ENSG00000138078	PREPL	1.5821	0.0269711	0.113628	0.214164	0.271676	3.68673e-59	2.09255e-57	37	38	38	asd_or_adhd	0.716419	1
12	54634409	ENST00000439541	CBX5-202	ENSG00000094916	CBX5	1.58204	0.150392	0.11364	0.00692538	0.0242384	1.06506e-05	5.74311e-05	3	3	3	asd_or_adhd	0.716419	1
14	36295524	ENST00000216807	BRMS1L-201	ENSG00000100916	BRMS1L	-1.58186	-0.154862	0.11368	0.00632291	0.0124479	0.00164143	0.00675864	5	7	7	asd_or_adhd	0.716419	1
17	80332153	ENST00000313135	UTS2R-201	ENSG00000181408	UTS2R	1.5814	0.165857	0.113786	0.00611207	0.0219042	2.91824e-05	0.000149594	7	7	7	asd_or_adhd	0.716419	1
4	110278435	ENST00000505895	SEC24B-AS1-203	ENSG00000247950	SEC24B-AS1	1.58139	0.0446426	0.11379	0.0644767	0.0561849	7.25082e-12	6.70665e-11	72	75	75	asd_or_adhd	0.716419	1
7	94285637	ENST00000482108	PEG10-202	ENSG00000242265	PEG10	1.58137	0.0602215	0.113794	0.0507633	0.051992	7.68722e-11	6.61707e-10	33	35	35	asd_or_adhd	0.716419	1
1	45480219	ENST00000465678	UROD-209	ENSG00000126088	UROD	1.58123	0.0850896	0.113824	0.0254857	0.0110289	0.00316797	0.0125659	35	39	39	asd_or_adhd	0.716419	1
6	24544332	ENST00000537886	KIAA0319-204	ENSG00000137261	KIAA0319	-1.5812	-0.0317488	0.113832	0.146171	0.207512	3.10247e-43	1.10439e-41	59	62	62	asd_or_adhd	0.716419	1
1	212965170	ENSG00000203705	TATDN3	ENSG00000203705	TATDN3	-1.58113	-0.0322982	0.113849	0.118076	0.147427	1.35503e-35	1.17332e-34	47	47	47	asd_or_adhd	0.716419	1
18	14099937	ENST00000589498	ZNF519-206	ENSG00000175322	ZNF519	1.5811	0.0876169	0.113854	0.0192594	0.0402831	1.09967e-08	7.96402e-08	14	15	15	asd_or_adhd	0.716419	1
9	95599108	ENSG00000226721	EEF1DP2	ENSG00000226721	EEF1DP2	-1.58082	-0.0676049	0.11392	0.0329885	0.0635081	5.42346e-15	2.26791e-14	13	14	14	asd_or_adhd	0.716419	1
14	97009066	ENST00000556283	PAPOLA-219	ENSG00000090060	PAPOLA	1.58077	0.241371	0.11393	0.00309803	0.0156351	0.000371075	0.00166318	4	5	5	asd_or_adhd	0.716419	1
19	58437138	ENST00000599852	ZNF418-208	ENSG00000196724	ZNF418	-1.58076	-0.0378842	0.113932	0.124115	0.163784	1.14242e-33	2.95015e-32	50	52	52	asd_or_adhd	0.716419	1
16	75533686	ENSG00000262583	AC009163.5	ENSG00000262583	AC009163.5	-1.58067	-0.0648691	0.113953	0.0365304	0.0321452	4.33612e-08	1.24366e-07	34	41	41	asd_or_adhd	0.716419	1
21	46188955	ENST00000345496	UBE2G2-202	ENSG00000184787	UBE2G2	-1.58066	-0.0403204	0.113955	0.093896	0.153931	1.83172e-31	4.33126e-30	11	13	13	asd_or_adhd	0.716419	1
22	20301799	ENST00000248879	DGCR6L-201	ENSG00000128185	DGCR6L	-1.58055	-0.0415409	0.11398	0.0917843	0.126382	1.44708e-25	2.739e-24	25	36	36	asd_or_adhd	0.716419	1
1	3370990	ENST00000378378	ARHGEF16-203	ENSG00000130762	ARHGEF16	-1.58036	-0.0741839	0.114024	0.0248879	0.0367779	5.18623e-08	3.53629e-07	18	23	23	asd_or_adhd	0.716419	1
9	111892573	ENSG00000260230	FRRS1L	ENSG00000260230	FRRS1L	-1.58031	-0.038617	0.114035	0.0991377	0.136001	1.0191e-31	7.84701e-31	43	45	45	asd_or_adhd	0.716419	1
11	65494410	ENST00000534154	KRT8P26-201	ENSG00000214659	KRT8P26	1.58029	0.044148	0.114041	0.0800155	0.126563	8.83371e-26	1.68898e-24	23	24	24	asd_or_adhd	0.716419	1
1	27648739	ENST00000608611	TMEM222-210	ENSG00000186501	TMEM222	1.58013	0.0797946	0.114078	0.0706009	0.0989323	2.0858e-20	3.13759e-19	10	11	11	asd_or_adhd	0.716419	1
12	31079362	ENST00000545802	TSPAN11-203	ENSG00000110900	TSPAN11	-1.57994	-0.0360295	0.114121	0.117599	0.120045	2.57584e-24	4.60496e-23	50	52	52	asd_or_adhd	0.716419	1
19	45147098	ENSG00000073008	PVR	ENSG00000073008	PVR	1.57977	0.029023	0.114159	0.18348	0.267477	1.0719e-67	2.00143e-66	8	8	8	asd_or_adhd	0.716419	1
20	62340216	ENST00000490623	AL121845.3-201	ENSG00000273154	RP4-583P15.15	1.57977	0.0373624	0.114159	0.112317	0.151167	7.18857e-31	1.66731e-29	27	28	28	asd_or_adhd	0.716419	1
13	114523525	ENST00000610073	GAS6-205	ENSG00000183087	GAS6	1.57971	0.174601	0.114174	0.00637026	0.0123009	0.00168674	0.00693682	6	9	9	asd_or_adhd	0.716419	1
1	227085237	ENST00000366779	COQ8A-203	ENSG00000163050	ADCK3	1.57965	0.0302948	0.114186	0.147446	0.201741	9.0587e-42	3.04596e-40	19	19	19	asd_or_adhd	0.716419	1
5	10413386	ENST00000505253	MARCH6-205	ENSG00000145495	2021-03-06	1.57959	0.138028	0.1142	0.00831215	0.0131743	0.00116375	0.00489062	20	20	20	asd_or_adhd	0.716419	1
11	34642658	ENST00000257831	EHF-201	ENSG00000135373	EHF	1.57951	0.0650493	0.114219	0.0291881	0.0501642	1.45381e-10	1.22303e-09	22	25	25	asd_or_adhd	0.716419	1
1	233119882	ENST00000344698	PCNX2-203	ENSG00000135749	PCNXL2	1.5795	0.114337	0.114222	0.0126415	0.0100958	0.00475036	0.0183842	22	24	24	asd_or_adhd	0.716419	1
14	24695811	ENST00000533242	NEDD8-207	ENSG00000129559	NEDD8	-1.57949	-0.0902874	0.114223	0.0158129	0.0281864	2.09225e-06	1.21661e-05	14	18	18	asd_or_adhd	0.716419	1
10	105368376	ENST00000609691	AL121929.2-201	ENSG00000273108	RP11-416N2.4	1.57947	0.169201	0.114228	0.00533429	0.0180946	0.000137517	0.000650235	3	3	3	asd_or_adhd	0.716419	1
8	1808081	ENST00000522969	ARHGEF10-211	ENSG00000104728	ARHGEF10	-1.57927	-0.0324908	0.114274	0.138508	0.166413	5.62559e-34	1.469e-32	47	53	53	asd_or_adhd	0.716419	1
3	170185070	ENST00000480067	CLDN11-205	ENSG00000013297	CLDN11	1.57926	0.0271431	0.114277	0.200251	0.27971	6.83495e-62	4.17068e-60	7	8	8	asd_or_adhd	0.716419	1
5	76728069	ENST00000502528	WDR41-202	ENSG00000164253	WDR41	-1.57903	-0.0590282	0.11433	0.0451355	0.0704363	2.74513e-14	2.97083e-13	18	20	20	asd_or_adhd	0.716419	1
3	237441	ENST00000452919	CHL1-AS2-203	ENSG00000224318	CHL1-AS2	1.57895	0.0388555	0.114348	0.118108	0.172083	4.93727e-35	1.34434e-33	16	21	21	asd_or_adhd	0.716419	1
12	66524531	ENSG00000239335	LLPH-AS1	ENSG00000239335	LLPH-AS1	-1.57886	-0.0213905	0.114369	0.323726	0.369727	1.20022e-101	4.45449e-100	31	32	32	asd_or_adhd	0.716419	1
20	15966433	ENST00000407045	MACROD2-204	ENSG00000172264	MACROD2	-1.57883	-0.538468	0.114374	0.000552969	0.0178583	0.000145761	0.00068698	7	8	8	asd_or_adhd	0.716419	1
15	101098882	ENSG00000259540	AC027020.1	ENSG00000259540	AC027020.1	-1.57868	-0.0835933	0.11441	0.0219507	0.0543227	5.59143e-13	2.12221e-12	5	7	7	asd_or_adhd	0.716419	1
15	52599480	ENSG00000197535	MYO5A	ENSG00000197535	MYO5A	1.57867	0.0578102	0.114412	0.0457151	0.0582053	1.10333e-13	4.3258e-13	33	33	33	asd_or_adhd	0.716419	1
7	102395593	ENSG00000213385	AC105052.2	ENSG00000213385	AC105052.2	-1.57859	-0.11247	0.114431	0.0130714	0.0211849	9.61062e-06	2.35545e-05	17	21	21	asd_or_adhd	0.716419	1
22	43593289	ENSG00000159307	SCUBE1	ENSG00000159307	SCUBE1	1.57855	0.151987	0.114439	0.00711972	0.0186969	3.08761e-05	7.26191e-05	7	7	7	asd_or_adhd	0.716419	1
8	144656957	ENST00000464332	NAPRT-207	ENSG00000147813	NAPRT1	1.57852	0.0324996	0.114446	0.146166	0.189296	4.21265e-39	1.30963e-37	33	36	36	asd_or_adhd	0.716419	1
22	37576207	ENST00000470655	C1QTNF6-205	ENSG00000133466	C1QTNF6	-1.57852	-0.0575571	0.114447	0.0399402	0.0823971	1.3741e-16	1.70061e-15	17	17	17	asd_or_adhd	0.716419	1
22	21982378	ENSG00000161179	YDJC	ENSG00000161179	YDJC	-1.57848	-0.0811656	0.114455	0.0239872	0.0451805	6.49321e-11	2.1951e-10	18	20	20	asd_or_adhd	0.716419	1
6	109765268	ENST00000465904	MICAL1-206	ENSG00000135596	MICAL1	-1.57843	-0.035703	0.114466	0.117772	0.148874	9.43405e-31	2.17504e-29	42	45	45	asd_or_adhd	0.716419	1
5	70357237	ENST00000508592	GTF2H2-203	ENSG00000145736	GTF2H2	-1.57839	-0.0429139	0.114477	0.108928	0.142928	6.85763e-29	1.47581e-27	21	28	28	asd_or_adhd	0.716419	1
11	101322295	ENSG00000137672	TRPC6	ENSG00000137672	TRPC6	-1.57835	-0.0657564	0.114484	0.0418669	0.0652554	2.49795e-15	1.06055e-14	44	45	45	asd_or_adhd	0.716419	1
6	136172834	ENST00000308191	PDE7B-201	ENSG00000171408	PDE7B	-1.57827	-0.131338	0.114505	0.00868903	0.0243167	1.03904e-05	5.60931e-05	4	4	4	asd_or_adhd	0.716419	1
3	52955719	ENST00000492146	SFMBT1-207	ENSG00000163935	SFMBT1	-1.57812	-0.0603374	0.114537	0.0421932	0.0655078	1.85999e-13	1.91091e-12	14	14	14	asd_or_adhd	0.716419	1
22	38301664	ENSG00000100139	MICALL1	ENSG00000100139	MICALL1	-1.57798	-0.077624	0.11457	0.0242935	0.0376166	2.9673e-09	9.1375e-09	21	23	23	asd_or_adhd	0.716419	1
10	91152303	ENST00000371804	IFIT1-201	ENSG00000185745	IFIT1	-1.57797	-0.054703	0.114572	0.0486898	0.0669664	8.48465e-14	8.91753e-13	21	22	22	asd_or_adhd	0.716419	1
12	44902386	ENST00000333837	NELL2-201	ENSG00000184613	NELL2	-1.57795	-0.166585	0.114578	0.00519809	0.0189881	0.000100718	0.00048438	8	8	8	asd_or_adhd	0.716419	1
18	34359990	ENST00000590258	TPGS2-210	ENSG00000134779	TPGS2	-1.57776	-0.0436881	0.114621	0.0844195	0.133177	6.22408e-27	1.24007e-25	14	14	14	asd_or_adhd	0.71652	1
8	124428966	ENST00000523984	WDYHV1-208	ENSG00000156795	WDYHV1	-1.57723	-0.109256	0.114743	0.0127726	0.0259243	5.20703e-06	2.90339e-05	7	9	9	asd_or_adhd	0.71652	1
3	128338817	ENSG00000163902	RPN1	ENSG00000163902	RPN1	1.57723	0.0455739	0.114743	0.0720494	0.101497	8.43578e-24	4.98664e-23	17	17	17	asd_or_adhd	0.71652	1
19	40927499	ENST00000357949	SERTAD1-201	ENSG00000197019	SERTAD1	1.57706	0.123617	0.114781	0.0102409	0.0158694	0.000386388	0.00172761	24	29	29	asd_or_adhd	0.71652	1
1	16956165	ENST00000362058	CROCCP2-201	ENSG00000215908	CROCCP2	-1.57696	-0.0282896	0.114805	0.204442	0.28304	1.82312e-62	1.12564e-60	50	63	63	asd_or_adhd	0.71652	1
7	23168797	ENSG00000230042	AK3P3	ENSG00000230042	AK3P3	-1.57691	-0.18864	0.114815	0.00420752	0.0110461	0.00136208	0.00283558	7	8	8	asd_or_adhd	0.71652	1
1	38027002	ENST00000467277	DNALI1-203	ENSG00000163879	DNALI1	1.57679	0.158028	0.114844	0.00652811	0.0240009	1.10758e-05	5.96081e-05	2	2	2	asd_or_adhd	0.71652	1
12	76738254	ENSG00000179941	BBS10	ENSG00000179941	BBS10	1.57679	0.0448138	0.114844	0.0734119	0.103842	5.2178e-24	3.108e-23	29	29	29	asd_or_adhd	0.71652	1
19	45153313	ENST00000587785	PVR-206	ENSG00000073008	PVR	1.57677	0.0775775	0.114849	0.0258359	0.0487329	3.31804e-10	2.71677e-09	20	27	27	asd_or_adhd	0.71652	1
1	63361680	ENST00000450811	AC099794.1-201	ENSG00000234318	RP4-771M4.3	-1.5766	-0.0705375	0.114888	0.0294514	0.0332876	2.3349e-07	1.49768e-06	33	39	39	asd_or_adhd	0.71652	1
9	131266979	ENST00000309971	GLE1-201	ENSG00000119392	GLE1	-1.5766	-0.0662418	0.114888	0.0416034	0.0822656	8.73885e-17	1.09515e-15	4	6	6	asd_or_adhd	0.71652	1
3	195384967	ENST00000455183	SDHAP2-201	ENSG00000215837	SDHAP2	1.57658	0.035413	0.114892	0.121022	0.139217	2.73434e-28	5.72325e-27	48	53	53	asd_or_adhd	0.71652	1
4	99182604	ENST00000408927	RAP1GDS1-205	ENSG00000138698	RAP1GDS1	-1.57647	-0.049064	0.114917	0.0661952	0.0818221	4.93345e-17	6.27218e-16	36	37	37	asd_or_adhd	0.71652	1
7	1609725	ENST00000457484	PSMG3-AS1-203	ENSG00000230487	PSMG3-AS1	1.57642	0.107182	0.114928	0.0153556	0.0985646	7.12525e-20	1.0449e-18	21	34	34	asd_or_adhd	0.71652	1
7	32535038	ENSG00000105778	AVL9	ENSG00000105778	AVL9	-1.57629	-0.180851	0.114959	0.00430987	0.0125799	0.000645455	0.00137455	6	6	6	asd_or_adhd	0.71652	1
15	50647750	ENST00000499326	GABPB1-AS1-201	ENSG00000244879	GABPB1-AS1	-1.57618	-0.041556	0.114985	0.0890763	0.151203	1.25579e-30	2.87952e-29	10	10	10	asd_or_adhd	0.71652	1
1	178819759	ENST00000367629	ANGPTL1-202	ENSG00000116194	ANGPTL1	-1.57614	-0.0668096	0.114994	0.028376	0.0221047	2.31572e-05	0.000120084	28	29	29	asd_or_adhd	0.71652	1
6	90074355	ENSG00000025039	RRAGD	ENSG00000025039	RRAGD	-1.57607	-0.0637009	0.11501	0.0324911	0.0384002	2.02789e-09	6.30098e-09	29	29	29	asd_or_adhd	0.71652	1
17	80400520	ENST00000434650	C17orf62-203	ENSG00000178927	C17orf62	1.57602	0.0961497	0.115021	0.0206968	0.0367147	5.53877e-08	3.76797e-07	19	26	26	asd_or_adhd	0.71652	1
16	56870537	ENST00000563405	NUP93-204	ENSG00000102900	NUP93	-1.57599	-0.0724382	0.115028	0.0292875	0.0652129	2.46374e-13	2.51139e-12	8	8	8	asd_or_adhd	0.71652	1
2	56411258	ENST00000407595	CCDC85A-201	ENSG00000055813	CCDC85A	1.57597	0.0763708	0.115033	0.0228478	0.0136855	0.000957592	0.00407041	46	49	49	asd_or_adhd	0.71652	1
6	168418581	ENST00000351261	KIF25-201	ENSG00000125337	KIF25	-1.57589	-0.0305075	0.115052	0.166938	0.24552	1.13758e-52	5.39855e-51	31	35	35	asd_or_adhd	0.71652	1
17	15881041	ENST00000491631	ZSWIM7-212	ENSG00000214941	ZSWIM7	1.57568	0.0191503	0.1151	0.410668	0.455934	4.88026e-117	1.03941e-114	46	54	54	asd_or_adhd	0.71652	1
2	55861704	ENST00000415374	PNPT1-202	ENSG00000138035	PNPT1	-1.57566	-0.0557752	0.115103	0.0482453	0.0722849	1.23989e-14	1.37216e-13	13	13	13	asd_or_adhd	0.71652	1
4	130014472	ENSG00000151470	C4orf33	ENSG00000151470	C4orf33	-1.57558	-0.02253	0.115122	0.297534	0.341937	1.87111e-91	5.64938e-90	66	72	72	asd_or_adhd	0.71652	1
11	10533470	ENST00000534281	RNF141-205	ENSG00000110315	RNF141	-1.57554	-0.0261676	0.115132	0.250198	0.285691	3.28523e-63	2.07318e-61	84	91	91	asd_or_adhd	0.71652	1
10	69832892	ENST00000515753	HERC4-215	ENSG00000148634	HERC4	-1.57521	-0.0363794	0.115208	0.0945408	0.150141	6.71972e-31	1.56102e-29	16	16	16	asd_or_adhd	0.716759	1
22	30792846	ENSG00000100003	SEC14L2	ENSG00000100003	SEC14L2	-1.57491	-0.0636857	0.115277	0.0362151	0.0425576	2.44589e-10	8.00606e-10	29	29	29	asd_or_adhd	0.716759	1
11	826144	ENSG00000177685	CRACR2B	ENSG00000177685	CRACR2B	-1.57482	-0.224147	0.115298	0.00355994	0.0124712	0.000721711	0.00153141	8	11	11	asd_or_adhd	0.716759	1
19	5700896	ENST00000588589	LONP1-207	ENSG00000196365	LONP1	1.57481	0.0611168	0.1153	0.0473606	0.082526	1.01573e-16	1.26664e-15	12	16	16	asd_or_adhd	0.716759	1
15	79051545	ENST00000388820	ADAMTS7-201	ENSG00000136378	ADAMTS7	1.57478	0.0783696	0.115307	0.0241872	0.033323	2.22968e-07	1.43299e-06	25	26	26	asd_or_adhd	0.716759	1
22	39066473	ENST00000444381	AL021707.2-203	ENSG00000228274	RP3-508I15.9	-1.57467	-0.0963171	0.115333	0.0145427	0.0160867	0.000354641	0.00159298	26	32	32	asd_or_adhd	0.716759	1
3	160473390	ENSG00000163590	PPM1L	ENSG00000163590	PPM1L	1.57461	0.0838761	0.115347	0.0229873	0.0408595	5.15313e-10	1.65289e-09	11	13	13	asd_or_adhd	0.716759	1
3	100468000	ENSG00000154175	ABI3BP	ENSG00000154175	ABI3BP	-1.57458	-0.0601157	0.115354	0.0433745	0.0644594	3.87218e-15	1.63052e-14	37	37	37	asd_or_adhd	0.716759	1
3	45730548	ENSG00000211456	SACM1L	ENSG00000211456	SACM1L	-1.57453	-0.0547398	0.115365	0.0562918	0.072318	6.12145e-17	2.78998e-16	34	36	36	asd_or_adhd	0.716759	1
6	125475335	ENST00000532429	TPD52L1-211	ENSG00000111907	TPD52L1	-1.57448	-0.0389357	0.115377	0.0964689	0.161138	2.07338e-33	5.30782e-32	4	4	4	asd_or_adhd	0.716759	1
11	124746362	ENST00000527245	ROBO3-208	ENSG00000154134	ROBO3	1.57435	0.112848	0.115406	0.0125018	0.0109962	0.00311545	0.012372	14	16	16	asd_or_adhd	0.71681	1
10	93878421	ENST00000398565	SDHCP2-201	ENSG00000214549	SDHCP2	-1.57374	-0.158757	0.115548	0.00648856	0.0309037	6.53447e-07	4.00619e-06	3	3	3	asd_or_adhd	0.717083	1
10	80008505	ENSG00000230417	LINC00595	ENSG00000230417	LINC00595	-1.57373	-0.24939	0.115549	0.00263482	0.0123544	0.000705078	0.00149769	5	5	5	asd_or_adhd	0.717083	1
16	75479612	ENST00000569540	TMEM170A-207	ENSG00000166822	TMEM170A	1.57362	0.095005	0.115575	0.0163942	0.0470718	6.49562e-10	5.19656e-09	5	5	5	asd_or_adhd	0.717083	1
6	13925098	ENST00000488300	RNF182-204	ENSG00000180537	RNF182	1.57347	0.124223	0.11561	0.0107958	0.0337066	1.95658e-07	1.26481e-06	5	5	5	asd_or_adhd	0.717083	1
3	58476557	ENSG00000272360	AC116036.2	ENSG00000272360	AC116036.2	-1.57345	-0.083888	0.115614	0.0230593	0.0228344	4.25079e-06	1.06752e-05	28	32	32	asd_or_adhd	0.717083	1
3	85008697	ENST00000407528	CADM2-203	ENSG00000175161	CADM2	-1.5734	-0.103343	0.115627	0.0135233	0.0109459	0.00319901	0.0126828	9	11	11	asd_or_adhd	0.717083	1
6	36125845	ENST00000499560	Z84485.1-202	ENSG00000246982	RP1-179N16.6	-1.57332	-0.0332705	0.115644	0.148456	0.212115	1.96186e-44	7.27902e-43	30	32	32	asd_or_adhd	0.717083	1
9	19375713	ENST00000380394	RPS6-204	ENSG00000137154	RPS6	1.57327	0.0527033	0.115655	0.0620085	0.106128	2.12274e-21	3.34121e-20	10	11	11	asd_or_adhd	0.717083	1
1	169764220	ENST00000459772	C1orf112-204	ENSG00000000460	C1orf112	1.57325	0.121515	0.115662	0.0101245	0.0247617	6.572e-06	3.62433e-05	6	6	6	asd_or_adhd	0.717083	1
6	117609463	ENST00000368508	ROS1-202	ENSG00000047936	ROS1	1.57323	0.0335082	0.115665	0.123583	0.166793	3.42336e-34	9.01378e-33	89	89	89	asd_or_adhd	0.717083	1
17	13659795	ENSG00000236088	COX10-AS1	ENSG00000236088	COX10-AS1	-1.57308	-0.0396294	0.115701	0.0941088	0.14247	4.11239e-33	3.30911e-32	13	13	13	asd_or_adhd	0.717083	1
1	160259063	ENSG00000122218	COPA	ENSG00000122218	COPA	1.57297	0.0301057	0.115725	0.168006	0.218447	8.4397e-53	1.12797e-51	13	16	16	asd_or_adhd	0.717083	1
2	68520142	ENST00000263655	CNRIP1-201	ENSG00000119865	CNRIP1	1.57295	0.0866834	0.115729	0.0203118	0.0415066	6.00041e-09	4.4422e-08	8	9	9	asd_or_adhd	0.717083	1
19	46722680	ENST00000599500	RPL12P41-201	ENSG00000269637	RPL12P41	1.57291	0.118652	0.11574	0.0113674	0.0339693	1.57245e-07	1.02683e-06	8	9	9	asd_or_adhd	0.717083	1
22	18893541	ENSG00000183628	DGCR6	ENSG00000183628	DGCR6	-1.5725	-0.116607	0.115835	0.0118279	0.465698	3.42176e-141	2.47146e-139	26	36	36	asd_or_adhd	0.717543	1
11	869767	ENST00000436108	CHID1-203	ENSG00000177830	CHID1	-1.57236	-0.128705	0.115867	0.0123277	0.0250294	6.728e-06	3.70575e-05	29	48	48	asd_or_adhd	0.717612	1
5	70370052	ENST00000445744	AC044797.1-201	ENSG00000230847	RP11-195E2.1	-1.57195	-0.0270867	0.115961	0.239605	0.297235	2.64854e-66	1.80928e-64	46	62	62	asd_or_adhd	0.717762	1
5	73932162	ENST00000508331	ENC1-202	ENSG00000171617	ENC1	-1.57189	-0.0253405	0.115975	0.241308	0.356392	2.73819e-83	2.795e-81	21	25	25	asd_or_adhd	0.717762	1
12	66696325	ENSG00000127311	HELB	ENSG00000127311	HELB	-1.5718	-0.0307046	0.115996	0.154575	0.222798	1.22203e-54	1.71596e-53	3	3	3	asd_or_adhd	0.717762	1
1	220086848	ENST00000356609	SLC30A10-201	ENSG00000196660	SLC30A10	1.57179	0.0508136	0.115999	0.065272	0.0903966	3.64431e-18	4.90416e-17	31	32	32	asd_or_adhd	0.717762	1
15	79252289	ENSG00000058335	RASGRF1	ENSG00000058335	RASGRF1	-1.57174	-0.096295	0.116012	0.0179158	0.0249288	1.48446e-06	3.84363e-06	23	23	23	asd_or_adhd	0.717762	1
11	73498361	ENST00000310614	MRPL48-201	ENSG00000175581	MRPL48	1.57172	0.0617914	0.116015	0.0390825	0.0572479	6.71318e-12	6.22105e-11	13	14	14	asd_or_adhd	0.717762	1
12	107349497	ENST00000548125	TMEM263-204	ENSG00000151135	C12orf23	1.57137	0.0256914	0.116097	0.229249	0.273536	6.74416e-61	3.99692e-59	30	32	32	asd_or_adhd	0.717877	1
10	69644939	ENST00000497639	SIRT1-206	ENSG00000096717	SIRT1	1.57136	0.189509	0.116099	0.00481589	0.0113359	0.00258612	0.0103835	14	15	15	asd_or_adhd	0.717877	1
2	188328957	ENSG00000003436	TFPI	ENSG00000003436	TFPI	1.57135	0.0690187	0.116102	0.0318315	0.0404593	6.93756e-10	2.20706e-09	27	29	29	asd_or_adhd	0.717877	1
5	118604387	ENSG00000145779	TNFAIP8	ENSG00000145779	TNFAIP8	-1.57128	-0.0784578	0.116117	0.0240914	0.0404248	7.20029e-10	2.28914e-09	17	18	18	asd_or_adhd	0.717877	1
19	12638672	ENST00000427105	ZNF564-203	ENSG00000249709	ZNF564	-1.57111	-0.103661	0.116157	0.0149409	0.0212188	3.53977e-05	0.00017977	6	9	9	asd_or_adhd	0.718	1
3	10157276	ENST00000530758	BRK1-201	ENSG00000254999	BRK1	-1.57069	-0.0482838	0.116254	0.0601285	0.0797417	3.48783e-16	4.22916e-15	34	36	36	asd_or_adhd	0.71831	1
9	125370315	ENSG00000228914	OR1H1P	ENSG00000228914	OR1H1P	1.57069	0.1257	0.116256	0.00928088	0.021757	7.34607e-06	1.8163e-05	14	15	15	asd_or_adhd	0.71831	1
8	80963713	ENST00000522364	TPD52-221	ENSG00000076554	TPD52	-1.57054	-0.194496	0.11629	0.00465029	0.0121722	0.00179152	0.00734355	7	7	7	asd_or_adhd	0.71831	1
15	84906670	ENST00000515814	GOLGA6L4-205	ENSG00000184206	GOLGA6L4	1.57054	0.219807	0.11629	0.00315245	0.0130193	0.00133431	0.00556258	7	9	9	asd_or_adhd	0.71831	1
19	29698173	ENST00000304863	UQCRFS1-201	ENSG00000169021	UQCRFS1	1.57033	0.126329	0.116339	0.00910204	0.0253097	5.91823e-06	3.28156e-05	2	2	2	asd_or_adhd	0.718399	1
17	27071002	ENST00000262395	TRAF4-201	ENSG00000076604	TRAF4	-1.57021	-0.0609062	0.116367	0.0399992	0.0706011	2.35031e-14	2.55698e-13	9	11	11	asd_or_adhd	0.718399	1
19	19010323	ENST00000262812	COPE-201	ENSG00000105669	COPE	-1.57015	-0.0683323	0.116379	0.0347278	0.0352515	9.80559e-08	6.51165e-07	29	34	34	asd_or_adhd	0.718399	1
15	85734669	ENSG00000259295	CSPG4P12	ENSG00000259295	CSPG4P12	1.57012	0.0224484	0.116388	0.275474	0.296603	2.53235e-76	5.57904e-75	67	68	68	asd_or_adhd	0.718399	1
12	80167343	ENSG00000058272	PPP1R12A	ENSG00000058272	PPP1R12A	-1.56972	-0.115146	0.11648	0.00869416	0.0213827	8.69421e-06	2.13714e-05	13	13	13	asd_or_adhd	0.71884	1
6	28134337	ENST00000565888	ZNF192P1-203	ENSG00000226314	ZNF192P1	-1.56949	-0.037544	0.116534	0.0960245	0.117917	1.25126e-23	2.17122e-22	17	18	18	asd_or_adhd	0.719042	1
4	77065283	ENST00000514901	NUP54-216	ENSG00000138750	NUP54	1.5692	0.0880413	0.116602	0.0176707	0.0389688	1.95468e-08	1.38692e-07	24	24	24	asd_or_adhd	0.719083	1
1	75198840	ENST00000370867	TYW3-201	ENSG00000162623	TYW3	1.56915	0.0346197	0.116614	0.11952	0.17068	6.11532e-35	1.65949e-33	19	20	20	asd_or_adhd	0.719083	1
2	74759541	ENSG00000115318	LOXL3	ENSG00000115318	LOXL3	-1.56913	-0.201339	0.116618	0.00400599	0.0130667	0.000508233	0.0010907	7	7	7	asd_or_adhd	0.719083	1
10	124768532	ENST00000358776	ACADSB-201	ENSG00000196177	ACADSB	-1.56911	-0.0512604	0.116623	0.0542461	0.0147699	0.000629026	0.00273305	70	80	80	asd_or_adhd	0.719083	1
1	201104637	ENST00000495205	TMEM9-210	ENSG00000116857	TMEM9	1.56886	0.0489137	0.11668	0.0646136	0.10663	1.60413e-21	2.53935e-20	11	11	11	asd_or_adhd	0.719165	1
10	70940006	ENST00000471069	SUPV3L1-203	ENSG00000156502	SUPV3L1	-1.56866	-0.0235391	0.116727	0.258041	0.33572	4.10368e-77	3.69127e-75	29	29	29	asd_or_adhd	0.719165	1
9	19230433	ENSG00000137145	DENND4C	ENSG00000137145	DENND4C	1.5686	0.0367361	0.116742	0.105295	0.122565	1.61347e-28	1.11913e-27	32	39	39	asd_or_adhd	0.719165	1
12	75671445	ENST00000336815	CAPS2-202	ENSG00000180881	CAPS2	1.56828	0.0884021	0.116815	0.0211003	0.0399091	1.40841e-08	1.01148e-07	18	18	18	asd_or_adhd	0.719165	1
14	104163955	ENST00000554811	XRCC3-208	ENSG00000126215	XRCC3	1.56816	0.0613133	0.116843	0.0308495	0.0301748	7.90854e-07	4.80626e-06	27	32	32	asd_or_adhd	0.719165	1
2	242026509	ENST00000241527	MTERF4-201	ENSG00000122085	MTERFD2	1.56788	0.0515856	0.116908	0.0602889	0.124959	2.82424e-25	5.28024e-24	14	15	15	asd_or_adhd	0.719165	1
7	104743285	ENSG00000272918	AC005070.3	ENSG00000272918	AC005070.3	1.56786	0.0484232	0.116914	0.0720333	0.022061	5.82134e-06	1.45002e-05	82	90	90	asd_or_adhd	0.719165	1
4	78978758	ENST00000508909	FRAS1-204	ENSG00000138759	FRAS1	1.56773	0.0396833	0.116944	0.0996075	0.130174	3.77998e-26	7.31723e-25	43	44	44	asd_or_adhd	0.719165	1
7	74236064	ENST00000457594	GTF2IRD2-004	ENSG00000196275	GTF2IRD2	-1.56769	-0.139687	0.116954	0.00774513	0.0156409	0.000424849	0.00189004	11	13	13	asd_or_adhd	0.719165	1
5	108083523	ENST00000281092	FER-201	ENSG00000151422	FER	-1.56767	-0.080267	0.116958	0.0222121	0.0448842	1.5416e-09	1.1975e-08	20	21	21	asd_or_adhd	0.719165	1
12	30947977	ENSG00000235884	LINC00941	ENSG00000235884	LINC00941	-1.56762	-0.0462182	0.11697	0.0782616	0.0910165	5.5828e-21	2.95869e-20	59	66	66	asd_or_adhd	0.719165	1
19	35168741	ENST00000505365	ZNF302-207	ENSG00000089335	ZNF302	1.56755	0.0345585	0.116987	0.107507	0.130561	2.55588e-26	4.97809e-25	63	68	68	asd_or_adhd	0.719165	1
19	4502204	ENST00000301286	PLIN4-201	ENSG00000167676	PLIN4	-1.56736	-0.136528	0.117031	0.00834779	0.0252824	6.80753e-06	3.747e-05	10	12	12	asd_or_adhd	0.719165	1
8	56985613	ENST00000521262	RPS20-208	ENSG00000008988	RPS20	1.56723	0.0191297	0.117062	0.318315	0.394972	1.10206e-95	1.48169e-93	14	15	15	asd_or_adhd	0.719165	1
15	33595858	ENSG00000259446	AC055874.1	ENSG00000259446	AC055874.1	-1.56708	-0.0326783	0.117095	0.138231	0.169776	6.5606e-40	6.44413e-39	67	73	73	asd_or_adhd	0.719165	1
10	42970991	ENSG00000185904	LINC00839	ENSG00000185904	LINC00839	1.56704	0.0202052	0.117105	0.374778	0.416669	8.031e-120	4.23938e-118	44	44	44	asd_or_adhd	0.719165	1
15	71839567	ENST00000567745	THSD4-204	ENSG00000187720	THSD4	1.56692	0.104127	0.117134	0.0182755	0.0188368	0.000104121	0.000499959	16	17	17	asd_or_adhd	0.719165	1
5	43289497	ENSG00000112972	HMGCS1	ENSG00000112972	HMGCS1	-1.5669	-0.044094	0.117139	0.0761735	0.103314	5.40819e-24	3.21982e-23	21	21	21	asd_or_adhd	0.719165	1
7	154795158	ENSG00000273344	PAXIP1-AS1	ENSG00000273344	PAXIP1-AS1	1.56677	0.0456018	0.117168	0.0691736	0.10293	1.0662e-23	6.27803e-23	14	17	17	asd_or_adhd	0.719165	1
12	41903353	ENST00000548316	PDZRN4-204	ENSG00000165966	PDZRN4	-1.56673	-0.0311182	0.117177	0.134127	0.180758	2.17256e-37	6.35285e-36	29	31	31	asd_or_adhd	0.719165	1
16	15035677	ENST00000534720	NPIPA1-204	ENSG00000183426	NPIPA1	-1.56668	-0.137528	0.11719	0.00825983	0.0206911	4.88152e-05	0.000243666	12	17	17	asd_or_adhd	0.719165	1
2	61404553	ENST00000357022	AHSA2-201	ENSG00000173209	AHSA2	1.56664	0.027841	0.1172	0.174523	0.169425	1.36907e-34	3.668e-33	53	55	55	asd_or_adhd	0.719165	1
4	41222091	ENSG00000251173	UCHL1-AS1	ENSG00000251173	UCHL1-AS1	-1.56655	-0.0799495	0.117221	0.0252061	0.0435198	1.67238e-10	5.53195e-10	32	35	35	asd_or_adhd	0.719165	1
11	117198801	ENST00000527609	CEP164-204	ENSG00000110274	CEP164	-1.56654	-0.104809	0.117221	0.0142621	0.038299	2.34155e-08	1.64955e-07	18	18	18	asd_or_adhd	0.719165	1
2	202031688	ENST00000434645	AC007283.1-201	ENSG00000234431	AC007283.5	1.56649	0.0669819	0.117234	0.0331242	0.0696328	2.99795e-14	3.23573e-13	9	9	9	asd_or_adhd	0.719165	1
1	10490500	ENST00000309048	CENPS-201	ENSG00000175279	APITD1	1.56644	0.058065	0.117245	0.0412939	0.054745	1.77699e-11	1.59874e-10	21	26	26	asd_or_adhd	0.719165	1
2	191894302	ENSG00000138378	STAT4	ENSG00000138378	STAT4	-1.56642	-0.0478888	0.117251	0.0673297	0.0889665	7.55131e-21	3.98442e-20	24	27	27	asd_or_adhd	0.719165	1
8	56985506	ENST00000009589	RPS20-201	ENSG00000008988	RPS20	-1.56639	-0.028824	0.117257	0.150235	0.221623	5.34233e-47	2.16234e-45	31	31	31	asd_or_adhd	0.719165	1
19	19040010	ENSG00000051128	HOMER3	ENSG00000051128	HOMER3	1.56634	0.130861	0.117269	0.00908775	0.0178873	4.77027e-05	0.000110599	11	12	12	asd_or_adhd	0.719165	1
2	73956957	ENST00000272424	TPRKB-201	ENSG00000144034	TPRKB	-1.56633	-0.0302426	0.117273	0.159666	0.184748	5.2101e-38	1.56018e-36	34	40	40	asd_or_adhd	0.719165	1
3	58318625	ENST00000463280	PXK-206	ENSG00000168297	PXK	-1.56629	-0.0322227	0.11728	0.144377	0.187928	9.56366e-39	2.92896e-37	41	43	43	asd_or_adhd	0.719165	1
22	21362926	ENST00000292748	TUBA3FP-201	ENSG00000161149	TUBA3FP	-1.56609	-0.032316	0.117328	0.161098	0.195431	7.19116e-41	2.35109e-39	25	26	26	asd_or_adhd	0.719183	1
15	101099574	ENST00000560783	LINS1-209	ENSG00000140471	LINS	-1.566	-0.0308941	0.117349	0.154652	0.227771	1.67192e-48	7.06744e-47	6	6	6	asd_or_adhd	0.719183	1
5	76506706	ENST00000264917	PDE8B-201	ENSG00000113231	PDE8B	1.56596	0.0276878	0.117358	0.197942	0.255259	2.3221e-55	1.1831e-53	37	41	41	asd_or_adhd	0.719183	1
19	56950694	ENST00000504904	ZNF667-202	ENSG00000198046	ZNF667	1.56585	0.0900261	0.117384	0.0183979	0.0279776	2.12169e-06	1.23317e-05	9	10	10	asd_or_adhd	0.719183	1
6	34247456	ENSG00000272325	NUDT3	ENSG00000272325	NUDT3	-1.56569	-0.131421	0.117422	0.00868575	0.0160212	0.000114483	0.000257725	9	9	9	asd_or_adhd	0.719183	1
17	72666717	ENSG00000172794	RAB37	ENSG00000172794	RAB37	-1.56568	-0.0287646	0.117423	0.191899	0.271746	1.72238e-68	3.28723e-67	12	14	14	asd_or_adhd	0.719183	1
17	57936851	ENSG00000108423	TUBD1	ENSG00000108423	TUBD1	-1.56531	-0.11167	0.117511	0.0123523	0.0197994	1.86333e-05	4.45499e-05	17	22	22	asd_or_adhd	0.719183	1
3	136560568	ENST00000461864	NCK1-AS1-201	ENSG00000239213	RP11-85F14.5	1.5653	0.0433651	0.117512	0.0699669	0.104667	5.07596e-21	7.85976e-20	32	33	33	asd_or_adhd	0.719183	1
15	41576203	ENST00000500949	OIP5-AS1-201	ENSG00000247556	OIP5-AS1	-1.56519	-0.0881362	0.117539	0.0203532	0.0216888	3.25902e-05	0.000166084	28	28	28	asd_or_adhd	0.719183	1
6	27371789	ENST00000607727	AL031118.1-201	ENSG00000271755	RP1-153G14.4	-1.56515	-0.0611059	0.117549	0.0377191	0.0564911	8.18765e-12	7.54247e-11	3	3	3	asd_or_adhd	0.719183	1
11	6529443	ENST00000472080	DNHD1-203	ENSG00000179532	DNHD1	1.56496	0.144671	0.117592	0.00716537	0.0164174	0.000305605	0.00138246	8	8	8	asd_or_adhd	0.719183	1
22	19435416	ENST00000431090	AC000068.1-201	ENSG00000185065	AC000068.5	1.56493	0.0457558	0.1176	0.0687099	0.103504	9.83013e-21	1.49932e-19	16	16	16	asd_or_adhd	0.719183	1
7	29034847	ENSG00000106066	CPVL	ENSG00000106066	CPVL	-1.5649	-0.0253917	0.117607	0.227101	0.306698	1.09112e-79	2.54566e-78	59	59	59	asd_or_adhd	0.719183	1
1	55222571	ENSG00000162396	PARS2	ENSG00000162396	PARS2	1.56489	0.17068	0.117609	0.00532896	0.021047	1.03225e-05	2.52222e-05	5	5	5	asd_or_adhd	0.719183	1
9	115913222	ENST00000259392	SLC31A2-201	ENSG00000136867	SLC31A2	-1.56487	-0.0562656	0.117614	0.0471754	0.0780263	7.40776e-16	8.82526e-15	13	13	13	asd_or_adhd	0.719183	1
2	221655798	ENSG00000224819	AC093843.1	ENSG00000224819	AC093843.1	1.56486	0.140021	0.117617	0.00749122	0.0105972	0.00171372	0.00354287	14	15	15	asd_or_adhd	0.719183	1
5	174867042	ENST00000393752	DRD1-201	ENSG00000184845	DRD1	1.56468	0.0605229	0.117658	0.0453514	0.0369706	4.94433e-08	3.37654e-07	60	77	77	asd_or_adhd	0.719183	1
5	74998495	ENST00000506164	POC5-208	ENSG00000152359	POC5	-1.56433	-0.034663	0.11774	0.128138	0.164581	1.19502e-33	3.08419e-32	16	16	16	asd_or_adhd	0.719183	1
14	74526950	ENST00000554501	ALDH6A1-205	ENSG00000119711	ALDH6A1	1.56432	0.124876	0.117742	0.00971191	0.0216726	3.23194e-05	0.00016477	21	21	21	asd_or_adhd	0.719183	1
12	27396901	ENSG00000211455	STK38L	ENSG00000211455	STK38L	1.56411	0.0907578	0.117791	0.0189592	0.040846	5.2458e-10	1.6815e-09	16	16	16	asd_or_adhd	0.719183	1
20	3869486	ENST00000497424	PANK2-206	ENSG00000125779	PANK2	1.5641	0.0416316	0.117793	0.0893913	0.126423	1.44879e-25	2.74107e-24	14	14	14	asd_or_adhd	0.719183	1
7	23286316	ENST00000381990	GPNMB-202	ENSG00000136235	GPNMB	1.56408	0.0235598	0.117799	0.290073	0.348792	3.88679e-81	3.82637e-79	37	37	37	asd_or_adhd	0.719183	1
2	212248340	ENST00000402597	ERBB4-203	ENSG00000178568	ERBB4	1.56407	0.188501	0.1178	0.0044442	0.013227	0.00109465	0.00461647	1	1	1	asd_or_adhd	0.719183	1
11	12282973	ENSG00000254680	AC079329.1	ENSG00000254680	AC079329.1	-1.5639	-0.117123	0.11784	0.00867575	0.0101852	0.00221537	0.00454761	12	13	13	asd_or_adhd	0.719183	1
2	71296108	ENST00000489309	NAGK-218	ENSG00000124357	NAGK	1.56378	0.113514	0.117868	0.0118075	0.0230331	1.72573e-05	9.08831e-05	6	7	7	asd_or_adhd	0.719183	1
17	1553923	ENST00000304992	PRPF8-201	ENSG00000174231	PRPF8	-1.56378	-0.0767401	0.117869	0.0287719	0.0418569	5.77411e-09	4.28361e-08	31	37	37	asd_or_adhd	0.719183	1
3	148895572	ENST00000490639	CP-212	ENSG00000047457	CP	1.56378	0.154459	0.11787	0.00734339	0.0129263	0.00128597	0.00537267	8	9	9	asd_or_adhd	0.719183	1
2	7570054	ENST00000457568	AC013460.1-206	ENSG00000229727	AC013460.1	-1.56376	-0.137266	0.117875	0.00807871	0.0180408	0.000147504	0.000694716	9	9	9	asd_or_adhd	0.719183	1
4	141541919	ENSG00000109436	TBC1D9	ENSG00000109436	TBC1D9	1.56371	0.152934	0.117885	0.00753547	0.0148097	0.000207537	0.000458315	16	18	18	asd_or_adhd	0.719183	1
10	64564516	ENSG00000181915	ADO	ENSG00000181915	ADO	1.56354	0.0570255	0.117926	0.0434708	0.0516074	3.04027e-12	1.10975e-11	46	47	47	asd_or_adhd	0.719294	1
15	90052192	ENSG00000261478	AC013391.3	ENSG00000261478	AC013391.3	-1.56341	-0.0230265	0.117955	0.299269	0.358592	1.10463e-97	3.81233e-96	33	41	41	asd_or_adhd	0.719294	1
12	49297893	ENST00000266984	CCDC65-201	ENSG00000139537	CCDC65	-1.56337	-0.0664817	0.117965	0.0335359	0.0422173	4.87052e-09	3.63213e-08	14	15	15	asd_or_adhd	0.719294	1
10	134020996	ENST00000462160	STK32C-206	ENSG00000165752	STK32C	1.56304	0.144454	0.118044	0.0088335	0.0206503	4.80942e-05	0.000240324	13	13	13	asd_or_adhd	0.719398	1
8	2088666	ENST00000520298	MYOM2-210	ENSG00000036448	MYOM2	1.56298	0.0212374	0.118056	0.333357	0.386686	8.92103e-94	1.14885e-91	46	53	53	asd_or_adhd	0.719398	1
8	79428590	ENST00000352966	PKIA-201	ENSG00000171033	PKIA	1.5628	0.0762078	0.118101	0.0269867	0.0313673	4.82371e-07	2.99877e-06	48	49	49	asd_or_adhd	0.719398	1
10	93878421	ENSG00000214549	SDHCP2	ENSG00000214549	SDHCP2	-1.56272	-0.157044	0.118118	0.00652815	0.0222742	5.20798e-06	1.30154e-05	2	2	2	asd_or_adhd	0.719398	1
2	45147332	ENSG00000259439	LINC01833	ENSG00000259439	LINC01833	1.56263	0.0735769	0.11814	0.0290222	0.0335514	2.03771e-08	5.96937e-08	32	33	33	asd_or_adhd	0.719398	1
6	26087509	ENSG00000010704	HFE	ENSG00000010704	HFE	1.56247	0.0900212	0.118177	0.0179381	0.0208065	1.06001e-05	2.58667e-05	25	25	25	asd_or_adhd	0.719398	1
22	29708922	ENST00000216101	RASL10A-201	ENSG00000100276	RASL10A	1.56242	0.0981919	0.118189	0.015154	0.0104612	0.00401817	0.0157014	14	15	15	asd_or_adhd	0.719398	1
8	145164630	ENST00000528691	WDR97-203	ENSG00000179698	KIAA1875	-1.56229	-0.0847079	0.11822	0.0253098	0.0438153	2.23665e-09	1.71456e-08	31	39	39	asd_or_adhd	0.719398	1
1	229584519	ENST00000485119	NUP133-203	ENSG00000069248	NUP133	-1.56224	-0.0660035	0.118233	0.0413953	0.0718065	6.05095e-15	6.83042e-14	10	10	10	asd_or_adhd	0.719398	1
16	88772871	ENST00000453996	CTU2-202	ENSG00000174177	CTU2	1.5622	0.150335	0.118241	0.00809685	0.101148	2.75191e-20	4.11445e-19	24	41	41	asd_or_adhd	0.719398	1
6	28294552	ENST00000426434	ZSCAN31-205	ENSG00000235109	ZSCAN31	-1.5622	-0.0360891	0.118242	0.109195	0.0928158	6.99824e-19	9.78153e-18	42	44	44	asd_or_adhd	0.719398	1
3	52870772	ENST00000355083	TMEM110-201	ENSG00000213533	TMEM110	-1.56219	-0.0657121	0.118243	0.0363569	0.0605472	1.28394e-12	1.24885e-11	11	15	15	asd_or_adhd	0.719398	1
4	93225550	ENSG00000152208	GRID2	ENSG00000152208	GRID2	1.56205	0.0449588	0.118276	0.0715268	0.0962407	3.63486e-22	2.01534e-21	35	36	36	asd_or_adhd	0.719398	1
18	32946661	ENSG00000186496	ZNF396	ENSG00000186496	ZNF396	-1.56194	-0.0420498	0.118303	0.0881902	0.101386	1.91606e-23	1.11866e-22	48	55	55	asd_or_adhd	0.719398	1
9	116029288	ENST00000374206	CDC26-201	ENSG00000176386	CDC26	-1.56188	-0.065539	0.118316	0.0342608	0.0662542	1.61421e-13	1.66632e-12	5	7	7	asd_or_adhd	0.719398	1
5	6750493	ENST00000514410	PAPD7-204	ENSG00000112941	PAPD7	-1.56188	-0.0722164	0.118316	0.0311847	0.0428438	3.49465e-09	2.63313e-08	24	25	25	asd_or_adhd	0.719398	1
15	76228310	ENST00000569343	NRG4-216	ENSG00000169752	NRG4	1.56173	0.109787	0.118351	0.013111	0.0302252	7.70853e-07	4.6934e-06	5	5	5	asd_or_adhd	0.719398	1
6	36822603	ENSG00000137168	PPIL1	ENSG00000137168	PPIL1	1.56171	0.0321335	0.118356	0.146208	0.202066	2.51473e-48	3.04392e-47	22	24	24	asd_or_adhd	0.719398	1
8	27466058	ENST00000518050	CLU-203	ENSG00000120885	CLU	1.5616	0.066961	0.118383	0.0366376	0.0149316	0.000553052	0.00241908	71	77	77	asd_or_adhd	0.719437	1
3	133878127	ENST00000486725	RYK-207	ENSG00000163785	RYK	1.56145	0.158915	0.118418	0.00618569	0.0139818	0.000842604	0.00360377	7	8	8	asd_or_adhd	0.719448	1
11	124932963	ENSG00000134955	SLC37A2	ENSG00000134955	SLC37A2	-1.56135	-0.115068	0.118442	0.013004	0.0223409	5.16113e-06	1.29023e-05	21	22	22	asd_or_adhd	0.719448	1
15	74032141	ENSG00000205363	C15orf59	ENSG00000205363	C15orf59	1.56132	0.0376267	0.118447	0.096897	0.121242	3.72022e-28	2.54528e-27	37	43	43	asd_or_adhd	0.719448	1
16	3701838	ENST00000246949	DNASE1-201	ENSG00000213918	DNASE1	1.56118	0.0572357	0.118482	0.0427577	0.0561258	1.09105e-11	9.95653e-11	23	30	30	asd_or_adhd	0.71953	1
16	57220049	ENSG00000159579	RSPRY1	ENSG00000159579	RSPRY1	-1.56104	-0.0686803	0.118515	0.0356481	0.0466134	2.98744e-11	1.03088e-10	20	22	22	asd_or_adhd	0.719607	1
4	72204770	ENST00000340595	SLC4A4-202	ENSG00000080493	SLC4A4	-1.56077	-0.0910793	0.118578	0.0183347	0.0316974	4.2909e-07	2.67957e-06	36	37	37	asd_or_adhd	0.719681	1
10	134000404	ENST00000338492	DPYSL4-201	ENSG00000151640	DPYSL4	1.56072	0.0553696	0.118591	0.0573158	0.0800414	4.07214e-16	4.92084e-15	10	11	11	asd_or_adhd	0.719681	1
17	45915679	ENST00000579856	SCRN2-205	ENSG00000141295	SCRN2	-1.56067	-0.0627567	0.118602	0.042949	0.082521	9.22469e-17	1.15326e-15	16	16	16	asd_or_adhd	0.719681	1
2	220114433	ENSG00000127824	TUBA4A	ENSG00000127824	TUBA4A	-1.56063	-0.128569	0.118611	0.00924639	0.011041	0.00146105	0.00303508	11	11	11	asd_or_adhd	0.719681	1
2	11922490	ENST00000460096	LPIN1-211	ENSG00000134324	LPIN1	-1.56031	-0.0394194	0.118686	0.0997353	0.167731	2.08028e-34	5.52835e-33	6	6	6	asd_or_adhd	0.720013	1
12	48357367	ENST00000551305	TMEM106C-216	ENSG00000134291	TMEM106C	1.56005	0.0532422	0.118748	0.0481662	0.0434817	2.85465e-09	2.16879e-08	56	62	62	asd_or_adhd	0.720224	1
1	27431942	ENST00000374086	SLC9A1-203	ENSG00000090020	SLC9A1	-1.55999	-0.103812	0.118762	0.0191549	0.0179232	0.000147536	0.000694794	21	26	26	asd_or_adhd	0.720224	1
22	32870663	ENST00000420700	FBXO7-203	ENSG00000100225	FBXO7	1.5599	0.0958959	0.118783	0.0158624	0.0452093	1.15291e-09	9.03492e-09	13	13	13	asd_or_adhd	0.720224	1
4	110268631	ENSG00000247950	SEC24B-AS1	ENSG00000247950	SEC24B-AS1	1.55969	0.113943	0.118833	0.0109333	0.0298558	1.18725e-07	3.31342e-07	13	13	13	asd_or_adhd	0.720395	1
16	75630879	ENSG00000065457	ADAT1	ENSG00000065457	ADAT1	-1.55961	-0.0293013	0.118853	0.17859	0.230583	3.60463e-56	5.22585e-55	32	35	35	asd_or_adhd	0.720395	1
20	35729629	ENSG00000101353	MROH8	ENSG00000101353	MROH8	1.55948	0.03721	0.118883	0.101652	0.164124	1.54949e-38	1.46243e-37	34	34	34	asd_or_adhd	0.72045	1
14	65544103	ENST00000557746	MAX-218	ENSG00000125952	MAX	1.55919	0.0212647	0.118951	0.31859	0.36329	6.3341e-85	6.7534e-83	29	30	30	asd_or_adhd	0.720693	1
13	46528600	ENSG00000123200	ZC3H13	ENSG00000123200	ZC3H13	1.55913	0.0742841	0.118966	0.0262568	0.037682	2.66982e-09	8.2372e-09	27	31	31	asd_or_adhd	0.720693	1
9	131038523	ENST00000418976	SWI5-203	ENSG00000175854	SWI5	-1.55905	-0.147146	0.118985	0.00740581	0.0150534	0.000516208	0.00226654	11	13	13	asd_or_adhd	0.720693	1
7	26438213	ENST00000439120	AC004540.1-201	ENSG00000214870	AC004540.5	1.55885	0.0332454	0.119033	0.140115	0.204704	1.89244e-42	6.53948e-41	3	3	3	asd_or_adhd	0.720854	1
6	109687721	ENST00000310786	CD164-202	ENSG00000135535	CD164	-1.55867	-0.0583228	0.119075	0.0457765	0.0734009	6.27553e-15	7.07402e-14	21	25	25	asd_or_adhd	0.720858	1
2	130939886	ENST00000455239	MZT2B-204	ENSG00000152082	MZT2B	-1.55859	-0.0436616	0.119092	0.0881433	0.106561	1.74285e-21	2.75353e-20	19	23	23	asd_or_adhd	0.720858	1
4	24797085	ENST00000382120	SOD3-201	ENSG00000109610	SOD3	1.55858	0.0610582	0.119096	0.0455497	0.0563663	9.65784e-12	8.84804e-11	48	54	54	asd_or_adhd	0.720858	1
5	134734970	ENST00000602502	AC026691.1-201	ENSG00000270021	CTC-203F4.2	-1.55823	-0.0313378	0.119179	0.189329	0.248038	1.39042e-53	6.76139e-52	22	22	22	asd_or_adhd	0.721211	1
20	26035291	ENSG00000125804	FAM182A	ENSG00000125804	FAM182A	-1.55803	-0.0160417	0.119226	0.545883	0.559151	4.63479e-192	7.71102e-190	80	93	93	asd_or_adhd	0.721211	1
2	208715962	ENST00000447645	PLEKHM3-203	ENSG00000178385	PLEKHM3	-1.55796	-0.198263	0.119243	0.00393308	0.018575	0.000117755	0.000561469	5	5	5	asd_or_adhd	0.721211	1
6	10723208	ENST00000229563	TMEM14C-201	ENSG00000111843	TMEM14C	1.55792	0.0909009	0.119251	0.0182345	0.0206622	5.01295e-05	0.000249776	25	28	28	asd_or_adhd	0.721211	1
2	201735630	ENSG00000240344	PPIL3	ENSG00000240344	PPIL3	1.5578	0.0149562	0.119281	0.686814	0.714623	0	0	63	65	65	asd_or_adhd	0.721211	1
5	169673241	ENST00000046794	LCP2-201	ENSG00000043462	LCP2	-1.55773	-0.127979	0.119297	0.00901609	0.0142848	0.0007675	0.00329959	14	16	16	asd_or_adhd	0.721211	1
4	1244047	ENST00000581398	CTBP1-AS2-206	ENSG00000196810	CTBP1-AS2	1.55766	0.0749643	0.119314	0.0255827	0.0561921	1.31097e-11	1.18924e-10	12	12	12	asd_or_adhd	0.721211	1
3	50192524	ENST00000413852	SEMA3F-202	ENSG00000001617	SEMA3F	1.55763	0.150921	0.119321	0.00627143	0.0130602	0.00127639	0.00533565	12	12	12	asd_or_adhd	0.721211	1
5	156802749	ENSG00000248544	AC008676.1	ENSG00000248544	AC008676.1	1.55754	0.0505492	0.119341	0.055028	0.0917016	2.74698e-21	1.47132e-20	13	13	13	asd_or_adhd	0.721211	1
3	52874310	ENST00000464769	TMEM110-202	ENSG00000213533	TMEM110	1.55733	0.078479	0.119391	0.0240744	0.0274821	2.55578e-06	1.47224e-05	27	30	30	asd_or_adhd	0.721216	1
8	6473125	ENST00000607368	AF287957.1-201	ENSG00000271743	CTD-2541M15.3	-1.55729	-0.0357352	0.119401	0.114915	0.192967	7.95926e-40	2.52759e-38	31	32	32	asd_or_adhd	0.721216	1
20	62319692	ENST00000425905	RTEL1-206	ENSG00000258366	RTEL1	-1.55714	-0.0298122	0.119438	0.179796	0.239842	8.4014e-52	3.90132e-50	18	18	18	asd_or_adhd	0.721216	1
2	74362542	ENST00000295326	BOLA3-201	ENSG00000163170	BOLA3	-1.55709	-0.139423	0.119448	0.00879629	0.0292928	1.27629e-06	7.59439e-06	7	7	7	asd_or_adhd	0.721216	1
1	153579838	ENST00000368705	S100A16-203	ENSG00000188643	S100A16	1.55707	0.121279	0.119455	0.0100988	0.0147271	0.000611714	0.00266162	15	15	15	asd_or_adhd	0.721216	1
17	26368763	ENSG00000087095	NLK	ENSG00000087095	NLK	-1.55701	-0.0994435	0.119467	0.0150979	0.0193264	2.14207e-05	5.0997e-05	14	19	19	asd_or_adhd	0.721216	1
14	75373687	ENST00000557413	RPS6KL1-216	ENSG00000198208	RPS6KL1	-1.55686	-0.0527782	0.119504	0.0537442	0.0199703	6.52195e-05	0.000320601	59	65	65	asd_or_adhd	0.721313	1
15	50716579	ENST00000396444	USP8-202	ENSG00000138592	USP8	-1.55667	-0.0363712	0.119549	0.122295	0.144644	7.59026e-30	1.68928e-28	40	42	42	asd_or_adhd	0.721445	1
9	33548830	ENST00000357927	ANKRD18B-202	ENSG00000230453	ANKRD18B	1.55659	0.0333373	0.119568	0.134798	0.154626	1.13988e-31	2.72076e-30	45	55	55	asd_or_adhd	0.721445	1
4	79472673	ENSG00000138772	ANXA3	ENSG00000138772	ANXA3	1.55641	0.0414607	0.11961	0.094849	0.0996749	5.34012e-23	3.0607e-22	41	45	45	asd_or_adhd	0.721454	1
21	34821442	ENST00000542230	TMEM50B-210	ENSG00000142188	TMEM50B	1.55641	0.105367	0.119611	0.0129684	0.0192054	9.04923e-05	0.000437385	18	21	21	asd_or_adhd	0.721454	1
5	80625824	ENSG00000172497	ACOT12	ENSG00000172497	ACOT12	1.5557	0.0835977	0.11978	0.0252421	0.0334071	2.39683e-08	6.98744e-08	17	17	17	asd_or_adhd	0.72235	1
7	117350705	ENST00000160373	CTTNBP2-201	ENSG00000077063	CTTNBP2	1.55531	0.0293647	0.119872	0.155814	0.212277	2.58818e-44	9.57476e-43	17	18	18	asd_or_adhd	0.722601	1
8	89044237	ENSG00000156103	MMP16	ENSG00000156103	MMP16	1.5552	0.14646	0.119899	0.00658308	0.0143396	0.000274673	0.000600473	24	25	25	asd_or_adhd	0.722601	1
15	102182085	ENST00000560013	TM2D3-209	ENSG00000184277	TM2D3	1.55515	0.0375219	0.11991	0.110649	0.0929858	1.0771e-18	1.48927e-17	51	68	68	asd_or_adhd	0.722601	1
8	1922044	ENSG00000176595	KBTBD11	ENSG00000176595	KBTBD11	1.5551	0.0765507	0.119922	0.0301126	0.0217866	6.65427e-06	1.65186e-05	46	55	55	asd_or_adhd	0.722601	1
6	52656462	ENSG00000243955	GSTA1	ENSG00000243955	GSTA1	-1.55498	-0.0177362	0.11995	0.47317	0.575235	5.53074e-197	9.88323e-195	34	34	34	asd_or_adhd	0.722601	1
14	58460263	ENSG00000259969	AL049838.1	ENSG00000259969	AL049838.1	1.55497	0.0255869	0.119954	0.231716	0.434659	4.9651e-127	2.9648e-125	19	22	22	asd_or_adhd	0.722601	1
1	197237408	ENST00000367400	CRB1-203	ENSG00000134376	CRB1	1.5549	0.064202	0.11997	0.0322795	0.0312561	5.2224e-07	3.23596e-06	19	21	21	asd_or_adhd	0.722601	1
2	201577028	ENST00000452787	LINC01792-201	ENSG00000237166	AC007163.3	-1.55482	-0.0534899	0.119989	0.0537757	0.0697706	2.60796e-14	2.82825e-13	7	8	8	asd_or_adhd	0.722601	1
11	96120304	ENST00000525786	CCDC82-204	ENSG00000149231	CCDC82	-1.55435	-0.0308632	0.1201	0.146564	0.234704	1.61646e-49	7.02749e-48	1	1	1	asd_or_adhd	0.723051	1
10	74127098	ENSG00000107745	MICU1	ENSG00000107745	MICU1	-1.55433	-0.0398703	0.120105	0.0966676	0.133868	3.22899e-31	2.45265e-30	25	25	25	asd_or_adhd	0.723051	1
6	24667299	ENST00000230048	ACOT13-201	ENSG00000112304	ACOT13	1.55398	0.0759801	0.120188	0.0221186	0.0209236	4.446e-05	0.000223029	30	32	32	asd_or_adhd	0.723366	1
6	73972938	ENSG00000229852	AC019205.2	ENSG00000229852	AC019205.2	-1.55382	-0.112596	0.120226	0.0114892	0.0154271	0.000155644	0.000346667	18	20	20	asd_or_adhd	0.723366	1
17	74546923	ENST00000591967	AC015802.4-202	ENSG00000267546	RP11-666A8.8	1.55382	0.104539	0.120227	0.0140914	0.0388537	1.91352e-08	1.35893e-07	3	3	3	asd_or_adhd	0.723366	1
20	43953928	ENSG00000124145	SDC4	ENSG00000124145	SDC4	-1.55376	-0.0432327	0.120241	0.0803711	0.0860379	4.39771e-20	2.25772e-19	57	60	60	asd_or_adhd	0.723366	1
3	135874391	ENST00000463873	TDGF1P6-201	ENSG00000241438	TDGF1P6	1.55357	0.152269	0.120287	0.00711824	0.018649	0.00011437	0.000546418	2	2	2	asd_or_adhd	0.723442	1
11	125359247	ENST00000524435	FEZ1-205	ENSG00000149557	FEZ1	-1.55338	-0.017413	0.120332	0.461083	0.578809	1.96468e-172	1.41522e-169	6	6	6	asd_or_adhd	0.723442	1
14	88882270	ENST00000556666	SPATA7-218	ENSG00000042317	SPATA7	-1.55336	-0.0181155	0.120338	0.419512	0.482001	1.86818e-127	4.82573e-125	17	19	19	asd_or_adhd	0.723442	1
14	64944769	ENST00000608382	ZBTB25-204	ENSG00000089775	ZBTB25	-1.55334	-0.0464897	0.120342	0.0655894	0.0763968	8.14655e-16	9.6755e-15	14	14	14	asd_or_adhd	0.723442	1
4	39481875	ENST00000513652	AC021148.1-201	ENSG00000224097	RP11-472B18.1	1.55327	0.0978944	0.120358	0.0221889	0.0308173	6.06235e-07	3.73241e-06	26	30	30	asd_or_adhd	0.723442	1
20	40087994	ENST00000423903	AL031667.2-201	ENSG00000235088	RP4-620E11.4	-1.55297	-0.0908536	0.12043	0.019277	0.0309556	6.31759e-07	3.88146e-06	24	24	24	asd_or_adhd	0.723645	1
1	41972036	ENST00000372584	HIVEP3-202	ENSG00000127124	HIVEP3	1.55296	0.131836	0.120434	0.00757266	0.0121763	0.0018432	0.00754491	13	13	13	asd_or_adhd	0.723645	1
5	162930120	ENSG00000038274	MAT2B	ENSG00000038274	MAT2B	-1.55276	-0.0582254	0.12048	0.044006	0.0679357	7.67063e-16	3.33477e-15	25	26	26	asd_or_adhd	0.723799	1
13	76123619	ENST00000471792	UCHL3-203	ENSG00000118939	UCHL3	1.55252	0.140634	0.120538	0.0078581	0.0222911	2.39355e-05	0.000123953	19	19	19	asd_or_adhd	0.723867	1
5	126626523	ENST00000503335	MEGF10-203	ENSG00000145794	MEGF10	1.55246	0.0237373	0.120553	0.262433	0.286153	2.65534e-63	1.68167e-61	51	59	59	asd_or_adhd	0.723867	1
1	53392949	ENST00000478631	SCP2-210	ENSG00000116171	SCP2	1.55245	0.139557	0.120554	0.00739572	0.0167385	0.000246766	0.00113008	11	13	13	asd_or_adhd	0.723867	1
1	155023782	ENST00000271836	ADAM15-201	ENSG00000143537	ADAM15	-1.5521	-0.0586104	0.120637	0.0405922	0.0628349	4.08608e-13	4.1057e-12	16	17	17	asd_or_adhd	0.724243	1
5	140723601	ENST00000253812	PCDHGA3-201	ENSG00000254245	PCDHGA3	-1.552	-0.0825511	0.120661	0.0222299	0.0278057	1.94995e-06	1.13782e-05	23	24	24	asd_or_adhd	0.724259	1
20	61472467	ENSG00000101190	TCFL5	ENSG00000101190	TCFL5	1.5519	0.0303678	0.120687	0.155002	0.269191	3.35028e-68	6.33898e-67	61	100	100	asd_or_adhd	0.72429	1
17	2496504	ENSG00000007168	PAFAH1B1	ENSG00000007168	PAFAH1B1	-1.5517	-0.110482	0.120733	0.0132906	0.0363699	5.58154e-09	1.69072e-08	15	17	17	asd_or_adhd	0.724395	1
19	19292691	ENST00000477565	BORCS8-203	ENSG00000254901	MEF2BNB	1.55163	0.0816315	0.12075	0.0216718	0.0418025	6.05542e-09	4.4818e-08	8	8	8	asd_or_adhd	0.724395	1
12	49359123	ENSG00000169884	WNT10B	ENSG00000169884	WNT10B	-1.55152	-0.0240122	0.120777	0.249965	0.302808	9.39123e-79	2.16178e-77	25	28	28	asd_or_adhd	0.724395	1
14	88852022	ENST00000555515	SPATA7-213	ENSG00000042317	SPATA7	-1.55128	-0.0519981	0.120835	0.0517315	0.09175	1.49073e-18	2.04839e-17	7	7	7	asd_or_adhd	0.724395	1
4	125585207	ENST00000504087	ANKRD50-201	ENSG00000151458	ANKRD50	-1.55126	-0.0803172	0.12084	0.0241464	0.0298431	8.96482e-07	5.42216e-06	22	24	24	asd_or_adhd	0.724395	1
1	99356528	ENST00000263177	PLPPR5-201	ENSG00000117598	LPPR5	1.55126	0.0687289	0.12084	0.0255561	0.0545267	2.29782e-11	2.05327e-10	20	20	20	asd_or_adhd	0.724395	1
4	88742563	ENSG00000152595	MEPE	ENSG00000152595	MEPE	1.55114	0.0347881	0.120868	0.125207	0.15359	3.1123e-36	2.75426e-35	49	52	52	asd_or_adhd	0.724395	1
12	40223210	ENST00000465517	SLC2A13-203	ENSG00000151229	SLC2A13	-1.55112	-0.128771	0.120872	0.00835652	0.0281985	1.78572e-06	1.04759e-05	6	6	6	asd_or_adhd	0.724395	1
7	72848109	ENSG00000188763	FZD9	ENSG00000188763	FZD9	-1.55095	-0.0954057	0.120915	0.0166791	0.0218607	7.09479e-06	1.75651e-05	10	13	13	asd_or_adhd	0.724525	1
2	236402733	ENSG00000157985	AGAP1	ENSG00000157985	AGAP1	-1.55083	-0.0732558	0.120942	0.0283358	0.0347148	1.26146e-08	3.74448e-08	30	36	36	asd_or_adhd	0.724549	1
16	69166418	ENST00000314423	UTP4-201	ENSG00000141076	CIRH1A	1.5507	0.15814	0.120974	0.00641804	0.0243745	1.02105e-05	5.51822e-05	9	10	10	asd_or_adhd	0.724549	1
10	93666346	ENST00000311575	FGFBP3-201	ENSG00000174721	FGFBP3	1.5506	0.0866592	0.120997	0.0236463	0.0303419	8.31585e-07	5.04307e-06	32	36	36	asd_or_adhd	0.724549	1
10	73845984	ENST00000412663	SPOCK2-203	ENSG00000107742	SPOCK2	-1.55058	-0.0652595	0.121002	0.0340591	0.0627289	6.81241e-13	6.73721e-12	11	11	11	asd_or_adhd	0.724549	1
4	144106098	ENST00000307017	USP38-201	ENSG00000170185	USP38	1.54984	0.103939	0.12118	0.00875637	0.0172868	0.000212197	0.00098003	9	11	11	asd_or_adhd	0.724974	1
4	190785417	ENST00000501825	AF250324.1-204	ENSG00000245685	AF146191.4	1.54981	0.0562593	0.121186	0.0467493	0.0849852	4.3304e-17	5.52929e-16	6	6	6	asd_or_adhd	0.724974	1
19	53477295	ENST00000595402	ZNF702P-205	ENSG00000242779	ZNF702P	1.54973	0.134338	0.121207	0.00819093	0.0489298	2.17986e-10	1.81027e-09	12	16	16	asd_or_adhd	0.724974	1
5	68389818	ENST00000380860	SLC30A5-201	ENSG00000145740	SLC30A5	1.54969	0.160792	0.121215	0.005712	0.0165891	0.000273755	0.00124637	3	3	3	asd_or_adhd	0.724974	1
1	192981380	ENST00000367455	UCHL5-206	ENSG00000116750	UCHL5	1.54961	0.146525	0.121234	0.00775887	0.0197601	6.14353e-05	0.00030294	6	7	7	asd_or_adhd	0.724974	1
4	1322845	ENST00000512289	MAEA-215	ENSG00000090316	MAEA	1.54955	0.0543003	0.121249	0.0490616	0.0828631	9.69735e-17	1.2103e-15	16	16	16	asd_or_adhd	0.724974	1
20	23059986	ENSG00000125810	CD93	ENSG00000125810	CD93	1.54953	0.104707	0.121254	0.0145795	0.0232213	3.62029e-06	9.14353e-06	18	19	19	asd_or_adhd	0.724974	1
7	102178788	ENST00000503564	POLR2J3-207	ENSG00000168255	POLR2J3	1.54945	0.125386	0.121273	0.0165059	0.01415	0.000823334	0.00352551	17	23	23	asd_or_adhd	0.724974	1
10	75936444	ENST00000372734	ADK-202	ENSG00000156110	ADK	1.54929	0.0767467	0.121312	0.0301069	0.011501	0.00246092	0.0099091	46	59	59	asd_or_adhd	0.724974	1
1	220921567	ENSG00000117791	2021-03-02	ENSG00000117791	2021-03-02	1.54929	0.0392001	0.121313	0.107546	0.138446	3.80877e-32	2.97066e-31	31	33	33	asd_or_adhd	0.724974	1
12	48132527	ENST00000548434	RAPGEF3-217	ENSG00000079337	RAPGEF3	-1.54926	-0.0650874	0.121318	0.0393928	0.0554652	1.4416e-11	1.30467e-10	16	18	18	asd_or_adhd	0.724974	1
7	39990109	ENST00000340829	CDK13-202	ENSG00000065883	CDK13	1.54909	0.0532842	0.121359	0.0560759	0.0993482	5.64177e-20	8.30067e-19	8	8	8	asd_or_adhd	0.724974	1
19	11925099	ENSG00000171295	ZNF440	ENSG00000171295	ZNF440	-1.54909	-0.113763	0.12136	0.0105536	0.0256771	9.67397e-07	2.54166e-06	11	11	11	asd_or_adhd	0.724974	1
1	227916240	ENSG00000143740	SNAP47	ENSG00000143740	SNAP47	-1.54905	-0.0257512	0.12137	0.218299	0.261201	3.74689e-65	6.58339e-64	27	27	27	asd_or_adhd	0.724974	1
7	26438233	ENST00000449537	AC004540.1-204	ENSG00000214870	AC004540.5	-1.5489	-0.20778	0.121406	0.00342676	0.0128862	0.0013886	0.00577614	4	4	4	asd_or_adhd	0.724974	1
2	17691851	ENSG00000214842	RAD51AP2	ENSG00000214842	RAD51AP2	-1.54886	-0.0503131	0.121416	0.0567575	0.079237	8.73888e-19	4.29887e-18	26	27	27	asd_or_adhd	0.724974	1
22	19435416	ENSG00000185065	AC000068.1	ENSG00000185065	AC000068.1	1.54866	0.0438498	0.121464	0.0741382	0.11421	1.49867e-26	9.75813e-26	15	15	15	asd_or_adhd	0.724974	1
16	71481500	ENST00000357254	ZNF23-201	ENSG00000167377	ZNF23	-1.5485	-0.158247	0.121502	0.00550563	0.0151726	0.000529208	0.00232075	7	8	8	asd_or_adhd	0.724974	1
1	161274525	ENSG00000158887	MPZ	ENSG00000158887	MPZ	1.54849	0.0534971	0.121504	0.0541608	0.0935714	1.2448e-21	6.75431e-21	14	14	14	asd_or_adhd	0.724974	1
2	54480315	ENSG00000178021	TSPYL6	ENSG00000178021	TSPYL6	1.54838	0.213994	0.12153	0.0038061	0.0117528	0.000946789	0.00199409	5	5	5	asd_or_adhd	0.724974	1
6	111804714	ENSG00000231889	TRAF3IP2-AS1	ENSG00000231889	TRAF3IP2-AS1	1.54835	0.0765419	0.121537	0.0252558	0.0422103	2.45165e-10	8.02273e-10	11	12	12	asd_or_adhd	0.724974	1
4	186506598	ENST00000448662	SORBS2-230	ENSG00000154556	SORBS2	1.54834	0.0653372	0.121539	0.0340752	0.0801391	3.2221e-16	3.91285e-15	8	8	8	asd_or_adhd	0.724974	1
12	110872715	ENST00000467622	ARPC3-203	ENSG00000111229	ARPC3	-1.54828	-0.0182026	0.121554	0.403096	0.432308	9.88545e-109	1.7623e-106	50	57	57	asd_or_adhd	0.724974	1
4	96083655	ENSG00000182168	UNC5C	ENSG00000182168	UNC5C	1.54792	0.0651207	0.121642	0.0329867	0.0420909	3.16386e-10	1.02767e-09	45	49	49	asd_or_adhd	0.72537	1
7	100483329	ENST00000466432	SRRT-207	ENSG00000087087	SRRT	1.5477	0.0908111	0.121694	0.0176684	0.0102792	0.0041948	0.0163448	26	27	27	asd_or_adhd	0.725556	1
15	76344439	ENST00000563582	NRG4-207	ENSG00000169752	NRG4	1.54748	0.0937967	0.121747	0.0176657	0.0415748	6.75029e-09	4.9749e-08	7	7	7	asd_or_adhd	0.72575	1
17	80332153	ENSG00000181408	UTS2R	ENSG00000181408	UTS2R	1.54735	0.157385	0.121779	0.00628115	0.0137457	0.000365724	0.000793055	10	10	10	asd_or_adhd	0.725801	1
5	73935848	ENST00000511181	HEXB-207	ENSG00000049860	HEXB	-1.54724	-0.0749575	0.121806	0.0261313	0.0525482	5.94803e-11	5.15808e-10	6	6	6	asd_or_adhd	0.725801	1
12	64078523	ENSG00000255583	AC084357.3	ENSG00000255583	AC084357.3	-1.54718	-0.109658	0.121819	0.0125865	0.0385248	1.85573e-09	5.77572e-09	4	5	5	asd_or_adhd	0.725801	1
10	80703085	ENSG00000224596	ZMIZ1-AS1	ENSG00000224596	ZMIZ1-AS1	-1.54687	-0.0459591	0.121894	0.0685388	0.107161	9.04924e-25	5.53649e-24	27	28	28	asd_or_adhd	0.726018	1
9	98575575	ENST00000412446	LINC00476-202	ENSG00000175611	LINC00476	-1.54684	-0.0221399	0.121902	0.280719	0.331764	5.54915e-76	4.9019e-74	45	45	45	asd_or_adhd	0.726018	1
17	73841780	ENSG00000132471	WBP2	ENSG00000132471	WBP2	-1.54677	-0.045	0.12192	0.0698964	0.106631	1.04602e-24	6.38357e-24	40	50	50	asd_or_adhd	0.726018	1
1	50610625	ENST00000492299	ELAVL4-210	ENSG00000162374	ELAVL4	-1.54668	-0.0593589	0.12194	0.0479636	0.0640186	2.75619e-13	2.79919e-12	24	26	26	asd_or_adhd	0.726018	1
2	86116403	ENSG00000232504	ST3GAL5-AS1	ENSG00000232504	ST3GAL5-AS1	1.54649	0.0396519	0.121985	0.0927772	0.147723	1.71602e-34	1.44342e-33	27	27	27	asd_or_adhd	0.726018	1
19	1086594	ENSG00000099817	POLR2E	ENSG00000099817	POLR2E	-1.54643	-0.0566266	0.122	0.0506398	0.071735	1.05758e-16	4.76791e-16	17	28	28	asd_or_adhd	0.726018	1
5	151151504	ENST00000356245	G3BP1-201	ENSG00000145907	G3BP1	1.54641	0.0800871	0.122006	0.0208539	0.03593	7.18546e-08	4.83401e-07	12	13	13	asd_or_adhd	0.726018	1
10	101992055	ENST00000354105	CWF19L1-201	ENSG00000095485	CWF19L1	-1.54634	-0.0199058	0.122023	0.354227	0.441545	8.65177e-112	1.63445e-109	40	41	41	asd_or_adhd	0.726018	1
1	243502055	ENST00000493334	SDCCAG8-209	ENSG00000054282	SDCCAG8	-1.54619	-0.137649	0.122059	0.0076039	0.0220893	2.81064e-05	0.000144438	10	10	10	asd_or_adhd	0.72611	1
6	52656462	ENST00000334575	GSTA1-201	ENSG00000243955	GSTA1	-1.54596	-0.017658	0.122113	0.468006	0.543425	2.70338e-155	1.30175e-152	44	45	45	asd_or_adhd	0.726194	1
5	140174444	ENSG00000204969	PCDHA2	ENSG00000204969	PCDHA2	1.54596	0.0746356	0.122115	0.0261771	0.0559332	3.27491e-13	1.25483e-12	12	12	12	asd_or_adhd	0.726194	1
10	95653730	ENSG00000176273	SLC35G1	ENSG00000176273	SLC35G1	-1.54584	-0.0335555	0.122143	0.133323	0.14425	1.66548e-33	1.36196e-32	81	84	84	asd_or_adhd	0.726234	1
8	11627248	ENST00000284503	NEIL2-201	ENSG00000154328	NEIL2	-1.54549	-0.0538009	0.122228	0.049087	0.0702573	2.45283e-14	2.66589e-13	16	16	16	asd_or_adhd	0.726507	1
1	11863085	ENST00000413656	MTHFR-206	ENSG00000177000	MTHFR	-1.54548	-0.0683988	0.122231	0.0236506	0.0507111	1.4049e-10	1.18322e-09	13	15	15	asd_or_adhd	0.726507	1
1	207498003	ENST00000476590	CD55-208	ENSG00000196352	CD55	-1.54534	-0.06416	0.122264	0.0289659	0.0255001	6.63041e-06	3.65473e-05	43	49	49	asd_or_adhd	0.726561	1
6	89814864	ENST00000475068	SRSF12-202	ENSG00000154548	SRSF12	1.54527	0.05098	0.122282	0.0473321	0.0438529	2.45318e-09	1.8731e-08	47	52	52	asd_or_adhd	0.726561	1
22	30687999	ENST00000433426	TBC1D10A-205	ENSG00000099992	TBC1D10A	1.54509	0.225119	0.122323	0.00282732	0.0100109	0.00489232	0.0189005	4	4	4	asd_or_adhd	0.726684	1
5	111496226	ENST00000427306	EPB41L4A-AS1-202	ENSG00000224032	EPB41L4A-AS1	1.54481	0.109325	0.122393	0.0132671	0.0147779	0.000585586	0.00255282	18	18	18	asd_or_adhd	0.726722	1
20	58755937	ENST00000421257	MIR646HG-201	ENSG00000228340	RP5-1043L13.1	-1.54471	-0.0661646	0.122416	0.0343958	0.0650163	2.68533e-13	2.73067e-12	18	25	25	asd_or_adhd	0.726722	1
5	21569864	ENSG00000272130	AC091946.2	ENSG00000272130	AC091946.2	1.5447	0.0610481	0.122419	0.0488401	0.0619742	1.43092e-14	5.85472e-14	23	26	26	asd_or_adhd	0.726722	1
17	289769	ENSG00000183688	RFLNB	ENSG00000183688	RFLNB	-1.54466	-0.0247634	0.122428	0.255678	0.312383	4.33523e-81	1.04166e-79	44	69	69	asd_or_adhd	0.726722	1
1	28586038	ENST00000253063	SESN2-201	ENSG00000130766	SESN2	-1.54463	-0.167185	0.122435	0.0056349	0.0204565	5.18598e-05	0.000257977	21	25	25	asd_or_adhd	0.726722	1
3	129158968	ENSG00000163913	IFT122	ENSG00000163913	IFT122	-1.54439	-0.0236785	0.122494	0.331354	0.389223	9.24577e-110	3.99722e-108	32	33	33	asd_or_adhd	0.726906	1
12	49359123	ENST00000301061	WNT10B-201	ENSG00000169884	WNT10B	-1.54425	-0.0310619	0.122527	0.149381	0.187969	8.86575e-39	2.72181e-37	23	28	28	asd_or_adhd	0.726906	1
8	124140090	ENST00000518866	TBC1D31-207	ENSG00000156787	TBC1D31	-1.54424	-0.0624173	0.12253	0.0404734	0.0842324	3.64097e-17	4.66109e-16	10	10	10	asd_or_adhd	0.726906	1
5	151122384	ENST00000313115	ATOX1-201	ENSG00000177556	ATOX1	1.54414	0.0697373	0.122554	0.027653	0.0317822	4.45447e-07	2.77781e-06	24	27	27	asd_or_adhd	0.726906	1
7	150725560	ENST00000472698	ABCB8-210	ENSG00000197150	ABCB8	1.54402	0.0778637	0.122583	0.0249153	0.0313153	5.41142e-07	3.34653e-06	20	22	22	asd_or_adhd	0.726906	1
19	5785151	ENST00000309061	DUS3L-201	ENSG00000141994	DUS3L	-1.54399	-0.0318523	0.122592	0.157602	0.234853	5.80348e-50	2.55945e-48	11	12	12	asd_or_adhd	0.726906	1
20	44527399	ENST00000354050	PLTP-201	ENSG00000100979	PLTP	1.54384	0.0514477	0.122628	0.0565925	0.0751387	2.80569e-15	3.22673e-14	37	42	42	asd_or_adhd	0.726976	1
1	16787443	ENSG00000226029	LINC01772	ENSG00000226029	LINC01772	-1.5437	-0.056388	0.122661	0.0484502	0.0585497	9.2906e-14	3.65981e-13	25	25	25	asd_or_adhd	0.726976	1
15	25418126	ENST00000441592	SNHG14-204	ENSG00000224078	SNHG14	1.54368	0.221174	0.122666	0.00360521	0.03702	2.51197e-08	1.76455e-07	16	18	18	asd_or_adhd	0.726976	1
21	46933690	ENST00000311124	SLC19A1-201	ENSG00000173638	SLC19A1	1.54346	0.128954	0.122719	0.0114529	0.0121704	0.00192708	0.00786718	14	16	16	asd_or_adhd	0.726978	1
19	17402940	ENSG00000127220	ABHD8	ENSG00000127220	ABHD8	1.54344	0.0393914	0.122723	0.0877429	0.0942973	9.65467e-22	5.26587e-21	43	59	59	asd_or_adhd	0.726978	1
3	155197670	ENST00000460012	PLCH1-204	ENSG00000114805	PLCH1	-1.54342	-0.10178	0.12273	0.0144896	0.0350183	8.67961e-08	5.79214e-07	23	23	23	asd_or_adhd	0.726978	1
2	210867289	ENST00000359429	RPE-202	ENSG00000197713	RPE	-1.5432	-0.0456084	0.122781	0.069718	0.112987	7.33768e-23	1.2299e-21	6	6	6	asd_or_adhd	0.727105	1
9	98602882	ENST00000429781	LINC00476-204	ENSG00000175611	LINC00476	-1.54316	-0.0328439	0.122793	0.126298	0.181934	2.04521e-37	5.98835e-36	18	19	19	asd_or_adhd	0.727105	1
12	57449431	ENST00000300128	NEMP1-201	ENSG00000166881	TMEM194A	1.54299	0.0562437	0.122832	0.0439905	0.070089	2.7598e-14	2.98597e-13	13	14	14	asd_or_adhd	0.727212	1
6	28317727	ENST00000341464	ZKSCAN3-202	ENSG00000189298	ZKSCAN3	1.54286	0.0826261	0.122864	0.0224308	0.0382446	2.72176e-08	1.90678e-07	7	8	8	asd_or_adhd	0.727212	1
7	66798034	ENST00000609770	AC006480.2-201	ENSG00000273448	RP11-166O4.6	1.54273	0.0625924	0.122897	0.0357904	0.0649911	2.99833e-13	3.03675e-12	13	14	14	asd_or_adhd	0.727212	1
6	170493905	ENST00000610240	AL596442.2-201	ENSG00000273100	RP11-302L19.3	1.5427	0.128241	0.122904	0.00891201	0.0176729	0.000172865	0.000807297	6	6	6	asd_or_adhd	0.727212	1
15	83128128	ENST00000560984	CSPG4P10-001	ENSG00000205271	CSPG4P10	-1.54259	-0.0761358	0.122931	0.0271039	0.0101581	0.00447764	0.0173864	27	27	27	asd_or_adhd	0.727212	1
17	41952725	ENSG00000108852	MPP2	ENSG00000108852	MPP2	1.54246	0.049149	0.122962	0.0604824	0.0927453	2.34209e-21	1.25893e-20	33	35	35	asd_or_adhd	0.727212	1
7	73920322	ENST00000476977	GTF2IRD1-205	ENSG00000006704	GTF2IRD1	1.54239	1.37686	0.122979	7.92935e-05	0.0106214	0.00361336	0.0142118	4	12	12	asd_or_adhd	0.727212	1
3	170213416	ENSG00000241416	KRT8P13	ENSG00000241416	KRT8P13	1.54239	0.0567186	0.122979	0.044328	0.0656543	1.36279e-15	5.85086e-15	5	6	6	asd_or_adhd	0.727212	1
10	99205947	ENST00000393760	ZDHHC16-207	ENSG00000171307	ZDHHC16	-1.54224	-0.105624	0.123015	0.0127023	0.0211579	3.76164e-05	0.000190449	10	11	11	asd_or_adhd	0.727302	1
22	20105476	ENST00000418705	RANBP1-205	ENSG00000099901	RANBP1	-1.54187	-0.0961944	0.123106	0.0197343	0.0265965	3.58478e-06	2.03652e-05	18	20	20	asd_or_adhd	0.727614	1
4	186080819	ENSG00000164323	CFAP97	ENSG00000164323	CFAP97	1.54185	0.0185434	0.12311	0.41464	0.470035	2.71081e-142	2.01217e-140	52	64	64	asd_or_adhd	0.727614	1
3	100096260	ENST00000492171	TOMM70-203	ENSG00000154174	TOMM70A	-1.54148	-0.202454	0.1232	0.00282441	0.0138023	0.000842965	0.00360496	1	1	1	asd_or_adhd	0.728021	1
12	1099675	ENSG00000082805	ERC1	ENSG00000082805	ERC1	-1.54133	-0.0617642	0.123237	0.0403383	0.0665837	8.07811e-16	3.5056e-15	36	43	43	asd_or_adhd	0.728115	1
20	3767578	ENSG00000101224	CDC25B	ENSG00000101224	CDC25B	-1.54115	-0.0291327	0.12328	0.167815	0.243963	4.62624e-60	7.29435e-59	29	35	35	asd_or_adhd	0.728246	1
20	60866618	ENST00000471817	OSBPL2-205	ENSG00000130703	OSBPL2	1.54103	0.0917301	0.123308	0.0189669	0.0282383	1.91641e-06	1.11966e-05	14	18	18	asd_or_adhd	0.728289	1
8	103876528	ENSG00000253320	AZIN1-AS1	ENSG00000253320	AZIN1-AS1	-1.54094	-0.0557771	0.123331	0.043983	0.0763054	8.02397e-18	3.79103e-17	6	6	6	asd_or_adhd	0.728298	1
1	174084438	ENSG00000227373	AL121983.2	ENSG00000227373	AL121983.2	-1.54066	-0.0887134	0.1234	0.0185996	0.0306895	8.58492e-08	2.41773e-07	17	17	17	asd_or_adhd	0.728507	1
6	141768148	ENSG00000259828	AL355596.1	ENSG00000259828	AL355596.1	1.54062	0.0587361	0.123408	0.0421638	0.0569232	1.86658e-13	7.24528e-13	45	45	45	asd_or_adhd	0.728507	1
5	74017098	ENST00000515125	GFM2-210	ENSG00000164347	GFM2	-1.54034	-0.0901995	0.123477	0.0168298	0.0104625	0.00399725	0.0156245	47	51	51	asd_or_adhd	0.72867	1
14	88897515	ENST00000556406	SPATA7-216	ENSG00000042317	SPATA7	1.54034	0.0374462	0.123478	0.101262	0.141256	1.4733e-28	3.12211e-27	11	11	11	asd_or_adhd	0.72867	1
2	239133761	ENST00000470346	AC016757.1-205	ENSG00000186235	AC016757.3	1.54016	0.0358865	0.123521	0.106409	0.139619	2.50171e-28	5.24873e-27	56	61	61	asd_or_adhd	0.728747	1
12	57145945	ENSG00000025423	HSD17B6	ENSG00000025423	HSD17B6	-1.53999	-0.024464	0.123562	0.254498	0.302209	7.30676e-78	1.65045e-76	49	57	57	asd_or_adhd	0.728747	1
17	62116502	ENSG00000178607	ERN1	ENSG00000178607	ERN1	-1.53994	-0.271389	0.123574	0.00188117	0.0130048	0.000508013	0.00109033	5	6	6	asd_or_adhd	0.728747	1
6	28292470	ENSG00000235109	ZSCAN31	ENSG00000235109	ZSCAN31	-1.53991	-0.0184026	0.123583	0.423302	0.419449	3.52458e-125	2.01964e-123	74	77	77	asd_or_adhd	0.728747	1
12	54478916	ENSG00000250432	LINC01598	ENSG00000250432	LINC01598	-1.53961	-0.147975	0.123656	0.00697154	0.0149395	0.000204577	0.000451984	4	4	4	asd_or_adhd	0.728747	1
18	11882621	ENSG00000154889	MPPE1	ENSG00000154889	MPPE1	-1.53955	-0.0565945	0.123671	0.0520022	0.0820811	4.72886e-19	2.34249e-18	30	44	44	asd_or_adhd	0.728747	1
15	67493371	ENST00000261880	AAGAB-201	ENSG00000103591	AAGAB	1.53931	0.187106	0.123728	0.00398436	0.0109575	0.0031922	0.0126564	12	12	12	asd_or_adhd	0.728747	1
4	54325468	ENST00000306888	LNX1-202	ENSG00000072201	LNX1	1.53912	0.0786405	0.123774	0.0225864	0.0360558	7.11725e-08	4.78994e-07	20	21	21	asd_or_adhd	0.728747	1
9	33921691	ENSG00000137073	UBAP2	ENSG00000137073	UBAP2	-1.53906	-0.0582738	0.123789	0.0414684	0.0160023	0.000118001	0.000265323	67	78	78	asd_or_adhd	0.728747	1
12	101549271	ENSG00000256870	SLC5A8	ENSG00000256870	SLC5A8	-1.53905	-0.133917	0.123792	0.00816174	0.0243089	2.02831e-06	5.2032e-06	8	9	9	asd_or_adhd	0.728747	1
10	117816444	ENST00000439649	GFRA1-204	ENSG00000151892	GFRA1	1.53902	0.0289335	0.123799	0.172312	0.245003	3.93419e-53	1.89134e-51	39	43	43	asd_or_adhd	0.728747	1
10	19778023	ENST00000377265	MALRD1-201	ENSG00000204740	MALRD1	-1.539	-0.0289819	0.123804	0.165446	0.189171	4.4999e-39	1.39746e-37	89	95	95	asd_or_adhd	0.728747	1
16	81009699	ENST00000561614	CMC2-203	ENSG00000103121	CMC2	-1.539	-0.0472982	0.123804	0.0630999	0.0633915	4.93796e-13	4.93411e-12	37	43	43	asd_or_adhd	0.728747	1
16	15068960	ENST00000396410	PDXDC1-202	ENSG00000179889	PDXDC1	1.5389	0.0637549	0.123827	0.0395344	0.0547127	2.4458e-11	2.18074e-10	28	30	30	asd_or_adhd	0.728747	1
17	28575218	ENST00000261714	BLMH-201	ENSG00000108578	BLMH	1.53889	0.0438834	0.123831	0.069901	0.108078	8.31969e-22	1.33611e-20	14	15	15	asd_or_adhd	0.728747	1
16	28353876	ENSG00000198156	NPIPB6	ENSG00000198156	NPIPB6	-1.53881	-0.0842239	0.123851	0.0203198	0.0270737	5.1453e-07	1.37963e-06	14	18	18	asd_or_adhd	0.728747	1
1	11166592	ENSG00000198793	MTOR	ENSG00000198793	MTOR	-1.53878	-0.0318635	0.123857	0.14658	0.196011	9.97595e-47	1.16317e-45	30	33	33	asd_or_adhd	0.728747	1
15	43627290	ENST00000562188	ADAL-204	ENSG00000168803	ADAL	1.53873	0.114853	0.12387	0.0108288	0.0134911	0.00100917	0.00427548	10	10	10	asd_or_adhd	0.728747	1
22	38481172	ENST00000428572	BAIAP2L2-203	ENSG00000128298	BAIAP2L2	-1.53855	-0.0358347	0.123913	0.106115	0.162175	2.99806e-33	7.6287e-32	13	14	14	asd_or_adhd	0.728848	1
1	178818840	ENST00000234816	ANGPTL1-201	ENSG00000116194	ANGPTL1	-1.53849	-0.0881023	0.123929	0.0178688	0.0125942	0.0015396	0.0063648	30	30	30	asd_or_adhd	0.728848	1
11	71716332	ENST00000545721	NUMA1-229	ENSG00000137497	NUMA1	1.5382	0.134021	0.123999	0.00839734	0.0127282	0.00148118	0.00613557	13	15	15	asd_or_adhd	0.729139	1
7	73113536	ENSG00000106089	STX1A	ENSG00000106089	STX1A	1.5381	0.0543029	0.124025	0.0495307	0.0809848	7.66848e-19	3.77694e-18	8	9	9	asd_or_adhd	0.729163	1
9	114325247	ENST00000309195	PTGR1-201	ENSG00000106853	PTGR1	-1.53801	-0.0209579	0.124047	0.352961	0.375032	6.41702e-89	7.47115e-87	115	120	120	asd_or_adhd	0.729169	1
20	62119366	ENST00000217182	EEF1A2-201	ENSG00000101210	EEF1A2	-1.5378	-0.089724	0.124097	0.0248416	0.0223043	2.50983e-05	0.000129687	27	42	42	asd_or_adhd	0.729339	1
7	54819950	ENST00000450622	SEC61G-204	ENSG00000132432	SEC61G	-1.53771	-0.0579242	0.12412	0.0434795	0.0566082	8.99434e-12	8.26239e-11	26	28	28	asd_or_adhd	0.729351	1
1	185249976	ENSG00000238061	AL356273.2	ENSG00000238061	AL356273.2	1.53755	0.152667	0.12416	0.00600888	0.0150191	0.00019127	0.000423514	5	5	5	asd_or_adhd	0.729462	1
3	129198733	ENST00000509522	IFT122-219	ENSG00000163913	IFT122	-1.53742	-0.0835936	0.124191	0.0264113	0.05245	4.80384e-11	4.19624e-10	3	3	3	asd_or_adhd	0.729523	1
7	105170656	ENSG00000223886	AC073073.1	ENSG00000223886	AC073073.1	-1.53718	-0.122504	0.124249	0.0111153	0.0135438	0.000416699	0.000900193	12	13	13	asd_or_adhd	0.729656	1
2	30670092	ENSG00000172954	LCLAT1	ENSG00000172954	LCLAT1	-1.53715	-0.0285468	0.124256	0.170385	0.223446	1.38813e-54	1.94693e-53	20	20	20	asd_or_adhd	0.729656	1
7	26572740	ENSG00000122548	KIAA0087	ENSG00000122548	KIAA0087	1.537	0.0298331	0.124294	0.174282	0.215244	3.44461e-53	4.65273e-52	22	23	23	asd_or_adhd	0.729656	1
17	7760003	ENST00000333775	NAA38-201	ENSG00000183011	LSMD1	1.53665	0.0734386	0.12438	0.0273508	0.047949	3.78033e-10	3.07992e-09	13	13	13	asd_or_adhd	0.729656	1
5	156802749	ENST00000508443	AC008676.1-201	ENSG00000248544	CTB-47B11.3	1.53664	0.0456463	0.124383	0.0674376	0.0683318	5.3326e-14	5.68013e-13	25	27	27	asd_or_adhd	0.729656	1
4	121737218	ENST00000512845	PRDM5-210	ENSG00000138738	PRDM5	1.53663	0.0540755	0.124384	0.0510921	0.0894106	4.15046e-18	5.56584e-17	10	11	11	asd_or_adhd	0.729656	1
1	214454576	ENST00000366957	SMYD2-201	ENSG00000143499	SMYD2	-1.53648	-0.0519277	0.124421	0.0599637	0.0661768	1.52391e-13	1.57587e-12	57	62	62	asd_or_adhd	0.729656	1
6	149539062	ENST00000451095	AL031056.1-201	ENSG00000228408	RP1-111D6.3	1.53635	0.0257481	0.124454	0.208756	0.294053	4.00559e-65	2.67243e-63	10	10	10	asd_or_adhd	0.729656	1
1	10270863	ENSG00000054523	KIF1B	ENSG00000054523	KIF1B	1.53629	0.0806369	0.124468	0.0219193	0.0451514	6.11521e-11	2.07021e-10	11	11	11	asd_or_adhd	0.729656	1
1	11089716	ENSG00000271895	AL109811.3	ENSG00000271895	AL109811.3	-1.53625	-0.238329	0.124478	0.00282265	0.0118693	0.000935268	0.00197034	3	4	4	asd_or_adhd	0.729656	1
17	3343316	ENST00000541913	SPATA22-204	ENSG00000141255	SPATA22	1.53622	0.0652581	0.124484	0.0353775	0.051707	8.2152e-11	7.05924e-10	24	35	35	asd_or_adhd	0.729656	1
8	184347	ENSG00000272240	AC004908.1	ENSG00000272240	AC004908.1	1.53603	0.0824768	0.12453	0.0222057	0.0368194	4.06999e-09	1.24331e-08	9	10	10	asd_or_adhd	0.729656	1
14	90863373	ENST00000447653	CALM1-202	ENSG00000198668	CALM1	1.53602	0.0879346	0.124533	0.0186123	0.0492289	1.97457e-10	1.6441e-09	3	3	3	asd_or_adhd	0.729656	1
16	69820888	ENST00000356003	WWP2-201	ENSG00000198373	WWP2	-1.53599	-0.15719	0.124541	0.00594618	0.0152323	0.000503774	0.00221645	7	7	7	asd_or_adhd	0.729656	1
6	30881982	ENST00000321897	VARS2-201	ENSG00000137411	VARS2	1.53596	0.0932224	0.124548	0.0178592	0.015335	0.000494087	0.00217578	3	3	3	asd_or_adhd	0.729656	1
18	43319467	ENST00000591541	SLC14A1-218	ENSG00000141469	SLC14A1	-1.53591	-0.0811407	0.12456	0.023863	0.0106489	0.00357669	0.0140793	35	48	48	asd_or_adhd	0.729656	1
2	88047606	ENST00000359481	PLGLB2-201	ENSG00000125551	PLGLB2	-1.53586	-0.0389374	0.124573	0.103567	0.0922736	1.17392e-18	1.62086e-17	54	73	73	asd_or_adhd	0.729656	1
5	151031836	ENST00000564471	AC011374.1-201	ENSG00000260581	CTB-113P19.4	-1.53578	-0.0203073	0.124593	0.351578	0.398015	2.49341e-97	3.45185e-95	63	68	68	asd_or_adhd	0.729656	1
6	167342992	ENST00000366855	RNASET2-203	ENSG00000026297	RNASET2	1.53555	0.0762736	0.124648	0.0240051	0.0409739	7.70732e-09	5.65576e-08	9	13	13	asd_or_adhd	0.7298	1
19	1527933	ENST00000588430	PLK5-204	ENSG00000185988	PLK5	-1.53551	-0.156768	0.12466	0.00592529	0.013701	0.00100254	0.00424924	15	23	23	asd_or_adhd	0.7298	1
4	186080819	ENST00000458385	CFAP97-202	ENSG00000164323	KIAA1430	1.53522	0.0198866	0.124729	0.356755	0.436014	5.44346e-110	9.92378e-108	34	34	34	asd_or_adhd	0.730084	1
19	405438	ENSG00000183186	C2CD4C	ENSG00000183186	C2CD4C	1.53494	0.0857134	0.124799	0.0236003	0.0187007	3.25566e-05	7.64449e-05	28	88	88	asd_or_adhd	0.730363	1
20	60878061	ENST00000253003	ADRM1-201	ENSG00000130706	ADRM1	-1.53486	-0.110369	0.124819	0.015	0.0168223	0.000234835	0.0010784	23	29	29	asd_or_adhd	0.730363	1
7	72717227	ENST00000438747	NSUN5-204	ENSG00000130305	NSUN5	-1.53462	-0.107046	0.124878	0.0127246	0.0306198	7.13446e-07	4.35795e-06	15	19	19	asd_or_adhd	0.7305	1
18	9136226	ENSG00000101745	ANKRD12	ENSG00000101745	ANKRD12	-1.53458	-0.0902091	0.124886	0.0164386	0.0369897	3.6639e-09	1.12239e-08	10	10	10	asd_or_adhd	0.7305	1
4	155153399	ENSG00000197410	DCHS2	ENSG00000197410	DCHS2	-1.5345	-0.035636	0.124906	0.105306	0.101108	1.85941e-23	1.08585e-22	78	97	97	asd_or_adhd	0.7305	1
19	35988122	ENSG00000161249	DMKN	ENSG00000161249	DMKN	1.5343	0.23944	0.124955	0.00232038	0.0108658	0.0015211	0.00315602	3	3	3	asd_or_adhd	0.730591	1
15	51750101	ENST00000560727	AC066613.1-202	ENSG00000259668	RP11-707P17.2	1.53427	0.16369	0.124963	0.00536911	0.0184033	0.000125322	0.000595723	5	5	5	asd_or_adhd	0.730591	1
18	31158596	ENST00000269197	ASXL3-201	ENSG00000141431	ASXL3	-1.53377	-0.142971	0.125086	0.00800404	0.0125884	0.00161568	0.00665909	7	8	8	asd_or_adhd	0.730915	1
4	177241115	ENSG00000129128	SPCS3	ENSG00000129128	SPCS3	1.53376	0.048453	0.125088	0.0667191	0.085404	8.30079e-20	4.23179e-19	25	31	31	asd_or_adhd	0.730915	1
22	22051833	ENSG00000100027	YPEL1	ENSG00000100027	YPEL1	1.53366	0.0281177	0.125112	0.18114	0.236459	2.86506e-58	4.32791e-57	19	20	20	asd_or_adhd	0.730915	1
22	23980679	ENSG00000234353	AP000346.2	ENSG00000234353	AP000346.2	-1.53352	-0.186144	0.125149	0.00399626	0.0135421	0.000410964	0.000888359	12	14	14	asd_or_adhd	0.730915	1
15	101087972	ENST00000602585	AC027020.2-201	ENSG00000270127	RP11-526I2.5	-1.53333	-0.017676	0.125195	0.455433	0.53705	2.86609e-152	1.27607e-149	48	58	58	asd_or_adhd	0.730915	1
4	15683285	ENSG00000237765	FAM200B	ENSG00000237765	FAM200B	-1.5333	-0.0194727	0.125203	0.374567	0.442035	1.05798e-131	6.71648e-130	46	46	46	asd_or_adhd	0.730915	1
10	13142173	ENST00000378752	OPTN-204	ENSG00000123240	OPTN	-1.53328	-0.11295	0.125206	0.01456	0.0629452	5.89077e-13	5.85449e-12	16	17	17	asd_or_adhd	0.730915	1
15	66785806	ENST00000568875	SNAPC5-208	ENSG00000174446	SNAPC5	1.53325	0.0893966	0.125215	0.0164245	0.0292871	1.31893e-06	7.84074e-06	23	24	24	asd_or_adhd	0.730915	1
18	77732867	ENSG00000141759	TXNL4A	ENSG00000141759	TXNL4A	-1.53318	-0.049127	0.12523	0.06569	0.0960855	3.34887e-22	1.86019e-21	20	21	21	asd_or_adhd	0.730915	1
20	18364011	ENSG00000089091	DZANK1	ENSG00000089091	DZANK1	-1.53301	-0.0627329	0.125273	0.0357194	0.0483419	1.2842e-11	4.52727e-11	31	33	33	asd_or_adhd	0.730915	1
5	169010638	ENSG00000040275	SPDL1	ENSG00000040275	SPDL1	-1.533	-0.0940072	0.125275	0.0137609	0.027208	4.81964e-07	1.29432e-06	10	12	12	asd_or_adhd	0.730915	1
5	143537723	ENSG00000145817	YIPF5	ENSG00000145817	YIPF5	1.53296	0.0269862	0.125286	0.196975	0.237103	2.30441e-58	3.48537e-57	33	35	35	asd_or_adhd	0.730915	1
6	2887500	ENST00000380698	SERPINB9-201	ENSG00000170542	SERPINB9	-1.53293	-0.056894	0.125293	0.0435802	0.0920508	1.68364e-18	2.30702e-17	16	17	17	asd_or_adhd	0.730915	1
7	66798034	ENSG00000273448	AC006480.2	ENSG00000273448	AC006480.2	1.53275	0.0579054	0.125337	0.0409264	0.0619053	1.68566e-14	6.8714e-14	21	24	24	asd_or_adhd	0.730929	1
4	151185594	ENSG00000198589	LRBA	ENSG00000198589	LRBA	-1.53275	-0.0722257	0.125338	0.0256921	0.0459965	4.22062e-11	1.4428e-10	21	24	24	asd_or_adhd	0.730929	1
8	106674580	ENSG00000253420	AC103853.1	ENSG00000253420	AC103853.1	1.53233	0.210366	0.12544	0.00331225	0.0106115	0.00175183	0.00361979	7	7	7	asd_or_adhd	0.731322	1
2	223782105	ENSG00000234193	AC013476.1	ENSG00000234193	AC013476.1	-1.53222	-0.127919	0.125467	0.00984901	0.018387	3.71367e-05	8.68612e-05	15	15	15	asd_or_adhd	0.731322	1
17	56406299	ENST00000580515	TSPOAP1-AS1-206	ENSG00000265148	BZRAP1-AS1	-1.53214	-0.1178	0.125487	0.0108909	0.0134842	0.000965074	0.00410005	11	14	14	asd_or_adhd	0.731322	1
15	23930565	ENST00000331837	NDN-201	ENSG00000182636	NDN	1.53208	0.0444606	0.125502	0.0754463	0.132098	8.73886e-27	1.73022e-25	20	25	25	asd_or_adhd	0.731322	1
7	150725510	ENSG00000197150	ABCB8	ENSG00000197150	ABCB8	-1.53205	-0.0297623	0.125511	0.163837	0.2457	1.66041e-60	2.63178e-59	11	11	11	asd_or_adhd	0.731322	1
1	4715105	ENST00000378191	AJAP1-202	ENSG00000196581	AJAP1	-1.53186	-0.0559384	0.125556	0.0462515	0.0691542	3.06183e-14	3.30267e-13	15	18	18	asd_or_adhd	0.731371	1
2	97371666	ENSG00000114988	LMAN2L	ENSG00000114988	LMAN2L	-1.53184	-0.0607577	0.125561	0.0347634	0.0563306	2.89513e-13	1.11284e-12	13	14	14	asd_or_adhd	0.731371	1
3	123798870	ENSG00000160145	KALRN	ENSG00000160145	KALRN	-1.53151	-0.0747399	0.125644	0.0259403	0.0240186	2.42825e-06	6.2041e-06	44	46	46	asd_or_adhd	0.731733	1
6	52442105	ENST00000606714	TRAM2-AS1-204	ENSG00000225791	TRAM2-AS1	-1.53127	-0.0968799	0.125703	0.0164351	0.0243015	9.66298e-06	5.23895e-05	14	15	15	asd_or_adhd	0.731829	1
8	87496920	ENST00000522804	RMDN1-215	ENSG00000176623	RMDN1	1.53127	0.0763817	0.125703	0.0260173	0.0414336	7.18636e-09	5.28661e-08	20	20	20	asd_or_adhd	0.731829	1
1	227923132	ENST00000418653	SNAP47-204	ENSG00000143740	SNAP47	1.53089	0.0669609	0.125798	0.0349805	0.0421546	4.89774e-09	3.65089e-08	29	30	30	asd_or_adhd	0.732123	1
15	81611692	ENST00000560156	STARD5-204	ENSG00000172345	STARD5	1.53072	0.120616	0.125838	0.0120315	0.032385	2.99223e-07	1.89801e-06	3	4	4	asd_or_adhd	0.732123	1
12	106696581	ENST00000547153	TCP11L2-203	ENSG00000166046	TCP11L2	1.53047	0.145519	0.125902	0.00695771	0.0185064	0.000121863	0.000580057	4	4	4	asd_or_adhd	0.732123	1
7	141490017	ENST00000247883	TAS2R5-201	ENSG00000127366	TAS2R5	-1.53039	-0.0398586	0.12592	0.0871931	0.114252	5.24154e-23	8.85257e-22	26	27	27	asd_or_adhd	0.732123	1
19	50310126	ENST00000525130	FUZ-203	ENSG00000010361	FUZ	1.53038	0.104526	0.125923	0.0137086	0.0403538	9.05439e-09	6.60092e-08	6	6	6	asd_or_adhd	0.732123	1
16	50321823	ENST00000254235	ADCY7-201	ENSG00000121281	ADCY7	-1.53036	-0.11148	0.125929	0.0115088	0.013124	0.00123894	0.00518853	21	24	24	asd_or_adhd	0.732123	1
4	88394487	ENSG00000152583	SPARCL1	ENSG00000152583	SPARCL1	1.53029	0.0291605	0.125946	0.164541	0.193861	2.75509e-46	3.18466e-45	58	65	65	asd_or_adhd	0.732123	1
12	49297893	ENSG00000139537	CCDC65	ENSG00000139537	CCDC65	-1.53003	-0.0257951	0.126009	0.21122	0.283726	2.97576e-72	6.10954e-71	10	10	10	asd_or_adhd	0.732123	1
1	93804496	ENST00000445076	CCDC18-AS1-214	ENSG00000223745	RP4-717I23.3	1.52992	0.0949187	0.126038	0.0149519	0.0210155	3.46225e-05	0.000176035	15	16	16	asd_or_adhd	0.732123	1
2	160092345	ENST00000409124	WDSUB1-204	ENSG00000196151	WDSUB1	-1.5299	-0.0673482	0.126042	0.0314248	0.0363746	5.75323e-08	3.90847e-07	46	47	47	asd_or_adhd	0.732123	1
7	89841174	ENST00000394622	STEAP2-203	ENSG00000157214	STEAP2	1.5298	0.116158	0.126065	0.0108716	0.0146331	0.000659098	0.00285684	12	12	12	asd_or_adhd	0.732123	1
5	850406	ENST00000493082	BRD9-210	ENSG00000028310	BRD9	1.52959	0.0960167	0.126119	0.0141965	0.17715	2.57009e-36	7.29849e-35	46	78	78	asd_or_adhd	0.732123	1
18	11884067	ENST00000344987	MPPE1-204	ENSG00000154889	MPPE1	1.52949	0.107977	0.126144	0.0142991	0.0284114	1.75677e-06	1.03135e-05	34	51	51	asd_or_adhd	0.732123	1
19	7600592	ENST00000600737	PNPLA6-220	ENSG00000032444	PNPLA6	1.52937	0.0885509	0.126172	0.0196478	0.0324642	2.45915e-07	1.57407e-06	13	17	17	asd_or_adhd	0.732123	1
5	70196492	ENSG00000172058	SERF1A	ENSG00000172058	SERF1A	-1.5293	-0.0246261	0.126189	0.268107	0.337329	4.10552e-90	1.20782e-88	34	50	50	asd_or_adhd	0.732123	1
22	19510547	ENST00000406028	CLDN5-202	ENSG00000184113	CLDN5	1.52923	0.137425	0.126209	0.00810763	0.0142064	0.00077142	0.0033158	10	12	12	asd_or_adhd	0.732123	1
7	55086714	ENSG00000146648	EGFR	ENSG00000146648	EGFR	1.52919	0.0273682	0.126217	0.203386	0.255676	1.28299e-63	2.16894e-62	57	58	58	asd_or_adhd	0.732123	1
19	56905102	ENST00000587979	ZNF582-AS1-202	ENSG00000267454	ZNF582-AS1	1.52917	0.0458184	0.126222	0.0689931	0.0861197	1.79705e-17	2.33222e-16	42	47	47	asd_or_adhd	0.732123	1
20	44746911	ENSG00000101017	CD40	ENSG00000101017	CD40	-1.52902	-0.07398	0.126258	0.025851	0.0396703	1.02704e-09	3.23409e-09	12	12	12	asd_or_adhd	0.732123	1
4	190861943	ENST00000226798	FRG1-201	ENSG00000109536	FRG1	-1.52888	-0.04078	0.126294	0.0863799	0.12177	1.7487e-24	3.15039e-23	12	15	15	asd_or_adhd	0.732123	1
1	29563028	ENSG00000060656	PTPRU	ENSG00000060656	PTPRU	-1.52881	-0.0327286	0.12631	0.132606	0.140387	1.27378e-32	1.00782e-31	71	82	82	asd_or_adhd	0.732123	1
1	159750722	ENSG00000158716	DUSP23	ENSG00000158716	DUSP23	-1.52877	-0.0739623	0.126322	0.0251038	0.0350301	1.05816e-08	3.15382e-08	21	23	23	asd_or_adhd	0.732123	1
15	77400471	ENSG00000173517	PEAK1	ENSG00000173517	PEAK1	1.52858	0.02318	0.126369	0.276652	0.326945	1.14152e-85	3.03618e-84	37	38	38	asd_or_adhd	0.732123	1
5	112222712	ENST00000504247	REEP5-205	ENSG00000129625	REEP5	1.52854	0.110384	0.126378	0.0111155	0.0310581	5.36057e-07	3.31763e-06	7	7	7	asd_or_adhd	0.732123	1
9	36336393	ENSG00000137075	RNF38	ENSG00000137075	RNF38	-1.52851	-0.0707684	0.126387	0.0270345	0.0589397	6.31608e-14	2.50648e-13	10	12	12	asd_or_adhd	0.732123	1
13	48807294	ENSG00000136156	ITM2B	ENSG00000136156	ITM2B	1.52849	0.0992346	0.126391	0.0167147	0.0162559	0.000103776	0.000234431	33	35	35	asd_or_adhd	0.732123	1
19	3539152	ENST00000329493	C19orf71-201	ENSG00000183397	C19orf71	-1.52847	-0.161489	0.126396	0.00592719	0.0300041	9.20789e-07	5.56403e-06	2	2	2	asd_or_adhd	0.732123	1
15	101098882	ENST00000559349	AC027020.1-201	ENSG00000259540	RP11-526I2.1	-1.52845	-0.0707427	0.1264	0.0280335	0.0763055	7.54542e-16	8.98202e-15	1	1	1	asd_or_adhd	0.732123	1
19	35417807	ENST00000303586	ZNF30-201	ENSG00000168661	ZNF30	1.52843	0.0258256	0.126405	0.205425	0.270989	1.33771e-59	7.68131e-58	23	24	24	asd_or_adhd	0.732123	1
4	57829536	ENSG00000084092	NOA1	ENSG00000084092	NOA1	1.52828	0.0793453	0.126442	0.0234762	0.0260732	8.40558e-07	2.21783e-06	16	18	18	asd_or_adhd	0.732123	1
10	6131309	ENST00000446108	RBM17-205	ENSG00000134453	RBM17	-1.52825	-0.11044	0.12645	0.0125812	0.0368274	4.20116e-08	2.89079e-07	4	4	4	asd_or_adhd	0.732123	1
11	134179598	ENST00000467068	GLB1L3-205	ENSG00000166105	GLB1L3	-1.52816	-0.0588656	0.126473	0.0361158	0.0437398	2.65292e-09	2.02004e-08	31	31	31	asd_or_adhd	0.732123	1
2	32390933	ENSG00000152683	SLC30A6	ENSG00000152683	SLC30A6	-1.52815	-0.0753381	0.126474	0.0261883	0.0256427	1.08605e-06	2.84349e-06	41	45	45	asd_or_adhd	0.732123	1
10	103354459	ENST00000434727	DPCD-203	ENSG00000166171	DPCD	1.52815	0.120474	0.126475	0.00771081	0.0173673	0.000204985	0.000948599	11	12	12	asd_or_adhd	0.732123	1
10	90775593	ENSG00000261438	AL157394.1	ENSG00000261438	AL157394.1	-1.52795	-0.05243	0.126524	0.0422494	0.0431816	1.55896e-10	5.16173e-10	43	44	44	asd_or_adhd	0.732123	1
4	190701490	ENSG00000245685	AF250324.1	ENSG00000245685	AF250324.1	1.52783	0.0529488	0.126555	0.0507356	0.0772076	5.61313e-18	2.66505e-17	10	10	10	asd_or_adhd	0.732123	1
1	177897923	ENSG00000254154	AL359075.2	ENSG00000254154	AL359075.2	-1.52783	-0.0428117	0.126555	0.0739067	0.0990727	3.031e-23	1.75642e-22	21	23	23	asd_or_adhd	0.732123	1
22	50293877	ENSG00000182858	ALG12	ENSG00000182858	ALG12	-1.52774	-0.0321999	0.126576	0.147062	0.150265	4.72424e-35	4.02428e-34	71	81	81	asd_or_adhd	0.732123	1
19	9862669	ENSG00000196605	ZNF846	ENSG00000196605	ZNF846	-1.52757	-0.0457653	0.126619	0.066045	0.0658758	1.4538e-15	6.23492e-15	44	50	50	asd_or_adhd	0.732123	1
17	34538310	ENSG00000205020	CCL4L1	ENSG00000205020	CCL4L1	1.52736	0.0973193	0.126671	0.0127581	0.0453878	5.95631e-11	2.01755e-10	18	31	31	asd_or_adhd	0.732123	1
11	110300607	ENST00000260270	FDX1-201	ENSG00000137714	FDX1	-1.52727	-0.048617	0.126693	0.0617979	0.0868567	1.26887e-17	1.65797e-16	20	21	21	asd_or_adhd	0.732123	1
10	127477147	ENST00000368797	UROS-204	ENSG00000188690	UROS	1.52725	0.0164348	0.126699	0.505605	0.585081	2.05718e-178	1.71951e-175	25	25	25	asd_or_adhd	0.732123	1
10	104213597	ENST00000598368	RPARP-AS1-208	ENSG00000269609	RP11-18I14.10	1.52698	0.0516426	0.126767	0.0548027	0.0919436	6.85803e-19	9.59463e-18	8	8	8	asd_or_adhd	0.732123	1
8	17013538	ENST00000262096	ZDHHC2-201	ENSG00000104219	ZDHHC2	1.52693	0.0635984	0.126779	0.0258411	0.0472178	4.15739e-10	3.37687e-09	10	10	10	asd_or_adhd	0.732123	1
14	65381079	ENSG00000258289	CHURC1	ENSG00000258289	CHURC1	-1.52685	-0.0168061	0.126798	0.468164	0.517015	3.83896e-167	4.15296e-165	56	57	57	asd_or_adhd	0.732123	1
7	143573252	ENST00000491908	TCAF1-207	ENSG00000198420	FAM115A	1.52677	0.112346	0.126819	0.0135986	0.027097	3.02025e-06	1.72632e-05	17	20	20	asd_or_adhd	0.732123	1
11	116648436	ENSG00000109917	ZPR1	ENSG00000109917	ZPR1	1.52676	0.0760587	0.126821	0.0319209	0.0518395	1.82946e-12	6.74625e-12	15	15	15	asd_or_adhd	0.732123	1
3	42642106	ENSG00000114857	NKTR	ENSG00000114857	NKTR	-1.52661	-0.0424495	0.126858	0.0869867	0.113175	3.75509e-26	2.41117e-25	15	17	17	asd_or_adhd	0.732123	1
1	249110229	ENST00000494837	SH3BP5L-204	ENSG00000175137	SH3BP5L	1.52651	0.11586	0.126883	0.00985423	0.0134616	0.00110781	0.00466883	8	13	13	asd_or_adhd	0.732123	1
15	57208924	ENST00000560587	ZNF280D-215	ENSG00000137871	ZNF280D	1.52645	0.143877	0.126899	0.00677298	0.0281093	1.9794e-06	1.15425e-05	5	6	6	asd_or_adhd	0.732123	1
8	144778324	ENST00000531565	AC105219.1-201	ENSG00000181097	RP11-429J17.2	1.52643	0.0836101	0.126904	0.0231443	0.022908	1.93994e-05	0.000101548	17	18	18	asd_or_adhd	0.732123	1
4	128982503	ENST00000432347	LARP1B-203	ENSG00000138709	LARP1B	-1.52639	-0.0250916	0.126913	0.20715	0.256352	5.21205e-55	2.6358e-53	39	39	39	asd_or_adhd	0.732123	1
11	32605344	ENSG00000149100	EIF3M	ENSG00000149100	EIF3M	-1.52632	-0.0545507	0.12693	0.0470804	0.0816662	6.95485e-19	3.42825e-18	8	8	8	asd_or_adhd	0.732123	1
14	78174446	ENST00000557623	SLIRP-211	ENSG00000119705	SLIRP	1.52625	0.0345801	0.126949	0.123808	0.176909	2.87499e-36	8.15386e-35	19	19	19	asd_or_adhd	0.732123	1
1	17013834	ENSG00000268869	ESPNP	ENSG00000268869	ESPNP	-1.52622	-0.08076	0.126955	0.0245006	0.041133	5.52612e-10	1.76783e-09	23	28	28	asd_or_adhd	0.732123	1
5	180467225	ENSG00000165810	BTNL9	ENSG00000165810	BTNL9	-1.52621	-0.029736	0.126957	0.160522	0.202894	1.05371e-48	1.28708e-47	55	65	65	asd_or_adhd	0.732123	1
5	180686262	ENST00000514805	TRIM52-204	ENSG00000183718	TRIM52	1.52614	0.0555906	0.126975	0.0545146	0.0789332	3.88752e-16	4.7003e-15	17	22	22	asd_or_adhd	0.732123	1
5	98218838	ENST00000505982	CHD1-204	ENSG00000153922	CHD1	1.52611	0.0585614	0.126983	0.0413237	0.078307	6.86482e-16	8.19054e-15	13	13	13	asd_or_adhd	0.732123	1
4	104000634	ENST00000492366	BDH2-204	ENSG00000164039	BDH2	-1.52604	-0.034543	0.127	0.11736	0.132421	8.29024e-27	1.6447e-25	62	66	66	asd_or_adhd	0.732123	1
7	29161890	ENSG00000106069	CHN2	ENSG00000106069	CHN2	1.5259	0.0369015	0.127035	0.114071	0.115349	3.85333e-27	2.55589e-26	93	110	110	asd_or_adhd	0.732201	1
7	2273866	ENST00000467199	MRM2-204	ENSG00000122687	FTSJ2	1.52547	0.0640324	0.127142	0.0347215	0.0434977	1.55115e-09	1.20471e-08	18	23	23	asd_or_adhd	0.732695	1
10	42970991	ENST00000429940	LINC00839-202	ENSG00000185904	LINC00839	1.52537	0.0227942	0.127166	0.283903	0.364725	2.22506e-85	2.38671e-83	26	26	26	asd_or_adhd	0.732709	1
3	44596700	ENST00000273320	ZKSCAN7-201	ENSG00000196345	ZKSCAN7	-1.5251	-0.120148	0.127235	0.00908768	0.0164904	0.000277895	0.00126447	15	15	15	asd_or_adhd	0.732985	1
4	106394515	ENST00000505713	PPA2-213	ENSG00000138777	PPA2	1.52481	0.162134	0.127307	0.00537845	0.0205411	4.89068e-05	0.000244082	2	2	2	asd_or_adhd	0.733127	1
17	80900031	ENSG00000175711	B3GNTL1	ENSG00000175711	B3GNTL1	-1.52471	-0.0236482	0.127331	0.262346	0.336331	2.01414e-91	6.06604e-90	11	12	12	asd_or_adhd	0.733127	1
17	49517014	ENST00000588341	LINC02073-201	ENSG00000267452	RP11-1018N14.5	1.52467	0.043116	0.127342	0.0803432	0.120806	1.69047e-24	3.04735e-23	34	39	39	asd_or_adhd	0.733127	1
3	101055973	ENST00000460107	SENP7-208	ENSG00000138468	SENP7	-1.52466	-0.0887202	0.127344	0.0162453	0.0249136	7.6129e-06	4.16699e-05	24	26	26	asd_or_adhd	0.733127	1
15	84855504	ENSG00000259726	CSPG4P11	ENSG00000259726	CSPG4P11	1.52442	0.0194924	0.127405	0.362445	0.413747	2.1754e-119	1.13102e-117	24	25	25	asd_or_adhd	0.733354	1
4	46365732	ENST00000507460	GABRA2-206	ENSG00000151834	GABRA2	1.52427	0.0504233	0.127441	0.047983	0.0794344	5.03696e-16	6.05782e-15	56	57	57	asd_or_adhd	0.733418	1
7	7606619	ENST00000456533	MIOS-206	ENSG00000164654	MIOS	1.52414	0.031384	0.127474	0.157911	0.20367	2.13035e-42	7.33869e-41	23	26	26	asd_or_adhd	0.733418	1
6	42847356	ENST00000483998	RPL7L1-205	ENSG00000146223	RPL7L1	-1.52411	-0.0523333	0.127482	0.0699625	0.119141	4.35034e-24	7.70427e-23	12	12	12	asd_or_adhd	0.733418	1
20	61518566	ENST00000395340	DIDO1-206	ENSG00000101191	DIDO1	-1.52403	-0.0405332	0.1275	0.0902763	0.105606	2.42857e-21	3.8131e-20	28	48	48	asd_or_adhd	0.733418	1
11	1874200	ENSG00000130592	LSP1	ENSG00000130592	LSP1	1.52374	0.0413279	0.127574	0.105718	0.159264	1.76212e-37	1.61388e-36	44	60	60	asd_or_adhd	0.733612	1
5	54603829	ENST00000506750	SKIV2L2-207	ENSG00000039123	SKIV2L2	1.52373	0.0919109	0.127576	0.0159616	0.0292039	1.15968e-06	6.92797e-06	13	13	13	asd_or_adhd	0.733612	1
15	90626277	ENSG00000182054	IDH2	ENSG00000182054	IDH2	-1.52361	-0.0840817	0.127605	0.0206571	0.0269014	5.65345e-07	1.51185e-06	20	25	25	asd_or_adhd	0.733655	1
8	11203257	ENST00000525867	AF131216.3-201	ENSG00000255020	AF131216.5	-1.52324	-0.0362378	0.127699	0.107872	0.158977	2.6923e-32	6.59315e-31	8	8	8	asd_or_adhd	0.733985	1
4	119199864	ENST00000602414	SNHG8-201	ENSG00000269893	SNHG8	-1.52322	-0.0400061	0.127705	0.0852085	0.111848	1.18417e-22	1.97216e-21	44	44	44	asd_or_adhd	0.733985	1
3	158540232	ENST00000465235	MFSD1-204	ENSG00000118855	MFSD1	1.52304	0.0519831	0.12775	0.056807	0.0997849	2.68648e-20	4.01866e-19	6	7	7	asd_or_adhd	0.734111	1
1	53552856	ENST00000488036	SLC1A7-203	ENSG00000162383	SLC1A7	1.5229	0.0225501	0.127784	0.269764	0.334988	2.21937e-76	1.9723e-74	40	46	46	asd_or_adhd	0.734111	1
9	12700100	ENST00000417638	LURAP1L-AS1-201	ENSG00000235448	RP11-3L8.3	1.52287	0.0222224	0.12779	0.287808	0.365148	1.70845e-85	1.83925e-83	7	7	7	asd_or_adhd	0.734111	1
5	138727635	ENST00000434752	PROB1-201	ENSG00000228672	PROB1	1.52255	0.0486557	0.127872	0.0668471	0.117556	1.35567e-23	2.34781e-22	9	9	9	asd_or_adhd	0.734191	1
7	6655248	ENST00000457543	ZNF853-201	ENSG00000236609	ZNF853	-1.52249	-0.0991582	0.127886	0.015439	0.0351912	9.20168e-08	6.12853e-07	11	13	13	asd_or_adhd	0.734191	1
3	107241808	ENST00000402543	BBX-203	ENSG00000114439	BBX	1.5222	0.0514907	0.127959	0.0536427	0.0877741	9.55905e-18	1.2579e-16	16	16	16	asd_or_adhd	0.734191	1
5	78532012	ENSG00000152409	JMY	ENSG00000152409	JMY	1.52217	0.112076	0.127968	0.0118597	0.0148316	0.000219947	0.000484876	25	25	25	asd_or_adhd	0.734191	1
11	103777914	ENST00000393158	PDGFD-202	ENSG00000170962	PDGFD	1.52213	0.0597244	0.127976	0.038082	0.0460774	1.04341e-09	8.20296e-09	107	108	108	asd_or_adhd	0.734191	1
14	103851729	ENSG00000075413	MARK3	ENSG00000075413	MARK3	-1.52212	-0.0654952	0.12798	0.0353151	0.0253543	1.23518e-06	3.21717e-06	50	55	55	asd_or_adhd	0.734191	1
12	113623331	ENSG00000139405	RITA1	ENSG00000139405	RITA1	-1.52204	-0.033094	0.128	0.120467	0.167001	3.12308e-39	3.01606e-38	19	19	19	asd_or_adhd	0.734191	1
6	15523038	ENST00000462989	DTNBP1-204	ENSG00000047579	DTNBP1	1.52204	0.0867408	0.128	0.0230211	0.0273685	2.59092e-06	1.49112e-05	15	16	16	asd_or_adhd	0.734191	1
17	2240808	ENST00000426855	SGSM2-202	ENSG00000141258	SGSM2	1.52202	0.0763622	0.128004	0.0294386	0.0390094	1.50268e-08	1.07656e-07	11	15	15	asd_or_adhd	0.734191	1
2	201980827	ENSG00000003402	CFLAR	ENSG00000003402	CFLAR	1.52193	0.0658651	0.128027	0.0316557	0.0509104	4.0445e-12	1.46545e-11	9	10	10	asd_or_adhd	0.734191	1
2	30670102	ENST00000379509	LCLAT1-203	ENSG00000172954	LCLAT1	-1.52184	-0.051704	0.128048	0.0531787	0.102469	1.22267e-20	1.85306e-19	5	6	6	asd_or_adhd	0.734191	1
3	13521806	ENST00000446613	HDAC11-214	ENSG00000163517	HDAC11	-1.52179	-0.262495	0.128061	0.00205866	0.0111434	0.00268611	0.010764	6	6	6	asd_or_adhd	0.734191	1
21	46196749	ENST00000462569	UBE2G2-203	ENSG00000184787	UBE2G2	-1.52172	-0.0724575	0.12808	0.0299219	0.0370978	4.78066e-08	3.27057e-07	16	19	19	asd_or_adhd	0.734191	1
19	48618702	ENSG00000105486	LIG1	ENSG00000105486	LIG1	1.5216	0.0392801	0.12811	0.0933633	0.157349	4.83293e-37	4.38307e-36	23	27	27	asd_or_adhd	0.734245	1
16	50186829	ENSG00000121274	PAPD5	ENSG00000121274	PAPD5	1.52149	0.128392	0.128137	0.00977472	0.028162	2.9248e-07	7.97174e-07	7	8	8	asd_or_adhd	0.734274	1
15	89441945	ENST00000268150	MFGE8-201	ENSG00000140545	MFGE8	-1.5213	-0.0758767	0.128185	0.023298	0.0410082	8.1545e-09	5.9676e-08	11	14	14	asd_or_adhd	0.734394	1
5	140894589	ENST00000389057	DIAPH1-203	ENSG00000131504	DIAPH1	1.52124	0.184154	0.1282	0.00438371	0.0169555	0.000242782	0.00111259	1	1	1	asd_or_adhd	0.734394	1
1	197237543	ENST00000367399	CRB1-202	ENSG00000134376	CRB1	1.52085	0.0994612	0.128298	0.0140172	0.038058	2.85677e-08	1.9971e-07	9	9	9	asd_or_adhd	0.734836	1
1	228294380	ENST00000295008	MRPL55-201	ENSG00000162910	MRPL55	1.52041	0.0305761	0.128407	0.153515	0.188334	9.49015e-39	2.90846e-37	27	27	27	asd_or_adhd	0.735057	1
6	33689444	ENSG00000161896	IP6K3	ENSG00000161896	IP6K3	-1.52039	-0.0697668	0.128413	0.0239189	0.0360701	4.98005e-09	1.51365e-08	8	9	9	asd_or_adhd	0.735057	1
3	153839229	ENST00000465817	ARHGEF26-203	ENSG00000114790	ARHGEF26	-1.52037	-0.0527122	0.128418	0.0388797	0.0718266	1.17027e-14	1.29755e-13	11	11	11	asd_or_adhd	0.735057	1
8	87480486	ENST00000517710	RMDN1-204	ENSG00000176623	RMDN1	1.52036	0.0253507	0.128422	0.215434	0.256112	4.1706e-55	2.11638e-53	51	53	53	asd_or_adhd	0.735057	1
1	243775785	ENST00000492957	AKT3-208	ENSG00000117020	AKT3	1.52013	0.0432371	0.128479	0.0744005	0.116492	1.45557e-23	2.51738e-22	13	13	13	asd_or_adhd	0.735154	1
1	93617415	ENST00000370290	TMED5-203	ENSG00000117500	TMED5	1.52012	0.0284875	0.128481	0.169139	0.22317	7.04562e-47	2.84785e-45	30	30	30	asd_or_adhd	0.735154	1
14	97263641	ENST00000216639	VRK1-201	ENSG00000100749	VRK1	-1.51981	-0.0296421	0.128559	0.156436	0.19496	1.69899e-40	5.49388e-39	31	37	37	asd_or_adhd	0.735335	1
8	141754784	ENST00000519024	PTK2-210	ENSG00000169398	PTK2	1.51974	0.0875023	0.128577	0.0197912	0.027509	2.49548e-06	1.43928e-05	25	27	27	asd_or_adhd	0.735335	1
19	2727741	ENSG00000261342	AC006538.1	ENSG00000261342	AC006538.1	1.5196	0.0715075	0.12861	0.0291887	0.0965735	3.03986e-22	1.69244e-21	17	22	22	asd_or_adhd	0.735335	1
15	51739973	ENST00000560891	DMXL2-213	ENSG00000104093	DMXL2	1.5196	0.132681	0.128611	0.00828599	0.0143955	0.000646023	0.0028036	10	10	10	asd_or_adhd	0.735335	1
13	113831891	ENSG00000126226	PCID2	ENSG00000126226	PCID2	-1.51955	-0.118748	0.128625	0.00975214	0.0248781	1.47346e-06	3.81598e-06	10	14	14	asd_or_adhd	0.735335	1
4	1283639	ENSG00000090316	MAEA	ENSG00000090316	MAEA	1.51943	0.0893018	0.128655	0.0171151	0.0291745	1.71894e-07	4.75655e-07	16	17	17	asd_or_adhd	0.735335	1
5	70196514	ENST00000354833	SERF1A-202	ENSG00000172058	SERF1A	-1.5194	-0.0253661	0.128661	0.264318	0.357393	1.85814e-83	1.90547e-81	19	27	27	asd_or_adhd	0.735335	1
12	75784850	ENST00000550916	GLIPR1L2-204	ENSG00000180481	GLIPR1L2	1.51899	0.0165235	0.128765	0.517295	0.596807	2.51569e-184	2.3967e-181	11	11	11	asd_or_adhd	0.7356	1
12	1021243	ENSG00000002016	RAD52	ENSG00000002016	RAD52	1.51898	0.0306858	0.128769	0.133768	0.196938	3.73891e-47	4.40417e-46	21	27	27	asd_or_adhd	0.7356	1
17	30593196	ENST00000538145	RHBDL3-204	ENSG00000141314	RHBDL3	1.51885	0.105939	0.128801	0.0131112	0.0232139	1.69635e-05	8.93995e-05	19	21	21	asd_or_adhd	0.7356	1
7	73150993	ENST00000486114	ABHD11-213	ENSG00000106077	ABHD11	-1.51878	-0.122025	0.128818	0.0096569	0.0178382	0.000164144	0.000768805	12	14	14	asd_or_adhd	0.7356	1
2	73957391	ENST00000497464	TPRKB-210	ENSG00000144034	TPRKB	1.51874	0.0289733	0.128828	0.163957	0.226243	1.06356e-47	4.39312e-46	14	14	14	asd_or_adhd	0.7356	1
1	76253181	ENST00000461653	RABGGTB-204	ENSG00000137955	RABGGTB	1.51859	0.0938595	0.128867	0.0150917	0.0346026	1.13464e-07	7.49833e-07	13	13	13	asd_or_adhd	0.7356	1
17	29224354	ENSG00000172171	TEFM	ENSG00000172171	TEFM	1.51841	0.0489904	0.128912	0.0574422	0.0668963	1.27251e-15	5.46911e-15	18	18	18	asd_or_adhd	0.7356	1
10	75757872	ENST00000372755	VCL-202	ENSG00000035403	VCL	1.51829	0.122193	0.12894	0.00880333	0.0170446	0.000213397	0.000985314	4	5	5	asd_or_adhd	0.7356	1
17	2936375	ENST00000571555	RAP1GAP2-205	ENSG00000132359	RAP1GAP2	-1.51822	-0.221458	0.12896	0.00288812	0.0155502	0.000449225	0.00199039	4	12	12	asd_or_adhd	0.7356	1
1	33327869	ENST00000481487	FNDC5-203	ENSG00000160097	FNDC5	-1.51814	-0.0572845	0.128979	0.040801	0.0634118	4.70235e-13	4.70506e-12	12	12	12	asd_or_adhd	0.7356	1
1	16332655	ENSG00000233078	AL355994.3	ENSG00000233078	AL355994.3	1.5181	0.14481	0.128989	0.0066456	0.0265432	7.02309e-07	1.86509e-06	4	4	4	asd_or_adhd	0.7356	1
3	153993457	ENST00000308361	DHX36-201	ENSG00000174953	DHX36	-1.51799	-0.032792	0.129016	0.103629	0.147165	1.04785e-29	2.32159e-28	37	40	40	asd_or_adhd	0.7356	1
11	5269313	ENSG00000213934	HBG1	ENSG00000213934	HBG1	-1.51788	-0.0806239	0.129045	0.0215355	0.0450344	7.69911e-11	2.58934e-10	16	17	17	asd_or_adhd	0.7356	1
20	1959403	ENSG00000101327	PDYN	ENSG00000101327	PDYN	1.51776	0.0597808	0.129074	0.0398828	0.062471	9.36715e-15	3.86543e-14	28	31	31	asd_or_adhd	0.7356	1
12	102139275	ENSG00000111670	GNPTAB	ENSG00000111670	GNPTAB	1.51771	0.0475979	0.129088	0.0586904	0.0882195	5.0615e-21	2.68655e-20	32	32	32	asd_or_adhd	0.7356	1
7	91828283	ENST00000394507	KRIT1-204	ENSG00000001631	KRIT1	-1.51759	-0.0695013	0.129117	0.0295595	0.0538993	2.70057e-11	2.39945e-10	14	14	14	asd_or_adhd	0.7356	1
19	46322213	ENST00000599814	SYMPK-214	ENSG00000125755	SYMPK	-1.51756	-0.136994	0.129125	0.00782543	0.0218139	2.97969e-05	0.000152568	5	6	6	asd_or_adhd	0.7356	1
1	202317827	ENSG00000077157	PPP1R12B	ENSG00000077157	PPP1R12B	-1.51751	-0.325327	0.129138	0.00455071	0.0207047	1.21717e-05	2.95314e-05	5	5	5	asd_or_adhd	0.7356	1
11	291560	ENST00000476372	PGGHG-206	ENSG00000142102	ATHL1	1.51738	0.286265	0.129171	0.00223619	0.107423	1.00932e-21	1.61653e-20	16	43	43	asd_or_adhd	0.7356	1
4	2965548	ENST00000504933	GRK4-206	ENSG00000125388	GRK4	-1.51733	-0.0446523	0.129184	0.0655184	0.0917667	1.91283e-18	2.61299e-17	23	26	26	asd_or_adhd	0.7356	1
1	228395861	ENST00000366707	OBSCN-204	ENSG00000154358	OBSCN	1.51721	0.0807316	0.129213	0.0205563	0.0228278	1.61713e-05	8.54432e-05	27	28	28	asd_or_adhd	0.7356	1
12	120875893	ENSG00000111775	COX6A1	ENSG00000111775	COX6A1	1.5172	0.0406054	0.129215	0.0802666	0.123113	1.60581e-28	1.11414e-27	24	24	24	asd_or_adhd	0.7356	1
1	117660656	ENST00000485032	TRIM45-204	ENSG00000134253	TRIM45	1.51714	0.147331	0.129232	0.00684015	0.0206504	4.67621e-05	0.000233959	6	6	6	asd_or_adhd	0.7356	1
3	106619915	ENSG00000239586	MTND1P16	ENSG00000239586	MTND1P16	1.51704	0.17299	0.129258	0.00505299	0.0126628	0.000636983	0.00135711	6	7	7	asd_or_adhd	0.7356	1
1	19923533	ENST00000481464	MINOS1-205	ENSG00000173436	MINOS1	-1.51703	-0.0532194	0.129259	0.0553323	0.0767651	1.55601e-15	1.81927e-14	25	29	29	asd_or_adhd	0.7356	1
17	17127867	ENST00000389168	FLCN-202	ENSG00000154803	FLCN	-1.51703	-0.0260081	0.12926	0.23252	0.304138	5.11237e-68	3.65881e-66	29	29	29	asd_or_adhd	0.7356	1
3	121554030	ENSG00000145088	EAF2	ENSG00000145088	EAF2	1.51681	0.103123	0.129315	0.0124969	0.0323579	3.36627e-08	9.72783e-08	7	7	7	asd_or_adhd	0.735739	1
2	232825955	ENSG00000144535	DIS3L2	ENSG00000144535	DIS3L2	-1.51667	-0.0680153	0.129349	0.0361693	0.0408305	6.34865e-10	2.02452e-09	30	39	39	asd_or_adhd	0.735739	1
4	15683379	ENST00000504598	FAM200B-207	ENSG00000237765	FAM200B	-1.51657	-0.150148	0.129376	0.0061183	0.0186507	0.000112102	0.000536013	8	8	8	asd_or_adhd	0.735739	1
1	146647181	ENSG00000271721	RP11-337C18.9	ENSG00000271721	RP11-337C18.9	1.51649	0.033783	0.129395	0.132244	0.192015	6.16515e-46	7.06882e-45	19	20	20	asd_or_adhd	0.735739	1
1	95332887	ENST00000532670	SLC44A3-210	ENSG00000143036	SLC44A3	1.51631	0.0682956	0.129441	0.0308443	0.0619482	1.09656e-12	1.07095e-11	8	9	9	asd_or_adhd	0.735739	1
11	12984057	ENSG00000251381	LINC00958	ENSG00000251381	LINC00958	-1.51628	-0.0499204	0.12945	0.0552072	0.0939417	4.3112e-22	2.38431e-21	22	25	25	asd_or_adhd	0.735739	1
6	35800743	ENSG00000096063	SRPK1	ENSG00000096063	SRPK1	-1.51626	-0.0883856	0.129454	0.0188508	0.0262518	7.86357e-07	2.07891e-06	22	24	24	asd_or_adhd	0.735739	1
2	70056774	ENSG00000087338	GMCL1	ENSG00000087338	GMCL1	-1.5162	-0.0366365	0.129468	0.0990561	0.146973	1.24055e-34	1.0475e-33	13	13	13	asd_or_adhd	0.735739	1
1	228332598	ENST00000470040	GUK1-219	ENSG00000143774	GUK1	1.51611	0.17572	0.129491	0.00462041	0.0113903	0.00256868	0.0103168	3	4	4	asd_or_adhd	0.735739	1
9	5784571	ENST00000214893	ERMP1-201	ENSG00000099219	ERMP1	1.51609	0.123511	0.129497	0.00963654	0.0264696	4.10475e-06	2.31485e-05	11	12	12	asd_or_adhd	0.735739	1
7	158424003	ENSG00000146918	NCAPG2	ENSG00000146918	NCAPG2	-1.51595	-0.036427	0.129532	0.1245	0.126599	2.23676e-29	1.59079e-28	51	64	64	asd_or_adhd	0.73582	1
2	241375088	ENSG00000063660	GPC1	ENSG00000063660	GPC1	1.51574	0.0646997	0.129585	0.0366618	0.0674975	7.67215e-16	3.33483e-15	26	27	27	asd_or_adhd	0.735974	1
17	80376194	ENSG00000169660	HEXDC	ENSG00000169660	HEXDC	-1.51567	-0.0352848	0.129602	0.114263	0.153857	7.10423e-36	6.21627e-35	25	36	36	asd_or_adhd	0.735974	1
1	16860381	ENSG00000233421	LINC01783	ENSG00000233421	LINC01783	1.51554	0.118204	0.129636	0.0103328	0.0133452	0.000444191	0.000957139	15	15	15	asd_or_adhd	0.735991	1
2	8818975	ENSG00000115738	ID2	ENSG00000115738	ID2	-1.51549	-0.194756	0.129647	0.00495384	0.0127824	0.000588369	0.00125676	3	4	4	asd_or_adhd	0.735991	1
11	125034583	ENSG00000165495	PKNOX2	ENSG00000165495	PKNOX2	1.51535	0.0858677	0.129683	0.0198205	0.0494475	9.10547e-12	3.23506e-11	5	5	5	asd_or_adhd	0.736055	1
11	117014983	ENSG00000168092	PAFAH1B2	ENSG00000168092	PAFAH1B2	1.51521	0.0327091	0.129718	0.117345	0.139077	3.11441e-32	2.44014e-31	35	36	36	asd_or_adhd	0.736055	1
6	26285341	ENST00000377727	HIST1H4H-201	ENSG00000158406	HIST1H4H	-1.5152	-0.0452255	0.129722	0.0691662	0.0959984	2.16879e-19	3.10131e-18	18	18	18	asd_or_adhd	0.736055	1
