## Supplementary material for "Identification of shared and differentiating genetic risk for autism spectrum disorder, attention deficit hyperactivity disorder and case subgroups": Table S2 (part 2 of 3)

### Sheet: combined (continued)
CHR	BP	feature	feature.name	gene	gene_name	zscore	effect_size	pvalue	var_g	pred_perf_r2	pred_perf_pval	pred_perf_qval	n_snps_used	n_snps_in_cov	n_snps_in_model	gwas	FDR	Adjusted.p
11	12398732	ENST00000334956	PARVA-201	ENSG00000197702	PARVA	1.51506	0.0474692	0.129758	0.067893	0.131443	1.33158e-26	2.61711e-25	8	8	8	asd_or_adhd	0.736139	1
17	57970447	ENSG00000108443	RPS6KB1	ENSG00000108443	RPS6KB1	1.51495	0.0316441	0.129785	0.141792	0.191382	1.59194e-45	1.80895e-44	10	11	11	asd_or_adhd	0.736173	1
6	74072400	ENST00000370367	KHDC3L-201	ENSG00000203908	KHDC3L	-1.51485	-0.0769958	0.129811	0.0261318	0.0397652	1.39078e-08	9.99553e-08	17	17	17	asd_or_adhd	0.736196	1
10	49782747	ENST00000491108	ARHGAP22-212	ENSG00000128805	ARHGAP22	-1.51453	-0.0529309	0.129893	0.0466469	0.048615	2.66826e-10	2.2006e-09	36	37	37	asd_or_adhd	0.736448	1
11	18115347	ENST00000530736	SAAL1-208	ENSG00000166788	SAAL1	-1.51451	-0.161805	0.129898	0.00515148	0.0214368	3.69713e-05	0.000187354	6	6	6	asd_or_adhd	0.736448	1
9	4711155	ENSG00000147853	AK3	ENSG00000147853	AK3	-1.51434	-0.0663956	0.12994	0.0408331	0.24835	2.23781e-61	3.62071e-60	34	39	39	asd_or_adhd	0.736569	1
4	113460492	ENST00000505019	ZGRF1-208	ENSG00000138658	C4orf21	-1.51405	-0.0713148	0.130013	0.0210488	0.0368016	5.13438e-08	3.50174e-07	15	16	16	asd_or_adhd	0.73663	1
19	45147098	ENST00000425690	PVR-205	ENSG00000073008	PVR	1.51402	0.0709643	0.130022	0.0277397	0.0691927	4.4489e-14	4.76174e-13	5	5	5	asd_or_adhd	0.73663	1
19	49956426	ENSG00000161618	ALDH16A1	ENSG00000161618	ALDH16A1	1.51393	0.0190145	0.130044	0.377078	0.433832	4.68627e-126	2.72413e-124	43	49	49	asd_or_adhd	0.73663	1
10	134145614	ENSG00000148814	LRRC27	ENSG00000148814	LRRC27	1.51392	0.0309311	0.130047	0.149479	0.20833	3.29981e-50	4.16342e-49	35	37	37	asd_or_adhd	0.73663	1
13	24463028	ENST00000382133	PCOTH-201	ENSG00000205861	C1QTNF9B-AS1	-1.51388	-0.0483343	0.130057	0.0478408	0.0831987	5.51631e-17	6.99015e-16	11	13	13	asd_or_adhd	0.73663	1
4	77057474	ENST00000506098	NUP54-204	ENSG00000138750	NUP54	-1.51376	-0.0744525	0.130087	0.0230282	0.0488283	3.23827e-10	2.65317e-09	30	31	31	asd_or_adhd	0.736676	1
18	14748334	ENST00000580206	ANKRD30B-204	ENSG00000180777	ANKRD30B	1.51359	0.07641	0.130131	0.0276616	0.0640366	3.16061e-13	3.19745e-12	12	12	12	asd_or_adhd	0.736728	1
12	121416429	ENST00000560968	HNF1A-214	ENSG00000135100	HNF1A	1.51348	0.099376	0.130158	0.0137834	0.0101438	0.00464509	0.017994	17	18	18	asd_or_adhd	0.736728	1
7	75162621	ENST00000336926	HIP1-201	ENSG00000127946	HIP1	-1.51347	-0.143284	0.130162	0.0068491	0.0156423	0.000408042	0.00181956	11	13	13	asd_or_adhd	0.736728	1
6	34857042	ENST00000360359	ANKS1A-201	ENSG00000064999	ANKS1A	-1.51339	-0.0314081	0.130181	0.130938	0.170769	4.59052e-35	1.25223e-33	28	32	32	asd_or_adhd	0.736728	1
18	77663894	ENST00000590895	PQLC1-212	ENSG00000122490	PQLC1	-1.51328	-0.0341816	0.130208	0.117604	0.171585	3.04607e-35	8.35298e-34	18	22	22	asd_or_adhd	0.736763	1
1	50905150	ENST00000396153	FAF1-202	ENSG00000185104	FAF1	1.51299	0.108291	0.130282	0.0188029	0.0205336	5.30724e-05	0.000263639	23	23	23	asd_or_adhd	0.737059	1
2	216977815	ENST00000451695	XRCC5-205	ENSG00000079246	XRCC5	1.51279	0.111789	0.130332	0.0170235	0.0202912	5.91243e-05	0.000292081	35	36	36	asd_or_adhd	0.737111	1
16	23399814	ENST00000307149	COG7-201	ENSG00000168434	COG7	-1.51274	-0.0477068	0.130346	0.059543	0.084974	2.78188e-17	3.58148e-16	18	20	20	asd_or_adhd	0.737111	1
22	32614465	ENST00000266086	SLC5A4-201	ENSG00000100191	SLC5A4	-1.51268	-0.0259589	0.130362	0.226416	0.282503	7.89541e-62	4.80454e-60	41	46	46	asd_or_adhd	0.737111	1
15	79165315	ENST00000558893	MORF4L1-210	ENSG00000185787	MORF4L1	-1.51262	-0.0523369	0.130376	0.0514756	0.0197919	7.00527e-05	0.000343255	60	63	63	asd_or_adhd	0.737111	1
16	620062	ENST00000470411	PIGQ-209	ENSG00000007541	PIGQ	1.51251	0.0479469	0.130405	0.0620255	0.0989009	3.34473e-20	4.97393e-19	19	25	25	asd_or_adhd	0.737156	1
12	105196331	ENSG00000136052	SLC41A2	ENSG00000136052	SLC41A2	-1.51216	-0.116251	0.130493	0.00933053	0.0172911	6.28185e-05	0.000144355	12	13	13	asd_or_adhd	0.737383	1
10	118609023	ENST00000409522	ENO4-203	ENSG00000188316	ENO4	-1.51215	-0.134562	0.130496	0.00773893	0.0141049	0.000791716	0.00339859	4	5	5	asd_or_adhd	0.737383	1
13	113694662	ENST00000480321	MCF2L-225	ENSG00000126217	MCF2L	1.51195	0.0375137	0.130547	0.100691	0.152304	4.41607e-31	1.03319e-29	25	27	27	asd_or_adhd	0.737383	1
10	114133776	ENSG00000197142	ACSL5	ENSG00000197142	ACSL5	1.51194	0.0475204	0.130548	0.0593874	0.0768733	4.15438e-18	1.98495e-17	15	20	20	asd_or_adhd	0.737383	1
5	70647682	ENSG00000250387	LINC02197	ENSG00000250387	LINC02197	-1.51193	-0.0705744	0.130552	0.0311532	0.0614454	2.02188e-14	8.21832e-14	29	34	34	asd_or_adhd	0.737383	1
19	55897304	ENST00000560055	RPL28-209	ENSG00000108107	RPL28	1.51182	0.0286907	0.13058	0.168305	0.21834	5.85712e-46	2.29419e-44	30	37	37	asd_or_adhd	0.737383	1
1	249104650	ENST00000366472	SH3BP5L-201	ENSG00000175137	SH3BP5L	1.51173	0.122853	0.130602	0.00868949	0.012107	0.00190718	0.00778988	8	11	11	asd_or_adhd	0.737383	1
6	170599791	ENSG00000112584	FAM120B	ENSG00000112584	FAM120B	1.51168	0.0472367	0.130616	0.0611864	0.0691642	3.97374e-16	1.74613e-15	23	24	24	asd_or_adhd	0.737383	1
3	129159080	ENST00000504021	IFT122-210	ENSG00000163913	IFT122	-1.51156	-0.0352537	0.130645	0.143346	0.192113	1.56467e-39	4.92649e-38	17	17	17	asd_or_adhd	0.737396	1
1	247263264	ENSG00000188295	ZNF669	ENSG00000188295	ZNF669	-1.51141	-0.0237364	0.130684	0.249187	0.298886	1.38168e-76	3.05795e-75	30	31	31	asd_or_adhd	0.737396	1
1	213123862	ENSG00000143494	VASH2	ENSG00000143494	VASH2	1.51129	0.0891369	0.130716	0.0225195	0.0164449	9.7535e-05	0.000220746	35	41	41	asd_or_adhd	0.737396	1
17	1933461	ENST00000572819	DPH1-211	ENSG00000108963	DPH1	1.51122	0.0232688	0.130732	0.2429	0.314511	8.71349e-71	6.66112e-69	22	25	25	asd_or_adhd	0.737396	1
11	96086810	ENST00000423339	CCDC82-202	ENSG00000149231	CCDC82	-1.51111	-0.0235	0.130761	0.231871	0.326245	7.09501e-74	5.85312e-72	10	10	10	asd_or_adhd	0.737396	1
5	139624710	ENST00000510217	PFDN1-203	ENSG00000113068	PFDN1	1.51099	0.131928	0.130791	0.00761714	0.0146292	0.000655633	0.00284307	8	8	8	asd_or_adhd	0.737396	1
15	101827137	ENST00000560856	SNRPA1-213	ENSG00000131876	SNRPA1	-1.51082	-0.0372358	0.130835	0.117683	0.177426	2.97239e-36	8.41933e-35	12	13	13	asd_or_adhd	0.737396	1
14	105190523	ENSG00000185100	ADSSL1	ENSG00000185100	ADSSL1	1.51078	0.0571226	0.130843	0.0463535	0.0754568	1.55263e-17	7.25041e-17	24	27	27	asd_or_adhd	0.737396	1
11	202924	ENST00000325147	BET1L-201	ENSG00000177951	BET1L	-1.51069	-0.127053	0.130867	0.0101716	0.0138587	0.000926432	0.00394458	8	10	10	asd_or_adhd	0.737396	1
1	53708036	ENST00000602943	RP5-1024G6.8-001	ENSG00000270172	RP5-1024G6.8	-1.51061	-0.0807627	0.130887	0.0254572	0.0210436	3.97471e-05	0.000200469	30	31	31	asd_or_adhd	0.737396	1
2	73957017	ENST00000485758	TPRKB-208	ENSG00000144034	TPRKB	1.5106	0.0437929	0.13089	0.0705381	0.112769	1.38834e-22	2.3044e-21	12	12	12	asd_or_adhd	0.737396	1
19	38397868	ENSG00000105738	SIPA1L3	ENSG00000105738	SIPA1L3	1.51055	0.0779207	0.130903	0.0214063	0.0261024	7.22516e-07	1.91707e-06	27	30	30	asd_or_adhd	0.737396	1
6	157744996	ENST00000603032	AL390955.2-201	ENSG00000271040	RP5-933K21.3	1.51042	0.151453	0.130936	0.00655323	0.0467221	6.96354e-10	5.55785e-09	19	26	26	asd_or_adhd	0.737396	1
19	39978754	ENST00000601252	TIMM50-215	ENSG00000105197	TIMM50	-1.51037	-0.0768537	0.130949	0.0212773	0.0131115	0.00116186	0.00488318	33	38	38	asd_or_adhd	0.737396	1
4	26861428	ENSG00000240005	AC106047.1	ENSG00000240005	AC106047.1	1.5103	0.0309552	0.130966	0.139195	0.157367	6.22752e-37	5.64148e-36	45	53	53	asd_or_adhd	0.737396	1
9	137533620	ENSG00000130635	COL5A1	ENSG00000130635	COL5A1	-1.51028	-0.0559458	0.130971	0.047164	0.0986817	4.94535e-23	2.83916e-22	16	19	19	asd_or_adhd	0.737396	1
1	100316045	ENST00000294724	AGL-201	ENSG00000162688	AGL	-1.51025	-0.0639141	0.13098	0.0341766	0.0640711	3.7807e-13	3.80782e-12	11	11	11	asd_or_adhd	0.737396	1
2	132890429	ENST00000452011	AC098826.2-201	ENSG00000227745	AC098826.5	1.51007	0.0701668	0.131027	0.0252215	0.0762919	1.45974e-15	1.70987e-14	47	61	61	asd_or_adhd	0.737422	1
5	70298757	ENST00000447012	NAIP-203	ENSG00000249437	NAIP	-1.50989	-0.0596259	0.13107	0.0462157	0.0562605	9.29013e-12	8.52615e-11	20	23	23	asd_or_adhd	0.737422	1
14	96993779	ENST00000553461	PAPOLA-204	ENSG00000090060	PAPOLA	1.50979	0.0606763	0.131097	0.0348164	0.0256201	5.64657e-06	3.13663e-05	63	68	68	asd_or_adhd	0.737422	1
10	77360998	ENSG00000148655	LRMDA	ENSG00000148655	LRMDA	-1.50978	-0.0270561	0.1311	0.196445	0.248598	2.62357e-61	4.23068e-60	77	79	79	asd_or_adhd	0.737422	1
17	58120555	ENSG00000068097	HEATR6	ENSG00000068097	HEATR6	1.50976	0.0769502	0.131105	0.0232052	0.0447056	7.23444e-11	2.4385e-10	8	9	9	asd_or_adhd	0.737422	1
6	87680184	ENST00000437151	RPL7P29-201	ENSG00000214457	RPL7P29	-1.50969	-0.0679354	0.131123	0.0306955	0.0130265	0.00116446	0.00489337	46	51	51	asd_or_adhd	0.737422	1
1	2281853	ENST00000602865	AL513477.1-201	ENSG00000269896	RP4-740C4.6	-1.5096	-0.0390731	0.131146	0.103568	0.160823	9.19285e-33	2.29371e-31	17	30	30	asd_or_adhd	0.737422	1
4	145564074	ENSG00000248890	HHIP-AS1	ENSG00000248890	HHIP-AS1	1.50956	0.172038	0.131155	0.00536089	0.0130528	0.000532997	0.00114253	4	4	4	asd_or_adhd	0.737422	1
2	191523785	ENST00000409641	NAB1-203	ENSG00000138386	NAB1	1.50924	0.0312678	0.131237	0.118078	0.150247	1.7433e-30	3.97576e-29	22	27	27	asd_or_adhd	0.737547	1
8	54427731	ENSG00000237807	AC022034.2	ENSG00000237807	AC022034.2	-1.50912	-0.100738	0.131267	0.013987	0.0157201	0.000142139	0.000317702	13	14	14	asd_or_adhd	0.737547	1
15	63446052	ENST00000455271	RPS27L-204	ENSG00000185088	RPS27L	1.50909	0.148752	0.131276	0.00695746	0.0138445	0.000939897	0.00399922	12	12	12	asd_or_adhd	0.737547	1
1	46713367	ENST00000442598	RAD54L-202	ENSG00000085999	RAD54L	-1.50906	-0.112737	0.131284	0.0112092	0.0196864	7.72523e-05	0.000376741	10	11	11	asd_or_adhd	0.737547	1
5	137273649	ENST00000033079	FAM13B-201	ENSG00000031003	FAM13B	1.509	47.2157	0.1313	6.86557e-08	0.0306011	6.89948e-07	4.21907e-06	1	2	2	asd_or_adhd	0.737547	1
15	24506426	ENST00000566676	AC087463.4-202	ENSG00000261621	RP11-580I1.2	-1.50898	-0.0643209	0.131305	0.0552593	0.0579659	5.26831e-12	4.90983e-11	59	68	68	asd_or_adhd	0.737547	1
17	27224799	ENSG00000167536	DHRS13	ENSG00000167536	DHRS13	1.50865	0.13141	0.131388	0.00786565	0.0154241	0.000162024	0.00036038	5	7	7	asd_or_adhd	0.737589	1
13	113863086	ENST00000451881	CUL4A-204	ENSG00000139842	CUL4A	1.5086	0.290097	0.1314	0.00170988	0.0252512	5.42178e-06	3.01819e-05	1	2	2	asd_or_adhd	0.737589	1
7	94285637	ENSG00000242265	PEG10	ENSG00000242265	PEG10	1.50834	0.043124	0.131468	0.0819066	0.0863099	6.43348e-20	3.28886e-19	56	58	58	asd_or_adhd	0.737589	1
7	104743285	ENST00000607968	AC005070.3-201	ENSG00000272918	CTB-152G17.6	1.50825	0.084381	0.131491	0.0193595	0.0183852	0.000134137	0.000635067	24	27	27	asd_or_adhd	0.737589	1
17	60776605	ENSG00000265702	AC005821.1	ENSG00000265702	AC005821.1	1.50823	0.0520184	0.131496	0.0525147	0.0723003	6.38503e-17	2.90792e-16	12	14	14	asd_or_adhd	0.737589	1
21	46707967	ENST00000454115	BX322557.1-201	ENSG00000215447	BX322557.10	-1.50814	-0.0216978	0.131519	0.25013	0.322885	5.33779e-73	4.30331e-71	17	20	20	asd_or_adhd	0.737589	1
21	47649131	ENSG00000215424	MCM3AP-AS1	ENSG00000215424	MCM3AP-AS1	1.50812	0.0649418	0.131524	0.0349836	0.0669011	8.77549e-16	3.8014e-15	19	19	19	asd_or_adhd	0.737589	1
8	143293442	ENST00000307180	TSNARE1-201	ENSG00000171045	TSNARE1	-1.5078	-0.0735838	0.131606	0.0274804	0.0385591	2.12179e-08	1.50118e-07	19	21	21	asd_or_adhd	0.737589	1
14	21840234	ENST00000555752	SUPT16H-203	ENSG00000092201	SUPT16H	-1.50769	-0.19736	0.131633	0.00346371	0.0164102	0.000280921	0.00127712	4	6	6	asd_or_adhd	0.737589	1
9	35077995	ENST00000461149	FANCG-204	ENSG00000221829	FANCG	-1.50755	-0.126835	0.131671	0.00944247	0.019101	8.0899e-05	0.00039368	2	2	2	asd_or_adhd	0.737589	1
12	3000063	ENST00000448120	TULP3-202	ENSG00000078246	TULP3	-1.50753	-0.0274402	0.131674	0.188766	0.239243	1.6583e-51	7.6286e-50	32	33	33	asd_or_adhd	0.737589	1
9	3647335	ENST00000430387	AL354977.2-201	ENSG00000237359	RP11-509J21.2	-1.5075	-0.131295	0.131681	0.0302763	0.0286011	1.60212e-06	9.4419e-06	39	47	47	asd_or_adhd	0.737589	1
5	44745002	ENST00000503452	AC093297.2-201	ENSG00000251141	RP11-53O19.1	1.50749	0.119672	0.131686	0.0113313	0.0116616	0.00225602	0.00912929	36	37	37	asd_or_adhd	0.737589	1
12	75437137	ENST00000393288	KCNC2-203	ENSG00000166006	KCNC2	-1.5073	-0.110203	0.131734	0.0121457	0.0418154	5.44728e-09	4.05064e-08	15	15	15	asd_or_adhd	0.737589	1
6	43486918	ENSG00000271754	AL355802.3	ENSG00000271754	AL355802.3	-1.50728	-0.21672	0.13174	0.0028801	0.0129094	0.0005447	0.00116637	3	4	4	asd_or_adhd	0.737589	1
19	17378252	ENST00000595393	BABAM1-205	ENSG00000105393	BABAM1	-1.50725	-0.0715096	0.131747	0.0276104	0.0460594	9.0209e-10	7.13116e-09	31	37	37	asd_or_adhd	0.737589	1
16	2039661	ENSG00000127561	SYNGR3	ENSG00000127561	SYNGR3	1.50721	0.120224	0.131756	0.00995766	0.025407	1.23218e-06	3.21005e-06	12	13	13	asd_or_adhd	0.737589	1
10	46349541	ENSG00000239883	PARGP1	ENSG00000239883	PARGP1	-1.50716	-0.0487134	0.131769	0.047266	0.0810738	8.50277e-19	4.18358e-18	8	10	10	asd_or_adhd	0.737589	1
12	50355653	ENSG00000161798	AQP5	ENSG00000161798	AQP5	-1.50712	-0.0354522	0.13178	0.0987186	0.128368	5.64502e-30	4.10059e-29	37	43	43	asd_or_adhd	0.737589	1
18	52889565	ENST00000356073	TCF4-202	ENSG00000196628	TCF4	-1.50706	-0.0992084	0.131795	0.0139347	0.0187388	0.000107724	0.000516166	21	21	21	asd_or_adhd	0.737589	1
3	179291022	ENST00000486471	ACTL6A-210	ENSG00000136518	ACTL6A	1.5068	0.0792458	0.131862	0.0249636	0.0147579	0.000629196	0.00273365	45	47	47	asd_or_adhd	0.737589	1
14	57103234	ENST00000555046	TMEM260-206	ENSG00000070269	TMEM260	1.50664	0.102313	0.131902	0.0136866	0.0152797	0.000507326	0.00223053	21	24	24	asd_or_adhd	0.737589	1
18	74069644	ENSG00000101493	ZNF516	ENSG00000101493	ZNF516	-1.5066	-0.117374	0.131914	0.00942294	0.0170257	7.20237e-05	0.000164739	20	23	23	asd_or_adhd	0.737589	1
10	24885618	ENST00000376410	ARHGAP21-202	ENSG00000107863	ARHGAP21	-1.50656	-0.051278	0.131924	0.0494428	0.0749315	3.56359e-15	4.07561e-14	11	11	11	asd_or_adhd	0.737589	1
7	102234161	ENST00000520577	RASA4-017	ENSG00000105808	RASA4	1.50654	0.0778617	0.131929	0.0254146	0.038637	2.47693e-08	1.74161e-07	26	30	30	asd_or_adhd	0.737589	1
19	36545839	ENST00000401500	WDR62-203	ENSG00000075702	WDR62	-1.50647	-0.949639	0.131947	0.000193767	0.0132067	0.00122352	0.00512723	2	4	4	asd_or_adhd	0.737589	1
1	167399877	ENSG00000198821	CD247	ENSG00000198821	CD247	1.50639	0.0530126	0.131968	0.0541101	0.078052	4.58451e-18	2.18527e-17	31	35	35	asd_or_adhd	0.737589	1
10	70173822	ENST00000358410	DNA2-201	ENSG00000138346	DNA2	-1.50635	-0.0410058	0.131977	0.113666	0.108024	5.85355e-22	9.45888e-21	53	57	57	asd_or_adhd	0.737589	1
12	72233498	ENST00000550746	TBC1D15-217	ENSG00000121749	TBC1D15	-1.5063	-0.048503	0.131989	0.0565132	0.0856387	2.03849e-17	2.63937e-16	27	30	30	asd_or_adhd	0.737589	1
7	140705854	ENSG00000090263	MRPS33	ENSG00000090263	MRPS33	1.50627	0.0526279	0.131997	0.0432051	0.0480467	1.73921e-11	6.07627e-11	27	31	31	asd_or_adhd	0.737589	1
17	46045176	ENSG00000108465	CDK5RAP3	ENSG00000108465	CDK5RAP3	-1.50626	-0.0260804	0.132	0.20752	0.264694	2.06416e-66	3.74404e-65	27	28	28	asd_or_adhd	0.737589	1
7	24737975	ENST00000479636	DFNA5-212	ENSG00000105928	DFNA5	1.50622	0.0430709	0.132012	0.0788864	0.126356	7.59184e-26	1.45437e-24	14	14	14	asd_or_adhd	0.737589	1
11	33472192	ENSG00000255207	AL133399.1	ENSG00000255207	AL133399.1	1.50611	0.130864	0.13204	0.0235478	0.0296508	1.39914e-07	3.89173e-07	26	38	38	asd_or_adhd	0.737589	1
10	66585329	ENST00000404883	ANXA2P3-201	ENSG00000216740	ANXA2P3	-1.50586	-0.0712511	0.132102	0.0290902	0.0331274	2.32254e-07	1.49029e-06	28	33	33	asd_or_adhd	0.737589	1
8	27456054	ENST00000522098	CLU-209	ENSG00000120885	CLU	-1.50575	-0.0854104	0.132132	0.0203241	0.0194109	8.45933e-05	0.000410485	11	12	12	asd_or_adhd	0.737589	1
8	134249414	ENSG00000104419	NDRG1	ENSG00000104419	NDRG1	1.50561	0.0433334	0.132167	0.0678764	0.108568	3.36047e-25	2.08027e-24	42	47	47	asd_or_adhd	0.737589	1
22	45073014	ENST00000492289	PRR5-213	ENSG00000186654	PRR5	-1.5056	-0.0673269	0.132169	0.0322634	0.0626251	6.66367e-13	6.59674e-12	15	20	20	asd_or_adhd	0.737589	1
19	51954251	ENST00000321424	SIGLEC8-201	ENSG00000105366	SIGLEC8	1.5056	0.100665	0.13217	0.0138976	0.0110252	0.00301929	0.0120133	35	42	42	asd_or_adhd	0.737589	1
2	242823514	ENSG00000233806	LINC01237	ENSG00000233806	LINC01237	-1.50539	-0.080714	0.132225	0.0240438	0.0234348	3.15097e-06	7.99307e-06	44	76	76	asd_or_adhd	0.737589	1
1	54638009	ENSG00000215883	CYB5RL	ENSG00000215883	CYB5RL	-1.50533	-0.666243	0.132239	0.000343144	0.0512189	3.23368e-12	1.17856e-11	8	9	9	asd_or_adhd	0.737589	1
5	167718656	ENSG00000113645	WWC1	ENSG00000113645	WWC1	1.5053	0.138908	0.132248	0.00614382	0.0252036	1.13872e-06	2.97623e-06	2	2	2	asd_or_adhd	0.737589	1
14	61744088	ENSG00000182107	TMEM30B	ENSG00000182107	TMEM30B	1.50524	0.1713	0.132261	0.00450796	0.0171876	6.37178e-05	0.000146337	3	4	4	asd_or_adhd	0.737589	1
4	41222091	ENST00000507190	UCHL1-AS1-201	ENSG00000251173	UCHL1-AS1	-1.50515	-0.0555265	0.132286	0.0456575	0.0623855	8.03322e-13	7.91187e-12	33	37	37	asd_or_adhd	0.737589	1
4	164438224	ENST00000503148	TMA16-202	ENSG00000198498	TMA16	-1.50507	-0.0989938	0.132306	0.0144349	0.0162336	0.000331746	0.00149446	42	49	49	asd_or_adhd	0.737589	1
17	76395370	ENST00000588281	PGS1-210	ENSG00000087157	PGS1	-1.50504	-0.0615223	0.132314	0.035889	0.0676712	7.80012e-14	8.21562e-13	16	17	17	asd_or_adhd	0.737589	1
5	70370052	ENSG00000230847	AC044797.1	ENSG00000230847	AC044797.1	-1.50489	-0.0287116	0.132354	0.185185	0.250406	1.46994e-62	2.42385e-61	29	36	36	asd_or_adhd	0.737589	1
6	110643941	ENST00000490043	METTL24-202	ENSG00000053328	METTL24	-1.50483	-0.108248	0.132368	0.0119659	0.0326087	2.55482e-07	1.63248e-06	3	4	4	asd_or_adhd	0.737589	1
7	74299100	ENST00000359898	STAG3L2-201	ENSG00000160828	STAG3L2	-1.50475	-0.209305	0.132388	0.00318694	0.0436672	2.68313e-09	2.04234e-08	7	16	16	asd_or_adhd	0.737589	1
10	3185675	ENST00000424714	PITRM1-204	ENSG00000107959	PITRM1	-1.50463	-0.0710293	0.132418	0.0285857	0.0338412	1.80631e-07	1.1716e-06	20	23	23	asd_or_adhd	0.737589	1
11	65480091	ENST00000534650	KAT5-216	ENSG00000172977	KAT5	-1.50456	-0.0852361	0.132438	0.0200857	0.0125945	0.00156936	0.00648055	26	27	27	asd_or_adhd	0.737589	1
15	41913422	ENSG00000174197	MGA	ENSG00000174197	MGA	1.50452	0.109713	0.132448	0.0143923	0.0144289	0.000264719	0.000579762	19	20	20	asd_or_adhd	0.737589	1
10	46088878	ENST00000451376	MARCH8-203	ENSG00000165406	2021-03-08	1.50447	0.0392069	0.132459	0.110199	0.13209	8.71163e-27	1.72521e-25	23	23	23	asd_or_adhd	0.737589	1
17	29226001	ENST00000581216	TEFM-205	ENSG00000172171	TEFM	1.50411	0.169429	0.132553	0.00460206	0.0176976	0.000170668	0.00079771	3	4	4	asd_or_adhd	0.737589	1
1	201434620	ENST00000367311	PHLDA3-202	ENSG00000174307	PHLDA3	1.504	0.0290923	0.132581	0.161404	0.20855	2.02352e-43	7.2556e-42	23	27	27	asd_or_adhd	0.737589	1
16	75263351	ENST00000542031	BCAR1-208	ENSG00000050820	BCAR1	1.50397	0.104601	0.13259	0.0123094	0.027969	2.13848e-06	1.24203e-05	4	5	5	asd_or_adhd	0.737589	1
20	32263489	ENST00000343380	E2F1-201	ENSG00000101412	E2F1	1.50391	0.0864281	0.132603	0.0198023	0.0476711	4.33302e-10	3.51534e-09	4	4	4	asd_or_adhd	0.737589	1
19	50369656	ENST00000599543	PNKP-213	ENSG00000039650	PNKP	-1.50385	-0.0356634	0.132619	0.117144	0.168338	1.28301e-34	3.44265e-33	12	13	13	asd_or_adhd	0.737589	1
6	142396745	ENST00000258042	NMBR-201	ENSG00000135577	NMBR	-1.50354	-0.213826	0.1327	0.00292655	0.0160399	0.000360815	0.00161956	1	1	1	asd_or_adhd	0.737589	1
19	17337013	ENST00000215061	OCEL1-201	ENSG00000099330	OCEL1	-1.50352	-0.0914592	0.132706	0.0199894	0.0375138	4.08087e-08	2.81202e-07	16	17	17	asd_or_adhd	0.737589	1
12	132326313	ENST00000542142	MMP17-208	ENSG00000198598	MMP17	-1.50347	-0.217586	0.132718	0.00361902	0.0144656	0.000720489	0.00310759	2	2	2	asd_or_adhd	0.737589	1
12	66582659	ENSG00000090376	IRAK3	ENSG00000090376	IRAK3	1.50347	0.163424	0.132718	0.00487273	0.0160941	0.000109244	0.00024646	6	6	6	asd_or_adhd	0.737589	1
10	27535279	ENSG00000230445	LRRC37A6P	ENSG00000230445	LRRC37A6P	1.50342	0.0385403	0.13273	0.106424	0.152066	1.00708e-35	8.74858e-35	46	48	48	asd_or_adhd	0.737589	1
2	64681103	ENSG00000119862	LGALSL	ENSG00000119862	LGALSL	-1.50322	-0.089293	0.132784	0.0168435	0.0198477	1.53478e-05	3.69733e-05	15	17	17	asd_or_adhd	0.737589	1
17	41102567	ENST00000421990	PTGES3L-AARSD1-204	ENSG00000108825	PTGES3L-AARSD1	1.50307	0.0847469	0.132821	0.0182619	0.0338476	1.63035e-07	1.06276e-06	12	13	13	asd_or_adhd	0.737589	1
12	122692210	ENSG00000184047	DIABLO	ENSG00000184047	DIABLO	-1.50302	-0.0794086	0.132833	0.0191087	0.0171503	6.83457e-05	0.000156489	21	24	24	asd_or_adhd	0.737589	1
6	31926918	ENST00000465703	SKIV2L-204	ENSG00000204351	SKIV2L	-1.50299	-0.199328	0.132842	0.00371882	0.0119152	0.00212304	0.00861872	2	2	2	asd_or_adhd	0.737589	1
5	151998525	ENSG00000249484	LINC01470	ENSG00000249484	LINC01470	1.50295	0.113654	0.132851	0.0102309	0.0211185	9.46863e-06	2.32159e-05	13	13	13	asd_or_adhd	0.737589	1
2	946554	ENST00000308624	SNTG2-201	ENSG00000172554	SNTG2	-1.50293	-0.0405577	0.132856	0.0884762	0.122209	9.51756e-25	1.73262e-23	51	53	53	asd_or_adhd	0.737589	1
9	19376283	ENST00000315377	RPS6-201	ENSG00000137154	RPS6	-1.50293	-0.030033	0.132858	0.166802	0.204168	1.50175e-42	5.21382e-41	38	41	41	asd_or_adhd	0.737589	1
11	46958248	ENST00000528488	C11orf49-215	ENSG00000149179	C11orf49	-1.50292	-0.123833	0.132859	0.00780567	0.0166923	0.000267548	0.00121954	11	15	15	asd_or_adhd	0.737589	1
15	49913177	ENSG00000104047	DTWD1	ENSG00000104047	DTWD1	-1.50285	-0.0577614	0.132878	0.0391936	0.0534668	1.03559e-12	3.87088e-12	25	27	27	asd_or_adhd	0.737589	1
17	72667280	ENST00000402449	RAB37-208	ENSG00000172794	RAB37	-1.50283	-0.0351758	0.132883	0.116238	0.161427	8.64482e-33	2.1594e-31	33	41	41	asd_or_adhd	0.737589	1
7	80267992	ENST00000447544	CD36-214	ENSG00000135218	CD36	1.50276	0.0857275	0.132902	0.0195196	0.0260836	4.66977e-06	2.61666e-05	23	27	27	asd_or_adhd	0.737589	1
16	28616908	ENST00000564818	SULT1A1-207	ENSG00000196502	SULT1A1	-1.5027	-0.106308	0.132916	0.0139341	0.0688375	4.45171e-14	4.76418e-13	7	12	12	asd_or_adhd	0.737589	1
15	74200424	ENSG00000261801	LOXL1-AS1	ENSG00000261801	LOXL1-AS1	1.50265	0.0593902	0.132929	0.0374694	0.056737	2.14081e-13	8.27909e-13	6	8	8	asd_or_adhd	0.737589	1
7	44115318	ENST00000492605	POLM-216	ENSG00000122678	POLM	-1.50265	-0.0443663	0.13293	0.0778169	0.11461	5.56819e-23	9.38637e-22	20	23	23	asd_or_adhd	0.737589	1
15	49620588	ENST00000299338	FAM227B-201	ENSG00000166262	FAM227B	-1.50235	-0.0740558	0.133008	0.0223832	0.0158398	0.000398257	0.00177826	32	34	34	asd_or_adhd	0.7379	1
5	151771093	ENST00000255262	NMUR2-201	ENSG00000132911	NMUR2	1.5022	0.0345267	0.133044	0.105068	0.123733	5.75152e-25	1.05768e-23	35	37	37	asd_or_adhd	0.73794	1
7	99055818	ENST00000359832	ATP5J2-202	ENSG00000241468	ATP5J2	-1.50207	-0.0975514	0.133078	0.011537	0.0195062	7.32558e-05	0.00035798	7	10	10	asd_or_adhd	0.73794	1
15	77400471	ENST00000312493	PEAK1-201	ENSG00000173517	PEAK1	1.50201	0.0332443	0.133095	0.13187	0.160777	1.02721e-32	2.55796e-31	34	34	34	asd_or_adhd	0.73794	1
17	13937168	ENST00000602539	COX10-AS1-205	ENSG00000236088	COX10-AS1	-1.50191	-0.051485	0.13312	0.0492835	0.0640539	3.91735e-13	3.94187e-12	21	25	25	asd_or_adhd	0.73794	1
1	211916799	ENSG00000123684	LPGAT1	ENSG00000123684	LPGAT1	1.50191	0.0327474	0.133121	0.121476	0.138664	2.87353e-32	2.25508e-31	80	83	83	asd_or_adhd	0.73794	1
1	244816237	ENSG00000121644	DESI2	ENSG00000121644	DESI2	1.50178	0.18166	0.133155	0.00412933	0.0179225	4.46175e-05	0.000103695	5	5	5	asd_or_adhd	0.737995	1
1	54317392	ENSG00000058799	YIPF1	ENSG00000058799	YIPF1	-1.50165	-0.0554683	0.133188	0.0468329	0.083581	2.17499e-19	1.09403e-18	11	14	14	asd_or_adhd	0.737995	1
6	31895475	ENSG00000243649	CFB	ENSG00000243649	CFB	-1.50157	-0.1169	0.133209	0.0102657	0.013292	0.000468554	0.0010077	3	3	3	asd_or_adhd	0.737995	1
6	33588142	ENSG00000096433	ITPR3	ENSG00000096433	ITPR3	1.50148	0.108586	0.133232	0.0123943	0.0191877	2.54961e-05	6.03776e-05	13	14	14	asd_or_adhd	0.737995	1
21	47744036	ENSG00000160299	PCNT	ENSG00000160299	PCNT	-1.5014	-0.0232262	0.133252	0.249335	0.289897	4.66649e-74	9.89229e-73	40	42	42	asd_or_adhd	0.737995	1
11	5717722	ENST00000480395	TRIM22-210	ENSG00000132274	TRIM22	1.50137	0.11277	0.133259	0.0120036	0.0225019	2.25122e-05	0.000116931	19	19	19	asd_or_adhd	0.737995	1
2	73830426	ENST00000490821	ALMS1-205	ENSG00000116127	ALMS1	1.50122	0.0581027	0.133298	0.039908	0.0660647	1.76238e-13	1.81378e-12	13	13	13	asd_or_adhd	0.738073	1
10	55580939	ENST00000373957	PCDH15-205	ENSG00000150275	PCDH15	1.50115	0.0779856	0.133316	0.0232641	0.0371225	4.65058e-08	3.18527e-07	25	26	26	asd_or_adhd	0.738073	1
19	38893775	ENSG00000130244	FAM98C	ENSG00000130244	FAM98C	-1.50076	-0.145854	0.133416	0.0068767	0.0263438	7.73728e-07	2.04687e-06	4	4	4	asd_or_adhd	0.738304	1
12	32832224	ENST00000549701	DNM1L-220	ENSG00000087470	DNM1L	-1.50074	-0.133788	0.133423	0.00925399	0.0186348	0.000107669	0.000515958	7	7	7	asd_or_adhd	0.738304	1
20	42157347	ENST00000422861	L3MBTL1-205	ENSG00000185513	L3MBTL1	-1.50063	-0.0548451	0.133452	0.0516765	0.0543585	2.31016e-11	2.06396e-10	34	45	45	asd_or_adhd	0.738304	1
1	160259063	ENST00000368069	COPA-202	ENSG00000122218	COPA	1.5006	0.14637	0.133459	0.00659533	0.0183341	0.000132164	0.000626295	3	3	3	asd_or_adhd	0.738304	1
3	194789330	ENST00000437101	XXYLT1-205	ENSG00000173950	XXYLT1	-1.50037	-0.186464	0.133518	0.00454313	0.0132222	0.00119238	0.00500454	4	5	5	asd_or_adhd	0.738304	1
14	77564440	ENSG00000198894	CIPC	ENSG00000198894	CIPC	1.50021	0.0315922	0.13356	0.132411	0.18398	8.55284e-44	9.29827e-43	19	21	21	asd_or_adhd	0.738304	1
19	12540521	ENSG00000180855	ZNF443	ENSG00000180855	ZNF443	1.5002	0.108198	0.133563	0.0109098	0.0138387	0.00034846	0.000756707	15	16	16	asd_or_adhd	0.738304	1
9	103340361	ENST00000307584	CAVIN4-201	ENSG00000170681	MURC	-1.50019	-0.0635689	0.133565	0.0389621	0.0394412	1.5932e-08	1.13939e-07	66	68	68	asd_or_adhd	0.738304	1
1	156638555	ENST00000368223	NES-201	ENSG00000132688	NES	1.50003	0.0541258	0.133607	0.0475203	0.0721498	9.9615e-15	1.10921e-13	18	21	21	asd_or_adhd	0.738304	1
2	177037923	ENSG00000224189	HAGLR	ENSG00000224189	HAGLR	-1.49986	-0.069506	0.133651	0.0269601	0.0160849	0.000112216	0.000252909	34	37	37	asd_or_adhd	0.738304	1
20	3776938	ENST00000439880	CDC25B-205	ENSG00000101224	CDC25B	-1.49984	-0.0462257	0.133656	0.063987	0.120458	2.99217e-24	5.33204e-23	12	13	13	asd_or_adhd	0.738304	1
2	132233666	ENSG00000075886	TUBA3D	ENSG00000075886	TUBA3D	1.4998	0.0520734	0.133665	0.0477975	0.07722	6.07465e-18	2.87964e-17	16	24	24	asd_or_adhd	0.738304	1
19	55964352	ENST00000438389	ISOC2-203	ENSG00000063241	ISOC2	1.49965	0.0919811	0.133706	0.0217556	0.174109	1.51031e-35	4.18564e-34	8	12	12	asd_or_adhd	0.738304	1
6	153308497	ENST00000485512	MTRF1L-211	ENSG00000112031	MTRF1L	1.49959	0.118149	0.133721	0.0102278	0.0282448	1.95854e-06	1.14261e-05	4	4	4	asd_or_adhd	0.738304	1
14	88852163	ENST00000045347	SPATA7-201	ENSG00000042317	SPATA7	-1.49955	-0.0337028	0.133731	0.113155	0.14406	1.02719e-29	2.27696e-28	29	30	30	asd_or_adhd	0.738304	1
12	133264228	ENST00000543589	PXMP2-205	ENSG00000176894	PXMP2	1.49949	0.0483929	0.133746	0.062142	0.0826199	9.52076e-17	1.1886e-15	17	19	19	asd_or_adhd	0.738304	1
15	63446058	ENST00000411926	RPS27L-202	ENSG00000185088	RPS27L	1.49947	0.0462469	0.133751	0.0706001	0.0952043	2.89293e-19	4.11159e-18	24	25	25	asd_or_adhd	0.738304	1
12	64215801	ENSG00000255642	PABPC1P4	ENSG00000255642	PABPC1P4	-1.49946	-0.0332117	0.133754	0.116436	0.0980412	9.80494e-23	5.56552e-22	53	61	61	asd_or_adhd	0.738304	1
2	26680071	ENST00000272371	OTOF-201	ENSG00000115155	OTOF	1.49943	0.0888181	0.133762	0.0163661	0.0102666	0.00444868	0.01728	33	35	35	asd_or_adhd	0.738304	1
19	58951815	ENSG00000269473	AC012313.8	ENSG00000269473	AC012313.8	-1.49928	-0.0389494	0.1338	0.0907615	0.11736	3.18403e-27	2.11777e-26	26	26	26	asd_or_adhd	0.738305	1
11	123986069	ENSG00000110002	VWA5A	ENSG00000110002	VWA5A	-1.49926	-0.0538949	0.133805	0.050941	0.0793657	1.26241e-18	6.16484e-18	20	21	21	asd_or_adhd	0.738305	1
8	42552562	ENST00000289957	CHRNB3-201	ENSG00000147432	CHRNB3	-1.4991	-0.140594	0.133848	0.00735706	0.0185698	0.000123182	0.000585991	8	8	8	asd_or_adhd	0.738422	1
2	132286754	ENST00000434330	CCDC74A-203	ENSG00000163040	CCDC74A	1.49893	0.0984087	0.133891	0.013076	0.0304207	7.89045e-07	4.79625e-06	6	6	6	asd_or_adhd	0.738541	1
10	103384504	ENST00000457105	FBXW4-202	ENSG00000107829	FBXW4	1.49883	0.18654	0.133917	0.00393372	0.0137128	0.000922214	0.00392795	6	6	6	asd_or_adhd	0.738567	1
6	71306141	ENST00000606298	AL583856.2-201	ENSG00000271967	RP11-134K13.4	1.49846	0.0345584	0.134014	0.129916	0.149132	1.24732e-30	2.86084e-29	67	71	71	asd_or_adhd	0.738986	1
4	42031226	ENSG00000249212	ATP1B1P1	ENSG00000249212	ATP1B1P1	-1.49823	-0.189397	0.134074	0.00401225	0.01265	0.000649599	0.00138301	2	2	2	asd_or_adhd	0.73912	1
3	52838822	ENST00000493136	ITIH3-209	ENSG00000162267	ITIH3	-1.49813	-0.195875	0.1341	0.00363613	0.015289	0.000491137	0.00216365	8	10	10	asd_or_adhd	0.73912	1
7	11100912	ENST00000470665	PHF14-204	ENSG00000106443	PHF14	-1.49812	-0.124788	0.134102	0.00955284	0.0181013	0.000127773	0.000606688	12	13	13	asd_or_adhd	0.73912	1
2	86116403	ENST00000455121	ST3GAL5-AS1-201	ENSG00000232504	AC105053.4	1.49792	0.034139	0.134154	0.116134	0.167943	1.48889e-34	3.98061e-33	33	33	33	asd_or_adhd	0.739285	1
19	19101697	ENSG00000064607	SUGP2	ENSG00000064607	SUGP2	-1.49744	-0.0935654	0.134278	0.0159721	0.0299175	1.32206e-07	3.68114e-07	12	14	14	asd_or_adhd	0.739461	1
1	75667816	ENST00000370859	SLC44A5-202	ENSG00000137968	SLC44A5	1.49743	0.125889	0.13428	0.00873397	0.0227506	1.94194e-05	0.000101629	22	22	22	asd_or_adhd	0.739461	1
1	153591263	ENST00000476133	S100A13-205	ENSG00000189171	S100A13	1.49713	0.086636	0.134359	0.0187861	0.0147994	0.000601689	0.00261941	16	21	21	asd_or_adhd	0.739461	1
8	21906506	ENST00000522148	DMTN-218	ENSG00000158856	DMTN	1.49708	0.0319056	0.134372	0.134624	0.205042	1.91826e-42	6.62093e-41	24	25	25	asd_or_adhd	0.739461	1
1	202820956	ENSG00000214796	AC098934.1	ENSG00000214796	AC098934.1	1.49705	0.0276744	0.13438	0.181761	0.247779	1.91345e-61	3.10216e-60	13	18	18	asd_or_adhd	0.739461	1
4	138466885	ENSG00000251632	LINC02172	ENSG00000251632	LINC02172	-1.49703	-0.0609225	0.134385	0.0351736	0.058602	9.48427e-14	3.73488e-13	44	45	45	asd_or_adhd	0.739461	1
22	42949925	ENST00000327678	SERHL2-201	ENSG00000183569	SERHL2	-1.497	-0.044284	0.134393	0.075886	0.11976	2.16188e-24	3.87664e-23	26	29	29	asd_or_adhd	0.739461	1
11	123396344	ENSG00000023171	GRAMD1B	ENSG00000023171	GRAMD1B	1.497	0.138156	0.134393	0.0075994	0.0206511	1.21619e-05	2.95106e-05	11	16	16	asd_or_adhd	0.739461	1
2	12857015	ENSG00000071575	TRIB2	ENSG00000071575	TRIB2	1.49697	0.111378	0.134402	0.0113882	0.0246741	1.56851e-06	4.05472e-06	13	17	17	asd_or_adhd	0.739461	1
5	156789623	ENSG00000251405	AC008676.2	ENSG00000251405	AC008676.2	1.4969	0.0466497	0.13442	0.0598055	0.0825421	3.41637e-19	1.70599e-18	20	20	20	asd_or_adhd	0.739461	1
5	115176249	ENST00000514775	ATG12-213	ENSG00000145782	ATG12	-1.4969	-0.124193	0.13442	0.00901442	0.0237518	1.38887e-05	7.39603e-05	9	9	9	asd_or_adhd	0.739461	1
15	48009560	ENST00000536845	SEMA6D-207	ENSG00000137872	SEMA6D	1.49654	0.065256	0.134513	0.0330574	0.017645	0.000175333	0.000817916	66	69	69	asd_or_adhd	0.739852	1
3	138067988	ENST00000461114	MRAS-203	ENSG00000158186	MRAS	-1.49631	-0.0340869	0.134572	0.119728	0.164023	7.20844e-34	1.8746e-32	17	17	17	asd_or_adhd	0.740058	1
19	16744614	ENSG00000269044	AC024075.2	ENSG00000269044	AC024075.2	1.49599	0.0414658	0.134657	0.0789845	0.124293	4.6392e-29	3.26762e-28	15	15	15	asd_or_adhd	0.74027	1
11	33880122	ENST00000411482	LMO2-203	ENSG00000135363	LMO2	-1.49582	-0.115267	0.1347	0.0101378	0.0147822	0.000568696	0.00248359	10	13	13	asd_or_adhd	0.74027	1
6	2854896	ENSG00000230438	SERPINB9P1	ENSG00000230438	SERPINB9P1	-1.49578	-0.0233605	0.134711	0.267247	0.349022	2.48133e-93	7.75382e-92	27	29	29	asd_or_adhd	0.74027	1
15	91473410	ENSG00000140553	UNC45A	ENSG00000140553	UNC45A	-1.49574	-0.0778135	0.134721	0.0223962	0.022821	4.11658e-06	1.03565e-05	30	36	36	asd_or_adhd	0.74027	1
16	89782936	ENST00000562298	VPS9D1-AS1-201	ENSG00000261373	VPS9D1-AS1	1.49571	0.160271	0.134728	0.00725651	0.0203552	5.66254e-05	0.000280315	7	9	9	asd_or_adhd	0.74027	1
12	75893610	ENST00000551070	KRR1-205	ENSG00000111615	KRR1	1.49544	0.0836285	0.134799	0.0210986	0.0526325	6.39319e-11	5.53275e-10	6	6	6	asd_or_adhd	0.74027	1
4	190861943	ENSG00000109536	FRG1	ENSG00000109536	FRG1	-1.4954	-0.0542599	0.13481	0.0462264	0.0734771	3.92355e-17	1.80152e-16	8	10	10	asd_or_adhd	0.74027	1
7	157331750	ENST00000389413	PTPRN2-201	ENSG00000155093	PTPRN2	1.49537	0.0431844	0.134818	0.0737436	0.131757	5.15053e-27	1.03012e-25	16	16	16	asd_or_adhd	0.74027	1
1	170501270	ENSG00000120370	GORAB	ENSG00000120370	GORAB	1.4952	0.0284457	0.134863	0.164424	0.18067	6.23614e-43	6.65372e-42	56	68	68	asd_or_adhd	0.74027	1
8	97243164	ENST00000518876	UQCRB-205	ENSG00000156467	UQCRB	1.49508	0.152493	0.134892	0.00585045	0.0154741	0.000438641	0.00194739	3	3	3	asd_or_adhd	0.74027	1
4	100845464	ENST00000469942	DNAJB14-207	ENSG00000164031	DNAJB14	-1.49508	-0.106071	0.134894	0.0124402	0.0428314	3.01985e-09	2.29077e-08	2	2	2	asd_or_adhd	0.74027	1
19	36803969	ENSG00000232677	LINC00665	ENSG00000232677	LINC00665	1.49465	0.0316861	0.135006	0.137448	0.192342	5.12408e-46	5.88915e-45	33	36	36	asd_or_adhd	0.74027	1
13	111766159	ENSG00000235875	ARHGEF7-AS2	ENSG00000235875	ARHGEF7-AS2	1.49463	0.0544539	0.13501	0.0469923	0.0502752	5.80768e-12	2.08427e-11	37	40	40	asd_or_adhd	0.74027	1
7	97481430	ENSG00000070669	ASNS	ENSG00000070669	ASNS	-1.49444	-0.0360066	0.13506	0.104262	0.156686	1.17431e-36	1.05626e-35	36	37	37	asd_or_adhd	0.74027	1
7	73097939	ENST00000463307	BUD23-213	ENSG00000071462	WBSCR22	-1.49438	-0.0684907	0.135077	0.0305218	0.0511462	1.02356e-10	8.71916e-10	14	20	20	asd_or_adhd	0.74027	1
12	49297286	ENSG00000272822	AC073610.3	ENSG00000272822	AC073610.3	1.49436	0.114469	0.13508	0.0103449	0.0306994	8.9464e-08	2.51601e-07	11	11	11	asd_or_adhd	0.74027	1
14	69517598	ENSG00000139990	DCAF5	ENSG00000139990	DCAF5	-1.49425	-0.0599096	0.135109	0.037221	0.0825692	4.10149e-19	2.03715e-18	10	10	10	asd_or_adhd	0.74027	1
14	93389425	ENSG00000100604	CHGA	ENSG00000100604	CHGA	1.49421	0.0603646	0.13512	0.0318382	0.0496923	6.46989e-12	2.31606e-11	23	25	25	asd_or_adhd	0.74027	1
17	42393923	ENST00000588564	RUNDC3A-204	ENSG00000108309	RUNDC3A	1.49419	0.120776	0.135125	0.00950514	0.0104949	0.0039921	0.0156051	17	17	17	asd_or_adhd	0.74027	1
4	169137444	ENST00000393743	DDX60-201	ENSG00000137628	DDX60	1.49412	0.194307	0.135145	0.00457942	0.0182364	0.000138231	0.000653265	6	6	6	asd_or_adhd	0.74027	1
11	6411812	ENST00000531303	SMPD1-205	ENSG00000166311	SMPD1	1.49404	0.0529699	0.135166	0.0497595	0.102133	4.99735e-21	7.74615e-20	13	17	17	asd_or_adhd	0.74027	1
2	15731302	ENSG00000079785	DDX1	ENSG00000079785	DDX1	-1.4939	-0.114972	0.135202	0.0119785	0.010198	0.00199233	0.00410234	14	18	18	asd_or_adhd	0.74027	1
15	63445539	ENST00000330964	RPS27L-201	ENSG00000185088	RPS27L	1.49387	0.0319748	0.135209	0.146694	0.196324	1.64232e-40	5.3145e-39	28	28	28	asd_or_adhd	0.74027	1
8	146015155	ENST00000262584	RPL8-201	ENSG00000161016	RPL8	1.49385	0.0965831	0.135214	0.0157663	0.0361949	4.73444e-08	3.2392e-07	8	8	8	asd_or_adhd	0.74027	1
15	66585555	ENSG00000166938	DIS3L	ENSG00000166938	DIS3L	1.49381	0.0164696	0.135226	0.410517	0.377044	8.01902e-104	3.11014e-102	185	203	203	asd_or_adhd	0.74027	1
11	85359011	ENSG00000171202	TMEM126A	ENSG00000171202	TMEM126A	-1.49374	-0.0283959	0.135244	0.217642	0.288948	2.90465e-74	6.1796e-73	4	4	4	asd_or_adhd	0.74027	1
2	201171431	ENST00000409140	SPATS2L-204	ENSG00000196141	SPATS2L	1.49367	0.0673181	0.135262	0.0294376	0.0463107	8.24339e-10	6.53296e-09	21	22	22	asd_or_adhd	0.74027	1
12	14720925	ENST00000542401	PLBD1-AS1-201	ENSG00000256751	RP11-695J4.2	-1.49362	-0.0752196	0.135274	0.0245052	0.0443884	2.17663e-09	1.67145e-08	10	12	12	asd_or_adhd	0.74027	1
8	99448897	ENST00000605923	AP003355.2-201	ENSG00000272321	KB-1517D11.4	1.49351	0.145598	0.135303	0.00704369	0.0300998	8.73066e-07	5.28522e-06	2	2	2	asd_or_adhd	0.74027	1
1	24291294	ENST00000344989	SRSF10-204	ENSG00000188529	SRSF10	-1.49349	-0.0484763	0.135308	0.0912216	0.160878	8.1676e-33	2.04308e-31	26	28	28	asd_or_adhd	0.74027	1
2	55845044	ENSG00000272606	AC015982.1	ENSG00000272606	AC015982.1	-1.49346	-0.0265683	0.135318	0.187571	0.188413	3.07661e-46	3.5495e-45	53	54	54	asd_or_adhd	0.74027	1
3	170213416	ENST00000463294	KRT8P13-201	ENSG00000241416	KRT8P13	1.49343	0.0525701	0.135324	0.0480547	0.0922692	1.65959e-18	2.27477e-17	6	6	6	asd_or_adhd	0.74027	1
22	29661024	ENST00000493894	RHBDD3-206	ENSG00000100263	RHBDD3	1.49343	0.107769	0.135325	0.0121827	0.0343912	1.40161e-07	9.19067e-07	4	4	4	asd_or_adhd	0.74027	1
1	169818772	ENSG00000000457	SCYL3	ENSG00000000457	SCYL3	-1.49313	-0.0528379	0.135403	0.047831	0.0482788	1.09833e-11	3.88619e-11	58	62	62	asd_or_adhd	0.74027	1
10	58116989	ENSG00000122952	ZWINT	ENSG00000122952	ZWINT	1.49287	0.0245389	0.135472	0.266903	0.247025	2.54451e-62	4.18145e-61	75	83	83	asd_or_adhd	0.74027	1
15	50651647	ENSG00000259715	AC022087.1	ENSG00000259715	AC022087.1	1.49249	0.0423893	0.135571	0.0765092	0.120973	6.67431e-28	4.52024e-27	15	15	15	asd_or_adhd	0.74027	1
6	46620678	ENST00000371347	SLC25A27-201	ENSG00000153291	SLC25A27	-1.49231	-0.0183131	0.135617	0.400595	0.503708	9.77363e-137	3.03843e-134	17	19	19	asd_or_adhd	0.74027	1
2	59444843	ENST00000409590	LINC01793-201	ENSG00000222030	AC007131.1	1.49228	0.102049	0.135625	0.013043	0.017651	0.000175898	0.000820293	42	43	43	asd_or_adhd	0.74027	1
6	119215384	ENST00000229595	ASF1A-201	ENSG00000111875	ASF1A	1.49227	0.0860357	0.135627	0.018327	0.0425793	4.04014e-09	3.03099e-08	5	5	5	asd_or_adhd	0.74027	1
6	139226004	ENST00000483468	REPS1-210	ENSG00000135597	REPS1	-1.49225	-0.0270153	0.135634	0.199498	0.260831	3.32829e-57	1.7883e-55	40	45	45	asd_or_adhd	0.74027	1
4	152023903	ENSG00000109686	SH3D19	ENSG00000109686	SH3D19	-1.49217	-0.0592899	0.135654	0.04251	0.0658055	2.09705e-15	8.93804e-15	15	19	19	asd_or_adhd	0.74027	1
16	89724237	ENST00000565890	SPATA33-204	ENSG00000167523	SPATA33	-1.492	-0.0636961	0.1357	0.041761	0.0529624	5.22271e-11	4.55092e-10	22	27	27	asd_or_adhd	0.74027	1
19	53300662	ENSG00000198538	ZNF28	ENSG00000198538	ZNF28	-1.49197	-0.253173	0.135707	0.00234985	0.0125668	0.000672944	0.0014312	9	15	15	asd_or_adhd	0.74027	1
8	130853716	ENST00000401979	FAM49B-201	ENSG00000153310	FAM49B	1.4919	0.1011	0.135725	0.011902	0.0227707	1.95677e-05	0.000102356	9	11	11	asd_or_adhd	0.74027	1
16	83754724	ENSG00000260788	AC009063.2	ENSG00000260788	AC009063.2	-1.49189	-0.0331502	0.135727	0.120914	0.191525	1.04532e-45	1.19231e-44	12	12	12	asd_or_adhd	0.74027	1
7	54819946	ENST00000415949	SEC61G-203	ENSG00000132432	SEC61G	1.49187	0.10378	0.135734	0.0130392	0.0164327	0.000295793	0.00134081	8	9	9	asd_or_adhd	0.74027	1
11	14526420	ENST00000524606	PSMA1-203	ENSG00000129084	PSMA1	1.49185	0.0886105	0.135739	0.0169016	0.031164	5.79456e-07	3.57598e-06	10	10	10	asd_or_adhd	0.74027	1
12	49621709	ENST00000541364	TUBA1C-202	ENSG00000167553	TUBA1C	-1.49182	-0.0854372	0.135747	0.0184281	0.0388939	1.94199e-08	1.37837e-07	7	9	9	asd_or_adhd	0.74027	1
16	88809175	ENSG00000182376	AC138028.1	ENSG00000182376	AC138028.1	-1.49178	-0.210059	0.135756	0.00380545	0.0352108	8.93774e-09	2.67478e-08	9	16	16	asd_or_adhd	0.74027	1
1	55222571	ENST00000371279	PARS2-201	ENSG00000162396	PARS2	1.49174	0.135282	0.135767	0.00777252	0.0203681	5.61819e-05	0.000278212	6	7	7	asd_or_adhd	0.74027	1
20	3451687	ENST00000262919	ATRN-201	ENSG00000088812	ATRN	1.49171	0.0905762	0.135774	0.0169888	0.0254332	6.5996e-06	3.63865e-05	17	17	17	asd_or_adhd	0.74027	1
15	102194597	ENST00000539112	TARSL2-202	ENSG00000185418	TARSL2	1.49171	0.0207348	0.135776	0.324784	0.38473	1.28142e-92	1.61272e-90	29	30	30	asd_or_adhd	0.74027	1
2	149402009	ENSG00000135999	EPC2	ENSG00000135999	EPC2	-1.49166	-0.141346	0.135789	0.00751593	0.0140414	0.000324006	0.000704681	15	19	19	asd_or_adhd	0.74027	1
19	47724081	ENST00000341983	BBC3-202	ENSG00000105327	BBC3	-1.49166	-0.121299	0.135789	0.00978494	0.0175613	0.000178364	0.000831399	7	7	7	asd_or_adhd	0.74027	1
14	58460263	ENST00000563647	AL049838.1-201	ENSG00000259969	RP11-999E24.3	1.49156	0.0238177	0.135813	0.249901	0.419383	1.1585e-103	1.86966e-101	13	15	15	asd_or_adhd	0.74027	1
5	42801207	ENST00000513303	SELENOP-211	ENSG00000250722	SEPP1	1.4915	0.153151	0.135831	0.00524964	0.0189257	9.70873e-05	0.000467654	3	3	3	asd_or_adhd	0.74027	1
12	89814931	ENST00000547496	POC1B-207	ENSG00000139323	POC1B	1.49146	0.0442307	0.135839	0.06656	0.104881	4.07586e-21	6.33887e-20	7	7	7	asd_or_adhd	0.74027	1
14	88852035	ENST00000553626	SPATA7-205	ENSG00000042317	SPATA7	1.49143	0.0542597	0.135849	0.0475725	0.0732453	5.25986e-15	5.95183e-14	11	12	12	asd_or_adhd	0.74027	1
11	12398732	ENSG00000197702	PARVA	ENSG00000197702	PARVA	1.49133	0.0260768	0.135876	0.218218	0.278251	7.20043e-71	1.42848e-69	29	29	29	asd_or_adhd	0.740297	1
16	81056963	ENST00000566390	AC092718.2-202	ENSG00000260213	RP11-303E16.3	-1.49113	-0.0392432	0.135926	0.0918853	0.116551	1.92754e-23	3.31487e-22	24	26	26	asd_or_adhd	0.740351	1
7	150725510	ENST00000358849	ABCB8-202	ENSG00000197150	ABCB8	-1.49105	-0.0353888	0.135949	0.116451	0.143798	2.68968e-29	5.88415e-28	30	39	39	asd_or_adhd	0.740351	1
6	2854896	ENST00000545177	SERPINB9P1-202	ENSG00000230438	RP11-420G6.4	-1.49102	-0.0285524	0.135956	0.184035	0.253938	1.20529e-54	6.02652e-53	19	21	21	asd_or_adhd	0.740351	1
8	11203257	ENSG00000255020	AF131216.3	ENSG00000255020	AF131216.3	-1.49087	-0.0351743	0.135995	0.10904	0.152745	5.70687e-36	5.00627e-35	15	15	15	asd_or_adhd	0.740351	1
2	37571717	ENSG00000115828	QPCT	ENSG00000115828	QPCT	-1.49073	-0.0262426	0.136033	0.185337	0.231143	1.2308e-56	1.80388e-55	35	35	35	asd_or_adhd	0.740351	1
11	61170121	ENSG00000149532	CPSF7	ENSG00000149532	CPSF7	-1.49068	-0.137567	0.136045	0.00888659	0.0205851	1.26932e-05	3.07596e-05	9	13	13	asd_or_adhd	0.740351	1
11	47430179	ENST00000531865	SLC39A13-211	ENSG00000165915	SLC39A13	1.49066	0.034107	0.136051	0.115714	0.16877	1.08655e-34	2.92256e-33	16	16	16	asd_or_adhd	0.740351	1
9	77676116	ENST00000482537	NMRK1-205	ENSG00000106733	NMRK1	1.49064	0.0192199	0.136057	0.370106	0.439683	2.34527e-111	4.38382e-109	53	57	57	asd_or_adhd	0.740351	1
16	75632998	ENST00000566445	ADAT1-205	ENSG00000065457	ADAT1	-1.49032	-0.0340311	0.136139	0.120119	0.15107	1.52986e-30	3.49618e-29	36	41	41	asd_or_adhd	0.740528	1
2	128525786	ENST00000408998	WDR33-203	ENSG00000136709	WDR33	-1.49015	-0.0658999	0.136184	0.0287775	0.0368329	4.51004e-08	3.09427e-07	22	24	24	asd_or_adhd	0.740528	1
19	19287712	ENSG00000254901	BORCS8	ENSG00000254901	BORCS8	1.49013	0.0985183	0.136189	0.0143851	0.0378295	2.41991e-09	7.493e-09	6	7	7	asd_or_adhd	0.740528	1
6	71306141	ENSG00000271967	AL583856.2	ENSG00000271967	AL583856.2	1.49011	0.0345053	0.136196	0.122014	0.121348	2.89315e-28	1.98561e-27	69	77	77	asd_or_adhd	0.740528	1
1	169818772	ENST00000367771	SCYL3-202	ENSG00000000457	SCYL3	-1.48999	-0.160125	0.136227	0.00482393	0.014541	0.000689406	0.00298072	7	7	7	asd_or_adhd	0.740528	1
18	47008028	ENSG00000177576	C18orf32	ENSG00000177576	C18orf32	-1.48996	-0.132527	0.136234	0.00697558	0.0228008	4.20914e-06	1.05772e-05	3	3	3	asd_or_adhd	0.740528	1
11	46722368	ENSG00000175213	ZNF408	ENSG00000175213	ZNF408	1.48981	0.0574064	0.136275	0.0383637	0.050549	4.03147e-12	1.46117e-11	13	14	14	asd_or_adhd	0.740528	1
12	53691669	ENST00000553171	PFDN5-219	ENSG00000123349	PFDN5	-1.48979	-0.0937556	0.136278	0.0148476	0.0226993	1.81989e-05	9.5569e-05	18	21	21	asd_or_adhd	0.740528	1
8	10332075	ENSG00000253641	LINCR-0001	ENSG00000253641	LINCR-0001	1.48975	0.157883	0.136289	0.00702326	0.0302925	1.10712e-07	3.09479e-07	2	2	2	asd_or_adhd	0.740528	1
19	43979106	ENSG00000176531	PHLDB3	ENSG00000176531	PHLDB3	-1.4895	-0.0497655	0.136357	0.0554956	0.0976985	7.47863e-23	4.26411e-22	16	16	16	asd_or_adhd	0.740528	1
2	25383722	ENST00000380794	POMC-202	ENSG00000115138	POMC	-1.48947	-0.0303759	0.136365	0.197938	0.232254	1.57782e-49	6.86286e-48	38	42	42	asd_or_adhd	0.740528	1
17	67144148	ENST00000269081	ABCA10-201	ENSG00000154263	ABCA10	1.48946	0.0608488	0.136367	0.0351706	0.0777341	1.07474e-15	1.26745e-14	2	2	2	asd_or_adhd	0.740528	1
21	37442239	ENST00000290349	CBR1-201	ENSG00000159228	CBR1	1.48945	0.0283727	0.136369	0.234168	0.293465	1.97679e-66	1.36406e-64	33	36	36	asd_or_adhd	0.740528	1
17	67144640	ENST00000519732	ABCA10-203	ENSG00000154263	ABCA10	-1.48938	-0.0988227	0.136388	0.0133325	0.0375003	4.07816e-08	2.81037e-07	2	2	2	asd_or_adhd	0.740528	1
4	95219686	ENST00000295256	HPGDS-201	ENSG00000163106	HPGDS	-1.48927	-0.201528	0.136417	0.00295719	0.015611	0.000439747	0.00195171	5	5	5	asd_or_adhd	0.74057	1
19	11565218	ENST00000438662	ELAVL3-202	ENSG00000196361	ELAVL3	1.48908	0.132445	0.136467	0.00910854	0.015055	0.000540809	0.00236845	7	9	9	asd_or_adhd	0.740602	1
9	90581361	ENST00000375883	CDK20-204	ENSG00000156345	CDK20	1.48903	0.0667009	0.136479	0.029802	0.0653813	2.40673e-13	2.45468e-12	3	3	3	asd_or_adhd	0.740602	1
11	111749659	ENST00000528125	C11orf1-202	ENSG00000137720	C11orf1	1.489	0.0633951	0.136487	0.0345888	0.0545327	2.57273e-11	2.28954e-10	17	18	18	asd_or_adhd	0.740602	1
15	91498100	ENST00000394258	RCCD1-201	ENSG00000166965	RCCD1	1.48886	0.0205057	0.136525	0.305073	0.365521	2.29337e-86	2.53044e-84	23	24	24	asd_or_adhd	0.740691	1
20	23026270	ENSG00000178726	THBD	ENSG00000178726	THBD	-1.48867	-0.1086	0.136574	0.0123811	0.0226754	4.44971e-06	1.11631e-05	18	19	19	asd_or_adhd	0.740719	1
7	116166347	ENST00000393467	CAV1-202	ENSG00000105974	CAV1	-1.4886	-0.073245	0.136593	0.0265326	0.0567414	1.0561e-11	9.64854e-11	10	10	10	asd_or_adhd	0.740719	1
20	42839722	ENST00000442383	OSER1-AS1-204	ENSG00000223891	OSER1-AS1	-1.48855	-0.0627884	0.136605	0.0333254	0.0491286	2.41673e-10	2.00117e-09	17	19	19	asd_or_adhd	0.740719	1
6	89855769	ENST00000275072	PM20D2-201	ENSG00000146281	PM20D2	1.48851	0.0909729	0.136616	0.0125164	0.0133553	0.00115871	0.00487132	18	20	20	asd_or_adhd	0.740719	1
9	99262395	ENST00000375241	CDC14B-202	ENSG00000081377	CDC14B	1.48789	0.143724	0.13678	0.00641539	0.0130668	0.00130998	0.00546679	7	9	9	asd_or_adhd	0.741259	1
3	140947568	ENSG00000155893	PXYLP1	ENSG00000155893	PXYLP1	1.48777	0.0609976	0.136812	0.0412954	0.0445863	9.73733e-11	3.25622e-10	41	51	51	asd_or_adhd	0.741259	1
12	6759446	ENSG00000111653	ING4	ENSG00000111653	ING4	-1.48771	-0.235541	0.136827	0.00247989	0.0123987	0.000742721	0.00157488	3	3	3	asd_or_adhd	0.741259	1
11	47430135	ENST00000531974	SLC39A13-212	ENSG00000165915	SLC39A13	-1.48771	-0.0645594	0.136828	0.0321549	0.0441255	1.98347e-09	1.52815e-08	11	11	11	asd_or_adhd	0.741259	1
10	35297479	ENST00000374748	CUL2-202	ENSG00000108094	CUL2	-1.4877	-0.152475	0.13683	0.00472488	0.0119978	0.00205978	0.00837687	7	7	7	asd_or_adhd	0.741259	1
1	17066768	ENSG00000058453	CROCC	ENSG00000058453	CROCC	-1.48765	-0.032743	0.136844	0.143425	0.305859	2.00414e-79	4.66228e-78	62	85	85	asd_or_adhd	0.741259	1
17	80901672	ENST00000571301	B3GNTL1-204	ENSG00000175711	B3GNTL1	-1.48751	-0.0407203	0.136881	0.0846697	0.142278	3.22447e-29	7.03499e-28	9	9	9	asd_or_adhd	0.741345	1
10	103901512	ENST00000489648	PPRC1-205	ENSG00000148840	PPRC1	-1.48719	-0.0806645	0.136965	0.0210323	0.010811	0.00336264	0.0132869	35	35	35	asd_or_adhd	0.741589	1
17	29036317	ENST00000578070	SUZ12P1-202	ENSG00000264538	SUZ12P	-1.48717	-0.103737	0.136969	0.0115301	0.0164272	0.000290544	0.00131844	6	8	8	asd_or_adhd	0.741589	1
12	63953839	ENST00000541911	DPY19L2-208	ENSG00000177990	DPY19L2	-1.48676	-0.137106	0.137079	0.00784176	0.0205773	5.04884e-05	0.000251508	11	11	11	asd_or_adhd	0.741937	1
1	216676596	ENST00000366937	ESRRG-205	ENSG00000196482	ESRRG	1.48669	0.096464	0.137098	0.0136578	0.0422396	4.97522e-09	3.70708e-08	6	6	6	asd_or_adhd	0.741937	1
21	47671726	ENST00000430259	AP001469.3-202	ENSG00000239415	AP001469.9	1.48669	0.115844	0.137098	0.0104814	0.0163619	0.000302609	0.00136975	9	10	10	asd_or_adhd	0.741937	1
15	65734801	ENSG00000074603	DPP8	ENSG00000074603	DPP8	-1.48654	-0.0574677	0.137136	0.0397079	0.0274912	4.04643e-07	1.09298e-06	40	44	44	asd_or_adhd	0.742014	1
3	184428156	ENSG00000177383	MAGEF1	ENSG00000177383	MAGEF1	-1.48641	-0.0830235	0.137171	0.0223557	0.0149192	0.000204422	0.000451684	22	24	24	asd_or_adhd	0.742014	1
19	50354448	ENST00000599732	PTOV1-212	ENSG00000104960	PTOV1	-1.48639	-0.140378	0.137176	0.00652478	0.0132977	0.00115044	0.00483862	8	10	10	asd_or_adhd	0.742014	1
2	25383722	ENSG00000115138	POMC	ENSG00000115138	POMC	-1.4862	-0.0272985	0.137226	0.229084	0.26452	3.13109e-66	5.64533e-65	44	47	47	asd_or_adhd	0.742107	1
16	2255482	ENST00000561651	MLST8-204	ENSG00000167965	MLST8	-1.48616	-0.0513877	0.137236	0.0579726	0.110008	3.0617e-22	5.00128e-21	21	27	27	asd_or_adhd	0.742107	1
12	57157108	ENST00000322165	HSD17B6-201	ENSG00000025423	HSD17B6	-1.48608	-0.0290475	0.137259	0.165688	0.212438	6.71076e-45	2.54966e-43	31	35	35	asd_or_adhd	0.742117	1
1	11845780	ENST00000376592	MTHFR-205	ENSG00000177000	MTHFR	1.48552	0.0671828	0.137407	0.0276744	0.0267119	3.82179e-06	2.16409e-05	15	18	18	asd_or_adhd	0.742711	1
3	100053545	ENST00000394140	NIT2-201	ENSG00000114021	NIT2	1.48541	0.0204321	0.137436	0.313268	0.374335	9.77526e-89	1.13215e-86	29	32	32	asd_or_adhd	0.742711	1
19	5902442	ENST00000591160	NDUFA11-203	ENSG00000174886	NDUFA11	1.48534	0.158815	0.137453	0.00556833	0.013932	0.00087021	0.00371591	6	6	6	asd_or_adhd	0.742711	1
7	74160395	ENST00000476035	GTF2I-207	ENSG00000077809	GTF2I	-1.48533	-0.0798665	0.137457	0.0218783	0.0535263	4.177e-11	3.66676e-10	15	18	18	asd_or_adhd	0.742711	1
9	70433652	ENST00000476161	CBWD5-019	ENSG00000147996	CBWD5	1.48525	0.102189	0.137476	0.0140789	0.022401	1.72373e-05	9.07883e-05	6	6	6	asd_or_adhd	0.742711	1
4	77184965	ENST00000514140	FAM47E-STBD1-202	ENSG00000272414	FAM47E-STBD1	-1.48502	-0.0962351	0.137538	0.013976	0.0364842	5.75441e-08	3.90897e-07	7	7	7	asd_or_adhd	0.742926	1
11	47611216	ENSG00000172247	C1QTNF4	ENSG00000172247	C1QTNF4	-1.48476	-0.0784841	0.137608	0.0219007	0.0422268	2.96872e-10	9.66498e-10	7	7	7	asd_or_adhd	0.743192	1
1	192981380	ENSG00000116750	UCHL5	ENSG00000116750	UCHL5	1.4846	0.116631	0.13765	0.0113155	0.0262866	6.42979e-07	1.71281e-06	2	2	2	asd_or_adhd	0.7433	1
1	16154724	ENSG00000178715	AL450998.1	ENSG00000178715	AL450998.1	1.48451	0.0427209	0.137673	0.0730368	0.120758	4.36365e-28	2.97454e-27	6	6	6	asd_or_adhd	0.743312	1
2	202484907	ENSG00000155755	TMEM237	ENSG00000155755	TMEM237	-1.4844	-0.0785604	0.137702	0.023642	0.0585039	8.52645e-14	3.36483e-13	19	20	20	asd_or_adhd	0.743353	1
10	81422844	ENST00000596088	NUTM2B-AS1-209	ENSG00000226381	RP11-119F19.2	-1.4842	-0.0623437	0.137756	0.0463649	0.0732328	7.52578e-15	8.43506e-14	42	45	45	asd_or_adhd	0.743437	1
18	19192228	ENST00000300413	SNRPD1-201	ENSG00000167088	SNRPD1	1.48418	0.124494	0.137761	0.0116563	0.0243453	1.04354e-05	5.63289e-05	17	20	20	asd_or_adhd	0.743437	1
19	57772722	ENST00000600047	AC005261.4-201	ENSG00000268713	CTC-444N24.8	-1.4836	-0.0928563	0.137915	0.0161458	0.0250187	7.80434e-06	4.26624e-05	28	31	31	asd_or_adhd	0.743799	1
14	35568882	ENST00000553901	FAM177A1-205	ENSG00000151327	FAM177A1	-1.48355	-0.0555967	0.137929	0.0435447	0.0668762	8.69857e-14	9.13263e-13	30	30	30	asd_or_adhd	0.743799	1
14	23944392	ENST00000556022	NGDN-206	ENSG00000129460	NGDN	1.48349	0.0547977	0.137943	0.0442174	0.0775603	9.41662e-16	1.11377e-14	11	14	14	asd_or_adhd	0.743799	1
7	136912088	ENSG00000105894	PTN	ENSG00000105894	PTN	1.48345	0.078657	0.137956	0.0205629	0.0510748	3.72327e-12	1.35231e-11	9	10	10	asd_or_adhd	0.743799	1
8	69243460	ENST00000348340	C8orf34-203	ENSG00000165084	C8orf34	1.48338	0.0365957	0.137973	0.112344	0.128535	7.38501e-26	1.41536e-24	88	93	93	asd_or_adhd	0.743799	1
10	81107234	ENST00000225174	PPIF-201	ENSG00000108179	PPIF	-1.48337	-0.0783442	0.137976	0.02292	0.0526815	5.19021e-11	4.52349e-10	4	4	4	asd_or_adhd	0.743799	1
5	70529154	ENSG00000254276	RP11-1198D22.2	ENSG00000254276	RP11-1198D22.2	1.48327	0.0608831	0.138003	0.0465735	0.078752	2.86188e-18	1.37667e-17	31	36	36	asd_or_adhd	0.743799	1
3	129101765	ENST00000507287	RPL32P3-205	ENSG00000251474	RPL32P3	-1.48309	-0.0619559	0.13805	0.053418	0.0657467	1.97271e-13	2.0225e-12	40	42	42	asd_or_adhd	0.743799	1
18	43753519	ENSG00000152242	C18orf25	ENSG00000152242	C18orf25	1.48306	0.0733575	0.138058	0.022939	0.0393218	1.27981e-09	4.01328e-09	7	7	7	asd_or_adhd	0.743799	1
1	77748764	ENST00000478407	AK5-209	ENSG00000154027	AK5	1.48291	0.135188	0.138099	0.00833539	0.0218267	3.0168e-05	0.000154359	3	3	3	asd_or_adhd	0.743799	1
12	346316	ENST00000534887	SLC6A13-204	ENSG00000010379	SLC6A13	-1.4828	-0.0968679	0.138127	0.0149194	0.025704	5.46889e-06	3.04327e-05	13	15	15	asd_or_adhd	0.743799	1
11	77899869	ENST00000530535	USP35-206	ENSG00000118369	USP35	1.48254	0.132227	0.138196	0.00876551	0.010964	0.0032438	0.0128503	12	13	13	asd_or_adhd	0.743799	1
8	85095022	ENSG00000184672	RALYL	ENSG00000184672	RALYL	-1.48237	-0.0554429	0.138241	0.0473508	0.0314791	5.4659e-08	1.55788e-07	67	74	74	asd_or_adhd	0.743799	1
3	58381401	ENST00000479134	PXK-209	ENSG00000168297	PXK	-1.48237	-0.0508484	0.138242	0.0546707	0.0443038	2.19299e-09	1.68357e-08	58	63	63	asd_or_adhd	0.743799	1
16	88579368	ENST00000563243	AC116552.1-201	ENSG00000261744	RP11-21B21.4	1.48215	3.45579	0.1383	1.13611e-05	0.012811	0.00137527	0.00572282	1	4	4	asd_or_adhd	0.743799	1
5	162883994	ENST00000521797	NUDCD2-204	ENSG00000170584	NUDCD2	1.4818	0.0493272	0.138393	0.0515526	0.0904724	3.44141e-18	4.63463e-17	5	5	5	asd_or_adhd	0.743799	1
7	72876794	ENST00000466844	BAZ1B-203	ENSG00000009954	BAZ1B	-1.48172	-0.151501	0.138415	0.00492986	0.0144071	0.000696856	0.00301078	5	5	5	asd_or_adhd	0.743799	1
8	66556974	ENST00000262146	MTFR1-201	ENSG00000066855	MTFR1	1.48169	0.243338	0.138423	0.00228592	0.014854	0.000577265	0.0025184	2	2	2	asd_or_adhd	0.743799	1
20	60928051	ENST00000456721	LAMA5-AS1-201	ENSG00000228812	RP11-157P1.5	1.4816	0.0568348	0.138447	0.0465955	0.0801874	2.84545e-16	3.46637e-15	22	31	31	asd_or_adhd	0.743799	1
19	2727741	ENST00000567905	AC006538.1-201	ENSG00000261342	AC006538.1	1.4816	0.0906664	0.138447	0.0181163	0.0662054	1.37017e-13	1.4217e-12	6	11	11	asd_or_adhd	0.743799	1
6	11714187	ENST00000513651	ADTRP-209	ENSG00000111863	ADTRP	-1.48155	-0.138235	0.138461	0.00659605	0.0110312	0.00310958	0.0123509	11	11	11	asd_or_adhd	0.743799	1
1	45240923	ENSG00000142937	RPS8	ENSG00000142937	RPS8	-1.48153	-0.0468551	0.138466	0.0618951	0.0839084	2.1151e-19	1.06457e-18	30	33	33	asd_or_adhd	0.743799	1
12	25348199	ENST00000556885	ETFRF1-209	ENSG00000205707	LYRM5	-1.48145	-0.0222796	0.138486	0.24752	0.331374	7.66769e-76	6.71309e-74	11	11	11	asd_or_adhd	0.743799	1
13	21714653	ENST00000382533	SAP18-201	ENSG00000150459	SAP18	1.48129	0.133031	0.138529	0.00717756	0.0128616	0.00142367	0.0059109	4	4	4	asd_or_adhd	0.743799	1
7	150773711	ENSG00000164896	FASTK	ENSG00000164896	FASTK	1.48117	0.0429748	0.13856	0.0715233	0.0837262	1.39205e-19	7.05058e-19	22	25	25	asd_or_adhd	0.743799	1
19	46322171	ENST00000599460	SYMPK-213	ENSG00000125755	SYMPK	1.4811	0.144149	0.138581	0.00672753	0.0200605	5.26697e-05	0.000261771	2	2	2	asd_or_adhd	0.743799	1
16	15528152	ENSG00000166780	C16orf45	ENSG00000166780	C16orf45	-1.48106	-0.0532365	0.138591	0.0401502	0.0325593	2.79789e-08	8.13307e-08	38	42	42	asd_or_adhd	0.743799	1
14	105219508	ENST00000553819	SIVA1-205	ENSG00000184990	SIVA1	1.48105	0.0684415	0.138593	0.0344748	0.0574466	5.3028e-12	4.93988e-11	14	22	22	asd_or_adhd	0.743799	1
1	150245183	ENST00000369098	C1orf54-201	ENSG00000118292	C1orf54	-1.48101	-0.043775	0.138604	0.0696412	0.101649	2.12045e-20	3.18755e-19	8	9	9	asd_or_adhd	0.743799	1
1	24128375	ENSG00000117305	HMGCL	ENSG00000117305	HMGCL	-1.48097	-0.0238241	0.138615	0.214387	0.238171	6.59769e-59	1.01313e-57	48	55	55	asd_or_adhd	0.743799	1
13	21715025	ENST00000467636	SAP18-203	ENSG00000150459	SAP18	-1.48094	-0.144483	0.138623	0.00639361	0.0174105	0.000183462	0.000853768	9	10	10	asd_or_adhd	0.743799	1
7	74916804	ENSG00000188073	PMS2P10	ENSG00000188073	PMS2P10	1.48086	0.227894	0.138643	0.00266065	0.0329504	2.22718e-08	6.50544e-08	2	5	5	asd_or_adhd	0.743799	1
16	15111963	ENSG00000260872	RP11-680G24.5	ENSG00000260872	RP11-680G24.5	-1.48075	-0.0405478	0.138674	0.119336	0.186469	5.60778e-45	6.28634e-44	45	56	56	asd_or_adhd	0.743799	1
7	79083276	ENST00000414797	MAGI2-AS3-201	ENSG00000234456	MAGI2-AS3	1.48058	0.0412114	0.13872	0.0644134	0.110401	1.10492e-22	1.8412e-21	14	14	14	asd_or_adhd	0.743799	1
8	67405797	ENST00000450307	C8orf46-202	ENSG00000169085	C8orf46	-1.48054	-0.116826	0.138728	0.0137036	0.0305773	7.37527e-07	4.50008e-06	11	11	11	asd_or_adhd	0.743799	1
3	52489524	ENST00000345716	NISCH-201	ENSG00000010322	NISCH	-1.48054	-0.0619362	0.138729	0.0369625	0.0632357	4.02472e-13	4.04577e-12	12	14	14	asd_or_adhd	0.743799	1
8	76320149	ENSG00000164749	HNF4G	ENSG00000164749	HNF4G	1.48039	0.168715	0.13877	0.0045721	0.0108946	0.00152826	0.00317006	15	15	15	asd_or_adhd	0.743799	1
12	6643093	ENSG00000111640	GAPDH	ENSG00000111640	GAPDH	1.48034	0.0775285	0.138783	0.0214449	0.0420752	2.44203e-10	7.99452e-10	9	10	10	asd_or_adhd	0.743799	1
11	63706468	ENST00000377793	NAA40-202	ENSG00000110583	NAA40	1.48033	0.127672	0.138785	0.00983896	0.0202976	5.7492e-05	0.000284255	8	13	13	asd_or_adhd	0.743799	1
11	117014983	ENST00000527958	PAFAH1B2-204	ENSG00000168092	PAFAH1B2	1.48023	0.0375277	0.138811	0.0938319	0.137987	4.72531e-28	9.82557e-27	22	23	23	asd_or_adhd	0.743799	1
6	43418090	ENSG00000171462	DLK2	ENSG00000171462	DLK2	-1.48022	-0.0977707	0.138815	0.0133949	0.0178326	4.95765e-05	0.0001148	11	11	11	asd_or_adhd	0.743799	1
10	12171640	ENST00000379033	SEC61A2-205	ENSG00000065665	SEC61A2	-1.48019	-0.0623579	0.138823	0.0384623	0.0383948	2.24881e-08	1.58699e-07	42	49	49	asd_or_adhd	0.743799	1
12	112277572	ENST00000456429	MAPKAPK5-AS1-204	ENSG00000234608	MAPKAPK5-AS1	-1.47975	-0.0576828	0.13894	0.0359176	0.0540849	1.88502e-11	1.69266e-10	15	18	18	asd_or_adhd	0.743799	1
1	20512578	ENST00000375099	UBXN10-201	ENSG00000162543	UBXN10	1.47969	0.0474293	0.138955	0.0508008	0.0414232	7.04629e-09	5.18658e-08	51	59	59	asd_or_adhd	0.743799	1
5	38940122	ENST00000296782	RICTOR-201	ENSG00000164327	RICTOR	1.47969	0.0728706	0.138956	0.0234477	0.0204631	5.28208e-05	0.000262478	35	40	40	asd_or_adhd	0.743799	1
5	148442880	ENSG00000250072	AC091940.1	ENSG00000250072	AC091940.1	1.47965	0.0925636	0.138967	0.0154797	0.0231375	3.55708e-06	8.99203e-06	21	26	26	asd_or_adhd	0.743799	1
22	24309089	ENST00000215770	DDTL-201	ENSG00000099974	DDTL	1.47947	0.0577214	0.139014	0.0459116	0.0680957	6.01239e-14	6.37969e-13	22	25	25	asd_or_adhd	0.743799	1
1	220921676	ENST00000366913	MARC2-202	ENSG00000117791	2021-03-02	1.47944	0.0397312	0.139024	0.0981976	0.130081	3.65118e-26	7.07565e-25	31	33	33	asd_or_adhd	0.743799	1
17	80402081	ENST00000577707	C17orf62-209	ENSG00000178927	C17orf62	1.47933	0.118051	0.139053	0.0098877	0.0303261	7.33088e-07	4.47391e-06	12	17	17	asd_or_adhd	0.743799	1
2	36779401	ENST00000475815	FEZ2-212	ENSG00000171055	FEZ2	-1.47933	-0.0641817	0.139053	0.0334651	0.0534904	3.26691e-11	2.8896e-10	14	15	15	asd_or_adhd	0.743799	1
3	186435065	ENST00000287611	KNG1-202	ENSG00000113889	KNG1	-1.47924	-0.0239655	0.139075	0.220214	0.293535	9.04882e-65	5.99204e-63	28	30	30	asd_or_adhd	0.743799	1
1	87380331	ENSG00000153936	HS2ST1	ENSG00000153936	HS2ST1	1.47909	0.0595536	0.139117	0.0374577	0.0343744	1.12871e-08	3.35996e-08	33	33	33	asd_or_adhd	0.743799	1
19	7598890	ENSG00000032444	PNPLA6	ENSG00000032444	PNPLA6	1.47905	0.0644823	0.139128	0.0357287	0.051273	3.31373e-12	1.20719e-11	17	21	21	asd_or_adhd	0.743799	1
8	6477656	ENST00000522897	MCPH1-AS1-202	ENSG00000249898	CTD-2541M15.1	1.47904	0.0258192	0.13913	0.192503	0.222719	8.50629e-48	3.52675e-46	50	52	52	asd_or_adhd	0.743799	1
16	1399241	ENSG00000007520	TSR3	ENSG00000007520	TSR3	-1.47903	-0.0896606	0.139133	0.0157649	0.0148595	0.000217784	0.000480283	30	37	37	asd_or_adhd	0.743799	1
20	18123096	ENST00000377681	KAT14-201	ENSG00000149474	CSRP2BP	-1.47902	-0.0211822	0.139134	0.308083	0.35764	1.07267e-83	1.10898e-81	50	55	55	asd_or_adhd	0.743799	1
15	90224762	ENST00000300056	PEX11A-201	ENSG00000166821	PEX11A	1.47895	0.0617335	0.139152	0.0375212	0.0743027	4.42825e-15	5.03397e-14	9	9	9	asd_or_adhd	0.743799	1
19	47634146	ENST00000596995	SAE1-207	ENSG00000142230	SAE1	-1.47884	-0.0677239	0.139182	0.0351406	0.0656944	2.00125e-13	2.04986e-12	14	17	17	asd_or_adhd	0.743799	1
12	110367607	ENSG00000139436	GIT2	ENSG00000139436	GIT2	1.47872	0.0981229	0.139216	0.0118353	0.0283577	2.63959e-07	7.21638e-07	9	9	9	asd_or_adhd	0.743799	1
6	149539777	ENSG00000055208	TAB2	ENSG00000055208	TAB2	1.47857	0.052276	0.139256	0.0452731	0.0819099	4.49621e-19	2.22861e-18	9	10	10	asd_or_adhd	0.743799	1
12	48749575	ENST00000550421	OR5BK1P-201	ENSG00000257763	OR5BK1P	-1.47854	-0.136787	0.139263	0.00803946	0.0130259	0.00128125	0.00535447	8	8	8	asd_or_adhd	0.743799	1
1	178511931	ENST00000521244	C1orf220-202	ENSG00000213057	C1orf220	-1.47854	-0.0728208	0.139264	0.025753	0.0112863	0.0026982	0.0108115	29	33	33	asd_or_adhd	0.743799	1
15	82751614	ENSG00000188384	CSPG4P8	ENSG00000188384	CSPG4P8	-1.47851	-0.064586	0.139272	0.0321586	0.0260119	7.72792e-07	2.04462e-06	39	39	39	asd_or_adhd	0.743799	1
20	61872136	ENST00000370313	NKAIN4-202	ENSG00000101198	NKAIN4	1.47831	0.0456789	0.139326	0.0714063	0.104498	6.37413e-21	9.80646e-20	32	43	43	asd_or_adhd	0.743799	1
22	24198614	ENST00000609825	AP000350.5-201	ENSG00000272973	KB-1125A3.11	-1.47826	-0.0925647	0.139337	0.018122	0.0285885	1.61215e-06	9.49661e-06	15	15	15	asd_or_adhd	0.743799	1
21	46707977	ENST00000400362	BX322557.1-202	ENSG00000215447	BX322557.10	-1.47823	-0.0148696	0.139345	0.590998	0.644348	3.77611e-211	6.97015e-208	51	72	72	asd_or_adhd	0.743799	1
19	49956426	ENST00000293350	ALDH16A1-201	ENSG00000161618	ALDH16A1	1.47821	0.0219394	0.139352	0.262616	0.336848	5.72448e-79	5.40143e-77	30	34	34	asd_or_adhd	0.743799	1
7	2393721	ENST00000431643	EIF3B-204	ENSG00000106263	EIF3B	-1.4782	-0.0435669	0.139354	0.0420566	0.0435704	2.5246e-09	1.92594e-08	47	62	62	asd_or_adhd	0.743799	1
11	47430180	ENST00000362021	SLC39A13-202	ENSG00000165915	SLC39A13	-1.47819	-0.0828698	0.139358	0.018736	0.0356256	8.06718e-08	5.40216e-07	6	6	6	asd_or_adhd	0.743799	1
12	25348150	ENSG00000205707	ETFRF1	ENSG00000205707	ETFRF1	-1.47815	-0.014387	0.139368	0.60133	0.663423	1.11467e-264	5.72133e-262	41	42	42	asd_or_adhd	0.743799	1
1	145592605	ENST00000334163	POLR3C-201	ENSG00000186141	POLR3C	-1.47814	-0.12751	0.13937	0.00821073	0.0113873	0.00267576	0.010725	5	6	6	asd_or_adhd	0.743799	1
6	74072400	ENSG00000203908	KHDC3L	ENSG00000203908	KHDC3L	-1.47793	-0.0904976	0.139427	0.0162166	0.0390487	1.28957e-09	4.04179e-09	5	5	5	asd_or_adhd	0.743799	1
19	28206694	ENST00000590677	LINC00662-207	ENSG00000261824	LINC00662	-1.47789	-0.0368846	0.139438	0.0989798	0.136122	1.93961e-27	3.93973e-26	28	28	28	asd_or_adhd	0.743799	1
12	2986389	ENSG00000078246	TULP3	ENSG00000078246	TULP3	-1.47789	-0.0219012	0.139439	0.28014	0.342489	5.02932e-91	1.50158e-89	32	32	32	asd_or_adhd	0.743799	1
14	77741299	ENST00000261534	POMT2-201	ENSG00000009830	POMT2	1.47788	0.0610067	0.13944	0.0347038	0.053459	4.22139e-11	3.705e-10	29	30	30	asd_or_adhd	0.743799	1
5	76726758	ENST00000296679	WDR41-201	ENSG00000164253	WDR41	1.4777	0.0195273	0.139487	0.345882	0.412077	3.02277e-101	4.65775e-99	40	44	44	asd_or_adhd	0.743799	1
6	31165537	ENST00000383331	HCG27-201	ENSG00000206344	HCG27	1.47761	0.0768802	0.139512	0.0245949	0.0250994	7.55543e-06	4.1363e-05	7	7	7	asd_or_adhd	0.743799	1
5	70328995	ENST00000520085	GTF2H2-208	ENSG00000254353	RP11-195E2.4	-1.47757	-0.0298752	0.139522	0.175086	0.22039	1.49272e-46	5.96019e-45	17	24	24	asd_or_adhd	0.743799	1
22	26995242	ENSG00000100122	CRYBB1	ENSG00000100122	CRYBB1	1.47757	0.073846	0.139524	0.0256271	0.0382597	2.08466e-09	6.47237e-09	19	21	21	asd_or_adhd	0.743799	1
6	38136227	ENSG00000183826	BTBD9	ENSG00000183826	BTBD9	1.47717	0.067273	0.139631	0.0203173	0.0136299	0.000404514	0.000875122	35	37	37	asd_or_adhd	0.744075	1
14	104190846	ENST00000555501	ZFYVE21-209	ENSG00000100711	ZFYVE21	-1.47714	-0.0725679	0.139639	0.0261469	0.0291199	1.27526e-06	7.58879e-06	30	34	34	asd_or_adhd	0.744075	1
15	63340565	ENST00000334895	TPM1-204	ENSG00000140416	TPM1	1.47713	0.0247853	0.13964	0.225124	0.291702	2.58799e-64	1.68975e-62	21	22	22	asd_or_adhd	0.744075	1
2	191208196	ENSG00000151689	INPP1	ENSG00000151689	INPP1	-1.47702	-0.0431707	0.139669	0.0762126	0.117864	2.8124e-27	1.87473e-26	17	20	20	asd_or_adhd	0.744083	1
19	37862063	ENST00000436120	ZNF527-202	ENSG00000189164	ZNF527	1.47697	0.0672996	0.139685	0.027687	0.0509619	1.12394e-10	9.54585e-10	8	8	8	asd_or_adhd	0.744083	1
14	69517598	ENST00000341516	DCAF5-201	ENSG00000139990	DCAF5	-1.47688	-0.0940849	0.139707	0.0149046	0.0310128	5.92647e-07	3.6523e-06	5	5	5	asd_or_adhd	0.744087	1
5	161494546	ENSG00000113327	GABRG2	ENSG00000113327	GABRG2	-1.47674	-0.0409688	0.139746	0.0748936	0.109145	1.91733e-25	1.19952e-24	12	13	13	asd_or_adhd	0.744179	1
7	76682095	ENSG00000205482	SPDYE18	ENSG00000205482	SPDYE18	1.47662	0.101675	0.139778	0.0131553	0.0165773	9.0568e-05	0.000205325	22	25	25	asd_or_adhd	0.744236	1
3	10028595	ENST00000326237	EMC3-AS1-201	ENSG00000180385	EMC3-AS1	1.47624	0.143578	0.139881	0.00639289	0.0139876	0.000884819	0.00377611	7	10	10	asd_or_adhd	0.744466	1
1	58933599	ENST00000421528	OMA1-203	ENSG00000162600	OMA1	1.47618	0.048688	0.139896	0.0575103	0.0765264	9.29939e-16	1.10049e-14	31	31	31	asd_or_adhd	0.744466	1
8	110098850	ENSG00000174417	TRHR	ENSG00000174417	TRHR	1.47614	0.053549	0.139905	0.0379625	0.0437403	1.21603e-10	4.04682e-10	42	43	43	asd_or_adhd	0.744466	1
18	77662515	ENST00000474967	PQLC1-206	ENSG00000122490	PQLC1	1.47605	0.0942038	0.13993	0.017241	0.0319421	4.05195e-07	2.53751e-06	9	9	9	asd_or_adhd	0.744466	1
12	6601318	ENST00000543959	MRPL51-207	ENSG00000111639	MRPL51	1.47603	0.0879277	0.139936	0.0172335	0.0274643	2.09845e-06	1.22014e-05	24	24	24	asd_or_adhd	0.744466	1
1	202860244	ENST00000367259	KLHL12-202	ENSG00000117153	KLHL12	1.47591	0.07333	0.139968	0.0286983	0.0613465	1.30152e-12	1.26498e-11	8	8	8	asd_or_adhd	0.744466	1
14	94547628	ENSG00000165948	IFI27L1	ENSG00000165948	IFI27L1	-1.47588	-0.0489648	0.139975	0.0577263	0.0992445	6.43116e-23	3.6773e-22	31	31	31	asd_or_adhd	0.744466	1
15	80137318	ENST00000258874	MTHFS-201	ENSG00000136371	MTHFS	-1.47582	-0.0370771	0.139993	0.0898408	0.141278	6.07018e-29	1.30794e-27	21	21	21	asd_or_adhd	0.744466	1
16	318300	ENSG00000076344	RGS11	ENSG00000076344	RGS11	-1.47551	-0.203076	0.140074	0.0043643	0.120515	2.88841e-28	1.98292e-27	6	13	13	asd_or_adhd	0.744695	1
3	101498046	ENSG00000144815	NXPE3	ENSG00000144815	NXPE3	-1.4755	-0.046065	0.140079	0.0622175	0.0914766	2.71894e-21	1.45662e-20	41	43	43	asd_or_adhd	0.744695	1
6	125474795	ENST00000304877	TPD52L1-201	ENSG00000111907	TPD52L1	-1.47527	-0.0414951	0.140139	0.0783345	0.111715	1.93062e-22	3.18538e-21	23	23	23	asd_or_adhd	0.744901	1
17	5402748	ENST00000574406	NLRP1-211	ENSG00000091592	NLRP1	-1.47518	-0.0342648	0.140164	0.103488	0.166073	5.45122e-34	1.42473e-32	9	10	10	asd_or_adhd	0.744918	1
12	26490342	ENSG00000123104	ITPR2	ENSG00000123104	ITPR2	1.47503	0.0265026	0.140204	0.19662	0.232038	1.07524e-56	1.5778e-55	40	41	41	asd_or_adhd	0.745014	1
10	74127098	ENST00000361114	MICU1-201	ENSG00000107745	MICU1	-1.47483	-0.0576169	0.140259	0.0388126	0.0383583	2.47611e-08	1.7413e-07	26	30	30	asd_or_adhd	0.745154	1
5	175773065	ENST00000393725	KIAA1191-202	ENSG00000122203	KIAA1191	-1.4747	-0.075061	0.140292	0.0313369	0.0462416	6.17652e-10	4.95155e-09	51	58	58	asd_or_adhd	0.745154	1
1	201798269	ENST00000361565	IPO9-201	ENSG00000198700	IPO9	-1.47465	-0.0332009	0.140307	0.136535	0.155309	1.30351e-31	3.09962e-30	60	70	70	asd_or_adhd	0.745154	1
8	101930807	ENST00000395958	YWHAZ-207	ENSG00000164924	YWHAZ	-1.47458	-0.12414	0.140324	0.0093617	0.0265742	4.0251e-06	2.27224e-05	22	26	26	asd_or_adhd	0.745154	1
11	126139066	ENST00000526525	FOXRED1-206	ENSG00000110074	FOXRED1	1.47452	0.0768688	0.140341	0.022892	0.0318079	4.28549e-07	2.67657e-06	20	20	20	asd_or_adhd	0.745154	1
1	77747743	ENST00000317704	AK5-201	ENSG00000154027	AK5	-1.47441	-0.16402	0.140372	0.00769172	0.0110462	0.00290152	0.011578	11	13	13	asd_or_adhd	0.745154	1
8	70579282	ENSG00000137571	SLCO5A1	ENSG00000137571	SLCO5A1	1.47436	0.0259567	0.140386	0.202457	0.260032	1.10848e-64	1.92657e-63	29	30	30	asd_or_adhd	0.745154	1
6	99316420	ENSG00000112234	FBXL4	ENSG00000112234	FBXL4	1.47424	0.0207845	0.140416	0.292137	0.361582	2.58537e-98	9.03905e-97	54	55	55	asd_or_adhd	0.745154	1
16	67465020	ENST00000326152	HSD11B2-201	ENSG00000176387	HSD11B2	1.47414	0.0785929	0.140444	0.0262137	0.0123459	0.00174982	0.0071839	36	37	37	asd_or_adhd	0.745154	1
9	74729511	ENSG00000119125	GDA	ENSG00000119125	GDA	-1.47414	-0.0361318	0.140445	0.100384	0.133185	6.36361e-31	4.77201e-30	40	44	44	asd_or_adhd	0.745154	1
1	53361904	ENST00000371520	ECHDC2-202	ENSG00000121310	ECHDC2	1.47375	0.0819518	0.140549	0.0205645	0.0270968	3.15766e-06	1.80277e-05	37	42	42	asd_or_adhd	0.745533	1
6	76386320	ENST00000476060	SENP6-207	ENSG00000112701	SENP6	1.4736	0.0525567	0.140591	0.0474794	0.0590848	3.23132e-12	3.06168e-11	31	35	35	asd_or_adhd	0.745533	1
3	195961239	ENST00000292823	PCYT1A-201	ENSG00000161217	PCYT1A	1.47345	0.0528085	0.140629	0.0512511	0.0543125	2.40198e-11	2.14296e-10	37	42	42	asd_or_adhd	0.745533	1
3	125688082	ENST00000510450	ROPN1B-205	ENSG00000114547	ROPN1B	-1.4733	-0.0220099	0.14067	0.274069	0.310574	1.2319e-69	9.09563e-68	60	66	66	asd_or_adhd	0.745533	1
5	81283377	ENST00000513634	ATG10-208	ENSG00000152348	ATG10	1.47329	0.11379	0.140672	0.0101509	0.0269029	3.53478e-06	2.0094e-05	9	9	9	asd_or_adhd	0.745533	1
3	133292574	ENSG00000091527	CDV3	ENSG00000091527	CDV3	1.47328	0.0846961	0.140677	0.017902	0.0168295	8.06102e-05	0.00018356	31	33	33	asd_or_adhd	0.745533	1
1	36181761	ENST00000503824	C1orf216-203	ENSG00000142686	C1orf216	1.47327	0.232067	0.140678	0.00276651	0.013465	0.00106781	0.00450925	3	5	5	asd_or_adhd	0.745533	1
5	149379884	ENSG00000113716	HMGXB3	ENSG00000113716	HMGXB3	1.47316	0.0469152	0.140709	0.0676174	0.0923178	9.11307e-22	4.97835e-21	34	38	38	asd_or_adhd	0.745533	1
22	25747385	ENST00000467672	LRP5L-204	ENSG00000100068	LRP5L	-1.47315	-0.242649	0.14071	0.00258856	0.0133433	0.00114517	0.00481711	3	3	3	asd_or_adhd	0.745533	1
9	37780604	ENST00000396521	EXOSC3-202	ENSG00000107371	EXOSC3	-1.47293	-0.0657038	0.14077	0.0319322	0.060457	1.63997e-12	1.58403e-11	12	12	12	asd_or_adhd	0.745634	1
8	103251622	ENSG00000246263	UBR5-AS1	ENSG00000246263	UBR5-AS1	1.47292	0.0607787	0.140772	0.0308629	0.014967	0.000200586	0.00044337	51	53	53	asd_or_adhd	0.745634	1
19	4838353	ENSG00000105355	PLIN3	ENSG00000105355	PLIN3	1.47223	0.0367025	0.140959	0.111347	0.205502	2.2226e-49	2.75529e-48	16	18	18	asd_or_adhd	0.746507	1
6	76311225	ENSG00000112701	SENP6	ENSG00000112701	SENP6	1.47206	0.0641741	0.141004	0.0331386	0.0243282	1.82056e-06	4.68621e-06	44	57	57	asd_or_adhd	0.746622	1
17	7362685	ENST00000311403	ZBTB4-201	ENSG00000174282	ZBTB4	-1.47199	-0.04555	0.141023	0.0613439	0.0882751	8.71248e-18	1.14922e-16	29	32	32	asd_or_adhd	0.746622	1
11	57365163	ENST00000378324	SERPING1-204	ENSG00000149131	SERPING1	1.47184	0.124263	0.141065	0.00964331	0.0255751	6.25441e-06	3.45866e-05	3	3	3	asd_or_adhd	0.746632	1
9	123787974	ENST00000460578	C5-202	ENSG00000106804	C5	1.47182	0.100236	0.141068	0.0147427	0.0147987	0.000597873	0.00260331	18	21	21	asd_or_adhd	0.746632	1
2	17691851	ENST00000399080	RAD51AP2-201	ENSG00000214842	RAD51AP2	-1.47164	-0.040971	0.141118	0.0758316	0.0980172	7.98357e-20	1.16648e-18	27	29	29	asd_or_adhd	0.746781	1
5	180274611	ENSG00000196670	ZFP62	ENSG00000196670	ZFP62	-1.47143	-0.0706391	0.141174	0.0305514	0.0894696	8.07764e-21	4.25748e-20	17	20	20	asd_or_adhd	0.746961	1
22	26847446	ENST00000398145	HPS4-202	ENSG00000100099	HPS4	1.47111	0.0931264	0.141262	0.013449	0.0299887	9.20818e-07	5.56403e-06	11	11	11	asd_or_adhd	0.747314	1
13	53029574	ENST00000258607	CKAP2-201	ENSG00000136108	CKAP2	1.47094	0.0530346	0.141307	0.0426181	0.0677709	6.78851e-14	7.17572e-13	12	13	13	asd_or_adhd	0.74744	1
4	169753156	ENST00000393726	PALLD-202	ENSG00000129116	PALLD	1.47059	0.0309797	0.141403	0.135628	0.193584	3.42262e-41	1.13152e-39	21	21	21	asd_or_adhd	0.747834	1
11	57471186	ENSG00000156603	MED19	ENSG00000156603	MED19	-1.47033	-0.0736801	0.141473	0.0218593	0.028792	2.14063e-07	5.89168e-07	27	27	27	asd_or_adhd	0.748086	1
16	21458399	ENST00000522480	SMG1P3-205	ENSG00000180747	CTD-2547E10.2	1.47018	0.113981	0.141514	0.0118343	0.0377459	3.0504e-08	2.12743e-07	9	12	12	asd_or_adhd	0.748158	1
17	58256472	ENST00000593071	USP32-215	ENSG00000170832	USP32	-1.47002	-0.130608	0.141555	0.00807994	0.0191395	9.55263e-05	0.000460511	4	5	5	asd_or_adhd	0.748158	1
12	48131039	ENST00000479866	RAPGEF3-209	ENSG00000079337	RAPGEF3	-1.47	-0.0201759	0.141561	0.382819	0.451171	6.59259e-116	1.37438e-113	20	21	21	asd_or_adhd	0.748158	1
1	4000673	ENST00000456897	LINC01346-202	ENSG00000233304	RP13-614K11.1	-1.46996	-0.439923	0.141573	0.000689979	0.0537005	3.28412e-11	2.90367e-10	8	12	12	asd_or_adhd	0.748158	1
5	21459622	ENST00000508973	GUSBP1-203	ENSG00000183666	GUSBP1	1.46982	0.0297364	0.14161	0.202767	0.285116	2.14967e-62	1.32634e-60	25	26	26	asd_or_adhd	0.748243	1
2	223182994	ENSG00000237732	AC010980.1	ENSG00000237732	AC010980.1	-1.46962	-0.0541389	0.141665	0.0392897	0.0480166	1.8618e-11	6.49327e-11	15	17	17	asd_or_adhd	0.748263	1
11	74303575	ENST00000263681	POLD3-201	ENSG00000077514	POLD3	1.46959	0.0996968	0.141672	0.0146869	0.0272298	2.63813e-06	1.51731e-05	36	37	37	asd_or_adhd	0.748263	1
1	208195587	ENST00000367033	PLXNA2-201	ENSG00000076356	PLXNA2	1.46957	0.0671902	0.141679	0.0290926	0.0629344	5.18745e-13	5.17408e-12	10	11	11	asd_or_adhd	0.748263	1
19	22618464	ENST00000599879	ZNF98-204	ENSG00000197360	ZNF98	1.46935	0.0680403	0.141738	0.0267774	0.0529245	4.11769e-11	3.61613e-10	13	13	13	asd_or_adhd	0.748352	1
6	110012515	ENST00000230124	FIG4-201	ENSG00000112367	FIG4	-1.46935	-0.0271422	0.141739	0.18332	0.251802	2.2347e-54	1.10674e-52	28	29	29	asd_or_adhd	0.748352	1
19	890984	ENST00000586342	MED16-206	ENSG00000175221	MED16	-1.46923	-0.251052	0.141769	0.00218772	0.0220375	2.74051e-05	0.000141022	5	13	13	asd_or_adhd	0.748398	1
1	94458393	ENSG00000198691	ABCA4	ENSG00000198691	ABCA4	1.46907	0.0771805	0.141814	0.0231198	0.0477405	1.66972e-11	5.84281e-11	11	14	14	asd_or_adhd	0.74852	1
9	12700100	ENSG00000235448	LURAP1L-AS1	ENSG00000235448	LURAP1L-AS1	1.46884	0.0208246	0.141877	0.306031	0.377484	3.82987e-105	1.52714e-103	10	10	10	asd_or_adhd	0.748541	1
9	90581361	ENST00000336654	CDK20-202	ENSG00000156345	CDK20	-1.46883	-0.0281694	0.141878	0.161794	0.23783	1.67363e-50	7.47407e-49	14	14	14	asd_or_adhd	0.748541	1
3	125581417	ENST00000468859	AC092902.2-210	ENSG00000241288	RP11-379B18.5	1.46873	0.0655384	0.141907	0.0330484	0.0819685	1.42875e-16	1.76726e-15	7	7	7	asd_or_adhd	0.748541	1
17	4436327	ENST00000571386	SPNS2-204	ENSG00000183018	SPNS2	-1.46869	-0.0544049	0.141916	0.0505802	0.0476719	4.89229e-10	3.95494e-09	46	57	57	asd_or_adhd	0.748541	1
3	9404526	ENSG00000134077	THUMPD3	ENSG00000134077	THUMPD3	-1.46866	-0.0205853	0.141926	0.326737	0.40748	3.094e-117	1.55176e-115	32	34	34	asd_or_adhd	0.748541	1
10	81926155	ENST00000481805	ANXA11-210	ENSG00000122359	ANXA11	-1.46841	-0.0717919	0.141993	0.0248907	0.0333889	2.09473e-07	1.3488e-06	18	18	18	asd_or_adhd	0.748732	1
17	41296973	ENSG00000267681	AC135721.2	ENSG00000267681	AC135721.2	-1.46834	-0.0763027	0.142012	0.022081	0.0474709	2.16869e-11	7.53312e-11	7	7	7	asd_or_adhd	0.748732	1
11	75470557	ENSG00000062282	DGAT2	ENSG00000062282	DGAT2	-1.46828	-0.0916515	0.142027	0.0156255	0.0300942	1.1531e-07	3.22109e-07	5	5	5	asd_or_adhd	0.748732	1
1	63249806	ENSG00000125703	ATG4C	ENSG00000125703	ATG4C	-1.4682	-0.0487457	0.14205	0.0566806	0.0653995	2.82703e-15	1.19627e-14	36	39	39	asd_or_adhd	0.748738	1
5	151031836	ENSG00000260581	AC011374.1	ENSG00000260581	AC011374.1	-1.46771	-0.0195452	0.142182	0.346019	0.416019	2.69431e-118	1.38588e-116	42	43	43	asd_or_adhd	0.749321	1
4	118954773	ENSG00000164100	NDST3	ENSG00000164100	NDST3	1.46754	0.057738	0.142229	0.0405397	0.0537299	7.26488e-13	2.73841e-12	38	39	39	asd_or_adhd	0.74941	1
12	49297932	ENST00000320516	CCDC65-202	ENSG00000139537	CCDC65	-1.46736	-0.0414255	0.142278	0.0759423	0.117228	9.92691e-24	1.73035e-22	9	10	10	asd_or_adhd	0.74941	1
16	89753099	ENST00000510811	CDK10-212	ENSG00000185324	CDK10	-1.46731	-0.0568342	0.142293	0.0300299	0.0566092	9.6631e-12	8.85195e-11	18	19	19	asd_or_adhd	0.74941	1
8	21971928	ENSG00000168453	HR	ENSG00000168453	HR	-1.46726	-0.071131	0.142304	0.025766	0.0468937	3.22988e-11	1.11184e-10	8	8	8	asd_or_adhd	0.74941	1
2	101892553	ENST00000295317	RNF149-201	ENSG00000163162	RNF149	-1.46725	-0.0287518	0.142307	0.151094	0.171395	6.93728e-35	1.88044e-33	30	32	32	asd_or_adhd	0.74941	1
7	39989636	ENST00000181839	CDK13-201	ENSG00000065883	CDK13	-1.46689	-0.0379404	0.142407	0.0985337	0.151339	7.23156e-31	1.67685e-29	10	10	10	asd_or_adhd	0.749713	1
1	178994939	ENSG00000116199	FAM20B	ENSG00000116199	FAM20B	1.46688	0.028941	0.142408	0.155743	0.219425	3.44436e-53	4.65273e-52	30	30	30	asd_or_adhd	0.749713	1
5	91495354	ENST00000502934	AC114316.2-202	ENSG00000250049	RP11-348J24.2	-1.46669	-0.112891	0.142461	0.00966611	0.0113826	0.00272162	0.0109004	21	23	23	asd_or_adhd	0.749765	1
16	50060071	ENST00000566093	CNEP1R1-207	ENSG00000205423	CNEP1R1	1.46651	0.0977125	0.14251	0.015061	0.0148906	0.000574713	0.00250789	21	26	26	asd_or_adhd	0.749765	1
5	140739703	ENSG00000253910	PCDHGB2	ENSG00000253910	PCDHGB2	1.4665	0.0357163	0.142513	0.106538	0.147847	9.78957e-35	8.28644e-34	31	33	33	asd_or_adhd	0.749765	1
14	65541920	ENST00000284165	MAX-202	ENSG00000125952	MAX	1.46642	0.206123	0.142533	0.00301305	0.0170188	0.000231754	0.00106513	3	3	3	asd_or_adhd	0.749765	1
4	2271309	ENSG00000159733	ZFYVE28	ENSG00000159733	ZFYVE28	1.46637	0.060959	0.142547	0.0383786	0.0656934	2.16839e-15	9.23395e-15	18	19	19	asd_or_adhd	0.749765	1
18	12073231	ENSG00000256616	AP002414.2	ENSG00000256616	AP002414.2	1.46617	0.0450346	0.142601	0.0613178	0.0908504	2.59294e-21	1.39036e-20	89	96	96	asd_or_adhd	0.749765	1
22	51061182	ENSG00000100299	ARSA	ENSG00000100299	ARSA	1.46613	0.0283922	0.142613	0.166483	0.214397	3.7329e-52	4.91553e-51	54	66	66	asd_or_adhd	0.749765	1
22	30770930	ENST00000332468	RNF215-202	ENSG00000241528	RP1-130H16.16	1.46608	0.0448328	0.142627	0.0689298	0.0996034	3.80925e-20	5.6486e-19	17	17	17	asd_or_adhd	0.749765	1
6	114292682	ENST00000522844	HDAC2-AS2-216	ENSG00000228624	RP3-399L15.3	-1.46607	-0.0982739	0.142629	0.0132591	0.0350253	9.28049e-08	6.1787e-07	5	5	5	asd_or_adhd	0.749765	1
2	75924709	ENSG00000270462	AC005034.2	ENSG00000270462	AC005034.2	1.46598	0.134329	0.142655	0.00702436	0.0208901	1.08554e-05	2.64707e-05	10	10	10	asd_or_adhd	0.749765	1
7	23719798	ENST00000462546	FAM221A-207	ENSG00000188732	FAM221A	-1.46597	-0.0403467	0.142656	0.08234	0.112728	1.49779e-22	2.48187e-21	21	21	21	asd_or_adhd	0.749765	1
2	118572226	ENSG00000088205	DDX18	ENSG00000088205	DDX18	1.46589	0.0339417	0.142678	0.120682	0.164623	9.51259e-39	9.04183e-38	40	40	40	asd_or_adhd	0.74977	1
4	39456244	ENST00000504470	RPL9-206	ENSG00000163682	RPL9	-1.46561	-0.0254662	0.142754	0.203161	0.254002	1.06599e-54	5.33907e-53	25	26	26	asd_or_adhd	0.749895	1
1	149874870	ENSG00000159164	SV2A	ENSG00000159164	SV2A	-1.46557	-0.134623	0.142767	0.00599991	0.0416744	3.8607e-10	1.24579e-09	3	10	10	asd_or_adhd	0.749895	1
3	129931666	ENSG00000228252	COL6A4P2	ENSG00000228252	COL6A4P2	-1.46556	-0.0262021	0.142767	0.205925	0.267438	2.47606e-67	4.58072e-66	19	19	19	asd_or_adhd	0.749895	1
10	127477146	ENSG00000188690	UROS	ENSG00000188690	UROS	1.46535	0.0140144	0.142825	0.630927	0.694426	9.69186e-287	7.54215e-284	32	32	32	asd_or_adhd	0.749993	1
6	168227602	ENSG00000130396	AFDN	ENSG00000130396	AFDN	-1.46534	-0.0393351	0.142829	0.0827276	0.141623	2.39135e-33	1.94501e-32	14	15	15	asd_or_adhd	0.749993	1
11	67159429	ENST00000544620	RAD9A-209	ENSG00000172613	RAD9A	-1.46517	-0.130429	0.142876	0.0068888	0.0137995	0.000925428	0.0039405	7	8	8	asd_or_adhd	0.750124	1
5	41904290	ENSG00000205765	C5orf51	ENSG00000205765	C5orf51	-1.46508	-0.050106	0.142898	0.0583901	0.0648936	1.75862e-15	7.51281e-15	22	23	23	asd_or_adhd	0.750129	1
1	170501292	ENST00000498166	GORAB-205	ENSG00000120370	GORAB	1.46475	0.0846113	0.142989	0.0201793	0.0305735	7.53092e-07	4.58905e-06	46	51	51	asd_or_adhd	0.750379	1
5	123972608	ENSG00000168916	ZNF608	ENSG00000168916	ZNF608	1.46464	0.10978	0.143019	0.0117215	0.0168599	7.98191e-05	0.000181879	23	23	23	asd_or_adhd	0.750379	1
6	11712287	ENSG00000111863	ADTRP	ENSG00000111863	ADTRP	1.46455	0.0355985	0.143045	0.100857	0.17655	4.65898e-42	4.86762e-41	24	25	25	asd_or_adhd	0.750379	1
18	5392383	ENSG00000082397	EPB41L3	ENSG00000082397	EPB41L3	-1.46453	-0.110001	0.143048	0.0119014	0.0235618	2.85873e-06	7.27393e-06	16	16	16	asd_or_adhd	0.750379	1
13	42140973	ENSG00000102763	VWA8	ENSG00000102763	VWA8	-1.46422	-0.0282942	0.143135	0.223457	0.267081	2.60491e-67	4.81171e-66	56	60	60	asd_or_adhd	0.750379	1
2	162848751	ENSG00000197635	DPP4	ENSG00000197635	DPP4	1.46421	0.0446602	0.143136	0.0676149	0.112126	3.05261e-26	1.96796e-25	20	24	24	asd_or_adhd	0.750379	1
16	84328252	ENSG00000103175	WFDC1	ENSG00000103175	WFDC1	1.46399	0.0467856	0.143196	0.066351	0.0674365	9.43135e-16	4.07745e-15	71	80	80	asd_or_adhd	0.750379	1
19	19366450	ENSG00000187664	HAPLN4	ENSG00000187664	HAPLN4	1.46392	0.0426706	0.143216	0.0761929	0.120761	5.26445e-28	3.57947e-27	17	17	17	asd_or_adhd	0.750379	1
11	72466061	ENST00000537947	STARD10-210	ENSG00000214530	STARD10	1.46387	0.108163	0.143228	0.0115636	0.033006	2.58002e-07	1.64787e-06	7	8	8	asd_or_adhd	0.750379	1
10	91174343	ENST00000371795	IFIT5-201	ENSG00000152778	IFIT5	-1.46378	-0.0213776	0.143255	0.262835	0.308825	6.56147e-70	4.89354e-68	42	45	45	asd_or_adhd	0.750379	1
1	182992595	ENST00000258341	LAMC1-201	ENSG00000135862	LAMC1	-1.46376	-0.0730482	0.14326	0.0242893	0.0380132	2.7249e-08	1.90883e-07	12	14	14	asd_or_adhd	0.750379	1
15	23095170	ENSG00000259344	RP11-566K19.6	ENSG00000259344	RP11-566K19.6	1.46367	0.0401718	0.143284	0.0888797	0.175355	1.19606e-41	1.23307e-40	18	25	25	asd_or_adhd	0.750379	1
17	72740980	ENST00000488977	RAB37-210	ENSG00000172794	RAB37	-1.46363	-0.0424688	0.143296	0.0759552	0.124279	5.52075e-25	1.01651e-23	15	16	16	asd_or_adhd	0.750379	1
1	40997233	ENSG00000117010	ZNF684	ENSG00000117010	ZNF684	-1.46362	-0.0795074	0.143298	0.0218685	0.0148039	0.000201003	0.00044421	30	35	35	asd_or_adhd	0.750379	1
7	5085452	ENSG00000146587	RBAK	ENSG00000146587	RBAK	-1.46359	-0.0249887	0.143306	0.21007	0.259394	4.87447e-65	8.53351e-64	28	28	28	asd_or_adhd	0.750379	1
21	38445577	ENST00000481605	TTC3-217	ENSG00000182670	TTC3	-1.46355	-0.113387	0.143317	0.0126879	0.0173909	0.000199545	0.000924824	19	20	20	asd_or_adhd	0.750379	1
10	7792925	ENSG00000151657	KIN	ENSG00000151657	KIN	1.46354	0.0536326	0.143319	0.0479322	0.0511417	3.39128e-12	1.2347e-11	40	43	43	asd_or_adhd	0.750379	1
5	140514800	ENSG00000113209	PCDHB5	ENSG00000113209	PCDHB5	-1.46348	-0.0384714	0.143336	0.0839991	0.117187	3.80398e-27	2.52524e-26	44	48	48	asd_or_adhd	0.750379	1
14	102228222	ENST00000328724	PPP2R5C-201	ENSG00000078304	PPP2R5C	1.46324	0.0554561	0.143402	0.0462608	0.0705128	2.00306e-14	2.18967e-13	23	24	24	asd_or_adhd	0.750611	1
2	61372266	ENST00000398622	C2orf74-201	ENSG00000162929	KIAA1841	1.4627	0.0208382	0.143549	0.281256	0.327108	2.78086e-74	2.33542e-72	33	33	33	asd_or_adhd	0.75112	1
2	197697728	ENSG00000197121	PGAP1	ENSG00000197121	PGAP1	1.46267	0.0505451	0.143558	0.0520346	0.0535761	9.71584e-13	3.63782e-12	38	45	45	asd_or_adhd	0.75112	1
10	47396223	ENSG00000226964	RHEBP2	ENSG00000226964	RHEBP2	-1.46264	-0.0551523	0.143566	0.0449975	0.0534438	1.1457e-12	4.27183e-12	15	19	19	asd_or_adhd	0.75112	1
21	45547680	ENST00000476948	PWP2-204	ENSG00000241945	PWP2	1.46257	0.111691	0.143586	0.0121663	0.0200705	5.69456e-05	0.000281805	9	10	10	asd_or_adhd	0.75112	1
1	51660767	ENSG00000203356	LINC01562	ENSG00000203356	LINC01562	1.46239	0.141393	0.143634	0.00757115	0.0195218	2.08447e-05	4.9665e-05	11	13	13	asd_or_adhd	0.751167	1
18	21572737	ENSG00000168234	TTC39C	ENSG00000168234	TTC39C	-1.46238	-0.110322	0.143638	0.0108809	0.011118	0.00138394	0.00287986	17	19	19	asd_or_adhd	0.751167	1
6	110501344	ENSG00000168438	CDC40	ENSG00000168438	CDC40	1.46223	0.052047	0.143677	0.049623	0.0520205	2.46317e-12	9.02375e-12	63	71	71	asd_or_adhd	0.75126	1
2	154728426	ENST00000392825	GALNT13-201	ENSG00000144278	GALNT13	1.462	0.103245	0.14374	0.0125657	0.0248249	7.79971e-06	4.26424e-05	19	20	20	asd_or_adhd	0.751475	1
15	50651647	ENST00000558372	AC022087.1-201	ENSG00000259715	CTD-3110H11.1	1.46188	0.0306369	0.143774	0.138258	0.161503	7.84455e-33	1.96449e-31	35	35	35	asd_or_adhd	0.751529	1
18	3878180	ENST00000577649	DLGAP1-AS3-201	ENSG00000263724	DLGAP1-AS3	-1.46181	-0.0481587	0.143794	0.0545862	0.120329	3.24818e-24	5.77663e-23	11	12	12	asd_or_adhd	0.751529	1
1	15943995	ENST00000480945	DDI2-202	ENSG00000197312	DDI2	1.46141	0.0470612	0.143904	0.0723609	0.085612	3.36588e-17	4.3189e-16	42	46	46	asd_or_adhd	0.751898	1
15	98462784	ENSG00000140450	ARRDC4	ENSG00000140450	ARRDC4	1.46136	0.0641909	0.143916	0.0326079	0.0476392	2.01453e-11	7.0138e-11	8	9	9	asd_or_adhd	0.751898	1
15	76248273	ENST00000563910	NRG4-208	ENSG00000169752	NRG4	1.46124	0.047736	0.14395	0.0605184	0.0853187	3.3841e-17	4.34165e-16	20	22	22	asd_or_adhd	0.751898	1
21	46713200	ENST00000433465	LINC00205-201	ENSG00000223768	LINC00205	-1.46116	-0.0145082	0.143972	0.608466	0.649407	9.81764e-217	2.35095e-213	46	70	70	asd_or_adhd	0.751898	1
1	47098409	ENSG00000123472	ATPAF1	ENSG00000123472	ATPAF1	-1.46105	-0.0806152	0.144002	0.0189385	0.0301573	1.14421e-07	3.197e-07	22	23	23	asd_or_adhd	0.751898	1
20	33759876	ENST00000216968	PROCR-201	ENSG00000101000	PROCR	-1.46103	-0.115078	0.144008	0.00927058	0.0181033	0.000149542	0.000703719	17	17	17	asd_or_adhd	0.751898	1
19	11925099	ENST00000304060	ZNF440-201	ENSG00000171295	ZNF440	-1.461	-0.0713696	0.144016	0.0243279	0.0547204	8.91503e-12	8.19294e-11	9	10	10	asd_or_adhd	0.751898	1
19	50145382	ENSG00000126461	SCAF1	ENSG00000126461	SCAF1	1.46072	0.117195	0.144093	0.00871344	0.0130133	0.000539994	0.00115671	9	11	11	asd_or_adhd	0.751985	1
16	84492865	ENST00000565700	ATP2C2-AS1-201	ENSG00000261286	RP11-517C16.2	-1.4606	-0.0396036	0.144125	0.0879381	0.111923	1.368e-22	2.2719e-21	69	79	79	asd_or_adhd	0.751985	1
19	47104587	ENST00000598871	CALM3-211	ENSG00000160014	CALM3	-1.46058	-0.143063	0.14413	0.00642174	0.0126124	0.00156856	0.00647806	8	9	9	asd_or_adhd	0.751985	1
3	129817935	ENSG00000253540	FAM86HP	ENSG00000253540	FAM86HP	-1.46054	-0.0493781	0.14414	0.0545572	0.0818473	5.54204e-19	2.73912e-18	26	29	29	asd_or_adhd	0.751985	1
16	57496299	ENSG00000102978	POLR2C	ENSG00000102978	POLR2C	-1.4604	-0.106744	0.144179	0.0129267	0.0213497	8.82771e-06	2.16907e-05	22	25	25	asd_or_adhd	0.751985	1
1	65730447	ENST00000483402	DNAJC6-206	ENSG00000116675	DNAJC6	-1.4604	-0.0704335	0.144182	0.0266619	0.0480348	4.36465e-10	3.54003e-09	9	11	11	asd_or_adhd	0.751985	1
5	156790390	ENST00000509655	AC008676.2-202	ENSG00000251405	CTB-109A12.1	1.46007	0.0889823	0.144271	0.0155898	0.0297317	9.95983e-07	5.98921e-06	7	7	7	asd_or_adhd	0.751985	1
17	79202077	ENSG00000167302	TEPSIN	ENSG00000167302	TEPSIN	1.45999	0.114576	0.144292	0.0104846	0.0149338	0.000206047	0.000455106	11	21	21	asd_or_adhd	0.751985	1
16	87760427	ENST00000562872	KLHDC4-209	ENSG00000104731	KLHDC4	-1.45985	-0.0246287	0.144331	0.222099	0.302031	3.23287e-67	2.2679e-65	7	7	7	asd_or_adhd	0.751985	1
22	36920742	ENST00000496875	EIF3D-212	ENSG00000100353	EIF3D	-1.4598	-0.0660902	0.144344	0.0413817	0.0733519	3.00235e-15	3.44842e-14	13	13	13	asd_or_adhd	0.751985	1
5	53751445	ENST00000302005	HSPB3-201	ENSG00000169271	HSPB3	-1.45971	-0.0447407	0.144369	0.0758759	0.0493913	2.21326e-10	1.8368e-09	91	97	97	asd_or_adhd	0.751985	1
14	75373584	ENST00000553789	RPS6KL1-204	ENSG00000198208	RPS6KL1	-1.4597	-0.110318	0.144371	0.0111077	0.0223723	2.28896e-05	0.000118773	3	4	4	asd_or_adhd	0.751985	1
1	84330711	ENST00000474957	TTLL7-207	ENSG00000137941	TTLL7	1.45969	0.0603104	0.144374	0.03641	0.0234034	1.3713e-05	7.30816e-05	58	60	60	asd_or_adhd	0.751985	1
2	202031688	ENSG00000234431	AC007283.1	ENSG00000234431	AC007283.1	1.45963	0.0724297	0.144392	0.0240375	0.0519914	2.10046e-12	7.71959e-12	7	7	7	asd_or_adhd	0.751985	1
7	34697851	ENSG00000187258	NPSR1	ENSG00000187258	NPSR1	1.45956	0.0243695	0.14441	0.217552	0.242546	1.46472e-59	2.29001e-58	82	92	92	asd_or_adhd	0.751985	1
8	28575577	ENST00000521473	EXTL3-209	ENSG00000012232	EXTL3	-1.45953	-0.0419737	0.144419	0.0734171	0.101659	1.63743e-20	2.47277e-19	16	17	17	asd_or_adhd	0.751985	1
16	3355406	ENSG00000162086	ZNF75A	ENSG00000162086	ZNF75A	-1.45948	-0.0335755	0.144432	0.112088	0.164516	1.3806e-38	1.30456e-37	12	13	13	asd_or_adhd	0.751985	1
12	62102058	ENST00000550003	FAM19A2-211	ENSG00000198673	FAM19A2	1.45946	0.0892158	0.144438	0.0211885	0.03239	3.20885e-07	2.03047e-06	35	35	35	asd_or_adhd	0.751985	1
5	140220907	ENST00000531613	PCDHA8-202	ENSG00000204962	PCDHA8	1.45942	0.0439964	0.144448	0.0683735	0.113813	6.60988e-23	1.11064e-21	35	35	35	asd_or_adhd	0.751985	1
1	246952396	ENST00000426089	LINC01341-203	ENSG00000227953	RP11-439E19.3	-1.45936	-0.034013	0.144467	0.112424	0.15629	5.82422e-32	1.40493e-30	47	48	48	asd_or_adhd	0.751985	1
18	32821001	ENST00000330501	ZNF397-202	ENSG00000186812	ZNF397	-1.45914	-0.049418	0.144527	0.0518727	0.0795255	4.07077e-16	4.91985e-15	14	17	17	asd_or_adhd	0.752084	1
8	107771711	ENSG00000174429	ABRA	ENSG00000174429	ABRA	-1.45909	-0.0878085	0.144542	0.0169818	0.0152981	0.000146566	0.000327234	28	29	29	asd_or_adhd	0.752084	1
22	42454358	ENSG00000198951	NAGA	ENSG00000198951	NAGA	1.45905	0.0252481	0.144551	0.205138	0.249948	5.15678e-62	8.39987e-61	31	36	36	asd_or_adhd	0.752084	1
2	105977269	ENST00000344213	FHL2-202	ENSG00000115641	FHL2	1.45857	0.0942278	0.144683	0.0152901	0.0351622	1.04751e-07	6.94016e-07	15	18	18	asd_or_adhd	0.752318	1
1	86847625	ENST00000480440	ODF2L-215	ENSG00000122417	ODF2L	1.4585	0.12564	0.144704	0.00781291	0.0189358	0.000105572	0.00050665	2	2	2	asd_or_adhd	0.752318	1
16	3355486	ENST00000574298	ZNF75A-205	ENSG00000162086	ZNF75A	-1.45844	-0.0239063	0.14472	0.215025	0.254602	9.70883e-55	4.8682e-53	33	48	48	asd_or_adhd	0.752318	1
13	20977810	ENST00000382812	CRYL1-202	ENSG00000165475	CRYL1	-1.45839	-0.0308251	0.144734	0.149986	0.21004	7.42736e-44	2.70033e-42	9	12	12	asd_or_adhd	0.752318	1
6	143929317	ENST00000427704	PHACTR2-207	ENSG00000112419	PHACTR2	1.45835	0.0764794	0.144745	0.0242188	0.0275238	2.78013e-06	1.59452e-05	25	28	28	asd_or_adhd	0.752318	1
12	77252622	ENST00000546966	CSRP2-202	ENSG00000175183	CSRP2	1.4583	0.121634	0.144758	0.00943425	0.0220492	2.68908e-05	0.000138472	13	14	14	asd_or_adhd	0.752318	1
15	101087972	ENSG00000270127	AC027020.2	ENSG00000270127	AC027020.2	-1.45829	-0.016642	0.144762	0.46078	0.55714	1.30975e-186	1.97478e-184	33	37	37	asd_or_adhd	0.752318	1
10	4243333	ENSG00000233117	LINC00702	ENSG00000233117	LINC00702	-1.45826	-0.0440332	0.14477	0.0747261	0.12854	9.51603e-30	6.85677e-29	10	10	10	asd_or_adhd	0.752318	1
8	110551940	ENSG00000147654	EBAG9	ENSG00000147654	EBAG9	1.45806	0.0972671	0.144823	0.013914	0.0327697	3.11238e-08	9.0179e-08	20	24	24	asd_or_adhd	0.75248	1
17	3617922	ENST00000572179	ITGAE-207	ENSG00000083457	ITGAE	-1.45785	-0.146196	0.144882	0.00587987	0.0140104	0.000861201	0.00367939	4	4	4	asd_or_adhd	0.752531	1
1	200708686	ENSG00000118200	CAMSAP2	ENSG00000118200	CAMSAP2	1.45774	0.0942386	0.144912	0.0133283	0.0265423	6.59765e-07	1.75578e-06	9	10	10	asd_or_adhd	0.752531	1
11	2397407	ENSG00000110651	CD81	ENSG00000110651	CD81	-1.45774	-0.0881005	0.144913	0.0174064	0.0353176	8.61415e-09	2.57986e-08	7	8	8	asd_or_adhd	0.752531	1
14	24613243	ENST00000559359	PSME2-208	ENSG00000100911	PSME2	-1.45763	-0.0804383	0.144943	0.0200891	0.011421	0.00257762	0.0103508	26	29	29	asd_or_adhd	0.752531	1
1	173152873	ENSG00000117586	TNFSF4	ENSG00000117586	TNFSF4	-1.45757	-0.125529	0.144958	0.0083987	0.0233377	3.01613e-06	7.66149e-06	4	5	5	asd_or_adhd	0.752531	1
2	99232669	ENST00000393493	UNC50-202	ENSG00000115446	UNC50	-1.45735	-0.12598	0.145019	0.00805428	0.0197488	7.59051e-05	0.000370498	7	7	7	asd_or_adhd	0.752531	1
5	134209493	ENST00000358387	TXNDC15-201	ENSG00000113621	TXNDC15	-1.45725	-0.0572171	0.145047	0.037269	0.0716905	1.14437e-14	1.26979e-13	9	9	9	asd_or_adhd	0.752531	1
14	20876101	ENST00000556549	TEP1-208	ENSG00000129566	TEP1	-1.45719	-0.0519085	0.145063	0.0484002	0.0920391	1.70702e-18	2.33833e-17	14	20	20	asd_or_adhd	0.752531	1
10	102767440	ENST00000474125	PDZD7-204	ENSG00000186862	PDZD7	-1.45714	-0.224296	0.145079	0.00318824	0.0920684	1.28984e-18	1.77621e-17	10	13	13	asd_or_adhd	0.752531	1
14	69555921	ENST00000389997	DCAF5-202	ENSG00000139990	DCAF5	-1.45712	-0.0386842	0.145083	0.0847567	0.124026	2.29454e-25	4.30718e-24	24	24	24	asd_or_adhd	0.752531	1
8	12333971	ENST00000602979	AC130352.1-201	ENSG00000270154	RP11-419I17.1	-1.4571	-0.0540626	0.145088	0.0425686	0.0509554	1.01148e-10	8.62047e-10	25	31	31	asd_or_adhd	0.752531	1
14	93703896	ENSG00000011114	BTBD7	ENSG00000011114	BTBD7	1.45698	0.125466	0.145123	0.00815389	0.0203563	1.41576e-05	3.41778e-05	12	12	12	asd_or_adhd	0.752531	1
7	141611017	ENSG00000244292	OR9N1P	ENSG00000244292	OR9N1P	-1.45695	-0.0999403	0.145129	0.0169011	0.0178616	4.54324e-05	0.000105518	17	24	24	asd_or_adhd	0.752531	1
15	66797455	ENST00000446801	ZWILCH-202	ENSG00000174442	ZWILCH	1.45693	0.0297977	0.145137	0.15925	0.183547	5.1218e-38	1.53517e-36	43	45	45	asd_or_adhd	0.752531	1
2	220042939	ENST00000430297	RETREG2-203	ENSG00000144567	FAM134A	1.45654	0.0565449	0.145244	0.0406335	0.0662511	1.40435e-13	1.45511e-12	8	9	9	asd_or_adhd	0.752872	1
5	69790927	ENST00000509969	AC146944.3-201	ENSG00000253333	RP11-497H16.8	-1.45653	-0.0292046	0.145246	0.182819	0.275776	3.36803e-60	1.95679e-58	18	28	28	asd_or_adhd	0.752872	1
13	49882786	ENSG00000102547	CAB39L	ENSG00000102547	CAB39L	1.45641	0.0150052	0.145279	0.481124	0.500164	4.44959e-156	4.0203e-154	114	121	121	asd_or_adhd	0.752876	1
11	85733421	ENST00000528411	PICALM-210	ENSG00000073921	PICALM	-1.4563	-0.115829	0.145309	0.0133757	0.0206084	5.06341e-05	0.00025222	11	11	11	asd_or_adhd	0.752876	1
9	125132824	ENSG00000095303	PTGS1	ENSG00000095303	PTGS1	-1.45629	-0.123891	0.145312	0.0106729	0.0272042	5.08154e-07	1.36299e-06	15	16	16	asd_or_adhd	0.752876	1
6	129204342	ENSG00000196569	LAMA2	ENSG00000196569	LAMA2	1.4561	0.0531932	0.145366	0.0547974	0.0951502	2.65789e-22	1.48355e-21	27	27	27	asd_or_adhd	0.75294	1
5	59892739	ENST00000265036	DEPDC1B-201	ENSG00000035499	DEPDC1B	1.4559	0.0562841	0.14542	0.0412027	0.0570732	9.30557e-12	8.53855e-11	21	22	22	asd_or_adhd	0.75294	1
3	14961854	ENST00000430166	FGD5-AS1-204	ENSG00000225733	FGD5-AS1	-1.45583	-0.0454276	0.145439	0.0630343	0.0944761	3.41441e-19	4.8349e-18	53	55	55	asd_or_adhd	0.75294	1
5	134074273	ENST00000514518	CAMLG-202	ENSG00000164615	CAMLG	1.45582	0.0142155	0.145443	0.573362	0.650656	5.91986e-215	1.27928e-211	15	16	16	asd_or_adhd	0.75294	1
12	112337067	ENSG00000229186	ADAM1A	ENSG00000229186	ADAM1A	1.45577	0.0247282	0.145455	0.219874	0.247096	1.30472e-61	2.11669e-60	27	28	28	asd_or_adhd	0.75294	1
16	765115	ENSG00000103260	METRN	ENSG00000103260	METRN	1.45561	0.0875649	0.1455	0.0183225	0.122047	2.79515e-28	1.92054e-27	6	12	12	asd_or_adhd	0.75294	1
8	12029711	ENSG00000205879	FAM90A2P	ENSG00000205879	FAM90A2P	1.45554	0.0828063	0.145519	0.0156947	0.0254307	1.10489e-06	2.89031e-06	29	40	40	asd_or_adhd	0.75294	1
2	37423648	ENST00000406711	CEBPZOS-205	ENSG00000218739	CEBPZ-AS1	1.45535	0.12281	0.145571	0.00789316	0.0181189	0.000140666	0.000664312	7	7	7	asd_or_adhd	0.75294	1
10	86088419	ENST00000224756	CCSER2-201	ENSG00000107771	CCSER2	-1.45534	-0.0465228	0.145574	0.0579351	0.0810933	2.27542e-16	2.78613e-15	52	52	52	asd_or_adhd	0.75294	1
12	123237321	ENST00000280557	DENR-201	ENSG00000139726	DENR	1.45517	0.069229	0.145621	0.0263261	0.0535414	3.83807e-11	3.37726e-10	12	12	12	asd_or_adhd	0.75294	1
1	241753404	ENSG00000054277	OPN3	ENSG00000054277	OPN3	1.45517	0.0758922	0.145623	0.0258508	0.0500352	6.80071e-12	2.4316e-11	12	16	16	asd_or_adhd	0.75294	1
2	234428072	ENST00000452724	USP40-209	ENSG00000085982	USP40	-1.45515	-0.148766	0.145628	0.00612355	0.0159155	0.000378395	0.0016941	16	17	17	asd_or_adhd	0.75294	1
6	160506093	ENST00000475834	IGF2R-204	ENSG00000197081	IGF2R	-1.45509	-0.0896728	0.145645	0.0185081	0.0450738	1.11115e-09	8.71772e-09	4	4	4	asd_or_adhd	0.75294	1
4	65779999	ENSG00000250125	LINC02232	ENSG00000250125	LINC02232	1.45505	0.0289739	0.145656	0.174229	0.181343	2.4642e-43	2.65148e-42	90	94	94	asd_or_adhd	0.75294	1
12	105567795	ENST00000547790	APPL2-206	ENSG00000136044	APPL2	-1.45504	-0.0369718	0.145658	0.0782781	0.114364	5.09676e-23	8.61462e-22	26	27	27	asd_or_adhd	0.75294	1
1	211744910	ENST00000367001	SLC30A1-201	ENSG00000170385	SLC30A1	1.45493	0.11092	0.145688	0.0138122	0.0127296	0.00148608	0.0061533	17	19	19	asd_or_adhd	0.75294	1
19	37407231	ENST00000427117	ZNF568-203	ENSG00000198453	ZNF568	1.45486	0.029051	0.145709	0.159188	0.187039	1.29177e-38	3.94527e-37	39	41	41	asd_or_adhd	0.75294	1
3	9334272	ENST00000491930	AC026191.1-201	ENSG00000254485	RP11-380O24.1	1.45472	0.0734001	0.145746	0.023897	0.046849	6.00841e-10	4.82246e-09	18	19	19	asd_or_adhd	0.75294	1
4	106344361	ENST00000502833	PPA2-210	ENSG00000138777	PPA2	1.45467	0.0645599	0.14576	0.0299816	0.0148719	0.00057259	0.00249948	50	52	52	asd_or_adhd	0.75294	1
2	70056774	ENST00000282570	GMCL1-201	ENSG00000087338	GMCL1	-1.45463	-0.0374094	0.145771	0.0884084	0.120037	3.44525e-24	6.11483e-23	16	17	17	asd_or_adhd	0.75294	1
6	46064830	ENST00000444038	AL035701.1-201	ENSG00000231769	RP1-8B1.4	-1.45453	-0.0488365	0.1458	0.0486838	0.0970485	8.6069e-20	1.25528e-18	3	3	3	asd_or_adhd	0.75294	1
12	104237527	ENSG00000214198	TTC41P	ENSG00000214198	TTC41P	-1.45452	-0.0277949	0.145803	0.143269	0.190853	8.49148e-46	9.70846e-45	57	59	59	asd_or_adhd	0.75294	1
2	132837863	ENST00000603823	AC098826.3-201	ENSG00000271179	RP11-629P16.1	1.45443	0.190693	0.145826	0.00245258	0.0227617	1.99928e-05	0.000104457	16	26	26	asd_or_adhd	0.752942	1
12	49494542	ENST00000549429	LMBR1L-211	ENSG00000139636	LMBR1L	1.45436	0.119036	0.145846	0.00896822	0.0150585	0.000544303	0.0023827	3	4	4	asd_or_adhd	0.752942	1
22	42519739	ENST00000451451	NDUFA6-AS1-204	ENSG00000237037	NDUFA6-AS1	-1.45421	-0.0332387	0.145887	0.109465	0.13198	6.19473e-27	1.2345e-25	36	39	39	asd_or_adhd	0.753041	1
13	24463028	ENSG00000205861	PCOTH	ENSG00000205861	PCOTH	-1.45372	-0.0409318	0.146024	0.0616366	0.106286	1.46079e-24	8.85208e-24	11	11	11	asd_or_adhd	0.7535	1
1	228295368	ENST00000457264	MRPL55-222	ENSG00000162910	MRPL55	1.45371	0.0956816	0.146026	0.0139844	0.014551	0.000689427	0.00298072	23	23	23	asd_or_adhd	0.7535	1
12	131356582	ENST00000448750	RAN-203	ENSG00000132341	RAN	-1.45366	-0.25114	0.146041	0.00269245	0.01977	7.25857e-05	0.000354803	3	3	3	asd_or_adhd	0.7535	1
14	96000930	ENST00000331334	GLRX5-201	ENSG00000182512	GLRX5	-1.4535	-0.0454993	0.146084	0.0688958	0.120683	1.08833e-24	1.97718e-23	8	10	10	asd_or_adhd	0.753609	1
17	79632086	ENST00000573786	OXLD1-205	ENSG00000204237	OXLD1	-1.45328	-0.0562929	0.146146	0.0634977	0.145417	2.24224e-29	4.92109e-28	2	5	5	asd_or_adhd	0.753697	1
8	66629745	ENSG00000205268	PDE7A	ENSG00000205268	PDE7A	-1.45323	-0.272678	0.146159	0.00196685	0.010736	0.00164308	0.00340121	3	3	3	asd_or_adhd	0.753697	1
22	39746001	ENST00000328933	SYNGR1-203	ENSG00000100321	SYNGR1	1.45321	0.0706808	0.146167	0.0301173	0.0222018	2.49649e-05	0.000129027	27	36	36	asd_or_adhd	0.753697	1
8	10335001	ENST00000520494	AC104964.1-201	ENSG00000253678	RP11-981G7.3	-1.45306	-0.0902145	0.146206	0.0157752	0.0506755	1.34621e-10	1.13553e-09	4	4	4	asd_or_adhd	0.75379	1
4	926248	ENST00000509508	TMEM175-213	ENSG00000127419	TMEM175	1.4526	0.096277	0.146335	0.0163849	0.0370063	4.33381e-08	2.97867e-07	15	16	16	asd_or_adhd	0.754233	1
15	76242805	ENST00000563702	AC027104.1-201	ENSG00000260685	RP11-326L17.1	1.4526	0.0794238	0.146336	0.0216785	0.0509211	1.11658e-10	9.48606e-10	8	8	8	asd_or_adhd	0.754233	1
12	100166488	ENST00000552472	ANKS1B-231	ENSG00000185046	ANKS1B	-1.45236	-0.0841139	0.146403	0.0177234	0.0374295	3.82743e-08	2.64354e-07	47	48	48	asd_or_adhd	0.754357	1
2	46761439	ENST00000505245	ATP6V1E2-202	ENSG00000250565	ATP6V1E2	-1.4523	-0.0289614	0.146418	0.153322	0.185509	2.51695e-38	7.61888e-37	46	49	49	asd_or_adhd	0.754357	1
15	71123863	ENSG00000166173	LARP6	ENSG00000166173	LARP6	1.45227	0.04371	0.146425	0.0678799	0.087643	2.62918e-20	1.36342e-19	20	20	20	asd_or_adhd	0.754357	1
2	242523820	ENSG00000176946	THAP4	ENSG00000176946	THAP4	1.4519	0.1165	0.14653	0.0106234	0.0201025	1.39054e-05	3.3589e-05	14	17	17	asd_or_adhd	0.754783	1
4	134015015	ENST00000505289	AC105383.1-202	ENSG00000250241	RP11-9G1.3	-1.45168	-0.0170041	0.14659	0.420414	0.470568	2.13301e-122	4.90876e-120	39	44	44	asd_or_adhd	0.754828	1
17	29599031	ENSG00000126861	OMG	ENSG00000126861	OMG	1.45124	0.0910219	0.146714	0.0123813	0.0338127	1.85644e-08	5.44827e-08	7	7	7	asd_or_adhd	0.754828	1
17	67144149	ENST00000522406	ABCA10-206	ENSG00000154263	ABCA10	-1.451	-0.0179977	0.146779	0.38073	0.443041	3.07138e-112	5.8902e-110	32	32	32	asd_or_adhd	0.754828	1
17	436067	ENST00000389040	VPS53-202	ENSG00000141252	VPS53	1.4509	0.0527896	0.146807	0.0316026	0.0506971	1.38412e-10	1.16628e-09	22	26	26	asd_or_adhd	0.754828	1
11	2412613	ENST00000531840	CD81-216	ENSG00000110651	CD81	-1.45083	-0.170576	0.146827	0.00569484	0.0171213	0.000197399	0.000915645	6	7	7	asd_or_adhd	0.754828	1
19	47724081	ENSG00000105327	BBC3	ENSG00000105327	BBC3	-1.45071	-0.111474	0.14686	0.0114443	0.0209776	1.01662e-05	2.4858e-05	10	11	11	asd_or_adhd	0.754828	1
5	146614526	ENSG00000169302	STK32A	ENSG00000169302	STK32A	1.45069	0.0772949	0.146866	0.0238862	0.0358563	7.09409e-09	2.13415e-08	31	35	35	asd_or_adhd	0.754828	1
11	124958377	ENST00000354617	SLC37A2-202	ENSG00000203306	AP001007.1	-1.45068	-0.0363621	0.14687	0.0869088	0.120844	2.36109e-24	4.22701e-23	20	21	21	asd_or_adhd	0.754828	1
11	18101891	ENST00000300013	SAAL1-201	ENSG00000166788	SAAL1	-1.4505	-0.160155	0.146918	0.00483847	0.0174509	0.000198846	0.000921829	12	12	12	asd_or_adhd	0.754828	1
12	40148823	ENST00000280871	SLC2A13-201	ENSG00000151229	SLC2A13	-1.45048	-0.0625659	0.146926	0.0310431	0.0416175	5.5609e-09	4.13208e-08	25	25	25	asd_or_adhd	0.754828	1
7	99746535	ENST00000474141	LAMTOR4-207	ENSG00000188186	LAMTOR4	-1.45041	-0.0431856	0.146944	0.0690597	0.115385	2.28897e-23	3.92196e-22	11	12	12	asd_or_adhd	0.754828	1
6	24547256	ENST00000543707	KIAA0319-205	ENSG00000137261	KIAA0319	-1.45028	-0.0837949	0.146979	0.0177982	0.0477285	4.09956e-10	3.33142e-09	3	3	3	asd_or_adhd	0.754828	1
8	125474726	ENST00000499418	RNF139-AS1-201	ENSG00000245149	RNF139-AS1	1.45025	0.0271408	0.146989	0.172661	0.23426	4.96911e-50	2.19585e-48	50	55	55	asd_or_adhd	0.754828	1
1	231474002	ENST00000008440	SPRTN-201	ENSG00000010072	SPRTN	-1.45011	-0.063399	0.147027	0.0325507	0.0493938	1.4044e-10	1.18292e-09	20	20	20	asd_or_adhd	0.754828	1
1	16154727	ENST00000321418	AL450998.1-201	ENSG00000178715	RP11-169K16.8	1.45004	0.0459634	0.147047	0.0606556	0.0805867	2.31504e-16	2.83425e-15	12	13	13	asd_or_adhd	0.754828	1
8	17013538	ENSG00000104219	ZDHHC2	ENSG00000104219	ZDHHC2	1.45001	0.0390463	0.147055	0.0638938	0.0509832	3.68547e-12	1.33918e-11	50	51	51	asd_or_adhd	0.754828	1
17	41196312	ENSG00000012048	BRCA1	ENSG00000012048	BRCA1	1.44998	0.105222	0.147063	0.0115043	0.0222292	5.35337e-06	1.33649e-05	7	7	7	asd_or_adhd	0.754828	1
15	84839930	ENST00000558110	AC136698.1-201	ENSG00000259694	RP13-262C2.3	1.44998	0.162231	0.147065	0.00493861	0.015024	0.000531799	0.00233142	11	11	11	asd_or_adhd	0.754828	1
1	207226656	ENST00000367079	PFKFB2-201	ENSG00000123836	PFKFB2	-1.44997	-0.13084	0.147068	0.00781877	0.0285101	1.52547e-06	9.01172e-06	2	2	2	asd_or_adhd	0.754828	1
19	38865649	ENST00000592035	PSMD8-207	ENSG00000099341	PSMD8	-1.44994	-0.0918965	0.147076	0.012268	0.0147101	0.000615059	0.00267525	13	14	14	asd_or_adhd	0.754828	1
18	44271413	ENST00000588155	ST8SIA5-205	ENSG00000101638	ST8SIA5	-1.44989	-0.0957422	0.14709	0.0154845	0.0167188	0.000272348	0.00124053	25	29	29	asd_or_adhd	0.754828	1
6	49518388	ENST00000371194	C6orf141-201	ENSG00000197261	C6orf141	1.44986	0.0632505	0.147097	0.0320213	0.0450689	1.32342e-09	1.03264e-08	15	16	16	asd_or_adhd	0.754828	1
15	63569753	ENST00000261879	APH1B-201	ENSG00000138613	APH1B	-1.44978	-0.0972153	0.14712	0.0150061	0.0289785	1.4266e-06	8.45479e-06	9	11	11	asd_or_adhd	0.754828	1
13	21141305	ENST00000389373	IFT88-203	ENSG00000032742	IFT88	1.44973	0.102715	0.147134	0.0134057	0.0154636	0.000448972	0.00198956	9	15	15	asd_or_adhd	0.754828	1
1	25579605	ENST00000450820	RSRP1-203	ENSG00000117616	C1orf63	1.44971	0.0376053	0.147138	0.0751062	0.153267	1.14626e-31	2.73525e-30	18	27	27	asd_or_adhd	0.754828	1
12	12510055	ENST00000314565	BORCS5-202	ENSG00000165714	LOH12CR1	-1.4497	-0.034227	0.147142	0.112206	0.160618	1.36364e-32	3.38337e-31	19	19	19	asd_or_adhd	0.754828	1
1	16332655	ENST00000437156	AL355994.3-201	ENSG00000233078	RP11-5P18.5	1.44968	0.137752	0.147148	0.00671682	0.0227298	2.00805e-05	0.000104878	3	4	4	asd_or_adhd	0.754828	1
19	59086827	ENST00000493504	CENPBD1P1-206	ENSG00000213753	CENPBD1P1	-1.44968	-0.0572364	0.147149	0.0380519	0.0692329	3.16895e-14	3.4153e-13	4	5	5	asd_or_adhd	0.754828	1
2	70674412	ENST00000295400	TGFA-201	ENSG00000163235	TGFA	-1.44951	-0.0943739	0.147194	0.0138169	0.0408695	8.07381e-09	5.91099e-08	8	8	8	asd_or_adhd	0.754952	1
3	180685839	ENST00000482125	FXR1-216	ENSG00000114416	FXR1	-1.44935	-0.040792	0.14724	0.0862012	0.101643	2.22679e-20	3.34286e-19	27	33	33	asd_or_adhd	0.755071	1
22	21921836	ENST00000342192	UBE2L3-201	ENSG00000185651	UBE2L3	-1.44927	-0.047262	0.147261	0.0578983	0.0435762	2.27592e-09	1.74286e-08	57	85	85	asd_or_adhd	0.755071	1
14	77794783	ENST00000555208	GSTZ1-214	ENSG00000100577	GSTZ1	-1.44887	-0.0656251	0.147375	0.0373125	0.0285945	1.47297e-06	8.71498e-06	61	63	63	asd_or_adhd	0.755204	1
1	150980896	ENSG00000143363	PRUNE1	ENSG00000143363	PRUNE1	-1.44883	-0.0526349	0.147386	0.0397224	0.0460533	4.89003e-11	1.66597e-10	42	44	44	asd_or_adhd	0.755204	1
1	228106357	ENST00000272164	WNT9A-201	ENSG00000143816	WNT9A	1.44881	0.0592625	0.14739	0.0368508	0.0210125	4.25935e-05	0.000214057	38	41	41	asd_or_adhd	0.755204	1
11	119288090	ENSG00000154096	THY1	ENSG00000154096	THY1	1.44881	0.116931	0.147391	0.00957276	0.0262125	8.24591e-07	2.17689e-06	10	11	11	asd_or_adhd	0.755204	1
7	102113565	ENST00000292614	POLR2J-201	ENSG00000005075	POLR2J	-1.44879	-0.0233705	0.147396	0.264038	0.31729	7.01905e-72	5.5378e-70	46	50	50	asd_or_adhd	0.755204	1
19	18118977	ENST00000222250	ARRDC2-201	ENSG00000105643	ARRDC2	1.44865	0.0740388	0.147434	0.0201042	0.022186	2.48173e-05	0.000128325	46	55	55	asd_or_adhd	0.755286	1
4	164450923	ENST00000609356	AC093788.1-201	ENSG00000273449	RP11-218F10.3	-1.44827	-0.0492355	0.147542	0.0499475	0.07812	8.4833e-16	1.00647e-14	12	13	13	asd_or_adhd	0.755617	1
22	46639908	ENSG00000205643	CDPF1	ENSG00000205643	CDPF1	-1.4482	-0.0718219	0.14756	0.0232377	0.0350589	9.46018e-09	2.82622e-08	12	16	16	asd_or_adhd	0.755617	1
16	64977656	ENST00000394156	CDH11-202	ENSG00000140937	CDH11	1.44818	0.144495	0.147567	0.00603254	0.0141877	0.000776382	0.00333632	8	8	8	asd_or_adhd	0.755617	1
2	218148742	ENST00000474063	DIRC3-202	ENSG00000231672	DIRC3	1.44804	0.061637	0.147605	0.0240465	0.0182183	0.000137016	0.00064797	36	45	45	asd_or_adhd	0.755617	1
16	4827670	ENSG00000140623	2021-09-12	ENSG00000140623	2021-09-12	1.44785	0.0311428	0.14766	0.133418	0.203197	8.10649e-49	9.92695e-48	6	7	7	asd_or_adhd	0.755617	1
12	6977305	ENST00000493987	TPI1-207	ENSG00000111669	TPI1	-1.44779	-0.0930632	0.147676	0.0178169	0.0116367	0.00237957	0.00960119	19	27	27	asd_or_adhd	0.755617	1
7	6864019	ENST00000486840	CCZ1B-211	ENSG00000146574	CCZ1B	-1.44758	-0.0805837	0.147734	0.0244513	0.123534	2.95308e-25	5.5095e-24	39	53	53	asd_or_adhd	0.755617	1
13	112761433	ENSG00000224243	LINC00403	ENSG00000224243	LINC00403	1.44747	0.0323852	0.147766	0.129572	0.237042	1.90942e-58	2.8934e-57	45	52	52	asd_or_adhd	0.755617	1
2	11864478	ENST00000396098	LPIN1-203	ENSG00000134324	LPIN1	-1.44735	-0.168967	0.1478	0.00461799	0.0209781	3.80731e-05	0.000192618	1	1	1	asd_or_adhd	0.755617	1
15	82751614	ENST00000549901	CSPG4P8-002	ENSG00000188384	CSPG4P8	-1.4473	-0.0666363	0.147814	0.0281217	0.036575	5.35364e-08	3.64707e-07	24	24	24	asd_or_adhd	0.755617	1
7	87835753	ENST00000490437	SRI-210	ENSG00000075142	SRI	1.44719	0.254393	0.147844	0.00180201	0.0127036	0.00147222	0.00610103	2	2	2	asd_or_adhd	0.755617	1
10	5680830	ENSG00000196372	ASB13	ENSG00000196372	ASB13	1.44716	0.029253	0.147853	0.156737	0.224306	5.29645e-55	7.50274e-54	27	28	28	asd_or_adhd	0.755617	1
4	169908741	ENST00000306193	CBR4-201	ENSG00000145439	CBR4	-1.44712	-0.0322106	0.147862	0.127398	0.159182	1.729e-32	4.26359e-31	19	21	21	asd_or_adhd	0.755617	1
21	37477179	ENSG00000233393	AP000688.2	ENSG00000233393	AP000688.2	1.447	0.0255182	0.147897	0.174925	0.192325	5.57269e-46	6.40169e-45	66	76	76	asd_or_adhd	0.755617	1
2	175299872	ENST00000295500	GPR155-201	ENSG00000163328	GPR155	1.44698	0.102833	0.147901	0.0135817	0.0183133	0.000128325	0.000609051	11	11	11	asd_or_adhd	0.755617	1
13	102372134	ENSG00000102466	FGF14	ENSG00000102466	FGF14	1.44692	0.0573048	0.14792	0.0397058	0.0784031	2.80818e-18	1.35246e-17	12	12	12	asd_or_adhd	0.755617	1
8	120846216	ENSG00000136982	DSCC1	ENSG00000136982	DSCC1	1.44688	0.0155334	0.147929	0.609098	0.653702	1.54514e-253	6.77725e-251	60	62	62	asd_or_adhd	0.755617	1
17	38060848	ENST00000360317	GSDMB-202	ENSG00000073605	GSDMB	-1.44683	-0.0559489	0.147946	0.0405557	0.0748708	3.0057e-15	3.45183e-14	5	5	5	asd_or_adhd	0.755617	1
8	12063268	ENST00000526818	ENPP7P12-201	ENSG00000254527	ENPP7P12	-1.44676	-0.0891459	0.147963	0.015669	0.0265271	3.97744e-06	2.24734e-05	24	24	24	asd_or_adhd	0.755617	1
3	128628709	ENSG00000114656	KIAA1257	ENSG00000114656	KIAA1257	-1.44669	-0.0680343	0.147985	0.0310366	0.0482697	1.2546e-11	4.42486e-11	21	21	21	asd_or_adhd	0.755617	1
22	20748693	ENST00000437275	ZNF74-206	ENSG00000185252	ZNF74	-1.4465	-0.0545447	0.148038	0.0432408	0.0852414	3.53576e-17	4.52902e-16	15	16	16	asd_or_adhd	0.755617	1
2	242029421	ENST00000414146	MTERF4-206	ENSG00000122085	MTERFD2	1.44645	0.0718854	0.14805	0.0277668	0.0540054	2.92098e-11	2.59165e-10	22	27	27	asd_or_adhd	0.755617	1
22	39708887	ENST00000401609	RPL3-202	ENSG00000100316	RPL3	1.44643	0.177015	0.148057	0.0037228	0.0107654	0.00349978	0.0137993	3	5	5	asd_or_adhd	0.755617	1
19	14588574	ENST00000393033	GIPC1-203	ENSG00000123159	GIPC1	-1.44641	-0.143477	0.148062	0.0071989	0.0175838	0.000182365	0.000849066	9	9	9	asd_or_adhd	0.755617	1
17	29599467	ENST00000580156	OMG-202	ENSG00000126861	OMG	1.44641	0.0603418	0.148063	0.0267079	0.065653	1.93602e-13	1.98694e-12	5	5	5	asd_or_adhd	0.755617	1
15	90220995	ENSG00000166821	PEX11A	ENSG00000166821	PEX11A	1.44635	0.0721995	0.148078	0.0265617	0.070438	1.75306e-16	7.83601e-16	5	5	5	asd_or_adhd	0.755617	1
7	154795158	ENST00000608317	PAXIP1-AS1-201	ENSG00000273344	PAXIP1-AS1	1.44624	0.0453333	0.148109	0.0612007	0.0814529	1.48487e-16	1.83463e-15	19	23	23	asd_or_adhd	0.755617	1
12	6602545	ENST00000315579	NCAPD2-201	ENSG00000010292	NCAPD2	1.44618	0.112887	0.148126	0.0105078	0.035455	8.42839e-08	5.63255e-07	11	11	11	asd_or_adhd	0.755617	1
3	53901093	ENST00000335754	ACTR8-201	ENSG00000113812	ACTR8	1.44616	0.015299	0.148131	0.481168	0.533628	1.77089e-150	7.47154e-148	51	51	51	asd_or_adhd	0.755617	1
13	76205407	ENST00000422931	AL137244.1-201	ENSG00000228444	RP11-173B14.4	-1.44601	-0.131019	0.148174	0.00809158	0.0233284	1.56001e-05	8.26023e-05	5	5	5	asd_or_adhd	0.755688	1
1	182542769	ENSG00000135828	RNASEL	ENSG00000135828	RNASEL	-1.44595	-0.0166327	0.148192	0.485359	0.556599	3.44343e-186	5.15958e-184	24	24	24	asd_or_adhd	0.755688	1
4	30723977	ENST00000511884	PCDH7-205	ENSG00000169851	PCDH7	1.4457	0.152188	0.148262	0.00710366	0.0127965	0.00144355	0.00598781	17	18	18	asd_or_adhd	0.755688	1
1	182992595	ENSG00000135862	LAMC1	ENSG00000135862	LAMC1	-1.44567	-0.0572151	0.14827	0.0384661	0.0597081	5.38061e-14	2.1423e-13	13	14	14	asd_or_adhd	0.755688	1
15	90703836	ENSG00000185033	SEMA4B	ENSG00000185033	SEMA4B	-1.4456	-0.0606768	0.14829	0.0424231	0.0354434	7.29527e-09	2.19358e-08	37	44	44	asd_or_adhd	0.755688	1
12	63987867	ENST00000306389	DPY19L2-201	ENSG00000177990	DPY19L2	-1.44559	-0.0265702	0.148294	0.191425	0.215141	8.11675e-45	3.07199e-43	93	94	94	asd_or_adhd	0.755688	1
2	132905164	ENSG00000163046	ANKRD30BL	ENSG00000163046	ANKRD30BL	1.44557	0.170276	0.148298	0.00419549	0.195371	2.31689e-47	2.74118e-46	18	31	31	asd_or_adhd	0.755688	1
11	406427	ENST00000534145	SIGIRR-221	ENSG00000185187	SIGIRR	1.44521	0.736961	0.1484	0.000296269	0.0198665	6.38626e-05	0.000314367	1	4	4	asd_or_adhd	0.756007	1
10	101992055	ENSG00000095485	CWF19L1	ENSG00000095485	CWF19L1	-1.44518	-0.0156354	0.148409	0.500546	0.584476	2.39193e-203	4.97439e-201	37	37	37	asd_or_adhd	0.756007	1
20	19193290	ENST00000328041	SLC24A3-201	ENSG00000185052	SLC24A3	-1.44507	-0.0883014	0.148438	0.0155398	0.0195835	7.6521e-05	0.000373319	29	30	30	asd_or_adhd	0.756007	1
16	2390923	ENST00000469908	ABCA17P-202	ENSG00000238098	ABCA17P	1.44504	0.14078	0.148448	0.00896205	0.0516583	8.74079e-11	7.49123e-10	6	9	9	asd_or_adhd	0.756007	1
1	203149126	ENST00000472064	CHI3L1-203	ENSG00000133048	CHI3L1	1.4447	0.130775	0.148541	0.00798558	0.0169638	0.000227946	0.00104899	7	7	7	asd_or_adhd	0.756212	1
3	183533664	ENSG00000180834	MAP6D1	ENSG00000180834	MAP6D1	-1.44458	-0.0645176	0.148576	0.0289035	0.0265831	6.2173e-07	1.65822e-06	30	38	38	asd_or_adhd	0.756212	1
13	41396432	ENSG00000168852	TPTE2P5	ENSG00000168852	TPTE2P5	1.44447	0.0410117	0.148606	0.0783176	0.0798944	1.52069e-18	7.40216e-18	63	70	70	asd_or_adhd	0.756212	1
13	79980444	ENSG00000227354	RBM26-AS1	ENSG00000227354	RBM26-AS1	1.44435	0.0154897	0.14864	0.467823	0.553053	5.55669e-185	8.12422e-183	46	49	49	asd_or_adhd	0.756212	1
2	223725660	ENST00000392066	ACSL3-202	ENSG00000123983	ACSL3	1.44422	0.0221154	0.148678	0.235707	0.32569	6.85145e-74	5.65746e-72	26	26	26	asd_or_adhd	0.756212	1
20	52769988	ENST00000216862	CYP24A1-201	ENSG00000019186	CYP24A1	1.44421	0.0247632	0.148681	0.230725	0.289636	1.12149e-64	7.40424e-63	50	52	52	asd_or_adhd	0.756212	1
22	36044442	ENSG00000221963	APOL6	ENSG00000221963	APOL6	-1.44416	-0.0789916	0.148694	0.0219476	0.0356642	7.82277e-09	2.3478e-08	20	27	27	asd_or_adhd	0.756212	1
10	74619753	ENST00000483185	MCU-203	ENSG00000156026	MCU	-1.44414	-0.210502	0.1487	0.00349125	0.0193705	8.45416e-05	0.000410279	1	1	1	asd_or_adhd	0.756212	1
21	46683843	ENST00000349485	POFUT2-203	ENSG00000186866	POFUT2	-1.4439	-0.100107	0.148767	0.0137454	0.0177684	0.000160888	0.000754105	9	12	12	asd_or_adhd	0.756212	1
6	34214157	ENSG00000186577	SMIM29	ENSG00000186577	SMIM29	1.4438	0.0894853	0.148794	0.0187159	0.0172538	6.59091e-05	0.000151097	33	36	36	asd_or_adhd	0.756212	1
5	137667624	ENSG00000120709	FAM53C	ENSG00000120709	FAM53C	1.44377	0.0600538	0.148803	0.0334636	0.0512493	3.39857e-12	1.23717e-11	16	16	16	asd_or_adhd	0.756212	1
1	171154347	ENSG00000094963	FMO2	ENSG00000094963	FMO2	1.44371	0.0194198	0.14882	0.294351	0.369655	3.55812e-101	1.30848e-99	50	51	51	asd_or_adhd	0.756212	1
17	73034958	ENST00000344546	ATP5H-202	ENSG00000167863	ATP5H	-1.4437	-0.0683447	0.148824	0.0225292	0.0526277	4.38665e-11	3.84471e-10	8	8	8	asd_or_adhd	0.756212	1
2	61244697	ENST00000401576	PEX13-202	ENSG00000162928	PEX13	-1.44368	-0.0506155	0.148828	0.0502222	0.0872715	1.17576e-17	1.54148e-16	14	14	14	asd_or_adhd	0.756212	1
18	33605561	ENST00000585953	RPRD1A-204	ENSG00000141425	RPRD1A	1.44363	0.115923	0.148843	0.0097991	0.0137964	0.000917446	0.00390882	21	25	25	asd_or_adhd	0.756212	1
1	151104183	ENST00000341697	SEMA6C-201	ENSG00000143434	SEMA6C	1.44348	0.0387855	0.148884	0.0738651	0.117335	1.58652e-23	2.7401e-22	17	17	17	asd_or_adhd	0.756212	1
15	35147732	ENSG00000021776	AQR	ENSG00000021776	AQR	1.44335	0.0713751	0.148922	0.0257009	0.0484756	1.23369e-11	4.35493e-11	13	13	13	asd_or_adhd	0.756212	1
11	117198571	ENST00000278935	CEP164-201	ENSG00000110274	CEP164	-1.44331	-0.0828254	0.148934	0.0189833	0.0330173	2.61431e-07	1.66869e-06	16	17	17	asd_or_adhd	0.756212	1
1	38022554	ENST00000490312	DNALI1-204	ENSG00000163879	DNALI1	1.44326	0.0702226	0.148947	0.0269614	0.037015	4.51808e-08	3.0993e-07	16	16	16	asd_or_adhd	0.756212	1
20	48573282	ENST00000422599	KRT18P4-201	ENSG00000229222	KRT18P4	1.44316	0.0921703	0.148974	0.0134882	0.0198735	6.91766e-05	0.000339113	7	7	7	asd_or_adhd	0.756212	1
8	82570196	ENST00000256108	IMPA1-201	ENSG00000133731	IMPA1	1.44314	0.0383025	0.148982	0.0825095	0.0933408	6.55291e-19	9.17791e-18	56	59	59	asd_or_adhd	0.756212	1
17	29058904	ENST00000578195	SUZ12P1-203	ENSG00000264538	SUZ12P	1.443	0.027753	0.149019	0.164588	0.179175	8.62973e-37	2.48732e-35	56	65	65	asd_or_adhd	0.756212	1
20	37049235	ENST00000436764	SNHG17-206	ENSG00000196756	SNHG17	-1.44297	-0.0303227	0.149028	0.141873	0.122461	1.56848e-25	2.96373e-24	69	74	74	asd_or_adhd	0.756212	1
19	53935237	ENST00000424846	TPM3P9-201	ENSG00000241015	TPM3P9	1.44289	0.0185074	0.149053	0.39102	0.518161	2.94138e-145	1.08137e-142	48	54	54	asd_or_adhd	0.756212	1
4	76439156	ENSG00000174796	THAP6	ENSG00000174796	THAP6	-1.44288	-0.120634	0.149055	0.00875883	0.0228586	4.10873e-06	1.03389e-05	5	5	5	asd_or_adhd	0.756212	1
6	166352944	ENST00000455853	LINC00473-202	ENSG00000223414	LINC00473	-1.44279	-0.0734462	0.14908	0.0231274	0.0412689	7.46864e-09	5.48789e-08	21	23	23	asd_or_adhd	0.756212	1
7	139877061	ENSG00000260231	JHDM1D-AS1	ENSG00000260231	JHDM1D-AS1	1.44276	0.0480666	0.149088	0.0602047	0.0583871	1.03517e-13	4.06451e-13	48	61	61	asd_or_adhd	0.756212	1
17	45133975	ENST00000573341	AC068152.1-207	ENSG00000262879	RP11-156P1.3	1.44272	0.080015	0.149099	0.0202534	0.0350168	1.00932e-07	6.69812e-07	22	22	22	asd_or_adhd	0.756212	1
3	106959539	ENSG00000243701	DUBR	ENSG00000243701	DUBR	1.44261	0.0324579	0.149131	0.12371	0.200728	3.09125e-48	3.73427e-47	11	12	12	asd_or_adhd	0.756265	1
1	94312730	ENSG00000260464	AL049796.1	ENSG00000260464	AL049796.1	1.44233	0.021085	0.14921	0.277597	0.336556	5.6513e-89	1.62107e-87	16	17	17	asd_or_adhd	0.756493	1
1	190447681	ENST00000436905	LINC01351-202	ENSG00000237457	RP11-547I7.2	1.44228	0.112281	0.149223	0.0112413	0.0168558	0.000227291	0.00104625	36	37	37	asd_or_adhd	0.756493	1
2	71658153	ENST00000488126	ZNF638-221	ENSG00000075292	ZNF638	1.44221	0.110718	0.149242	0.00986351	0.0176583	0.000156205	0.00073355	10	10	10	asd_or_adhd	0.756493	1
16	68298433	ENSG00000103064	SLC7A6	ENSG00000103064	SLC7A6	1.44208	0.0857277	0.149279	0.017612	0.021637	7.24339e-06	1.79275e-05	6	6	6	asd_or_adhd	0.756506	1
22	23701790	ENSG00000215478	CES5AP1	ENSG00000215478	CES5AP1	1.44185	0.158928	0.149344	0.00515416	0.0181579	4.31087e-05	0.000100314	17	24	24	asd_or_adhd	0.756506	1
17	41277657	ENST00000356906	NBR2-201	ENSG00000198496	NBR2	-1.4418	-0.0219659	0.149358	0.263583	0.349094	1.27498e-80	1.24685e-78	37	37	37	asd_or_adhd	0.756506	1
12	102470771	ENST00000551200	NUP37-207	ENSG00000075188	NUP37	-1.44172	-0.124661	0.149381	0.00907803	0.0152103	0.000501661	0.00220748	10	10	10	asd_or_adhd	0.756506	1
14	24649425	ENSG00000196497	IPO4	ENSG00000196497	IPO4	1.44171	0.150387	0.149385	0.00566634	0.0116822	0.000976899	0.00205428	3	5	5	asd_or_adhd	0.756506	1
6	27325604	ENSG00000204789	ZNF204P	ENSG00000204789	ZNF204P	1.44168	0.041066	0.149394	0.0745045	0.093485	1.5774e-22	8.87847e-22	27	27	27	asd_or_adhd	0.756506	1
22	42486960	ENST00000417327	NDUFA6-AS1-201	ENSG00000237037	NDUFA6-AS1	1.44153	0.059302	0.149435	0.0363492	0.071652	1.4529e-14	1.6001e-13	10	10	10	asd_or_adhd	0.756506	1
11	119982006	ENST00000524816	TRIM29-204	ENSG00000137699	TRIM29	1.44134	0.0928843	0.149489	0.0144601	0.0399159	1.33489e-08	9.6071e-08	7	8	8	asd_or_adhd	0.756506	1
17	29621665	ENST00000247271	OMG-201	ENSG00000126861	OMG	1.44107	0.12164	0.149564	0.0065263	0.0218428	2.82125e-05	0.000144941	7	7	7	asd_or_adhd	0.756506	1
10	48189612	ENSG00000198035	AGAP9	ENSG00000198035	AGAP9	-1.44107	-0.0519446	0.149566	0.0515616	0.10487	2.99567e-24	1.79547e-23	17	22	22	asd_or_adhd	0.756506	1
2	38522296	ENST00000406122	ATL2-204	ENSG00000119787	ATL2	-1.44103	-0.115786	0.149576	0.00817363	0.0157563	0.000409355	0.00182478	11	13	13	asd_or_adhd	0.756506	1
19	3958451	ENSG00000167657	DAPK3	ENSG00000167657	DAPK3	1.44099	0.0865269	0.149586	0.0186636	0.0266958	5.51857e-07	1.47693e-06	17	19	19	asd_or_adhd	0.756506	1
5	135468536	ENST00000507118	SMAD5-202	ENSG00000113658	SMAD5	-1.44082	-0.116933	0.149635	0.017072	0.0400941	1.20984e-08	8.7376e-08	10	10	10	asd_or_adhd	0.756506	1
16	87741418	ENST00000347925	KLHDC4-203	ENSG00000104731	KLHDC4	-1.4408	-0.0286845	0.149643	0.157188	0.18978	1.2526e-39	3.95093e-38	25	34	34	asd_or_adhd	0.756506	1
5	149675906	ENST00000328668	ARSI-201	ENSG00000183876	ARSI	-1.44079	-0.1334	0.149644	0.00620587	0.0155836	0.000409849	0.00182679	8	8	8	asd_or_adhd	0.756506	1
12	50146747	ENST00000547798	TMBIM6-209	ENSG00000139644	TMBIM6	-1.44075	-0.0518556	0.149657	0.0550498	0.0779348	5.55956e-16	6.66734e-15	16	16	16	asd_or_adhd	0.756506	1
11	64941588	ENSG00000255200	PGAM1P8	ENSG00000255200	PGAM1P8	1.44068	0.0384729	0.149675	0.0907722	0.13605	8.02557e-32	6.20144e-31	13	14	14	asd_or_adhd	0.756506	1
12	65174973	ENST00000456757	TBC1D30-201	ENSG00000111490	TBC1D30	-1.44065	-0.117961	0.149685	0.00819329	0.0144313	0.000634934	0.00275804	9	12	12	asd_or_adhd	0.756506	1
12	49316909	ENST00000453172	FKBP11-203	ENSG00000134285	FKBP11	-1.44053	-0.0458997	0.149718	0.0601069	0.0926795	1.01731e-18	1.4088e-17	19	20	20	asd_or_adhd	0.756506	1
20	35729629	ENST00000343811	MROH8-201	ENSG00000101353	MROH8	1.44042	0.182498	0.149748	0.00388344	0.0243986	9.73333e-06	5.27483e-05	14	14	14	asd_or_adhd	0.756506	1
1	79115518	ENST00000495254	IFI44-209	ENSG00000137965	IFI44	1.44027	0.103596	0.149791	0.0110548	0.0262848	4.59845e-06	2.57849e-05	7	7	7	asd_or_adhd	0.756506	1
19	53935237	ENSG00000241015	TPM3P9	ENSG00000241015	TPM3P9	1.44008	0.0185784	0.149844	0.380898	0.470139	6.53684e-142	4.80777e-140	68	91	91	asd_or_adhd	0.756506	1
7	92158087	ENST00000481551	RBM48-202	ENSG00000127993	RBM48	-1.44005	-0.0483822	0.149853	0.120228	0.117537	7.56526e-24	1.32468e-22	54	64	64	asd_or_adhd	0.756506	1
8	144656955	ENST00000529179	NAPRT-213	ENSG00000147813	NAPRT1	1.44003	0.0735328	0.14986	0.0242728	0.0336846	1.8444e-07	1.19508e-06	11	12	12	asd_or_adhd	0.756506	1
11	105878629	ENST00000301919	MSANTD4-201	ENSG00000170903	MSANTD4	-1.43993	-0.0526653	0.149887	0.0454622	0.0658869	1.65138e-13	1.7033e-12	30	30	30	asd_or_adhd	0.756506	1
4	40058446	ENSG00000078177	N4BP2	ENSG00000078177	N4BP2	1.4399	0.0627259	0.149896	0.0283176	0.0373045	3.43971e-09	1.05518e-08	25	29	29	asd_or_adhd	0.756506	1
1	58946391	ENST00000371226	OMA1-201	ENSG00000162600	OMA1	1.43987	0.0471059	0.149903	0.0636128	0.0921994	1.76193e-18	2.41169e-17	14	14	14	asd_or_adhd	0.756506	1
2	44544750	ENST00000541738	PREPL-216	ENSG00000138078	PREPL	-1.43977	-0.0630446	0.149932	0.034711	0.0345325	1.42006e-07	9.3041e-07	36	36	36	asd_or_adhd	0.756506	1
16	950520	ENST00000564460	AL008727.1-201	ENSG00000260316	LA16c-306A4.2	-1.43967	-0.114117	0.14996	0.0100323	0.0170898	0.00023052	0.00105995	13	15	15	asd_or_adhd	0.756506	1
12	102419699	ENST00000541569	WASHC3-210	ENSG00000120860	CCDC53	-1.43963	-0.0579152	0.149972	0.0437489	0.0392539	1.88169e-08	1.33696e-07	45	45	45	asd_or_adhd	0.756506	1
17	30207200	ENST00000583408	UTP6-209	ENSG00000108651	UTP6	-1.43953	-0.184898	0.15	0.00341376	0.0170725	0.000231962	0.00106598	13	13	13	asd_or_adhd	0.756506	1
19	3762703	ENST00000589174	MRPL54-202	ENSG00000183617	MRPL54	1.43953	0.11618	0.15	0.0105986	0.0392484	1.71789e-08	1.22491e-07	6	7	7	asd_or_adhd	0.756506	1
19	44455375	ENSG00000159905	ZNF221	ENSG00000159905	ZNF221	-1.4393	-0.0387638	0.150066	0.0881542	0.0529808	1.3975e-12	5.18428e-12	114	137	137	asd_or_adhd	0.756506	1
16	4845266	ENSG00000267077	AC020663.2	ENSG00000267077	AC020663.2	1.43928	0.037164	0.150072	0.0940902	0.125183	3.6277e-29	2.56115e-28	25	26	26	asd_or_adhd	0.756506	1
2	9628615	ENSG00000151694	ADAM17	ENSG00000151694	ADAM17	1.43928	0.055226	0.150072	0.0436281	0.0486676	1.06807e-11	3.783e-11	47	58	58	asd_or_adhd	0.756506	1
19	58490522	ENST00000551380	ZNF606-207	ENSG00000166704	ZNF606	-1.43927	-0.141605	0.150074	0.00639759	0.0131588	0.00122295	0.00512509	18	18	18	asd_or_adhd	0.756506	1
1	163116907	ENST00000530507	RGS5-208	ENSG00000143248	RGS5	-1.43904	-0.0442863	0.150139	0.0494138	0.0270076	2.76508e-06	1.58661e-05	88	94	94	asd_or_adhd	0.756506	1
1	26438328	ENST00000374271	PDIK1L-202	ENSG00000175087	PDIK1L	1.439	0.0843084	0.15015	0.0182967	0.0243047	9.68075e-06	5.2473e-05	4	4	4	asd_or_adhd	0.756506	1
17	49243779	ENST00000503064	NME2-204	ENSG00000243678	NME1-NME2	1.43897	0.0258506	0.150159	0.26355	0.368417	4.70563e-87	5.2842e-85	15	19	19	asd_or_adhd	0.756506	1
17	18602528	ENST00000571708	TRIM16L-207	ENSG00000108448	TRIM16L	-1.43895	-0.0475612	0.150165	0.0563504	0.0921105	8.23825e-19	1.14767e-17	12	12	12	asd_or_adhd	0.756506	1
5	60169658	ENSG00000049167	ERCC8	ENSG00000049167	ERCC8	1.43889	0.0710113	0.150183	0.0233665	0.0505719	4.81507e-12	1.73708e-11	28	28	28	asd_or_adhd	0.756506	1
16	337440	ENST00000262320	AXIN1-201	ENSG00000103126	AXIN1	1.43888	0.0738802	0.150185	0.0245035	0.0273283	2.87651e-06	1.64692e-05	10	12	12	asd_or_adhd	0.756506	1
3	133529106	ENST00000481356	SRPRB-203	ENSG00000144867	SRPRB	1.43882	0.0635205	0.150202	0.0288768	0.0487469	2.52144e-10	2.08397e-09	16	20	20	asd_or_adhd	0.756506	1
5	133494175	ENST00000519321	SKP1-206	ENSG00000113558	SKP1	-1.43871	-0.0423632	0.150233	0.0843767	0.10442	4.48827e-21	6.97169e-20	23	25	25	asd_or_adhd	0.756506	1
6	52362200	ENST00000182527	TRAM2-201	ENSG00000065308	TRAM2	-1.43868	-0.103776	0.150242	0.0108506	0.0141526	0.000735898	0.00317035	15	15	15	asd_or_adhd	0.756506	1
7	7606684	ENST00000433056	MIOS-203	ENSG00000164654	MIOS	-1.43865	-0.0393571	0.150249	0.0847076	0.129416	3.5966e-26	6.97293e-25	17	17	17	asd_or_adhd	0.756506	1
3	113785092	ENST00000467703	QTRT2-207	ENSG00000151576	QTRTD1	1.43853	0.0482275	0.150282	0.054368	0.109528	5.93034e-22	9.57772e-21	3	3	3	asd_or_adhd	0.756565	1
2	212240446	ENSG00000178568	ERBB4	ENSG00000178568	ERBB4	1.43826	0.0833784	0.150361	0.0191849	0.0427361	2.43136e-10	7.96066e-10	14	14	14	asd_or_adhd	0.756744	1
12	95290831	ENSG00000184752	NDUFA12	ENSG00000184752	NDUFA12	1.43826	0.0622458	0.150362	0.0350811	0.0349583	1.08029e-08	3.21739e-08	38	43	43	asd_or_adhd	0.756744	1
12	95611587	ENST00000546398	VEZT-206	ENSG00000028203	VEZT	1.43805	0.022925	0.15042	0.262266	0.332174	1.66324e-77	1.5161e-75	24	26	26	asd_or_adhd	0.756926	1
19	56153463	ENST00000545125	ZNF580-203	ENSG00000213015	ZNF580	-1.43794	-0.05594	0.15045	0.0418257	0.0644199	2.78962e-13	2.83152e-12	16	17	17	asd_or_adhd	0.756968	1
3	38035644	ENST00000465644	VILL-207	ENSG00000136059	VILL	-1.43773	-0.0442168	0.15051	0.0647884	0.110234	2.33488e-22	3.83737e-21	11	11	11	asd_or_adhd	0.757162	1
12	75877904	ENST00000547326	AC121761.1-201	ENSG00000257497	RP11-585P4.5	1.43762	0.0843631	0.150543	0.0179536	0.0319973	3.69033e-07	2.3199e-06	8	10	10	asd_or_adhd	0.757218	1
17	19719779	ENST00000571177	ULK2-205	ENSG00000083290	ULK2	1.43733	0.111468	0.150625	0.0122361	0.0293736	1.20075e-06	7.16466e-06	14	18	18	asd_or_adhd	0.757519	1
17	30651584	ENST00000583104	C17orf75-210	ENSG00000108666	C17orf75	1.43714	0.0790506	0.150678	0.0194479	0.0343976	1.38917e-07	9.1118e-07	11	11	11	asd_or_adhd	0.757562	1
8	42396298	ENSG00000176209	SMIM19	ENSG00000176209	SMIM19	1.4371	0.0167694	0.15069	0.412946	0.452062	8.10632e-134	5.2569e-132	39	45	45	asd_or_adhd	0.757562	1
12	52473480	ENSG00000257542	OR7E47P	ENSG00000257542	OR7E47P	-1.43702	-0.0290602	0.150711	0.153739	0.190889	6.53526e-46	7.48962e-45	17	18	18	asd_or_adhd	0.757562	1
10	73156691	ENSG00000107736	CDH23	ENSG00000107736	CDH23	1.43687	0.0375445	0.150756	0.0843161	0.085804	6.6639e-20	3.40449e-19	85	97	97	asd_or_adhd	0.757562	1
22	18593559	ENST00000330423	TUBA8-202	ENSG00000183785	TUBA8	1.43676	0.0649115	0.150785	0.0299344	0.0598448	1.38309e-12	1.34205e-11	4	4	4	asd_or_adhd	0.757562	1
6	46097730	ENSG00000001561	ENPP4	ENSG00000001561	ENPP4	-1.43668	-0.0226951	0.15081	0.228944	0.292379	5.64526e-75	1.21486e-73	27	30	30	asd_or_adhd	0.757562	1
11	4115937	ENST00000532710	RRM1-211	ENSG00000167325	RRM1	-1.43664	-0.154573	0.150821	0.00567702	0.0153844	0.000451354	0.00199942	8	8	8	asd_or_adhd	0.757562	1
14	103243813	ENST00000560371	TRAF3-208	ENSG00000131323	TRAF3	1.43652	0.0633297	0.150856	0.0315357	0.0539674	2.01309e-11	1.80437e-10	10	10	10	asd_or_adhd	0.757562	1
10	121652223	ENSG00000107651	SEC23IP	ENSG00000107651	SEC23IP	-1.43635	-0.0327003	0.150903	0.119649	0.154768	1.98675e-36	1.77381e-35	37	37	37	asd_or_adhd	0.757562	1
15	74418256	ENST00000563727	AC010931.2-201	ENSG00000248540	RP11-247C2.2	1.43596	0.176199	0.151015	0.00999304	0.0121053	0.00193423	0.00789453	11	14	14	asd_or_adhd	0.757562	1
14	51338878	ENSG00000131969	ABHD12B	ENSG00000131969	ABHD12B	-1.43591	-0.140851	0.151027	0.00693274	0.0184093	3.70242e-05	8.66401e-05	15	20	20	asd_or_adhd	0.757562	1
8	74888442	ENST00000517439	TMEM70-203	ENSG00000175606	TMEM70	-1.43584	-0.0818134	0.151047	0.0219372	0.0454321	1.28064e-09	1.00067e-08	24	24	24	asd_or_adhd	0.757562	1
5	14488557	ENST00000344135	TRIO-201	ENSG00000038382	TRIO	1.43584	0.133067	0.151048	0.00740087	0.0123711	0.00171734	0.00705774	14	17	17	asd_or_adhd	0.757562	1
7	23221446	ENST00000258742	NUPL2-001	ENSG00000136243	NUPL2	1.43584	0.0298293	0.151048	0.153755	0.228574	3.53888e-48	1.4846e-46	10	10	10	asd_or_adhd	0.757562	1
7	66452664	ENST00000246868	SBDS-201	ENSG00000126524	SBDS	-1.43583	-0.130276	0.151052	0.00974271	0.0184768	0.000121284	0.000577393	5	7	7	asd_or_adhd	0.757562	1
1	46033654	ENST00000495913	AKR1A1-211	ENSG00000117448	AKR1A1	-1.4357	-0.182566	0.151088	0.004185	0.0123423	0.00176746	0.00725095	6	6	6	asd_or_adhd	0.757562	1
6	5102827	ENSG00000214113	LYRM4	ENSG00000214113	LYRM4	1.43569	0.0222624	0.15109	0.239851	0.286605	3.2605e-73	6.83373e-72	68	74	74	asd_or_adhd	0.757562	1
19	13842574	ENSG00000104957	CCDC130	ENSG00000104957	CCDC130	1.43568	0.0937218	0.151093	0.0144605	0.0299068	1.05593e-07	2.95479e-07	15	20	20	asd_or_adhd	0.757562	1
11	33762485	ENST00000526785	FBXO3-203	ENSG00000110429	FBXO3	-1.43555	-0.0812962	0.151129	0.0188094	0.038038	2.9831e-08	2.08279e-07	13	14	14	asd_or_adhd	0.757562	1
3	15123985	ENST00000463214	RBSN-206	ENSG00000131381	ZFYVE20	-1.4355	-0.0657817	0.151146	0.0296817	0.038807	2.10437e-08	1.48945e-07	19	20	20	asd_or_adhd	0.757562	1
10	79793641	ENST00000360830	RPS24-201	ENSG00000138326	RPS24	1.43544	0.0475265	0.151162	0.0568468	0.075842	2.35487e-15	2.71955e-14	33	37	37	asd_or_adhd	0.757562	1
12	105629068	ENSG00000235162	C12orf75	ENSG00000235162	C12orf75	1.43533	0.0347236	0.151193	0.102187	0.0962651	2.98223e-22	1.66112e-21	62	71	71	asd_or_adhd	0.757562	1
1	21543740	ENSG00000117298	ECE1	ENSG00000117298	ECE1	1.43526	0.04816	0.151214	0.0553085	0.0761327	8.11465e-18	3.83088e-17	35	39	39	asd_or_adhd	0.757562	1
5	177031313	ENST00000507061	B4GALT7-206	ENSG00000027847	B4GALT7	1.43519	0.042173	0.151232	0.0725151	0.122941	1.06416e-24	1.93406e-23	12	12	12	asd_or_adhd	0.757562	1
3	10360890	ENST00000432213	SEC13-212	ENSG00000157020	SEC13	-1.43519	-0.155015	0.151234	0.00470176	0.0211649	3.88641e-05	0.000196351	5	5	5	asd_or_adhd	0.757562	1
2	201997502	ENST00000494258	CFLAR-225	ENSG00000003402	CFLAR	-1.43518	-0.0719497	0.151235	0.0258585	0.0234183	1.47601e-05	7.83653e-05	21	22	22	asd_or_adhd	0.757562	1
11	47270478	ENST00000487913	NR1H3-224	ENSG00000025434	NR1H3	1.43512	0.0908701	0.151252	0.0141964	0.028261	1.94287e-06	1.13429e-05	24	24	24	asd_or_adhd	0.757562	1
2	110550335	ENST00000393283	RGPD5-203	ENSG00000015568	RGPD5	-1.4351	-0.148362	0.151258	0.00502446	0.015388	0.000466979	0.00206409	10	10	10	asd_or_adhd	0.757562	1
17	5082831	ENST00000399604	ZNF594-201	ENSG00000180626	ZNF594	1.43507	0.0814906	0.151267	0.0194778	0.0438802	2.52986e-09	1.92965e-08	54	56	56	asd_or_adhd	0.757562	1
9	103064359	ENSG00000136891	TEX10	ENSG00000136891	TEX10	1.43496	0.0571417	0.151298	0.0383074	0.0368014	4.49849e-09	1.37126e-08	41	44	44	asd_or_adhd	0.757605	1
19	52188616	ENSG00000269959	SPACA6P-AS	ENSG00000269959	SPACA6P-AS	1.4346	0.198199	0.151401	0.00391823	0.0156177	0.000148689	0.000331728	3	4	4	asd_or_adhd	0.75798	1
1	228395831	ENSG00000154358	OBSCN	ENSG00000154358	OBSCN	1.43451	0.0219509	0.151428	0.249314	0.257909	2.72141e-64	4.67935e-63	50	59	59	asd_or_adhd	0.75798	1
2	200820326	ENST00000392290	MAIP1-202	ENSG00000162972	C2orf47	1.43447	0.0479308	0.151438	0.057378	0.0425474	4.40442e-09	3.29591e-08	46	48	48	asd_or_adhd	0.75798	1
2	165752696	ENSG00000169507	SLC38A11	ENSG00000169507	SLC38A11	1.43439	0.0366321	0.151461	0.0923946	0.120124	7.09488e-28	4.80238e-27	43	48	48	asd_or_adhd	0.757982	1
7	130629555	ENST00000435523	LINC-PINT-206	ENSG00000231721	LINC-PINT	1.43421	0.109847	0.151511	0.0106342	0.0196812	7.80737e-05	0.00038045	14	15	15	asd_or_adhd	0.758126	1
2	238482965	ENSG00000124839	RAB17	ENSG00000124839	RAB17	1.43396	0.025588	0.151584	0.188074	0.27066	1.2713e-69	2.47728e-68	15	18	18	asd_or_adhd	0.758153	1
12	133345501	ENST00000450791	GOLGA3-202	ENSG00000090615	GOLGA3	1.43394	0.0809126	0.15159	0.0194535	0.0277019	2.42391e-06	1.40019e-05	16	20	20	asd_or_adhd	0.758153	1
14	65544019	ENST00000555667	MAX-211	ENSG00000125952	MAX	-1.43393	-0.0911635	0.151592	0.0145649	0.0402399	1.25332e-08	9.04205e-08	6	7	7	asd_or_adhd	0.758153	1
1	111023374	ENSG00000240194	CYMP	ENSG00000240194	CYMP	1.4338	0.691366	0.151629	0.000266755	0.0170921	7.25758e-05	0.00016597	4	5	5	asd_or_adhd	0.758153	1
1	46807508	ENST00000498008	NSUN4-208	ENSG00000117481	NSUN4	1.43368	0.0287166	0.151664	0.13958	0.161743	8.76433e-33	2.18864e-31	83	85	85	asd_or_adhd	0.758153	1
12	49297201	ENSG00000239617	AC073610.1	ENSG00000239617	AC073610.1	1.43352	0.100478	0.151708	0.0122948	0.0280814	2.51182e-07	6.87878e-07	6	6	6	asd_or_adhd	0.758153	1
3	183524245	ENST00000425008	YEATS2-AS1-201	ENSG00000233885	YEATS2-AS1	1.43352	0.0213298	0.15171	0.284196	0.364349	1.55912e-85	1.68054e-83	17	17	17	asd_or_adhd	0.758153	1
1	28527068	ENST00000263697	DNAJC8-201	ENSG00000126698	DNAJC8	-1.43346	-0.0987415	0.151726	0.0141123	0.0185543	0.000117546	0.000560563	11	12	12	asd_or_adhd	0.758153	1
2	48016455	ENSG00000138081	FBXO11	ENSG00000138081	FBXO11	1.43335	0.141776	0.151758	0.00615055	0.0100507	0.00230535	0.00472829	6	7	7	asd_or_adhd	0.758153	1
19	36882862	ENST00000392161	ZFP82-201	ENSG00000181007	ZFP82	1.43329	0.0220948	0.151775	0.255685	0.310031	2.20884e-69	1.61606e-67	28	29	29	asd_or_adhd	0.758153	1
1	40974413	ENSG00000164002	EXO5	ENSG00000164002	EXO5	1.4332	0.0204527	0.151801	0.319268	0.386534	2.45631e-107	1.02342e-105	23	23	23	asd_or_adhd	0.758153	1
14	50583847	ENSG00000100485	SOS2	ENSG00000100485	SOS2	-1.43317	-0.061406	0.151809	0.03227	0.0309568	6.91856e-08	1.95873e-07	46	49	49	asd_or_adhd	0.758153	1
2	242576628	ENSG00000168397	ATG4B	ENSG00000168397	ATG4B	1.43313	0.05405	0.15182	0.0452709	0.0743208	2.97041e-17	1.37119e-16	24	38	38	asd_or_adhd	0.758153	1
15	91643180	ENST00000545111	SV2B-203	ENSG00000185518	SV2B	-1.43312	-0.0323659	0.151823	0.11994	0.182485	1.76515e-37	5.18206e-36	9	9	9	asd_or_adhd	0.758153	1
16	29874914	ENSG00000214725	CDIPT-AS1	ENSG00000214725	CDIPT-AS1	1.43289	0.0507134	0.151888	0.0437119	0.0666186	1.40121e-15	6.01046e-15	6	7	7	asd_or_adhd	0.758262	1
17	15207128	ENSG00000125409	TEKT3	ENSG00000125409	TEKT3	1.43286	0.0405856	0.151897	0.0752213	0.109177	3.34615e-25	2.07194e-24	22	24	24	asd_or_adhd	0.758262	1
15	101093734	ENSG00000259205	PRKXP1	ENSG00000259205	PRKXP1	-1.43275	-0.0276488	0.151928	0.157043	0.210905	3.2002e-51	4.12623e-50	11	14	14	asd_or_adhd	0.758262	1
3	150803484	ENSG00000144893	MED12L	ENSG00000144893	MED12L	1.43271	0.0681432	0.151941	0.0269438	0.0220629	6.3754e-06	1.5841e-05	24	25	25	asd_or_adhd	0.758262	1
12	54718911	ENST00000262061	COPZ1-201	ENSG00000111481	COPZ1	1.43266	0.108583	0.151954	0.00993105	0.0292495	1.32245e-06	7.86011e-06	4	5	5	asd_or_adhd	0.758262	1
16	128256	ENST00000219431	MPG-201	ENSG00000103152	MPG	-1.43215	-9.21276	0.1521	2.00134e-06	0.0169678	0.00023856	0.00109431	1	2	2	asd_or_adhd	0.75856	1
18	12912843	ENST00000587313	EIF4A2P1-201	ENSG00000267336	RP11-773H22.2	1.432	0.0185775	0.152145	0.329465	0.42183	6.8571e-105	1.13137e-102	9	11	11	asd_or_adhd	0.75856	1
3	138248071	ENST00000462419	CEP70-204	ENSG00000114107	CEP70	-1.43198	-0.24586	0.152149	0.00230995	0.019832	6.60607e-05	0.000324613	2	2	2	asd_or_adhd	0.75856	1
5	77940088	ENSG00000248909	HMGB1P21	ENSG00000248909	HMGB1P21	1.43187	0.155388	0.152182	0.00558216	0.0147688	0.000228595	0.000503022	12	13	13	asd_or_adhd	0.75856	1
8	41360088	ENST00000521417	GOLGA7-205	ENSG00000147533	GOLGA7	-1.43176	-0.0362057	0.152211	0.081164	0.104098	7.06678e-21	1.08551e-19	36	38	38	asd_or_adhd	0.75856	1
11	133938820	ENST00000299106	JAM3-201	ENSG00000166086	JAM3	1.43169	0.280928	0.152233	0.00199238	0.0163198	0.000309729	0.0013999	7	8	8	asd_or_adhd	0.75856	1
14	23369854	ENST00000359890	RBM23-203	ENSG00000100461	RBM23	1.43161	0.0878681	0.152255	0.0193922	0.0239375	1.18435e-05	6.35735e-05	22	25	25	asd_or_adhd	0.75856	1
4	177241115	ENST00000503362	SPCS3-201	ENSG00000129128	SPCS3	1.43156	0.0519947	0.15227	0.0480949	0.089054	2.89249e-18	3.91203e-17	12	15	15	asd_or_adhd	0.75856	1
18	52385091	ENST00000586570	RAB27B-202	ENSG00000041353	RAB27B	-1.43156	-0.0193577	0.15227	0.307242	0.358257	2.16387e-83	2.21131e-81	24	24	24	asd_or_adhd	0.75856	1
1	231472850	ENST00000391858	SPRTN-204	ENSG00000010072	SPRTN	-1.43155	-0.130267	0.152272	0.00748441	0.0214288	3.41582e-05	0.000173794	8	8	8	asd_or_adhd	0.75856	1
4	144498455	ENST00000329798	FREM3-201	ENSG00000183090	FREM3	-1.43151	-0.0253698	0.152284	0.207829	0.267465	6.03886e-58	3.3089e-56	53	57	57	asd_or_adhd	0.75856	1
12	117176096	ENST00000257575	RNFT2-201	ENSG00000135119	RNFT2	1.43147	0.155567	0.152294	0.00514438	0.0121785	0.0018755	0.00766895	4	4	4	asd_or_adhd	0.75856	1
4	47033377	ENST00000295454	GABRB1-201	ENSG00000163288	GABRB1	1.43124	0.0657875	0.152362	0.0374745	0.0343012	1.47824e-07	9.66881e-07	37	39	39	asd_or_adhd	0.75856	1
6	116575370	ENST00000448740	AL050331.3-201	ENSG00000237021	RP3-486I3.7	-1.43119	-0.031161	0.152375	0.1299	0.147482	6.31357e-30	1.41153e-28	44	47	47	asd_or_adhd	0.75856	1
10	99116458	ENST00000370992	RRP12-202	ENSG00000052749	RRP12	1.43102	0.0391652	0.152425	0.0804066	0.123474	4.94066e-25	9.11593e-24	25	25	25	asd_or_adhd	0.75856	1
5	73932299	ENST00000509127	ENC1-203	ENSG00000171617	ENC1	-1.43098	-0.0424715	0.152437	0.0694382	0.102439	1.5829e-20	2.39247e-19	9	12	12	asd_or_adhd	0.75856	1
6	28292514	ENST00000439158	ZSCAN31-209	ENSG00000235109	ZSCAN31	-1.43094	-0.0352768	0.152447	0.0941775	0.0895586	1.92457e-18	2.62821e-17	32	35	35	asd_or_adhd	0.75856	1
1	183441635	ENST00000508461	SMG7-214	ENSG00000116698	SMG7	-1.43093	-0.131641	0.152451	0.00740188	0.0147482	0.000588485	0.0025647	12	12	12	asd_or_adhd	0.75856	1
15	76235507	ENST00000565661	NRG4-209	ENSG00000169752	NRG4	1.43092	0.0235067	0.152454	0.242774	0.297892	4.50712e-66	3.05536e-64	20	21	21	asd_or_adhd	0.75856	1
20	25228705	ENSG00000100994	PYGB	ENSG00000100994	PYGB	-1.43087	-0.0284739	0.152468	0.145911	0.182634	1.48607e-43	1.60618e-42	28	28	28	asd_or_adhd	0.75856	1
10	1228074	ENST00000381310	ADARB2-202	ENSG00000185736	ADARB2	1.43078	0.0307446	0.152494	0.132731	0.182	3.04675e-38	9.21e-37	27	38	38	asd_or_adhd	0.75856	1
2	234774083	ENSG00000224287	MSL3P1	ENSG00000224287	MSL3P1	-1.43074	-0.051759	0.152506	0.0466343	0.0652507	2.65476e-15	1.12515e-14	30	34	34	asd_or_adhd	0.75856	1
9	37919131	ENST00000377707	SHB-201	ENSG00000107338	SHB	-1.4306	-0.0452343	0.152545	0.0675274	0.0587864	3.05817e-12	2.90321e-11	41	50	50	asd_or_adhd	0.75856	1
8	74888444	ENST00000312184	TMEM70-201	ENSG00000175606	TMEM70	-1.43051	-0.0819571	0.152569	0.0215293	0.0558023	1.48792e-11	1.34495e-10	6	7	7	asd_or_adhd	0.75856	1
2	20096404	ENSG00000183891	TTC32	ENSG00000183891	TTC32	1.43038	0.0210137	0.152609	0.282714	0.346251	2.30927e-93	7.22554e-92	27	27	27	asd_or_adhd	0.75856	1
13	79980499	ENST00000607864	RBM26-AS1-204	ENSG00000227354	RBM26-AS1	1.43035	0.0968233	0.152617	0.0115181	0.0233535	1.59835e-05	8.45111e-05	5	5	5	asd_or_adhd	0.75856	1
14	75372347	ENST00000354625	RPS6KL1-201	ENSG00000198208	RPS6KL1	-1.43031	-0.0676876	0.152628	0.0298889	0.0432041	3.17984e-09	2.40718e-08	14	15	15	asd_or_adhd	0.75856	1
12	75900300	ENST00000550898	KRR1-204	ENSG00000111615	KRR1	1.4303	0.0288161	0.152631	0.161989	0.215801	1.4783e-45	5.73461e-44	19	19	19	asd_or_adhd	0.75856	1
9	114122972	ENST00000338205	KIAA0368-202	ENSG00000136813	KIAA0368	-1.43024	-0.0871611	0.15265	0.0172542	0.0475854	5.0954e-10	4.11426e-09	9	10	10	asd_or_adhd	0.75856	1
4	3076408	ENST00000355072	HTT-201	ENSG00000197386	HTT	1.43015	0.102778	0.152674	0.011791	0.0340122	1.70891e-07	1.11152e-06	8	9	9	asd_or_adhd	0.75856	1
12	49297201	ENST00000489971	AC073610.1-201	ENSG00000239617	RP11-302B13.1	1.42999	0.0718494	0.152719	0.023823	0.0612833	1.29541e-12	1.25919e-11	8	8	8	asd_or_adhd	0.75856	1
1	113051400	ENST00000369684	WNT2B-202	ENSG00000134245	WNT2B	-1.42997	-0.0189275	0.152727	0.375601	0.451692	1.21125e-115	2.50159e-113	29	30	30	asd_or_adhd	0.75856	1
10	35415719	ENSG00000095794	CREM	ENSG00000095794	CREM	-1.42959	-0.0480331	0.152834	0.0448055	0.0315608	5.83017e-08	1.65916e-07	58	63	63	asd_or_adhd	0.75856	1
19	36040945	ENST00000262623	ATP4A-201	ENSG00000105675	ATP4A	1.42956	0.0856178	0.152844	0.0208061	0.029258	1.14817e-06	6.86291e-06	15	16	16	asd_or_adhd	0.75856	1
12	28409658	ENST00000545737	CCDC91-221	ENSG00000123106	CCDC91	-1.42945	-0.147434	0.152876	0.00632773	0.0168299	0.000254361	0.00116234	13	15	15	asd_or_adhd	0.75856	1
8	58907068	ENSG00000169122	FAM110B	ENSG00000169122	FAM110B	-1.42919	-0.072314	0.152951	0.0216103	0.0352621	9.5247e-09	2.84479e-08	42	45	45	asd_or_adhd	0.75856	1
1	54317407	ENST00000072644	YIPF1-201	ENSG00000058799	YIPF1	-1.42912	-0.0512685	0.152971	0.0549489	0.0780005	5.60718e-16	6.72262e-15	25	29	29	asd_or_adhd	0.75856	1
8	144642798	ENST00000526469	GSDMD-207	ENSG00000104518	GSDMD	1.42903	0.0858358	0.152996	0.0174135	0.0279369	2.32325e-06	1.3441e-05	14	14	14	asd_or_adhd	0.75856	1
12	11229915	ENST00000422992	AC018630.2-202	ENSG00000256274	TAS2R64P	1.429	0.0220841	0.153004	0.263132	0.299401	1.76416e-67	1.24547e-65	23	27	27	asd_or_adhd	0.75856	1
1	19923484	ENST00000322753	MINOS1-201	ENSG00000173436	MINOS1	1.42892	0.0641693	0.153029	0.0327921	0.0215939	3.16746e-05	0.000161668	43	54	54	asd_or_adhd	0.75856	1
17	26975374	ENST00000247020	SDF2-201	ENSG00000132581	SDF2	1.42888	0.0752674	0.153039	0.0226947	0.0277646	2.2444e-06	1.30048e-05	16	19	19	asd_or_adhd	0.75856	1
17	7146910	ENST00000570828	CTDNEP1-205	ENSG00000175826	CTDNEP1	1.42885	0.0342283	0.153048	0.10762	0.148739	5.06367e-30	1.13581e-28	19	19	19	asd_or_adhd	0.75856	1
17	30593195	ENST00000269051	RHBDL3-201	ENSG00000141314	RHBDL3	1.42872	0.0976539	0.153085	0.0138631	0.0285835	1.48941e-06	8.80691e-06	8	8	8	asd_or_adhd	0.75856	1
15	51739908	ENSG00000104093	DMXL2	ENSG00000104093	DMXL2	1.4287	0.0457953	0.153089	0.0626902	0.0872453	3.55467e-20	1.83311e-19	30	30	30	asd_or_adhd	0.75856	1
14	59953912	ENST00000554721	JKAMP-208	ENSG00000050130	JKAMP	-1.42867	-0.162871	0.153099	0.00481823	0.0103605	0.0039677	0.0155186	11	11	11	asd_or_adhd	0.75856	1
1	180601140	ENSG00000143324	XPR1	ENSG00000143324	XPR1	-1.42837	-0.117924	0.153184	0.00809539	0.014343	0.00027039	0.00059143	7	7	7	asd_or_adhd	0.75856	1
1	110943871	ENSG00000134248	LAMTOR5	ENSG00000134248	LAMTOR5	1.42835	0.0345483	0.15319	0.0953175	0.127998	8.93712e-30	6.44927e-29	22	22	22	asd_or_adhd	0.75856	1
3	195590236	ENST00000428187	TNK2-208	ENSG00000061938	TNK2	-1.4283	-0.0284762	0.153207	0.150649	0.213594	1.04913e-44	3.93874e-43	27	28	28	asd_or_adhd	0.75856	1
2	76487881	ENST00000603205	AC073091.2-201	ENSG00000271356	RP11-335E8.1	-1.42829	-0.0916554	0.153208	0.0153949	0.0357869	6.91273e-08	4.65831e-07	17	17	17	asd_or_adhd	0.75856	1
9	90581356	ENSG00000156345	CDK20	ENSG00000156345	CDK20	-1.42825	-0.0630017	0.15322	0.0349187	0.0647687	4.00823e-15	1.68663e-14	10	11	11	asd_or_adhd	0.75856	1
2	175036619	ENST00000605472	AC013467.2-201	ENSG00000270799	RP11-451F14.1	-1.42822	-0.146057	0.153228	0.00602815	0.0117557	0.0022948	0.00927815	9	9	9	asd_or_adhd	0.75856	1
6	70385698	ENST00000370570	LMBRD1-201	ENSG00000168216	LMBRD1	-1.42821	-0.112398	0.153232	0.00941066	0.0107436	0.00357181	0.0140608	11	13	13	asd_or_adhd	0.75856	1
17	80426375	ENST00000579083	NARF-212	ENSG00000141562	NARF	1.42808	0.114409	0.15327	0.00998065	0.0308446	5.23747e-07	3.24507e-06	4	4	4	asd_or_adhd	0.75856	1
11	74975226	ENST00000420843	ARRB1-202	ENSG00000137486	ARRB1	-1.42807	-0.10038	0.153271	0.0142096	0.0101739	0.00456929	0.0177167	20	23	23	asd_or_adhd	0.75856	1
19	5705922	ENST00000591321	LONP1-214	ENSG00000196365	LONP1	1.42803	0.0328862	0.153282	0.1207	0.195318	2.1338e-40	6.87479e-39	9	9	9	asd_or_adhd	0.75856	1
19	53662466	ENSG00000197497	ZNF665	ENSG00000197497	ZNF665	-1.42802	-0.0722099	0.153285	0.0274556	0.151702	2.1966e-36	1.95682e-35	19	25	25	asd_or_adhd	0.75856	1
3	50595462	ENSG00000088543	C3orf18	ENSG00000088543	C3orf18	-1.42791	-0.082895	0.153318	0.025506	0.0212595	8.00765e-06	1.97663e-05	14	14	14	asd_or_adhd	0.75856	1
1	205738831	ENST00000437324	RAB29-204	ENSG00000117280	RAB7L1	1.4277	0.0783506	0.153378	0.0208205	0.0241243	1.15948e-05	6.22839e-05	18	19	19	asd_or_adhd	0.75856	1
12	82752308	ENST00000547357	METTL25-202	ENSG00000127720	METTL25	1.42768	0.0366002	0.153383	0.115523	0.126396	1.3141e-25	2.49209e-24	32	37	37	asd_or_adhd	0.75856	1
16	72459847	ENSG00000260664	AC004158.1	ENSG00000260664	AC004158.1	-1.42767	-0.0433485	0.153387	0.0724958	0.0811812	6.55402e-19	3.23332e-18	36	38	38	asd_or_adhd	0.75856	1
2	37458774	ENSG00000003509	NDUFAF7	ENSG00000003509	NDUFAF7	-1.42754	-0.0562286	0.153423	0.0378046	0.043223	1.85879e-10	6.13678e-10	31	36	36	asd_or_adhd	0.75856	1
1	10057264	ENSG00000162444	RBP7	ENSG00000162444	RBP7	-1.4275	-0.0556512	0.153435	0.0457822	0.0215367	8.00975e-06	1.97695e-05	54	66	66	asd_or_adhd	0.75856	1
6	292274	ENST00000603453	DUSP22-206	ENSG00000112679	DUSP22	1.4274	0.229439	0.153464	0.00240914	0.0359975	6.46169e-08	4.36599e-07	15	22	22	asd_or_adhd	0.75856	1
12	48128455	ENSG00000079337	RAPGEF3	ENSG00000079337	RAPGEF3	-1.4274	-0.0266918	0.153464	0.200797	0.226152	2.21618e-55	3.15789e-54	45	48	48	asd_or_adhd	0.75856	1
9	4711155	ENST00000381809	AK3-202	ENSG00000147853	AK3	-1.42738	-0.0590298	0.153471	0.0485724	0.205197	1.4095e-42	4.89738e-41	47	53	53	asd_or_adhd	0.75856	1
22	43537062	ENST00000464244	MCAT-203	ENSG00000100294	MCAT	1.42728	0.110372	0.1535	0.0107842	0.0457132	1.04547e-09	8.21844e-09	1	1	1	asd_or_adhd	0.75856	1
19	58816740	ENST00000427361	AC020915.1-202	ENSG00000142396	ERVK3-1	1.42725	0.0647791	0.153507	0.0382166	0.148578	3.93823e-30	8.87189e-29	5	8	8	asd_or_adhd	0.75856	1
6	31633013	ENSG00000204435	CSNK2B	ENSG00000204435	CSNK2B	-1.42718	-0.0745951	0.153527	0.022271	0.0177523	5.1582e-05	0.000119272	10	10	10	asd_or_adhd	0.75856	1
2	97297075	ENST00000475820	KANSL3-213	ENSG00000114982	KANSL3	1.4268	0.158454	0.153639	0.00690408	0.0113517	0.00270513	0.0108378	6	6	6	asd_or_adhd	0.75856	1
12	110810705	ENSG00000196510	ANAPC7	ENSG00000196510	ANAPC7	-1.42676	-0.0688706	0.153649	0.0242421	0.0541778	7.33239e-13	2.76299e-12	21	21	21	asd_or_adhd	0.75856	1
1	226548392	ENSG00000143799	PARP1	ENSG00000143799	PARP1	1.42675	0.0912011	0.153652	0.0141598	0.0211576	6.92728e-06	1.71698e-05	21	21	21	asd_or_adhd	0.75856	1
1	162601163	ENSG00000162733	DDR2	ENSG00000162733	DDR2	1.42668	0.148252	0.153671	0.00544918	0.0130159	0.000511539	0.00109754	9	9	9	asd_or_adhd	0.75856	1
4	25378835	ENST00000315368	ANAPC4-201	ENSG00000053900	ANAPC4	-1.42659	-0.0618998	0.153699	0.0298453	0.0384603	2.59524e-08	1.82063e-07	33	36	36	asd_or_adhd	0.75856	1
3	101043049	ENST00000394095	SENP7-207	ENSG00000138468	SENP7	-1.42655	-0.0498913	0.153709	0.0495472	0.0847932	4.29621e-17	5.48722e-16	26	27	27	asd_or_adhd	0.75856	1
1	169199952	ENST00000528517	NME7-213	ENSG00000143156	NME7	-1.42654	-0.0165046	0.153714	0.401798	0.471513	1.48425e-123	3.52563e-121	41	43	43	asd_or_adhd	0.75856	1
5	135215662	ENST00000510147	SLC25A48-207	ENSG00000145832	SLC25A48	1.42652	0.0829746	0.153717	0.0188492	0.0202836	5.69769e-05	0.000281944	13	15	15	asd_or_adhd	0.75856	1
7	99746601	ENST00000468582	LAMTOR4-205	ENSG00000188186	LAMTOR4	1.42649	0.0258147	0.153728	0.185044	0.249239	3.73268e-53	1.79544e-51	17	17	17	asd_or_adhd	0.75856	1
11	60674261	ENST00000544421	AP003721.4-201	ENSG00000257052	RP11-881M11.2	-1.42644	-0.0506641	0.15374	0.046925	0.0446601	1.36247e-09	1.06236e-08	64	72	72	asd_or_adhd	0.75856	1
19	48958766	ENSG00000182324	KCNJ14	ENSG00000182324	KCNJ14	-1.42643	-0.0468171	0.153744	0.0658377	0.116973	5.05158e-27	3.336e-26	17	17	17	asd_or_adhd	0.75856	1
8	1920736	ENSG00000253764	AC019257.1	ENSG00000253764	AC019257.1	-1.42605	-0.0500118	0.153853	0.0492692	0.0806351	5.22553e-19	2.58427e-18	37	47	47	asd_or_adhd	0.758945	1
19	8130287	ENST00000601739	FBN3-207	ENSG00000142449	FBN3	1.42594	0.0794546	0.153886	0.024408	0.038391	2.55034e-08	1.79008e-07	25	29	29	asd_or_adhd	0.758945	1
7	116451124	ENSG00000198898	CAPZA2	ENSG00000198898	CAPZA2	1.42588	0.0525472	0.153902	0.0421173	0.0634699	7.794e-15	3.22896e-14	15	18	18	asd_or_adhd	0.758945	1
6	46132694	ENST00000492313	ENPP5-203	ENSG00000112796	ENPP5	1.42584	0.0281002	0.153914	0.153757	0.200808	1.49937e-41	5.01872e-40	20	22	22	asd_or_adhd	0.758945	1
17	80674559	ENSG00000141560	FN3KRP	ENSG00000141560	FN3KRP	1.42571	0.0171608	0.153951	0.419987	0.509296	1.98651e-161	1.96404e-159	13	14	14	asd_or_adhd	0.758945	1
7	6013030	ENST00000441476	PMS2-206	ENSG00000122512	PMS2	-1.42566	-0.04326	0.153966	0.0585735	0.140015	3.38069e-28	7.05612e-27	33	43	43	asd_or_adhd	0.758945	1
17	33558469	ENST00000590478	AC022916.1-201	ENSG00000266947	RP11-799D4.4	1.42556	0.0916616	0.153997	0.0143981	0.0223104	2.50481e-05	0.000129449	17	18	18	asd_or_adhd	0.758945	1
6	110012499	ENSG00000112367	FIG4	ENSG00000112367	FIG4	-1.42554	-0.0255453	0.154003	0.198372	0.239721	4.83469e-59	7.45252e-58	34	36	36	asd_or_adhd	0.758945	1
7	5156800	ENST00000608262	AC092028.1-203	ENSG00000272595	OR10AH1P	1.42548	0.0633823	0.154019	0.0365405	0.0579812	5.89733e-12	5.47646e-11	9	10	10	asd_or_adhd	0.758945	1
5	19473060	ENSG00000145526	CDH18	ENSG00000145526	CDH18	1.42534	0.0963175	0.154058	0.0112993	0.0199981	1.65385e-05	3.97266e-05	35	37	37	asd_or_adhd	0.758949	1
10	88478487	ENST00000477489	LDB3-206	ENSG00000122367	LDB3	1.42527	0.0705357	0.15408	0.0233084	0.036078	7.02632e-08	4.73138e-07	10	11	11	asd_or_adhd	0.758949	1
7	2394517	ENST00000397011	EIF3B-202	ENSG00000106263	EIF3B	1.42512	0.0875721	0.154124	0.0154868	0.0248414	8.42008e-06	4.59009e-05	9	15	15	asd_or_adhd	0.758949	1
10	103587110	ENST00000343195	KCNIP2-202	ENSG00000120049	KCNIP2	1.42507	0.0968839	0.154138	0.013144	0.0361057	6.25125e-08	4.22961e-07	6	6	6	asd_or_adhd	0.758949	1
16	23533335	ENST00000449606	EARS2-201	ENSG00000103356	EARS2	1.42503	0.189237	0.15415	0.00345699	0.0150592	0.000505042	0.00222159	3	3	3	asd_or_adhd	0.758949	1
20	37075328	ENST00000483342	SNHG11-215	ENSG00000174365	SNHG11	-1.42502	-0.0429706	0.154151	0.0653496	0.101072	1.42842e-20	2.16082e-19	15	15	15	asd_or_adhd	0.758949	1
2	97746835	ENSG00000188383	GPAT2P2	ENSG00000188383	GPAT2P2	1.42482	0.528997	0.15421	0.000505692	0.0297287	1.23029e-07	3.43196e-07	4	8	8	asd_or_adhd	0.759132	1
11	105929466	ENST00000528483	KBTBD3-203	ENSG00000182359	KBTBD3	-1.42449	-0.165097	0.154306	0.00499183	0.0102574	0.00434539	0.0168974	9	9	9	asd_or_adhd	0.75936	1
10	100202145	ENST00000465957	HPS1-207	ENSG00000107521	HPS1	1.42448	0.0415162	0.154307	0.0681288	0.0985885	8.08064e-20	1.17969e-18	20	20	20	asd_or_adhd	0.75936	1
5	179264276	ENST00000518219	MRNIP-204	ENSG00000161010	C5orf45	-1.42443	-0.0383838	0.154322	0.100171	0.170442	5.70455e-35	1.5504e-33	22	24	24	asd_or_adhd	0.75936	1
1	163214295	ENSG00000232995	RGS5	ENSG00000232995	RGS5	-1.42423	-0.0513442	0.154379	0.0432241	0.0662282	1.68539e-15	7.20638e-15	19	20	20	asd_or_adhd	0.759389	1
5	70241916	ENST00000510679	SMN1-207	ENSG00000172062	SMN1	-1.42409	-0.0761521	0.15442	0.025148	0.0121453	0.00184359	0.00754614	32	40	40	asd_or_adhd	0.759389	1
19	58208735	ENST00000512439	ZNF154-202	ENSG00000179909	ZNF154	-1.42399	-0.0495865	0.154448	0.0531956	0.0797322	3.74988e-16	4.54132e-15	28	32	32	asd_or_adhd	0.759389	1
1	59762467	ENST00000413489	FGGY-205	ENSG00000172456	FGGY	1.42398	0.031933	0.154453	0.112086	0.0771745	1.32799e-15	1.55904e-14	81	91	91	asd_or_adhd	0.759389	1
10	45301891	ENST00000424793	EIF2AP4-201	ENSG00000227395	EIF2AP4	1.42391	0.122512	0.154473	0.00923333	0.0180722	0.000150055	0.00070602	8	8	8	asd_or_adhd	0.759389	1
5	140186659	ENSG00000204967	PCDHA4	ENSG00000204967	PCDHA4	1.42379	0.0819848	0.154508	0.0169312	0.0275501	3.5219e-07	9.55705e-07	12	12	12	asd_or_adhd	0.759389	1
11	102980160	ENSG00000187240	DYNC2H1	ENSG00000187240	DYNC2H1	1.42379	0.0481588	0.154508	0.0520851	0.069733	3.00385e-16	1.32768e-15	45	45	45	asd_or_adhd	0.759389	1
20	62201492	ENST00000370082	HELZ2-201	ENSG00000130589	HELZ2	1.42373	0.358758	0.154524	0.00106885	0.0110214	0.00318357	0.0126244	2	2	2	asd_or_adhd	0.759389	1
11	17809595	ENST00000527494	SERGEF-207	ENSG00000129158	SERGEF	1.42373	0.0731446	0.154526	0.0235844	0.031462	4.80593e-07	2.98835e-06	20	23	23	asd_or_adhd	0.759389	1
16	904500	ENST00000569516	LMF1-214	ENSG00000103227	LMF1	1.42364	0.0717694	0.154552	0.0259907	0.0546009	2.52629e-11	2.25002e-10	10	10	10	asd_or_adhd	0.75941	1
21	37618599	ENST00000463668	DOPEY2-203	ENSG00000142197	DOPEY2	1.42355	0.0737848	0.154576	0.0239344	0.0452453	1.23629e-09	9.66782e-09	10	10	10	asd_or_adhd	0.75942	1
8	130760442	ENSG00000147697	GSDMC	ENSG00000147697	GSDMC	1.42321	0.0668683	0.154675	0.0288487	0.0235704	2.93779e-06	7.46877e-06	50	57	57	asd_or_adhd	0.75974	1
1	110943875	ENST00000602318	LAMTOR5-206	ENSG00000134248	LAMTOR5	1.42313	0.0316131	0.1547	0.111253	0.150686	1.17997e-30	2.70916e-29	28	34	34	asd_or_adhd	0.75974	1
8	38846327	ENST00000456845	TM2D2-203	ENSG00000169490	TM2D2	-1.4231	-0.0636244	0.154707	0.0340234	0.0289277	1.39279e-06	8.26265e-06	33	37	37	asd_or_adhd	0.75974	1
1	169761670	ENSG00000171806	METTL18	ENSG00000171806	METTL18	-1.42276	-0.0182256	0.154807	0.339777	0.404068	6.06668e-114	2.84733e-112	39	39	39	asd_or_adhd	0.759778	1
11	68638132	ENST00000512200	AP000808.1-201	ENSG00000250508	RP11-757G1.6	1.42266	0.0634475	0.154835	0.030074	0.0546455	1.4766e-11	1.33498e-10	13	13	13	asd_or_adhd	0.759778	1
4	103339759	ENST00000502883	AC098487.1-201	ENSG00000248161	RP11-499E18.1	1.42264	0.0336397	0.154841	0.113275	0.16887	1.63115e-34	4.34783e-33	31	31	31	asd_or_adhd	0.759778	1
6	46820249	ENST00000283296	ADGRF5-202	ENSG00000069122	GPR116	1.42263	0.0377567	0.154845	0.0607424	0.0370948	3.9077e-08	2.69689e-07	84	87	87	asd_or_adhd	0.759778	1
13	28009780	ENST00000381120	MTIF3-202	ENSG00000122033	MTIF3	1.42261	0.124837	0.154849	0.0100167	0.0138615	0.000934932	0.00397871	13	16	16	asd_or_adhd	0.759778	1
1	2294500	ENST00000607858	AL513477.2-201	ENSG00000272420	RP4-740C4.7	1.42257	0.0538348	0.154861	0.049452	0.102917	1.00161e-20	1.52664e-19	13	17	17	asd_or_adhd	0.759778	1
7	23275586	ENSG00000136235	GPNMB	ENSG00000136235	GPNMB	1.42252	0.0176107	0.154876	0.423746	0.506733	1.58716e-160	1.52545e-158	25	25	25	asd_or_adhd	0.759778	1
16	72910	ENSG00000231439	WASIR2	ENSG00000231439	WASIR2	1.4224	0.0246934	0.154911	0.232064	0.306368	9.24698e-81	2.19778e-79	8	9	9	asd_or_adhd	0.759778	1
4	113483429	ENST00000473015	ZGRF1-205	ENSG00000138658	C4orf21	-1.42239	-0.0245723	0.154912	0.156945	0.23488	1.83487e-50	8.18176e-49	31	31	31	asd_or_adhd	0.759778	1
17	48944120	ENST00000523470	TOB1-AS1-204	ENSG00000229980	TOB1-AS1	-1.42216	-0.0893453	0.15498	0.0155597	0.0212965	3.74071e-05	0.000189432	20	20	20	asd_or_adhd	0.759932	1
2	220046400	ENST00000420189	RETREG2-202	ENSG00000144567	FAM134A	-1.42214	-0.0310261	0.154987	0.129318	0.182998	1.01236e-37	2.99187e-36	13	15	15	asd_or_adhd	0.759932	1
17	41277627	ENSG00000198496	NBR2	ENSG00000198496	NBR2	-1.42198	-0.0157985	0.155032	0.500243	0.551032	2.2236e-184	3.1741e-182	51	52	52	asd_or_adhd	0.759983	1
19	45853095	ENST00000391945	ERCC2-204	ENSG00000104884	ERCC2	-1.42193	-0.0404944	0.155046	0.0791154	0.121655	1.22462e-24	2.22023e-23	17	18	18	asd_or_adhd	0.759983	1
5	141337893	ENSG00000013561	RNF14	ENSG00000013561	RNF14	1.42183	0.0426776	0.155074	0.054161	0.0929486	9.33526e-22	5.09742e-21	38	38	38	asd_or_adhd	0.759983	1
12	6602522	ENSG00000010292	NCAPD2	ENSG00000010292	NCAPD2	1.4218	0.04997	0.155085	0.0522285	0.0711754	1.53396e-16	6.86936e-16	20	22	22	asd_or_adhd	0.759983	1
21	47958648	ENST00000480553	DIP2A-210	ENSG00000160305	DIP2A	-1.42157	-0.0864546	0.15515	0.0167798	0.0314083	5.16763e-07	3.20448e-06	15	16	16	asd_or_adhd	0.760118	1
19	51226586	ENST00000250340	CLEC11A-201	ENSG00000105472	CLEC11A	-1.42153	-0.215763	0.155163	0.0028929	0.0317503	4.22359e-07	2.63959e-06	3	4	4	asd_or_adhd	0.760118	1
18	32822354	ENST00000592264	ZNF397-211	ENSG00000186812	ZNF397	-1.42134	-0.12522	0.155218	0.012752	0.0121422	0.00182209	0.007463	12	14	14	asd_or_adhd	0.760118	1
5	35904397	ENSG00000152611	CAPSL	ENSG00000152611	CAPSL	1.42125	0.0654271	0.155245	0.0296382	0.0461563	4.09635e-11	1.40171e-10	31	31	31	asd_or_adhd	0.760118	1
14	21966317	ENST00000543235	METTL3-210	ENSG00000165819	METTL3	1.42124	0.120455	0.155247	0.00950844	0.0252397	6.63902e-06	3.65902e-05	18	19	19	asd_or_adhd	0.760118	1
21	46188955	ENST00000481546	UBE2G2-206	ENSG00000184787	UBE2G2	-1.42117	-0.0718794	0.155268	0.0262051	0.0633667	5.13465e-13	5.12372e-12	7	8	8	asd_or_adhd	0.760118	1
19	10416103	ENSG00000167807	AC011511.1	ENSG00000167807	AC011511.1	-1.42114	-0.0802557	0.155276	0.0192048	0.0208088	1.12017e-05	2.72739e-05	38	46	46	asd_or_adhd	0.760118	1
22	44888452	ENSG00000188636	RTL6	ENSG00000188636	RTL6	-1.4211	-0.0428689	0.155288	0.0644637	0.110184	2.16863e-25	1.35288e-24	9	15	15	asd_or_adhd	0.760118	1
9	97317351	ENST00000452148	PCAT7-201	ENSG00000231806	PCAT7	1.42102	0.0221621	0.155311	0.221798	0.291444	3.82286e-64	2.48139e-62	32	32	32	asd_or_adhd	0.760121	1
3	105374305	ENSG00000114423	CBLB	ENSG00000114423	CBLB	1.42074	0.0676557	0.155393	0.0280763	0.0242719	1.92168e-06	4.9365e-06	36	37	37	asd_or_adhd	0.760325	1
6	31982539	ENSG00000224389	C4B	ENSG00000224389	C4B	-1.42073	-0.0936158	0.155396	0.0141862	0.021263	9.17901e-06	2.25264e-05	3	3	3	asd_or_adhd	0.760325	1
5	179159851	ENSG00000161021	MAML1	ENSG00000161021	MAML1	1.42032	0.0611178	0.155515	0.0287752	0.0405766	5.72126e-10	1.82808e-09	36	45	45	asd_or_adhd	0.7608	1
4	185676749	ENST00000454703	ACSL1-202	ENSG00000151726	ACSL1	-1.4202	-0.0552124	0.155549	0.0389204	0.0486517	3.07092e-10	2.52049e-09	30	38	38	asd_or_adhd	0.760856	1
2	232654364	ENST00000461350	COPS7B-217	ENSG00000144524	COPS7B	1.41998	0.0768336	0.155612	0.0231814	0.0400795	1.15984e-08	8.38333e-08	16	18	18	asd_or_adhd	0.760957	1
16	4407376	ENST00000575714	CORO7-227	ENSG00000262246	CORO7	1.41998	0.106242	0.155613	0.0126596	0.0137274	0.000948667	0.00403499	16	20	20	asd_or_adhd	0.760957	1
1	21101943	ENST00000487117	HP1BP3-212	ENSG00000127483	HP1BP3	-1.41989	-0.113733	0.155639	0.00743753	0.0155505	0.000442597	0.00196338	10	10	10	asd_or_adhd	0.760975	1
18	3190395	ENST00000580139	AP005329.2-201	ENSG00000265399	RP13-270P17.2	1.41977	0.0837673	0.155674	0.0185265	0.0388934	1.74548e-08	1.24354e-07	7	9	9	asd_or_adhd	0.761041	1
5	138744279	ENSG00000170464	DNAJC18	ENSG00000170464	DNAJC18	-1.41963	-0.0298654	0.155715	0.154651	0.199706	6.97435e-48	8.35813e-47	15	16	16	asd_or_adhd	0.761071	1
21	40969074	ENSG00000184809	B3GALT5-AS1	ENSG00000184809	B3GALT5-AS1	1.4196	0.053557	0.155725	0.0545179	0.0450848	7.84448e-11	2.63676e-10	59	64	64	asd_or_adhd	0.761071	1
1	212470790	ENST00000446847	AL360091.2-201	ENSG00000230063	RP11-384C4.6	1.41934	0.0678149	0.155801	0.0274754	0.0437419	2.68885e-09	2.04652e-08	17	18	18	asd_or_adhd	0.761337	1
5	111496223	ENST00000413221	EPB41L4A-AS1-201	ENSG00000224032	EPB41L4A-AS1	1.41908	0.0289566	0.155875	0.170008	0.205573	1.12881e-42	3.94066e-41	47	48	48	asd_or_adhd	0.761589	1
16	15132002	ENST00000568738	NTAN1-209	ENSG00000157045	NTAN1	1.41901	0.255893	0.155896	0.00214073	0.0200662	6.50502e-05	0.000319822	3	3	3	asd_or_adhd	0.761589	1
17	39873994	ENSG00000173805	HAP1	ENSG00000173805	HAP1	-1.41889	-0.0438439	0.15593	0.0617171	0.0752738	1.51318e-17	7.07031e-17	29	33	33	asd_or_adhd	0.761647	1
6	35085848	ENSG00000124678	TCP11	ENSG00000124678	TCP11	-1.41871	-0.142513	0.155985	0.00672013	0.0210769	1.03549e-05	2.52913e-05	8	8	8	asd_or_adhd	0.761805	1
10	69565345	ENST00000480963	DNAJC12-204	ENSG00000108176	DNAJC12	-1.41856	-0.0337116	0.156028	0.114732	0.18007	4.42629e-37	1.28371e-35	13	13	13	asd_or_adhd	0.761876	1
17	15881047	ENST00000585208	ZSWIM7-218	ENSG00000214941	ZSWIM7	1.41823	0.0453449	0.156125	0.0616052	0.0664675	1.30196e-13	1.35187e-12	26	30	30	asd_or_adhd	0.761876	1
6	160952515	ENSG00000198670	LPA	ENSG00000198670	LPA	1.4182	0.0381957	0.156132	0.0868061	0.145143	6.4991e-34	5.38593e-33	30	32	32	asd_or_adhd	0.761876	1
2	37458809	ENST00000002125	NDUFAF7-201	ENSG00000003509	NDUFAF7	-1.41818	-0.168202	0.156138	0.00409236	0.0123246	0.00158955	0.00655783	5	5	5	asd_or_adhd	0.761876	1
10	73856279	ENST00000342444	ASCC1-203	ENSG00000138303	ASCC1	1.41818	0.118736	0.156139	0.00885676	0.0160118	0.000363335	0.00163038	7	7	7	asd_or_adhd	0.761876	1
15	75212132	ENSG00000178741	COX5A	ENSG00000178741	COX5A	1.41817	0.110952	0.156142	0.00984537	0.0256318	1.10374e-06	2.88759e-06	10	10	10	asd_or_adhd	0.761876	1
11	71148949	ENST00000527316	DHCR7-206	ENSG00000172893	DHCR7	1.41813	0.0890705	0.156153	0.0140473	0.0123134	0.00176772	0.00725166	19	24	24	asd_or_adhd	0.761876	1
22	43536836	ENST00000608052	MCAT-204	ENSG00000100294	MCAT	1.41791	0.0565923	0.156216	0.0404005	0.0844183	5.47281e-17	6.93701e-16	4	5	5	asd_or_adhd	0.762076	1
1	32042116	ENSG00000142910	TINAGL1	ENSG00000142910	TINAGL1	-1.4178	-0.0912029	0.156248	0.0167467	0.0272369	4.98585e-07	1.33821e-06	14	16	16	asd_or_adhd	0.762118	1
3	183518765	ENST00000472593	YEATS2-204	ENSG00000163872	YEATS2	1.41771	0.0823502	0.156275	0.0181948	0.0385252	2.44655e-08	1.72133e-07	19	24	24	asd_or_adhd	0.762118	1
22	30774806	ENST00000382363	RNF215-203	ENSG00000099999	RNF215	1.41749	0.0541262	0.15634	0.0438667	0.0516245	4.6407e-11	4.05894e-10	26	27	27	asd_or_adhd	0.762118	1
20	23331373	ENST00000254998	NXT1-201	ENSG00000132661	NXT1	1.41747	0.0498633	0.156344	0.0508464	0.0680078	4.15853e-14	4.45742e-13	36	38	38	asd_or_adhd	0.762118	1
15	29901880	ENST00000567616	AC102941.1-201	ENSG00000259814	RP11-300A12.2	-1.41739	-0.0502101	0.156368	0.0513647	0.0700534	3.30428e-14	3.55856e-13	19	20	20	asd_or_adhd	0.762118	1
20	32951082	ENST00000535650	ITCH-207	ENSG00000078747	ITCH	1.41739	0.105074	0.156368	0.0113185	0.0180093	0.000155778	0.000731661	22	23	23	asd_or_adhd	0.762118	1
12	25357723	ENST00000311936	KRAS-202	ENSG00000133703	KRAS	-1.41736	-0.0203728	0.156379	0.270907	0.351662	2.20859e-82	2.22368e-80	17	17	17	asd_or_adhd	0.762118	1
11	93527137	ENST00000533367	MED17-211	ENSG00000042429	MED17	-1.41724	-0.128488	0.156414	0.0207073	0.0446205	1.82069e-09	1.40592e-08	13	14	14	asd_or_adhd	0.762134	1
6	2988201	ENSG00000244041	LINC01011	ENSG00000244041	LINC01011	1.41708	0.0491212	0.156458	0.0506541	0.0727746	6.52301e-17	2.96852e-16	31	32	32	asd_or_adhd	0.762134	1
3	183165396	ENST00000471496	LINC00888-202	ENSG00000240024	LINC00888	1.41703	0.0343756	0.156475	0.111429	0.160283	1.00217e-32	2.49771e-31	9	11	11	asd_or_adhd	0.762134	1
4	47849260	ENST00000507489	NFXL1-206	ENSG00000170448	NFXL1	-1.41701	-0.108885	0.156481	0.0110567	0.0130102	0.00131346	0.00548028	24	24	24	asd_or_adhd	0.762134	1
12	21467519	ENST00000421294	SLCO1A2-205	ENSG00000084453	SLCO1A2	1.41692	0.031446	0.156505	0.109325	0.108911	4.69747e-22	7.60601e-21	59	62	62	asd_or_adhd	0.762134	1
1	94312730	ENST00000565336	AL049796.1-201	ENSG00000260464	RP4-561L24.3	1.41681	0.0231674	0.156537	0.220678	0.287696	1.07855e-63	6.91966e-62	8	8	8	asd_or_adhd	0.762134	1
18	56338618	ENST00000348428	MALT1-202	ENSG00000172175	MALT1	-1.41655	-0.062092	0.156615	0.0308325	0.0505596	1.53374e-10	1.28843e-09	22	22	22	asd_or_adhd	0.762134	1
8	142138720	ENST00000262585	DENND3-201	ENSG00000105339	DENND3	1.41651	0.107898	0.156627	0.0101715	0.0276946	2.54316e-06	1.46516e-05	8	9	9	asd_or_adhd	0.762134	1
10	82214085	ENST00000469149	TSPAN14-208	ENSG00000108219	TSPAN14	-1.41647	-0.0811768	0.156639	0.0179998	0.0320354	3.25468e-07	2.05742e-06	4	4	4	asd_or_adhd	0.762134	1
19	58514262	ENST00000313957	AC008969.1-203	ENSG00000176593	CTD-2368P22.1	1.41641	0.0299014	0.156655	0.140293	0.173718	2.02533e-35	5.58502e-34	21	26	26	asd_or_adhd	0.762134	1
3	72937224	ENSG00000172986	GXYLT2	ENSG00000172986	GXYLT2	-1.4164	-0.0512292	0.156659	0.0429539	0.0294959	1.68031e-07	4.65394e-07	51	62	62	asd_or_adhd	0.762134	1
15	80445136	ENST00000261755	FAH-201	ENSG00000103876	FAH	-1.41639	-0.0359355	0.156662	0.10838	0.146903	7.99963e-30	1.77905e-28	45	49	49	asd_or_adhd	0.762134	1
11	107992311	ENST00000531813	ACAT1-207	ENSG00000075239	ACAT1	1.41636	0.0610582	0.15667	0.0350458	0.0225134	2.17456e-05	0.000113161	41	45	45	asd_or_adhd	0.762134	1
19	36641824	ENST00000481297	COX7A1-203	ENSG00000161281	COX7A1	-1.41629	-0.0337333	0.15669	0.111736	0.184074	4.69108e-38	1.40797e-36	28	29	29	asd_or_adhd	0.762134	1
20	61924576	ENST00000479501	COL20A1-206	ENSG00000101203	COL20A1	-1.4162	-0.155107	0.156716	0.00566235	0.012756	0.00143877	0.00596966	11	21	21	asd_or_adhd	0.762151	1
2	191369068	ENST00000409150	NEMP2-202	ENSG00000189362	TMEM194B	-1.41603	-0.0970716	0.156766	0.0127517	0.0132339	0.0011573	0.00486584	9	11	11	asd_or_adhd	0.762289	1
3	141457046	ENST00000273480	RNF7-201	ENSG00000114125	RNF7	-1.41588	-0.0968871	0.156811	0.0135556	0.0304758	7.18425e-07	4.38776e-06	6	6	6	asd_or_adhd	0.762359	1
12	110465872	ENSG00000174456	C12orf76	ENSG00000174456	C12orf76	-1.41572	-0.043462	0.156859	0.0598136	0.07943	1.50729e-18	7.33842e-18	21	21	21	asd_or_adhd	0.762359	1
2	224822121	ENST00000258383	MRPL44-201	ENSG00000135900	MRPL44	1.41569	0.055646	0.156865	0.0381454	0.0610604	1.53732e-12	1.48813e-11	19	19	19	asd_or_adhd	0.762359	1
1	16573334	ENST00000375592	FBXO42-201	ENSG00000037637	FBXO42	1.41561	0.0312349	0.156889	0.118065	0.167004	2.44157e-34	6.47293e-33	42	47	47	asd_or_adhd	0.762359	1
5	40777118	ENST00000511248	PRKAA1-208	ENSG00000132356	PRKAA1	-1.41561	-0.0690151	0.15689	0.0269068	0.0474382	3.69052e-10	3.01118e-09	10	10	10	asd_or_adhd	0.762359	1
3	14961854	ENSG00000225733	FGD5-AS1	ENSG00000225733	FGD5-AS1	1.41547	0.0303492	0.156932	0.12882	0.169325	3.78913e-40	3.74473e-39	49	55	55	asd_or_adhd	0.762456	1
6	33231856	ENST00000493379	VPS52-219	ENSG00000223501	VPS52	1.41523	0.104646	0.157001	0.0106529	0.0320085	3.89223e-07	2.4418e-06	11	11	11	asd_or_adhd	0.762604	1
1	179851831	ENST00000435319	TOR1AIP1-202	ENSG00000143337	TOR1AIP1	1.41521	0.0254054	0.157007	0.182164	0.256534	9.18594e-56	4.73739e-54	9	9	9	asd_or_adhd	0.762604	1
9	131939050	ENSG00000204055	AL158151.1	ENSG00000204055	AL158151.1	1.41513	0.038015	0.157029	0.087868	0.105849	1.2818e-24	7.79483e-24	28	34	34	asd_or_adhd	0.762607	1
5	180620924	ENSG00000146054	TRIM7	ENSG00000146054	TRIM7	1.41477	0.0550694	0.157135	0.046224	0.0811021	3.2968e-19	1.64765e-18	3	3	3	asd_or_adhd	0.762966	1
17	29109702	ENST00000324238	CRLF3-201	ENSG00000176390	CRLF3	1.41462	0.0218494	0.15718	0.242853	0.265098	3.82227e-58	2.1087e-56	45	46	46	asd_or_adhd	0.762966	1
17	41177258	ENSG00000108830	RND2	ENSG00000108830	RND2	1.41462	0.0794717	0.157181	0.0210275	0.0247189	1.70764e-06	4.40495e-06	17	17	17	asd_or_adhd	0.762966	1
4	57829536	ENST00000264230	NOA1-201	ENSG00000084092	NOA1	1.41441	0.0950792	0.157243	0.0144265	0.0317248	4.44034e-07	2.76958e-06	4	4	4	asd_or_adhd	0.762966	1
14	65381142	ENST00000552002	CHURC1-206	ENSG00000258289	CHURC1	-1.41434	-0.024613	0.157261	0.18172	0.200388	1.89601e-42	6.54927e-41	38	39	39	asd_or_adhd	0.762966	1
7	117824086	ENSG00000128534	LSM8	ENSG00000128534	LSM8	-1.41431	-0.0499409	0.157272	0.0475498	0.037805	2.6093e-09	8.05565e-09	47	48	48	asd_or_adhd	0.762966	1
1	227400837	ENST00000462553	CDC42BPA-210	ENSG00000143776	CDC42BPA	1.41428	0.0539221	0.15728	0.0445888	0.0696076	4.08387e-14	4.37951e-13	16	17	17	asd_or_adhd	0.762966	1
7	110731088	ENST00000422987	LRRN3-203	ENSG00000173114	LRRN3	1.41427	0.0584074	0.157284	0.0383141	0.0251298	7.12317e-06	3.91181e-05	39	39	39	asd_or_adhd	0.762966	1
2	241529301	ENST00000494738	CAPN10-216	ENSG00000142330	CAPN10	-1.41405	-0.0340424	0.157347	0.0973581	0.157451	3.98215e-32	9.67433e-31	16	17	17	asd_or_adhd	0.762966	1
3	38035078	ENST00000383759	VILL-202	ENSG00000136059	VILL	-1.41404	-0.0343509	0.157351	0.106156	0.155529	1.0982e-31	2.62268e-30	22	23	23	asd_or_adhd	0.762966	1
12	110882688	ENST00000475777	ARPC3-205	ENSG00000111229	ARPC3	-1.41403	-0.0862189	0.157352	0.0141575	0.0172827	0.000205725	0.000951676	13	15	15	asd_or_adhd	0.762966	1
12	20848495	ENST00000497911	SLCO1C1-202	ENSG00000139155	SLCO1C1	-1.41398	-0.092586	0.157368	0.0130718	0.0165324	0.00029002	0.0013164	25	30	30	asd_or_adhd	0.762966	1
10	103339453	ENST00000429502	POLL-210	ENSG00000166169	POLL	-1.41387	-0.0671782	0.157399	0.0266258	0.0524884	5.70309e-11	4.95052e-10	10	10	10	asd_or_adhd	0.763001	1
1	228295963	ENST00000495899	MRPL55-233	ENSG00000162910	MRPL55	1.41377	0.0959659	0.15743	0.01362	0.0260978	4.97076e-06	2.77724e-05	9	11	11	asd_or_adhd	0.763001	1
2	113300042	ENST00000417433	POLR1B-204	ENSG00000125630	POLR1B	1.41368	0.0478741	0.157455	0.0486554	0.0751431	2.00625e-15	2.32787e-14	12	12	12	asd_or_adhd	0.763001	1
10	70227924	ENST00000550357	DNA2-206	ENSG00000138346	DNA2	-1.41357	-0.274889	0.157488	0.00172953	0.0126718	0.00150965	0.0062465	2	2	2	asd_or_adhd	0.763001	1
19	17160539	ENSG00000131351	HAUS8	ENSG00000131351	HAUS8	1.41355	0.144937	0.157495	0.00584912	0.0213269	8.21796e-06	2.02461e-05	5	5	5	asd_or_adhd	0.763001	1
11	66100061	ENST00000524804	RIN1-202	ENSG00000174791	RIN1	-1.41343	-0.0774772	0.157529	0.0225108	0.041082	8.95791e-09	6.53288e-08	6	6	6	asd_or_adhd	0.763001	1
12	25348206	ENST00000556351	ETFRF1-207	ENSG00000205707	LYRM5	1.41336	0.0188244	0.157549	0.317197	0.390638	1.05215e-93	1.35103e-91	16	16	16	asd_or_adhd	0.763001	1
4	170650616	ENST00000393381	HPF1-201	ENSG00000056050	C4orf27	1.41326	0.178484	0.15758	0.00393521	0.128155	5.6912e-26	1.095e-24	8	9	9	asd_or_adhd	0.763001	1
3	124303506	ENST00000291478	KALRN-202	ENSG00000160145	KALRN	-1.41325	-0.0995648	0.157582	0.0101442	0.0128252	0.00140468	0.00583835	22	25	25	asd_or_adhd	0.763001	1
15	91030115	ENST00000559031	IQGAP1-205	ENSG00000140575	IQGAP1	1.41321	0.179613	0.157595	0.0042062	0.0134755	0.00107777	0.00454852	10	12	12	asd_or_adhd	0.763001	1
17	28575218	ENSG00000108578	BLMH	ENSG00000108578	BLMH	1.41299	0.0355109	0.15766	0.0848391	0.0986266	7.25024e-23	4.13878e-22	22	26	26	asd_or_adhd	0.763126	1
15	63568217	ENSG00000138613	APH1B	ENSG00000138613	APH1B	-1.41283	-0.0859696	0.157706	0.0160096	0.0373295	2.57964e-09	7.96916e-09	14	18	18	asd_or_adhd	0.763126	1
18	33161081	ENSG00000141429	GALNT1	ENSG00000141429	GALNT1	1.41264	0.0640402	0.157762	0.0361811	0.0525821	1.61934e-12	5.98332e-12	25	26	26	asd_or_adhd	0.763126	1
6	13574875	ENST00000606117	SIRT5-205	ENSG00000124523	SIRT5	-1.41248	-0.059276	0.157807	0.0393566	0.0339707	1.53815e-07	1.00488e-06	28	30	30	asd_or_adhd	0.763126	1
21	16134031	ENST00000435315	AF127936.1-201	ENSG00000226751	AF127936.5	-1.41246	-0.0987758	0.157813	0.011706	0.0258025	5.66009e-06	3.14355e-05	35	37	37	asd_or_adhd	0.763126	1
8	120846216	ENST00000313655	DSCC1-201	ENSG00000136982	DSCC1	1.41246	0.0157823	0.157814	0.563043	0.620812	2.55075e-196	3.22856e-193	41	45	45	asd_or_adhd	0.763126	1
14	70793069	ENST00000555276	SYNJ2BP-COX16-201	ENSG00000258644	SYNJ2BP-COX16	-1.41239	-0.110191	0.157835	0.0133063	0.0159029	0.000352617	0.00158461	20	24	24	asd_or_adhd	0.763126	1
12	49333515	ENST00000541236	ARF3-207	ENSG00000134287	ARF3	1.41233	0.136403	0.157854	0.00644505	0.0182069	0.000144811	0.000682904	7	7	7	asd_or_adhd	0.763126	1
13	98795505	ENST00000319562	FARP1-201	ENSG00000152767	FARP1	-1.41228	-0.0652769	0.157868	0.0312302	0.054101	3.34049e-11	2.95262e-10	19	25	25	asd_or_adhd	0.763126	1
2	151324709	ENST00000375734	RND3-202	ENSG00000115963	RND3	-1.41223	-0.0333131	0.157882	0.0814822	0.0717179	1.34709e-14	1.48708e-13	77	84	84	asd_or_adhd	0.763126	1
22	32014477	ENST00000460723	PISD-211	ENSG00000241878	PISD	-1.41221	-0.176516	0.157887	0.00421044	0.014461	0.000690569	0.00298522	3	3	3	asd_or_adhd	0.763126	1
5	140800762	ENSG00000253873	PCDHGA11	ENSG00000253873	PCDHGA11	-1.4122	-0.108676	0.15789	0.0108269	0.031779	5.22961e-08	1.49195e-07	9	9	9	asd_or_adhd	0.763126	1
11	1753640	ENST00000382123	IFITM10-202	ENSG00000244242	IFITM10	-1.412	-0.0745942	0.15795	0.0278849	0.0454637	1.17022e-09	9.16816e-09	14	23	23	asd_or_adhd	0.763126	1
7	102206323	ENST00000511313	POLR2J3-215	ENSG00000168255	POLR2J3	-1.4119	-0.0396316	0.157979	0.0851931	0.0758012	1.93408e-15	2.24678e-14	86	99	99	asd_or_adhd	0.763126	1
8	82605842	ENSG00000253598	SLC10A5	ENSG00000253598	SLC10A5	-1.4119	-0.0402137	0.15798	0.0845735	0.133193	5.52871e-31	4.16146e-30	11	11	11	asd_or_adhd	0.763126	1
1	26503894	ENSG00000142675	CNKSR1	ENSG00000142675	CNKSR1	1.41187	0.0265732	0.157987	0.163776	0.2106	4.04784e-51	5.21356e-50	27	37	37	asd_or_adhd	0.763126	1
7	55560533	ENST00000471168	VOPP1-215	ENSG00000154978	VOPP1	1.41185	0.0448582	0.157995	0.0621941	0.0699198	3.09698e-14	3.33937e-13	56	60	60	asd_or_adhd	0.763126	1
1	249104648	ENSG00000175137	SH3BP5L	ENSG00000175137	SH3BP5L	1.41171	0.0705918	0.158035	0.0245388	0.0318156	4.52454e-08	1.29586e-07	6	9	9	asd_or_adhd	0.76321	1
9	96793076	ENSG00000158079	PTPDC1	ENSG00000158079	PTPDC1	1.41117	0.17864	0.158195	0.00349891	0.0121917	0.00078396	0.00165984	3	3	3	asd_or_adhd	0.763823	1
9	32455300	ENSG00000107201	DDX58	ENSG00000107201	DDX58	-1.4111	-0.0649383	0.158214	0.0286222	0.0571924	1.8582e-13	7.21389e-13	19	19	19	asd_or_adhd	0.763823	1
3	56591189	ENSG00000180376	CCDC66	ENSG00000180376	CCDC66	1.41104	0.022786	0.158233	0.217005	0.240263	6.48785e-59	9.96898e-58	66	69	69	asd_or_adhd	0.763823	1
3	132276988	ENST00000264990	ACAD11-201	ENSG00000240303	ACAD11	1.41098	0.08276	0.15825	0.0293119	0.0427354	2.43737e-09	1.8615e-08	16	17	17	asd_or_adhd	0.763823	1
15	76135622	ENSG00000140367	UBE2Q2	ENSG00000140367	UBE2Q2	1.41043	0.0386469	0.158414	0.0667321	0.065795	2.08929e-15	8.90653e-15	32	37	37	asd_or_adhd	0.763852	1
1	46805849	ENSG00000117481	NSUN4	ENSG00000117481	NSUN4	-1.41042	-0.0239968	0.158417	0.202476	0.245002	9.8454e-61	1.56566e-59	65	69	69	asd_or_adhd	0.763852	1
5	306796	ENST00000511482	PDCD6-208	ENSG00000249915	PDCD6	1.41042	0.0371277	0.158417	0.0938421	0.11868	5.37238e-24	9.4726e-23	38	45	45	asd_or_adhd	0.763852	1
4	85887946	ENST00000318186	WDFY3-AS2-201	ENSG00000180769	WDFY3-AS2	1.4104	0.175413	0.158421	0.00329465	0.0203606	5.72618e-05	0.00028318	2	2	2	asd_or_adhd	0.763852	1
3	129101765	ENSG00000251474	RPL32P3	ENSG00000251474	RPL32P3	1.41029	0.0531043	0.158455	0.0593623	0.076372	1.05023e-17	4.9378e-17	15	16	16	asd_or_adhd	0.763852	1
2	175296966	ENST00000392552	GPR155-203	ENSG00000163328	GPR155	1.41028	0.0453391	0.158456	0.0616267	0.0838039	4.4358e-17	5.65654e-16	19	19	19	asd_or_adhd	0.763852	1
17	74864538	ENSG00000167889	MGAT5B	ENSG00000167889	MGAT5B	1.41026	0.0511591	0.158462	0.0537783	0.0439385	1.26706e-10	4.21375e-10	67	102	102	asd_or_adhd	0.763852	1
10	114181739	ENST00000496328	ACSL5-209	ENSG00000197142	ACSL5	1.41026	0.170746	0.158463	0.00516626	0.0109093	0.00327629	0.01297	8	10	10	asd_or_adhd	0.763852	1
14	50885243	ENST00000013125	MAP4K5-201	ENSG00000012983	MAP4K5	-1.41016	-0.052198	0.158492	0.0467143	0.0785713	2.79631e-16	3.40839e-15	21	22	22	asd_or_adhd	0.763852	1
6	149068464	ENSG00000111962	UST	ENSG00000111962	UST	-1.41016	-0.0303333	0.158493	0.130749	0.169283	5.69352e-40	5.60614e-39	54	61	61	asd_or_adhd	0.763852	1
5	134227868	ENST00000505174	TXNDC15-203	ENSG00000113621	TXNDC15	1.41013	0.0149022	0.1585	0.500675	0.575856	2.27099e-171	1.60969e-168	29	29	29	asd_or_adhd	0.763852	1
5	135170338	ENST00000425402	SLC25A48-203	ENSG00000145832	SLC25A48	1.40998	0.102081	0.158545	0.0119574	0.0212924	3.81759e-05	0.000193105	7	7	7	asd_or_adhd	0.763852	1
10	51224688	ENST00000425119	AGAP8-001	ENSG00000174194	AGAP8	-1.40995	-0.0194521	0.158555	0.325224	0.356495	2.83819e-84	2.9689e-82	51	62	62	asd_or_adhd	0.763852	1
11	20385289	ENST00000419348	HTATIP2-201	ENSG00000109854	HTATIP2	1.40992	0.0884294	0.158564	0.0156978	0.0393546	1.80214e-08	1.28219e-07	3	4	4	asd_or_adhd	0.763852	1
16	19513015	ENSG00000006007	GDE1	ENSG00000006007	GDE1	-1.4098	-0.0457388	0.158598	0.0765094	0.0998632	4.68998e-23	2.69705e-22	44	49	49	asd_or_adhd	0.763907	1
20	20033196	ENST00000245957	CFAP61-201	ENSG00000089101	C20orf26	-1.40965	-0.0377769	0.158642	0.085183	0.121063	1.80175e-24	3.24334e-23	26	27	27	asd_or_adhd	0.763985	1
14	42076773	ENST00000298119	LRFN5-201	ENSG00000165379	LRFN5	-1.4096	-0.0932535	0.158658	0.0144198	0.0115786	0.00245373	0.00988197	20	20	20	asd_or_adhd	0.763985	1
10	103541082	ENST00000370110	NPM3-201	ENSG00000107833	NPM3	1.40925	0.0668737	0.158762	0.0273532	0.0599322	2.71048e-12	2.58172e-11	6	6	6	asd_or_adhd	0.764216	1
3	123332187	ENST00000578202	MYLK-220	ENSG00000065534	MYLK	-1.40922	-0.181436	0.158769	0.00394213	0.0146089	0.000676256	0.00292749	4	4	4	asd_or_adhd	0.764216	1
22	19863045	ENST00000462330	TXNRD2-206	ENSG00000184470	TXNRD2	1.40921	0.0622676	0.158772	0.0354206	0.0752067	2.22696e-15	2.5772e-14	8	9	9	asd_or_adhd	0.764216	1
3	98235497	ENST00000513287	CLDND1-226	ENSG00000080822	CLDND1	-1.40891	-0.142267	0.158861	0.00730762	0.015185	0.000461652	0.00204228	2	2	2	asd_or_adhd	0.764447	1
1	53682458	ENST00000489755	C1orf123-206	ENSG00000162384	C1orf123	-1.40871	-0.0691128	0.15892	0.0276131	0.0633599	4.2881e-13	4.30418e-12	5	5	5	asd_or_adhd	0.764447	1
15	83205539	ENST00000561440	RPS17-210	ENSG00000182774	RPS17L	1.40871	0.0354295	0.158922	0.0951531	0.0716242	1.23213e-14	1.36375e-13	35	37	37	asd_or_adhd	0.764447	1
1	11861262	ENST00000418034	MTHFR-207	ENSG00000177000	MTHFR	-1.40868	-0.0714358	0.158929	0.0186166	0.0133801	0.0010704	0.00451955	19	29	29	asd_or_adhd	0.764447	1
15	41099788	ENST00000299173	ZFYVE19-201	ENSG00000166140	ZFYVE19	1.40848	0.0161716	0.158989	0.434343	0.459994	2.50495e-118	5.46653e-116	60	66	66	asd_or_adhd	0.764447	1
11	76890871	ENST00000458169	MYO7A-204	ENSG00000137474	MYO7A	-1.40846	-0.0685273	0.158995	0.0268879	0.0457969	9.97687e-10	7.86022e-09	19	21	21	asd_or_adhd	0.764447	1
6	7268539	ENST00000474597	SSR1-204	ENSG00000124783	SSR1	-1.40838	-0.0599064	0.159019	0.0331334	0.0672988	9.01764e-14	9.46313e-13	33	36	36	asd_or_adhd	0.764447	1
11	89895660	ENST00000532691	NAALAD2-209	ENSG00000077616	NAALAD2	-1.40834	-0.0404371	0.159031	0.0755625	0.107217	1.34613e-21	2.13973e-20	26	27	27	asd_or_adhd	0.764447	1
10	42903616	ENSG00000182632	CCNYL2	ENSG00000182632	CCNYL2	1.40827	0.0236826	0.15905	0.222938	0.25117	1.10868e-62	1.83191e-61	41	43	43	asd_or_adhd	0.764447	1
6	170604409	ENST00000537664	FAM120B-203	ENSG00000112584	FAM120B	1.40824	0.0464279	0.159059	0.0566936	0.0691801	3.41336e-14	3.67335e-13	43	49	49	asd_or_adhd	0.764447	1
16	2034878	ENSG00000261790	AC005606.2	ENSG00000261790	AC005606.2	-1.40815	-0.0852317	0.159087	0.0161426	0.0341831	1.2372e-08	3.67429e-08	13	13	13	asd_or_adhd	0.764447	1
17	45401347	ENST00000331493	EFCAB13-201	ENSG00000178852	EFCAB13	1.40809	0.045971	0.159105	0.0584585	0.0414191	5.76837e-09	4.28007e-08	48	50	50	asd_or_adhd	0.764447	1
1	10271674	ENST00000377086	KIF1B-204	ENSG00000054523	KIF1B	1.40808	0.097021	0.159107	0.0126182	0.0321965	2.57231e-07	1.64306e-06	11	11	11	asd_or_adhd	0.764447	1
5	864388	ENST00000467963	BRD9-202	ENSG00000028310	BRD9	-1.40796	-0.10235	0.159144	0.0132676	0.0302632	6.42024e-07	3.94097e-06	16	17	17	asd_or_adhd	0.764514	1
4	25395483	ENST00000507925	ANAPC4-209	ENSG00000053900	ANAPC4	1.40788	0.0731908	0.159165	0.022535	0.0479397	3.2275e-10	2.64532e-09	20	20	20	asd_or_adhd	0.764514	1
10	69556427	ENSG00000108176	DNAJC12	ENSG00000108176	DNAJC12	-1.40763	-0.121616	0.15924	0.00894836	0.0286745	2.27627e-07	6.25502e-07	6	6	6	asd_or_adhd	0.764593	1
5	140566893	ENSG00000177839	PCDHB9	ENSG00000177839	PCDHB9	1.40746	0.0333186	0.15929	0.10455	0.142297	3.70644e-33	2.99144e-32	40	43	43	asd_or_adhd	0.764593	1
2	101887681	ENSG00000163162	RNF149	ENSG00000163162	RNF149	-1.40732	-0.0270806	0.159332	0.159735	0.213238	3.23067e-52	4.25652e-51	13	13	13	asd_or_adhd	0.764593	1
17	681542	ENST00000574354	GLOD4-207	ENSG00000167699	GLOD4	1.40732	0.0833248	0.159333	0.0188138	0.0404746	1.0721e-08	7.77263e-08	4	6	6	asd_or_adhd	0.764593	1
17	26125832	ENST00000582441	AC005697.1-201	ENSG00000266202	RP1-66C13.4	1.40729	0.0541638	0.159342	0.038047	0.0657672	1.91936e-13	1.97031e-12	10	11	11	asd_or_adhd	0.764593	1
6	35927704	ENST00000486155	SLC26A8-207	ENSG00000112053	SLC26A8	1.40728	0.0917935	0.159344	0.0156029	0.0369709	4.59362e-08	3.14844e-07	6	6	6	asd_or_adhd	0.764593	1
1	3541566	ENSG00000158109	TPRG1L	ENSG00000158109	TPRG1L	-1.4072	-0.0195227	0.159367	0.309863	0.390565	3.73293e-109	1.58824e-107	27	39	39	asd_or_adhd	0.764593	1
6	56535286	ENST00000521821	DST-224	ENSG00000151914	DST	1.40716	0.116191	0.15938	0.0105491	0.0112846	0.00280158	0.0112028	38	46	46	asd_or_adhd	0.764593	1
5	150883655	ENST00000261800	FAT2-201	ENSG00000086570	FAT2	-1.40713	-0.0653315	0.159388	0.0279452	0.0444427	1.81186e-09	1.39935e-08	27	29	29	asd_or_adhd	0.764593	1
10	112050488	ENST00000369603	SMNDC1-202	ENSG00000119953	SMNDC1	-1.40708	-0.118554	0.159402	0.00894147	0.0136824	0.000934609	0.00397768	6	8	8	asd_or_adhd	0.764593	1
2	180809603	ENSG00000163510	CWC22	ENSG00000163510	CWC22	-1.40671	-0.173579	0.159513	0.00377289	0.0143739	0.000277098	0.00060572	8	8	8	asd_or_adhd	0.764763	1
6	97338888	ENST00000478382	NDUFAF4-202	ENSG00000123545	NDUFAF4	-1.40665	-0.0641188	0.159533	0.0307511	0.0109748	0.00312787	0.012418	41	42	42	asd_or_adhd	0.764763	1
1	67160377	ENST00000435165	SGIP1-206	ENSG00000118473	SGIP1	-1.40643	-0.0676821	0.159597	0.0260451	0.0407452	1.02842e-08	7.46691e-08	28	28	28	asd_or_adhd	0.764763	1
12	10594863	ENSG00000134545	KLRC1	ENSG00000134545	KLRC1	1.4064	0.0216805	0.159605	0.248176	0.309349	1.13479e-80	2.68917e-79	46	47	47	asd_or_adhd	0.764763	1
2	98274441	ENST00000451664	ACTR1B-202	ENSG00000115073	ACTR1B	1.40638	0.0176018	0.159611	0.26122	0.320255	3.26798e-72	2.60149e-70	17	17	17	asd_or_adhd	0.764763	1
10	86004809	ENST00000359452	RGR-202	ENSG00000148604	RGR	1.40633	0.0338975	0.159627	0.0944981	0.133766	2.1593e-27	4.37551e-26	37	38	38	asd_or_adhd	0.764763	1
12	14656595	ENST00000240617	PLBD1-201	ENSG00000121316	PLBD1	-1.40624	-0.117042	0.159652	0.0103691	0.0160933	0.000331488	0.00149337	8	8	8	asd_or_adhd	0.764763	1
11	64788988	ENST00000529254	ARL2-203	ENSG00000213465	ARL2	1.40613	0.0195838	0.159685	0.315128	0.379553	2.30184e-90	2.77477e-88	29	33	33	asd_or_adhd	0.764763	1
16	81009833	ENST00000567593	CMC2-218	ENSG00000103121	CMC2	-1.40599	-0.0871068	0.159727	0.0164216	0.0320889	3.9706e-07	2.4892e-06	11	12	12	asd_or_adhd	0.764763	1
16	27719742	ENST00000568831	AC016597.1-202	ENSG00000261329	CTD-2049O4.1	1.40596	0.0780881	0.159737	0.0195374	0.0310463	5.71948e-07	3.53088e-06	24	28	28	asd_or_adhd	0.764763	1
3	151980405	ENST00000608395	MBNL1-AS1-202	ENSG00000229619	MBNL1-AS1	-1.40583	-0.0557786	0.159774	0.0369013	0.0639708	3.61518e-13	3.64565e-12	14	15	15	asd_or_adhd	0.764763	1
4	44624086	ENSG00000177752	YIPF7	ENSG00000177752	YIPF7	1.40583	0.0438331	0.159776	0.0615494	0.0884128	1.49623e-20	7.80941e-20	16	16	16	asd_or_adhd	0.764763	1
22	44888452	ENST00000341255	RTL6-201	ENSG00000188636	LDOC1L	-1.40571	-0.0440307	0.15981	0.0580083	0.104365	3.73235e-21	5.81689e-20	12	19	19	asd_or_adhd	0.764763	1
10	43016271	ENST00000473592	ZNF37BP-204	ENSG00000234420	ZNF37BP	-1.4057	-0.032147	0.159814	0.112524	0.164197	2.10303e-33	5.38215e-32	12	13	13	asd_or_adhd	0.764763	1
18	14837148	ENST00000320584	ANKRD30B-201	ENSG00000180777	ANKRD30B	1.40559	0.0402462	0.159845	0.0794979	0.118955	4.75652e-24	8.41183e-23	27	34	34	asd_or_adhd	0.764763	1
19	48964506	ENST00000391884	KCNJ14-202	ENSG00000182324	KCNJ14	-1.4055	-0.0865633	0.159874	0.0192956	0.034106	1.60268e-07	1.04549e-06	22	23	23	asd_or_adhd	0.764763	1
15	80637195	ENSG00000259495	AC016705.2	ENSG00000259495	AC016705.2	1.40549	0.0824782	0.159877	0.0172715	0.022268	5.27388e-06	1.31746e-05	15	16	16	asd_or_adhd	0.764763	1
7	117350917	ENST00000441556	CTTNBP2-206	ENSG00000077063	CTTNBP2	-1.40542	-0.0380241	0.159898	0.0798226	0.114171	5.24819e-23	8.86211e-22	8	8	8	asd_or_adhd	0.764763	1
3	129036949	ENST00000383461	H1FX-AS1-201	ENSG00000206417	H1FX-AS1	1.40536	0.0801625	0.159915	0.0207436	0.058344	3.77954e-12	3.56132e-11	7	7	7	asd_or_adhd	0.764763	1
16	765338	ENST00000219542	METRN-201	ENSG00000103260	METRN	-1.40536	-0.336314	0.159915	0.00142946	0.0365435	6.17212e-08	4.17862e-07	6	9	9	asd_or_adhd	0.764763	1
2	105940667	ENST00000433219	AC012360.1-201	ENSG00000235319	AC012360.4	1.40535	0.0917158	0.159918	0.0141097	0.0145297	0.000661591	0.00286723	25	25	25	asd_or_adhd	0.764763	1
21	45646717	ENST00000400377	ICOSLG-202	ENSG00000160223	ICOSLG	1.40516	0.0374649	0.159975	0.0878035	0.129174	3.70897e-26	7.18448e-25	16	22	22	asd_or_adhd	0.764763	1
16	23031658	ENST00000567395	AC127459.2-201	ENSG00000261090	RP11-20G6.2	1.40515	0.0614214	0.159977	0.0308467	0.0438749	2.11271e-09	1.62391e-08	28	28	28	asd_or_adhd	0.764763	1
4	154644552	ENST00000507512	RNF175-205	ENSG00000145428	RNF175	-1.40513	-0.187254	0.159984	0.00330069	0.010964	0.00317548	0.0125935	4	4	4	asd_or_adhd	0.764763	1
19	35225060	ENSG00000197841	ZNF181	ENSG00000197841	ZNF181	-1.40509	-0.0191863	0.159994	0.320736	0.410677	2.10025e-116	1.04252e-114	13	13	13	asd_or_adhd	0.764763	1
2	197831741	ENSG00000065413	ANKRD44	ENSG00000065413	ANKRD44	1.40503	0.0546587	0.160012	0.0414914	0.0840452	9.40866e-20	4.78647e-19	19	19	19	asd_or_adhd	0.764763	1
4	41258430	ENSG00000154277	UCHL1	ENSG00000154277	UCHL1	-1.40493	-0.0751119	0.160043	0.02229	0.0302948	9.44228e-08	2.64929e-07	26	27	27	asd_or_adhd	0.764808	1
14	23594504	ENSG00000092068	SLC7A8	ENSG00000092068	SLC7A8	-1.40479	-0.0848372	0.160084	0.0171171	0.0521513	2.10852e-12	7.74805e-12	15	19	19	asd_or_adhd	0.764896	1
13	46627037	ENST00000415033	CPB2-AS1-201	ENSG00000235903	CPB2-AS1	1.40456	0.0364174	0.160152	0.0908569	0.137873	7.54937e-28	1.55626e-26	31	32	32	asd_or_adhd	0.76504	1
12	41582250	ENSG00000165966	PDZRN4	ENSG00000165966	PDZRN4	-1.40454	-0.0181946	0.160158	0.322056	0.393458	9.2225e-110	3.99432e-108	47	47	47	asd_or_adhd	0.76504	1
17	76399916	ENST00000586019	PGS1-203	ENSG00000087157	PGS1	1.40439	0.115196	0.160201	0.00888395	0.0125978	0.0014417	0.0059807	13	18	18	asd_or_adhd	0.76506	1
14	81727000	ENSG00000140022	STON2	ENSG00000140022	STON2	1.40438	0.0453999	0.160206	0.0574955	0.0759526	1.17733e-17	5.5278e-17	28	29	29	asd_or_adhd	0.76506	1
7	156396312	ENST00000418309	LINC01006-202	ENSG00000182648	LINC01006	1.40406	0.0620843	0.1603	0.0374171	0.0269457	3.27518e-06	1.86649e-05	65	80	80	asd_or_adhd	0.765218	1
3	128580156	ENST00000498297	AC112484.2-201	ENSG00000231305	RP11-723O4.2	1.40406	0.0297475	0.160302	0.134764	0.16323	4.028e-33	1.0188e-31	33	34	34	asd_or_adhd	0.765218	1
17	1247566	ENSG00000108953	YWHAE	ENSG00000108953	YWHAE	1.40404	0.128078	0.160306	0.00955104	0.0178864	4.70909e-05	0.000109233	13	15	15	asd_or_adhd	0.765218	1
6	110107209	ENST00000419951	FIG4-204	ENSG00000112367	FIG4	1.4037	0.0620607	0.160408	0.0360117	0.0612524	1.28762e-12	1.25189e-11	25	27	27	asd_or_adhd	0.765264	1
11	125358823	ENST00000366139	FEZ1-202	ENSG00000149557	FEZ1	-1.40368	-0.203235	0.160413	0.00283617	0.0172792	0.000208348	0.000963154	4	4	4	asd_or_adhd	0.765264	1
3	45730848	ENST00000463347	SACM1L-209	ENSG00000211456	SACM1L	1.40337	0.0712467	0.160505	0.022766	0.0428785	3.22767e-09	2.44172e-08	31	31	31	asd_or_adhd	0.765264	1
17	38296571	ENSG00000108349	CASC3	ENSG00000108349	CASC3	1.4033	0.0611677	0.160528	0.0435416	0.0472856	2.07735e-11	7.22416e-11	43	49	49	asd_or_adhd	0.765264	1
1	109756554	ENST00000482384	SARS-206	ENSG00000031698	SARS	-1.40324	-0.0222743	0.160546	0.237323	0.309315	6.54718e-70	4.887e-68	30	31	31	asd_or_adhd	0.765264	1
19	17378195	ENST00000359435	BABAM1-201	ENSG00000105393	BABAM1	-1.40322	-0.0306761	0.160551	0.124022	0.200983	3.29127e-42	1.12547e-40	12	12	12	asd_or_adhd	0.765264	1
22	42970739	ENST00000566851	RRP7BP-205	ENSG00000182841	RRP7B	1.40317	0.0285369	0.160565	0.154582	0.182433	1.0625e-37	3.1369e-36	53	56	56	asd_or_adhd	0.765264	1
12	105496250	ENST00000550088	AC016257.1-201	ENSG00000257999	RP11-61E11.2	-1.40313	-0.0247339	0.160577	0.170481	0.21988	9.96724e-47	3.99777e-45	49	53	53	asd_or_adhd	0.765264	1
11	494546	ENST00000533410	RNH1-222	ENSG00000023191	RNH1	1.40307	0.0246234	0.160595	0.248205	0.253421	1.8821e-56	9.90824e-55	52	86	86	asd_or_adhd	0.765264	1
19	3185598	ENST00000246117	NCLN-201	ENSG00000125912	NCLN	1.40302	0.0888114	0.160612	0.016227	0.0336503	1.77028e-07	1.14941e-06	13	16	16	asd_or_adhd	0.765264	1
19	58418214	ENST00000312026	ZNF417-201	ENSG00000173480	ZNF417	1.40275	0.0909754	0.16069	0.018944	0.032197	3.39101e-07	2.13932e-06	20	20	20	asd_or_adhd	0.765264	1
2	201577028	ENSG00000237166	LINC01792	ENSG00000237166	LINC01792	-1.40274	-0.0416758	0.160693	0.0701925	0.109258	1.34183e-25	8.43855e-25	13	14	14	asd_or_adhd	0.765264	1
3	20026872	ENST00000389050	PP2D1-202	ENSG00000183977	PP2D1	1.40271	0.168296	0.160702	0.00462233	0.0196504	7.55915e-05	0.000369028	5	5	5	asd_or_adhd	0.765264	1
7	99704693	ENSG00000106290	TAF6	ENSG00000106290	TAF6	1.40269	0.0787547	0.16071	0.0229486	0.0384785	1.79216e-09	5.58291e-09	14	14	14	asd_or_adhd	0.765264	1
2	74682235	ENST00000471577	INO80B-207	ENSG00000115274	INO80B	1.40264	0.0289504	0.160725	0.144293	0.218353	4.734e-46	1.86003e-44	7	8	8	asd_or_adhd	0.765264	1
17	16245848	ENSG00000166582	CENPV	ENSG00000166582	CENPV	1.4026	0.02012	0.160737	0.310776	0.399929	6.38041e-112	2.88242e-110	13	14	14	asd_or_adhd	0.765264	1
11	78147779	ENST00000525345	NARS2-202	ENSG00000137513	NARS2	-1.40251	-0.102141	0.160762	0.0137072	0.0299653	8.13483e-07	4.94141e-06	15	15	15	asd_or_adhd	0.765264	1
6	105404923	ENST00000345080	LIN28B-201	ENSG00000187772	LIN28B	-1.40246	-0.0697746	0.160776	0.0249005	0.0401788	1.08863e-08	7.88797e-08	12	14	14	asd_or_adhd	0.765264	1
9	102861557	ENST00000262456	INVS-201	ENSG00000119509	INVS	-1.40246	-0.0341632	0.160777	0.0950948	0.124555	3.33317e-25	6.20165e-24	22	23	23	asd_or_adhd	0.765264	1
20	3229951	ENST00000252032	C20orf194-201	ENSG00000088854	C20orf194	-1.40242	-0.023973	0.160791	0.20729	0.275095	2.44212e-60	1.42539e-58	64	75	75	asd_or_adhd	0.765264	1
12	104510855	ENST00000240055	NFYB-201	ENSG00000120837	NFYB	1.40236	0.0837703	0.160806	0.0167145	0.0287084	1.46641e-06	8.67964e-06	26	27	27	asd_or_adhd	0.765264	1
3	56591239	ENST00000471681	CCDC66-213	ENSG00000180376	CCDC66	1.40234	0.101178	0.160812	0.0106426	0.033023	2.58358e-07	1.6499e-06	5	5	5	asd_or_adhd	0.765264	1
2	175298880	ENST00000392551	GPR155-202	ENSG00000163328	GPR155	-1.40231	-0.0210925	0.160823	0.296525	0.387031	8.28819e-93	1.04756e-90	9	11	11	asd_or_adhd	0.765264	1
12	110562140	ENST00000552912	IFT81-209	ENSG00000122970	IFT81	-1.40221	-0.110413	0.160853	0.00865259	0.0275746	2.74596e-06	1.57605e-05	4	4	4	asd_or_adhd	0.7653	1
3	101293038	ENST00000469941	PCNP-204	ENSG00000081154	PCNP	1.402	0.0438152	0.160917	0.0615304	0.0809371	2.61589e-16	3.19287e-15	26	30	30	asd_or_adhd	0.765464	1
11	124748193	ENST00000525304	ROBO3-203	ENSG00000154134	ROBO3	1.40194	0.134096	0.160932	0.00738026	0.0115851	0.00234674	0.00947648	10	12	12	asd_or_adhd	0.765464	1
18	12254360	ENST00000522713	CIDEA-204	ENSG00000176194	CIDEA	-1.40186	-0.0417102	0.160957	0.0702642	0.123895	5.1619e-25	9.51424e-24	5	5	5	asd_or_adhd	0.765481	1
17	74307015	ENST00000324684	PRPSAP1-201	ENSG00000161542	PRPSAP1	1.40177	0.176613	0.160984	0.00535523	0.0198056	6.14098e-05	0.000302848	4	4	4	asd_or_adhd	0.765504	1
22	31677599	ENST00000441972	PIK3IP1-203	ENSG00000100100	PIK3IP1	1.40151	0.0635305	0.161062	0.0319623	0.0512491	1.12993e-10	9.59208e-10	17	17	17	asd_or_adhd	0.765589	1
20	1306054	ENST00000609470	SDCBP2-AS1-204	ENSG00000234684	SDCBP2-AS1	1.4015	0.0521241	0.161064	0.0687572	0.0644569	2.7906e-13	2.83219e-12	54	72	72	asd_or_adhd	0.765589	1
7	5967663	ENST00000535104	RSPH10B-206	ENSG00000155026	RSPH10B	1.40149	0.134974	0.161068	0.0078583	0.0202991	5.72168e-05	0.000282989	13	14	14	asd_or_adhd	0.765589	1
5	35617991	ENST00000505847	SPEF2-208	ENSG00000152582	SPEF2	-1.40108	-0.0230888	0.16119	0.24	0.329134	4.09496e-75	3.53279e-73	26	26	26	asd_or_adhd	0.765813	1
20	62368637	ENST00000493265	LIME1-208	ENSG00000203896	LIME1	-1.40107	-0.0720898	0.161193	0.0209603	0.0141239	0.000812456	0.00348171	33	49	49	asd_or_adhd	0.765813	1
1	205882182	ENST00000491127	SLC26A9-206	ENSG00000174502	SLC26A9	1.40101	0.0557075	0.161212	0.038247	0.0602416	2.04712e-12	1.9655e-11	16	18	18	asd_or_adhd	0.765813	1
7	56019486	ENSG00000146729	NIPSNAP2	ENSG00000146729	NIPSNAP2	1.40099	0.0197779	0.161218	0.318562	0.392329	3.2186e-109	1.37183e-107	37	38	38	asd_or_adhd	0.765813	1
1	92654794	ENSG00000273487	AC104836.2	ENSG00000273487	AC104836.2	-1.40092	-0.0896361	0.161237	0.0162431	0.0667916	8.50833e-16	3.68898e-15	16	18	18	asd_or_adhd	0.765813	1
3	40498854	ENST00000435633	RPL14-204	ENSG00000188846	RPL14	-1.40087	-0.0262234	0.161253	0.270455	0.318884	3.3876e-72	2.69188e-70	47	53	53	asd_or_adhd	0.765813	1
16	89773542	ENST00000389386	VPS9D1-201	ENSG00000075399	VPS9D1	1.40081	0.0703529	0.16127	0.0297846	0.0162364	0.000329875	0.00148633	34	53	53	asd_or_adhd	0.765813	1
2	130896860	ENST00000409943	CCDC74B-205	ENSG00000152076	CCDC74B	1.40059	0.0539493	0.161337	0.0452192	0.0651216	2.15023e-13	2.19839e-12	13	15	15	asd_or_adhd	0.766027	1
2	162848751	ENST00000360534	DPP4-201	ENSG00000197635	DPP4	1.40044	0.0482947	0.161381	0.0537083	0.0849782	4.23223e-17	5.40628e-16	11	13	13	asd_or_adhd	0.766042	1
8	363072	ENST00000382824	FBXO25-204	ENSG00000147364	FBXO25	-1.40005	-0.069095	0.161498	0.025051	0.0102485	0.00445565	0.0173063	38	41	41	asd_or_adhd	0.766042	1
1	112313284	ENSG00000171385	KCND3	ENSG00000171385	KCND3	-1.40004	-0.111222	0.161501	0.00986693	0.0195289	1.81531e-05	4.34621e-05	10	10	10	asd_or_adhd	0.766042	1
12	56109820	ENST00000550412	AC009779.3-202	ENSG00000258311	RP11-644F5.10	-1.40004	-0.023591	0.161502	0.251215	0.349693	5.49093e-82	5.50342e-80	38	53	53	asd_or_adhd	0.766042	1
9	37885680	ENST00000436507	TMX2P1-201	ENSG00000213839	RP11-3J10.4	-1.40003	-0.0945613	0.161503	0.0131255	0.0168448	0.000251554	0.00115041	18	19	19	asd_or_adhd	0.766042	1
3	197305084	ENSG00000214135	AC132008.2	ENSG00000214135	AC132008.2	1.39997	0.108465	0.161523	0.0128692	0.0183934	3.71094e-05	8.68141e-05	5	6	6	asd_or_adhd	0.766042	1
22	17518129	ENST00000609932	CECR7-204	ENSG00000237438	CECR7	-1.39979	-0.0629443	0.161577	0.03296	0.0616575	1.02926e-12	1.00711e-11	9	11	11	asd_or_adhd	0.766042	1
11	130274820	ENST00000531752	ADAMTS8-202	ENSG00000134917	ADAMTS8	1.39978	0.0717849	0.161578	0.0233232	0.0502208	1.35627e-10	1.14369e-09	12	12	12	asd_or_adhd	0.766042	1
6	151186685	ENST00000367321	MTHFD1L-203	ENSG00000120254	MTHFD1L	1.39967	0.0577104	0.161614	0.0369271	0.0544679	2.06617e-11	1.85063e-10	49	49	49	asd_or_adhd	0.766042	1
14	74416629	ENSG00000119723	COQ6	ENSG00000119723	COQ6	1.39953	0.061597	0.161655	0.0297186	0.0268925	4.42396e-07	1.19138e-06	32	34	34	asd_or_adhd	0.766042	1
3	179065480	ENSG00000171109	MFN1	ENSG00000171109	MFN1	-1.39939	-0.0260352	0.161696	0.182709	0.252517	4.94719e-63	8.24782e-62	20	20	20	asd_or_adhd	0.766042	1
11	47291707	ENST00000402192	MADD-206	ENSG00000110514	MADD	-1.39931	-0.041072	0.161719	0.0905743	0.115288	2.35317e-23	4.02731e-22	10	11	11	asd_or_adhd	0.766042	1
16	10479915	ENST00000562102	ATF7IP2-208	ENSG00000166669	ATF7IP2	-1.39904	-0.0655427	0.1618	0.0291994	0.020234	5.53371e-05	0.000274197	34	40	40	asd_or_adhd	0.766042	1
20	62711526	ENSG00000125510	OPRL1	ENSG00000125510	OPRL1	-1.39894	-0.123144	0.161831	0.00801811	0.0193981	2.24061e-05	5.3238e-05	5	5	5	asd_or_adhd	0.766042	1
2	11323457	ENST00000401753	ROCK2-203	ENSG00000134318	ROCK2	1.39889	0.0953818	0.161846	0.0125234	0.0197285	7.56207e-05	0.00036915	15	17	17	asd_or_adhd	0.766042	1
2	242026640	ENST00000455202	MTERF4-211	ENSG00000122085	MTERFD2	1.39885	0.0368823	0.161859	0.0916527	0.147441	7.54672e-30	1.68002e-28	14	17	17	asd_or_adhd	0.766042	1
5	36192694	ENST00000397338	NADK2-203	ENSG00000152620	NADK2	1.3987	0.0637567	0.161903	0.0336032	0.0208218	4.48244e-05	0.000224771	48	54	54	asd_or_adhd	0.766042	1
6	118802966	ENST00000434604	CEP85L-206	ENSG00000111860	CEP85L	-1.39868	-0.183856	0.161909	0.00339379	0.0138833	0.000865672	0.00369725	2	2	2	asd_or_adhd	0.766042	1
2	191765390	ENST00000417154	GLS-207	ENSG00000115419	GLS	1.39856	0.0960833	0.161945	0.0134206	0.0193419	8.83557e-05	0.000427641	5	5	5	asd_or_adhd	0.766042	1
11	85339629	ENSG00000171204	TMEM126B	ENSG00000171204	TMEM126B	1.39848	0.0956579	0.161969	0.0155952	0.0392531	1.28419e-09	4.02649e-09	2	2	2	asd_or_adhd	0.766042	1
4	186317995	ENST00000506424	ANKRD37-202	ENSG00000186352	ANKRD37	-1.39845	-0.115306	0.161977	0.0076645	0.0304046	7.83053e-07	4.76375e-06	3	3	3	asd_or_adhd	0.766042	1
19	35628549	ENSG00000203403	AC020907.2	ENSG00000203403	AC020907.2	-1.3983	-0.024034	0.162024	0.215033	0.308223	8.89094e-80	2.08238e-78	7	9	9	asd_or_adhd	0.766042	1
3	180319977	ENST00000491380	TTC14-209	ENSG00000163728	TTC14	-1.39826	-0.0603241	0.162034	0.0337844	0.0605608	1.53879e-12	1.48939e-11	9	10	10	asd_or_adhd	0.766042	1
5	179238615	ENST00000512234	SQSTM1-214	ENSG00000161011	SQSTM1	1.39822	0.0456994	0.162046	0.0565779	0.105157	2.87745e-21	4.50592e-20	11	11	11	asd_or_adhd	0.766042	1
10	42833231	ENST00000609034	BX322639.1-203	ENSG00000215146	RP11-313J2.1	1.39809	0.0334347	0.162087	0.110418	0.137903	5.99814e-28	1.24111e-26	22	22	22	asd_or_adhd	0.766042	1
5	180467225	ENST00000327705	BTNL9-201	ENSG00000165810	BTNL9	-1.39808	-0.0404362	0.162088	0.0714207	0.102516	1.24311e-20	1.88371e-19	28	33	33	asd_or_adhd	0.766042	1
9	133333905	ENST00000467695	ASS1-207	ENSG00000130707	ASS1	-1.39804	-0.362453	0.1621	0.000947823	0.0105831	0.00379169	0.0148702	1	1	1	asd_or_adhd	0.766042	1
10	89705259	ENST00000395256	RPL11P3-201	ENSG00000213613	RP11-380G5.3	1.39804	11.9048	0.1621	8.66956e-07	0.01959	7.90031e-05	0.000384792	1	2	2	asd_or_adhd	0.766042	1
8	52732707	ENST00000519559	PCMTD1-203	ENSG00000168300	PCMTD1	-1.39798	-0.110143	0.162118	0.00907898	0.0232402	1.58739e-05	8.39468e-05	8	9	9	asd_or_adhd	0.766042	1
1	24295573	ENST00000343255	SRSF10-203	ENSG00000188529	SRSF10	-1.39795	-0.0945041	0.162128	0.0202019	0.0289168	1.5319e-06	9.0473e-06	30	37	37	asd_or_adhd	0.766042	1
6	83073348	ENST00000369750	TPBG-201	ENSG00000146242	TPBG	1.39786	0.0323599	0.162156	0.105076	0.12128	1.37721e-24	2.49229e-23	42	44	44	asd_or_adhd	0.766042	1
5	137673721	ENST00000239906	FAM53C-201	ENSG00000120709	FAM53C	1.3978	0.0722064	0.162173	0.0263065	0.0455055	1.03171e-09	8.11525e-09	21	22	22	asd_or_adhd	0.766042	1
15	51633826	ENSG00000186417	GLDN	ENSG00000186417	GLDN	1.39773	0.033342	0.162194	0.108712	0.0804061	1.3468e-18	6.57033e-18	78	83	83	asd_or_adhd	0.766042	1
16	67862088	ENST00000568495	CENPT-227	ENSG00000102901	CENPT	1.39771	0.296244	0.1622	0.00157063	0.0162462	0.000332512	0.00149776	1	1	1	asd_or_adhd	0.766042	1
8	104476617	ENSG00000261670	AC012213.2	ENSG00000261670	AC012213.2	-1.39761	-0.0529028	0.162231	0.0425383	0.0432168	1.96506e-10	6.47435e-10	33	35	35	asd_or_adhd	0.766042	1
19	35630345	ENST00000455515	FXYD1-202	ENSG00000266964	FXYD1	1.39754	0.0975394	0.162252	0.0127828	0.0319879	3.38463e-07	2.13576e-06	5	5	5	asd_or_adhd	0.766042	1
15	85053157	ENST00000515341	GOLGA6L5P-202	ENSG00000230373	GOLGA6L5P	-1.39743	-0.0627803	0.162284	0.0379195	0.0395702	1.30892e-08	9.43087e-08	38	41	41	asd_or_adhd	0.766042	1
11	134123471	ENST00000527082	ACAD8-209	ENSG00000151498	ACAD8	-1.39726	-0.0737894	0.162336	0.021416	0.0368323	4.63233e-08	3.17326e-07	24	27	27	asd_or_adhd	0.766042	1
18	11688955	ENSG00000141404	GNAL	ENSG00000141404	GNAL	1.39709	0.0904867	0.162386	0.0151068	0.0419925	3.58814e-10	1.16002e-09	35	49	49	asd_or_adhd	0.766042	1
1	179851177	ENST00000528443	TOR1AIP1-208	ENSG00000143337	TOR1AIP1	-1.39709	-0.0200649	0.162387	0.286139	0.355855	9.29639e-83	9.42414e-81	15	15	15	asd_or_adhd	0.766042	1
2	79878678	ENST00000402739	CTNNA2-203	ENSG00000066032	CTNNA2	1.39693	0.0726245	0.162434	0.0289524	0.0591064	3.91482e-12	3.68331e-11	15	15	15	asd_or_adhd	0.766042	1
1	156638555	ENSG00000132688	NES	ENSG00000132688	NES	1.39689	0.0523832	0.162448	0.0443986	0.0535765	9.70458e-13	3.63417e-12	18	19	19	asd_or_adhd	0.766042	1
12	10089178	ENST00000412084	LINC02470-201	ENSG00000225231	AC091814.2	-1.39682	-0.0231772	0.162467	0.248479	0.277172	6.03689e-61	3.58976e-59	48	54	54	asd_or_adhd	0.766042	1
21	38529043	ENST00000472398	TTC3-214	ENSG00000182670	TTC3	1.39678	0.214965	0.16248	0.00268489	0.0101699	0.00455079	0.0176511	6	6	6	asd_or_adhd	0.766042	1
18	77724561	ENSG00000226742	HSBP1L1	ENSG00000226742	HSBP1L1	-1.3967	-0.0284903	0.162505	0.16301	0.211295	7.93329e-51	1.01154e-49	16	19	19	asd_or_adhd	0.766042	1
16	15153879	ENSG00000085721	RRN3	ENSG00000085721	RRN3	-1.39669	-0.025615	0.162507	0.172466	0.216362	1.92833e-52	2.556e-51	27	30	30	asd_or_adhd	0.766042	1
16	81009699	ENST00000566047	CMC2-215	ENSG00000103121	CMC2	1.39667	0.0565398	0.162512	0.0394775	0.0759116	2.50038e-15	2.88421e-14	5	5	5	asd_or_adhd	0.766042	1
11	18553421	ENST00000379387	UEVLD-203	ENSG00000151116	UEVLD	-1.39667	-0.0926967	0.162513	0.0143448	0.0134817	0.00104926	0.00443475	28	31	31	asd_or_adhd	0.766042	1
14	65381079	ENST00000607599	CHURC1-208	ENSG00000258289	CHURC1	1.39663	0.0173158	0.162524	0.366779	0.470405	2.46774e-122	5.66436e-120	24	24	24	asd_or_adhd	0.766042	1
12	26107738	ENST00000542086	RASSF8-AS1-206	ENSG00000246695	RASSF8-AS1	-1.3966	-0.0336699	0.162533	0.095531	0.123393	6.18145e-25	1.13533e-23	27	28	28	asd_or_adhd	0.766042	1
10	38385502	ENST00000477790	ZNF37A-203	ENSG00000075407	ZNF37A	1.39658	0.0712222	0.162541	0.0234542	0.0337834	1.76322e-07	1.14491e-06	18	37	37	asd_or_adhd	0.766042	1
19	39025400	ENST00000593322	RYR1-203	ENSG00000196218	RYR1	-1.39652	-0.0761181	0.162557	0.0178325	0.0233901	1.46942e-05	7.80342e-05	18	18	18	asd_or_adhd	0.766042	1
7	150497631	ENST00000004103	TMEM176A-201	ENSG00000002933	TMEM176A	1.39648	0.0384488	0.162569	0.0927577	0.147948	7.38908e-30	1.64617e-28	12	12	12	asd_or_adhd	0.766042	1
14	58677802	ENST00000556694	ACTR10-213	ENSG00000131966	ACTR10	-1.39647	-0.244088	0.162572	0.00197084	0.0132424	0.00119734	0.00502323	2	2	2	asd_or_adhd	0.766042	1
9	115913222	ENSG00000136867	SLC31A2	ENSG00000136867	SLC31A2	-1.3964	-0.0407547	0.162595	0.0708798	0.106465	1.08104e-24	6.59061e-24	17	22	22	asd_or_adhd	0.766042	1
6	125474802	ENST00000534000	TPD52L1-213	ENSG00000111907	TPD52L1	1.39631	0.133711	0.162621	0.00614867	0.0111621	0.00299518	0.0119238	14	14	14	asd_or_adhd	0.766042	1
14	54976546	ENST00000216420	CGRRF1-201	ENSG00000100532	CGRRF1	1.39609	0.13854	0.162688	0.00630235	0.0109075	0.00331877	0.0131271	8	8	8	asd_or_adhd	0.766042	1
16	47111614	ENSG00000171208	NETO2	ENSG00000171208	NETO2	-1.39608	-0.0658393	0.16269	0.0382624	0.040835	5.66739e-10	1.81206e-09	14	14	14	asd_or_adhd	0.766042	1
1	151700905	ENST00000427205	RIIAD1-203	ENSG00000178796	RIIAD1	1.39605	0.10236	0.162701	0.0126616	0.0127506	0.00147583	0.00611486	7	8	8	asd_or_adhd	0.766042	1
11	33719807	ENSG00000085063	CD59	ENSG00000085063	CD59	-1.39595	-0.030429	0.162729	0.114978	0.167322	2.66278e-39	2.57566e-38	15	17	17	asd_or_adhd	0.766042	1
17	15932471	ENSG00000141027	NCOR1	ENSG00000141027	NCOR1	1.39595	0.0405496	0.162731	0.0681036	0.0895578	8.93929e-21	4.70238e-20	22	27	27	asd_or_adhd	0.766042	1
3	129931666	ENST00000504443	COL6A4P2-202	ENSG00000228252	COL6A4P2	-1.39583	-0.0276786	0.162766	0.17731	0.225253	2.43789e-47	9.9356e-46	19	21	21	asd_or_adhd	0.766042	1
22	42470255	ENSG00000177096	FAM109B	ENSG00000177096	FAM109B	1.3957	0.0426857	0.162804	0.0692168	0.0967168	2.40667e-22	1.34581e-21	19	20	20	asd_or_adhd	0.766042	1
7	144149036	ENST00000538212	TPK1-207	ENSG00000196511	TPK1	1.39568	0.0928312	0.162812	0.0199748	0.0419232	4.52888e-09	3.38533e-08	12	12	12	asd_or_adhd	0.766042	1
1	71471537	ENST00000602605	AL031429.2-201	ENSG00000269933	RP3-333A15.2	-1.39567	-0.0249718	0.162814	0.196196	0.243049	2.53709e-52	1.19062e-50	41	43	43	asd_or_adhd	0.766042	1
5	32243627	ENST00000504049	MTMR12-204	ENSG00000150712	MTMR12	1.39548	0.123299	0.162872	0.0108077	0.018584	0.000114014	0.000544775	18	23	23	asd_or_adhd	0.766042	1
21	37388377	ENSG00000214914	RPL23AP3	ENSG00000214914	RPL23AP3	-1.39547	-0.060505	0.162874	0.0257568	0.0129692	0.000558926	0.00119535	48	49	49	asd_or_adhd	0.766042	1
6	170167111	ENST00000366771	ERMARD-201	ENSG00000130023	ERMARD	1.39542	0.118762	0.162889	0.00896318	0.0263258	4.64683e-06	2.60447e-05	9	9	9	asd_or_adhd	0.766042	1
2	109088270	ENST00000462897	GCC2-206	ENSG00000135968	GCC2	1.39541	0.036349	0.162892	0.0843146	0.111495	1.46112e-22	2.42247e-21	23	23	23	asd_or_adhd	0.766042	1
11	10594642	ENST00000423302	MRVI1-201	ENSG00000072952	MRVI1	1.39536	0.0720111	0.162906	0.0241159	0.0368269	4.36889e-08	3.00208e-07	30	31	31	asd_or_adhd	0.766042	1
2	132233666	ENST00000321253	TUBA3D-201	ENSG00000075886	TUBA3D	1.39535	0.0456348	0.16291	0.0530759	0.081332	9.52498e-17	1.18896e-15	13	13	13	asd_or_adhd	0.766042	1
12	48131039	ENST00000395360	RAPGEF3-203	ENSG00000079337	RAPGEF3	-1.39528	-0.0824362	0.162933	0.019934	0.0466637	4.2318e-10	3.43574e-09	4	4	4	asd_or_adhd	0.766043	1
19	23708433	ENSG00000197372	ZNF675	ENSG00000197372	ZNF675	1.39514	0.129131	0.162974	0.00729581	0.0301077	1.15259e-07	3.22004e-07	7	19	19	asd_or_adhd	0.766135	1
22	29930527	ENST00000475187	THOC5-213	ENSG00000100296	THOC5	1.39498	0.104405	0.163021	0.0124791	0.0177764	0.000163082	0.000764025	16	18	18	asd_or_adhd	0.766177	1
14	59030864	ENSG00000239510	AL135752.1	ENSG00000239510	AL135752.1	1.39495	0.0565773	0.163032	0.0413418	0.0480938	1.06841e-11	3.78368e-11	28	31	31	asd_or_adhd	0.766177	1
4	1723266	ENST00000313288	TACC3-201	ENSG00000013810	TACC3	1.39489	0.0372798	0.16305	0.0967556	0.136389	1.649e-27	3.361e-26	29	32	32	asd_or_adhd	0.766177	1
6	86159809	ENST00000257770	NT5E-201	ENSG00000135318	NT5E	1.39481	0.0412899	0.163074	0.0734804	0.119029	5.24472e-24	9.25304e-23	41	41	41	asd_or_adhd	0.766185	1
22	22051833	ENST00000339468	YPEL1-201	ENSG00000100027	YPEL1	1.39463	0.0306785	0.163128	0.126139	0.180856	7.55471e-38	2.24842e-36	18	18	18	asd_or_adhd	0.766338	1
5	72848160	ENSG00000164331	ANKRA2	ENSG00000164331	ANKRA2	-1.39454	-0.0879582	0.163154	0.018958	0.0296276	1.47286e-07	4.09204e-07	18	19	19	asd_or_adhd	0.766353	1
17	42836399	ENSG00000073670	ADAM11	ENSG00000073670	ADAM11	-1.39433	-0.106966	0.163219	0.00954424	0.0320398	4.67718e-08	1.33878e-07	4	4	4	asd_or_adhd	0.766557	1
10	1068606	ENSG00000232656	IDI2-AS1	ENSG00000232656	IDI2-AS1	1.39416	0.0502857	0.163271	0.0464303	0.0769126	8.30227e-18	3.91792e-17	15	15	15	asd_or_adhd	0.766606	1
19	53935227	ENSG00000160336	ZNF761	ENSG00000160336	ZNF761	-1.39414	-0.0259196	0.163274	0.200341	0.226585	2.06326e-55	2.94347e-54	87	115	115	asd_or_adhd	0.766606	1
2	241526133	ENSG00000142330	CAPN10	ENSG00000142330	CAPN10	1.39376	0.0630386	0.163389	0.0278912	0.042863	2.15284e-10	7.07272e-10	18	22	22	asd_or_adhd	0.767043	1
22	19938465	ENST00000412786	COMT-207	ENSG00000093010	COMT	1.39327	0.0942533	0.163539	0.0144052	0.0324103	3.01198e-07	1.90999e-06	6	6	6	asd_or_adhd	0.767549	1
5	118788192	ENST00000515320	HSD17B4-222	ENSG00000133835	HSD17B4	1.39307	0.184883	0.1636	0.00335834	0.0200133	6.43764e-05	0.000316738	1	1	1	asd_or_adhd	0.767549	1
19	12663411	ENST00000414548	AC010422.1-201	ENSG00000230310	CTD-2192J16.11	1.39301	0.0776843	0.163615	0.0214031	0.0138662	0.000882968	0.00376839	27	35	35	asd_or_adhd	0.767549	1
5	126626551	ENST00000274473	MEGF10-201	ENSG00000145794	MEGF10	-1.39297	-0.0171363	0.16363	0.401207	0.466628	2.72858e-121	6.16721e-119	15	17	17	asd_or_adhd	0.767549	1
17	73034958	ENST00000580649	ATP5H-204	ENSG00000167863	ATP5H	-1.39293	-0.15345	0.163642	0.00549624	0.021665	3.12792e-05	0.000159742	5	5	5	asd_or_adhd	0.767549	1
2	113127669	ENST00000302558	RGPD8-201	ENSG00000169629	RGPD8	-1.3929	-0.0171583	0.163649	0.401568	0.473464	7.21459e-125	1.77069e-122	22	25	25	asd_or_adhd	0.767549	1
11	70118013	ENST00000532024	PPFIA1-220	ENSG00000131626	PPFIA1	-1.39289	-0.0242645	0.163652	0.206661	0.281298	1.26034e-61	7.62755e-60	14	14	14	asd_or_adhd	0.767549	1
7	149461271	ENST00000484747	ZNF467-202	ENSG00000181444	ZNF467	1.39245	0.0747655	0.163787	0.0242849	0.0552704	1.64438e-11	1.48304e-10	5	5	5	asd_or_adhd	0.768004	1
11	98891920	ENST00000524871	CNTN5-204	ENSG00000149972	CNTN5	-1.39233	-0.0408203	0.163824	0.0805814	0.0542218	2.70976e-11	2.40738e-10	94	98	98	asd_or_adhd	0.768004	1
3	141457146	ENST00000477012	RNF7-203	ENSG00000114125	RNF7	-1.39223	-0.0475029	0.163854	0.0533644	0.0845235	5.35032e-17	6.78853e-16	17	19	19	asd_or_adhd	0.768004	1
16	84733584	ENSG00000103194	USP10	ENSG00000103194	USP10	1.3921	0.109458	0.163892	0.0105885	0.0107046	0.00165825	0.00343054	22	25	25	asd_or_adhd	0.768004	1
1	201452658	ENSG00000159176	CSRP1	ENSG00000159176	CSRP1	-1.39205	-0.124299	0.163908	0.0117667	0.016832	7.94188e-05	0.000181018	24	25	25	asd_or_adhd	0.768004	1
11	47291699	ENST00000395336	MADD-204	ENSG00000110514	MADD	-1.39201	-0.0243317	0.16392	0.204593	0.185815	4.38601e-39	1.36305e-37	45	46	46	asd_or_adhd	0.768004	1
3	42643455	ENSG00000230084	AC006059.1	ENSG00000230084	AC006059.1	-1.39183	-0.090712	0.163974	0.0113436	0.0275472	4.04902e-07	1.09346e-06	11	11	11	asd_or_adhd	0.768004	1
2	115888512	ENSG00000235026	DPP10-AS1	ENSG00000235026	DPP10-AS1	-1.39171	-0.0418647	0.164009	0.0545309	0.0783819	4.09565e-18	1.95728e-17	42	43	43	asd_or_adhd	0.768004	1
2	36778570	ENSG00000171055	FEZ2	ENSG00000171055	FEZ2	-1.39168	-0.0156364	0.164019	0.518649	0.575814	9.12119e-200	1.76032e-197	30	31	31	asd_or_adhd	0.768004	1
5	180665124	ENST00000502844	RACK1-203	ENSG00000204628	GNB2L1	-1.3916	-0.0968659	0.164045	0.0150974	0.0336192	2.00743e-07	1.29607e-06	7	8	8	asd_or_adhd	0.768004	1
1	50482764	ENST00000438595	MTND2P29-201	ENSG00000233595	MTND2P29	-1.39155	-0.124493	0.164058	0.0102416	0.0207307	4.79378e-05	0.000239597	7	7	7	asd_or_adhd	0.768004	1
5	74973346	ENST00000503521	POC5-205	ENSG00000152359	POC5	-1.39149	-0.0579466	0.164075	0.034371	0.0540975	2.24443e-11	2.00746e-10	5	5	5	asd_or_adhd	0.768004	1
10	102737578	ENST00000318325	MRPL43-202	ENSG00000055950	MRPL43	-1.39147	-0.0176846	0.164083	0.340763	0.413793	1.02696e-101	1.59352e-99	15	15	15	asd_or_adhd	0.768004	1
3	14986200	ENST00000426200	FGD5-AS1-203	ENSG00000225733	FGD5-AS1	1.39139	0.0210373	0.164108	0.276401	0.340902	3.26938e-78	3.03003e-76	19	22	22	asd_or_adhd	0.768004	1
10	5029967	ENST00000380753	AKR1C2-201	ENSG00000151632	AKR1C2	-1.39136	-0.0321158	0.164115	0.104485	0.152756	5.96807e-31	1.38823e-29	46	49	49	asd_or_adhd	0.768004	1
15	57210821	ENSG00000140262	TCF12	ENSG00000140262	TCF12	1.39135	0.0686156	0.16412	0.0260202	0.0401116	7.53671e-10	2.39231e-09	17	18	18	asd_or_adhd	0.768004	1
15	76233277	ENST00000461391	NRG4-202	ENSG00000169752	NRG4	1.39129	0.0207955	0.164136	0.298834	0.340137	1.74859e-78	1.63081e-76	31	34	34	asd_or_adhd	0.768004	1
4	88394487	ENST00000282470	SPARCL1-201	ENSG00000152583	SPARCL1	1.39126	0.027824	0.164148	0.147969	0.160839	6.94711e-33	1.74517e-31	52	53	53	asd_or_adhd	0.768004	1
9	4712975	ENST00000447596	AK3-203	ENSG00000147853	AK3	-1.39106	-0.106992	0.164207	0.01063	0.0119187	0.00215614	0.00874547	19	22	22	asd_or_adhd	0.768046	1
22	17561591	ENST00000609791	AC006946.3-201	ENSG00000273442	AC006946.17	-1.39102	-0.072816	0.164219	0.0231357	0.0343156	1.37221e-07	9.00564e-07	21	26	26	asd_or_adhd	0.768046	1
1	40089825	ENSG00000163909	HEYL	ENSG00000163909	HEYL	1.39096	0.0883925	0.164239	0.0168223	0.0466276	3.49279e-11	1.20046e-10	11	11	11	asd_or_adhd	0.768046	1
11	31658875	ENSG00000228061	AC131571.1	ENSG00000228061	AC131571.1	-1.3907	-0.0971329	0.164318	0.0124753	0.0341107	1.55043e-08	4.5786e-08	20	20	20	asd_or_adhd	0.768046	1
4	667369	ENSG00000215375	MYL5	ENSG00000215375	MYL5	1.39067	0.058767	0.164324	0.0352619	0.0288963	1.69411e-07	4.69055e-07	30	36	36	asd_or_adhd	0.768046	1
17	74000583	ENSG00000167880	EVPL	ENSG00000167880	EVPL	-1.39066	-0.0720725	0.164327	0.0248828	0.0336342	2.04021e-08	5.97595e-08	36	50	50	asd_or_adhd	0.768046	1
22	36044442	ENST00000409652	APOL6-201	ENSG00000221963	APOL6	-1.3905	-0.189328	0.164378	0.00349139	0.021006	4.44588e-05	0.000223029	3	5	5	asd_or_adhd	0.768046	1
18	47016631	ENST00000582935	RPL17-216	ENSG00000265681	RPL17	-1.39041	-0.102173	0.164405	0.0116732	0.0216833	3.13789e-05	0.000160214	16	16	16	asd_or_adhd	0.768046	1
19	52567719	ENSG00000197608	ZNF841	ENSG00000197608	ZNF841	-1.39024	-0.0384744	0.164457	0.0785206	0.110748	1.12547e-25	7.10755e-25	29	35	35	asd_or_adhd	0.768046	1
1	16330731	ENSG00000183888	C1orf64	ENSG00000183888	C1orf64	1.39023	0.0636897	0.164458	0.0278344	0.0525085	1.32311e-12	4.91509e-12	7	7	7	asd_or_adhd	0.768046	1
12	131295151	ENST00000546264	AC073912.1-201	ENSG00000256250	RP11-989F5.1	1.39011	0.0658757	0.164496	0.0255624	0.0563615	1.20841e-11	1.09969e-10	14	14	14	asd_or_adhd	0.768046	1
9	74526426	ENSG00000155621	C9orf85	ENSG00000155621	C9orf85	1.3901	0.0548041	0.164499	0.0413566	0.083345	2.4859e-19	1.24833e-18	19	19	19	asd_or_adhd	0.768046	1
19	31765851	ENST00000240587	TSHZ3-201	ENSG00000121297	TSHZ3	-1.39002	-0.206002	0.164524	0.00288612	0.010078	0.00474242	0.018355	3	3	3	asd_or_adhd	0.768046	1
17	62850480	ENST00000400877	LRRC37A3-204	ENSG00000176809	LRRC37A3	-1.38987	-0.0963101	0.164569	0.0140103	0.0116762	0.00237778	0.0095944	27	29	29	asd_or_adhd	0.768046	1
17	77893173	ENST00000572353	LINC01978-201	ENSG00000262188	RP11-353N14.4	1.38983	0.127196	0.16458	0.00758205	0.0232721	1.62104e-05	8.56294e-05	7	7	7	asd_or_adhd	0.768046	1
22	38349706	ENST00000443002	POLR2F-206	ENSG00000100142	POLR2F	1.38982	0.066519	0.164585	0.0263281	0.0632824	6.24644e-13	6.19477e-12	9	9	9	asd_or_adhd	0.768046	1
7	99746557	ENST00000474831	LAMTOR4-208	ENSG00000188186	LAMTOR4	1.38977	0.0407248	0.164598	0.0731647	0.107893	7.01892e-22	1.13029e-20	17	17	17	asd_or_adhd	0.768046	1
6	170890833	ENST00000537445	PDCD2-205	ENSG00000071994	PDCD2	-1.38974	-0.0355097	0.164609	0.118794	0.162792	3.14865e-33	8.00038e-32	23	25	25	asd_or_adhd	0.768046	1
7	551994	ENST00000405692	PDGFA-204	ENSG00000197461	PDGFA	-1.38972	-0.152193	0.164613	0.0055289	0.0154646	0.00045154	0.00200014	9	17	17	asd_or_adhd	0.768046	1
17	80671784	ENST00000574471	AC024361.2-201	ENSG00000263063	RP11-388C12.1	1.38971	0.0438267	0.164617	0.0631905	0.106804	2.23707e-21	3.5168e-20	8	10	10	asd_or_adhd	0.768046	1
7	2577515	ENST00000467558	BRAT1-203	ENSG00000106009	BRAT1	1.38969	0.140201	0.164623	0.00624466	0.0131499	0.00123728	0.0051822	8	10	10	asd_or_adhd	0.768046	1
2	241526151	ENST00000463653	CAPN10-212	ENSG00000142330	CAPN10	-1.38955	-0.04233	0.164665	0.0586509	0.0964406	1.95572e-19	2.80614e-18	33	37	37	asd_or_adhd	0.768104	1
13	96453834	ENSG00000102595	UGGT2	ENSG00000102595	UGGT2	1.38951	0.0493481	0.164679	0.0609149	0.0899981	8.37851e-21	4.41221e-20	18	19	19	asd_or_adhd	0.768104	1
16	47115545	ENST00000303155	NETO2-201	ENSG00000171208	NETO2	-1.38939	-0.0652252	0.164716	0.0263477	0.0453303	1.3988e-09	1.08954e-08	7	7	7	asd_or_adhd	0.768109	1
1	150593727	ENST00000369014	ENSA-208	ENSG00000143420	ENSA	1.38928	0.14692	0.164748	0.00523479	0.0105964	0.00363524	0.0142946	14	14	14	asd_or_adhd	0.768109	1
11	111597632	ENSG00000137713	PPP2R1B	ENSG00000137713	PPP2R1B	1.38922	0.0193383	0.164767	0.312767	0.357349	2.45994e-96	8.23074e-95	34	37	37	asd_or_adhd	0.768109	1
2	191833760	ENST00000361099	STAT1-201	ENSG00000115415	STAT1	1.3892	0.0699117	0.164773	0.0230504	0.030968	5.99253e-07	3.6907e-06	20	22	22	asd_or_adhd	0.768109	1
11	46878419	ENST00000378623	LRP4-201	ENSG00000134569	LRP4	-1.38914	-0.0713684	0.164791	0.0236397	0.0365894	5.30537e-08	3.61502e-07	14	14	14	asd_or_adhd	0.768109	1
13	114150186	ENST00000473287	TMCO3-206	ENSG00000150403	TMCO3	-1.38897	-0.14215	0.164841	0.00822972	0.0264908	4.28179e-06	2.40962e-05	7	11	11	asd_or_adhd	0.768203	1
6	35026025	ENST00000470698	ANKS1A-202	ENSG00000064999	ANKS1A	-1.38848	-0.0901679	0.164989	0.0142888	0.0188778	0.000106687	0.000511557	11	11	11	asd_or_adhd	0.768203	1
6	154708638	ENST00000607772	CNKSR3-205	ENSG00000153721	CNKSR3	-1.38848	-0.0314669	0.164991	0.134126	0.16091	1.22232e-32	3.03527e-31	71	81	81	asd_or_adhd	0.768203	1
6	31733367	ENST00000375688	VWA7-201	ENSG00000204396	VWA7	1.3884	0.0980906	0.165016	0.0132509	0.0148558	0.000567917	0.00248043	7	7	7	asd_or_adhd	0.768203	1
19	35615417	ENST00000310123	LGI4-201	ENSG00000153902	LGI4	-1.38825	-0.0518696	0.165062	0.0462776	0.0816404	1.28101e-16	1.58851e-15	7	8	8	asd_or_adhd	0.768203	1
17	10752858	ENSG00000263508	AC015908.2	ENSG00000263508	AC015908.2	-1.38815	-0.0581731	0.165091	0.0351448	0.0796439	1.52861e-18	7.43919e-18	14	14	14	asd_or_adhd	0.768203	1
16	4674826	ENST00000415496	MGRN1-203	ENSG00000102858	MGRN1	1.38808	0.0225642	0.165112	0.241527	0.312335	7.01628e-71	5.38691e-69	16	23	23	asd_or_adhd	0.768203	1
12	123349882	ENSG00000139722	VPS37B	ENSG00000139722	VPS37B	1.38795	0.0448605	0.165151	0.0548819	0.0937261	1.2723e-21	6.90042e-21	11	11	11	asd_or_adhd	0.768203	1
3	67425143	ENST00000307227	SUCLG2-201	ENSG00000172340	SUCLG2	-1.38789	-0.0292479	0.165169	0.135131	0.169146	1.5368e-34	4.10374e-33	69	73	73	asd_or_adhd	0.768203	1
13	50571195	ENST00000457662	TRIM13-206	ENSG00000204977	TRIM13	-1.38789	-0.0359349	0.165171	0.0923889	0.129414	1.28519e-26	2.52761e-25	15	15	15	asd_or_adhd	0.768203	1
1	46806501	ENST00000472157	NSUN4-203	ENSG00000117481	NSUN4	1.38744	0.0782419	0.165307	0.0189297	0.0355298	7.59272e-08	5.09638e-07	11	11	11	asd_or_adhd	0.768203	1
19	4090322	ENST00000601786	MAP2K2-210	ENSG00000126934	MAP2K2	-1.38743	-0.394717	0.16531	0.000913802	0.0134972	0.00105352	0.00445125	2	2	2	asd_or_adhd	0.768203	1
7	129804555	ENSG00000146842	TMEM209	ENSG00000146842	TMEM209	1.38742	0.0417252	0.165314	0.0765456	0.12673	4.26326e-30	3.10839e-29	21	22	22	asd_or_adhd	0.768203	1
18	51798540	ENST00000580880	POLI-210	ENSG00000101751	POLI	1.38742	0.109411	0.165314	0.00951294	0.0145759	0.000675626	0.00292505	9	9	9	asd_or_adhd	0.768203	1
18	34359987	ENST00000590652	TPGS2-213	ENSG00000134779	TPGS2	1.3874	0.0143539	0.165321	0.547493	0.593155	1.98977e-180	1.71161e-177	63	66	66	asd_or_adhd	0.768203	1
22	37576207	ENSG00000133466	C1QTNF6	ENSG00000133466	C1QTNF6	-1.38732	-0.0286473	0.165344	0.138924	0.206146	1.93429e-49	2.40036e-48	21	22	22	asd_or_adhd	0.768203	1
16	68349098	ENST00000568975	PRMT7-225	ENSG00000132600	PRMT7	1.38723	0.03906	0.165372	0.0637579	0.0668075	1.26963e-13	1.31938e-12	27	27	27	asd_or_adhd	0.768203	1
3	191857184	ENSG00000114279	FGF12	ENSG00000114279	FGF12	1.38701	0.0384016	0.165439	0.0827669	0.12035	6.27689e-28	4.25706e-27	31	33	33	asd_or_adhd	0.768203	1
19	45910591	ENST00000300853	ERCC1-202	ENSG00000012061	ERCC1	1.387	0.0749976	0.165443	0.0247594	0.0177734	0.000170892	0.000798587	47	56	56	asd_or_adhd	0.768203	1
1	228395831	ENST00000284548	OBSCN-201	ENSG00000154358	OBSCN	1.38698	0.0697536	0.165449	0.0245814	0.056223	1.01267e-11	9.26321e-11	10	10	10	asd_or_adhd	0.768203	1
12	100557020	ENST00000546413	GOLGA2P5-207	ENSG00000238105	GOLGA2P5	-1.38689	-0.111999	0.165474	0.0100927	0.0229638	1.67501e-05	8.83591e-05	3	3	3	asd_or_adhd	0.768203	1
6	135604670	ENSG00000135541	AHI1	ENSG00000135541	AHI1	1.38687	0.0404535	0.165483	0.0755956	0.0793467	2.27851e-18	1.10198e-17	35	49	49	asd_or_adhd	0.768203	1
21	46654267	ENST00000328344	LINC00334-201	ENSG00000182586	LINC00334	1.38686	0.101591	0.165485	0.0189565	0.0134775	0.00107759	0.00454817	30	38	38	asd_or_adhd	0.768203	1
19	33469499	ENST00000254260	RHPN2-201	ENSG00000131941	RHPN2	1.38675	0.0303944	0.165517	0.148999	0.214422	6.34946e-46	2.48046e-44	27	28	28	asd_or_adhd	0.768203	1
10	43572475	ENST00000355710	RET-202	ENSG00000165731	RET	-1.38675	-0.0525087	0.165518	0.0435181	0.0498122	1.88365e-10	1.57076e-09	39	42	42	asd_or_adhd	0.768203	1
22	50354416	ENST00000467480	PIM3-202	ENSG00000198355	PIM3	-1.38656	-0.100443	0.165577	0.0124094	0.0228715	1.96089e-05	0.000102566	15	15	15	asd_or_adhd	0.768203	1
7	55979685	ENST00000482436	ZNF713-204	ENSG00000178665	ZNF713	-1.38643	-0.0610339	0.165616	0.033542	0.0466493	6.65956e-10	5.32194e-09	43	44	44	asd_or_adhd	0.768203	1
1	179851447	ENST00000606911	TOR1AIP1-212	ENSG00000143337	TOR1AIP1	1.38642	0.073833	0.165617	0.0205085	0.0358695	7.67545e-08	5.14801e-07	5	5	5	asd_or_adhd	0.768203	1
3	100053545	ENSG00000114021	NIT2	ENSG00000114021	NIT2	1.38637	0.0158716	0.165635	0.441384	0.515953	1.50378e-164	1.58416e-162	15	17	17	asd_or_adhd	0.768203	1
21	38473114	ENSG00000270116	AP001429.1	ENSG00000270116	AP001429.1	1.3863	0.130094	0.165655	0.00676727	0.0141401	0.000308349	0.000672023	14	15	15	asd_or_adhd	0.768203	1
22	47158518	ENSG00000054611	TBC1D22A	ENSG00000054611	TBC1D22A	-1.3863	-0.0818947	0.165656	0.0188714	0.0447689	7.4355e-11	2.50453e-10	34	36	36	asd_or_adhd	0.768203	1
16	21474526	ENST00000522841	SMG1P3-206	ENSG00000180747	CTD-2547E10.2	1.38623	0.059832	0.165677	0.0385718	0.0317589	3.97875e-07	2.49396e-06	35	40	40	asd_or_adhd	0.768203	1
4	26861428	ENST00000489096	AC106047.1-201	ENSG00000240005	RP11-293A21.1	1.38616	0.0339196	0.165699	0.0946942	0.109402	4.24491e-22	6.88834e-21	37	42	42	asd_or_adhd	0.768203	1
1	21132963	ENSG00000075151	EIF4G3	ENSG00000075151	EIF4G3	-1.38596	-0.153895	0.16576	0.00663656	0.0294214	1.02619e-07	2.87391e-07	4	6	6	asd_or_adhd	0.768203	1
8	64080284	ENSG00000270673	YTHDF3-AS1	ENSG00000270673	YTHDF3-AS1	1.38595	0.0840588	0.165761	0.0180525	0.0360726	4.73195e-09	1.43941e-08	10	10	10	asd_or_adhd	0.768203	1
5	131593364	ENST00000253754	PDLIM4-201	ENSG00000131435	PDLIM4	-1.38587	-0.0274615	0.165787	0.145292	0.208756	1.32623e-43	4.78246e-42	5	5	5	asd_or_adhd	0.768203	1
8	145620528	ENST00000529288	CPSF1-204	ENSG00000071894	CPSF1	-1.38579	-0.0723493	0.16581	0.0249897	0.0144833	0.000715575	0.00308738	36	45	45	asd_or_adhd	0.768203	1
17	15934718	ENST00000395851	NCOR1-204	ENSG00000141027	NCOR1	1.38575	0.0649846	0.165824	0.0235844	0.0355544	8.57417e-08	5.72609e-07	17	17	17	asd_or_adhd	0.768203	1
12	110487165	ENST00000548191	C12orf76-205	ENSG00000174456	C12orf76	-1.3857	-0.082565	0.165837	0.0176886	0.0104539	0.00392516	0.015363	23	24	24	asd_or_adhd	0.768203	1
1	219858769	ENSG00000196660	SLC30A10	ENSG00000196660	SLC30A10	1.38569	0.0342996	0.165841	0.0991149	0.139517	1.31e-32	1.03581e-31	18	18	18	asd_or_adhd	0.768203	1
7	23286328	ENST00000409458	GPNMB-203	ENSG00000136235	GPNMB	1.38569	0.018597	0.165841	0.357243	0.41977	1.67842e-104	2.75899e-102	32	35	35	asd_or_adhd	0.768203	1
17	14113805	ENSG00000231595	AC005224.1	ENSG00000231595	AC005224.1	-1.38569	-0.0438153	0.165842	0.0606086	0.0955128	4.98122e-22	2.74981e-21	17	19	19	asd_or_adhd	0.768203	1
21	40763704	ENST00000415847	WRB-205	ENSG00000182093	WRB	1.38565	0.0486129	0.165854	0.0505383	0.0879279	8.25737e-18	1.09098e-16	12	12	12	asd_or_adhd	0.768203	1
20	60962381	ENST00000370592	RPS21-203	ENSG00000171858	RPS21	1.38563	0.0964095	0.165861	0.0158614	0.0214041	3.34865e-05	0.000170426	24	25	25	asd_or_adhd	0.768203	1
22	41074754	ENST00000249016	MCHR1-201	ENSG00000128285	MCHR1	1.3855	0.0323683	0.1659	0.111996	0.151405	9.65233e-31	2.2242e-29	32	37	37	asd_or_adhd	0.768203	1
3	183547173	ENSG00000175193	PARL	ENSG00000175193	PARL	1.38542	0.0950005	0.165924	0.0127296	0.0342578	1.49569e-08	4.42128e-08	9	9	9	asd_or_adhd	0.768203	1
8	20054935	ENST00000520830	ATP6V1B2-203	ENSG00000147416	ATP6V1B2	-1.38535	-0.144941	0.165944	0.00567199	0.0202261	6.02139e-05	0.000297265	10	10	10	asd_or_adhd	0.768203	1
6	161412759	ENSG00000085511	MAP3K4	ENSG00000085511	MAP3K4	1.38528	0.0526933	0.165966	0.0364882	0.0455883	4.43911e-11	1.51598e-10	29	30	30	asd_or_adhd	0.768203	1
10	47396223	ENST00000450289	RHEBP2-001	ENSG00000226964	RHEBP2	-1.38519	-0.0494373	0.165995	0.052044	0.0673127	9.81031e-14	1.02755e-12	22	23	23	asd_or_adhd	0.768203	1
15	50647664	ENST00000499624	GABPB1-AS1-202	ENSG00000244879	GABPB1-AS1	1.38508	0.0163853	0.166027	0.443545	0.527961	1.0202e-147	3.89615e-145	15	15	15	asd_or_adhd	0.768203	1
4	1164817	ENST00000507466	SPON2-211	ENSG00000159674	SPON2	-1.38501	-0.0765089	0.16605	0.022715	0.047214	6.42665e-10	5.14509e-09	13	19	19	asd_or_adhd	0.768203	1
11	92877341	ENST00000326402	SLC36A4-201	ENSG00000180773	SLC36A4	1.38496	0.0287283	0.166064	0.136229	0.173322	1.97909e-35	5.45919e-34	48	53	53	asd_or_adhd	0.768203	1
15	55611158	ENST00000164305	PIGB-201	ENSG00000069943	PIGB	-1.38494	-0.0627648	0.166071	0.0299876	0.0275496	2.35662e-06	1.36256e-05	23	24	24	asd_or_adhd	0.768203	1
13	24153519	ENST00000382263	TNFRSF19-203	ENSG00000127863	TNFRSF19	-1.3847	-0.0517069	0.166144	0.0416625	0.040444	1.07858e-08	7.8177e-08	63	68	68	asd_or_adhd	0.768203	1
9	15553084	ENST00000380701	CCDC171-201	ENSG00000164989	CCDC171	-1.38467	-0.0218224	0.166154	0.217321	0.26962	1.29214e-58	7.24127e-57	46	47	47	asd_or_adhd	0.768203	1
11	66036061	ENST00000527397	RAB1B-202	ENSG00000174903	RAB1B	1.38461	0.0751573	0.166172	0.0202377	0.0496852	1.76645e-10	1.47622e-09	5	5	5	asd_or_adhd	0.768203	1
12	14939410	ENST00000261167	WBP11-201	ENSG00000084463	WBP11	-1.38454	-0.114689	0.166192	0.00860508	0.0277491	2.25574e-06	1.30671e-05	4	4	4	asd_or_adhd	0.768203	1
5	40841286	ENST00000254691	CARD6-201	ENSG00000132357	CARD6	1.38444	0.0830874	0.166224	0.0178813	0.024262	1.07003e-05	5.76853e-05	52	52	52	asd_or_adhd	0.768203	1
3	55041803	ENST00000471865	CACNA2D3-205	ENSG00000157445	CACNA2D3	-1.38439	-0.153388	0.166241	0.00536191	0.0161531	0.000338194	0.00152219	5	6	6	asd_or_adhd	0.768203	1
10	115803806	ENSG00000043591	ADRB1	ENSG00000043591	ADRB1	1.38431	0.0664276	0.166264	0.0259006	0.0487465	1.05418e-11	3.73548e-11	16	17	17	asd_or_adhd	0.768203	1
20	33516236	ENST00000216951	GSS-201	ENSG00000100983	GSS	1.38425	0.057411	0.16628	0.0341937	0.0468301	5.95272e-10	4.7795e-09	15	15	15	asd_or_adhd	0.768203	1
18	13611463	ENST00000587757	LDLRAD4-211	ENSG00000168675	LDLRAD4	-1.38421	-0.122046	0.166294	0.00830079	0.0180398	0.000149559	0.00070376	4	4	4	asd_or_adhd	0.768203	1
8	109213972	ENST00000220849	EIF3E-201	ENSG00000104408	EIF3E	-1.38415	-0.0370516	0.166314	0.0900633	0.130326	3.67976e-26	7.12946e-25	27	28	28	asd_or_adhd	0.768203	1
10	93666346	ENSG00000174721	FGFBP3	ENSG00000174721	FGFBP3	1.38411	0.102552	0.166324	0.0163592	0.019069	2.63827e-05	6.24098e-05	20	29	29	asd_or_adhd	0.768203	1
1	29528529	ENST00000463052	MECR-204	ENSG00000116353	MECR	1.38408	0.0565318	0.166335	0.0397139	0.0743063	3.91566e-15	4.46673e-14	17	17	17	asd_or_adhd	0.768203	1
3	190570666	ENSG00000205835	GMNC	ENSG00000205835	GMNC	-1.38404	-0.16951	0.166345	0.00439251	0.011655	0.00107267	0.00224861	7	7	7	asd_or_adhd	0.768203	1
5	148737570	ENSG00000145882	PCYOX1L	ENSG00000145882	PCYOX1L	-1.38404	-0.0750061	0.166348	0.019088	0.0335507	2.0939e-08	6.12578e-08	6	9	9	asd_or_adhd	0.768203	1
6	143806116	ENST00000591892	AL031320.2-201	ENSG00000229036	RP1-20N2.6	1.38394	0.0668388	0.166378	0.0249073	0.0229862	1.8452e-05	9.68464e-05	32	35	35	asd_or_adhd	0.768203	1
16	29874914	ENST00000565014	CDIPT-AS1-202	ENSG00000214725	CDIPT-AS1	1.38372	0.0432571	0.166446	0.0562889	0.0967303	1.37626e-19	1.98953e-18	4	6	6	asd_or_adhd	0.768203	1
3	195590235	ENST00000333602	TNK2-201	ENSG00000061938	TNK2	-1.38368	-0.0568279	0.166457	0.0426103	0.0225526	2.18229e-05	0.000113524	62	78	78	asd_or_adhd	0.768203	1
16	27561454	ENSG00000047578	KIAA0556	ENSG00000047578	KIAA0556	-1.38347	-0.0536938	0.166522	0.0368424	0.0597286	4.71807e-14	1.88223e-13	22	29	29	asd_or_adhd	0.768203	1
16	84492865	ENSG00000261286	ATP2C2-AS1	ENSG00000261286	ATP2C2-AS1	-1.38345	-0.0490594	0.166528	0.0489477	0.0673757	9.01722e-16	3.90331e-15	37	41	41	asd_or_adhd	0.768203	1
10	126085872	ENSG00000065154	OAT	ENSG00000065154	OAT	-1.3834	-0.106289	0.166543	0.0108164	0.0204835	1.19394e-05	2.89997e-05	11	11	11	asd_or_adhd	0.768203	1
16	23399814	ENSG00000168434	COG7	ENSG00000168434	COG7	-1.38339	-0.0511893	0.166546	0.0443045	0.0415702	3.4734e-10	1.12397e-09	23	30	30	asd_or_adhd	0.768203	1
7	23309662	ENST00000470994	GPNMB-208	ENSG00000136235	GPNMB	1.38336	0.0860309	0.166554	0.0168471	0.0424661	4.5317e-09	3.38687e-08	4	4	4	asd_or_adhd	0.768203	1
5	69783429	ENST00000506152	RP11-497H16.2-001	ENSG00000237075	RP11-497H16.2	-1.38332	-0.0215736	0.166567	0.295077	0.318229	1.37283e-71	1.07356e-69	18	28	28	asd_or_adhd	0.768203	1
2	76487881	ENSG00000271356	AC073091.2	ENSG00000271356	AC073091.2	-1.38332	-0.0735841	0.166567	0.0244055	0.0261202	8.6326e-07	2.27673e-06	32	33	33	asd_or_adhd	0.768203	1
2	103236166	ENSG00000115616	SLC9A2	ENSG00000115616	SLC9A2	-1.3833	-0.0399658	0.166573	0.0723639	0.0920426	2.21272e-21	1.19044e-20	34	34	34	asd_or_adhd	0.768203	1
5	17919337	ENST00000510648	LINC02223-201	ENSG00000249937	RP11-454P21.1	-1.38322	-0.0363383	0.166596	0.0830668	0.139605	4.20722e-28	8.7565e-27	31	38	38	asd_or_adhd	0.768203	1
6	150263136	ENST00000367351	ULBP2-201	ENSG00000131015	ULBP2	-1.38318	-0.030149	0.166609	0.110342	0.116017	1.68809e-23	2.91268e-22	67	77	77	asd_or_adhd	0.768203	1
13	50571155	ENST00000420995	TRIM13-204	ENSG00000204977	TRIM13	1.38316	0.04095	0.166615	0.0706392	0.12095	2.30685e-24	4.13157e-23	10	10	10	asd_or_adhd	0.768203	1
18	5240989	ENST00000577439	LINC00667-201	ENSG00000263753	LINC00667	1.38312	0.0320245	0.166629	0.112923	0.153402	3.20018e-31	7.51695e-30	22	24	24	asd_or_adhd	0.768203	1
3	58292002	ENST00000295959	RPP14-201	ENSG00000163684	RPP14	-1.38298	-0.0705199	0.166671	0.0235216	0.0348973	1.16229e-07	7.67588e-07	18	18	18	asd_or_adhd	0.768233	1
17	80416525	ENST00000345415	NARF-202	ENSG00000141562	NARF	-1.38295	-0.136151	0.16668	0.00659369	0.0170846	0.000218209	0.00100659	6	8	8	asd_or_adhd	0.768233	1
7	120988905	ENST00000359943	FAM3C-201	ENSG00000196937	FAM3C	1.38286	0.0354038	0.166707	0.0877086	0.102649	1.30056e-20	1.96976e-19	45	48	48	asd_or_adhd	0.768253	1
3	160150233	ENST00000543469	TRIM59-208	ENSG00000213186	TRIM59	-1.38276	-0.0700268	0.166739	0.0235527	0.0332848	1.47307e-07	9.63712e-07	19	19	19	asd_or_adhd	0.768299	1
8	11994677	ENST00000333796	USP17L2-201	ENSG00000223443	USP17L2	1.38245	0.0685922	0.166834	0.0241919	0.0476064	3.92662e-10	3.19646e-09	32	37	37	asd_or_adhd	0.768579	1
8	33228342	ENST00000327671	FUT10-201	ENSG00000172728	FUT10	-1.38233	-0.0450745	0.166871	0.0545713	0.0552439	1.44926e-11	1.31133e-10	49	54	54	asd_or_adhd	0.768579	1
6	154360499	ENST00000523520	OPRM1-221	ENSG00000112038	OPRM1	1.38227	0.0944475	0.166887	0.0133997	0.0252465	6.98268e-06	3.83887e-05	8	11	11	asd_or_adhd	0.768579	1
6	109765265	ENST00000456101	MICAL1-205	ENSG00000135596	MICAL1	-1.38227	-0.0952806	0.166888	0.0123526	0.018586	0.000118165	0.00056327	20	21	21	asd_or_adhd	0.768579	1
19	58920056	ENST00000596281	ZNF584-205	ENSG00000171574	ZNF584	-1.382	-0.0679161	0.166972	0.0251794	0.0363935	6.27268e-08	4.24346e-07	10	13	13	asd_or_adhd	0.768818	1
9	4792869	ENSG00000120158	RCL1	ENSG00000120158	RCL1	1.38196	0.116086	0.166985	0.00892939	0.0142387	0.000266961	0.0005843	16	18	18	asd_or_adhd	0.768818	1
11	32112450	ENST00000054950	RCN1-201	ENSG00000049449	RCN1	-1.38188	-0.0334331	0.167008	0.10868	0.110344	3.34238e-22	5.44973e-21	46	50	50	asd_or_adhd	0.768825	1
3	149795281	ENST00000464673	LINC01998-201	ENSG00000243321	snoU13	1.38169	0.0236667	0.167066	0.238593	0.307966	5.6226e-69	4.07666e-67	19	21	21	asd_or_adhd	0.768942	1
5	173006646	ENST00000517299	AC008663.2-201	ENSG00000253955	CTB-33O18.3	-1.3815	-0.0659845	0.167126	0.0202329	0.01019	0.00454001	0.0176116	27	29	29	asd_or_adhd	0.768942	1
5	112312399	ENSG00000172795	DCP2	ENSG00000172795	DCP2	1.38143	0.0407297	0.167147	0.0692927	0.0903505	2.46302e-21	1.32275e-20	20	22	22	asd_or_adhd	0.768942	1
10	73856278	ENSG00000138303	ASCC1	ENSG00000138303	ASCC1	-1.38135	-0.0412703	0.167171	0.070137	0.101982	1.3165e-23	7.72358e-23	17	18	18	asd_or_adhd	0.768942	1
2	61297461	ENST00000453873	KIAA1841-205	ENSG00000162929	KIAA1841	1.38128	0.0983903	0.167193	0.0133126	0.0142881	0.000736577	0.00317311	15	15	15	asd_or_adhd	0.768942	1
6	170069617	ENST00000546953	WDR27-212	ENSG00000184465	WDR27	1.38119	0.0778552	0.167222	0.0228677	0.0447187	1.26778e-09	9.90795e-09	8	8	8	asd_or_adhd	0.768942	1
8	564746	ENST00000522706	ERICH1-206	ENSG00000104714	ERICH1	1.38118	0.105788	0.167223	0.0104056	0.0965044	2.14552e-19	3.06952e-18	14	18	18	asd_or_adhd	0.768942	1
15	90052192	ENST00000567484	AC013391.3-201	ENSG00000261478	RP11-429B14.4	-1.38114	-0.0200168	0.167235	0.300574	0.369321	6.80867e-87	7.61686e-85	38	43	43	asd_or_adhd	0.768942	1
10	51827648	ENST00000314664	WASHC2A-202	ENSG00000099290	FAM21A	1.38112	0.0274631	0.167243	0.174519	0.268015	1.52216e-58	8.50347e-57	29	36	36	asd_or_adhd	0.768942	1
2	170550998	ENSG00000213160	KLHL23	ENSG00000213160	KLHL23	-1.38108	-0.0370451	0.167256	0.0907918	0.120477	3.3637e-28	2.30528e-27	36	40	40	asd_or_adhd	0.768942	1
14	55833110	ENSG00000126775	ATG14	ENSG00000126775	ATG14	1.38084	0.0667265	0.167328	0.0247458	0.0434856	1.66967e-10	5.52373e-10	15	16	16	asd_or_adhd	0.769029	1
1	40974413	ENST00000358527	EXO5-202	ENSG00000164002	EXO5	1.38081	0.0486828	0.167337	0.0544671	0.0844855	5.47837e-17	6.94306e-16	18	19	19	asd_or_adhd	0.769029	1
15	39873280	ENSG00000137801	THBS1	ENSG00000137801	THBS1	-1.38076	-0.069184	0.167352	0.0256438	0.0410305	5.79243e-10	1.85008e-09	24	26	26	asd_or_adhd	0.769029	1
5	169801675	ENST00000274629	KCNMB1-201	ENSG00000145936	KCNMB1	1.38059	0.0667475	0.167404	0.0280237	0.0395264	1.39609e-08	1.00312e-07	17	18	18	asd_or_adhd	0.769029	1
10	88810243	ENST00000277865	GLUD1-201	ENSG00000148672	GLUD1	-1.38059	-0.105745	0.167406	0.0097284	0.0235223	1.37056e-05	7.30514e-05	7	8	8	asd_or_adhd	0.769029	1
6	27806379	ENST00000606613	HIST1H2BN-203	ENSG00000233822	HIST1H2BN	-1.38058	-0.0576246	0.167408	0.0355969	0.0176109	0.000188791	0.000877646	34	37	37	asd_or_adhd	0.769029	1
4	88415521	ENST00000541496	SPARCL1-209	ENSG00000152583	SPARCL1	1.38039	0.0270056	0.167466	0.160868	0.187322	1.84553e-38	5.61332e-37	44	46	46	asd_or_adhd	0.769192	1
13	53227001	ENST00000310528	SUGT1-201	ENSG00000165416	SUGT1	1.38016	0.0692916	0.167537	0.0244837	0.0356737	6.72738e-08	4.53859e-07	14	15	15	asd_or_adhd	0.769419	1
17	30593195	ENSG00000141314	RHBDL3	ENSG00000141314	RHBDL3	1.37941	0.0345718	0.167769	0.10255	0.166832	1.60731e-39	1.56729e-38	18	19	19	asd_or_adhd	0.770382	1
12	32832250	ENST00000550011	DNM1L-222	ENSG00000087470	DNM1L	1.37902	0.0774422	0.16789	0.0220614	0.0337991	1.77851e-07	1.1545e-06	16	17	17	asd_or_adhd	0.770437	1
2	159028056	ENST00000409187	CCDC148-202	ENSG00000153237	CCDC148	1.37896	0.0891205	0.167907	0.0216408	0.0143606	0.000661704	0.00286758	79	80	80	asd_or_adhd	0.770437	1
4	98105244	ENSG00000163116	STPG2	ENSG00000163116	STPG2	1.37891	0.0360025	0.167924	0.0875392	0.129754	1.22346e-30	9.09547e-30	5	5	5	asd_or_adhd	0.770437	1
21	38791207	ENST00000339659	DYRK1A-202	ENSG00000157540	DYRK1A	-1.37889	-0.0422176	0.167928	0.0591421	0.0584812	4.21298e-12	3.95376e-11	41	49	49	asd_or_adhd	0.770437	1
5	81571697	ENST00000507980	RPS23-204	ENSG00000186468	RPS23	-1.37886	-0.0437819	0.167939	0.0588611	0.0760578	1.82253e-15	2.12052e-14	27	33	33	asd_or_adhd	0.770437	1
1	146657838	ENST00000254090	FMO5-201	ENSG00000131781	FMO5	1.37881	0.0511455	0.167953	0.0450766	0.0580682	5.09389e-12	4.75228e-11	15	17	17	asd_or_adhd	0.770437	1
15	50648668	ENST00000558593	GABPB1-AS1-203	ENSG00000244879	GABPB1-AS1	1.3788	0.060797	0.167957	0.0317911	0.0555999	1.76343e-11	1.58734e-10	8	8	8	asd_or_adhd	0.770437	1
22	29454660	ENSG00000100249	C22orf31	ENSG00000100249	C22orf31	1.37862	0.106425	0.168011	0.00889275	0.0159891	0.000119013	0.000267524	8	9	9	asd_or_adhd	0.770437	1
1	202932054	ENST00000446185	CYB5R1-202	ENSG00000159348	CYB5R1	1.37853	0.0959779	0.168041	0.0122854	0.0343786	1.53211e-07	1.00123e-06	9	9	9	asd_or_adhd	0.770437	1
12	49490919	ENST00000417750	LMBR1L-202	ENSG00000139636	LMBR1L	1.37844	0.0562791	0.168068	0.0360977	0.0726844	8.40766e-15	9.39734e-14	2	3	3	asd_or_adhd	0.770437	1
4	88754139	ENST00000361056	MEPE-201	ENSG00000152595	MEPE	1.37832	0.0713258	0.168106	0.0227628	0.0543748	2.52423e-11	2.24841e-10	7	7	7	asd_or_adhd	0.770437	1
12	57998422	ENST00000549583	DTX3-205	ENSG00000178498	DTX3	-1.37831	-0.0784168	0.168107	0.0180785	0.0383564	2.50103e-08	1.7577e-07	17	19	19	asd_or_adhd	0.770437	1
2	75897115	ENST00000604219	AC005034.5-201	ENSG00000271452	RP11-342K6.2	1.37828	0.0611459	0.168116	0.0299315	0.0369053	4.46256e-08	3.06444e-07	21	21	21	asd_or_adhd	0.770437	1
4	169418217	ENST00000261509	PALLD-201	ENSG00000129116	PALLD	-1.37825	-0.0857441	0.168125	0.0139718	0.0233604	1.60128e-05	8.46558e-05	25	28	28	asd_or_adhd	0.770437	1
7	76063273	ENST00000466960	ZP3-205	ENSG00000188372	ZP3	1.3782	0.0200131	0.168143	0.257105	0.312529	6.83041e-70	5.08556e-68	25	27	27	asd_or_adhd	0.770437	1
5	131593364	ENSG00000131435	PDLIM4	ENSG00000131435	PDLIM4	-1.37816	-0.0212291	0.168154	0.244533	0.321931	2.75579e-84	7.12549e-83	7	7	7	asd_or_adhd	0.770437	1
1	20969150	ENST00000451424	PINK1-AS-201	ENSG00000117242	PINK1-AS	-1.37805	-0.0577425	0.168188	0.0326425	0.0533396	3.67923e-11	3.24104e-10	15	18	18	asd_or_adhd	0.770437	1
2	88422510	ENST00000295834	FABP1-201	ENSG00000163586	FABP1	1.37798	0.0362826	0.168208	0.0947054	0.142987	6.04956e-29	1.30381e-27	4	4	4	asd_or_adhd	0.770437	1
4	6675178	ENST00000307533	AC093323.1-201	ENSG00000170846	AC093323.3	-1.37792	-0.0723048	0.168229	0.0226102	0.0360263	5.97169e-08	4.05066e-07	23	27	27	asd_or_adhd	0.770437	1
2	131501111	ENST00000448777	AC140481.1-201	ENSG00000229797	AC140481.8	1.37765	0.0844927	0.168311	0.0174687	0.0367421	5.20863e-08	3.55101e-07	15	31	31	asd_or_adhd	0.770437	1
19	58987513	ENST00000594468	ZNF446-204	ENSG00000083838	ZNF446	-1.37747	-0.155904	0.168367	0.00461653	0.0172278	0.000208262	0.000962808	5	5	5	asd_or_adhd	0.770437	1
3	122411270	ENST00000460683	PARP14-201	ENSG00000173193	PARP14	-1.37744	-0.0921293	0.168377	0.0164251	0.044247	2.22759e-09	1.70821e-08	9	10	10	asd_or_adhd	0.770437	1
17	79648638	ENST00000573715	ARL16-209	ENSG00000214087	ARL16	-1.37743	-0.0194313	0.16838	0.301417	0.35976	1.57778e-84	1.65435e-82	45	66	66	asd_or_adhd	0.770437	1
3	195435351	ENST00000455807	LINC00969-220	ENSG00000242086	LINC00969	-1.37738	-0.0583334	0.168396	0.0359421	0.0308952	6.41817e-07	3.94025e-06	49	62	62	asd_or_adhd	0.770437	1
2	152341850	ENSG00000183091	NEB	ENSG00000183091	NEB	-1.37734	-0.0211849	0.168408	0.253787	0.335608	9.88053e-89	2.80421e-87	46	50	50	asd_or_adhd	0.770437	1
11	14526610	ENST00000418988	PSMA1-202	ENSG00000129084	PSMA1	1.37733	0.100558	0.168412	0.0109596	0.0214625	3.45514e-05	0.000175704	10	10	10	asd_or_adhd	0.770437	1
3	59735036	ENSG00000189283	FHIT	ENSG00000189283	FHIT	-1.37727	-0.047539	0.16843	0.0550189	0.0233512	3.22354e-06	8.17372e-06	93	106	106	asd_or_adhd	0.770437	1
1	176826438	ENST00000367657	ASTN1-203	ENSG00000152092	ASTN1	1.37727	0.13771	0.16843	0.00566921	0.0182061	0.000135828	0.000642629	4	4	4	asd_or_adhd	0.770437	1
5	149675906	ENSG00000183876	ARSI	ENSG00000183876	ARSI	-1.37698	-0.0427114	0.168519	0.0619182	0.061736	1.45813e-14	5.96402e-14	43	47	47	asd_or_adhd	0.770437	1
3	38006128	ENST00000447745	CTDSPL-207	ENSG00000144677	CTDSPL	1.37691	0.149887	0.16854	0.00500776	0.0180131	0.000154029	0.000723792	6	6	6	asd_or_adhd	0.770437	1
17	42422614	ENSG00000030582	GRN	ENSG00000030582	GRN	-1.37691	-0.035206	0.168542	0.0852424	0.104602	3.32108e-24	1.98557e-23	47	47	47	asd_or_adhd	0.770437	1
12	120928131	ENST00000500741	NRAV-201	ENSG00000248008	DYNLL1-AS1	1.37681	0.0928023	0.168571	0.0144052	0.0210339	4.15616e-05	0.000209192	11	12	12	asd_or_adhd	0.770437	1
11	77090962	ENST00000528592	PAK1-211	ENSG00000149269	PAK1	-1.37677	-0.0154782	0.168584	0.470604	0.564035	4.0553e-164	2.41144e-161	23	23	23	asd_or_adhd	0.770437	1
7	6703605	ENSG00000228010	AC073343.2	ENSG00000228010	AC073343.2	1.37676	0.0275646	0.168587	0.157017	0.174096	4.43541e-41	4.4939e-40	54	87	87	asd_or_adhd	0.770437	1
8	37278922	ENST00000520422	LINC01605-203	ENSG00000253161	RP11-150O12.1	1.37674	0.0640647	0.168594	0.0282117	0.0318752	3.87086e-07	2.42908e-06	24	36	36	asd_or_adhd	0.770437	1
5	77296349	ENSG00000132842	AP3B1	ENSG00000132842	AP3B1	-1.37669	-0.0501724	0.168607	0.0460675	0.0622356	1.47895e-14	6.04613e-14	28	30	30	asd_or_adhd	0.770437	1
5	179403774	ENST00000523487	RNF130-208	ENSG00000113269	RNF130	-1.37664	-0.118587	0.168623	0.00844502	0.0138119	0.000874022	0.00373147	8	8	8	asd_or_adhd	0.770437	1
19	51479729	ENST00000391807	KLK7-202	ENSG00000169035	KLK7	-1.37649	-0.17584	0.168669	0.00457825	0.121292	2.218e-24	3.97486e-23	20	26	26	asd_or_adhd	0.770437	1
5	179261436	ENSG00000161010	MRNIP	ENSG00000161010	MRNIP	-1.37636	-0.0219878	0.168712	0.251534	0.317714	2.38095e-83	6.02709e-82	22	27	27	asd_or_adhd	0.770437	1
1	53680146	ENST00000478839	C1orf123-204	ENSG00000162384	C1orf123	-1.37624	-0.0702789	0.168746	0.0210657	0.0373652	4.26839e-08	2.9353e-07	11	11	11	asd_or_adhd	0.770437	1
15	30780166	ENST00000602663	AC127502.2-201	ENSG00000270055	CTD-3092A11.2	-1.37619	-0.0290999	0.168763	0.158143	0.239763	5.86607e-51	2.6558e-49	34	40	40	asd_or_adhd	0.770437	1
11	1892116	ENST00000417766	LSP1-205	ENSG00000130592	LSP1	1.37611	0.0690112	0.168787	0.0321304	0.0400066	1.24529e-08	8.98634e-08	26	38	38	asd_or_adhd	0.770437	1
1	33546749	ENST00000481886	AZIN2-212	ENSG00000142920	ADC	1.37611	0.070149	0.168789	0.0236197	0.0477517	4.91617e-10	3.97316e-09	8	8	8	asd_or_adhd	0.770437	1
7	73105246	ENST00000442099	BUD23-211	ENSG00000071462	WBSCR22	1.37606	0.0159556	0.168804	0.486071	0.557845	1.74496e-161	9.78513e-159	22	26	26	asd_or_adhd	0.770437	1
4	6675178	ENSG00000170846	AC093323.1	ENSG00000170846	AC093323.1	-1.37605	-0.03742	0.168805	0.0795814	0.135565	1.33291e-31	1.02177e-30	20	30	30	asd_or_adhd	0.770437	1
7	76916671	ENST00000478101	CCDC146-208	ENSG00000135205	CCDC146	1.37584	0.0815408	0.168872	0.0185535	0.022243	2.55535e-05	0.000131908	33	35	35	asd_or_adhd	0.770437	1
12	110928902	ENST00000549578	VPS29-206	ENSG00000111237	VPS29	-1.3758	-0.180228	0.168885	0.00361304	0.01404	0.00081139	0.00347782	4	4	4	asd_or_adhd	0.770437	1
19	53618987	ENST00000596683	ZNF415-212	ENSG00000170954	ZNF415	-1.37575	-0.0839331	0.1689	0.0167683	0.0232302	1.57021e-05	8.30976e-05	17	18	18	asd_or_adhd	0.770437	1
2	27321757	ENST00000402550	CGREF1-204	ENSG00000138028	CGREF1	1.37563	0.0183503	0.168936	0.342091	0.386001	1.37373e-92	1.72643e-90	41	41	41	asd_or_adhd	0.770437	1
8	27168999	ENSG00000120899	PTK2B	ENSG00000120899	PTK2B	1.37562	0.0892686	0.168939	0.0153974	0.0216294	7.47615e-06	1.84807e-05	22	22	22	asd_or_adhd	0.770437	1
12	64173646	ENST00000543342	TMEM5-207	ENSG00000118600	TMEM5	-1.37551	-0.356789	0.168973	0.00254778	0.0196485	7.81727e-05	0.000380861	4	4	4	asd_or_adhd	0.770437	1
6	10747992	ENSG00000137210	TMEM14B	ENSG00000137210	TMEM14B	1.37543	0.0948719	0.168999	0.0136082	0.023357	3.26884e-06	8.28683e-06	8	8	8	asd_or_adhd	0.770437	1
8	1449532	ENSG00000198010	DLGAP2	ENSG00000198010	DLGAP2	1.37543	0.146229	0.169	0.00509811	0.0160127	0.000123989	0.000278477	25	28	28	asd_or_adhd	0.770437	1
7	149128454	ENSG00000196453	ZNF777	ENSG00000196453	ZNF777	-1.37539	-0.0643622	0.16901	0.0276041	0.0534097	1.0198e-12	3.81244e-12	12	13	13	asd_or_adhd	0.770437	1
11	46765086	ENST00000312055	CKAP5-201	ENSG00000175216	CKAP5	1.37538	0.162057	0.169013	0.00450617	0.0195853	7.81571e-05	0.000380818	5	5	5	asd_or_adhd	0.770437	1
16	83831266	ENST00000567109	CDH13-209	ENSG00000260523	RP11-483P21.3	1.37525	0.0363468	0.169055	0.0834332	0.145406	2.28269e-29	5.00864e-28	29	33	33	asd_or_adhd	0.770437	1
2	118846028	ENSG00000125629	INSIG2	ENSG00000125629	INSIG2	-1.37521	-0.0493455	0.169065	0.0498531	0.0353328	9.42882e-09	2.81755e-08	86	90	90	asd_or_adhd	0.770437	1
5	172381789	ENSG00000204758	AC008429.1	ENSG00000204758	AC008429.1	-1.37519	-0.0719769	0.169071	0.0371589	0.0418228	3.21027e-10	1.04204e-09	33	37	37	asd_or_adhd	0.770437	1
5	177635498	ENST00000308158	PHYKPL-201	ENSG00000175309	PHYKPL	1.37505	0.0726847	0.169117	0.0233459	0.0300011	9.1838e-07	5.55081e-06	31	38	38	asd_or_adhd	0.770515	1
20	32570858	ENST00000432859	RALY-AS1-202	ENSG00000228265	RP5-1125A11.1	-1.3748	-0.11102	0.169192	0.00851685	0.0244178	9.54831e-06	5.179e-05	4	4	4	asd_or_adhd	0.770515	1
1	177893091	ENST00000441371	SEC16B-203	ENSG00000120341	SEC16B	1.37467	0.038514	0.169234	0.0791493	0.110422	3.97035e-22	6.45226e-21	36	36	36	asd_or_adhd	0.770515	1
1	17215033	ENST00000422124	BX284668.5-201	ENSG00000238142	RP11-108M9.4	-1.37451	-0.0465705	0.169285	0.051952	0.136222	2.27156e-27	4.60029e-26	34	52	52	asd_or_adhd	0.770515	1
5	149380281	ENST00000502717	HMGXB3-201	ENSG00000113716	HMGXB3	1.3745	0.0607528	0.169288	0.0363881	0.0744621	3.52563e-15	4.03324e-14	11	11	11	asd_or_adhd	0.770515	1
21	44299754	ENST00000460259	NDUFV3-203	ENSG00000160194	NDUFV3	-1.37443	-0.0321102	0.169309	0.121532	0.159308	1.79762e-32	4.42789e-31	30	30	30	asd_or_adhd	0.770515	1
1	44457031	ENSG00000159214	CCDC24	ENSG00000159214	CCDC24	-1.37442	-0.112552	0.16931	0.0103923	0.0100768	0.00226808	0.00465343	13	13	13	asd_or_adhd	0.770515	1
6	5261759	ENST00000274680	FARS2-201	ENSG00000145982	FARS2	1.37441	0.0624737	0.169314	0.0296213	0.0570952	7.39224e-12	6.83175e-11	12	13	13	asd_or_adhd	0.770515	1
8	109455830	ENSG00000104412	EMC2	ENSG00000104412	EMC2	1.37438	0.0997455	0.169324	0.0120966	0.0207704	1.11114e-05	2.70677e-05	14	14	14	asd_or_adhd	0.770515	1
10	103330317	ENSG00000166171	DPCD	ENSG00000166171	DPCD	1.37428	0.14475	0.169354	0.00567577	0.014796	0.000213992	0.000472181	6	6	6	asd_or_adhd	0.770515	1
15	66790355	ENSG00000174444	RPL4	ENSG00000174444	RPL4	1.37428	0.0610943	0.169355	0.0301415	0.0465928	1.43756e-11	5.04946e-11	23	23	23	asd_or_adhd	0.770515	1
9	131932713	ENSG00000268707	AL158151.4	ENSG00000268707	AL158151.4	1.37428	0.0314127	0.169355	0.115767	0.144666	9.62818e-34	7.93001e-33	31	40	40	asd_or_adhd	0.770515	1
14	101433989	ENST00000554693	MEG8-213	ENSG00000271417	RP11-909M7.3	-1.37416	-0.0310131	0.169391	0.109941	0.134213	5.22008e-27	1.04379e-25	54	65	65	asd_or_adhd	0.770578	1
5	77298150	ENST00000519295	AP3B1-204	ENSG00000132842	AP3B1	-1.37396	-0.049195	0.169453	0.0475992	0.0886142	5.13316e-18	6.85357e-17	32	32	32	asd_or_adhd	0.770701	1
15	74032141	ENST00000569673	C15orf59-204	ENSG00000205363	C15orf59	1.37393	0.0386128	0.169463	0.0734478	0.0961513	2.65852e-19	3.78512e-18	26	28	28	asd_or_adhd	0.770701	1
15	41028086	ENST00000338376	RMDN3-202	ENSG00000137824	RMDN3	1.37382	0.052098	0.169498	0.041153	0.069876	2.35356e-14	2.56019e-13	10	10	10	asd_or_adhd	0.770762	1
2	71295718	ENST00000418807	NAGK-202	ENSG00000124357	NAGK	1.37363	0.0637289	0.169558	0.0291729	0.0484516	3.48382e-10	2.84856e-09	24	24	24	asd_or_adhd	0.770931	1
4	190962497	ENST00000509500	AGGF1P1-201	ENSG00000214273	AGGF1P1	-1.37346	-0.0968534	0.169609	0.0127737	0.0338424	1.79115e-07	1.16211e-06	12	16	16	asd_or_adhd	0.771052	1
5	64953798	ENST00000509234	TRAPPC13-210	ENSG00000113597	TRAPPC13	1.3734	0.0444247	0.169629	0.0622418	0.0780881	8.91028e-16	1.05599e-14	24	26	26	asd_or_adhd	0.771052	1
1	48864724	ENST00000463938	SPATA6-205	ENSG00000132122	SPATA6	1.37328	0.0667457	0.169666	0.0272129	0.0270215	3.23955e-06	1.84714e-05	29	31	31	asd_or_adhd	0.771122	1
15	25277020	ENSG00000257151	PWAR6	ENSG00000257151	PWAR6	1.3731	0.0553138	0.169721	0.0367514	0.0720851	8.28916e-17	3.75315e-16	5	6	6	asd_or_adhd	0.771268	1
6	83072923	ENSG00000146242	TPBG	ENSG00000146242	TPBG	1.37288	0.0461043	0.169789	0.0520602	0.0856714	6.36887e-20	3.2579e-19	23	23	23	asd_or_adhd	0.771406	1
1	20990509	ENST00000247986	KIF17-201	ENSG00000117245	KIF17	1.37286	0.0894336	0.169796	0.0144662	0.0153431	0.000478637	0.00211204	16	19	19	asd_or_adhd	0.771406	1
10	90775593	ENST00000562983	AL157394.1-201	ENSG00000261438	RP11-399O19.9	-1.37277	-0.0346736	0.169825	0.0673335	0.0666839	1.37364e-13	1.42513e-12	50	52	52	asd_or_adhd	0.771439	1
17	38078878	ENST00000584000	ORMDL3-207	ENSG00000172057	ORMDL3	-1.37266	-0.115037	0.169857	0.00836008	0.0291662	1.26109e-06	7.50846e-06	6	6	6	asd_or_adhd	0.77148	1
1	169890467	ENSG00000075945	KIFAP3	ENSG00000075945	KIFAP3	-1.37246	-0.0432429	0.169919	0.0597612	0.0738536	3.54088e-17	1.62891e-16	42	48	48	asd_or_adhd	0.77148	1
17	660337	ENSG00000167699	GLOD4	ENSG00000167699	GLOD4	-1.37245	-0.0478504	0.169925	0.0553928	0.0842699	1.20365e-19	6.10786e-19	20	24	24	asd_or_adhd	0.77148	1
11	67202981	ENST00000326294	PTPRCAP-201	ENSG00000213402	PTPRCAP	-1.37234	-0.030836	0.169958	0.124116	0.174944	6.28982e-36	1.763e-34	11	12	12	asd_or_adhd	0.77148	1
11	20044384	ENST00000525322	NAV2-206	ENSG00000166833	NAV2	1.37226	0.0599097	0.169984	0.0331887	0.0636765	5.29296e-13	5.27457e-12	9	9	9	asd_or_adhd	0.77148	1
10	99116115	ENSG00000052749	RRP12	ENSG00000052749	RRP12	1.37209	0.0220754	0.170037	0.236898	0.309508	4.82272e-81	1.15649e-79	22	22	22	asd_or_adhd	0.77148	1
19	9715356	ENSG00000171469	ZNF561	ENSG00000171469	ZNF561	-1.37198	-0.0587523	0.170071	0.0294827	0.0433608	1.86636e-10	6.16008e-10	10	13	13	asd_or_adhd	0.77148	1
9	101705461	ENSG00000204291	COL15A1	ENSG00000204291	COL15A1	1.37194	0.0727167	0.170082	0.0249833	0.0118692	0.000953882	0.00200746	51	53	53	asd_or_adhd	0.77148	1
4	93225550	ENST00000282020	GRID2-201	ENSG00000152208	GRID2	1.37189	0.0783684	0.170096	0.0185477	0.0374469	4.06223e-08	2.79983e-07	15	15	15	asd_or_adhd	0.77148	1
5	149823794	ENST00000407193	RPS14-203	ENSG00000164587	RPS14	1.37183	0.0208131	0.170115	0.262245	0.314452	2.05521e-70	1.5537e-68	38	43	43	asd_or_adhd	0.77148	1
8	134467091	ENST00000399640	ST3GAL1-201	ENSG00000008513	ST3GAL1	-1.37176	-0.0857589	0.170138	0.0198163	0.0117403	0.00224324	0.00908005	37	38	38	asd_or_adhd	0.77148	1
9	38540564	ENST00000562942	AL390726.5-201	ENSG00000273036	RP11-392E22.12	-1.37174	-0.0452909	0.170143	0.0519754	0.090288	2.72079e-18	3.68488e-17	10	11	11	asd_or_adhd	0.77148	1
12	53458388	ENST00000301463	SPRYD3-201	ENSG00000167778	SPRYD3	-1.37172	-0.0452833	0.17015	0.0569907	0.0503977	1.46637e-10	1.23312e-09	35	38	38	asd_or_adhd	0.77148	1
2	98292284	ENST00000445382	LINC01125-202	ENSG00000228486	LINC01125	1.3717	0.0849692	0.170156	0.0171964	0.0395976	1.61235e-08	1.15244e-07	5	5	5	asd_or_adhd	0.77148	1
17	29096406	ENSG00000176390	CRLF3	ENSG00000176390	CRLF3	1.37166	0.0177506	0.170168	0.344334	0.409933	2.86054e-116	1.41409e-114	48	48	48	asd_or_adhd	0.77148	1
5	131593400	ENST00000379018	PDLIM4-202	ENSG00000131435	PDLIM4	-1.37149	-0.0467763	0.170221	0.0492255	0.0876792	1.20281e-17	1.57532e-16	5	5	5	asd_or_adhd	0.771594	1
10	112836790	ENSG00000150594	ADRA2A	ENSG00000150594	ADRA2A	-1.37136	-0.0642816	0.170263	0.0346477	0.0237922	2.54885e-06	6.50137e-06	79	82	82	asd_or_adhd	0.771594	1
3	122135054	ENSG00000272758	AC083798.2	ENSG00000272758	AC083798.2	1.3713	0.0588891	0.170281	0.0326512	0.061905	1.52302e-14	6.22103e-14	15	16	16	asd_or_adhd	0.771594	1
5	134210061	ENST00000511070	TXNDC15-210	ENSG00000113621	TXNDC15	1.37112	0.0392501	0.170337	0.0695935	0.11596	2.97739e-23	5.07405e-22	5	5	5	asd_or_adhd	0.771594	1
11	839721	ENST00000322028	POLR2L-201	ENSG00000177700	POLR2L	-1.37105	-0.0630916	0.17036	0.0378249	0.0646025	2.37472e-13	2.42232e-12	11	14	14	asd_or_adhd	0.771594	1
4	66196279	ENST00000511294	EPHA5-204	ENSG00000145242	EPHA5	-1.37103	-0.0374314	0.170367	0.076807	0.0757544	1.89676e-15	2.20457e-14	69	72	72	asd_or_adhd	0.771594	1
3	153742190	ENSG00000243069	ARHGEF26-AS1	ENSG00000243069	ARHGEF26-AS1	-1.37097	-0.0285207	0.170384	0.132359	0.155265	1.79118e-36	1.60158e-35	48	53	53	asd_or_adhd	0.771594	1
1	28832492	ENST00000413987	SNHG3-201	ENSG00000242125	SNHG3	-1.37094	-0.116941	0.170394	0.00781074	0.0560795	9.31349e-12	8.54493e-11	12	21	21	asd_or_adhd	0.771594	1
21	29811667	ENST00000433310	AF165147.1-201	ENSG00000232855	AF131217.1	-1.37094	-0.0208406	0.170395	0.255133	0.359535	5.40713e-84	5.62957e-82	43	46	46	asd_or_adhd	0.771594	1
1	58946550	ENST00000476933	OMA1-210	ENSG00000162600	OMA1	-1.37087	-0.0408013	0.170416	0.0704279	0.111393	2.39089e-22	3.92724e-21	16	16	16	asd_or_adhd	0.771594	1
18	29671818	ENSG00000134758	RNF138	ENSG00000134758	RNF138	1.37063	0.0252871	0.17049	0.181056	0.251414	3.14457e-62	5.15001e-61	10	10	10	asd_or_adhd	0.771829	1
17	80901667	ENST00000320865	B3GNTL1-201	ENSG00000175711	B3GNTL1	-1.37017	-0.0247517	0.170634	0.194215	0.262675	8.85849e-57	4.69701e-55	12	12	12	asd_or_adhd	0.77236	1
11	67202981	ENSG00000213402	PTPRCAP	ENSG00000213402	PTPRCAP	-1.37005	-0.0277791	0.170672	0.151298	0.163635	1.21255e-38	1.14892e-37	36	49	49	asd_or_adhd	0.77236	1
5	172385732	ENSG00000037241	RPL26L1	ENSG00000037241	RPL26L1	-1.36991	-0.077014	0.170715	0.0236815	0.0132352	0.000467693	0.00100603	48	55	55	asd_or_adhd	0.77236	1
17	18699119	ENST00000482741	TVP23B-203	ENSG00000171928	TVP23B	-1.36988	-0.130386	0.170724	0.00561556	0.0105589	0.00340345	0.0134422	4	4	4	asd_or_adhd	0.77236	1
16	2255732	ENST00000566835	MLST8-226	ENSG00000167965	MLST8	-1.36971	-0.077826	0.170779	0.0192682	0.0298057	9.82674e-07	5.9148e-06	26	42	42	asd_or_adhd	0.77236	1
7	43980494	ENSG00000214783	POLR2J4	ENSG00000214783	POLR2J4	-1.36965	-0.0238319	0.170797	0.181957	0.235718	9.687e-59	1.48092e-57	19	20	20	asd_or_adhd	0.77236	1
12	105380088	ENST00000552951	C12orf45-204	ENSG00000151131	C12orf45	-1.36956	-0.242607	0.170824	0.00184213	0.0123755	0.00175435	0.00720084	4	4	4	asd_or_adhd	0.77236	1
6	141768148	ENST00000565399	AL355596.1-201	ENSG00000259828	RP11-63E9.1	1.36956	0.0468951	0.170824	0.0534738	0.0687425	2.71403e-14	2.93861e-13	52	53	53	asd_or_adhd	0.77236	1
4	88415685	ENST00000543631	SPARCL1-210	ENSG00000152583	SPARCL1	1.36951	0.0383259	0.17084	0.0792378	0.128035	9.4239e-26	1.7995e-24	18	18	18	asd_or_adhd	0.77236	1
11	69455855	ENST00000227507	CCND1-201	ENSG00000110092	CCND1	1.3695	0.0698135	0.170844	0.0257241	0.011422	0.00268475	0.010759	41	47	47	asd_or_adhd	0.77236	1
21	38445526	ENSG00000182670	TTC3	ENSG00000182670	TTC3	1.36939	0.0209775	0.170877	0.24742	0.274821	4.18081e-69	8.08804e-68	56	62	62	asd_or_adhd	0.77236	1
9	139876356	ENST00000482657	LCNL1-204	ENSG00000214402	LCNL1	1.36934	0.0648149	0.170893	0.026434	0.0286803	1.60476e-06	9.45682e-06	15	17	17	asd_or_adhd	0.77236	1
1	113009163	ENST00000256640	WNT2B-201	ENSG00000134245	WNT2B	-1.36924	-0.0751446	0.170924	0.0224523	0.0257678	5.41532e-06	3.01478e-05	23	24	24	asd_or_adhd	0.77236	1
15	42120283	ENSG00000243708	PLA2G4B	ENSG00000243708	PLA2G4B	-1.36912	-0.0623789	0.170962	0.029571	0.0538798	1.00916e-12	3.77384e-12	13	13	13	asd_or_adhd	0.77236	1
3	19988742	ENST00000443878	RAB5A-204	ENSG00000144566	RAB5A	-1.36909	-0.125779	0.17097	0.00850548	0.011181	0.0028722	0.0114672	17	18	18	asd_or_adhd	0.77236	1
12	88504979	ENST00000547926	CEP290-204	ENSG00000198707	CEP290	1.36901	0.0958112	0.170996	0.0225404	0.0252048	5.83798e-06	3.23909e-05	20	22	22	asd_or_adhd	0.77236	1
19	48949030	ENSG00000105447	GRWD1	ENSG00000105447	GRWD1	1.36892	0.0412362	0.171023	0.0718908	0.0927665	1.91544e-21	1.03304e-20	46	51	51	asd_or_adhd	0.77236	1
19	18718240	ENSG00000105696	TMEM59L	ENSG00000105696	TMEM59L	1.36887	0.0414343	0.171041	0.0665081	0.0863162	4.37748e-20	2.24782e-19	22	26	26	asd_or_adhd	0.77236	1
9	8314246	ENSG00000153707	PTPRD	ENSG00000153707	PTPRD	-1.36858	-0.216495	0.171131	0.00236507	0.0119193	0.000900103	0.00189875	9	11	11	asd_or_adhd	0.77236	1
6	169958417	ENST00000546525	WDR27-211	ENSG00000184465	WDR27	-1.36857	-0.0341202	0.171133	0.0950968	0.0889823	6.53924e-18	8.68901e-17	69	79	79	asd_or_adhd	0.77236	1
12	96252706	ENST00000266735	SNRPF-201	ENSG00000139343	SNRPF	1.36844	0.0595624	0.171174	0.0375416	0.0419429	5.4387e-09	4.04461e-08	43	45	45	asd_or_adhd	0.77236	1
21	40752384	ENST00000398753	WRB-204	ENSG00000182093	WRB	-1.36842	-0.0571247	0.171181	0.0357621	0.0715492	1.40186e-14	1.54581e-13	7	7	7	asd_or_adhd	0.77236	1
3	125745172	ENST00000512470	SLC41A3-215	ENSG00000114544	SLC41A3	-1.36838	-0.0386576	0.171192	0.0767615	0.105276	3.27155e-21	5.11583e-20	19	20	20	asd_or_adhd	0.77236	1
6	130465460	ENSG00000164483	SAMD3	ENSG00000164483	SAMD3	-1.36822	-0.0823664	0.171244	0.0157873	0.0366371	4.65519e-09	1.41759e-08	9	9	9	asd_or_adhd	0.77236	1
2	233562017	ENST00000373563	GIGYF2-201	ENSG00000204120	GIGYF2	1.36822	0.0618798	0.171244	0.0289182	0.0397437	1.33332e-08	9.59733e-08	20	20	20	asd_or_adhd	0.77236	1
9	135136743	ENSG00000107290	SETX	ENSG00000107290	SETX	-1.36814	-0.0552914	0.171267	0.0397562	0.0624346	9.9889e-15	4.11637e-14	23	25	25	asd_or_adhd	0.77236	1
20	49620193	ENSG00000026559	KCNG1	ENSG00000026559	KCNG1	1.36804	0.0582954	0.1713	0.0335826	0.0120636	0.000839153	0.00177297	66	73	73	asd_or_adhd	0.77236	1
7	127937738	ENSG00000106344	RBM28	ENSG00000106344	RBM28	1.36803	0.0351532	0.171304	0.0839118	0.116638	4.8758e-27	3.22433e-26	32	33	33	asd_or_adhd	0.77236	1
19	53059075	ENSG00000167562	ZNF701	ENSG00000167562	ZNF701	1.36799	0.130043	0.171316	0.00747552	0.0115753	0.0011002	0.00230353	18	22	22	asd_or_adhd	0.77236	1
20	18548064	ENST00000435844	SMIM26-202	ENSG00000232388	LINC00493	-1.3676	-0.026633	0.171437	0.16373	0.204354	5.80466e-43	2.04818e-41	53	57	57	asd_or_adhd	0.77236	1
10	88195013	ENSG00000062650	WAPL	ENSG00000062650	WAPL	-1.36755	-0.1219	0.171453	0.00794814	0.0127127	0.000577168	0.00123338	7	7	7	asd_or_adhd	0.77236	1
13	77454312	ENSG00000178695	KCTD12	ENSG00000178695	KCTD12	1.36752	0.129137	0.171463	0.00748195	0.0148321	0.00021592	0.000476259	6	6	6	asd_or_adhd	0.77236	1
7	100169855	ENST00000485071	AC069281.2-201	ENSG00000077454	LRCH4	1.36748	0.055761	0.171473	0.0347019	0.0300067	7.26464e-07	4.43532e-06	45	48	48	asd_or_adhd	0.77236	1
20	34246852	ENST00000475146	CPNE1-223	ENSG00000214078	CPNE1	1.36744	0.0610398	0.171488	0.0291289	0.0372409	2.30861e-08	1.62751e-07	23	29	29	asd_or_adhd	0.77236	1
15	91445448	ENSG00000196547	MAN2A2	ENSG00000196547	MAN2A2	-1.36742	-0.0865342	0.171492	0.01765	0.0806639	1.11963e-18	5.48091e-18	14	15	15	asd_or_adhd	0.77236	1
12	119632655	ENSG00000213144	AC084880.1	ENSG00000213144	AC084880.1	-1.36732	-0.0550606	0.171526	0.0245319	0.0228772	4.16818e-06	1.04765e-05	25	34	34	asd_or_adhd	0.77236	1
5	54526980	ENST00000282572	CCNO-201	ENSG00000152669	CCNO	-1.36728	-0.03973	0.171536	0.0686014	0.0765195	8.77067e-16	1.03986e-14	29	29	29	asd_or_adhd	0.77236	1
6	26027124	ENST00000377364	HIST1H4B-001	ENSG00000124529	HIST1H4B	1.36723	0.0382095	0.171553	0.0758633	0.0415254	6.60277e-09	4.86942e-08	61	63	63	asd_or_adhd	0.77236	1
12	49311927	ENST00000552188	CCDC65-204	ENSG00000139537	CCDC65	-1.36722	-0.0691069	0.171558	0.0238938	0.0489277	2.9065e-10	2.38975e-09	12	12	12	asd_or_adhd	0.77236	1
11	60609544	ENSG00000110104	CCDC86	ENSG00000110104	CCDC86	-1.36719	-0.101919	0.171567	0.012791	0.0177568	4.92816e-05	0.000114139	18	23	23	asd_or_adhd	0.77236	1
5	42801340	ENST00000510965	SELENOP-208	ENSG00000250722	SEPP1	1.36714	0.0642162	0.171583	0.025983	0.0526801	4.95179e-11	4.32037e-10	7	7	7	asd_or_adhd	0.77236	1
17	39679869	ENSG00000171345	KRT19	ENSG00000171345	KRT19	1.36709	0.132839	0.171598	0.0066241	0.0129776	0.000546319	0.00116973	10	10	10	asd_or_adhd	0.77236	1
15	101821859	ENST00000394082	SNRPA1-202	ENSG00000131876	SNRPA1	-1.36704	-0.0973797	0.171612	0.0140478	0.0362587	6.40693e-08	4.33097e-07	5	5	5	asd_or_adhd	0.77236	1
4	170907748	ENSG00000198948	MFAP3L	ENSG00000198948	MFAP3L	-1.36696	-0.0608109	0.171636	0.0336778	0.0570871	2.01052e-13	7.79269e-13	11	15	15	asd_or_adhd	0.77236	1
2	179296142	ENST00000490501	PRKRA-212	ENSG00000180228	PRKRA	-1.36696	-0.131262	0.171636	0.00642236	0.0113211	0.00266511	0.0106842	9	9	9	asd_or_adhd	0.77236	1
3	71731878	ENST00000295612	EIF4E3-201	ENSG00000163412	EIF4E3	1.36676	0.23006	0.1717	0.0021264	0.017025	0.000228388	0.00105092	1	1	1	asd_or_adhd	0.77236	1
3	10004221	ENSG00000125037	EMC3	ENSG00000125037	EMC3	1.36676	0.14041	0.171701	0.00588949	0.0104062	0.00196976	0.00405656	11	13	13	asd_or_adhd	0.77236	1
10	73079015	ENST00000373189	SLC29A3-201	ENSG00000198246	SLC29A3	1.36674	0.0417522	0.171706	0.0636678	0.105674	1.46705e-21	2.32818e-20	19	20	20	asd_or_adhd	0.77236	1
16	78133310	ENST00000566780	WWOX-214	ENSG00000186153	WWOX	-1.36666	-0.0506369	0.171732	0.0466189	0.0528733	3.5327e-11	3.1163e-10	50	54	54	asd_or_adhd	0.77236	1
22	31002825	ENST00000215838	TCN2-201	ENSG00000185339	TCN2	1.36658	0.0761468	0.171756	0.0187554	0.0159073	0.000363201	0.00162992	37	37	37	asd_or_adhd	0.77236	1
9	99711193	ENST00000375223	MFSD14C-201	ENSG00000196312	HIATL2	-1.36641	-0.0680347	0.171811	0.0266526	0.0193069	8.14131e-05	0.00039603	31	35	35	asd_or_adhd	0.77236	1
7	1609709	ENSG00000230487	PSMG3-AS1	ENSG00000230487	PSMG3-AS1	1.3663	0.0446892	0.171845	0.0604797	0.334572	1.71161e-88	4.84067e-87	32	48	48	asd_or_adhd	0.77236	1
19	38742505	ENST00000591585	PPP1R14A-205	ENSG00000167641	PPP1R14A	-1.36628	-0.0623964	0.17185	0.021805	0.0110755	0.00312047	0.0123914	30	45	45	asd_or_adhd	0.77236	1
19	14903302	ENSG00000188269	OR7A5	ENSG00000188269	OR7A5	1.3661	0.0369435	0.171908	0.0838652	0.130524	1.59943e-30	1.18649e-29	9	14	14	asd_or_adhd	0.77236	1
19	45582453	ENSG00000142252	GEMIN7	ENSG00000142252	GEMIN7	1.36607	0.0353839	0.171916	0.0955269	0.127296	7.51355e-30	5.43336e-29	53	56	56	asd_or_adhd	0.77236	1
17	26646121	ENST00000226230	TMEM97-201	ENSG00000109084	TMEM97	-1.36604	-0.0500266	0.171926	0.0520662	0.0801376	1.46887e-16	1.81587e-15	17	18	18	asd_or_adhd	0.77236	1
18	77806900	ENST00000562391	RBFADN-201	ENSG00000261126	RBFADN	1.36582	0.0461153	0.171996	0.052122	0.0698093	2.68278e-14	2.90619e-13	28	33	33	asd_or_adhd	0.77236	1
3	183524245	ENSG00000233885	YEATS2-AS1	ENSG00000233885	YEATS2-AS1	1.36573	0.0205737	0.172023	0.273509	0.358161	3.42612e-97	1.17236e-95	30	30	30	asd_or_adhd	0.77236	1
4	25314408	ENST00000302874	ZCCHC4-201	ENSG00000168228	ZCCHC4	-1.36566	-0.135741	0.172047	0.00601224	0.0157675	0.000398356	0.00177861	8	8	8	asd_or_adhd	0.77236	1
5	41730167	ENST00000196371	OXCT1-201	ENSG00000083720	OXCT1	1.36559	0.104537	0.172067	0.0114009	0.018178	0.00013795	0.000652108	12	12	12	asd_or_adhd	0.77236	1
5	140566893	ENST00000316105	PCDHB9-201	ENSG00000177839	PCDHB9	1.36557	0.0435469	0.172074	0.0591939	0.109387	3.88352e-22	6.31347e-21	26	27	27	asd_or_adhd	0.77236	1
14	69726918	ENST00000448469	GALNT16-202	ENSG00000100626	GALNT16	-1.36549	-0.0181638	0.172098	0.381347	0.456804	2.75302e-117	5.90606e-115	27	27	27	asd_or_adhd	0.77236	1
19	19256378	ENST00000354191	BORCS8-MEF2B-201	ENSG00000064489	MEF2BNB-MEF2B	1.36544	0.150222	0.172116	0.0046965	0.0148757	0.000581036	0.00253398	9	9	9	asd_or_adhd	0.77236	1
4	65779999	ENST00000509932	LINC02232-201	ENSG00000250125	RP11-707A18.1	1.36514	0.0284195	0.17221	0.168032	0.172605	3.09048e-35	8.46951e-34	92	96	96	asd_or_adhd	0.77236	1
13	49882786	ENST00000355854	CAB39L-202	ENSG00000102547	CAB39L	1.365	0.0204376	0.172252	0.249704	0.32403	6.47337e-74	5.35025e-72	32	34	34	asd_or_adhd	0.77236	1
7	23245632	ENSG00000226816	AC005082.1	ENSG00000226816	AC005082.1	-1.36498	-0.0371236	0.172258	0.0859978	0.0794122	1.26056e-18	6.15708e-18	59	59	59	asd_or_adhd	0.77236	1
17	16691073	ENST00000445583	USP32P1-206	ENSG00000188933	USP32P1	-1.36496	-0.0518982	0.172265	0.0522529	0.0154428	0.000463459	0.00204966	65	82	82	asd_or_adhd	0.77236	1
19	41223008	ENST00000263370	ITPKC-201	ENSG00000086544	ITPKC	1.36495	0.0657772	0.172269	0.0230801	0.0381544	2.9553e-08	2.06378e-07	14	15	15	asd_or_adhd	0.77236	1
3	4345021	ENST00000425046	SETMAR-204	ENSG00000170364	SETMAR	-1.36494	-0.076527	0.172273	0.0177114	0.0348923	1.11462e-07	7.371e-07	11	13	13	asd_or_adhd	0.77236	1
5	96271168	ENST00000231368	LNPEP-201	ENSG00000113441	LNPEP	1.36485	0.0467487	0.172301	0.0490017	0.0582675	5.46324e-12	5.08187e-11	40	46	46	asd_or_adhd	0.77236	1
17	80674559	ENST00000269373	FN3KRP-201	ENSG00000141560	FN3KRP	1.36474	0.0165679	0.172334	0.406451	0.492734	3.80629e-133	1.10571e-130	14	15	15	asd_or_adhd	0.77236	1
22	43528212	ENST00000290429	MCAT-201	ENSG00000100294	MCAT	-1.36471	-0.0366918	0.172346	0.091591	0.153766	1.58996e-31	3.76763e-30	5	5	5	asd_or_adhd	0.77236	1
5	139554741	ENST00000509589	CYSTM1-203	ENSG00000120306	CYSTM1	1.36467	0.114648	0.172358	0.00893005	0.0153954	0.000460508	0.00203753	10	10	10	asd_or_adhd	0.77236	1
15	50647525	ENSG00000244879	GABPB1-AS1	ENSG00000244879	GABPB1-AS1	1.36464	0.0155289	0.172366	0.475186	0.551811	2.56517e-184	3.64013e-182	24	24	24	asd_or_adhd	0.77236	1
17	75559450	ENST00000585798	AC021683.1-201	ENSG00000267466	RP11-13K12.5	-1.36462	-0.119172	0.172373	0.00684143	0.0432985	3.19658e-09	2.41944e-08	19	29	29	asd_or_adhd	0.77236	1
3	112989859	ENST00000479182	BOC-210	ENSG00000144857	BOC	-1.36461	-0.0704184	0.172374	0.020683	0.0471969	5.59741e-10	4.50524e-09	4	4	4	asd_or_adhd	0.77236	1
1	203309756	ENST00000354955	FMOD-201	ENSG00000122176	FMOD	1.36456	0.0596411	0.172391	0.0362951	0.0855168	2.59486e-17	3.34557e-16	13	16	16	asd_or_adhd	0.77236	1
12	75784889	ENST00000320460	GLIPR1L2-201	ENSG00000180481	GLIPR1L2	1.36446	0.0195201	0.172423	0.301861	0.378451	1.48678e-91	1.83468e-89	23	23	23	asd_or_adhd	0.77236	1
6	11094266	ENST00000416247	SMIM13-202	ENSG00000224531	SMIM13	-1.36429	-0.0555581	0.172476	0.0315249	0.0343481	1.45987e-07	9.55357e-07	19	19	19	asd_or_adhd	0.77236	1
4	159631094	ENST00000507213	PPID-202	ENSG00000171497	PPID	1.36421	0.0483416	0.1725	0.0548212	0.0764701	1.44488e-15	1.69336e-14	14	14	14	asd_or_adhd	0.77236	1
9	77703459	ENSG00000134996	OSTF1	ENSG00000134996	OSTF1	1.36398	0.0346237	0.172573	0.0964624	0.113861	2.11832e-26	1.37335e-25	40	47	47	asd_or_adhd	0.77236	1
16	14726788	ENST00000563971	BFAR-207	ENSG00000103429	BFAR	-1.36383	-0.0671215	0.172621	0.0254287	0.0371148	4.60466e-08	3.15528e-07	12	14	14	asd_or_adhd	0.77236	1
16	3551012	ENST00000341633	CLUAP1-201	ENSG00000103351	CLUAP1	-1.36378	-0.0611341	0.172637	0.032637	0.0702535	2.65656e-14	2.87884e-13	6	6	6	asd_or_adhd	0.77236	1
16	28616918	ENST00000395607	SULT1A1-203	ENSG00000196502	SULT1A1	-1.36377	-0.0939543	0.172641	0.0145983	0.127263	1.48307e-25	2.80473e-24	23	33	33	asd_or_adhd	0.77236	1
12	76443245	ENST00000552342	NAP1L1-226	ENSG00000187109	NAP1L1	-1.36376	-0.0387433	0.172643	0.0843667	0.121174	1.50133e-24	2.71136e-23	48	54	54	asd_or_adhd	0.77236	1
8	24158398	ENST00000519689	AC120193.1-204	ENSG00000253535	RP11-624C23.1	-1.36373	-0.186376	0.172653	0.00390853	0.0120721	0.00201608	0.00820931	5	6	6	asd_or_adhd	0.77236	1
6	33738979	ENSG00000161904	LEMD2	ENSG00000161904	LEMD2	-1.36371	-0.0302807	0.172658	0.121561	0.164844	6.06208e-39	5.78946e-38	16	16	16	asd_or_adhd	0.77236	1
17	71228868	ENST00000582391	C17orf80-207	ENSG00000141219	C17orf80	1.36365	0.0543917	0.172677	0.038235	0.0765717	1.41807e-15	1.6626e-14	7	8	8	asd_or_adhd	0.77236	1
3	38029550	ENSG00000136059	VILL	ENSG00000136059	VILL	-1.36362	-0.0182245	0.172686	0.333357	0.397036	6.43834e-112	2.90315e-110	25	26	26	asd_or_adhd	0.77236	1
15	51749483	ENST00000559977	AC066613.1-201	ENSG00000259668	RP11-707P17.2	1.36359	0.0679952	0.172698	0.0251438	0.0565541	9.90622e-12	9.06903e-11	5	5	5	asd_or_adhd	0.77236	1
8	40377084	ENSG00000272479	AC010857.1	ENSG00000272479	AC010857.1	-1.36357	-0.0999889	0.172701	0.011636	0.0182081	3.6913e-05	8.64048e-05	31	32	32	asd_or_adhd	0.77236	1
11	818902	ENSG00000177666	PNPLA2	ENSG00000177666	PNPLA2	-1.36357	-0.0239456	0.172704	0.260907	0.356323	4.24785e-97	1.44331e-95	11	20	20	asd_or_adhd	0.77236	1
15	41028082	ENSG00000137824	RMDN3	ENSG00000137824	RMDN3	1.36356	0.0404519	0.172706	0.0674869	0.11749	1.75824e-27	1.17854e-26	10	10	10	asd_or_adhd	0.77236	1
15	76196200	ENST00000308275	FBXO22-201	ENSG00000167196	FBXO22	1.36348	0.0793121	0.172732	0.0188409	0.0160068	0.000356961	0.00160308	24	28	28	asd_or_adhd	0.77236	1
8	27950665	ENST00000521938	ELP3-213	ENSG00000134014	ELP3	-1.36344	-0.0967625	0.172743	0.0144413	0.0252829	6.61063e-06	3.64428e-05	13	14	14	asd_or_adhd	0.77236	1
11	124824017	ENSG00000149548	CCDC15	ENSG00000149548	CCDC15	-1.36337	-0.0213158	0.172766	0.203175	0.20993	1.66552e-50	2.11135e-49	102	116	116	asd_or_adhd	0.77236	1
7	113726382	ENSG00000128573	FOXP2	ENSG00000128573	FOXP2	-1.36335	-0.0785588	0.172772	0.0179656	0.0305816	8.47191e-08	2.38674e-07	22	23	23	asd_or_adhd	0.77236	1
19	4838353	ENST00000221957	PLIN3-201	ENSG00000105355	PLIN3	1.36324	0.0454773	0.172808	0.0635934	0.132734	9.58496e-27	1.89562e-25	22	25	25	asd_or_adhd	0.77236	1
17	66429650	ENST00000586815	WIPI1-204	ENSG00000070540	WIPI1	-1.36322	-0.0212413	0.172815	0.248801	0.323746	5.30403e-74	4.41676e-72	14	16	16	asd_or_adhd	0.77236	1
1	76256954	ENST00000467748	RABGGTB-206	ENSG00000137955	RABGGTB	-1.36311	-0.119552	0.172849	0.00995832	0.0133907	0.00110375	0.00465307	16	17	17	asd_or_adhd	0.772415	1
1	170501270	ENST00000367763	GORAB-202	ENSG00000120370	GORAB	1.36284	0.0443343	0.172932	0.0549194	0.080028	2.56322e-16	3.13031e-15	25	30	30	asd_or_adhd	0.772642	1
6	5998232	ENST00000244766	NRN1-201	ENSG00000124785	NRN1	-1.3628	-0.112958	0.172945	0.00885076	0.0208096	4.50022e-05	0.000225548	4	4	4	asd_or_adhd	0.772642	1
4	128982423	ENSG00000138709	LARP1B	ENSG00000138709	LARP1B	1.36272	0.0828784	0.17297	0.016281	0.0265239	6.51904e-07	1.73563e-06	12	12	12	asd_or_adhd	0.772655	1
8	121072019	ENSG00000187955	COL14A1	ENSG00000187955	COL14A1	-1.36263	-0.0631122	0.173	0.0292313	0.0543591	7.31085e-13	2.7553e-12	20	21	21	asd_or_adhd	0.772661	1
1	220921611	ENST00000359316	MARC2-201	ENSG00000117791	2021-03-02	1.36258	0.0697485	0.173016	0.0291967	0.0397263	1.49106e-08	1.06859e-07	41	42	42	asd_or_adhd	0.772661	1
1	95699767	ENST00000263893	RWDD3-201	ENSG00000122481	RWDD3	-1.36221	-0.0494525	0.173132	0.0463762	0.061032	1.67514e-12	1.61624e-11	28	29	29	asd_or_adhd	0.773082	1
8	103876528	ENST00000522939	AZIN1-AS1-215	ENSG00000253320	KB-1507C5.2	-1.362	-0.160262	0.173198	0.00396591	0.0219507	2.64235e-05	0.000136165	3	3	3	asd_or_adhd	0.773276	1
3	53901093	ENSG00000113812	ACTR8	ENSG00000113812	ACTR8	1.3617	0.0133803	0.173292	0.574878	0.633881	7.25736e-237	2.39831e-234	36	36	36	asd_or_adhd	0.773558	1
1	22012385	ENST00000464577	USP48-206	ENSG00000090686	USP48	-1.36166	-0.09187	0.173306	0.0120435	0.0271559	3.22305e-06	1.83821e-05	10	10	10	asd_or_adhd	0.773558	1
12	40148823	ENSG00000151229	SLC2A13	ENSG00000151229	SLC2A13	-1.36147	-0.0341044	0.173365	0.0654969	0.0787025	2.44001e-18	1.17844e-17	57	57	57	asd_or_adhd	0.773624	1
19	46543082	ENST00000601672	IGFL4-204	ENSG00000204869	IGFL4	1.36135	0.0670173	0.173402	0.0264857	0.0454154	1.14461e-09	8.97305e-09	27	29	29	asd_or_adhd	0.773624	1
11	64570988	ENST00000312049	MEN1-201	ENSG00000133895	MEN1	-1.36131	-0.104687	0.173417	0.012729	0.0144693	0.000700837	0.0030271	12	12	12	asd_or_adhd	0.773624	1
19	41884373	ENST00000546362	TMEM91-213	ENSG00000142046	TMEM91	-1.3613	-0.0622793	0.173418	0.0300247	0.0355306	8.90576e-08	5.9368e-07	15	16	16	asd_or_adhd	0.773624	1
6	34857042	ENSG00000064999	ANKS1A	ENSG00000064999	ANKS1A	-1.36126	-0.0248563	0.173432	0.160844	0.202295	7.40027e-49	9.07135e-48	47	55	55	asd_or_adhd	0.773624	1
19	3544197	ENSG00000267436	AC005786.3	ENSG00000267436	AC005786.3	1.36096	0.0821267	0.173528	0.0189083	0.0280992	3.18946e-07	8.67545e-07	24	37	37	asd_or_adhd	0.773882	1
12	25348150	ENST00000557540	ETFRF1-211	ENSG00000205707	LYRM5	-1.36093	-0.0219633	0.173535	0.21216	0.268658	3.61034e-58	1.99426e-56	24	25	25	asd_or_adhd	0.773882	1
12	96252743	ENST00000553192	SNRPF-205	ENSG00000139343	SNRPF	1.36053	0.0627336	0.173662	0.0341975	0.0325383	3.30977e-07	2.09016e-06	42	50	50	asd_or_adhd	0.77392	1
7	6061881	ENSG00000086232	EIF2AK1	ENSG00000086232	EIF2AK1	-1.36046	-0.0233633	0.173685	0.209852	0.280847	4.13869e-71	8.2719e-70	39	45	45	asd_or_adhd	0.77392	1
1	86118491	ENST00000370574	ZNHIT6-201	ENSG00000117174	ZNHIT6	1.36041	0.0822212	0.1737	0.0168272	0.0370567	4.18128e-08	2.87807e-07	27	28	28	asd_or_adhd	0.77392	1
2	61408473	ENST00000493628	AHSA2-211	ENSG00000173209	AHSA2	1.36037	0.0690985	0.173714	0.0218035	0.0302488	8.4279e-07	5.10648e-06	16	16	16	asd_or_adhd	0.77392	1
11	33563618	ENSG00000110427	KIAA1549L	ENSG00000110427	KIAA1549L	-1.36024	-0.0557727	0.173753	0.0334437	0.027533	3.98658e-07	1.07708e-06	28	29	29	asd_or_adhd	0.77392	1
7	7395834	ENSG00000215018	COL28A1	ENSG00000215018	COL28A1	-1.36014	-0.017851	0.173786	0.359677	0.414689	2.06885e-119	1.07794e-117	41	61	61	asd_or_adhd	0.77392	1
8	11141925	ENST00000221086	MTMR9-201	ENSG00000104643	MTMR9	1.36007	0.067283	0.173809	0.0239141	0.0320317	3.60018e-07	2.26612e-06	18	21	21	asd_or_adhd	0.77392	1
3	9972507	ENST00000465794	IL17RC-218	ENSG00000163702	IL17RC	-1.35997	-0.0800023	0.173839	0.0171062	0.0359746	7.44562e-08	5.00219e-07	9	9	9	asd_or_adhd	0.77392	1
6	168434678	ENST00000496008	KIF25-204	ENSG00000125337	KIF25	-1.35985	-0.103618	0.173878	0.0122434	0.0163472	0.000298656	0.00135275	62	76	76	asd_or_adhd	0.77392	1
1	198189929	ENST00000391974	NEK7-203	ENSG00000151414	NEK7	-1.3598	-0.0983586	0.173892	0.0124229	0.0181334	0.000145329	0.000685165	22	25	25	asd_or_adhd	0.77392	1
20	43323533	ENST00000427598	KCNK15-AS1-203	ENSG00000244558	RP11-445H22.4	-1.35977	-0.0537652	0.173904	0.0447175	0.0714912	1.40262e-14	1.54646e-13	20	21	21	asd_or_adhd	0.77392	1
14	93389521	ENST00000334654	CHGA-202	ENSG00000100604	CHGA	1.35973	0.0302112	0.173917	0.133548	0.166336	1.09713e-34	2.95012e-33	51	55	55	asd_or_adhd	0.77392	1
1	46769303	ENSG00000173660	UQCRH	ENSG00000173660	UQCRH	1.35969	0.0263085	0.173928	0.188251	0.24038	2.55068e-59	3.96473e-58	22	23	23	asd_or_adhd	0.77392	1
14	90421283	ENSG00000042088	TDP1	ENSG00000042088	TDP1	1.35967	0.0491939	0.173933	0.0514845	0.0996564	5.64225e-23	3.2308e-22	28	32	32	asd_or_adhd	0.77392	1
11	85359032	ENST00000304511	TMEM126A-201	ENSG00000171202	TMEM126A	-1.35945	-0.0743131	0.174005	0.026056	0.0547023	1.73509e-11	1.56262e-10	6	6	6	asd_or_adhd	0.77392	1
12	70637204	ENST00000551132	CNOT2-228	ENSG00000111596	CNOT2	1.35939	0.0248722	0.174022	0.184658	0.199512	3.07289e-41	1.01704e-39	51	52	52	asd_or_adhd	0.77392	1
13	103249353	ENSG00000134900	TPP2	ENSG00000134900	TPP2	1.35938	0.0356571	0.174028	0.0870055	0.131151	2.05964e-30	1.52367e-29	40	40	40	asd_or_adhd	0.77392	1
10	78629359	ENSG00000156113	KCNMA1	ENSG00000156113	KCNMA1	1.35934	0.0577142	0.17404	0.0321863	0.0375351	3.20738e-09	9.85791e-09	38	44	44	asd_or_adhd	0.77392	1
7	56032274	ENST00000322090	NIPSNAP2-201	ENSG00000146729	GBAS	1.35928	0.0209099	0.174056	0.269022	0.333319	5.87623e-76	5.1805e-74	34	34	34	asd_or_adhd	0.77392	1
22	24176690	ENST00000406855	DERL3-204	ENSG00000099958	DERL3	1.35923	0.0690142	0.174073	0.024096	0.0200073	6.29258e-05	0.000309979	33	43	43	asd_or_adhd	0.77392	1
3	113682984	ENSG00000163617	CCDC191	ENSG00000163617	CCDC191	-1.35915	-0.252645	0.174098	0.00170252	0.021791	6.39347e-06	1.58842e-05	3	4	4	asd_or_adhd	0.77392	1
10	32735315	ENST00000545067	CCDC7-210	ENSG00000216937	CCDC7	1.3591	0.0338956	0.174116	0.100827	0.152376	5.8264e-31	1.35634e-29	28	30	30	asd_or_adhd	0.77392	1
1	214454565	ENST00000460580	SMYD2-203	ENSG00000143499	SMYD2	-1.35908	-0.0509728	0.174121	0.0470699	0.0522153	6.64444e-11	5.74401e-10	25	26	26	asd_or_adhd	0.77392	1
10	43572475	ENSG00000165731	RET	ENSG00000165731	RET	-1.35903	-0.0347192	0.174137	0.0829686	0.0932667	9.42944e-22	5.14651e-21	57	60	60	asd_or_adhd	0.77392	1
11	117077396	ENST00000527861	PCSK7-205	ENSG00000160613	PCSK7	-1.35891	-0.0479649	0.174176	0.0549581	0.0978859	6.46494e-20	9.49755e-19	16	18	18	asd_or_adhd	0.77392	1
21	43980484	ENSG00000235772	AP001625.2	ENSG00000235772	AP001625.2	1.35887	0.0602468	0.174189	0.0312812	0.0540694	8.84756e-13	3.32097e-12	18	22	22	asd_or_adhd	0.77392	1
7	98625061	ENSG00000198742	SMURF1	ENSG00000198742	SMURF1	-1.35885	-0.0500706	0.174194	0.0468569	0.0821828	4.91396e-19	2.43168e-18	22	24	24	asd_or_adhd	0.77392	1
7	74508364	ENSG00000174428	GTF2IRD2B	ENSG00000174428	GTF2IRD2B	1.35884	0.105096	0.174198	0.0108441	0.0227245	4.26698e-06	1.07147e-05	17	32	32	asd_or_adhd	0.77392	1
8	1711928	ENST00000331222	CLN8-201	ENSG00000182372	CLN8	-1.35881	-0.0380008	0.174206	0.0813191	0.0969039	1.44522e-19	2.08751e-18	45	50	50	asd_or_adhd	0.77392	1
1	3370990	ENSG00000130762	ARHGEF16	ENSG00000130762	ARHGEF16	-1.35879	-0.0453428	0.174214	0.0470593	0.0782171	4.20225e-18	2.00703e-17	19	28	28	asd_or_adhd	0.77392	1
19	58144549	ENST00000540556	ZNF211-208	ENSG00000121417	ZNF211	1.35869	0.160174	0.174245	0.0047564	0.0245395	9.60574e-06	5.20888e-05	5	5	5	asd_or_adhd	0.773933	1
2	114708401	ENST00000478928	ACTR3-205	ENSG00000115091	ACTR3	1.35863	0.0760128	0.174264	0.0213489	0.0387545	2.02084e-08	1.43239e-07	8	9	9	asd_or_adhd	0.773933	1
7	66767608	ENSG00000106610	STAG3L4	ENSG00000106610	STAG3L4	-1.35853	-0.0152985	0.174295	0.46373	0.525812	1.92346e-169	2.14821e-167	35	39	39	asd_or_adhd	0.773933	1
3	38495342	ENST00000352511	ACVR2B-201	ENSG00000114739	ACVR2B	1.3585	0.0849029	0.174306	0.0161208	0.028427	1.50592e-06	8.90161e-06	15	15	15	asd_or_adhd	0.773933	1
1	40089825	ENST00000372852	HEYL-201	ENSG00000163909	HEYL	1.35834	0.0813473	0.174355	0.0179361	0.0442279	2.23965e-09	1.71672e-08	20	20	20	asd_or_adhd	0.773959	1
19	20332678	ENSG00000271524	BNIP3P17	ENSG00000271524	BNIP3P17	1.35815	0.0925866	0.174416	0.0105326	0.0101351	0.00224944	0.00461637	13	13	13	asd_or_adhd	0.773959	1
15	48938148	ENST00000558061	AC084757.3-201	ENSG00000259705	RP11-227D13.1	-1.35808	-0.0526011	0.174438	0.0445853	0.0640539	3.52281e-13	3.55454e-12	10	10	10	asd_or_adhd	0.773959	1
15	31196076	ENST00000362065	FAN1-201	ENSG00000198690	FAN1	1.35786	0.0300204	0.174509	0.119588	0.209489	8.29498e-44	3.0096e-42	26	29	29	asd_or_adhd	0.773959	1
12	56109820	ENSG00000258311	AC009779.3	ENSG00000258311	AC009779.3	-1.35783	-0.0217367	0.174518	0.272482	0.357681	5.76706e-97	1.954e-95	40	56	56	asd_or_adhd	0.773959	1
6	7287803	ENST00000397511	SSR1-202	ENSG00000124783	SSR1	1.35782	0.0155312	0.174521	0.469114	0.516386	5.44588e-143	1.8922e-140	80	87	87	asd_or_adhd	0.773959	1
2	154728426	ENSG00000144278	GALNT13	ENSG00000144278	GALNT13	1.35777	0.0463194	0.174537	0.0526834	0.0468402	3.23543e-11	1.11359e-10	77	83	83	asd_or_adhd	0.773959	1
11	117061399	ENST00000529484	SIDT2-213	ENSG00000149577	SIDT2	-1.35772	-0.0428862	0.174552	0.071495	0.11538	3.61427e-23	6.1417e-22	8	8	8	asd_or_adhd	0.773959	1
19	57056935	ENSG00000269696	AC005498.3	ENSG00000269696	AC005498.3	-1.35767	-0.0168376	0.174568	0.391389	0.464638	1.8933e-139	1.31247e-137	45	49	49	asd_or_adhd	0.773959	1
12	21459816	ENST00000422327	SLCO1A2-206	ENSG00000084453	SLCO1A2	1.35763	0.040012	0.17458	0.0662756	0.0945185	3.39049e-19	4.80258e-18	15	17	17	asd_or_adhd	0.773959	1
13	95254157	ENST00000376958	GPR180-201	ENSG00000152749	GPR180	1.35761	0.0322971	0.174587	0.10618	0.156484	1.08758e-31	2.59872e-30	21	23	23	asd_or_adhd	0.773959	1
12	6647541	ENSG00000010295	IFFO1	ENSG00000010295	IFFO1	1.35757	0.0759075	0.174601	0.0179382	0.037255	3.12051e-09	9.60193e-09	8	9	9	asd_or_adhd	0.773959	1
1	173524390	ENST00000431459	AL139142.1-201	ENSG00000238272	RP3-436N22.3	1.35751	0.127813	0.174618	0.00753495	0.0100208	0.00484258	0.0187231	22	22	22	asd_or_adhd	0.773959	1
3	98434149	ENST00000461931	ST3GAL6-AS1-201	ENSG00000239445	ST3GAL6-AS1	-1.35749	-0.0382442	0.174624	0.0771246	0.112309	9.93262e-23	1.65764e-21	17	18	18	asd_or_adhd	0.773959	1
10	48844036	ENSG00000197704	FRMPD2P1	ENSG00000197704	FRMPD2P1	1.35737	0.0259321	0.174665	0.182239	0.265311	2.27365e-66	4.11474e-65	64	74	74	asd_or_adhd	0.774022	1
7	102004341	ENST00000469763	PRKRIP1-204	ENSG00000128563	PRKRIP1	-1.35731	-0.0305705	0.174683	0.118035	0.147104	1.06876e-29	2.36674e-28	24	25	25	asd_or_adhd	0.774022	1
12	74931551	ENST00000519948	ATXN7L3B-201	ENSG00000253719	ATXN7L3B	-1.35684	-0.021621	0.174833	0.239721	0.312933	1.62365e-70	1.23377e-68	16	16	16	asd_or_adhd	0.774123	1
11	1874200	ENST00000311604	LSP1-201	ENSG00000130592	LSP1	1.35672	0.0767473	0.17487	0.0243368	0.0559785	1.47974e-11	1.33768e-10	25	38	38	asd_or_adhd	0.774123	1
1	201951500	ENSG00000176393	RNPEP	ENSG00000176393	RNPEP	1.35671	0.0350745	0.174874	0.101709	0.13329	6.02504e-31	4.52234e-30	41	45	45	asd_or_adhd	0.774123	1
18	72168621	ENST00000577355	CNDP2-203	ENSG00000133313	CNDP2	-1.35669	-0.0880855	0.174881	0.0139452	0.0203196	5.7557e-05	0.000284545	13	15	15	asd_or_adhd	0.774123	1
14	23378699	ENST00000555691	RBM23-217	ENSG00000100461	RBM23	1.35667	0.120452	0.174885	0.00806276	0.011634	0.00231768	0.00936382	13	13	13	asd_or_adhd	0.774123	1
19	56905087	ENST00000589888	ZNF582-AS1-203	ENSG00000267454	ZNF582-AS1	1.35663	0.0542087	0.174898	0.0380393	0.0737554	6.15915e-15	6.94814e-14	11	13	13	asd_or_adhd	0.774123	1
3	180892813	ENST00000493116	SOX2-OT-214	ENSG00000242808	SOX2-OT	-1.35663	-0.245643	0.1749	0.00213467	0.0122116	0.00189678	0.0077499	1	3	3	asd_or_adhd	0.774123	1
8	56985634	ENST00000519606	RPS20-204	ENSG00000008988	RPS20	-1.35641	-0.0750694	0.17497	0.0198175	0.0360286	7.13121e-08	4.79897e-07	21	21	21	asd_or_adhd	0.774123	1
3	178051327	ENST00000411727	AC109779.1-203	ENSG00000223930	RP11-33A14.1	1.35638	0.0581686	0.174979	0.0382047	0.052425	6.26591e-11	5.42578e-10	25	29	29	asd_or_adhd	0.774123	1
10	63212397	ENST00000389640	TMEM26-AS1-201	ENSG00000237233	RP11-809M12.1	-1.35636	-0.0613016	0.174984	0.0352453	0.0410291	7.26289e-09	5.34025e-08	16	16	16	asd_or_adhd	0.774123	1
1	17198779	ENST00000453554	BX284668.2-203	ENSG00000228549	U1	1.3563	0.0875922	0.175003	0.0150453	0.0310044	5.80454e-07	3.58189e-06	14	23	23	asd_or_adhd	0.774123	1
2	61372243	ENST00000426997	C2orf74-202	ENSG00000237651	C2orf74	-1.35626	-0.0132437	0.175017	0.591786	0.670591	4.30468e-230	1.81619e-226	26	26	26	asd_or_adhd	0.774123	1
6	142468367	ENST00000367630	VTA1-202	ENSG00000009844	VTA1	-1.35624	-0.0272332	0.175023	0.137019	0.15368	3.07767e-31	7.23493e-30	44	51	51	asd_or_adhd	0.774123	1
6	138725356	ENST00000607197	HEBP2-204	ENSG00000051620	HEBP2	1.35616	0.0491659	0.175049	0.0491047	0.0744032	3.31601e-15	3.80325e-14	8	9	9	asd_or_adhd	0.774123	1
2	197699908	ENST00000423035	PGAP1-206	ENSG00000197121	PGAP1	1.3561	0.117853	0.175067	0.00894817	0.0128234	0.00141418	0.00587466	6	6	6	asd_or_adhd	0.774123	1
11	64014411	ENSG00000257086	AP001453.3	ENSG00000257086	AP001453.3	-1.35608	-0.0998929	0.175072	0.0118349	0.0141082	0.000311426	0.000678421	8	11	11	asd_or_adhd	0.774123	1
6	136172834	ENSG00000171408	PDE7B	ENSG00000171408	PDE7B	-1.3558	-0.0673961	0.175164	0.0250164	0.0302784	1.03806e-07	2.90613e-07	28	34	34	asd_or_adhd	0.774123	1
15	102161847	ENSG00000184277	TM2D3	ENSG00000184277	TM2D3	1.35576	0.0315509	0.175175	0.114857	0.171908	1.65815e-40	1.6509e-39	11	12	12	asd_or_adhd	0.774123	1
19	35628549	ENST00000366225	AC020907.2-201	ENSG00000203403	AC020907.2	-1.35571	-0.0223138	0.175191	0.237055	0.330888	2.01997e-75	1.75635e-73	15	16	16	asd_or_adhd	0.774123	1
7	44078770	ENSG00000235314	LINC00957	ENSG00000235314	LINC00957	1.35561	0.018599	0.175223	0.257397	0.255913	3.20276e-64	5.49917e-63	140	154	154	asd_or_adhd	0.774123	1
9	34521038	ENST00000399775	ENHO-201	ENSG00000168913	ENHO	1.35557	0.0847278	0.175235	0.0206488	0.0278049	2.25596e-06	1.30675e-05	19	22	22	asd_or_adhd	0.774123	1
4	154073494	ENST00000491446	TRIM2-208	ENSG00000109654	TRIM2	1.35545	0.105915	0.175275	0.0115413	0.0219972	2.4675e-05	0.000127633	8	9	9	asd_or_adhd	0.774123	1
9	33750819	ENST00000429677	PRSS3-204	ENSG00000010438	PRSS3	1.35539	0.0257464	0.175294	0.174111	0.212422	3.32079e-44	1.22339e-42	44	50	50	asd_or_adhd	0.774123	1
19	51226586	ENSG00000105472	CLEC11A	ENSG00000105472	CLEC11A	-1.35537	-0.179431	0.1753	0.0035442	0.0256551	9.99336e-07	2.62328e-06	1	2	2	asd_or_adhd	0.774123	1
15	49280967	ENST00000261847	SECISBP2L-201	ENSG00000138593	SECISBP2L	-1.35528	-0.0437208	0.17533	0.0617469	0.101716	2.23301e-20	3.35163e-19	11	11	11	asd_or_adhd	0.774123	1
17	39968932	ENSG00000141756	FKBP10	ENSG00000141756	FKBP10	-1.35525	-0.047981	0.175337	0.0464322	0.042813	2.25702e-10	7.40292e-10	63	66	66	asd_or_adhd	0.774123	1
14	102606212	ENST00000322340	WDR20-202	ENSG00000140153	WDR20	1.35519	0.106912	0.175358	0.0115001	0.0145861	0.00065862	0.00285491	25	27	27	asd_or_adhd	0.774123	1
11	95558847	ENST00000538158	CEP57-209	ENSG00000166037	CEP57	1.35519	0.112872	0.175358	0.0268441	0.0376876	3.26763e-08	2.27142e-07	30	31	31	asd_or_adhd	0.774123	1
20	26035291	ENST00000376398	FAM182A-201	ENSG00000125804	FAM182A	-1.35517	-0.0139515	0.175363	0.483574	0.516227	1.45915e-142	4.99158e-140	77	92	92	asd_or_adhd	0.774123	1
17	16245848	ENST00000476243	CENPV-203	ENSG00000166582	CENPV	1.35513	0.0264968	0.175376	0.162961	0.242617	5.96196e-52	2.77727e-50	11	11	11	asd_or_adhd	0.774123	1
12	93861264	ENSG00000198015	MRPL42	ENSG00000198015	MRPL42	1.35495	0.0607332	0.175435	0.0292088	0.052186	1.94241e-12	7.1551e-12	15	17	17	asd_or_adhd	0.774185	1
11	65319583	ENST00000530426	LTBP3-216	ENSG00000168056	LTBP3	1.35495	0.115971	0.175435	0.00953535	0.0118884	0.00215348	0.00873511	15	15	15	asd_or_adhd	0.774185	1
20	34213966	ENST00000473373	CPNE1-222	ENSG00000214078	CPNE1	1.35461	0.0450722	0.175541	0.062696	0.0744654	2.28461e-15	2.64116e-14	10	10	10	asd_or_adhd	0.774435	1
12	6556996	ENST00000447687	CD27-AS1-203	ENSG00000215039	CD27-AS1	-1.35455	-0.0402163	0.175561	0.070424	0.0951648	3.71208e-19	5.24886e-18	44	53	53	asd_or_adhd	0.774435	1
3	37832242	ENST00000450990	ITGA9-AS1-209	ENSG00000235257	AC093415.2	1.35451	0.0453513	0.175575	0.0602836	0.0940681	3.25271e-19	4.61331e-18	22	24	24	asd_or_adhd	0.774435	1
18	44633779	ENST00000588183	HDHD2-205	ENSG00000167220	HDHD2	-1.35449	-0.0542686	0.175581	0.0425796	0.0585744	4.20698e-12	3.94855e-11	16	16	16	asd_or_adhd	0.774435	1
8	91546839	ENSG00000254180	AB015752.1	ENSG00000254180	AB015752.1	1.35399	0.114327	0.175738	0.00908218	0.011674	0.00104097	0.00218464	22	24	24	asd_or_adhd	0.774853	1
11	85359021	ENST00000528105	TMEM126A-203	ENSG00000171202	TMEM126A	-1.35399	-0.0404103	0.17574	0.0858496	0.122544	8.98701e-25	1.63772e-23	14	14	14	asd_or_adhd	0.774853	1
22	42905974	ENST00000323013	RRP7A-201	ENSG00000189306	RRP7A	-1.3539	-0.0200164	0.175769	0.283413	0.340446	1.15073e-78	1.07662e-76	98	110	110	asd_or_adhd	0.774853	1
1	151102551	ENST00000563624	AL592424.1-201	ENSG00000261168	RP11-68I18.10	-1.35381	-0.0989915	0.175796	0.010673	0.0126711	0.00151953	0.00628591	17	18	18	asd_or_adhd	0.774853	1
3	56765621	ENST00000495373	ARHGEF3-212	ENSG00000163947	ARHGEF3	1.35381	0.0151884	0.175798	0.469332	0.535209	7.35447e-151	3.13275e-148	17	17	17	asd_or_adhd	0.774853	1
21	22115239	ENST00000435279	LINC00320-203	ENSG00000224924	LINC00320	-1.35375	-0.0878952	0.175816	0.0129226	0.0483579	3.41378e-10	2.79258e-09	23	25	25	asd_or_adhd	0.774853	1
12	106457118	ENST00000261402	NUAK1-201	ENSG00000074590	NUAK1	-1.35363	-0.079906	0.175854	0.0188766	0.017788	0.000169039	0.000790471	26	27	27	asd_or_adhd	0.774853	1
12	112364822	ENSG00000226469	ADAM1B	ENSG00000226469	ADAM1B	1.35359	0.0944289	0.175869	0.0134367	0.0237946	2.52919e-06	6.45379e-06	11	11	11	asd_or_adhd	0.774853	1
1	150969025	ENST00000312210	MINDY1-201	ENSG00000143409	FAM63A	1.35353	0.239589	0.175887	0.00369119	0.0109793	0.00291601	0.0116321	2	2	2	asd_or_adhd	0.774853	1
9	124217319	ENST00000373793	GGTA1P-201	ENSG00000204136	GGTA1P	-1.35344	-0.0378047	0.175915	0.0789749	0.109239	4.35545e-22	7.06255e-21	15	16	16	asd_or_adhd	0.774853	1
2	242053050	ENST00000493544	PASK-214	ENSG00000115687	PASK	-1.35339	-0.0607496	0.175932	0.0283917	0.0568703	9.34924e-12	8.57685e-11	11	11	11	asd_or_adhd	0.774853	1
17	48625374	ENST00000503063	SPATA20-204	ENSG00000006282	SPATA20	1.35331	0.0947285	0.175957	0.0131069	0.0265753	4.15256e-06	2.34046e-05	7	8	8	asd_or_adhd	0.774853	1
11	36508577	ENSG00000175104	TRAF6	ENSG00000175104	TRAF6	1.35328	0.0705936	0.175967	0.0243314	0.0416539	3.10441e-10	1.00904e-09	9	9	9	asd_or_adhd	0.774853	1
15	77544821	ENST00000569819	PEAK1-212	ENSG00000173517	PEAK1	1.35311	0.0828813	0.176021	0.0159265	0.0339526	1.71666e-07	1.11623e-06	12	12	12	asd_or_adhd	0.774941	1
18	158561	ENST00000578942	USP14-205	ENSG00000101557	USP14	-1.35303	-0.192781	0.176045	0.00307658	0.0163382	0.000323262	0.0014581	5	5	5	asd_or_adhd	0.774941	1
1	159750750	ENST00000368108	DUSP23-202	ENSG00000158716	DUSP23	-1.35301	-0.118702	0.176054	0.00772737	0.0220926	2.46441e-05	0.000127488	4	4	4	asd_or_adhd	0.774941	1
3	123209667	ENSG00000206527	HACD2	ENSG00000206527	HACD2	1.35282	0.0384838	0.176113	0.0788201	0.104054	6.0218e-24	3.57896e-23	29	31	31	asd_or_adhd	0.774992	1
12	11229368	ENST00000534866	AC018630.2-201	ENSG00000256274	TAS2R64P	1.35276	0.0152252	0.176133	0.518699	0.572722	1.25517e-168	8.42496e-166	41	44	44	asd_or_adhd	0.774992	1
11	101918174	ENSG00000137691	C11orf70	ENSG00000137691	C11orf70	-1.35275	-0.0719848	0.176136	0.0218394	0.03976	9.4959e-10	2.99842e-09	16	16	16	asd_or_adhd	0.774992	1
7	56243327	ENSG00000233028	AC006970.2	ENSG00000233028	AC006970.2	1.35269	0.0391031	0.176155	0.0748345	0.106444	9.75606e-25	5.96138e-24	41	41	41	asd_or_adhd	0.774992	1
2	201542956	ENSG00000244301	AOX3P	ENSG00000244301	AOX3P	-1.35258	-0.155528	0.176191	0.00474479	0.0119804	0.000906635	0.00191169	4	4	4	asd_or_adhd	0.775003	1
19	17337013	ENSG00000099330	OCEL1	ENSG00000099330	OCEL1	-1.35243	-0.0294659	0.176238	0.143537	0.203283	7.33265e-49	8.99303e-48	27	31	31	asd_or_adhd	0.775003	1
17	27071002	ENSG00000076604	TRAF4	ENSG00000076604	TRAF4	-1.35237	-0.0362347	0.176258	0.082798	0.111476	4.85292e-26	3.10042e-25	16	17	17	asd_or_adhd	0.775003	1
11	770550	ENST00000532320	GATD1-213	ENSG00000177225	PDDC1	1.35232	0.099045	0.176274	0.0175584	0.046215	1.00103e-09	7.88517e-09	21	30	30	asd_or_adhd	0.775003	1
8	2067047	ENST00000519631	MYOM2-208	ENSG00000036448	MYOM2	1.35228	0.0646545	0.176286	0.026811	0.0525579	6.41274e-11	5.54913e-10	10	10	10	asd_or_adhd	0.775003	1
16	78133523	ENST00000569332	WWOX-215	ENSG00000186153	WWOX	-1.35226	-0.117338	0.176292	0.00766378	0.0327415	2.94031e-07	1.86681e-06	3	3	3	asd_or_adhd	0.775003	1
22	22077172	ENSG00000244671	RN7SL280P	ENSG00000244671	RN7SL280P	-1.35194	-0.145813	0.176394	0.00524441	0.0118248	0.00095239	0.00200466	11	15	15	asd_or_adhd	0.775134	1
9	136890617	ENST00000432807	LINC00094-201	ENSG00000235106	LINC00094	-1.3518	-0.0229394	0.176439	0.235624	0.311269	9.73319e-70	7.21649e-68	15	18	18	asd_or_adhd	0.775134	1
9	88880594	ENST00000311534	ISCA1-201	ENSG00000135070	ISCA1	-1.35179	-0.106275	0.176442	0.00951822	0.0301629	8.68423e-07	5.25748e-06	4	4	4	asd_or_adhd	0.775134	1
1	154179706	ENST00000483282	C1orf43-208	ENSG00000143612	C1orf43	-1.35179	-0.0774886	0.176443	0.0176668	0.024907	7.36921e-06	4.03959e-05	20	22	22	asd_or_adhd	0.775134	1
6	32781544	ENST00000452392	AL669918.1-201	ENSG00000250264	TAP2	1.3517	0.0418762	0.176471	0.0572651	0.0267678	3.50236e-06	1.99174e-05	43	44	44	asd_or_adhd	0.775134	1
17	13972813	ENSG00000006695	COX10	ENSG00000006695	COX10	-1.35169	-0.0278269	0.176476	0.133177	0.183721	7.01932e-44	7.63799e-43	38	41	41	asd_or_adhd	0.775134	1
2	152689290	ENSG00000182389	CACNB4	ENSG00000182389	CACNB4	1.35163	0.0596647	0.176493	0.0301002	0.0241107	1.91774e-06	4.9269e-06	43	44	44	asd_or_adhd	0.775134	1
10	27443753	ENST00000375946	MASTL-203	ENSG00000120539	MASTL	1.35161	0.06251	0.1765	0.0292281	0.0412703	7.19857e-09	5.29515e-08	19	24	24	asd_or_adhd	0.775134	1
18	33048298	ENST00000590757	INO80C-210	ENSG00000153391	INO80C	1.35154	0.0844935	0.176523	0.0159394	0.0203682	5.46096e-05	0.000270835	25	28	28	asd_or_adhd	0.775136	1
17	71228776	ENST00000359042	C17orf80-203	ENSG00000141219	C17orf80	-1.35143	-0.0254472	0.176558	0.172467	0.25394	2.52749e-54	1.25035e-52	14	14	14	asd_or_adhd	0.775165	1
4	57525318	ENST00000605395	HOPX-215	ENSG00000171476	HOPX	1.35138	0.082967	0.176575	0.0186447	0.0346423	1.30101e-07	8.5544e-07	16	16	16	asd_or_adhd	0.775165	1
7	5229827	ENST00000401525	WIPI2-203	ENSG00000157954	WIPI2	-1.35125	-0.0968664	0.176616	0.0117113	0.0276552	2.5071e-06	1.4457e-05	5	7	7	asd_or_adhd	0.775194	1
3	49394609	ENST00000419783	GPX1-202	ENSG00000233276	GPX1	1.35122	0.0219853	0.176626	0.213972	0.197979	5.66632e-41	1.85872e-39	71	77	77	asd_or_adhd	0.775194	1
1	114437370	ENSG00000134262	AP4B1	ENSG00000134262	AP4B1	1.35089	0.0265426	0.176731	0.150675	0.213008	5.75365e-52	7.54353e-51	16	16	16	asd_or_adhd	0.775411	1
11	126152960	ENSG00000150455	TIRAP	ENSG00000150455	TIRAP	-1.35086	-0.0440378	0.176739	0.051114	0.0425171	2.6963e-10	8.79944e-10	53	54	54	asd_or_adhd	0.775411	1
6	168418553	ENST00000354419	KIF25-202	ENSG00000125337	KIF25	-1.35084	-0.0718757	0.176748	0.0208032	0.0220503	2.7089e-05	0.000139436	32	42	42	asd_or_adhd	0.775411	1
9	132251386	ENST00000423918	LINC00963-203	ENSG00000204054	LINC00963	1.35078	0.116465	0.176765	0.00867201	0.12547	3.11508e-25	5.80563e-24	7	12	12	asd_or_adhd	0.775411	1
10	48901102	ENST00000425187	BMS1P5-201	ENSG00000204164	BMS1P5	1.35065	0.0341935	0.176807	0.094015	0.092307	9.78351e-19	1.3559e-17	64	71	71	asd_or_adhd	0.775467	1
13	30083547	ENST00000380752	SLC7A1-201	ENSG00000139514	SLC7A1	-1.35053	-0.0570537	0.176845	0.0328563	0.0291974	1.36904e-06	8.12716e-06	52	59	59	asd_or_adhd	0.775467	1
2	61372243	ENSG00000237651	C2orf74	ENSG00000237651	C2orf74	-1.35049	-0.0124244	0.176859	0.677874	0.724192	0	0	41	42	42	asd_or_adhd	0.775467	1
19	57056935	ENST00000596587	AC005498.3-201	ENSG00000269696	AC007228.11	-1.35046	-0.0167762	0.176867	0.387216	0.472483	7.3897e-127	1.8923e-124	40	41	41	asd_or_adhd	0.775467	1
8	101170134	ENST00000520643	SPAG1-206	ENSG00000104450	SPAG1	-1.35037	-0.119435	0.176897	0.0077164	0.028191	1.93918e-06	1.13224e-05	4	4	4	asd_or_adhd	0.775498	1
3	127410955	ENST00000476682	MGLL-208	ENSG00000074416	MGLL	1.35001	0.0781936	0.177012	0.0174824	0.0364047	4.81815e-08	3.29443e-07	11	11	11	asd_or_adhd	0.77579	1
6	90346767	ENST00000523075	LYRM2-207	ENSG00000083099	LYRM2	-1.34994	-0.0667746	0.177034	0.0246373	0.0567872	9.67968e-12	8.86531e-11	10	10	10	asd_or_adhd	0.77579	1
7	66460160	ENSG00000198874	TYW1	ENSG00000198874	TYW1	1.34983	0.0184507	0.177072	0.337961	0.398448	4.20759e-113	1.94452e-111	18	20	20	asd_or_adhd	0.77579	1
7	73108444	ENST00000471215	BUD23-215	ENSG00000071462	WBSCR22	1.34959	0.150847	0.177148	0.00525434	0.0102622	0.00419685	0.0163513	3	8	8	asd_or_adhd	0.77579	1
3	185633694	ENSG00000136527	TRA2B	ENSG00000136527	TRA2B	-1.34956	-0.0878502	0.177158	0.0155354	0.0296873	1.32598e-07	3.69163e-07	12	12	12	asd_or_adhd	0.77579	1
1	53552855	ENSG00000162383	SLC1A7	ENSG00000162383	SLC1A7	1.34946	0.0184314	0.177189	0.308485	0.39021	2.36851e-108	9.98916e-107	22	27	27	asd_or_adhd	0.77579	1
15	51669455	ENST00000396399	GLDN-202	ENSG00000186417	GLDN	1.34945	0.0443718	0.177192	0.0608281	0.0653338	2.44504e-13	2.49261e-12	39	42	42	asd_or_adhd	0.77579	1
17	53497453	ENST00000577038	MMD-203	ENSG00000108960	MMD	-1.34942	-0.0170663	0.177203	0.371615	0.47052	9.31515e-123	2.17192e-120	14	14	14	asd_or_adhd	0.77579	1
2	11679969	ENST00000263834	GREB1-202	ENSG00000196208	GREB1	-1.34939	-0.0502266	0.177212	0.0465504	0.0361124	6.75854e-08	4.55822e-07	55	68	68	asd_or_adhd	0.77579	1
1	89445139	ENSG00000213516	RBMXL1	ENSG00000213516	RBMXL1	1.34939	0.0486128	0.177213	0.0478261	0.065645	2.39253e-15	1.01651e-14	32	35	35	asd_or_adhd	0.77579	1
8	109455862	ENST00000517593	EMC2-202	ENSG00000104412	EMC2	1.34932	0.140965	0.177234	0.0058122	0.0211507	3.76873e-05	0.000190786	7	7	7	asd_or_adhd	0.77579	1
7	12370511	ENSG00000146530	VWDE	ENSG00000146530	VWDE	-1.34929	-0.0191069	0.177244	0.28005	0.359311	3.82603e-97	1.30182e-95	47	47	47	asd_or_adhd	0.77579	1
4	56262124	ENSG00000134851	TMEM165	ENSG00000134851	TMEM165	-1.34922	-0.0202899	0.177268	0.279466	0.326079	8.73966e-86	2.33483e-84	56	58	58	asd_or_adhd	0.77579	1
8	42396756	ENST00000414154	SMIM19-201	ENSG00000176209	SMIM19	1.34915	0.019011	0.177288	0.275785	0.333293	1.17966e-77	1.07863e-75	19	22	22	asd_or_adhd	0.77579	1
4	154561320	ENSG00000250771	AC106865.1	ENSG00000250771	AC106865.1	1.34912	0.0801449	0.177299	0.0239568	0.0226424	4.22061e-06	1.06038e-05	33	37	37	asd_or_adhd	0.77579	1
3	88198893	ENSG00000179021	C3orf38	ENSG00000179021	C3orf38	-1.34889	-0.0737162	0.177372	0.0210855	0.0423383	2.15198e-10	7.07183e-10	44	44	44	asd_or_adhd	0.775954	1
1	32138031	ENST00000458715	COL16A1-205	ENSG00000084636	COL16A1	-1.34882	-0.059339	0.177394	0.0300768	0.059776	1.64424e-12	1.58763e-11	7	7	7	asd_or_adhd	0.775954	1
14	101420945	ENST00000556637	MEG8-217	ENSG00000225746	AL132709.5	-1.34879	-0.0260826	0.177404	0.149435	0.230777	8.13572e-49	3.46055e-47	25	25	25	asd_or_adhd	0.775954	1
1	70820511	ENST00000486110	HHLA3-205	ENSG00000197568	HHLA3	1.34872	0.118684	0.177428	0.00819648	0.0127181	0.00149829	0.00620181	5	5	5	asd_or_adhd	0.775963	1
14	24422995	ENST00000397074	DHRS4-202	ENSG00000157326	DHRS4	1.34849	11.1425	0.1775	7.81013e-07	0.0279198	2.30992e-06	1.33671e-05	1	2	2	asd_or_adhd	0.775963	1
10	52384711	ENSG00000226200	SGMS1-AS1	ENSG00000226200	SGMS1-AS1	-1.34846	-0.0297914	0.177509	0.120532	0.170742	1.01359e-40	1.01671e-39	13	17	17	asd_or_adhd	0.775963	1
9	133589333	ENSG00000097007	ABL1	ENSG00000097007	ABL1	1.3484	0.0562456	0.177529	0.0332564	0.0535391	8.83928e-13	3.31838e-12	16	21	21	asd_or_adhd	0.775963	1
1	48998527	ENSG00000186094	AGBL4	ENSG00000186094	AGBL4	1.34838	0.0363111	0.177537	0.0784064	0.0995685	3.95589e-23	2.28033e-22	36	40	40	asd_or_adhd	0.775963	1
21	17197329	ENST00000453553	USP25-206	ENSG00000155313	USP25	-1.34837	-0.147964	0.17754	0.00523774	0.0115535	0.00245245	0.00987725	13	21	21	asd_or_adhd	0.775963	1
6	39297766	ENST00000287152	KIF6-202	ENSG00000164627	KIF6	-1.3479	-0.0788301	0.17769	0.0186397	0.0194377	8.49748e-05	0.000412224	36	39	39	asd_or_adhd	0.776424	1
2	36779401	ENST00000441005	FEZ2-209	ENSG00000171055	FEZ2	-1.34779	-0.048664	0.177727	0.0481966	0.0810448	2.41234e-16	2.95052e-15	12	12	12	asd_or_adhd	0.776424	1
13	110406184	ENST00000375856	IRS2-201	ENSG00000185950	IRS2	-1.34767	-0.0514002	0.177764	0.0386636	0.0830822	8.94755e-17	1.12004e-15	5	6	6	asd_or_adhd	0.776424	1
2	55845044	ENST00000608113	AC015982.1-201	ENSG00000272606	RP11-554J4.1	-1.34764	-0.0257083	0.177774	0.173097	0.194396	1.74511e-40	5.6389e-39	50	52	52	asd_or_adhd	0.776424	1
8	142264200	ENST00000521804	SLC45A4-206	ENSG00000022567	SLC45A4	1.34764	0.104085	0.177774	0.00930289	0.017724	0.000172629	0.000806237	20	22	22	asd_or_adhd	0.776424	1
3	42734155	ENST00000466007	HHATL-209	ENSG00000010282	HHATL	-1.34762	-0.0285956	0.17778	0.130244	0.167403	2.22373e-34	5.90247e-33	29	32	32	asd_or_adhd	0.776424	1
6	28129559	ENST00000440790	ZNF192P1-201	ENSG00000226314	ZNF192P1	-1.34738	-0.0402725	0.177857	0.0601653	0.0890361	6.00532e-18	7.99155e-17	14	14	14	asd_or_adhd	0.77666	1
1	2294500	ENSG00000272420	AL513477.2	ENSG00000272420	AL513477.2	1.34724	0.0494146	0.177902	0.0528852	0.103028	5.28168e-24	3.14528e-23	12	14	14	asd_or_adhd	0.776762	1
1	23518388	ENST00000374619	HTR1D-201	ENSG00000179546	HTR1D	-1.34709	-0.0270932	0.177952	0.157523	0.20187	6.86836e-42	2.31914e-40	32	33	33	asd_or_adhd	0.776841	1
5	110835845	ENST00000502322	STARD4-203	ENSG00000164211	STARD4	-1.34697	-0.0462861	0.177989	0.0490144	0.0801813	2.22659e-16	2.72822e-15	16	19	19	asd_or_adhd	0.776841	1
17	17918373	ENST00000462733	ATPAF2-202	ENSG00000171953	ATPAF2	1.34695	0.0442779	0.177996	0.0573299	0.0774262	1.23103e-15	1.4479e-14	19	23	23	asd_or_adhd	0.776841	1
4	1741078	ENST00000404054	TACC3-202	ENSG00000218422	AC016773.1	1.34691	0.21945	0.17801	0.00225021	0.0117129	0.00229277	0.0092708	6	6	6	asd_or_adhd	0.776841	1
7	943594	ENST00000481406	ADAP1-212	ENSG00000105963	ADAP1	1.34678	0.0971754	0.178053	0.0119728	0.0200268	6.54042e-05	0.000321473	16	19	19	asd_or_adhd	0.77685	1
19	8387468	ENSG00000186994	KANK3	ENSG00000186994	KANK3	-1.34664	-0.052012	0.178095	0.0398616	0.087326	3.2328e-20	1.66998e-19	12	12	12	asd_or_adhd	0.77685	1
3	133317019	ENSG00000163781	TOPBP1	ENSG00000163781	TOPBP1	1.34658	0.0333596	0.178114	0.0997588	0.100568	3.15157e-23	1.82541e-22	60	70	70	asd_or_adhd	0.77685	1
22	18908894	ENST00000438924	PRODH-207	ENSG00000100033	PRODH	-1.34653	-0.0787948	0.178133	0.0213601	0.0575004	7.34292e-12	6.789e-11	14	19	19	asd_or_adhd	0.77685	1
14	23495060	ENST00000361611	PSMB5-202	ENSG00000100804	PSMB5	-1.34651	-0.0600316	0.178137	0.0402962	0.0777312	7.14639e-16	8.51961e-15	11	13	13	asd_or_adhd	0.77685	1
1	167691389	ENST00000474859	MPZL1-209	ENSG00000197965	MPZL1	1.34621	0.156388	0.178234	0.00495813	0.0109503	0.00328545	0.013004	17	19	19	asd_or_adhd	0.77685	1
1	145373054	ENSG00000233396	LINC01719	ENSG00000233396	LINC01719	-1.3462	-0.0295507	0.178239	0.148155	0.163613	1.92026e-38	1.80461e-37	8	17	17	asd_or_adhd	0.77685	1
1	231472850	ENSG00000010072	SPRTN	ENSG00000010072	SPRTN	-1.34615	-0.0470726	0.178255	0.0511516	0.0789706	2.828e-18	1.36146e-17	12	13	13	asd_or_adhd	0.77685	1
20	31219428	ENST00000360785	C20orf203-201	ENSG00000198547	C20orf203	-1.34606	-0.0458578	0.178285	0.0508231	0.0931012	9.34714e-19	1.29786e-17	10	10	10	asd_or_adhd	0.77685	1
6	153308497	ENSG00000112031	MTRF1L	ENSG00000112031	MTRF1L	1.34595	0.0160399	0.178318	0.43612	0.474586	1.20033e-143	9.07736e-142	59	63	63	asd_or_adhd	0.77685	1
4	150999426	ENST00000296550	DCLK2-201	ENSG00000170390	DCLK2	-1.34589	-0.064236	0.178339	0.0256194	0.0467545	7.29681e-10	5.81337e-09	11	12	12	asd_or_adhd	0.77685	1
2	114384853	ENST00000467600	RABL2A-212	ENSG00000144134	RABL2A	-1.34588	-0.0721117	0.178343	0.023693	0.0576169	5.61842e-12	5.22348e-11	16	17	17	asd_or_adhd	0.77685	1
9	74764383	ENST00000358399	GDA-202	ENSG00000119125	GDA	-1.34587	-0.0429826	0.178343	0.0619837	0.10787	8.53245e-22	1.36954e-20	10	10	10	asd_or_adhd	0.77685	1
2	39187646	ENST00000433605	ARHGEF33-205	ENSG00000214694	ARHGEF33	-1.34582	-0.166792	0.17836	0.00368286	0.0144083	0.000727236	0.00313547	9	9	9	asd_or_adhd	0.77685	1
2	113993814	ENST00000445745	PAX8-AS1-206	ENSG00000189223	PAX8-AS1	1.3458	0.0323153	0.178368	0.115017	0.119272	6.74081e-24	1.18289e-22	50	53	53	asd_or_adhd	0.77685	1
4	185548850	ENST00000308394	CASP3-201	ENSG00000164305	CASP3	1.34578	0.0321809	0.178374	0.11663	0.146377	7.05589e-30	1.57352e-28	46	59	59	asd_or_adhd	0.77685	1
16	23533335	ENSG00000103356	EARS2	ENSG00000103356	EARS2	1.34567	0.0438225	0.178409	0.056105	0.0787828	1.97943e-18	9.58873e-18	28	30	30	asd_or_adhd	0.77685	1
14	59951255	ENST00000556985	JKAMP-212	ENSG00000050130	JKAMP	-1.34557	-0.0856471	0.17844	0.0148428	0.0348696	1.11948e-07	7.40144e-07	9	9	9	asd_or_adhd	0.77685	1
14	88851988	ENST00000356583	SPATA7-202	ENSG00000042317	SPATA7	-1.34552	-0.0185348	0.178459	0.294527	0.315365	6.19427e-71	4.75992e-69	63	75	75	asd_or_adhd	0.77685	1
12	6484211	ENSG00000111321	LTBR	ENSG00000111321	LTBR	1.34547	0.0399006	0.178473	0.0731354	0.0699437	1.93088e-16	8.60848e-16	32	47	47	asd_or_adhd	0.77685	1
19	53209907	ENST00000597343	ZNF611-209	ENSG00000213020	ZNF611	1.34539	0.33025	0.1785	0.00100002	0.0115017	0.00249261	0.0100313	1	1	1	asd_or_adhd	0.77685	1
6	166778407	ENSG00000060762	MPC1	ENSG00000060762	MPC1	1.34537	0.0766915	0.178506	0.0184326	0.0528718	1.19397e-12	4.44908e-12	20	23	23	asd_or_adhd	0.77685	1
16	52471917	ENSG00000103460	TOX3	ENSG00000103460	TOX3	-1.34524	-0.0756683	0.178548	0.0200787	0.0472303	2.15931e-11	7.50162e-11	4	5	5	asd_or_adhd	0.776939	1
20	25228705	ENST00000216962	PYGB-201	ENSG00000100994	PYGB	-1.34504	-0.030327	0.178613	0.108372	0.130652	1.16342e-26	2.29017e-25	24	25	25	asd_or_adhd	0.777049	1
21	35885440	ENSG00000159200	RCAN1	ENSG00000159200	RCAN1	1.34494	0.0976529	0.178643	0.010742	0.0207533	1.20661e-05	2.92929e-05	15	17	17	asd_or_adhd	0.777049	1
12	44229770	ENSG00000139173	TMEM117	ENSG00000139173	TMEM117	1.34468	0.10286	0.178729	0.0109868	0.0244373	1.87477e-06	4.82113e-06	7	8	8	asd_or_adhd	0.777049	1
19	4007644	ENSG00000105229	PIAS4	ENSG00000105229	PIAS4	-1.34454	-0.420963	0.178773	0.000702306	0.0119845	0.000907864	0.00191412	4	11	11	asd_or_adhd	0.777049	1
9	135468384	ENST00000372159	DDX31-204	ENSG00000125485	DDX31	1.34448	0.124007	0.178793	0.00684228	0.013195	0.00111806	0.00470956	9	11	11	asd_or_adhd	0.777049	1
3	193296790	ENST00000449483	AC048351.1-202	ENSG00000236297	RP11-175P19.2	-1.34447	-0.0412593	0.178798	0.0624812	0.106224	1.60175e-21	2.53604e-20	15	15	15	asd_or_adhd	0.777049	1
10	81967466	ENSG00000237523	LINC00857	ENSG00000237523	LINC00857	-1.34434	-0.070451	0.178839	0.0227319	0.0168812	7.82988e-05	0.000178601	17	23	23	asd_or_adhd	0.777049	1
5	126378250	ENST00000535381	C5orf63-205	ENSG00000164241	C5orf63	-1.34433	-0.0417792	0.178843	0.0662929	0.0862613	2.37043e-17	3.06066e-16	34	38	38	asd_or_adhd	0.777049	1
7	124462440	ENSG00000128513	POT1	ENSG00000128513	POT1	1.34429	0.0258861	0.178854	0.153679	0.19269	9.11817e-47	1.06676e-45	33	34	34	asd_or_adhd	0.777049	1
3	53880607	ENST00000288167	IL17RB-201	ENSG00000056736	IL17RB	1.34403	0.075587	0.178938	0.0187514	0.0397229	1.20176e-08	8.68e-08	3	3	3	asd_or_adhd	0.777049	1
1	156707910	ENST00000412846	MRPL24-203	ENSG00000143314	MRPL24	-1.34397	-0.061296	0.178959	0.0345395	0.0104055	0.00405365	0.0158268	50	57	57	asd_or_adhd	0.777049	1
1	227085237	ENSG00000163050	COQ8A	ENSG00000163050	COQ8A	-1.34393	-0.0224206	0.17897	0.219265	0.27979	8.57956e-71	1.69929e-69	21	21	21	asd_or_adhd	0.777049	1
6	90142889	ENSG00000135299	ANKRD6	ENSG00000135299	ANKRD6	1.34391	0.0503303	0.178976	0.0425408	0.0929425	1.84681e-21	9.96701e-21	17	17	17	asd_or_adhd	0.777049	1
7	7222246	ENST00000436587	C1GALT1-205	ENSG00000106392	C1GALT1	1.34383	0.0824955	0.179005	0.0152282	0.0223101	2.49305e-05	0.000128865	15	17	17	asd_or_adhd	0.777049	1
7	150732706	ENST00000491920	ABCB8-219	ENSG00000197150	ABCB8	-1.3438	-0.107212	0.179014	0.0093723	0.028521	1.5595e-06	9.20053e-06	4	4	4	asd_or_adhd	0.777049	1
16	29273594	ENST00000567984	AC009093.4-201	ENSG00000260953	RP11-426C22.6	1.34375	0.0216067	0.17903	0.245732	0.35104	1.38524e-81	1.37133e-79	19	23	23	asd_or_adhd	0.777049	1
1	225268081	ENST00000328556	DNAH14-202	ENSG00000185842	DNAH14	1.34373	0.133058	0.179034	0.00635203	0.0156612	0.000422527	0.00188047	11	11	11	asd_or_adhd	0.777049	1
19	58929927	ENST00000596296	AC012313.4-201	ENSG00000268543	CTD-2619J13.16	-1.34361	-0.0990395	0.179075	0.0105209	0.0132729	0.0011797	0.00495487	17	18	18	asd_or_adhd	0.777049	1
12	48099868	ENSG00000257433	AC004241.1	ENSG00000257433	AC004241.1	1.3436	0.0342953	0.179077	0.0851719	0.135076	7.83149e-32	6.05341e-31	34	34	34	asd_or_adhd	0.777049	1
10	134000404	ENSG00000151640	DPYSL4	ENSG00000151640	DPYSL4	1.34359	0.043259	0.179081	0.0687288	0.0930045	1.22905e-21	6.67332e-21	16	21	21	asd_or_adhd	0.777049	1
1	200938520	ENSG00000116852	KIF21B	ENSG00000116852	KIF21B	-1.3435	-0.0252125	0.17911	0.176423	0.258229	4.37006e-64	7.48746e-63	20	20	20	asd_or_adhd	0.777049	1
3	106959539	ENST00000466734	DUBR-202	ENSG00000243701	LINC00883	1.34347	0.0270509	0.179119	0.157167	0.266964	1.48437e-57	8.03402e-56	30	31	31	asd_or_adhd	0.777049	1
1	26607819	ENST00000314675	UBXN11-201	ENSG00000158062	UBXN11	-1.34344	-0.0821878	0.179131	0.0164462	0.0254013	6.08182e-06	3.3668e-05	14	14	14	asd_or_adhd	0.777049	1
16	620018	ENST00000026218	PIGQ-201	ENSG00000007541	PIGQ	-1.34342	-0.0337761	0.179135	0.10178	0.154596	2.22923e-31	5.25717e-30	15	16	16	asd_or_adhd	0.777049	1
8	74565893	ENST00000521419	STAU2-212	ENSG00000040341	STAU2	-1.34339	-0.0623935	0.179144	0.0244209	0.016903	0.000235015	0.00107915	44	49	49	asd_or_adhd	0.777049	1
5	141380234	ENST00000311337	GNPDA1-201	ENSG00000113552	GNPDA1	1.34335	0.0328595	0.17916	0.103095	0.184275	3.39323e-38	1.02364e-36	18	22	22	asd_or_adhd	0.777049	1
6	5998232	ENSG00000124785	NRN1	ENSG00000124785	NRN1	-1.34329	-0.078011	0.179179	0.0185493	0.0504592	4.83562e-12	1.74371e-11	5	5	5	asd_or_adhd	0.777049	1
11	537527	ENST00000270115	LRRC56-201	ENSG00000161328	LRRC56	1.34308	0.0357031	0.179248	0.111584	0.14634	8.62811e-30	1.9169e-28	39	60	60	asd_or_adhd	0.77714	1
11	85359011	ENST00000525353	TMEM126A-202	ENSG00000171202	TMEM126A	-1.34303	-0.0236271	0.179262	0.251073	0.297747	5.38492e-66	3.64484e-64	28	29	29	asd_or_adhd	0.77714	1
4	10069713	ENST00000561486	AC005674.2-201	ENSG00000261490	RP11-448G15.3	1.34301	0.0633783	0.179268	0.0272728	0.0498807	2.00027e-10	1.66409e-09	13	13	13	asd_or_adhd	0.77714	1
9	100831557	ENSG00000106785	TRIM14	ENSG00000106785	TRIM14	-1.34287	-0.0556302	0.179315	0.0397076	0.0688394	2.91122e-16	1.28721e-15	19	22	22	asd_or_adhd	0.777143	1
5	180219662	ENST00000502678	MGAT1-206	ENSG00000131446	MGAT1	-1.34281	-0.109948	0.179334	0.0120546	0.0195086	8.19745e-05	0.000398542	11	18	18	asd_or_adhd	0.777143	1
6	111921078	ENSG00000255389	Z97989.1	ENSG00000255389	Z97989.1	1.3428	0.0153066	0.179335	0.535617	0.621927	4.29725e-232	1.32906e-229	45	48	48	asd_or_adhd	0.777143	1
1	153940010	ENSG00000143578	CREB3L4	ENSG00000143578	CREB3L4	1.34256	0.102209	0.179413	0.0105282	0.0192296	2.42883e-05	5.75967e-05	5	6	6	asd_or_adhd	0.777344	1
5	112312510	ENST00000504961	DCP2-203	ENSG00000172795	DCP2	1.34247	0.097346	0.179444	0.0127637	0.0339208	1.54124e-07	1.00682e-06	6	6	6	asd_or_adhd	0.777344	1
5	61699799	ENSG00000086200	IPO11	ENSG00000086200	IPO11	1.34245	0.0562877	0.179449	0.0433668	0.0594463	5.92889e-14	2.35671e-13	22	23	23	asd_or_adhd	0.777344	1
19	21266826	ENST00000600535	ZNF714-007	ENSG00000160352	ZNF714	1.34228	0.0554171	0.179506	0.0329081	0.0707112	2.0704e-14	2.26078e-13	5	5	5	asd_or_adhd	0.777489	1
21	43980484	ENST00000442605	AP001625.2-201	ENSG00000235772	AP001625.6	1.34221	0.0628	0.179528	0.0282339	0.0383081	2.0866e-08	1.47746e-07	14	15	15	asd_or_adhd	0.777489	1
15	63349060	ENST00000558400	TPM1-213	ENSG00000140416	TPM1	1.34202	0.0432154	0.179589	0.0644537	0.103403	6.59154e-21	1.01304e-19	24	27	27	asd_or_adhd	0.777634	1
19	35225099	ENST00000448715	ZNF181-202	ENSG00000197841	ZNF181	-1.34179	-0.0395559	0.179663	0.0723574	0.130455	2.22089e-26	4.3323e-25	6	7	7	asd_or_adhd	0.777634	1
17	80818270	ENST00000576996	TBCD-225	ENSG00000141556	TBCD	1.34177	0.143844	0.179672	0.00540121	0.022663	2.13106e-05	0.000111008	7	7	7	asd_or_adhd	0.777634	1
6	110299514	ENSG00000146360	GPR6	ENSG00000146360	GPR6	1.34173	0.0586326	0.179684	0.0317822	0.049984	5.70231e-12	2.04706e-11	23	25	25	asd_or_adhd	0.777634	1
9	116111821	ENST00000374183	BSPRY-201	ENSG00000119411	BSPRY	1.34162	0.0202568	0.179719	0.275206	0.327266	2.0415e-74	1.71938e-72	26	33	33	asd_or_adhd	0.777634	1
4	44684217	ENSG00000163281	GNPDA2	ENSG00000163281	GNPDA2	1.34159	0.0213491	0.179729	0.243296	0.266464	7.18167e-67	1.31649e-65	48	48	48	asd_or_adhd	0.777634	1
1	151227179	ENSG00000159352	PSMD4	ENSG00000159352	PSMD4	-1.34159	-0.0552176	0.17973	0.0409119	0.0287556	2.26012e-07	6.21205e-07	50	53	53	asd_or_adhd	0.777634	1
12	39688223	ENST00000361418	KIF21A-201	ENSG00000139116	KIF21A	-1.34155	-0.120752	0.179742	0.00878271	0.0332728	1.97073e-07	1.27349e-06	30	33	33	asd_or_adhd	0.777634	1
10	105036920	ENSG00000148798	INA	ENSG00000148798	INA	-1.34148	-0.0229678	0.179764	0.211061	0.272022	1.39779e-68	2.66986e-67	28	28	28	asd_or_adhd	0.777634	1
19	53452695	ENST00000444460	ZNF816-206	ENSG00000180257	ZNF816	-1.34142	-0.0495242	0.179786	0.0452306	0.108568	5.64042e-22	9.11613e-21	35	44	44	asd_or_adhd	0.777634	1
10	72192071	ENSG00000156574	NODAL	ENSG00000156574	NODAL	1.34122	0.0479071	0.17985	0.0549605	0.0472622	2.38176e-11	8.25776e-11	55	64	64	asd_or_adhd	0.777709	1
7	66386212	ENSG00000106609	TMEM248	ENSG00000106609	TMEM248	-1.34121	-0.0522986	0.179852	0.0460778	0.0481815	1.6785e-11	5.87183e-11	37	40	40	asd_or_adhd	0.777709	1
12	42781192	ENST00000547440	PPHLN1-210	ENSG00000134283	PPHLN1	-1.34099	-0.0312605	0.179923	0.107629	0.119145	5.74427e-24	1.01203e-22	77	83	83	asd_or_adhd	0.777709	1
12	48736339	ENST00000547026	ZNF641-205	ENSG00000167528	ZNF641	1.34097	0.060508	0.179929	0.0345003	0.0373559	3.55332e-08	2.46056e-07	43	47	47	asd_or_adhd	0.777709	1
12	109038885	ENSG00000110880	CORO1C	ENSG00000110880	CORO1C	-1.34095	-0.0257816	0.179938	0.169483	0.175364	1.23188e-41	1.26891e-40	60	71	71	asd_or_adhd	0.777709	1
11	83770478	ENST00000529401	DLG2-225	ENSG00000150672	DLG2	1.34089	0.318581	0.179957	0.0030633	0.0124137	0.00169834	0.00698257	4	5	5	asd_or_adhd	0.777709	1
5	79275584	ENSG00000177034	MTX3	ENSG00000177034	MTX3	-1.34075	-0.22514	0.18	0.00228109	0.0144519	0.00025659	0.000562418	1	1	1	asd_or_adhd	0.777709	1
1	37920480	ENSG00000233621	LINC01137	ENSG00000233621	LINC01137	1.34057	0.0369245	0.180059	0.0806687	0.130893	2.59802e-30	1.91082e-29	11	13	13	asd_or_adhd	0.777709	1
11	6416355	ENST00000608435	APBB1-216	ENSG00000166313	APBB1	1.34055	0.0588837	0.180068	0.0328573	0.135597	2.50743e-27	5.07332e-26	4	6	6	asd_or_adhd	0.777709	1
1	40309868	ENST00000492612	TRIT1-212	ENSG00000043514	TRIT1	-1.34046	-0.0596632	0.180096	0.0332257	0.0267516	3.68597e-06	2.09065e-05	43	44	44	asd_or_adhd	0.777709	1
15	76522845	ENST00000559075	ETFA-206	ENSG00000140374	ETFA	-1.34043	-0.0767207	0.180106	0.0174424	0.024912	8.23603e-06	4.4928e-05	22	22	22	asd_or_adhd	0.777709	1
7	34968488	ENSG00000173852	DPY19L1	ENSG00000173852	DPY19L1	1.34041	0.033034	0.180112	0.0965422	0.109435	3.28459e-25	2.03486e-24	76	86	86	asd_or_adhd	0.777709	1
3	9834179	ENSG00000241553	ARPC4	ENSG00000241553	ARPC4	-1.34039	-0.176749	0.180119	0.00338581	0.0168799	8.00713e-05	0.000182419	4	4	4	asd_or_adhd	0.777709	1
3	38048989	ENST00000463876	PLCD1-204	ENSG00000187091	PLCD1	1.34035	0.105442	0.180132	0.00956879	0.0347041	1.32169e-07	8.68459e-07	3	3	3	asd_or_adhd	0.777709	1
11	5684787	ENST00000380034	TRIM5-202	ENSG00000132256	TRIM5	1.34026	0.111091	0.180161	0.00791349	0.0210549	3.79556e-05	0.000192067	15	15	15	asd_or_adhd	0.777709	1
4	169922726	ENST00000504561	CBR4-203	ENSG00000145439	CBR4	-1.34002	-0.0374778	0.180237	0.0785949	0.124672	1.5139e-25	2.86241e-24	44	55	55	asd_or_adhd	0.777709	1
16	639669	ENST00000539661	RAB40C-205	ENSG00000197562	RAB40C	1.33999	0.064957	0.180249	0.0379261	0.0594581	2.82642e-12	2.68973e-11	12	14	14	asd_or_adhd	0.777709	1
8	30631973	ENSG00000104695	PPP2CB	ENSG00000104695	PPP2CB	1.33998	0.0498822	0.180251	0.0392365	0.0577799	9.39887e-14	3.70185e-13	14	17	17	asd_or_adhd	0.777709	1
15	91498100	ENSG00000166965	RCCD1	ENSG00000166965	RCCD1	1.33992	0.017056	0.180273	0.365486	0.402538	4.42169e-113	2.03956e-111	49	53	53	asd_or_adhd	0.777709	1
12	109915447	ENST00000342494	UBE3B-202	ENSG00000151148	UBE3B	-1.33978	-0.049257	0.180317	0.040938	0.0560333	1.16491e-11	1.06076e-10	23	27	27	asd_or_adhd	0.777709	1
19	52430400	ENSG00000176024	ZNF613	ENSG00000176024	ZNF613	-1.33976	-0.0668673	0.180323	0.020899	0.0539607	9.55749e-13	3.58076e-12	18	22	22	asd_or_adhd	0.777709	1
6	33172419	ENST00000374662	HSD17B8-203	ENSG00000204228	HSD17B8	1.33963	0.0627847	0.180367	0.0250613	0.0230784	1.76046e-05	9.26182e-05	29	30	30	asd_or_adhd	0.777709	1
2	191054461	ENSG00000198130	HIBCH	ENSG00000198130	HIBCH	1.33943	0.0234296	0.180432	0.200656	0.251123	4.48348e-63	7.4799e-62	26	26	26	asd_or_adhd	0.777709	1
6	88299839	ENST00000392844	ORC3-202	ENSG00000135336	ORC3	1.33942	0.0761139	0.180433	0.0195871	0.0278846	2.27316e-06	1.31637e-05	14	15	15	asd_or_adhd	0.777709	1
11	47269851	ENSG00000025434	NR1H3	ENSG00000025434	NR1H3	1.33932	0.0762904	0.180468	0.0192772	0.0197389	1.93943e-05	4.62961e-05	30	33	33	asd_or_adhd	0.777709	1
4	44703885	ENST00000507917	GNPDA2-203	ENSG00000163281	GNPDA2	1.33929	0.0278236	0.180478	0.141794	0.198305	1.83131e-42	6.33069e-41	20	20	20	asd_or_adhd	0.777709	1
2	201736097	ENST00000463866	PPIL3-209	ENSG00000240344	PPIL3	1.33925	0.0464276	0.18049	0.05407	0.0683076	6.77483e-14	7.16211e-13	13	13	13	asd_or_adhd	0.777709	1
6	160424323	ENST00000601203	AIRN-201	ENSG00000268257	AIRN	-1.33923	-0.0974983	0.180495	0.012036	0.0126179	0.00151251	0.00625746	14	16	16	asd_or_adhd	0.777709	1
11	46722368	ENST00000311764	ZNF408-201	ENSG00000175213	ZNF408	1.33921	0.0636555	0.180502	0.0248263	0.0377444	3.44003e-08	2.38453e-07	10	10	10	asd_or_adhd	0.777709	1
19	9251056	ENSG00000130803	ZNF317	ENSG00000130803	ZNF317	1.33912	0.0338308	0.180532	0.105232	0.151032	3.55641e-35	3.04129e-34	50	67	67	asd_or_adhd	0.777709	1
11	70244510	ENSG00000085733	CTTN	ENSG00000085733	CTTN	-1.33908	-0.132254	0.180543	0.00634631	0.0100694	0.00237152	0.00485906	14	14	14	asd_or_adhd	0.777709	1
19	287161	ENST00000589672	PLPP2-205	ENSG00000141934	PPAP2C	-1.339	-0.0885604	0.180572	0.0170335	0.035708	8.41873e-08	5.62695e-07	7	17	17	asd_or_adhd	0.777709	1
11	130771706	ENST00000524460	SNX19-203	ENSG00000120451	SNX19	1.33892	0.082792	0.180597	0.0142909	0.0316328	4.69282e-07	2.92048e-06	6	7	7	asd_or_adhd	0.777709	1
9	138392561	ENST00000472852	MRPS2-205	ENSG00000122140	MRPS2	-1.33891	-0.268649	0.1806	0.0014872	0.0169075	0.000235442	0.00108087	1	7	7	asd_or_adhd	0.777709	1
6	11094266	ENSG00000224531	SMIM13	ENSG00000224531	SMIM13	-1.3389	-0.076129	0.180605	0.0171548	0.0121383	0.000800132	0.00169304	15	19	19	asd_or_adhd	0.777709	1
12	66696325	ENST00000247815	HELB-201	ENSG00000127311	HELB	-1.33887	-0.0542586	0.180613	0.0395044	0.034755	1.23165e-07	8.11401e-07	36	41	41	asd_or_adhd	0.777709	1
2	231032009	ENST00000477068	SP110-209	ENSG00000135899	SP110	-1.3388	-0.0915928	0.180637	0.0143321	0.0316511	3.83123e-07	2.40507e-06	29	30	30	asd_or_adhd	0.777709	1
7	30067020	ENSG00000106086	PLEKHA8	ENSG00000106086	PLEKHA8	1.33874	0.0342466	0.180656	0.0903488	0.127578	1.43399e-29	1.02743e-28	30	33	33	asd_or_adhd	0.777709	1
2	131792501	ENST00000496764	ARHGEF4-210	ENSG00000136002	ARHGEF4	1.33813	0.11231	0.180856	0.00948484	0.0236207	1.36202e-05	7.26134e-05	5	5	5	asd_or_adhd	0.778331	1
9	131206866	ENSG00000228510	AL359091.1	ENSG00000228510	AL359091.1	-1.33812	-0.0440594	0.180857	0.0507572	0.0982371	3.89428e-23	2.24589e-22	13	13	13	asd_or_adhd	0.778331	1
1	115110178	ENSG00000116752	BCAS2	ENSG00000116752	BCAS2	-1.33809	-0.0769673	0.180868	0.017213	0.0406732	4.98811e-10	1.60103e-09	10	10	10	asd_or_adhd	0.778331	1
7	102076607	ENST00000498661	ORAI2-209	ENSG00000160991	ORAI2	-1.33789	-0.0235194	0.180933	0.195578	0.239766	5.06092e-51	2.29333e-49	20	23	23	asd_or_adhd	0.77838	1
19	49403627	ENST00000411700	NUCB1-203	ENSG00000104805	NUCB1	1.33777	0.0236553	0.180971	0.200375	0.286848	1.7251e-64	1.13303e-62	3	4	4	asd_or_adhd	0.77838	1
17	28804380	ENSG00000108587	GOSR1	ENSG00000108587	GOSR1	-1.33764	-0.0197211	0.181014	0.27519	0.33141	4.29213e-89	1.23708e-87	16	16	16	asd_or_adhd	0.77838	1
22	36677327	ENSG00000100345	MYH9	ENSG00000100345	MYH9	-1.33757	-0.0918638	0.181038	0.0126804	0.031361	5.98066e-08	1.70098e-07	7	7	7	asd_or_adhd	0.77838	1
6	135604670	ENST00000367800	AHI1-204	ENSG00000135541	AHI1	1.33751	0.0836165	0.181056	0.0127112	0.0192783	8.8123e-05	0.000426631	24	28	28	asd_or_adhd	0.77838	1
4	47487305	ENST00000273859	ATP10D-201	ENSG00000145246	ATP10D	1.33747	0.03875	0.181068	0.0790905	0.0725517	9.78581e-15	1.0902e-13	57	63	63	asd_or_adhd	0.77838	1
1	170636522	ENST00000606154	Z97200.1-201	ENSG00000271811	RP1-79C4.4	-1.33746	-0.0532722	0.181071	0.0400052	0.036235	6.12538e-08	4.14951e-07	45	46	46	asd_or_adhd	0.77838	1
15	30780166	ENSG00000270055	AC127502.2	ENSG00000270055	AC127502.2	-1.33743	-0.0248646	0.181081	0.219266	0.268747	2.63297e-68	4.99746e-67	58	70	70	asd_or_adhd	0.77838	1
4	159593491	ENST00000307738	ETFDH-201	ENSG00000171503	ETFDH	-1.33732	-0.0664218	0.181119	0.0197704	0.0467549	7.18706e-10	5.73005e-09	20	20	20	asd_or_adhd	0.77838	1
13	50486842	ENST00000361840	SPRYD7-201	ENSG00000123178	SPRYD7	1.33702	0.0956094	0.181218	0.0122047	0.0259789	4.46672e-06	2.50828e-05	18	18	18	asd_or_adhd	0.77838	1
9	77675489	ENSG00000106733	NMRK1	ENSG00000106733	NMRK1	1.33699	0.012501	0.181226	0.701647	0.763116	0	0	58	61	61	asd_or_adhd	0.77838	1
5	132211071	ENSG00000072364	AFF4	ENSG00000072364	AFF4	1.33695	0.137106	0.18124	0.00655448	0.0110699	0.00142469	0.00296108	15	18	18	asd_or_adhd	0.77838	1
2	29320571	ENSG00000115295	CLIP4	ENSG00000115295	CLIP4	1.33676	0.132364	0.1813	0.00733641	0.013865	0.000351887	0.000764079	15	15	15	asd_or_adhd	0.77838	1
15	41099284	ENSG00000166140	ZFYVE19	ENSG00000166140	ZFYVE19	1.33673	0.0616061	0.181309	0.0271274	0.0486857	1.23792e-11	4.36923e-11	7	8	8	asd_or_adhd	0.77838	1
6	128321132	ENST00000531050	PTPRK-219	ENSG00000152894	PTPRK	1.33669	0.0655514	0.181323	0.0238736	0.0289945	1.2997e-06	7.72955e-06	55	59	59	asd_or_adhd	0.77838	1
6	158733692	ENST00000367094	TULP4-201	ENSG00000130338	TULP4	1.33663	0.0340119	0.181343	0.0940112	0.0950197	3.22799e-19	4.58045e-18	51	53	53	asd_or_adhd	0.77838	1
19	47634120	ENST00000270225	SAE1-201	ENSG00000142230	SAE1	1.33653	0.116527	0.181375	0.00942528	0.0214281	3.17464e-05	0.000162007	8	9	9	asd_or_adhd	0.77838	1
2	179387951	ENST00000456053	TTN-AS1-209	ENSG00000237298	TTN-AS1	1.33653	0.0919261	0.181376	0.0124121	0.0109757	0.00312692	0.0124153	25	25	25	asd_or_adhd	0.77838	1
5	78365540	ENST00000255192	BHMT2-201	ENSG00000132840	BHMT2	1.33641	0.0443642	0.181414	0.0622588	0.0467274	7.01697e-10	5.59998e-09	72	85	85	asd_or_adhd	0.77838	1
2	70041919	ENST00000471395	ANXA4-207	ENSG00000196975	ANXA4	1.33621	0.0539055	0.181481	0.0363346	0.0529919	4.97918e-11	4.34341e-10	28	28	28	asd_or_adhd	0.77838	1
3	122458846	ENSG00000169087	HSPBAP1	ENSG00000169087	HSPBAP1	1.33618	0.0295887	0.18149	0.144462	0.17298	1.02156e-40	1.02428e-39	84	89	89	asd_or_adhd	0.77838	1
22	51021455	ENSG00000205559	CHKB-AS1	ENSG00000205559	CHKB-AS1	-1.33606	-0.0553798	0.18153	0.0366103	0.0253497	1.13724e-06	2.97266e-06	24	33	33	asd_or_adhd	0.77838	1
2	183698002	ENST00000295113	FRZB-201	ENSG00000162998	FRZB	1.336	0.0904068	0.181548	0.0133753	0.0292963	1.26779e-06	7.54688e-06	14	18	18	asd_or_adhd	0.77838	1
19	9435021	ENSG00000188629	ZNF177	ENSG00000188629	ZNF177	1.33594	0.0216649	0.181568	0.23938	0.333567	8.71946e-89	2.48052e-87	19	25	25	asd_or_adhd	0.77838	1
17	30611171	ENST00000582967	RHBDL3-206	ENSG00000141314	RHBDL3	1.33583	0.0711063	0.181603	0.0251151	0.0349478	1.09243e-07	7.228e-07	14	16	16	asd_or_adhd	0.77838	1
12	64078523	ENST00000541353	AC084357.3-201	ENSG00000255583	RP11-415I12.2	-1.33583	-0.0720524	0.181606	0.0212208	0.0590901	3.35513e-12	3.1756e-11	9	9	9	asd_or_adhd	0.77838	1
16	10622279	ENSG00000213853	EMP2	ENSG00000213853	EMP2	-1.33581	-0.0256762	0.18161	0.158339	0.202424	9.62165e-49	1.17764e-47	59	67	67	asd_or_adhd	0.77838	1
5	151042049	ENST00000520687	SPARC-202	ENSG00000113140	SPARC	1.33578	0.0379623	0.181621	0.0729472	0.0898521	4.00226e-18	5.37198e-17	29	29	29	asd_or_adhd	0.77838	1
19	19144721	ENST00000538663	ARMC6-211	ENSG00000105676	ARMC6	-1.33567	-0.0498289	0.181656	0.043813	0.0915496	2.38708e-18	3.24433e-17	9	9	9	asd_or_adhd	0.77838	1
6	91223292	ENST00000369332	MAP3K7-205	ENSG00000135341	MAP3K7	1.33567	0.0671095	0.181657	0.0217733	0.0373332	4.0204e-08	2.77121e-07	18	18	18	asd_or_adhd	0.77838	1
15	42805608	ENST00000563873	SNAP23-209	ENSG00000092531	SNAP23	1.33556	0.148217	0.181693	0.0049888	0.0158066	0.000397425	0.0017749	5	5	5	asd_or_adhd	0.77838	1
1	146714356	ENST00000361293	CHD1L-201	ENSG00000131778	CHD1L	1.3355	0.0355304	0.181712	0.084265	0.120608	2.16582e-24	3.88291e-23	19	21	21	asd_or_adhd	0.77838	1
2	85661189	ENST00000477170	SH2D6-205	ENSG00000152292	SH2D6	1.3355	0.0550208	0.181714	0.0393044	0.0310016	5.84143e-07	3.6034e-06	51	56	56	asd_or_adhd	0.77838	1
20	361261	ENSG00000101255	TRIB3	ENSG00000101255	TRIB3	-1.33545	-0.0392609	0.18173	0.0778607	0.154135	1.44646e-36	1.29719e-35	16	35	35	asd_or_adhd	0.77838	1
2	114384888	ENST00000409875	RABL2A-207	ENSG00000144134	RABL2A	-1.33543	-0.162035	0.181736	0.0044827	0.0112109	0.00286098	0.011425	12	13	13	asd_or_adhd	0.77838	1
19	20575923	ENST00000502675	ZNF826P-001	ENSG00000231205	ZNF826P	-1.33531	-0.0522012	0.181776	0.0439111	0.011672	0.00235585	0.00951195	86	92	92	asd_or_adhd	0.77838	1
16	56969863	ENST00000564678	HERPUD1-209	ENSG00000051108	HERPUD1	1.33527	0.129677	0.181789	0.00641477	0.0104663	0.00401138	0.0156763	5	6	6	asd_or_adhd	0.77838	1
7	155174771	ENST00000401499	AC008060.1-201	ENSG00000218672	AC008060.7	1.33522	0.0218143	0.181803	0.274466	0.340632	6.99628e-79	6.58044e-77	20	26	26	asd_or_adhd	0.77838	1
11	89864683	ENSG00000077616	NAALAD2	ENSG00000077616	NAALAD2	-1.3352	-0.026016	0.181811	0.1582	0.199349	1.28791e-47	1.5343e-46	50	53	53	asd_or_adhd	0.77838	1
3	140950703	ENST00000393010	PXYLP1-202	ENSG00000155893	ACPL2	1.33509	0.0245491	0.181846	0.161912	0.2278	1.6984e-48	7.17598e-47	11	11	11	asd_or_adhd	0.77838	1
4	141309609	ENSG00000153132	CLGN	ENSG00000153132	CLGN	-1.33509	-0.0233573	0.181846	0.199182	0.27971	1.45793e-71	2.94319e-70	20	20	20	asd_or_adhd	0.77838	1
5	52391509	ENST00000361377	MOCS2-201	ENSG00000164172	MOCS2	1.33491	0.032811	0.181905	0.119543	0.146993	4.30418e-30	9.68396e-29	36	36	36	asd_or_adhd	0.77838	1
1	85018804	ENST00000477677	CTBS-204	ENSG00000117151	CTBS	-1.33483	-0.0715716	0.181931	0.0227284	0.0311812	5.50484e-07	3.40264e-06	32	34	34	asd_or_adhd	0.77838	1
10	45952959	ENST00000476962	MARCH8-206	ENSG00000165406	2021-03-08	-1.33481	-0.0944708	0.181939	0.0110458	0.0350636	1.07321e-07	7.10438e-07	2	2	2	asd_or_adhd	0.77838	1
9	37919131	ENSG00000107338	SHB	ENSG00000107338	SHB	-1.33477	-0.0391036	0.181953	0.0757131	0.080541	7.71188e-19	3.79754e-18	22	28	28	asd_or_adhd	0.77838	1
4	130017282	ENST00000425929	C4orf33-202	ENSG00000151470	C4orf33	-1.33474	-0.0176057	0.181963	0.330215	0.409307	5.67772e-101	8.62867e-99	19	19	19	asd_or_adhd	0.77838	1
19	41284176	ENST00000594136	RAB4B-EGLN2-201	ENSG00000171570	RAB4B-EGLN2	-1.33462	-0.16615	0.182	0.004135	0.0124827	0.00167202	0.00688011	1	1	1	asd_or_adhd	0.77838	1
2	233412779	ENSG00000221944	TIGD1	ENSG00000221944	TIGD1	1.33462	0.0299113	0.182	0.12894	0.145413	7.00519e-34	5.79538e-33	37	41	41	asd_or_adhd	0.77838	1
2	73172151	ENST00000410065	SFXN5-202	ENSG00000144040	SFXN5	1.33453	0.15004	0.182031	0.00472865	0.019264	8.66579e-05	0.000419929	4	4	4	asd_or_adhd	0.77838	1
11	65638887	ENST00000529870	EFEMP2-212	ENSG00000172638	EFEMP2	1.33438	0.0608169	0.18208	0.0264754	0.0243319	9.89392e-06	5.35662e-05	23	24	24	asd_or_adhd	0.77838	1
21	46340966	ENST00000441379	ITGB2-AS1-202	ENSG00000227039	ITGB2-AS1	1.33436	0.0413024	0.182086	0.0612246	0.0745996	3.52715e-15	4.03446e-14	57	77	77	asd_or_adhd	0.77838	1
1	95582894	ENSG00000152078	TMEM56	ENSG00000152078	TMEM56	-1.33434	-0.042149	0.182093	0.0557307	0.0708738	1.36649e-16	6.12623e-16	38	39	39	asd_or_adhd	0.77838	1
1	28995244	ENSG00000162419	GMEB1	ENSG00000162419	GMEB1	1.33431	0.148725	0.182101	0.00567974	0.0162432	0.000100003	0.000226183	10	10	10	asd_or_adhd	0.77838	1
1	62146718	ENSG00000162604	TM2D1	ENSG00000162604	TM2D1	-1.33416	-0.0769734	0.182151	0.0203155	0.0408339	5.88733e-10	1.87989e-09	8	9	9	asd_or_adhd	0.77838	1
2	241390181	ENST00000538012	PP14571-204	ENSG00000255735	AC110619.1	-1.3341	-0.0691977	0.182171	0.0238003	0.022031	2.86188e-05	0.000146909	28	34	34	asd_or_adhd	0.77838	1
7	23719749	ENSG00000188732	FAM221A	ENSG00000188732	FAM221A	-1.33393	-0.0182542	0.182226	0.322418	0.366628	4.34348e-100	1.56391e-98	50	51	51	asd_or_adhd	0.77838	1
2	86947296	ENSG00000153561	RMND5A	ENSG00000153561	RMND5A	-1.33392	-0.0423814	0.182231	0.0454888	0.050696	4.56462e-12	1.64944e-11	29	36	36	asd_or_adhd	0.77838	1
18	12912843	ENSG00000267336	EIF4A2P1	ENSG00000267336	EIF4A2P1	1.33384	0.019587	0.182258	0.252085	0.322199	1.69224e-84	4.39909e-83	11	12	12	asd_or_adhd	0.77838	1
11	65494410	ENSG00000214659	KRT8P26	ENSG00000214659	KRT8P26	1.33376	0.0439715	0.182283	0.0627187	0.0710683	9.80699e-17	4.43041e-16	26	26	26	asd_or_adhd	0.77838	1
2	175424300	ENSG00000115935	WIPF1	ENSG00000115935	WIPF1	1.33372	0.0181794	0.182295	0.326062	0.381075	2.31852e-105	9.2756e-104	16	17	17	asd_or_adhd	0.77838	1
9	6668999	ENST00000442955	RNF2P1-201	ENSG00000231381	RNF2P1	-1.33365	-0.0769712	0.182317	0.0157817	0.0430538	3.53026e-09	2.65883e-08	2	3	3	asd_or_adhd	0.77838	1
9	96209206	ENST00000483056	FAM120AOS-207	ENSG00000188938	FAM120AOS	-1.33364	-0.0650692	0.18232	0.0262024	0.030832	5.8266e-07	3.595e-06	30	32	32	asd_or_adhd	0.77838	1
1	228294380	ENST00000336300	MRPL55-202	ENSG00000162910	MRPL55	-1.33358	-0.0683945	0.182343	0.0231689	0.0512226	9.29849e-11	7.9446e-10	4	4	4	asd_or_adhd	0.77838	1
13	79980444	ENST00000456602	RBM26-AS1-201	ENSG00000227354	RBM26-AS1	1.33348	0.0202415	0.182374	0.220404	0.292055	2.51156e-64	1.64226e-62	40	40	40	asd_or_adhd	0.77838	1
6	122720696	ENST00000452194	HSF2-202	ENSG00000025156	HSF2	1.33348	0.0747417	0.182375	0.0193454	0.0328455	2.83218e-07	1.80152e-06	17	17	17	asd_or_adhd	0.77838	1
15	86162854	ENSG00000259367	AC087286.2	ENSG00000259367	AC087286.2	-1.33341	-0.08114	0.182399	0.0167175	0.0120742	0.000865353	0.00182704	23	25	25	asd_or_adhd	0.77838	1
22	36134783	ENSG00000100320	RBFOX2	ENSG00000100320	RBFOX2	-1.3334	-0.0949028	0.182399	0.01134	0.0157786	0.000134971	0.000301988	19	21	21	asd_or_adhd	0.77838	1
19	45457848	ENST00000541297	CLPTM1-202	ENSG00000104853	CLPTM1	1.3333	0.090252	0.182434	0.0154099	0.0197292	7.01891e-05	0.000343848	17	21	21	asd_or_adhd	0.77838	1
9	139654086	ENSG00000177984	LCN15	ENSG00000177984	LCN15	1.33325	0.0200811	0.182449	0.277283	0.353269	3.94517e-95	1.27749e-93	19	27	27	asd_or_adhd	0.77838	1
20	61472467	ENST00000335351	TCFL5-202	ENSG00000101190	TCFL5	1.33324	0.0287999	0.182452	0.130559	0.273233	3.07908e-59	1.75215e-57	37	57	57	asd_or_adhd	0.77838	1
2	61372282	ENST00000464909	C2orf74-204	ENSG00000162929	KIAA1841	-1.33263	-0.0227411	0.182652	0.193751	0.25431	2.02676e-55	1.035e-53	15	15	15	asd_or_adhd	0.778609	1
16	3019246	ENST00000318782	PAQR4-202	ENSG00000162073	PAQR4	1.3325	0.0692627	0.182695	0.0247584	0.0127586	0.00150965	0.0062465	29	50	50	asd_or_adhd	0.778609	1
18	52568740	ENSG00000166510	CCDC68	ENSG00000166510	CCDC68	-1.3325	-0.0264388	0.182696	0.152231	0.185274	1.7519e-44	1.93866e-43	81	82	82	asd_or_adhd	0.778609	1
19	10227512	ENST00000593066	EIF3G-214	ENSG00000130811	EIF3G	1.33247	0.0371953	0.182705	0.083532	0.130585	1.64982e-26	3.23112e-25	11	11	11	asd_or_adhd	0.778609	1
11	47314078	ENST00000405573	MADD-208	ENSG00000110514	MADD	-1.33245	-0.0552282	0.182714	0.0366905	0.0704073	1.99043e-14	2.17614e-13	2	2	2	asd_or_adhd	0.778609	1
4	77172874	ENSG00000272414	FAM47E-STBD1	ENSG00000272414	FAM47E-STBD1	-1.3324	-0.0652435	0.182729	0.0270824	0.0257198	7.77855e-07	2.05734e-06	28	28	28	asd_or_adhd	0.778609	1
1	224415156	ENST00000340871	NVL-202	ENSG00000143748	NVL	-1.33238	-0.0727387	0.182734	0.0229262	0.0463646	7.85929e-10	6.24073e-09	17	18	18	asd_or_adhd	0.778609	1
12	133272531	ENST00000454379	PXMP2-203	ENSG00000176894	PXMP2	-1.33237	-0.0355842	0.182739	0.0876061	0.102954	1.15982e-20	1.76082e-19	26	28	28	asd_or_adhd	0.778609	1
15	55831088	ENSG00000171016	PYGO1	ENSG00000171016	PYGO1	1.33227	0.0875722	0.182773	0.0154414	0.0235075	3.11465e-06	7.90426e-06	23	25	25	asd_or_adhd	0.778609	1
6	16432795	ENST00000483591	ATXN1-206	ENSG00000124788	ATXN1	1.33222	0.0309686	0.182788	0.110107	0.153162	4.00723e-31	9.38279e-30	12	13	13	asd_or_adhd	0.778609	1
15	51348795	ENST00000327536	TNFAIP8L3-201	ENSG00000183578	TNFAIP8L3	-1.3322	-0.0342637	0.182795	0.0843321	0.127201	1.05717e-25	2.01259e-24	11	12	12	asd_or_adhd	0.778609	1
1	110753965	ENSG00000116396	KCNC4	ENSG00000116396	KCNC4	-1.33219	-0.0426362	0.182796	0.0609363	0.0903465	8.54362e-21	4.49719e-20	28	32	32	asd_or_adhd	0.778609	1
11	32979352	ENST00000528034	QSER1-205	ENSG00000060749	QSER1	1.33216	0.124566	0.182806	0.00833845	0.0144211	0.000684134	0.00296029	20	24	24	asd_or_adhd	0.778609	1
1	181003067	ENSG00000153029	MR1	ENSG00000153029	MR1	-1.33177	-0.0200088	0.182937	0.23181	0.280691	4.55362e-72	9.30944e-71	48	51	51	asd_or_adhd	0.778609	1
19	12636534	ENSG00000269693	AC010422.6	ENSG00000269693	AC010422.6	-1.3316	-0.0656938	0.182991	0.0241204	0.0282138	2.60116e-07	7.11374e-07	15	22	22	asd_or_adhd	0.778609	1
7	7592093	ENST00000609497	AC004982.2-201	ENSG00000272894	RP5-1159O4.1	1.3316	0.0729806	0.182993	0.0276994	0.0370501	4.42408e-08	3.03883e-07	32	36	36	asd_or_adhd	0.778609	1
14	65472892	ENSG00000125952	MAX	ENSG00000125952	MAX	-1.33156	-0.0429839	0.183005	0.0591	0.0840612	1.90346e-19	9.59644e-19	24	29	29	asd_or_adhd	0.778609	1
17	60556386	ENST00000346027	TLK2-203	ENSG00000146872	TLK2	-1.33154	-0.164432	0.18301	0.00389954	0.011996	0.0020438	0.00831608	5	7	7	asd_or_adhd	0.778609	1
11	64755415	ENST00000301887	BATF2-201	ENSG00000168062	BATF2	-1.33153	-0.095572	0.183016	0.0143373	0.0324054	3.43407e-07	2.16464e-06	13	17	17	asd_or_adhd	0.778609	1
7	6655248	ENSG00000236609	ZNF853	ENSG00000236609	ZNF853	-1.33145	-0.083628	0.183039	0.0164469	0.0250315	1.32552e-06	3.44467e-06	8	9	9	asd_or_adhd	0.778609	1
3	52489134	ENSG00000010322	NISCH	ENSG00000010322	NISCH	-1.33143	-0.0680718	0.183048	0.0247355	0.0395231	8.99761e-10	2.84405e-09	15	16	16	asd_or_adhd	0.778609	1
22	30821764	ENST00000355143	MTFP1-202	ENSG00000242114	MTFP1	-1.33136	-0.0837541	0.183071	0.0157448	0.0218087	3.00071e-05	0.0001536	17	18	18	asd_or_adhd	0.778609	1
2	101008327	ENSG00000115526	CHST10	ENSG00000115526	CHST10	-1.33135	-0.0437491	0.183073	0.058961	0.0844256	1.23998e-19	6.28865e-19	24	26	26	asd_or_adhd	0.778609	1
9	36036430	ENSG00000122707	RECK	ENSG00000122707	RECK	1.33135	0.107288	0.183073	0.00942348	0.0182385	3.95899e-05	9.242e-05	14	14	14	asd_or_adhd	0.778609	1
17	3539762	ENSG00000040531	CTNS	ENSG00000040531	CTNS	-1.33134	-0.0500396	0.183076	0.0426358	0.0538114	8.7299e-13	3.27833e-12	24	41	41	asd_or_adhd	0.778609	1
19	58411664	ENSG00000173480	ZNF417	ENSG00000173480	ZNF417	1.33125	0.033361	0.183106	0.105999	0.156938	1.27913e-36	1.14883e-35	27	30	30	asd_or_adhd	0.778609	1
11	47291225	ENST00000311027	MADD-201	ENSG00000110514	MADD	-1.33123	-0.146337	0.183112	0.00512105	0.020856	4.48695e-05	0.000224972	12	12	12	asd_or_adhd	0.778609	1
1	247353153	ENST00000421406	AL390728.4-201	ENSG00000227671	MIR3916	-1.33108	-0.0383723	0.183164	0.0788869	0.124869	2.00623e-25	3.77799e-24	20	20	20	asd_or_adhd	0.778617	1
5	134074191	ENSG00000164615	CAMLG	ENSG00000164615	CAMLG	1.33108	0.0133176	0.183164	0.537685	0.595069	1.0892e-210	2.41062e-208	34	38	38	asd_or_adhd	0.778617	1
15	76248273	ENST00000567936	NRG4-213	ENSG00000169752	NRG4	1.33102	0.0630439	0.183182	0.0284991	0.0520981	7.6283e-11	6.56699e-10	8	8	8	asd_or_adhd	0.778617	1
16	86523874	ENST00000593604	FENDRR-201	ENSG00000268388	FENDRR	-1.33093	-0.0672928	0.183211	0.0263414	0.0416738	5.80177e-09	4.30233e-08	23	28	28	asd_or_adhd	0.778649	1
10	49790766	ENST00000464445	ARHGAP22-208	ENSG00000128805	ARHGAP22	-1.33085	-0.134138	0.183239	0.00596911	0.0135708	0.00104511	0.00441803	10	10	10	asd_or_adhd	0.778672	1
7	4838736	ENST00000472999	RADIL-205	ENSG00000157927	RADIL	-1.33066	-0.0601314	0.1833	0.0348165	0.0437052	1.8997e-09	1.46501e-08	11	15	15	asd_or_adhd	0.778832	1
9	111892573	ENST00000561981	FRRS1L-201	ENSG00000260230	FRRS1L	-1.33018	-0.0335008	0.183458	0.0874687	0.0999749	2.38178e-20	3.56949e-19	47	48	48	asd_or_adhd	0.779381	1
20	62605466	ENSG00000130590	SAMD10	ENSG00000130590	SAMD10	-1.33014	-0.0679244	0.183474	0.0272033	0.0438175	1.34878e-10	4.47872e-10	21	28	28	asd_or_adhd	0.779381	1
14	101413420	ENST00000427085	MEG8-203	ENSG00000225746	AL132709.5	1.33003	0.0575623	0.18351	0.0305602	0.0610278	1.65427e-12	1.59714e-11	33	35	35	asd_or_adhd	0.779439	1
15	60715851	ENST00000561124	ICE2-214	ENSG00000128915	NARG2	1.32985	0.0612081	0.183566	0.0282048	0.0314172	4.8451e-07	3.01165e-06	35	41	41	asd_or_adhd	0.779492	1
3	73045936	ENST00000356692	PPP4R2-201	ENSG00000163605	PPP4R2	-1.32977	-0.0847191	0.183594	0.0157588	0.0352645	1.05318e-07	6.97666e-07	16	18	18	asd_or_adhd	0.779492	1
4	10069713	ENSG00000261490	AC005674.2	ENSG00000261490	AC005674.2	1.32973	0.0589887	0.183609	0.0307031	0.0481647	1.50118e-11	5.26681e-11	13	13	13	asd_or_adhd	0.779492	1
7	35672679	ENST00000311350	HERPUD2-201	ENSG00000122557	HERPUD2	1.32965	0.0250131	0.183633	0.170923	0.19902	1.79593e-41	5.99327e-40	55	60	60	asd_or_adhd	0.779492	1
4	134061736	ENST00000509715	AC105383.1-203	ENSG00000250241	RP11-9G1.3	1.32959	0.017465	0.183653	0.312465	0.373951	2.35111e-88	2.70885e-86	37	38	38	asd_or_adhd	0.779492	1
14	64915824	ENSG00000089775	ZBTB25	ENSG00000089775	ZBTB25	-1.32958	-0.0415822	0.183657	0.0620761	0.108051	2.49546e-25	1.55476e-24	9	11	11	asd_or_adhd	0.779492	1
17	40855211	ENST00000586103	EZH1-208	ENSG00000108799	EZH1	-1.32915	-0.100801	0.183798	0.0108926	0.0227257	1.23932e-05	6.63915e-05	3	3	3	asd_or_adhd	0.779673	1
2	24150155	ENST00000446425	UBXN2A-203	ENSG00000173960	UBXN2A	1.32912	0.0476728	0.183807	0.0479723	0.0773633	1.22773e-15	1.44433e-14	19	19	19	asd_or_adhd	0.779673	1
3	159557729	ENST00000495954	SCHIP1-208	ENSG00000151967	SCHIP1	1.32911	0.0817996	0.183813	0.0159099	0.0167614	0.000253894	0.00116033	16	19	19	asd_or_adhd	0.779673	1
2	56400669	ENST00000596663	AC007743.1-201	ENSG00000233251	AC007743.1	-1.32908	-0.0416611	0.183821	0.0612945	0.0879196	6.40377e-18	8.51539e-17	27	30	30	asd_or_adhd	0.779673	1
8	134249419	ENST00000519278	NDRG1-212	ENSG00000104419	NDRG1	1.32876	0.0771865	0.183926	0.018296	0.0226951	2.02534e-05	0.000105725	22	25	25	asd_or_adhd	0.779673	1
3	196728611	ENST00000296350	MELTF-201	ENSG00000163975	MFI2	-1.32846	-0.056965	0.184025	0.0339397	0.0171554	0.000227021	0.00104507	48	54	54	asd_or_adhd	0.779673	1
1	155583012	ENST00000462250	MSTO1-204	ENSG00000125459	MSTO1	1.32844	0.106818	0.184033	0.00869408	0.0241639	9.29429e-06	5.04771e-05	9	9	9	asd_or_adhd	0.779673	1
11	96085933	ENSG00000149231	CCDC82	ENSG00000149231	CCDC82	-1.32824	-0.0192527	0.184097	0.277737	0.33791	7.12214e-91	2.12117e-89	50	53	53	asd_or_adhd	0.779673	1
9	33524392	ENST00000290943	ANKRD18B-201	ENSG00000230453	ANKRD18B	1.3282	0.0217818	0.184112	0.24105	0.304465	7.97453e-68	5.67511e-66	36	43	43	asd_or_adhd	0.779673	1
2	223725744	ENST00000535678	ACSL3-209	ENSG00000123983	ACSL3	1.32818	0.039643	0.18412	0.059422	0.0743065	3.46626e-15	3.96788e-14	28	30	30	asd_or_adhd	0.779673	1
2	61726900	ENST00000451765	XPO1-211	ENSG00000082898	XPO1	-1.32817	-0.0838402	0.18412	0.0141981	0.0317643	3.97696e-07	2.49301e-06	7	7	7	asd_or_adhd	0.779673	1
10	73818793	ENST00000317376	SPOCK2-201	ENSG00000107742	SPOCK2	-1.32792	-0.0437238	0.184206	0.0546642	0.0840577	5.91123e-17	7.4724e-16	20	21	21	asd_or_adhd	0.779673	1
6	28234788	ENSG00000197062	ZSCAN26	ENSG00000197062	ZSCAN26	1.32786	0.0744077	0.184225	0.0169128	0.0204406	1.38882e-05	3.35509e-05	8	8	8	asd_or_adhd	0.779673	1
19	22940116	ENST00000596209	ZNF99-202	ENSG00000213973	ZNF99	1.32782	0.0790201	0.184238	0.0228015	0.0130964	0.00128216	0.00535777	32	43	43	asd_or_adhd	0.779673	1
5	38556888	ENSG00000244968	LIFR-AS1	ENSG00000244968	LIFR-AS1	-1.32776	-0.0961318	0.184258	0.0112642	0.0105142	0.00189547	0.00390689	23	26	26	asd_or_adhd	0.779673	1
3	125677399	ENSG00000241439	AC092903.1	ENSG00000241439	AC092903.1	-1.32769	-0.0764338	0.184282	0.0183522	0.0387571	1.7191e-09	5.36292e-09	14	14	14	asd_or_adhd	0.779673	1
7	44111846	ENSG00000122678	POLM	ENSG00000122678	POLM	-1.32768	-0.0350661	0.184284	0.100992	0.133888	5.19382e-31	3.91304e-30	19	22	22	asd_or_adhd	0.779673	1
12	32832134	ENST00000452533	DNM1L-207	ENSG00000087470	DNM1L	-1.32761	-0.117285	0.184306	0.00966092	0.0236185	1.32776e-05	7.08596e-05	9	9	9	asd_or_adhd	0.779673	1
17	4876146	ENST00000430920	AC004771.2-201	ENSG00000234203	RP5-1050D4.2	1.32754	0.0789292	0.184329	0.0236355	0.0305459	7.29894e-07	4.45504e-06	31	38	38	asd_or_adhd	0.779673	1
14	101299306	ENST00000398461	MEG3-202	ENSG00000214548	MEG3	-1.32751	-0.0694743	0.184341	0.0219055	0.055193	1.95907e-11	1.75702e-10	2	2	2	asd_or_adhd	0.779673	1
11	92877341	ENSG00000180773	SLC36A4	ENSG00000180773	SLC36A4	1.32749	0.0229636	0.184347	0.201966	0.263341	6.9519e-66	1.24044e-64	32	33	33	asd_or_adhd	0.779673	1
16	21912873	ENST00000381448	SMG1P4-202	ENSG00000185710	RP11-645C24.2	1.32749	0.0545256	0.184348	0.0418134	0.102441	1.12028e-20	1.70283e-19	21	30	30	asd_or_adhd	0.779673	1
3	113439162	ENST00000477813	NAA50-203	ENSG00000121579	NAA50	-1.32743	-0.0943353	0.184366	0.0149295	0.0227349	1.93644e-05	0.000101377	17	18	18	asd_or_adhd	0.779673	1
5	110831731	ENST00000296632	STARD4-201	ENSG00000164211	STARD4	-1.32742	-0.0649179	0.184368	0.0225432	0.0385237	2.35395e-08	1.65789e-07	19	20	20	asd_or_adhd	0.779673	1
12	105496250	ENSG00000257999	AC016257.1	ENSG00000257999	AC016257.1	-1.32733	-0.0301777	0.184398	0.105983	0.165092	4.71853e-39	4.52064e-38	33	33	33	asd_or_adhd	0.779673	1
9	96209917	ENST00000428378	FAM120AOS-204	ENSG00000188938	FAM120AOS	-1.32733	-0.0998171	0.184398	0.0101543	0.0254122	6.69752e-06	3.69057e-05	13	13	13	asd_or_adhd	0.779673	1
16	28565247	ENST00000317058	SGF29-201	ENSG00000176476	CCDC101	-1.32727	-0.0813671	0.184419	0.0149566	0.0168141	0.000262852	0.00119916	19	24	24	asd_or_adhd	0.779673	1
2	73246576	ENST00000479293	SFXN5-213	ENSG00000144040	SFXN5	1.32726	0.103182	0.184423	0.00987767	0.0171399	0.000208359	0.000963158	9	9	9	asd_or_adhd	0.779673	1
14	35514113	ENSG00000151327	FAM177A1	ENSG00000151327	FAM177A1	-1.32722	-0.0227794	0.184435	0.2058	0.265564	8.07465e-67	1.47906e-65	40	41	41	asd_or_adhd	0.779673	1
4	84213614	ENSG00000173083	HPSE	ENSG00000173083	HPSE	1.3272	0.0561141	0.184444	0.0378852	0.0450164	5.94649e-11	2.01451e-10	24	29	29	asd_or_adhd	0.779673	1
10	104593232	ENST00000489268	CYP17A1-203	ENSG00000148795	CYP17A1	-1.32701	-0.0486137	0.184506	0.0433306	0.0520328	5.2839e-11	4.60017e-10	20	20	20	asd_or_adhd	0.779673	1
6	111630406	ENST00000607434	AL080317.3-201	ENSG00000272356	RP5-1112D6.8	-1.32699	-0.0956872	0.184514	0.0112216	0.0140577	0.000794436	0.00340977	18	18	18	asd_or_adhd	0.779673	1
17	49243639	ENST00000512737	NME2-205	ENSG00000243678	NME1-NME2	-1.32692	-0.0162943	0.184536	0.557009	0.620875	5.69733e-204	8.70327e-201	58	67	67	asd_or_adhd	0.779673	1
4	122680088	ENST00000461198	TMEM155-204	ENSG00000164112	TMEM155	-1.32686	-0.0200861	0.184554	0.259649	0.316171	4.04442e-71	3.1296e-69	43	44	44	asd_or_adhd	0.779673	1
2	224822121	ENSG00000135900	MRPL44	ENSG00000135900	MRPL44	1.32654	0.0384629	0.18466	0.0720357	0.0796437	1.45589e-18	7.09104e-18	51	52	52	asd_or_adhd	0.779673	1
6	12008995	ENSG00000095951	HIVEP1	ENSG00000095951	HIVEP1	-1.32654	-0.0832288	0.184662	0.0232874	0.0401499	6.54037e-10	2.08428e-09	17	18	18	asd_or_adhd	0.779673	1
11	532243	ENST00000451590	HRAS-205	ENSG00000174775	HRAS	-1.32646	-0.345378	0.184688	0.0011455	0.0109187	0.00327379	0.0129619	4	4	4	asd_or_adhd	0.779673	1
7	24747655	ENST00000469133	DFNA5-210	ENSG00000105928	DFNA5	1.32645	0.0746828	0.184692	0.0198199	0.022482	2.36884e-05	0.000122724	25	25	25	asd_or_adhd	0.779673	1
4	159191530	ENSG00000251429	AC098679.3	ENSG00000251429	AC098679.3	1.32636	0.0668314	0.18472	0.0239154	0.0346338	1.14118e-08	3.3954e-08	22	23	23	asd_or_adhd	0.779673	1
11	98891683	ENSG00000149972	CNTN5	ENSG00000149972	CNTN5	-1.32629	-0.0357492	0.184744	0.0850023	0.122685	1.06662e-28	7.44319e-28	92	94	94	asd_or_adhd	0.779673	1
17	1247566	ENST00000264335	YWHAE-201	ENSG00000108953	YWHAE	1.32626	0.0673365	0.184754	0.0304146	0.0521045	5.89084e-11	5.11049e-10	13	17	17	asd_or_adhd	0.779673	1
6	41873092	ENST00000265350	MED20-201	ENSG00000124641	MED20	-1.32625	-0.0427646	0.184755	0.0562597	0.103588	8.15862e-21	1.24954e-19	6	6	6	asd_or_adhd	0.779673	1
7	77166592	ENSG00000127947	PTPN12	ENSG00000127947	PTPN12	-1.32619	-0.0229785	0.184776	0.190919	0.216615	5.98687e-53	8.03266e-52	64	75	75	asd_or_adhd	0.779673	1
12	48876286	ENSG00000177627	C12orf54	ENSG00000177627	C12orf54	-1.32618	-0.079373	0.184779	0.0157029	0.0154551	0.000160808	0.000357806	33	34	34	asd_or_adhd	0.779673	1
4	100871647	ENST00000507494	AC097460.1-202	ENSG00000245322	RP11-15B17.1	-1.3261	-0.0647068	0.184806	0.0250998	0.0502195	1.61086e-10	1.34976e-09	13	13	13	asd_or_adhd	0.779673	1
9	116018115	ENST00000490408	CDC26-202	ENSG00000176386	CDC26	-1.32595	-0.0390828	0.184855	0.0729849	0.106586	2.04217e-21	3.21726e-20	40	43	43	asd_or_adhd	0.779673	1
4	1369822	ENST00000503548	UVSSA-203	ENSG00000163945	UVSSA	-1.32592	-0.0213641	0.184865	0.223112	0.313751	2.63621e-70	1.98446e-68	28	30	30	asd_or_adhd	0.779673	1
12	25357723	ENSG00000133703	KRAS	ENSG00000133703	KRAS	-1.32587	-0.0173805	0.184883	0.328171	0.383322	1.57933e-106	6.45757e-105	53	55	55	asd_or_adhd	0.779673	1
16	56815570	ENST00000564887	NUP93-210	ENSG00000102900	NUP93	-1.32587	-0.0828463	0.184883	0.0146699	0.03436	1.18265e-07	7.80572e-07	10	12	12	asd_or_adhd	0.779673	1
17	74546033	ENST00000590241	AC015802.3-201	ENSG00000267543	RP11-666A8.7	1.32584	0.0927573	0.184893	0.0133726	0.0351218	1.02567e-07	6.80203e-07	5	5	5	asd_or_adhd	0.779673	1
7	77423045	ENSG00000135211	TMEM60	ENSG00000135211	TMEM60	-1.32578	-0.0835002	0.184912	0.0145718	0.0344501	1.22242e-08	3.63264e-08	13	13	13	asd_or_adhd	0.779673	1
2	230787212	ENST00000283946	FBXO36-201	ENSG00000153832	FBXO36	-1.32573	-0.0368009	0.184929	0.0971319	0.075882	2.37979e-15	2.74762e-14	80	91	91	asd_or_adhd	0.779673	1
9	96214666	ENST00000446420	FAM120A-204	ENSG00000048828	FAM120A	-1.32573	-0.109041	0.18493	0.00688732	0.0114791	0.00239379	0.00965417	10	10	10	asd_or_adhd	0.779673	1
5	68128412	ENST00000503268	AC093523.1-201	ENSG00000249335	CTC-340D7.1	-1.3257	-0.056107	0.184939	0.0350859	0.0521217	6.28089e-11	5.43715e-10	15	15	15	asd_or_adhd	0.779673	1
4	83266029	ENST00000610058	AC124016.2-201	ENSG00000273156	RP11-127B20.2	-1.32565	-0.0222086	0.184955	0.202281	0.285381	1.05918e-62	6.60874e-61	16	16	16	asd_or_adhd	0.779673	1
1	65243749	ENST00000418058	RAVER2-203	ENSG00000162437	RAVER2	-1.32564	-0.111853	0.18496	0.00968036	0.0143066	0.000745503	0.00320923	14	15	15	asd_or_adhd	0.779673	1
8	70579282	ENST00000260126	SLCO5A1-201	ENSG00000137571	SLCO5A1	1.32542	0.0286204	0.185032	0.137287	0.217491	3.32486e-46	1.3157e-44	18	18	18	asd_or_adhd	0.779755	1
17	56160776	ENSG00000264364	DYNLL2	ENSG00000264364	DYNLL2	1.32539	0.121667	0.185043	0.00640157	0.0225747	4.88258e-06	1.22199e-05	2	2	2	asd_or_adhd	0.779755	1
3	125898908	ENST00000500232	ALDH1L1-AS2-201	ENSG00000246022	ALDH1L1-AS2	-1.32537	-0.0846361	0.185047	0.0134927	0.0280401	2.08854e-06	1.21462e-05	20	21	21	asd_or_adhd	0.779755	1
12	114117264	ENSG00000249550	LINC01234	ENSG00000249550	LINC01234	1.3253	0.123508	0.185072	0.00784707	0.0202066	1.45809e-05	3.51644e-05	5	7	7	asd_or_adhd	0.779765	1
6	150263136	ENSG00000131015	ULBP2	ENSG00000131015	ULBP2	-1.3251	-0.0385786	0.185138	0.0812736	0.125575	3.21646e-29	2.27548e-28	43	48	48	asd_or_adhd	0.779796	1
3	122399465	ENSG00000173193	PARP14	ENSG00000173193	PARP14	-1.32503	-0.0307206	0.185161	0.11891	0.168432	8.73332e-41	8.77844e-40	27	30	30	asd_or_adhd	0.779796	1
18	21718942	ENST00000399496	CABYR-203	ENSG00000154040	CABYR	1.32497	0.0944844	0.185183	0.0126271	0.02085	4.22351e-05	0.000212376	23	27	27	asd_or_adhd	0.779796	1
3	194208183	ENSG00000233058	LINC00884	ENSG00000233058	LINC00884	-1.32484	-0.0626345	0.185224	0.030244	0.103334	8.0799e-24	4.78213e-23	25	33	33	asd_or_adhd	0.779796	1
2	74881355	ENSG00000135622	SEMA4F	ENSG00000135622	SEMA4F	1.32467	0.0603956	0.185282	0.0380549	0.0362844	5.89001e-09	1.78014e-08	31	35	35	asd_or_adhd	0.779796	1
2	175260536	ENST00000427038	SCRN3-204	ENSG00000144306	SCRN3	-1.32459	-0.119667	0.185306	0.00790013	0.0165273	0.00027292	0.00124273	7	7	7	asd_or_adhd	0.779796	1
11	60145958	ENST00000358246	MS4A7-202	ENSG00000166927	MS4A7	-1.32455	-0.0529706	0.18532	0.0371155	0.0542598	1.90861e-11	1.71315e-10	37	42	42	asd_or_adhd	0.779796	1
7	1036652	ENST00000412051	C7orf50-204	ENSG00000146540	C7orf50	-1.32443	-0.0252893	0.185361	0.122797	0.200421	1.53521e-41	5.1348e-40	15	22	22	asd_or_adhd	0.779796	1
2	138721590	ENSG00000150540	HNMT	ENSG00000150540	HNMT	1.3243	0.0623247	0.185403	0.0294237	0.0323566	3.51906e-08	1.01633e-07	45	50	50	asd_or_adhd	0.779796	1
12	56122888	ENSG00000258056	AC009779.2	ENSG00000258056	AC009779.2	-1.32429	-0.0656396	0.185407	0.0348907	0.0503064	5.35265e-12	1.9244e-11	16	20	20	asd_or_adhd	0.779796	1
20	18118517	ENST00000432901	PET117-201	ENSG00000232838	PET117	1.32421	0.0517748	0.185432	0.0384669	0.0744591	3.23796e-15	3.71567e-14	7	7	7	asd_or_adhd	0.779796	1
22	42334725	ENST00000215980	CENPM-201	ENSG00000100162	CENPM	-1.32409	-0.105771	0.185474	0.0118166	0.0275337	2.47351e-06	1.42726e-05	11	11	11	asd_or_adhd	0.779796	1
4	17488021	ENST00000281243	QDPR-201	ENSG00000151552	QDPR	1.32405	0.0574849	0.185487	0.0333035	0.0490794	2.79414e-10	2.29992e-09	29	30	30	asd_or_adhd	0.779796	1
17	16342641	ENST00000460249	LRRC75A-AS1-201	ENSG00000175061	FAM211A-AS1	-1.32404	-0.0775301	0.185489	0.0180581	0.0342988	1.57264e-07	1.02688e-06	15	16	16	asd_or_adhd	0.779796	1
19	37861963	ENSG00000189164	ZNF527	ENSG00000189164	ZNF527	1.32392	0.0730029	0.185528	0.0218839	0.0312221	7.09465e-08	2.00741e-07	15	15	15	asd_or_adhd	0.779796	1
2	120373200	ENST00000443972	CFAP221-206	ENSG00000163075	PCDP1	1.32392	0.0321056	0.18553	0.102742	0.146487	1.067e-29	2.36344e-28	27	28	28	asd_or_adhd	0.779796	1
7	108110866	ENSG00000135241	PNPLA8	ENSG00000135241	PNPLA8	1.32389	0.0907548	0.18554	0.0156973	0.022751	4.40256e-06	1.10472e-05	36	39	39	asd_or_adhd	0.779796	1
8	42010464	ENSG00000070718	AP3M2	ENSG00000070718	AP3M2	1.32386	0.052983	0.185549	0.0397392	0.0235787	2.88232e-06	7.33316e-06	63	71	71	asd_or_adhd	0.779796	1
16	15198178	ENST00000534799	NPIPP1-202	ENSG00000188599	NPIPP1	1.32378	0.0767205	0.185575	0.0262891	0.0296045	9.88653e-07	5.94877e-06	22	23	23	asd_or_adhd	0.779796	1
15	63414032	ENST00000413507	LACTB-202	ENSG00000103642	LACTB	1.32373	0.0359116	0.185592	0.0968307	0.116418	1.41716e-23	2.45286e-22	29	30	30	asd_or_adhd	0.779796	1
4	39289076	ENSG00000035928	RFC1	ENSG00000035928	RFC1	1.3237	0.105452	0.185602	0.00911637	0.0116654	0.00101125	0.00212374	19	19	19	asd_or_adhd	0.779796	1
5	150534446	ENST00000519610	ANXA6-207	ENSG00000197043	ANXA6	-1.32367	-0.037208	0.185611	0.0784636	0.119841	3.38483e-24	6.01121e-23	20	20	20	asd_or_adhd	0.779796	1
6	28402668	ENST00000486481	ZSCAN23-203	ENSG00000187987	ZSCAN23	-1.32366	-0.0203415	0.185617	0.27351	0.290778	2.17921e-64	1.4281e-62	21	21	21	asd_or_adhd	0.779796	1
4	6322305	ENSG00000074211	PPP2R2C	ENSG00000074211	PPP2R2C	-1.32349	-0.0249457	0.185672	0.173548	0.250258	5.42577e-62	8.83207e-61	5	5	5	asd_or_adhd	0.779796	1
5	31400604	ENSG00000113360	DROSHA	ENSG00000113360	DROSHA	-1.3234	-0.0963414	0.185703	0.0113951	0.0126254	0.000623861	0.00133021	20	23	23	asd_or_adhd	0.779796	1
13	46700055	ENSG00000136167	LCP1	ENSG00000136167	LCP1	1.32339	0.119033	0.185706	0.00919665	0.0139795	0.000341225	0.000741328	5	5	5	asd_or_adhd	0.779796	1
3	33131917	ENST00000342462	TMPPE-201	ENSG00000188167	TMPPE	-1.32332	-0.102424	0.185728	0.0108712	0.023405	1.54877e-05	8.20416e-05	8	9	9	asd_or_adhd	0.779796	1
11	9161006	ENST00000530044	DENND5A-210	ENSG00000184014	DENND5A	-1.32327	-0.0683053	0.185747	0.0221427	0.0294226	7.29362e-07	4.4521e-06	13	13	13	asd_or_adhd	0.779796	1
12	41831485	ENST00000539469	PDZRN4-203	ENSG00000165966	PDZRN4	-1.32326	-0.0234317	0.185748	0.175811	0.25712	8.24531e-56	4.25476e-54	21	21	21	asd_or_adhd	0.779796	1
14	100150651	ENST00000261835	CYP46A1-201	ENSG00000036530	CYP46A1	1.32324	0.110391	0.185755	0.00841879	0.0256183	4.72312e-06	2.64538e-05	5	6	6	asd_or_adhd	0.779796	1
1	170631869	ENSG00000116132	PRRX1	ENSG00000116132	PRRX1	-1.32307	-0.0200636	0.185812	0.270105	0.364525	2.18945e-99	7.81335e-98	48	49	49	asd_or_adhd	0.779944	1
12	32552463	ENST00000534526	FGD4-212	ENSG00000139132	FGD4	1.32279	0.0624459	0.185905	0.0273532	0.0442289	2.10941e-09	1.6218e-08	20	21	21	asd_or_adhd	0.780212	1
12	80730292	ENST00000298820	OTOGL-201	ENSG00000165899	OTOGL	-1.32268	-0.0612519	0.185943	0.030465	0.0319874	3.77506e-07	2.37115e-06	34	37	37	asd_or_adhd	0.780212	1
19	50433476	ENST00000596658	ATF5-203	ENSG00000169136	ATF5	-1.32261	-0.073274	0.185964	0.0171706	0.0213716	3.80469e-05	0.000192496	31	44	44	asd_or_adhd	0.780212	1
3	141595456	ENST00000286371	ATP1B3-201	ENSG00000069849	ATP1B3	1.32261	0.0472191	0.185966	0.0411456	0.0735964	6.81299e-15	7.65649e-14	11	12	12	asd_or_adhd	0.780212	1
7	121958481	ENST00000334010	CADPS2-202	ENSG00000081803	CADPS2	1.32248	0.119924	0.186008	0.00758328	0.0282673	1.90006e-06	1.11091e-05	7	7	7	asd_or_adhd	0.780291	1
3	52579368	ENSG00000163939	PBRM1	ENSG00000163939	PBRM1	-1.32209	-0.0781147	0.186138	0.0186463	0.0247782	1.53299e-06	3.96503e-06	20	22	22	asd_or_adhd	0.78062	1
6	151815165	ENST00000239374	CCDC170-201	ENSG00000120262	CCDC170	1.32207	0.0283273	0.186144	0.169271	0.218029	6.18102e-46	2.41786e-44	54	62	62	asd_or_adhd	0.78062	1
10	85899196	ENST00000372134	GHITM-201	ENSG00000165678	GHITM	1.32192	0.0309	0.186194	0.10964	0.117573	9.09403e-24	1.58673e-22	62	64	64	asd_or_adhd	0.78062	1
6	73933267	ENSG00000256980	KHDC1L	ENSG00000256980	KHDC1L	-1.32191	-0.095405	0.186198	0.0118811	0.0260055	7.15621e-07	1.89961e-06	7	8	8	asd_or_adhd	0.78062	1
19	35168544	ENSG00000089335	ZNF302	ENSG00000089335	ZNF302	1.3219	0.026059	0.186203	0.158364	0.187246	1.44267e-44	1.60457e-43	42	49	49	asd_or_adhd	0.78062	1
19	1009647	ENSG00000182087	TMEM259	ENSG00000182087	TMEM259	1.32179	0.120702	0.186238	0.00882652	0.0166995	8.1156e-05	0.000184751	14	41	41	asd_or_adhd	0.78062	1
16	74088050	ENSG00000261404	AC138627.1	ENSG00000261404	AC138627.1	-1.32177	-0.134504	0.186244	0.00747367	0.0206114	1.30059e-05	3.15106e-05	8	10	10	asd_or_adhd	0.78062	1
19	10227619	ENST00000587993	EIF3G-205	ENSG00000130811	EIF3G	-1.32158	-0.0785773	0.186308	0.0189536	0.040543	1.05201e-08	7.63448e-08	10	12	12	asd_or_adhd	0.780796	1
6	111618329	ENST00000607386	AL080317.2-201	ENSG00000271789	RP5-1112D6.7	1.32128	0.0648235	0.186408	0.0265462	0.0334749	1.97995e-07	1.27927e-06	19	19	19	asd_or_adhd	0.781041	1
5	70070478	ENST00000502466	RP11-589F5.3-001	ENSG00000197284	RP11-589F5.3	1.32127	0.0516631	0.186412	0.0478064	0.0585699	4.40675e-12	4.12948e-11	13	22	22	asd_or_adhd	0.781041	1
22	20004537	ENSG00000183597	TANGO2	ENSG00000183597	TANGO2	1.32107	0.0581424	0.186479	0.0362231	0.0474141	2.15479e-11	7.48698e-11	18	25	25	asd_or_adhd	0.78112	1
3	47892185	ENST00000429422	MAP4-208	ENSG00000047849	MAP4	1.32102	0.0496911	0.186493	0.0466764	0.06468	2.83216e-13	2.87371e-12	27	27	27	asd_or_adhd	0.78112	1
5	118175236	ENST00000510708	DTWD2-203	ENSG00000169570	DTWD2	-1.32101	-0.0987453	0.186498	0.0114818	0.0254368	5.6015e-06	3.11296e-05	9	9	9	asd_or_adhd	0.78112	1
15	23005352	ENST00000398013	NIPA2-203	ENSG00000140157	NIPA2	1.32092	0.16102	0.186528	0.0039578	0.0167208	0.000255743	0.00116818	2	2	2	asd_or_adhd	0.781148	1
5	128795958	ENST00000274487	ADAMTS19-201	ENSG00000145808	ADAMTS19	1.32083	0.0441713	0.186556	0.05695	0.0719201	1.01372e-14	1.12835e-13	43	44	44	asd_or_adhd	0.781174	1
7	102073982	ENST00000495936	ORAI2-208	ENSG00000160991	ORAI2	1.32069	0.0409437	0.186605	0.0626659	0.0958543	3.04103e-19	4.32069e-18	9	9	9	asd_or_adhd	0.78122	1
3	125803063	ENST00000511301	AC079848.1-201	ENSG00000250012	RP11-124N2.1	1.32067	0.0440446	0.186612	0.0539979	0.0809646	1.93899e-16	2.38176e-15	17	20	20	asd_or_adhd	0.78122	1
13	52506810	ENST00000344297	ATP7B-202	ENSG00000123191	ATP7B	-1.32046	-0.120697	0.186683	0.00710325	0.0272299	3.01437e-06	1.72319e-05	5	5	5	asd_or_adhd	0.78124	1
15	39892232	ENST00000350221	FSIP1-201	ENSG00000150667	FSIP1	-1.32039	-0.0820659	0.186705	0.0163005	0.0364694	4.88304e-08	3.33571e-07	11	11	11	asd_or_adhd	0.78124	1
21	45148781	ENST00000327574	PDXK-202	ENSG00000160209	PDXK	-1.32034	-0.118277	0.186721	0.00807327	0.0149143	0.000587333	0.00255993	4	8	8	asd_or_adhd	0.78124	1
22	42951229	ENST00000357802	RRP7BP-201	ENSG00000182841	RRP7B	1.32033	0.0362151	0.186726	0.0963185	0.166262	7.79772e-34	2.02606e-32	36	38	38	asd_or_adhd	0.78124	1
22	36632973	ENST00000489186	APOL2-208	ENSG00000128335	APOL2	-1.32029	-0.0495768	0.18674	0.0391635	0.0345917	1.23282e-07	8.12114e-07	46	58	58	asd_or_adhd	0.78124	1
6	35858726	ENST00000507909	SRPK1-209	ENSG00000096063	SRPK1	1.32025	0.0321015	0.186753	0.0963159	0.141926	6.80161e-29	1.46411e-27	18	19	19	asd_or_adhd	0.78124	1
9	99252523	ENSG00000081377	CDC14B	ENSG00000081377	CDC14B	1.32014	0.0336488	0.186787	0.0923228	0.130433	2.72555e-30	2.00339e-29	14	14	14	asd_or_adhd	0.781291	1
9	108320411	ENST00000223528	FKTN-201	ENSG00000106692	FKTN	-1.32005	-0.0455891	0.186817	0.0642554	0.0927848	9.59074e-19	1.33023e-17	23	25	25	asd_or_adhd	0.781321	1
8	82711816	ENST00000353788	SNX16-202	ENSG00000104497	SNX16	1.31984	0.0509815	0.18689	0.0355488	0.0526222	5.69181e-11	4.94196e-10	30	31	31	asd_or_adhd	0.781484	1
7	151574550	ENST00000467458	PRKAG2-AS1-202	ENSG00000239911	PRKAG2-AS1	1.3198	0.0783412	0.186901	0.0216503	0.0442249	2.03244e-09	1.56479e-08	8	8	8	asd_or_adhd	0.781484	1
13	40229799	ENST00000422759	COG6-203	ENSG00000133103	COG6	-1.31965	-0.0922853	0.186953	0.0137057	0.0321916	3.24093e-07	2.04961e-06	5	5	5	asd_or_adhd	0.781608	1
18	23596578	ENST00000415083	SS18-203	ENSG00000141380	SS18	1.31942	0.0670965	0.187028	0.0248516	0.0342397	1.38956e-07	9.11369e-07	23	24	24	asd_or_adhd	0.781637	1
3	179041551	ENST00000326361	ZNF639-201	ENSG00000121864	ZNF639	-1.31937	-0.0552922	0.187046	0.0418938	0.0280155	2.2417e-06	1.299e-05	43	47	47	asd_or_adhd	0.781637	1
2	234118697	ENSG00000085978	ATG16L1	ENSG00000085978	ATG16L1	1.3193	0.0651778	0.187067	0.0264309	0.0597736	3.96622e-14	1.58649e-13	19	23	23	asd_or_adhd	0.781637	1
4	81256874	ENSG00000197826	C4orf22	ENSG00000197826	C4orf22	-1.31921	-0.0987939	0.1871	0.0108541	0.0388902	1.42035e-09	4.44589e-09	1	2	2	asd_or_adhd	0.781637	1
7	5229819	ENST00000288828	WIPI2-201	ENSG00000157954	WIPI2	1.3192	0.0384869	0.187103	0.0676135	0.0697955	2.73214e-14	2.95749e-13	25	32	32	asd_or_adhd	0.781637	1
13	73356197	ENSG00000083535	PIBF1	ENSG00000083535	PIBF1	-1.31915	-0.0194822	0.187119	0.285592	0.335543	5.67447e-89	1.62578e-87	80	86	86	asd_or_adhd	0.781637	1
7	129251555	ENSG00000106459	NRF1	ENSG00000106459	NRF1	-1.31909	-0.0527742	0.187141	0.0387047	0.0511814	3.38752e-12	1.2336e-11	46	48	48	asd_or_adhd	0.781637	1
9	3674546	ENST00000427722	RFX3-AS1-202	ENSG00000235326	RP11-509J21.3	-1.31908	-0.203593	0.187141	0.0111425	0.0142996	0.000696343	0.00300871	13	17	17	asd_or_adhd	0.781637	1
19	37264092	ENST00000591531	AC020928.1-202	ENSG00000267260	CTD-2162K18.4	-1.31888	-0.0573974	0.18721	0.0321391	0.0432044	2.90691e-09	2.20717e-08	11	11	11	asd_or_adhd	0.781682	1
20	44470404	ENST00000487205	ACOT8-210	ENSG00000101473	ACOT8	1.31884	0.0188359	0.187222	0.286072	0.31409	3.27584e-71	2.54153e-69	91	99	99	asd_or_adhd	0.781682	1
16	75327596	ENSG00000153774	CFDP1	ENSG00000153774	CFDP1	1.31866	0.0424438	0.187284	0.0576526	0.0938771	1.13959e-21	6.19458e-21	15	15	15	asd_or_adhd	0.781682	1
12	74931551	ENSG00000253719	ATXN7L3B	ENSG00000253719	ATXN7L3B	-1.31865	-0.0165608	0.187288	0.385346	0.48019	2.77229e-146	2.18558e-144	18	18	18	asd_or_adhd	0.781682	1
4	119199864	ENST00000602520	SNHG8-203	ENSG00000269893	SNHG8	1.31858	0.012744	0.187308	0.608582	0.686499	1.07738e-240	6.81838e-237	24	24	24	asd_or_adhd	0.781682	1
11	7686335	ENST00000528585	CYB5R2-208	ENSG00000166394	CYB5R2	-1.31854	-0.0478944	0.187325	0.0447432	0.0912003	2.44439e-18	3.32018e-17	9	9	9	asd_or_adhd	0.781682	1
1	193029164	ENST00000367446	TROVE2-205	ENSG00000116747	TROVE2	-1.31843	-0.0807792	0.187359	0.0178124	0.0274769	2.59988e-06	1.49599e-05	38	41	41	asd_or_adhd	0.781682	1
12	81672968	ENST00000551699	PPFIA2-AS1-208	ENSG00000257467	RP11-121G22.3	1.3184	0.0686737	0.187369	0.021648	0.02023	5.83928e-05	0.000288516	31	32	32	asd_or_adhd	0.781682	1
8	62537095	ENST00000356457	ASPH-201	ENSG00000198363	ASPH	-1.31833	-0.0548508	0.187394	0.0369246	0.040822	6.50669e-09	4.80256e-08	32	34	34	asd_or_adhd	0.781682	1
8	54744349	ENST00000521335	ATP6V1H-209	ENSG00000047249	ATP6V1H	-1.31831	-0.0514679	0.187399	0.0438445	0.0818708	1.20552e-16	1.49719e-15	2	2	2	asd_or_adhd	0.781682	1
13	79980452	ENST00000606584	RBM26-AS1-203	ENSG00000227354	RBM26-AS1	1.31831	0.0290158	0.1874	0.11039	0.14358	5.53996e-29	1.1966e-27	41	44	44	asd_or_adhd	0.781682	1
9	98521513	ENST00000433656	LINC00476-205	ENSG00000175611	LINC00476	-1.31823	-0.0323417	0.187426	0.0976729	0.133241	8.81353e-27	1.74461e-25	36	39	39	asd_or_adhd	0.781698	1
7	77313538	ENST00000398043	APTR-201	ENSG00000214293	RSBN1L-AS1	-1.31816	-0.0216649	0.187449	0.227431	0.301847	8.22289e-68	5.84716e-66	27	27	27	asd_or_adhd	0.781699	1
21	22114908	ENST00000416768	LINC00320-201	ENSG00000224924	LINC00320	-1.31799	-0.0392117	0.187507	0.0660452	0.110903	2.46169e-22	4.04203e-21	11	11	11	asd_or_adhd	0.781849	1
14	35515584	ENST00000382406	FAM177A1-202	ENSG00000151327	FAM177A1	-1.31784	-0.0366501	0.187559	0.0745821	0.0525317	5.71758e-11	4.96261e-10	64	75	75	asd_or_adhd	0.781969	1
20	52769988	ENSG00000019186	CYP24A1	ENSG00000019186	CYP24A1	1.31762	0.0170242	0.187631	0.395944	0.45571	5.55086e-137	3.67882e-135	65	69	69	asd_or_adhd	0.782035	1
6	46097730	ENST00000321037	ENPP4-201	ENSG00000001561	ENPP4	-1.31761	-0.0250955	0.187635	0.152695	0.213815	1.27339e-44	4.75049e-43	23	24	24	asd_or_adhd	0.782035	1
11	65601305	ENST00000533298	SNX32-208	ENSG00000172803	SNX32	1.3175	0.0642865	0.187673	0.0249762	0.0395881	1.41532e-08	1.01628e-07	13	13	13	asd_or_adhd	0.782035	1
6	31165537	ENSG00000206344	HCG27	ENSG00000206344	HCG27	1.31745	0.0676698	0.187686	0.0245324	0.0138928	0.000315719	0.000687464	8	8	8	asd_or_adhd	0.782035	1
7	5085553	ENST00000396912	RBAK-202	ENSG00000146587	RBAK	-1.31745	-0.0232611	0.187687	0.193514	0.265722	8.38792e-58	4.57622e-56	25	26	26	asd_or_adhd	0.782035	1
1	61005921	ENST00000439156	LINC01748-201	ENSG00000226476	RP11-776H12.1	1.31717	0.0330776	0.187781	0.109213	0.177903	3.80642e-37	1.10647e-35	43	43	43	asd_or_adhd	0.782272	1
22	20783528	ENSG00000099910	KLHL22	ENSG00000099910	KLHL22	1.3171	0.12319	0.187807	0.0086692	0.0120002	0.000837308	0.00176922	12	14	14	asd_or_adhd	0.782272	1
4	154561320	ENST00000602666	AC106865.1-201	ENSG00000250771	RP11-153M7.3	1.31708	0.095968	0.187812	0.011409	0.0222315	2.4077e-05	0.000124664	12	17	17	asd_or_adhd	0.782272	1
12	124118376	ENST00000543341	GTF2H3-212	ENSG00000111358	GTF2H3	1.31645	0.0817587	0.188024	0.0170999	0.0115656	0.00244061	0.00983448	30	40	40	asd_or_adhd	0.783059	1
5	134734970	ENSG00000270021	AC026691.1	ENSG00000270021	AC026691.1	-1.31631	-0.0242524	0.188071	0.224594	0.26025	3.94995e-65	6.93009e-64	34	39	39	asd_or_adhd	0.783059	1
20	61437238	ENST00000370461	OGFR-202	ENSG00000060491	OGFR	1.31611	0.041588	0.188137	0.0603899	0.0839791	4.74754e-17	6.04276e-16	22	40	40	asd_or_adhd	0.783059	1
12	123258874	ENSG00000130783	CCDC62	ENSG00000130783	CCDC62	1.3161	0.0654816	0.188142	0.0311345	0.0422865	3.15697e-10	1.02557e-09	22	27	27	asd_or_adhd	0.783059	1
7	32907784	ENST00000304056	KBTBD2-201	ENSG00000170852	KBTBD2	1.31607	0.0824286	0.18815	0.0170893	0.0265962	3.94447e-06	2.2307e-05	14	15	15	asd_or_adhd	0.783059	1
3	9851931	ENST00000426827	TTLL3-208	ENSG00000214021	TTLL3	1.31589	0.0956762	0.188211	0.0114045	0.0254413	6.47779e-06	3.57594e-05	18	18	18	asd_or_adhd	0.783059	1
1	76252386	ENST00000471759	RABGGTB-208	ENSG00000137955	RABGGTB	-1.31564	-0.0384072	0.188295	0.0770254	0.0868551	1.25837e-17	1.64541e-16	26	30	30	asd_or_adhd	0.783059	1
1	162535827	ENST00000367925	UAP1-203	ENSG00000117143	UAP1	1.31553	0.0784435	0.188333	0.0159514	0.0219995	2.8046e-05	0.000144144	34	37	37	asd_or_adhd	0.783059	1
7	30555925	ENST00000434399	AC005154.1-201	ENSG00000196295	AC005154.6	1.3155	0.0231677	0.188343	0.192914	0.259152	6.18413e-56	3.20421e-54	23	23	23	asd_or_adhd	0.783059	1
17	40146888	ENST00000585866	DNAJC7-205	ENSG00000168259	DNAJC7	1.31549	0.0668728	0.188347	0.0266147	0.0174398	0.000200292	0.000928095	35	36	36	asd_or_adhd	0.783059	1
9	34614039	ENST00000472074	DCTN3-207	ENSG00000137100	DCTN3	1.31546	0.0660213	0.188355	0.0236978	0.0237776	1.27318e-05	6.80903e-05	28	31	31	asd_or_adhd	0.783059	1
14	101417781	ENST00000554369	MEG8-211	ENSG00000225746	AL132709.5	-1.31545	-0.0260772	0.188359	0.143498	0.200129	8.99937e-42	3.02716e-40	30	31	31	asd_or_adhd	0.783059	1
11	57405497	ENSG00000254602	AP000662.2	ENSG00000254602	AP000662.2	-1.31544	-0.0523517	0.188363	0.0365703	0.0440758	1.012e-10	3.3795e-10	23	24	24	asd_or_adhd	0.783059	1
1	61005921	ENSG00000226476	LINC01748	ENSG00000226476	LINC01748	1.31522	0.0288458	0.188435	0.134117	0.155108	2.43821e-36	2.16646e-35	66	72	72	asd_or_adhd	0.783059	1
1	204485511	ENSG00000198625	MDM4	ENSG00000198625	MDM4	-1.31509	-0.0609434	0.188481	0.0361304	0.0600339	2.62961e-14	1.06277e-13	27	28	28	asd_or_adhd	0.783059	1
3	35682913	ENST00000449196	ARPP21-223	ENSG00000172995	ARPP21	1.31506	0.0360883	0.188489	0.079998	0.101745	1.65517e-20	2.49871e-19	16	18	18	asd_or_adhd	0.783059	1
3	10312604	ENST00000426850	TATDN2-202	ENSG00000157014	TATDN2	1.31503	0.104115	0.1885	0.00960487	0.0215297	3.49312e-05	0.000177554	17	18	18	asd_or_adhd	0.783059	1
11	65622525	ENST00000524553	CFL1-202	ENSG00000172757	CFL1	-1.31492	-0.0468435	0.188537	0.0402013	0.0296001	1.11642e-06	6.68124e-06	34	35	35	asd_or_adhd	0.783059	1
7	72440227	ENSG00000174353	STAG3L3	ENSG00000174353	STAG3L3	1.31492	0.0485181	0.188537	0.0518716	0.0269708	5.49144e-07	1.47015e-06	43	51	51	asd_or_adhd	0.783059	1
1	185126212	ENST00000367501	SWT1-202	ENSG00000116668	SWT1	-1.31485	-0.0927803	0.18856	0.0118283	0.0250892	7.34672e-06	4.02801e-05	5	5	5	asd_or_adhd	0.783059	1
2	32853099	ENSG00000018699	TTC27	ENSG00000018699	TTC27	1.31479	0.0264037	0.188579	0.155278	0.245463	2.12691e-60	3.36456e-59	16	16	16	asd_or_adhd	0.783059	1
5	140027355	ENST00000417647	IK-201	ENSG00000113141	IK	1.31479	0.0705305	0.188581	0.0279012	0.0564028	1.02939e-11	9.41036e-11	15	15	15	asd_or_adhd	0.783059	1
11	77090405	ENST00000529248	PAK1-213	ENSG00000149269	PAK1	-1.31467	-0.0196703	0.188621	0.26277	0.349953	1.02898e-81	1.02322e-79	16	16	16	asd_or_adhd	0.783059	1
1	11716122	ENST00000475435	FBXO44-209	ENSG00000132879	FBXO44	1.31462	0.0975817	0.188638	0.0119386	0.0249627	7.85444e-06	4.29257e-05	8	13	13	asd_or_adhd	0.783059	1
12	53442733	ENST00000314276	TNS2-202	ENSG00000111077	TENC1	-1.31459	-0.23957	0.188646	0.00168334	0.0125793	0.00159804	0.00659162	3	3	3	asd_or_adhd	0.783059	1
8	11278972	ENSG00000154319	FAM167A	ENSG00000154319	FAM167A	1.31458	0.0340801	0.18865	0.0886194	0.127116	1.04057e-29	7.48441e-29	33	36	36	asd_or_adhd	0.783059	1
1	112223252	ENSG00000197852	FAM212B	ENSG00000197852	FAM212B	1.31452	0.0566214	0.18867	0.0278669	0.0390093	1.2131e-09	3.80904e-09	20	22	22	asd_or_adhd	0.783059	1
12	55343954	ENST00000316577	TESPA1-201	ENSG00000135426	TESPA1	-1.31443	-0.0893087	0.188701	0.0176896	0.0228257	2.01176e-05	0.000105059	43	46	46	asd_or_adhd	0.783059	1
5	167913456	ENST00000524082	RARS-209	ENSG00000113643	RARS	1.31442	0.0371242	0.188705	0.0716489	0.0963558	1.98854e-19	2.85183e-18	51	55	55	asd_or_adhd	0.783059	1
2	47630108	ENSG00000095002	MSH2	ENSG00000095002	MSH2	-1.31432	-0.0436878	0.188738	0.0601125	0.0986794	7.37137e-23	4.20494e-22	18	18	18	asd_or_adhd	0.783059	1
11	111957597	ENST00000528048	SDHD-205	ENSG00000204370	SDHD	-1.31429	-0.0934656	0.18875	0.0275167	0.0587333	3.16529e-12	3.00073e-11	3	3	3	asd_or_adhd	0.783059	1
7	76607934	ENSG00000186704	DTX2P1	ENSG00000186704	DTX2P1	1.31419	0.0349044	0.188781	0.0940851	0.0815059	7.49025e-19	3.69066e-18	49	61	61	asd_or_adhd	0.783059	1
7	90219933	ENSG00000223969	AC002456.1	ENSG00000223969	AC002456.1	1.31417	0.0572573	0.188788	0.0380029	0.0606472	2.46136e-14	9.95773e-14	15	15	15	asd_or_adhd	0.783059	1
1	150705043	ENST00000448301	CTSS-202	ENSG00000163131	CTSS	-1.31415	-0.0794207	0.188795	0.0193813	0.0284234	1.91569e-06	1.11931e-05	24	25	25	asd_or_adhd	0.783059	1
11	31710730	ENST00000454509	AC131571.1-202	ENSG00000228061	Z83001.1	-1.31412	-0.166527	0.188804	0.00378845	0.0106479	0.00364943	0.0143453	9	9	9	asd_or_adhd	0.783059	1
6	116937650	ENST00000229554	RSPH4A-201	ENSG00000111834	RSPH4A	-1.31409	-0.0457669	0.188815	0.0507878	0.086218	1.7749e-17	2.30415e-16	22	22	22	asd_or_adhd	0.783059	1
2	242432089	ENST00000316586	STK25-201	ENSG00000115694	STK25	1.31398	0.0633582	0.188852	0.0270005	0.0334077	1.75714e-07	1.14122e-06	21	25	25	asd_or_adhd	0.783118	1
18	12739489	ENSG00000267654	LINC01882	ENSG00000267654	LINC01882	-1.31376	-0.0459532	0.188928	0.0404396	0.0456278	5.33201e-11	1.81245e-10	33	34	34	asd_or_adhd	0.78334	1
17	40854310	ENST00000586714	EZH1-210	ENSG00000108799	EZH1	1.31337	0.0450024	0.189057	0.0523828	0.0901832	2.58585e-18	3.50641e-17	8	8	8	asd_or_adhd	0.783784	1
1	26536232	ENSG00000236155	AL355877.1	ENSG00000236155	AL355877.1	-1.31323	-0.0649806	0.189104	0.0262761	0.0523477	1.54124e-12	5.70082e-12	6	6	6	asd_or_adhd	0.783883	1
11	85180382	ENST00000472545	DLG2-215	ENSG00000150672	DLG2	1.3131	0.0615157	0.189149	0.0263281	0.0282491	1.9626e-06	1.14476e-05	23	24	24	asd_or_adhd	0.78393	1
3	112280857	ENST00000492406	SLC35A5-206	ENSG00000138459	SLC35A5	-1.31307	-0.0874611	0.189161	0.014023	0.0303065	7.2795e-07	4.44379e-06	17	17	17	asd_or_adhd	0.78393	1
7	29019583	ENST00000609389	AC005162.3-201	ENSG00000272568	CTB-113D17.1	1.31255	0.0180281	0.189336	0.321777	0.3975	3.3073e-96	4.48744e-94	52	54	54	asd_or_adhd	0.784489	1
21	42733870	ENST00000330714	MX2-201	ENSG00000183486	MX2	-1.31245	-0.0640702	0.189368	0.057979	0.0526279	5.74324e-11	4.98391e-10	73	87	87	asd_or_adhd	0.784489	1
1	241587698	ENST00000413994	AL359764.1-202	ENSG00000225554	RP11-527D7.1	-1.31238	-0.120533	0.189391	0.00772318	0.0112263	0.0027944	0.0111752	14	15	15	asd_or_adhd	0.784489	1
7	72440227	ENST00000436857	STAG3L3-203	ENSG00000174353	STAG3L3	-1.31237	-0.0922656	0.189395	0.0160389	0.0376285	3.59988e-08	2.49162e-07	4	4	4	asd_or_adhd	0.784489	1
4	169784921	ENSG00000145439	CBR4	ENSG00000145439	CBR4	-1.31233	-0.0255531	0.189409	0.164422	0.214932	2.92462e-52	3.85538e-51	18	18	18	asd_or_adhd	0.784489	1
9	6668999	ENSG00000231381	RNF2P1	ENSG00000231381	RNF2P1	-1.3121	-0.0508135	0.189488	0.0349655	0.0636695	6.69586e-15	2.78214e-14	13	15	15	asd_or_adhd	0.784724	1
2	196602427	ENST00000409063	DNAH7-202	ENSG00000118997	DNAH7	-1.31193	-0.0702779	0.189543	0.0199146	0.038721	2.33579e-08	1.64575e-07	14	14	14	asd_or_adhd	0.784856	1
3	48555117	ENST00000232375	PFKFB4-201	ENSG00000114268	PFKFB4	1.31181	0.0638538	0.189585	0.01511	0.0136055	0.000956686	0.00406753	13	13	13	asd_or_adhd	0.784887	1
15	34517214	ENST00000249209	EMC4-201	ENSG00000128463	EMC4	-1.31166	-0.0339906	0.189634	0.0840577	0.0934225	8.08235e-19	1.12701e-17	44	50	50	asd_or_adhd	0.784887	1
16	21807951	ENST00000546471	RRN3P1-202	ENSG00000248124	RRN3P1	-1.31146	-0.0149428	0.189702	0.473915	0.552737	2.40697e-158	1.24713e-155	33	35	35	asd_or_adhd	0.784887	1
3	183493779	ENST00000432781	YEATS2-202	ENSG00000163872	YEATS2	-1.31139	-0.0309971	0.189725	0.102656	0.117735	8.99153e-24	1.56915e-22	59	63	63	asd_or_adhd	0.784887	1
17	17165360	ENST00000577246	COPS3-214	ENSG00000141030	COPS3	-1.31135	-0.02652	0.18974	0.146562	0.174267	1.08209e-35	3.01398e-34	35	37	37	asd_or_adhd	0.784887	1
1	93730202	ENST00000446528	CCDC18-AS1-215	ENSG00000223745	RP4-717I23.3	1.31134	0.0589152	0.189743	0.0307097	0.044021	2.40941e-09	1.8411e-08	13	14	14	asd_or_adhd	0.784887	1
6	49518379	ENST00000414696	C6orf141-202	ENSG00000197261	C6orf141	-1.31127	-0.0742408	0.189768	0.0191124	0.0415051	5.69043e-09	4.22437e-08	28	28	28	asd_or_adhd	0.784887	1
17	80400520	ENST00000585044	C17orf62-237	ENSG00000178927	C17orf62	1.31126	0.0390652	0.189769	0.0695915	0.108039	1.12378e-21	1.79564e-20	16	16	16	asd_or_adhd	0.784887	1
5	114856608	ENSG00000145780	FEM1C	ENSG00000145780	FEM1C	-1.31115	-0.0888678	0.189808	0.0158499	0.0344277	1.40551e-08	4.16083e-08	12	12	12	asd_or_adhd	0.784887	1
2	152266455	ENST00000243326	RIF1-201	ENSG00000080345	RIF1	-1.31109	-0.0255019	0.189828	0.149483	0.188657	7.00461e-39	2.16167e-37	16	17	17	asd_or_adhd	0.784887	1
1	27719148	ENST00000374024	GPR3-201	ENSG00000181773	GPR3	1.31102	0.161952	0.189852	0.00424116	0.0293789	1.02707e-06	6.16985e-06	2	2	2	asd_or_adhd	0.784887	1
11	787104	ENST00000330106	CEND1-201	ENSG00000184524	CEND1	-1.31094	-0.138651	0.189878	0.00741983	0.0104446	0.00393515	0.0153988	11	14	14	asd_or_adhd	0.784887	1
18	3878180	ENSG00000263724	DLGAP1-AS3	ENSG00000263724	DLGAP1-AS3	-1.31079	-0.0328665	0.189928	0.0933838	0.146001	3.77747e-34	3.14776e-33	12	17	17	asd_or_adhd	0.784887	1
11	113845603	ENSG00000166736	HTR3A	ENSG00000166736	HTR3A	1.31073	0.0638596	0.189947	0.0282358	0.023625	2.89714e-06	7.36931e-06	39	48	48	asd_or_adhd	0.784887	1
2	69708188	ENST00000406297	AAK1-201	ENSG00000115977	AAK1	-1.31069	-0.0683581	0.189962	0.0193031	0.0348676	1.22046e-07	8.04327e-07	11	11	11	asd_or_adhd	0.784887	1
3	119148347	ENSG00000176142	TMEM39A	ENSG00000176142	TMEM39A	-1.31066	-0.119945	0.189971	0.00710003	0.0227323	4.07872e-06	1.02666e-05	11	11	11	asd_or_adhd	0.784887	1
4	74026909	ENST00000559367	ANKRD17-208	ENSG00000132466	ANKRD17	1.31063	0.12723	0.189982	0.00506866	0.0157421	0.00037558	0.00168177	9	11	11	asd_or_adhd	0.784887	1
22	24108021	ENSG00000250479	CHCHD10	ENSG00000250479	CHCHD10	1.31058	0.121737	0.19	0.00866607	0.0314162	6.12608e-08	1.74091e-07	1	1	1	asd_or_adhd	0.784887	1
22	24108122	ENST00000517886	CHCHD10-203	ENSG00000250479	CHCHD10	-1.31058	-0.0977024	0.19	0.0133375	0.0323465	2.88554e-07	1.83336e-06	1	1	1	asd_or_adhd	0.784887	1
4	164450923	ENSG00000273449	AC093788.1	ENSG00000273449	AC093788.1	-1.31039	-0.0493976	0.190062	0.0412924	0.0756055	1.22039e-17	5.72776e-17	9	9	9	asd_or_adhd	0.784887	1
8	144688638	ENST00000482616	PYCR3-206	ENSG00000104524	PYCRL	1.31038	0.0895805	0.190068	0.0158309	0.0210249	3.90069e-05	0.000197016	12	14	14	asd_or_adhd	0.784887	1
5	130506503	ENSG00000186687	LYRM7	ENSG00000186687	LYRM7	-1.31021	-0.0375083	0.190125	0.107944	0.126023	4.10688e-29	2.89522e-28	45	68	68	asd_or_adhd	0.784887	1
11	61130141	ENST00000423772	TMEM138-203	ENSG00000149483	TMEM138	1.3102	0.0647854	0.190127	0.0295747	0.0103239	0.00433078	0.0168413	58	60	60	asd_or_adhd	0.784887	1
7	29234541	ENST00000495789	CHN2-226	ENSG00000106069	CHN2	-1.30999	-0.0504197	0.190198	0.0428477	0.0385702	2.52436e-08	1.77269e-07	39	43	43	asd_or_adhd	0.784887	1
6	33218049	ENST00000482399	VPS52-218	ENSG00000223501	VPS52	-1.30994	-0.193674	0.190217	0.0029298	0.0173839	0.000200096	0.000927282	5	5	5	asd_or_adhd	0.784887	1
22	23522552	ENST00000359540	BCR-202	ENSG00000186716	BCR	-1.30988	-0.0201378	0.190237	0.288869	0.376613	8.82295e-90	1.0507e-87	24	28	28	asd_or_adhd	0.784887	1
15	25200181	ENST00000551312	AC124312.1-201	ENSG00000214265	SNURF	-1.30986	-0.155657	0.190243	0.0119554	0.0143956	0.000700554	0.00302617	25	30	30	asd_or_adhd	0.784887	1
15	25200133	ENSG00000273173	SNURF	ENSG00000273173	SNURF	1.30985	0.0603256	0.190247	0.0279797	0.0352749	7.99027e-09	2.39748e-08	20	23	23	asd_or_adhd	0.784887	1
4	38825336	ENST00000436693	TLR6-202	ENSG00000174130	TLR6	1.30984	0.0907857	0.190249	0.0129259	0.0267467	3.6902e-06	2.09291e-05	10	10	10	asd_or_adhd	0.784887	1
15	67713547	ENST00000559285	IQCH-AS1-202	ENSG00000259673	IQCH-AS1	1.30978	0.0721229	0.190271	0.0193464	0.0207316	4.43956e-05	0.00022276	20	20	20	asd_or_adhd	0.784887	1
6	33218049	ENSG00000223501	VPS52	ENSG00000223501	VPS52	-1.30977	-0.0403356	0.190272	0.0539869	0.0332811	2.33273e-08	6.80632e-08	48	59	59	asd_or_adhd	0.784887	1
1	205626979	ENST00000460934	SLC45A3-202	ENSG00000158715	SLC45A3	-1.30976	-0.0704303	0.190277	0.0156781	0.0169042	0.000251029	0.0011482	20	20	20	asd_or_adhd	0.784887	1
20	34287194	ENSG00000125995	ROMO1	ENSG00000125995	ROMO1	-1.3097	-0.0773446	0.190298	0.0193756	0.0215446	8.18708e-06	2.01742e-05	25	28	28	asd_or_adhd	0.784887	1
1	201104727	ENST00000485839	TMEM9-209	ENSG00000116857	TMEM9	1.30947	0.0534077	0.190375	0.0333705	0.0210323	4.22309e-05	0.000212367	54	69	69	asd_or_adhd	0.785008	1
1	53679809	ENST00000483739	C1orf123-205	ENSG00000162384	C1orf123	-1.30946	-0.0496995	0.19038	0.0440759	0.0876627	1.07907e-17	1.41724e-16	8	9	9	asd_or_adhd	0.785008	1
2	113993107	ENST00000451179	PAX8-AS1-207	ENSG00000189223	PAX8-AS1	1.30935	0.0187142	0.190417	0.299946	0.348769	5.55023e-81	5.45184e-79	42	46	46	asd_or_adhd	0.785008	1
6	74171301	ENSG00000135297	MTO1	ENSG00000135297	MTO1	-1.3093	-0.0196235	0.190434	0.262022	0.29178	1.35646e-74	2.89842e-73	47	48	48	asd_or_adhd	0.785008	1
8	1993184	ENST00000523438	MYOM2-212	ENSG00000036448	MYOM2	-1.30928	-0.0459805	0.19044	0.0467375	0.0856188	3.15656e-17	4.05561e-16	14	18	18	asd_or_adhd	0.785008	1
16	74401360	ENSG00000261079	AC009053.2	ENSG00000261079	AC009053.2	1.30904	0.0432507	0.190521	0.0731437	0.0737958	3.31599e-17	1.5275e-16	53	61	61	asd_or_adhd	0.785249	1
7	114562209	ENST00000257724	MDFIC-201	ENSG00000135272	MDFIC	1.30887	0.103529	0.190577	0.0111724	0.017435	0.000176622	0.00082358	10	11	11	asd_or_adhd	0.785292	1
7	114562209	ENST00000393486	MDFIC-202	ENSG00000135272	MDFIC	1.30887	0.103529	0.190577	0.0111724	0.0207408	4.85516e-05	0.000242473	10	11	11	asd_or_adhd	0.785292	1
17	1614805	ENST00000334146	MIR22HG-201	ENSG00000186594	MIR22HG	-1.30874	-0.0711865	0.190622	0.0260341	0.0466834	6.60671e-10	5.28114e-09	11	13	13	asd_or_adhd	0.785374	1
20	20451577	ENST00000427175	RALGAPA2-203	ENSG00000188559	RALGAPA2	-1.30851	-0.131978	0.1907	0.00595342	0.028235	1.92169e-06	1.12267e-05	1	1	1	asd_or_adhd	0.785374	1
7	29519328	ENST00000412711	CHN2-208	ENSG00000106069	CHN2	1.30848	0.0412482	0.190712	0.0593623	0.0847775	4.56638e-17	5.81719e-16	16	20	20	asd_or_adhd	0.785374	1
5	11385094	ENST00000514132	CTNND2-217	ENSG00000169862	CTNND2	-1.30846	-0.115572	0.190718	0.00782069	0.0180778	0.000131687	0.000624136	9	12	12	asd_or_adhd	0.785374	1
9	82186878	ENST00000376544	TLE4-205	ENSG00000106829	TLE4	1.30844	0.0446473	0.190725	0.0499246	0.0958782	2.67583e-19	3.80853e-18	2	2	2	asd_or_adhd	0.785374	1
15	75182383	ENST00000323744	MPI-201	ENSG00000178802	MPI	-1.30841	-0.111524	0.190733	0.00852214	0.0120547	0.00195702	0.00798107	10	11	11	asd_or_adhd	0.785374	1
5	177435154	ENST00000505394	FAM153C-203	ENSG00000204677	FAM153C	1.30812	0.0784675	0.190833	0.0175191	0.0234246	1.42802e-05	7.59263e-05	20	23	23	asd_or_adhd	0.78551	1
11	124983057	ENSG00000187686	KRT18P59	ENSG00000187686	KRT18P59	1.30806	0.0851182	0.190852	0.0154682	0.0330938	2.49415e-08	7.26766e-08	16	17	17	asd_or_adhd	0.78551	1
5	115167209	ENST00000513322	ATG12-212	ENSG00000145782	ATG12	-1.30803	-0.0710176	0.190865	0.0197789	0.034392	1.22172e-07	8.05042e-07	10	10	10	asd_or_adhd	0.78551	1
22	30681106	ENSG00000239282	CASTOR1	ENSG00000239282	CASTOR1	1.308	0.0428256	0.190874	0.0555051	0.0700057	2.53968e-16	1.12561e-15	33	36	36	asd_or_adhd	0.78551	1
1	20959948	ENSG00000158828	PINK1	ENSG00000158828	PINK1	-1.30793	-0.0771998	0.190899	0.0160176	0.0371235	3.80901e-09	1.16521e-08	8	8	8	asd_or_adhd	0.78551	1
9	93063184	ENSG00000231107	LINC01508	ENSG00000231107	LINC01508	1.30792	0.0851195	0.190902	0.0138713	0.0215812	7.55172e-06	1.86638e-05	16	16	16	asd_or_adhd	0.78551	1
1	101491434	ENST00000453011	AC093157.1-201	ENSG00000233184	RP11-421L21.3	1.3078	0.0658083	0.19094	0.0263234	0.0337514	1.7899e-07	1.16138e-06	47	47	47	asd_or_adhd	0.785572	1
17	67240452	ENST00000392676	ABCA5-201	ENSG00000154265	ABCA5	-1.30772	-0.0729869	0.190968	0.0209732	0.0256412	6.16763e-06	3.41238e-05	15	16	16	asd_or_adhd	0.785594	1
2	191273081	ENSG00000151690	MFSD6	ENSG00000151690	MFSD6	1.30756	0.0424613	0.191024	0.0555538	0.104215	4.53776e-24	2.70628e-23	14	14	14	asd_or_adhd	0.785731	1
18	683217	ENST00000578647	ENOSF1-205	ENSG00000132199	ENOSF1	-1.30735	-0.0713912	0.191093	0.0185661	0.0105642	0.00381939	0.0149715	37	54	54	asd_or_adhd	0.78586	1
2	178148236	ENST00000397057	AC019080.1-201	ENSG00000213963	AC074286.1	1.30727	0.017604	0.191122	0.321202	0.322161	2.29528e-73	1.86915e-71	73	77	77	asd_or_adhd	0.78586	1
19	47616531	ENSG00000142230	SAE1	ENSG00000142230	SAE1	1.30723	0.13206	0.191133	0.00621856	0.0206537	1.19801e-05	2.90957e-05	5	6	6	asd_or_adhd	0.78586	1
12	54943134	ENSG00000123360	PDE1B	ENSG00000123360	PDE1B	1.3072	0.0555665	0.191146	0.0342903	0.0252329	1.13991e-06	2.979e-06	52	65	65	asd_or_adhd	0.78586	1
6	43484827	ENST00000304004	POLR1C-201	ENSG00000171453	POLR1C	1.30696	0.0929898	0.191225	0.0113745	0.026932	3.32609e-06	1.89453e-05	8	8	8	asd_or_adhd	0.785886	1
10	119000604	ENST00000298472	SLC18A2-201	ENSG00000165646	SLC18A2	-1.30685	-0.0405335	0.191265	0.0626589	0.10217	9.73298e-21	1.48528e-19	15	15	15	asd_or_adhd	0.785886	1
17	80059346	ENST00000389641	CCDC57-202	ENSG00000176155	CCDC57	1.30684	0.102773	0.191268	0.00882955	0.0188215	0.00010878	0.00052092	7	8	8	asd_or_adhd	0.785886	1
2	191208296	ENST00000322522	INPP1-201	ENSG00000151689	INPP1	-1.30683	-0.0543291	0.191272	0.0374538	0.0715284	1.44949e-14	1.59674e-13	3	4	4	asd_or_adhd	0.785886	1
20	32951118	ENST00000262650	ITCH-201	ENSG00000078747	ITCH	1.3068	0.0611537	0.191281	0.0248421	0.0291141	1.25764e-06	7.48945e-06	26	27	27	asd_or_adhd	0.785886	1
22	26848049	ENST00000336873	HPS4-201	ENSG00000100099	HPS4	-1.30678	-0.0579631	0.191288	0.0299218	0.0561233	1.32201e-11	1.19913e-10	20	23	23	asd_or_adhd	0.785886	1
13	76100572	ENST00000460675	COMMD6-206	ENSG00000188243	COMMD6	1.30653	0.0369546	0.191374	0.081822	0.132394	4.83582e-27	9.67829e-26	11	11	11	asd_or_adhd	0.785916	1
12	123955925	ENSG00000188026	RILPL1	ENSG00000188026	RILPL1	-1.30652	-0.0999309	0.191376	0.011171	0.0180496	4.29883e-05	0.000100053	14	15	15	asd_or_adhd	0.785916	1
17	7144173	ENST00000571253	GABARAP-204	ENSG00000170296	GABARAP	-1.3065	-0.0777032	0.191381	0.0186542	0.0204731	5.03055e-05	0.000250611	23	31	31	asd_or_adhd	0.785916	1
5	92745515	ENST00000606233	NR2F1-AS1-208	ENSG00000237187	NR2F1-AS1	1.30647	0.177927	0.191392	0.0037391	0.0180058	0.000151332	0.000711688	6	7	7	asd_or_adhd	0.785916	1
2	115219180	ENST00000409163	DPP10-204	ENSG00000175497	DPP10	1.30642	0.0555088	0.191409	0.0349349	0.055256	1.68171e-11	1.51609e-10	27	27	27	asd_or_adhd	0.785916	1
8	11860909	ENST00000602581	DEFB131E-202	ENSG00000254507	RP11-481A20.10	-1.30609	-0.025165	0.19152	0.165441	0.213318	1.57992e-44	5.8693e-43	27	29	29	asd_or_adhd	0.786273	1
13	22066836	ENST00000479790	MICU2-207	ENSG00000165487	MICU2	-1.30603	-0.0297017	0.191541	0.125637	0.190124	1.60022e-39	5.03664e-38	15	15	15	asd_or_adhd	0.786273	1
1	165618029	ENST00000609263	MGST3-213	ENSG00000143198	MGST3	1.30582	0.0849251	0.191615	0.016803	0.0144778	0.000672897	0.00291409	23	23	23	asd_or_adhd	0.786316	1
10	95653748	ENST00000483386	SLC35G1-203	ENSG00000176273	SLC35G1	-1.30581	-0.0309149	0.191619	0.113052	0.173284	1.66176e-35	4.59817e-34	24	24	24	asd_or_adhd	0.786316	1
19	41771027	ENST00000263367	HNRNPUL1-201	ENSG00000105323	HNRNPUL1	-1.3058	-0.209757	0.19162	0.00244244	0.0112466	0.00285412	0.0113994	3	3	3	asd_or_adhd	0.786316	1
7	32907784	ENSG00000170852	KBTBD2	ENSG00000170852	KBTBD2	1.3057	0.120219	0.191654	0.00705872	0.011736	0.000949133	0.00199851	6	7	7	asd_or_adhd	0.786363	1
11	93517393	ENST00000251871	MED17-201	ENSG00000042429	MED17	-1.30562	-0.035645	0.19168	0.222437	0.289868	5.22997e-64	3.37495e-62	15	16	16	asd_or_adhd	0.786377	1
21	42815406	ENST00000467510	MX1-211	ENSG00000157601	MX1	1.30545	0.0715132	0.191738	0.0215214	0.0195615	7.81808e-05	0.000380871	33	42	42	asd_or_adhd	0.786447	1
5	16710813	ENST00000511972	MYO10-208	ENSG00000145555	MYO10	1.30544	0.0862109	0.191743	0.0144932	0.0145442	0.000690619	0.00298529	27	32	32	asd_or_adhd	0.786447	1
6	46655866	ENST00000316081	TDRD6-201	ENSG00000180113	TDRD6	1.30533	0.0188484	0.19178	0.28548	0.364116	2.7167e-86	2.98638e-84	24	27	27	asd_or_adhd	0.786495	1
6	28399707	ENSG00000187987	ZSCAN23	ENSG00000187987	ZSCAN23	-1.30521	-0.0188005	0.191822	0.282594	0.323218	3.35961e-85	8.80948e-84	24	25	25	asd_or_adhd	0.786495	1
2	100170855	ENST00000445815	AFF3-213	ENSG00000144218	AFF3	1.30521	0.0974068	0.191822	0.013278	0.0124172	0.00168173	0.00691749	19	22	22	asd_or_adhd	0.786495	1
8	11985616	ENSG00000254923	AC130366.1	ENSG00000254923	AC130366.1	1.30485	0.0508679	0.191945	0.0418166	0.060537	2.97695e-14	1.19953e-13	36	41	41	asd_or_adhd	0.786501	1
11	77589766	ENSG00000149262	INTS4	ENSG00000149262	INTS4	-1.30482	-0.0347263	0.191955	0.0927295	0.11338	3.51624e-26	2.26142e-25	39	46	46	asd_or_adhd	0.786501	1
3	197615946	ENST00000265239	IQCG-201	ENSG00000114473	IQCG	-1.30479	-0.0726146	0.191964	0.0215092	0.0334348	2.21688e-07	1.42497e-06	21	24	24	asd_or_adhd	0.786501	1
7	141404432	ENST00000465110	WEE2-AS1-203	ENSG00000228775	WEE2-AS1	1.3047	0.055052	0.191993	0.0337286	0.0376953	3.67678e-08	2.54307e-07	25	26	26	asd_or_adhd	0.786501	1
17	46970179	ENST00000393366	ATP5G1-202	ENSG00000159199	ATP5G1	1.3047	0.0181359	0.191996	0.348076	0.43255	4.42157e-108	7.83511e-106	19	19	19	asd_or_adhd	0.786501	1
12	32832221	ENST00000553257	DNM1L-230	ENSG00000087470	DNM1L	1.30461	0.0710798	0.192027	0.0252928	0.0422313	4.76066e-09	3.5511e-08	10	10	10	asd_or_adhd	0.786501	1
17	30819540	ENST00000318217	MYO1D-201	ENSG00000176658	MYO1D	1.30457	0.0660113	0.192038	0.0262962	0.0777978	1.04839e-15	1.23702e-14	12	13	13	asd_or_adhd	0.786501	1
2	175664091	ENSG00000128656	CHN1	ENSG00000128656	CHN1	-1.30455	-0.0910827	0.192048	0.0129354	0.0263465	7.33433e-07	1.94496e-06	7	7	7	asd_or_adhd	0.786501	1
11	117072589	ENST00000532870	TAGLN-207	ENSG00000149591	TAGLN	-1.3045	-0.0352514	0.192063	0.0936131	0.133648	2.31871e-27	4.69471e-26	22	22	22	asd_or_adhd	0.786501	1
5	132196873	ENSG00000164404	GDF9	ENSG00000164404	GDF9	-1.30448	-0.0400975	0.192071	0.0650325	0.102636	7.50807e-24	4.45133e-23	17	19	19	asd_or_adhd	0.786501	1
2	136499189	ENSG00000144224	UBXN4	ENSG00000144224	UBXN4	1.30435	0.09626	0.192115	0.0172383	0.0374022	3.33337e-09	1.02399e-08	7	7	7	asd_or_adhd	0.786501	1
4	567669	ENSG00000273238	AC116565.1	ENSG00000273238	AC116565.1	-1.30433	-0.102867	0.192121	0.00993873	0.0251047	1.36799e-06	3.5516e-06	9	9	9	asd_or_adhd	0.786501	1
12	11243886	ENSG00000255374	TAS2R43	ENSG00000255374	TAS2R43	1.30429	0.0158502	0.192134	0.410497	0.491811	1.69388e-152	1.44905e-150	15	15	15	asd_or_adhd	0.786501	1
8	6473125	ENSG00000271743	AF287957.1	ENSG00000271743	AF287957.1	-1.30421	-0.024715	0.192162	0.167281	0.183231	1.7153e-43	1.84979e-42	67	86	86	asd_or_adhd	0.786501	1
17	7623039	ENST00000389173	DNAH2-201	ENSG00000183914	DNAH2	-1.30415	-0.0794698	0.192183	0.0188245	0.0463319	6.29289e-10	5.0412e-09	16	16	16	asd_or_adhd	0.786501	1
17	17165312	ENST00000492672	COPS3-210	ENSG00000141030	COPS3	1.30414	0.0303948	0.192187	0.110641	0.169782	1.04032e-34	2.79908e-33	16	16	16	asd_or_adhd	0.786501	1
10	99496878	ENST00000337540	ZFYVE27-201	ENSG00000155256	ZFYVE27	-1.30399	-0.271311	0.192238	0.00136944	0.0120369	0.00190552	0.00778417	2	2	2	asd_or_adhd	0.786593	1
17	57059999	ENSG00000108395	TRIM37	ENSG00000108395	TRIM37	-1.30389	-0.0444686	0.192271	0.0576019	0.0997517	4.74151e-23	2.72538e-22	8	8	8	asd_or_adhd	0.786593	1
21	40752170	ENSG00000182093	WRB	ENSG00000182093	WRB	1.30387	0.0459191	0.192278	0.0495356	0.0668975	1.01315e-15	4.37545e-15	23	27	27	asd_or_adhd	0.786593	1
18	29203132	ENST00000306851	B4GALT6-202	ENSG00000118276	B4GALT6	-1.3038	-0.0818259	0.192301	0.016293	0.0281528	1.98259e-06	1.15596e-05	11	11	11	asd_or_adhd	0.786593	1
15	34671269	ENSG00000175265	GOLGA8A	ENSG00000175265	GOLGA8A	-1.30358	-0.0279713	0.192376	0.137744	0.124076	5.84623e-29	4.107e-28	154	185	185	asd_or_adhd	0.786742	1
2	32853129	ENST00000317907	TTC27-201	ENSG00000018699	TTC27	1.30345	0.0258366	0.192421	0.15581	0.229418	8.74585e-49	3.71472e-47	23	24	24	asd_or_adhd	0.786742	1
5	14704913	ENST00000284268	ANKH-201	ENSG00000154122	ANKH	1.30343	0.0406276	0.192428	0.0578385	0.0704257	1.38589e-14	1.52859e-13	31	35	35	asd_or_adhd	0.786742	1
17	36337711	ENST00000518551	TBC1D3-007	ENSG00000197681	TBC1D3	-1.30332	-0.0908301	0.192467	0.0205539	0.0433411	2.87859e-09	2.18623e-08	8	9	9	asd_or_adhd	0.786742	1
7	75625684	ENST00000438695	STYXL1-207	ENSG00000127952	STYXL1	-1.3033	-0.0482626	0.192474	0.0416696	0.0754988	2.70917e-15	3.11775e-14	14	15	15	asd_or_adhd	0.786742	1
1	228294380	ENST00000348259	MRPL55-204	ENSG00000162910	MRPL55	-1.30321	-0.0380744	0.192504	0.0721619	0.102439	1.16689e-20	1.77124e-19	14	16	16	asd_or_adhd	0.786742	1
15	80137537	ENST00000479961	ST20-MTHFS-201	ENSG00000259332	ST20-MTHFS	-1.3032	-0.10004	0.192506	0.00952381	0.0169084	0.000220082	0.00101475	12	12	12	asd_or_adhd	0.786742	1
16	27470876	ENSG00000077235	GTF3C1	ENSG00000077235	GTF3C1	1.30315	0.0923591	0.192524	0.0138879	0.0266531	6.30252e-07	1.67984e-06	4	6	6	asd_or_adhd	0.786742	1
17	80416061	ENST00000390006	NARF-204	ENSG00000141562	NARF	1.30308	0.042024	0.192546	0.0585357	0.090957	2.98492e-18	4.03397e-17	18	20	20	asd_or_adhd	0.786742	1
19	41286284	ENST00000596216	RAB4B-EGLN2-202	ENSG00000171570	RAB4B-EGLN2	1.30303	0.160591	0.192564	0.00427324	0.0189776	9.81527e-05	0.000472478	6	6	6	asd_or_adhd	0.786742	1
22	38864067	ENST00000216014	KDELR3-201	ENSG00000100196	KDELR3	-1.30294	-0.10553	0.192595	0.0096094	0.0259175	5.24794e-06	2.92478e-05	4	4	4	asd_or_adhd	0.786774	1
1	149816065	ENST00000564237	AC239868.2-201	ENSG00000261716	RP11-196G18.22	-1.30247	-0.0736361	0.192754	0.018256	0.0124638	0.00167471	0.00689055	23	26	26	asd_or_adhd	0.787275	1
20	3870036	ENST00000336066	PANK2-202	ENSG00000125779	PANK2	1.30245	0.0928417	0.192763	0.0123076	0.0269949	3.20702e-06	1.82942e-05	20	21	21	asd_or_adhd	0.787275	1
6	46517541	ENSG00000146233	CYP39A1	ENSG00000146233	CYP39A1	-1.30236	-0.0824292	0.192793	0.0156207	0.0411403	5.07216e-10	1.62736e-09	3	3	3	asd_or_adhd	0.787305	1
2	39988472	ENST00000510781	THUMPD2-205	ENSG00000138050	THUMPD2	-1.30224	-0.0998445	0.192833	0.0105304	0.0258674	4.7928e-06	2.68271e-05	6	6	6	asd_or_adhd	0.787377	1
10	111985842	ENST00000393134	MXI1-205	ENSG00000119950	MXI1	1.30205	0.0820991	0.192899	0.0158297	0.034141	1.50636e-07	9.84978e-07	8	8	8	asd_or_adhd	0.787554	1
6	26234440	ENST00000244534	HIST1H1D-201	ENSG00000124575	HIST1H1D	1.3018	0.0543418	0.192984	0.0337525	0.0672143	8.5244e-14	8.95507e-13	6	6	6	asd_or_adhd	0.787808	1
16	57126449	ENSG00000140848	CPNE2	ENSG00000140848	CPNE2	-1.30165	-0.0562633	0.193035	0.0336926	0.0584609	1.02059e-13	4.00794e-13	20	21	21	asd_or_adhd	0.787883	1
15	56119120	ENSG00000069869	NEDD4	ENSG00000069869	NEDD4	1.30152	0.0246299	0.19308	0.152679	0.184524	4.87503e-44	5.33116e-43	64	70	70	asd_or_adhd	0.787883	1
2	234405440	ENST00000483216	USP40-213	ENSG00000085982	USP40	-1.30151	-0.0437842	0.193086	0.0563102	0.0810324	1.87528e-16	2.30543e-15	20	22	22	asd_or_adhd	0.787883	1
4	44680511	ENST00000513775	GUF1-204	ENSG00000151806	GUF1	1.30148	0.0150769	0.193093	0.441101	0.490537	9.64943e-132	2.68009e-129	68	72	72	asd_or_adhd	0.787883	1
20	61536355	ENST00000370368	DIDO1-204	ENSG00000101191	DIDO1	-1.30139	-0.020082	0.193126	0.251601	0.338017	2.73787e-78	2.54541e-76	9	9	9	asd_or_adhd	0.787922	1
7	76239345	ENST00000424818	POMZP3-203	ENSG00000146707	POMZP3	-1.30118	-0.0644516	0.193197	0.029622	0.0771462	1.01605e-15	1.19999e-14	24	27	27	asd_or_adhd	0.788066	1
12	121866900	ENSG00000089094	KDM2B	ENSG00000089094	KDM2B	1.30102	0.0832466	0.193251	0.0127394	0.0273364	4.48179e-07	1.20641e-06	8	8	8	asd_or_adhd	0.788066	1
18	33709857	ENST00000541190	ELP2-216	ENSG00000134759	ELP2	1.30094	0.0366679	0.193277	0.0734923	0.0969208	1.17713e-19	1.70779e-18	24	27	27	asd_or_adhd	0.788066	1
6	166733644	ENST00000478705	SFT2D1-202	ENSG00000198818	SFT2D1	-1.30087	-0.09285	0.193302	0.0117335	0.0433339	3.09239e-09	2.34399e-08	3	4	4	asd_or_adhd	0.788066	1
15	63796933	ENST00000559192	USP3-210	ENSG00000140455	USP3	-1.30082	-0.087015	0.193321	0.0153126	0.0324074	3.28947e-07	2.07808e-06	16	16	16	asd_or_adhd	0.788066	1
4	186064395	ENSG00000151729	SLC25A4	ENSG00000151729	SLC25A4	-1.30076	-0.0495505	0.193339	0.0427241	0.0924211	2.48592e-21	1.33445e-20	9	9	9	asd_or_adhd	0.788066	1
4	41263756	ENST00000510566	UCHL1-208	ENSG00000154277	UCHL1	-1.30075	-0.067358	0.193345	0.0235068	0.0466183	7.1008e-10	5.66587e-09	7	7	7	asd_or_adhd	0.788066	1
13	60971468	ENST00000377881	TDRD3-202	ENSG00000083544	TDRD3	1.30071	0.0964224	0.193358	0.010383	0.0162787	0.000291063	0.00132072	7	7	7	asd_or_adhd	0.788066	1
18	3066805	ENSG00000101605	MYOM1	ENSG00000101605	MYOM1	1.30063	0.0694619	0.193386	0.0249411	0.031808	5.05898e-08	1.44515e-07	24	29	29	asd_or_adhd	0.788066	1
8	80870571	ENSG00000076554	TPD52	ENSG00000076554	TPD52	1.30062	0.0517394	0.193389	0.0400453	0.0622963	1.19611e-14	4.91317e-14	12	14	14	asd_or_adhd	0.788066	1
19	37205285	ENSG00000267041	ZNF850	ENSG00000267041	ZNF850	-1.30041	-0.0776209	0.19346	0.0169633	0.0259613	9.28385e-07	2.44315e-06	15	15	15	asd_or_adhd	0.788092	1
2	56093995	ENST00000355426	EFEMP1-201	ENSG00000115380	EFEMP1	-1.30041	-0.0251615	0.193462	0.15345	0.213159	9.9105e-45	3.72541e-43	42	43	43	asd_or_adhd	0.788092	1
19	11558749	ENST00000587290	PRKCSH-204	ENSG00000130175	PRKCSH	1.30039	0.0898105	0.193467	0.0139681	0.0223997	2.02921e-05	0.000105896	15	17	17	asd_or_adhd	0.788092	1
11	134157011	ENST00000486034	GLB1L3-206	ENSG00000166105	GLB1L3	1.30029	0.179616	0.1935	0.00339377	0.0186108	0.000122066	0.000580961	1	1	1	asd_or_adhd	0.788092	1
6	111921078	ENST00000531702	Z97989.1-201	ENSG00000255389	C6orf3	1.30025	0.0156547	0.193516	0.47341	0.576742	6.51381e-171	4.54433e-168	36	38	38	asd_or_adhd	0.788092	1
5	69390202	ENSG00000179978	AC140134.1	ENSG00000179978	AC140134.1	-1.3002	-0.0320151	0.193531	0.130325	0.180112	5.28621e-43	5.65018e-42	34	53	53	asd_or_adhd	0.788092	1
15	71143766	ENST00000344870	LARP6-202	ENSG00000166173	LARP6	1.30013	0.0618442	0.193556	0.0259062	0.0543234	2.22732e-11	1.99236e-10	3	3	3	asd_or_adhd	0.7881	1
8	144661898	ENST00000528610	EEF1D-223	ENSG00000104529	EEF1D	1.29965	0.0869559	0.193721	0.0151515	0.023827	1.20582e-05	6.46718e-05	16	20	20	asd_or_adhd	0.788338	1
11	125315661	ENST00000524427	FEZ1-204	ENSG00000149557	FEZ1	1.29962	0.0325722	0.193733	0.0964084	0.144603	2.86475e-29	6.26251e-28	13	14	14	asd_or_adhd	0.788338	1
3	9976167	ENST00000465716	CRELD1-207	ENSG00000163703	CRELD1	1.29948	0.0278972	0.193779	0.132059	0.189477	6.66977e-39	2.06193e-37	15	15	15	asd_or_adhd	0.788338	1
4	186090180	ENST00000514798	CFAP97-205	ENSG00000164323	KIAA1430	1.29931	0.218502	0.193836	0.00200117	0.0278376	2.38441e-06	1.37818e-05	4	6	6	asd_or_adhd	0.788338	1
2	232326305	ENST00000454824	NCL-206	ENSG00000115053	NCL	1.2993	0.117704	0.19384	0.00744726	0.0122311	0.00186315	0.00762261	19	22	22	asd_or_adhd	0.788338	1
19	50353992	ENSG00000104960	PTOV1	ENSG00000104960	PTOV1	-1.29928	-0.0722065	0.193847	0.019049	0.0409952	5.25342e-10	1.68372e-09	7	9	9	asd_or_adhd	0.788338	1
16	15082116	ENSG00000261819	AC138932.3	ENSG00000261819	AC138932.3	-1.29923	-0.0490512	0.193865	0.0578299	0.160262	1.05746e-37	9.7404e-37	30	36	36	asd_or_adhd	0.788338	1
17	28804380	ENST00000225724	GOSR1-201	ENSG00000108587	GOSR1	-1.29919	-0.0196082	0.193879	0.256656	0.305148	7.16713e-69	5.1838e-67	27	29	29	asd_or_adhd	0.788338	1
3	88188254	ENSG00000175105	ZNF654	ENSG00000175105	ZNF654	-1.29913	-0.0589646	0.1939	0.0299602	0.0488484	7.70031e-12	2.74487e-11	28	28	28	asd_or_adhd	0.788338	1
2	191745560	ENST00000338435	GLS-202	ENSG00000115419	GLS	-1.29904	-0.0681904	0.193929	0.0253641	0.0293444	1.12956e-06	6.75581e-06	46	48	48	asd_or_adhd	0.788338	1
9	97136833	ENSG00000148110	MFSD14B	ENSG00000148110	MFSD14B	-1.29903	-0.0305617	0.193935	0.0940525	0.146097	1.332e-34	1.12432e-33	23	23	23	asd_or_adhd	0.788338	1
18	31158579	ENSG00000141431	ASXL3	ENSG00000141431	ASXL3	-1.29897	-0.215811	0.193953	0.00226012	0.0110943	0.00136965	0.00285111	2	2	2	asd_or_adhd	0.788338	1
6	166778407	ENST00000360961	MPC1-202	ENSG00000060762	MPC1	1.29892	0.0751201	0.193973	0.01751	0.0587703	3.80145e-12	3.58045e-11	8	9	9	asd_or_adhd	0.788338	1
16	89281638	ENST00000570267	AC009113.1-201	ENSG00000259877	RP11-46C24.7	-1.29888	-0.0335071	0.193983	0.101537	0.157634	1.68033e-32	4.14705e-31	7	7	7	asd_or_adhd	0.788338	1
15	56989961	ENST00000558320	ZNF280D-204	ENSG00000137871	ZNF280D	1.29885	0.0487014	0.193997	0.0428254	0.0396412	1.51751e-08	1.08649e-07	27	30	30	asd_or_adhd	0.788338	1
4	39184151	ENST00000502389	WDR19-202	ENSG00000157796	WDR19	1.29877	0.217282	0.194024	0.00194313	0.0141456	0.000776811	0.003338	4	4	4	asd_or_adhd	0.788338	1
1	53392901	ENSG00000116171	SCP2	ENSG00000116171	SCP2	1.29872	0.0294114	0.194039	0.121081	0.165345	8.58473e-39	8.17277e-38	20	21	21	asd_or_adhd	0.788338	1
11	115624966	ENST00000499809	LINC00900-201	ENSG00000246100	LINC00900	1.29872	0.0452145	0.194041	0.0365116	0.072755	8.86426e-15	9.89146e-14	26	26	26	asd_or_adhd	0.788338	1
4	78783674	ENST00000315567	MRPL1-201	ENSG00000169288	MRPL1	-1.29858	-0.0424305	0.194088	0.0495821	0.0607744	1.55241e-12	1.50158e-11	25	26	26	asd_or_adhd	0.788338	1
19	50544349	ENST00000598802	ZNF473-206	ENSG00000142528	ZNF473	-1.29852	-0.121297	0.194109	0.00800914	0.018274	0.000136903	0.00064747	17	18	18	asd_or_adhd	0.788338	1
22	24108021	ENST00000401675	CHCHD10-201	ENSG00000250479	CHCHD10	1.29846	0.162275	0.194131	0.00475109	0.0295134	1.15449e-06	6.89883e-06	2	2	2	asd_or_adhd	0.788338	1
5	131891711	ENST00000416135	RAD50-202	ENSG00000113522	RAD50	-1.29844	-0.0921906	0.194137	0.0114131	0.0118915	0.00207161	0.00842227	12	13	13	asd_or_adhd	0.788338	1
17	12692856	ENSG00000006740	ARHGAP44	ENSG00000006740	ARHGAP44	1.29844	0.0502329	0.194138	0.0455053	0.0645363	3.32804e-15	1.40286e-14	26	33	33	asd_or_adhd	0.788338	1
11	17414432	ENSG00000006071	ABCC8	ENSG00000006071	ABCC8	1.29812	0.0229724	0.194246	0.195428	0.255633	1.03155e-63	1.75371e-62	51	52	52	asd_or_adhd	0.788447	1
15	100017370	ENSG00000068305	MEF2A	ENSG00000068305	MEF2A	-1.29797	-0.222414	0.194297	0.00223797	0.0117222	0.000996214	0.00209291	2	2	2	asd_or_adhd	0.788447	1
6	31629853	ENST00000375893	GPANK1-201	ENSG00000204438	GPANK1	-1.29793	-0.0889947	0.19431	0.0152768	0.0121522	0.00192013	0.0078406	4	4	4	asd_or_adhd	0.788447	1
2	25059851	ENST00000435135	ADCY3-205	ENSG00000138031	ADCY3	-1.29786	-0.0891023	0.194334	0.012054	0.0177827	0.000170265	0.000795992	14	16	16	asd_or_adhd	0.788447	1
11	8932686	ENST00000299576	AKIP1-201	ENSG00000166452	AKIP1	1.29781	0.0857065	0.194354	0.0142787	0.0194883	7.41542e-05	0.00036223	15	18	18	asd_or_adhd	0.788447	1
15	75182346	ENSG00000178802	MPI	ENSG00000178802	MPI	-1.29775	-0.0257134	0.194372	0.165881	0.211461	4.44367e-51	5.71729e-50	19	20	20	asd_or_adhd	0.788447	1
15	78586817	ENST00000560946	WDR61-215	ENSG00000140395	WDR61	1.29766	0.0356393	0.194405	0.0844011	0.160593	1.64564e-32	4.06256e-31	8	8	8	asd_or_adhd	0.788447	1
8	109213445	ENSG00000104408	EIF3E	ENSG00000104408	EIF3E	-1.29764	-0.0304625	0.19441	0.116049	0.143593	7.33567e-34	6.06463e-33	35	38	38	asd_or_adhd	0.788447	1
19	35615417	ENST00000392225	LGI4-202	ENSG00000153902	LGI4	1.29751	0.108906	0.194454	0.00905534	0.0134023	0.00107766	0.00454827	5	5	5	asd_or_adhd	0.788447	1
8	56979854	ENSG00000008988	RPS20	ENSG00000008988	RPS20	-1.29751	-0.0291549	0.194455	0.104677	0.127449	1.81021e-29	1.29353e-28	59	59	59	asd_or_adhd	0.788447	1
12	121746160	ENST00000534976	ANAPC5-205	ENSG00000089053	ANAPC5	1.29748	0.300369	0.194466	0.00131945	0.010781	0.00352492	0.0138898	4	4	4	asd_or_adhd	0.788447	1
18	61056423	ENST00000238497	VPS4B-201	ENSG00000119541	VPS4B	1.29747	0.0379862	0.194468	0.0667153	0.110614	2.29652e-22	3.77601e-21	7	8	8	asd_or_adhd	0.788447	1
2	73461437	ENST00000480489	CCT7-211	ENSG00000135624	CCT7	1.29746	0.0479475	0.194473	0.0470784	0.0605018	1.34338e-12	1.30452e-11	21	27	27	asd_or_adhd	0.788447	1
1	59762527	ENST00000462744	FGGY-208	ENSG00000172456	FGGY	-1.29733	-0.0753694	0.194518	0.0244317	0.015442	0.000437689	0.00194355	61	67	67	asd_or_adhd	0.788447	1
11	82817622	ENSG00000255010	AP001767.2	ENSG00000255010	AP001767.2	-1.29728	-0.186676	0.194534	0.016514	0.0183841	3.71238e-05	8.68393e-05	15	18	18	asd_or_adhd	0.788447	1
6	111620234	ENSG00000009413	REV3L	ENSG00000009413	REV3L	1.29727	0.0237263	0.194539	0.175469	0.212631	1.65269e-51	2.14468e-50	43	44	44	asd_or_adhd	0.788447	1
12	111051832	ENSG00000204852	TCTN1	ENSG00000204852	TCTN1	1.29721	0.0590557	0.194558	0.0322307	0.03412	1.65355e-08	4.87359e-08	27	34	34	asd_or_adhd	0.788447	1
10	14562850	ENST00000378458	FAM107B-202	ENSG00000065809	FAM107B	-1.29716	-0.0244863	0.194576	0.188897	0.211047	5.59322e-44	2.04188e-42	66	71	71	asd_or_adhd	0.788447	1
19	58433252	ENSG00000196724	ZNF418	ENSG00000196724	ZNF418	-1.29704	-0.0257347	0.194616	0.16881	0.207772	3.47336e-50	4.37553e-49	36	40	40	asd_or_adhd	0.788447	1
13	24304328	ENST00000382172	MIPEP-201	ENSG00000027001	MIPEP	1.29696	0.110572	0.194645	0.0077367	0.0155748	0.000427574	0.0019013	16	16	16	asd_or_adhd	0.788447	1
2	48844937	ENSG00000242441	GTF2A1L	ENSG00000242441	GTF2A1L	-1.29693	-0.0198364	0.194654	0.264895	0.336615	5.52856e-90	1.62449e-88	68	69	69	asd_or_adhd	0.788447	1
6	39297766	ENST00000458470	KIF6-205	ENSG00000164627	KIF6	-1.29689	-0.0560206	0.194669	0.034539	0.0572986	6.27585e-12	5.82431e-11	20	22	22	asd_or_adhd	0.788447	1
1	17248445	ENST00000375541	CROCC-201	ENSG00000058453	CROCC	-1.29679	-0.0344246	0.194702	0.09932	0.200276	1.37554e-42	4.78315e-41	41	61	61	asd_or_adhd	0.788447	1
3	121350247	ENST00000473883	HCLS1-205	ENSG00000180353	HCLS1	-1.29677	-0.0550019	0.194711	0.0255724	0.0261568	4.56139e-06	2.55884e-05	32	34	34	asd_or_adhd	0.788447	1
2	75273590	ENST00000305249	TACR1-201	ENSG00000115353	TACR1	-1.29664	-0.0474641	0.194756	0.0379849	0.0263637	3.26807e-06	1.8628e-05	56	59	59	asd_or_adhd	0.788475	1
12	102091470	ENST00000549128	CHPT1-204	ENSG00000111666	CHPT1	-1.29655	-0.0875497	0.194785	0.0141642	0.045132	1.40113e-09	1.09125e-08	6	6	6	asd_or_adhd	0.788475	1
18	24445271	ENST00000578701	AQP4-AS1-202	ENSG00000260372	AQP4-AS1	-1.29647	-0.0231651	0.194814	0.192568	0.215313	3.38843e-45	1.29852e-43	97	111	111	asd_or_adhd	0.788475	1
1	228674762	ENST00000305943	RNF187-201	ENSG00000168159	RNF187	-1.29638	-0.108052	0.194844	0.00778028	0.0300338	8.81871e-07	5.3378e-06	6	6	6	asd_or_adhd	0.788475	1
14	55729626	ENST00000556183	AL158801.2-202	ENSG00000258413	RP11-665C16.6	1.29633	0.0498743	0.194863	0.0391648	0.0838132	4.66509e-17	5.94038e-16	16	16	16	asd_or_adhd	0.788475	1
20	31219428	ENSG00000198547	C20orf203	ENSG00000198547	C20orf203	-1.29623	-0.0241993	0.194895	0.174207	0.199935	6.23297e-49	7.65212e-48	36	38	38	asd_or_adhd	0.788475	1
11	70172450	ENST00000526262	PPFIA1-206	ENSG00000131626	PPFIA1	-1.2962	-0.108516	0.194905	0.0091168	0.0276185	2.61156e-06	1.50261e-05	6	8	8	asd_or_adhd	0.788475	1
18	47014854	ENST00000579408	RPL17-205	ENSG00000265681	RPL17	-1.29618	-0.023667	0.194915	0.188264	0.245416	1.77241e-52	8.35304e-51	14	16	16	asd_or_adhd	0.788475	1
21	47556693	ENST00000397746	FTCD-203	ENSG00000160282	FTCD	-1.29603	-0.0286959	0.194966	0.138278	0.19548	2.14565e-40	6.91047e-39	34	36	36	asd_or_adhd	0.788475	1
10	90692400	ENSG00000180139	ACTA2-AS1	ENSG00000180139	ACTA2-AS1	1.29597	0.126097	0.194987	0.00694337	0.014555	0.000241136	0.000529699	6	6	6	asd_or_adhd	0.788475	1
12	49073544	ENST00000550870	KANSL2-213	ENSG00000139620	KANSL2	-1.29596	-0.0182424	0.194989	0.314106	0.405806	6.07762e-99	8.75582e-97	9	9	9	asd_or_adhd	0.788475	1
8	131064353	ENST00000524124	ASAP1-214	ENSG00000153317	ASAP1	-1.29595	-0.0723362	0.194991	0.018566	0.0144571	0.000721026	0.00310975	38	39	39	asd_or_adhd	0.788475	1
17	80612913	ENST00000571880	RAB40B-205	ENSG00000141542	RAB40B	-1.29589	-0.018514	0.195014	0.325552	0.409187	7.58067e-100	1.12505e-97	27	29	29	asd_or_adhd	0.788475	1
8	22298596	ENST00000240139	PPP3CC-201	ENSG00000120910	PPP3CC	1.29577	0.0277553	0.195056	0.128331	0.156292	4.73897e-32	1.14909e-30	36	42	42	asd_or_adhd	0.788517	1
6	37321867	ENST00000469731	RNF8-204	ENSG00000112130	RNF8	-1.29573	-0.0259959	0.195069	0.14267	0.165275	1.10412e-33	2.85289e-32	50	55	55	asd_or_adhd	0.788517	1
14	105331650	ENST00000453495	CEP170B-203	ENSG00000099814	CEP170B	1.29562	0.0444243	0.195105	0.0574087	0.0996168	4.85907e-20	7.17291e-19	13	13	13	asd_or_adhd	0.78857	1
2	170097260	ENST00000443831	LRP2-202	ENSG00000081479	LRP2	1.29543	0.0756147	0.195171	0.0173838	0.0393675	1.60503e-08	1.14763e-07	5	5	5	asd_or_adhd	0.788744	1
1	40954818	ENST00000482712	ZFP69-203	ENSG00000187815	ZFP69	-1.2953	-0.118968	0.195215	0.00832392	0.0206684	4.78644e-05	0.000239257	8	9	9	asd_or_adhd	0.788768	1
16	1026521	ENST00000565069	AC009041.2-207	ENSG00000260807	RP11-161M6.2	1.29521	0.0178501	0.195249	0.338587	0.405773	4.29549e-99	6.2187e-97	41	53	53	asd_or_adhd	0.788768	1
6	28945252	ENST00000580476	RN7SL471P-201	ENSG00000263426	RN7SL471P	-1.29504	-0.0278824	0.195306	0.088546	0.0758087	1.83838e-15	2.13868e-14	31	39	39	asd_or_adhd	0.788768	1
11	818902	ENST00000336615	PNPLA2-201	ENSG00000177666	PNPLA2	-1.29503	-0.022486	0.19531	0.272898	0.377705	5.84691e-90	7.01954e-88	11	19	19	asd_or_adhd	0.788768	1
17	74733783	ENST00000336509	MFSD11-201	ENSG00000092931	MFSD11	1.29498	0.0494327	0.195326	0.0557248	0.0230536	1.8765e-05	9.83962e-05	86	126	126	asd_or_adhd	0.788768	1
16	3348832	ENSG00000140993	TIGD7	ENSG00000140993	TIGD7	1.2949	0.0696988	0.195355	0.0197946	0.0362719	5.32484e-09	1.6156e-08	7	13	13	asd_or_adhd	0.788768	1
13	28011254	ENST00000471771	MTIF3-207	ENSG00000122033	MTIF3	1.29489	0.0406682	0.195358	0.0631153	0.0723711	1.04138e-14	1.15797e-13	39	44	44	asd_or_adhd	0.788768	1
16	21458004	ENSG00000180747	SMG1P3	ENSG00000180747	SMG1P3	1.29489	0.0791232	0.195359	0.0189993	0.0214239	8.24883e-06	2.0318e-05	34	46	46	asd_or_adhd	0.788768	1
3	138020222	ENST00000333911	NME9-202	ENSG00000181322	NME9	1.29471	0.0394779	0.195421	0.0668722	0.107778	1.16893e-21	1.86576e-20	12	12	12	asd_or_adhd	0.788793	1
1	44440159	ENSG00000117410	ATP6V0B	ENSG00000117410	ATP6V0B	-1.29459	-0.0691575	0.195463	0.0255767	0.0376302	2.5386e-09	7.84439e-09	17	20	20	asd_or_adhd	0.788793	1
6	169857307	ENST00000479310	WDR27-208	ENSG00000184465	WDR27	-1.29447	-0.0630677	0.195501	0.0271933	0.0593153	3.11431e-12	2.95429e-11	11	12	12	asd_or_adhd	0.788793	1
16	21805416	ENSG00000260306	AC092375.2	ENSG00000260306	AC092375.2	-1.29443	-0.0194896	0.195516	0.259306	0.326192	1.24437e-85	3.29881e-84	44	52	52	asd_or_adhd	0.788793	1
7	8301863	ENSG00000244239	AC007009.1	ENSG00000244239	AC007009.1	-1.29443	-0.0620598	0.195518	0.0274972	0.0532721	9.84703e-13	3.68523e-12	5	5	5	asd_or_adhd	0.788793	1
17	56769937	ENST00000487921	RAD51C-212	ENSG00000108384	RAD51C	1.29432	0.0612933	0.195555	0.0271564	0.0440575	2.09125e-09	1.60826e-08	8	8	8	asd_or_adhd	0.788793	1
18	21982117	ENST00000608010	AC023983.2-201	ENSG00000273321	RP11-621L6.3	-1.29428	-0.103618	0.195569	0.00989679	0.0325894	2.84568e-07	1.80972e-06	11	19	19	asd_or_adhd	0.788793	1
20	13765596	ENSG00000101247	NDUFAF5	ENSG00000101247	NDUFAF5	-1.29427	-0.0302346	0.195571	0.116018	0.170653	3.0379e-40	3.00724e-39	27	28	28	asd_or_adhd	0.788793	1
18	74729041	ENST00000495162	MBP-224	ENSG00000197971	MBP	1.29423	0.0824173	0.195586	0.017638	0.0664835	1.09249e-13	1.14065e-12	17	22	22	asd_or_adhd	0.788793	1
4	48371866	ENST00000506375	SLAIN2-203	ENSG00000109171	SLAIN2	-1.29421	-0.0537355	0.195593	0.0340815	0.0389994	1.82967e-08	1.30105e-07	24	26	26	asd_or_adhd	0.788793	1
11	125439112	ENSG00000149547	EI24	ENSG00000149547	EI24	-1.29406	-0.0713264	0.195645	0.0169083	0.0178577	4.58557e-05	0.00010646	15	19	19	asd_or_adhd	0.788909	1
7	133749071	ENST00000468932	EXOC4-208	ENSG00000131558	EXOC4	1.29385	0.0745195	0.195717	0.0174676	0.0193937	8.24873e-05	0.000400837	20	21	21	asd_or_adhd	0.78911	1
17	56769934	ENST00000461271	RAD51C-205	ENSG00000108384	RAD51C	1.29378	0.0419619	0.19574	0.0576031	0.0795595	3.4653e-16	4.20242e-15	20	22	22	asd_or_adhd	0.789111	1
14	100111447	ENST00000330710	HHIPL1-201	ENSG00000182218	HHIPL1	1.29339	0.0267741	0.195876	0.136415	0.14011	9.58977e-29	2.05084e-27	61	75	75	asd_or_adhd	0.789559	1
4	24529100	ENST00000512903	DHX15-208	ENSG00000109606	DHX15	1.29331	0.0639294	0.195903	0.0273534	0.0131054	0.00121694	0.00510135	44	50	50	asd_or_adhd	0.789559	1
7	45763386	ENST00000429741	SEPT7P2-207	ENSG00000214765	SEPT7P2	-1.29326	-0.03252	0.19592	0.116563	0.149059	2.76842e-30	6.27006e-29	40	43	43	asd_or_adhd	0.789559	1
16	18411806	ENST00000339303	NPIPA8-201	ENSG00000214940	NPIPA8	-1.29305	-0.319628	0.195994	0.000873117	0.0134892	0.00107628	0.00454331	2	4	4	asd_or_adhd	0.789697	1
16	84402133	ENSG00000064270	ATP2C2	ENSG00000064270	ATP2C2	1.293	0.0454435	0.196012	0.0598479	0.0742406	2.47145e-17	1.14546e-16	30	41	41	asd_or_adhd	0.789697	1
18	29671818	ENST00000261593	RNF138-202	ENSG00000134758	RNF138	1.29297	0.0204526	0.196022	0.247631	0.318793	4.96584e-72	3.93189e-70	12	13	13	asd_or_adhd	0.789697	1
12	102433662	ENST00000500685	WASHC3-203	ENSG00000120860	CCDC53	-1.2928	-0.0777213	0.196079	0.0185413	0.0351458	9.22391e-08	6.14287e-07	10	10	10	asd_or_adhd	0.789834	1
12	101549271	ENST00000536262	SLC5A8-201	ENSG00000256870	SLC5A8	-1.29262	-0.0787053	0.196143	0.0176099	0.0209348	4.2079e-05	0.000211639	19	23	23	asd_or_adhd	0.789934	1
7	99006264	ENST00000403633	BUD31-202	ENSG00000106245	BUD31	-1.29254	-0.130601	0.19617	0.00525135	0.0107279	0.00356574	0.0140394	5	6	6	asd_or_adhd	0.789934	1
11	33762485	ENSG00000110429	FBXO3	ENSG00000110429	FBXO3	-1.29253	-0.0714488	0.196173	0.0211112	0.0469855	3.03017e-11	1.04533e-10	7	7	7	asd_or_adhd	0.789934	1
6	28399707	ENST00000481983	ZSCAN23-202	ENSG00000187987	ZSCAN23	-1.29223	-0.12413	0.196277	0.00652891	0.0149632	0.000506005	0.00222505	6	6	6	asd_or_adhd	0.790136	1
9	102861538	ENST00000262457	INVS-202	ENSG00000119509	INVS	1.29221	0.0324357	0.196286	0.0905527	0.132936	1.04628e-26	2.06601e-25	18	18	18	asd_or_adhd	0.790136	1
2	47129013	ENST00000319466	MCFD2-201	ENSG00000180398	MCFD2	1.29219	0.029566	0.196291	0.11728	0.155335	9.8601e-32	2.36048e-30	28	32	32	asd_or_adhd	0.790136	1
12	20848289	ENSG00000139155	SLCO1C1	ENSG00000139155	SLCO1C1	1.29205	0.0295156	0.196338	0.125318	0.199157	1.18573e-47	1.41397e-46	33	33	33	asd_or_adhd	0.790184	1
3	140950709	ENST00000511968	PXYLP1-208	ENSG00000155893	ACPL2	1.29198	0.102342	0.196364	0.00869136	0.0319213	3.99847e-07	2.50548e-06	2	2	2	asd_or_adhd	0.790184	1
11	101761405	ENST00000334289	ANGPTL5-201	ENSG00000187151	ANGPTL5	1.29196	0.107641	0.196371	0.00978794	0.0300732	8.44377e-07	5.11574e-06	5	5	5	asd_or_adhd	0.790184	1
21	30396950	ENSG00000156256	USP16	ENSG00000156256	USP16	-1.29186	-0.079803	0.196406	0.0150472	0.0248959	1.40575e-06	3.6461e-06	6	6	6	asd_or_adhd	0.790232	1
22	41994032	ENST00000263256	DESI1-201	ENSG00000100418	DESI1	1.29177	0.0301332	0.196437	0.0998478	0.124863	4.09211e-25	7.57553e-24	17	20	20	asd_or_adhd	0.790263	1
22	41220539	ENST00000216218	ST13-201	ENSG00000100380	ST13	-1.29159	-0.185817	0.196501	0.00375376	0.0163339	0.000248109	0.00113576	7	12	12	asd_or_adhd	0.79036	1
9	19053141	ENST00000380502	HAUS6-202	ENSG00000147874	HAUS6	1.29152	0.0487216	0.196524	0.043307	0.0421224	4.58494e-09	3.42434e-08	30	30	30	asd_or_adhd	0.79036	1
2	46738986	ENST00000306448	ATP6V1E2-201	ENSG00000250565	ATP6V1E2	-1.29149	-0.0456612	0.196535	0.0503608	0.089986	4.31726e-18	5.78515e-17	12	13	13	asd_or_adhd	0.79036	1
13	48575525	ENST00000423869	SUCLA2-AS1-201	ENSG00000227848	SUCLA2-AS1	-1.29138	-0.0529527	0.196572	0.0361968	0.0426003	3.92571e-09	2.94839e-08	26	28	28	asd_or_adhd	0.79036	1
1	226048424	ENST00000537914	TMEM63A-209	ENSG00000196187	TMEM63A	-1.29135	-0.0993611	0.196583	0.010581	0.0143729	0.000748441	0.00322125	16	18	18	asd_or_adhd	0.79036	1
8	130853730	ENST00000517654	FAM49B-202	ENSG00000153310	FAM49B	-1.29131	-0.0489156	0.196598	0.0402289	0.0749109	2.72901e-15	3.13976e-14	12	13	13	asd_or_adhd	0.79036	1
8	19261672	ENST00000397998	CSGALNACT1-202	ENSG00000147408	CSGALNACT1	1.2909	0.0139189	0.196739	0.520769	0.599324	3.99319e-184	3.68543e-181	31	38	38	asd_or_adhd	0.790835	1
1	53192126	ENSG00000162378	ZYG11B	ENSG00000162378	ZYG11B	-1.29065	-0.0334862	0.196824	0.0884306	0.123596	8.57761e-29	6.00483e-28	22	23	23	asd_or_adhd	0.790887	1
19	19101699	ENST00000594773	SUGP2-206	ENSG00000064607	SUGP2	-1.29055	-0.0594254	0.196861	0.0292294	0.0351329	9.89225e-08	6.56822e-07	17	20	20	asd_or_adhd	0.790887	1
10	124221041	ENSG00000166033	HTRA1	ENSG00000166033	HTRA1	1.29047	0.0550755	0.196886	0.037951	0.0223015	5.64025e-06	1.40665e-05	52	52	52	asd_or_adhd	0.790887	1
12	120876001	ENSG00000111780	AL021546.1	ENSG00000111780	AL021546.1	1.29044	0.0867669	0.196896	0.0140721	0.024022	1.93747e-06	4.97652e-06	16	16	16	asd_or_adhd	0.790887	1
7	23719786	ENST00000429719	FAM221A-205	ENSG00000188732	FAM221A	-1.29044	-0.0350133	0.196897	0.0815346	0.118473	5.77861e-24	1.01787e-22	16	16	16	asd_or_adhd	0.790887	1
11	114270752	ENST00000540163	RBM7-203	ENSG00000076053	RBM7	-1.29043	-0.111544	0.196901	0.00776944	0.0177633	0.000171036	0.000799177	12	14	14	asd_or_adhd	0.790887	1
19	58740831	ENST00000596929	ZNF544-209	ENSG00000198131	ZNF544	-1.29034	-0.0269829	0.196932	0.130013	0.179272	4.54922e-37	1.31893e-35	14	14	14	asd_or_adhd	0.790887	1
20	62921540	ENSG00000232852	CICP4	ENSG00000232852	CICP4	-1.29024	-0.0640202	0.196968	0.0330986	0.0863582	3.01294e-20	1.55841e-19	15	25	25	asd_or_adhd	0.790887	1
20	34319282	ENST00000426951	RBM39-211	ENSG00000131051	RBM39	-1.2901	-0.17958	0.197016	0.00368747	0.0110166	0.00297361	0.0118454	3	5	5	asd_or_adhd	0.790887	1
6	46126924	ENST00000371383	ENPP5-202	ENSG00000112796	ENPP5	-1.29006	-0.031723	0.19703	0.0948642	0.0669233	1.19402e-13	1.24299e-12	77	83	83	asd_or_adhd	0.790887	1
2	31395924	ENSG00000214711	CAPN14	ENSG00000214711	CAPN14	-1.28996	-0.107142	0.197064	0.00893184	0.0302116	1.10261e-07	3.08292e-07	5	6	6	asd_or_adhd	0.790887	1
11	71639747	ENSG00000137522	RNF121	ENSG00000137522	RNF121	1.28991	0.0671867	0.197082	0.0214295	0.0271716	5.16876e-07	1.38561e-06	28	32	32	asd_or_adhd	0.790887	1
7	133694621	ENST00000459626	EXOC4-203	ENSG00000131558	EXOC4	-1.28991	-0.113787	0.197083	0.00898197	0.0234001	1.46761e-05	7.79426e-05	6	6	6	asd_or_adhd	0.790887	1
7	130794855	ENSG00000128585	MKLN1	ENSG00000128585	MKLN1	-1.28986	-0.186114	0.197099	0.00742163	0.0261528	8.35372e-07	2.20439e-06	3	4	4	asd_or_adhd	0.790887	1
17	66121918	ENST00000586022	LRRC37A16P-202	ENSG00000267023	LRRC37A16P	-1.28982	-0.0471863	0.197115	0.0427549	0.0654728	2.03379e-13	2.08199e-12	12	13	13	asd_or_adhd	0.790887	1
19	13875363	ENST00000040663	MRI1-201	ENSG00000037757	MRI1	-1.28973	-0.0294321	0.197146	0.126254	0.158025	5.20472e-32	1.25824e-30	45	64	64	asd_or_adhd	0.790887	1
2	36740398	ENST00000609765	AC007378.1-201	ENSG00000273090	RP11-78I14.1	-1.28965	-0.078867	0.197173	0.0174007	0.0227221	2.12819e-05	0.000110872	21	23	23	asd_or_adhd	0.790887	1
7	35672269	ENSG00000122557	HERPUD2	ENSG00000122557	HERPUD2	1.28962	0.0700314	0.197183	0.0245952	0.0474281	2.33767e-11	8.11073e-11	11	11	11	asd_or_adhd	0.790887	1
15	85051116	ENST00000414190	GOLGA6L5P-201	ENSG00000230373	GOLGA6L5P	-1.28954	-0.0191975	0.197211	0.284697	0.380553	1.75841e-90	2.12257e-88	36	41	41	asd_or_adhd	0.790887	1
9	116111821	ENSG00000119411	BSPRY	ENSG00000119411	BSPRY	1.28948	0.0165155	0.197231	0.383074	0.447761	3.16014e-132	2.0168e-130	37	42	42	asd_or_adhd	0.790887	1
8	144766622	ENSG00000181135	ZNF707	ENSG00000181135	ZNF707	-1.28945	-0.0592002	0.197242	0.024884	0.0251431	1.17543e-06	3.06951e-06	26	33	33	asd_or_adhd	0.790887	1
10	104162376	ENSG00000059915	PSD	ENSG00000059915	PSD	1.2894	0.14908	0.197259	0.0047835	0.0178351	4.62815e-05	0.000107428	3	3	3	asd_or_adhd	0.790887	1
1	236704573	ENST00000526652	LGALS8-221	ENSG00000116977	LGALS8	-1.28935	-0.0493096	0.197277	0.0429769	0.0621912	5.83884e-13	5.80418e-12	56	61	61	asd_or_adhd	0.790887	1
3	47844399	ENSG00000132153	DHX30	ENSG00000132153	DHX30	-1.28924	-0.0667395	0.197315	0.0169944	0.0208946	1.12745e-05	2.74455e-05	19	19	19	asd_or_adhd	0.790951	1
2	191273081	ENST00000392328	MFSD6-202	ENSG00000151690	MFSD6	1.28912	0.101812	0.197355	0.00958454	0.0314669	4.18964e-07	2.6204e-06	8	8	8	asd_or_adhd	0.790982	1
19	20011870	ENST00000343769	ZNF93-201	ENSG00000184635	ZNF93	-1.28908	-0.0319293	0.197369	0.116618	0.124272	3.96286e-25	7.34087e-24	44	50	50	asd_or_adhd	0.790982	1
20	61509090	ENST00000266070	DIDO1-201	ENSG00000101191	DIDO1	1.28889	0.0182474	0.197437	0.297017	0.362457	4.83449e-86	5.26864e-84	11	18	18	asd_or_adhd	0.790982	1
12	48759919	ENSG00000269282	AC024257.1	ENSG00000269282	AC024257.1	-1.28886	-0.0944435	0.197448	0.0111866	0.0304583	9.4136e-08	2.64216e-07	7	7	7	asd_or_adhd	0.790982	1
8	130853716	ENST00000519110	FAM49B-212	ENSG00000153310	FAM49B	1.28875	0.0616826	0.197484	0.0248472	0.0505923	1.41045e-10	1.18768e-09	11	11	11	asd_or_adhd	0.790982	1
12	49582519	ENSG00000167553	TUBA1C	ENSG00000167553	TUBA1C	-1.28866	-0.0252627	0.197516	0.156083	0.219578	2.61709e-53	3.5469e-52	6	6	6	asd_or_adhd	0.790982	1
19	48972289	ENSG00000105443	CYTH2	ENSG00000105443	CYTH2	1.28864	0.0798602	0.197524	0.017905	0.0126949	0.000585253	0.00125043	24	26	26	asd_or_adhd	0.790982	1
12	117293949	ENSG00000135116	HRK	ENSG00000135116	HRK	-1.28858	-0.0530495	0.197545	0.0383843	0.0522722	1.5236e-12	5.63907e-12	30	31	31	asd_or_adhd	0.790982	1
1	169927085	ENSG00000243051	RN7SL269P	ENSG00000243051	RN7SL269P	1.28855	0.109606	0.197554	0.00761122	0.0202168	1.48089e-05	3.57001e-05	4	4	4	asd_or_adhd	0.790982	1
22	42454358	ENST00000396398	NAGA-201	ENSG00000198951	NAGA	1.2884	0.0218599	0.197608	0.187877	0.218651	7.51493e-46	2.92801e-44	52	54	54	asd_or_adhd	0.790982	1
6	170886524	ENST00000167218	PDCD2-201	ENSG00000071994	PDCD2	1.28838	0.0595947	0.197615	0.0383014	0.0467885	6.88346e-10	5.49789e-09	19	22	22	asd_or_adhd	0.790982	1
7	76610419	ENST00000579700	DTX2P1-UPK3BP1-PMS2P11-201	ENSG00000265479	DTX2P1-UPK3BP1-PMS2P11	1.28835	0.0220409	0.197624	0.234066	0.23581	2.77955e-50	1.23444e-48	63	75	75	asd_or_adhd	0.790982	1
11	82535410	ENST00000393399	PRCP-202	ENSG00000137509	PRCP	-1.2883	-0.119006	0.19764	0.0211234	0.0381048	3.12846e-08	2.17947e-07	16	16	16	asd_or_adhd	0.790982	1
14	74960423	ENSG00000165898	ISCA2	ENSG00000165898	ISCA2	-1.28824	-0.0695517	0.197662	0.0216713	0.0338986	1.60134e-08	4.7249e-08	15	16	16	asd_or_adhd	0.790982	1
3	113052298	ENST00000490481	CFAP44-213	ENSG00000206530	WDR52	-1.28823	-0.111263	0.197666	0.00919103	0.0148429	0.000609944	0.0026543	18	19	19	asd_or_adhd	0.790982	1
12	11243886	ENST00000531678	TAS2R43-201	ENSG00000255374	TAS2R43	1.28795	0.0159133	0.197763	0.409631	0.513336	1.20337e-140	4.00825e-138	16	16	16	asd_or_adhd	0.791281	1
4	72053003	ENSG00000080493	SLC4A4	ENSG00000080493	SLC4A4	-1.28784	-0.0590743	0.197802	0.0297132	0.0380281	2.23049e-09	6.91892e-09	42	48	48	asd_or_adhd	0.791345	1
21	46491648	ENSG00000235374	SSR4P1	ENSG00000235374	SSR4P1	1.28764	0.136854	0.197873	0.00536905	0.010877	0.00156828	0.00325166	9	11	11	asd_or_adhd	0.791349	1
18	9914049	ENST00000577901	VAPA-204	ENSG00000101558	VAPA	1.28759	0.0957085	0.197889	0.0144529	0.0348283	1.0407e-07	6.89635e-07	9	9	9	asd_or_adhd	0.791349	1
18	61056423	ENSG00000119541	VPS4B	ENSG00000119541	VPS4B	1.28756	0.0336173	0.197898	0.0839867	0.123455	1.2677e-28	8.81836e-28	15	17	17	asd_or_adhd	0.791349	1
11	30851916	ENSG00000170959	DCDC1	ENSG00000170959	DCDC1	-1.28744	-0.0517251	0.197941	0.0351239	0.06323	8.66872e-15	3.58458e-14	15	15	15	asd_or_adhd	0.791349	1
18	51810220	ENST00000583576	POLI-215	ENSG00000101751	POLI	1.2874	0.0315946	0.197956	0.0999619	0.13633	2.12144e-27	4.30118e-26	24	25	25	asd_or_adhd	0.791349	1
2	132250386	ENST00000415574	AC073869.1-201	ENSG00000152117	AC093838.4	1.28737	0.0433572	0.197964	0.062302	0.0908923	2.18237e-18	2.97248e-17	53	56	56	asd_or_adhd	0.791349	1
7	139025196	ENST00000481123	FMC1-203	ENSG00000164898	C7orf55	-1.2873	-0.0452055	0.19799	0.0538644	0.0726658	6.78498e-15	7.62598e-14	21	23	23	asd_or_adhd	0.791349	1
21	30244513	ENSG00000156239	N6AMT1	ENSG00000156239	N6AMT1	-1.28727	-0.0157011	0.197999	0.422036	0.479825	7.93229e-147	6.29469e-145	43	43	43	asd_or_adhd	0.791349	1
1	3773845	ENSG00000169598	DFFB	ENSG00000169598	DFFB	1.28714	0.0857701	0.198044	0.0152982	0.0605971	2.42849e-14	9.83132e-14	15	18	18	asd_or_adhd	0.791349	1
1	179851929	ENST00000531630	TOR1AIP1-210	ENSG00000143337	TOR1AIP1	1.28706	0.0518688	0.198075	0.0353457	0.0362419	6.81404e-08	4.5939e-07	25	27	27	asd_or_adhd	0.791349	1
12	11285557	ENSG00000256188	TAS2R30	ENSG00000256188	TAS2R30	1.287	0.114904	0.198093	0.00743773	0.0128242	0.000541513	0.00115986	11	12	12	asd_or_adhd	0.791349	1
8	80680377	ENST00000607172	LINC01607-201	ENSG00000272138	RP11-27N21.3	1.28699	0.132876	0.198099	0.00598754	0.0155264	0.000429616	0.00190971	3	3	3	asd_or_adhd	0.791349	1
11	65306290	ENST00000529189	LTBP3-212	ENSG00000168056	LTBP3	1.28698	0.171546	0.1981	0.0034141	0.0122283	0.00178653	0.00732443	1	1	1	asd_or_adhd	0.791349	1
10	124740047	ENST00000483455	PSTK-205	ENSG00000179988	PSTK	-1.28688	-0.0617103	0.198136	0.0229004	0.0305178	5.86405e-07	3.61635e-06	15	20	20	asd_or_adhd	0.791402	1
14	103803101	ENST00000559923	EIF5-212	ENSG00000100664	EIF5	-1.28671	-0.197185	0.198194	0.00314482	0.0143576	0.000752633	0.00323803	3	4	4	asd_or_adhd	0.791523	1
16	1384505	ENST00000324385	BAIAP3-201	ENSG00000007516	BAIAP3	1.28663	0.0509388	0.198224	0.0397417	0.0635162	4.01348e-13	4.03493e-12	28	53	53	asd_or_adhd	0.791523	1
16	88762903	ENST00000312838	RNF166-201	ENSG00000158717	RNF166	1.28655	0.187895	0.19825	0.0039033	0.0166047	0.000284571	0.00129279	15	26	26	asd_or_adhd	0.791523	1
1	95362507	ENST00000370206	CNN3-201	ENSG00000117519	CNN3	-1.28651	-0.0756174	0.198266	0.0188734	0.0279372	2.10732e-06	1.22514e-05	15	18	18	asd_or_adhd	0.791523	1
20	52553316	ENSG00000064787	BCAS1	ENSG00000064787	BCAS1	1.28647	0.0595929	0.198281	0.0353185	0.0168806	7.90818e-05	0.000180301	51	67	67	asd_or_adhd	0.791523	1
7	8301863	ENST00000458624	AC007009.1-201	ENSG00000244239	AC007009.1	-1.2863	-0.0382959	0.198337	0.0719446	0.0961766	1.14464e-19	1.66119e-18	31	36	36	asd_or_adhd	0.791597	1
9	2717502	ENST00000382082	KCNV2-201	ENSG00000168263	KCNV2	1.28622	0.146767	0.198367	0.00654778	0.0144872	0.00069618	0.00300816	11	12	12	asd_or_adhd	0.791597	1
6	33032784	ENST00000479107	HLA-DPA1-247	ENSG00000231389	HLA-DPA1	-1.28622	-0.0511311	0.198368	0.0338196	0.0347145	1.29899e-07	8.54175e-07	49	52	52	asd_or_adhd	0.791597	1
1	154524858	ENST00000497453	UBE2Q1-207	ENSG00000160714	UBE2Q1	-1.28609	-0.0587788	0.19841	0.0270425	0.0173757	0.000200497	0.000928976	34	42	42	asd_or_adhd	0.791632	1
3	127291936	ENST00000393400	TPRA1-203	ENSG00000163870	TPRA1	-1.28595	-0.0627475	0.198459	0.0175194	0.0102127	0.00446962	0.017356	23	25	25	asd_or_adhd	0.791632	1
6	91223292	ENSG00000135341	MAP3K7	ENSG00000135341	MAP3K7	1.28579	0.0243099	0.198515	0.163368	0.210327	8.53469e-51	1.0865e-49	24	24	24	asd_or_adhd	0.791632	1
5	31400609	ENST00000344624	DROSHA-201	ENSG00000113360	DROSHA	1.28569	0.0323361	0.19855	0.0731973	0.0620388	1.03444e-12	1.01206e-11	63	72	72	asd_or_adhd	0.791632	1
9	102861570	ENST00000374921	INVS-203	ENSG00000119509	INVS	-1.28569	-0.0629772	0.198552	0.0240038	0.035898	7.7494e-08	5.19486e-07	24	24	24	asd_or_adhd	0.791632	1
10	135333910	ENSG00000130649	CYP2E1	ENSG00000130649	CYP2E1	-1.28559	-0.0417631	0.198586	0.0624652	0.102609	8.48824e-24	5.01642e-23	20	23	23	asd_or_adhd	0.791632	1
15	50844670	ENSG00000092439	TRPM7	ENSG00000092439	TRPM7	-1.28551	-0.053156	0.198615	0.0365368	0.0648344	2.42278e-15	1.029e-14	33	33	33	asd_or_adhd	0.791632	1
12	70037140	ENSG00000127325	BEST3	ENSG00000127325	BEST3	1.28549	0.0388474	0.198621	0.0603681	0.0612297	2.23013e-14	9.04481e-14	33	36	36	asd_or_adhd	0.791632	1
12	133287405	ENSG00000247077	PGAM5	ENSG00000247077	PGAM5	-1.28547	-0.0837312	0.198629	0.0146529	0.0253139	1.26684e-06	3.29572e-06	12	12	12	asd_or_adhd	0.791632	1
8	119201698	ENSG00000177570	SAMD12	ENSG00000177570	SAMD12	1.28544	0.033926	0.198637	0.0807306	0.103176	8.64042e-24	5.10261e-23	79	80	80	asd_or_adhd	0.791632	1
1	169761670	ENST00000310392	METTL18-202	ENSG00000171806	METTL18	-1.28517	-0.027347	0.198732	0.118014	0.168147	1.23787e-34	3.32353e-33	25	26	26	asd_or_adhd	0.791632	1
1	70610488	ENSG00000066557	LRRC40	ENSG00000066557	LRRC40	1.28515	0.0310948	0.198741	0.106606	0.161053	6.51568e-38	6.02701e-37	6	6	6	asd_or_adhd	0.791632	1
12	26107588	ENST00000546134	RASSF8-AS1-209	ENSG00000246695	RASSF8-AS1	1.28513	0.0679012	0.198747	0.0206831	0.0371565	3.91502e-08	2.70131e-07	30	34	34	asd_or_adhd	0.791632	1
3	157154578	ENSG00000163661	PTX3	ENSG00000163661	PTX3	-1.2851	-0.0536428	0.198758	0.0382841	0.0429433	2.14541e-10	7.05313e-10	30	32	32	asd_or_adhd	0.791632	1
10	47656084	ENSG00000259942	RP11-292F22.7	ENSG00000259942	RP11-292F22.7	1.28503	0.0579252	0.198782	0.032574	0.0419398	3.63196e-10	1.17387e-09	10	11	11	asd_or_adhd	0.791632	1
9	26904081	ENST00000397292	PLAA-201	ENSG00000137055	PLAA	1.28502	0.061816	0.198786	0.0357193	0.0629329	6.12929e-13	6.08267e-12	12	12	12	asd_or_adhd	0.791632	1
20	9966736	ENSG00000243961	AL109754.1	ENSG00000243961	AL109754.1	-1.28497	-0.0881433	0.198803	0.0124745	0.0203936	1.39825e-05	3.37686e-05	33	35	35	asd_or_adhd	0.791632	1
12	71518880	ENST00000247829	TSPAN8-201	ENSG00000127324	TSPAN8	-1.28495	-0.0881575	0.198811	0.0138091	0.0216916	3.13563e-05	0.000160118	22	23	23	asd_or_adhd	0.791632	1
2	219100064	ENST00000477992	ARPC2-212	ENSG00000163466	ARPC2	1.28493	0.0191989	0.198818	0.267372	0.356371	7.00718e-83	7.11976e-81	8	8	8	asd_or_adhd	0.791632	1
12	100550135	ENSG00000238105	GOLGA2P5	ENSG00000238105	GOLGA2P5	-1.28488	-0.0475544	0.198833	0.0471051	0.0501365	5.96874e-12	2.14029e-11	20	20	20	asd_or_adhd	0.791632	1
5	118862853	ENST00000509606	HSD17B4-213	ENSG00000133835	HSD17B4	-1.28475	-0.0253968	0.19888	0.151525	0.212002	4.47653e-45	1.70885e-43	21	21	21	asd_or_adhd	0.791726	1
8	144648357	ENSG00000204839	MROH6	ENSG00000204839	MROH6	-1.28467	-0.0962072	0.198907	0.0125335	0.0348017	1.16057e-08	3.45095e-08	7	9	9	asd_or_adhd	0.791744	1
2	88000503	ENSG00000234231	AC093616.1	ENSG00000234231	AC093616.1	-1.28459	-0.486812	0.198936	0.000540689	0.0314917	4.90742e-08	1.40346e-07	3	6	6	asd_or_adhd	0.791768	1
19	37998031	ENST00000586138	ZNF793-203	ENSG00000188227	ZNF793	-1.28444	-0.0995149	0.198987	0.0108847	0.0209208	4.55432e-05	0.000228092	15	15	15	asd_or_adhd	0.79177	1
16	74330727	ENST00000568615	PSMD7-205	ENSG00000103035	PSMD7	1.2844	0.168542	0.199002	0.00437217	0.0153927	0.00047341	0.00209096	5	5	5	asd_or_adhd	0.79177	1
5	140474227	ENST00000194155	PCDHB2-201	ENSG00000112852	PCDHB2	-1.28439	-0.0238186	0.199005	0.186324	0.205183	1.29405e-42	4.50332e-41	66	68	68	asd_or_adhd	0.79177	1
15	66628544	ENST00000261881	TIPIN-201	ENSG00000075131	TIPIN	1.2843	0.044152	0.199037	0.0580548	0.0878507	5.52803e-18	7.36746e-17	20	20	20	asd_or_adhd	0.791806	1
12	125262824	ENST00000538291	SCARB1-205	ENSG00000073060	SCARB1	1.28399	0.0640233	0.199146	0.0260021	0.030303	7.22731e-07	4.41314e-06	33	36	36	asd_or_adhd	0.792133	1
5	140498262	ENSG00000272108	AC244517.1	ENSG00000272108	AC244517.1	-1.28393	-0.032843	0.199165	0.0914318	0.121095	4.90336e-28	3.33678e-27	37	37	37	asd_or_adhd	0.792133	1
9	139654088	ENST00000482511	LCN15-202	ENSG00000177984	LCN15	1.28377	0.0195113	0.199223	0.28197	0.375113	2.31085e-89	2.72628e-87	12	12	12	asd_or_adhd	0.792155	1
19	15060846	ENSG00000105143	SLC1A6	ENSG00000105143	SLC1A6	-1.28375	-0.029608	0.199229	0.108108	0.149482	5.35477e-35	4.55817e-34	9	11	11	asd_or_adhd	0.792155	1
5	125877533	ENSG00000164904	ALDH7A1	ENSG00000164904	ALDH7A1	-1.28363	-0.0291092	0.199272	0.127409	0.285336	6.39288e-73	1.3295e-71	52	59	59	asd_or_adhd	0.792155	1
8	143808621	ENST00000336138	THEM6-201	ENSG00000130193	THEM6	-1.28359	-0.0300207	0.199284	0.12037	0.139307	3.11373e-28	6.50813e-27	50	61	61	asd_or_adhd	0.792155	1
5	150889014	ENSG00000271795	AC011337.1	ENSG00000271795	AC011337.1	-1.28348	-0.0411255	0.199326	0.0573151	0.0849614	1.24006e-19	6.28865e-19	36	43	43	asd_or_adhd	0.792155	1
16	23474863	ENSG00000103365	GGA2	ENSG00000103365	GGA2	1.28347	0.0394601	0.199329	0.0573495	0.076719	4.62294e-18	2.20272e-17	42	44	44	asd_or_adhd	0.792155	1
15	34158428	ENST00000306730	AVEN-201	ENSG00000169857	AVEN	1.28333	0.0345213	0.199378	0.0834727	0.132557	6.54232e-27	1.30201e-25	14	15	15	asd_or_adhd	0.792155	1
17	41277627	ENST00000460115	NBR2-202	ENSG00000198496	NBR2	-1.28332	-0.0236117	0.19938	0.180799	0.248965	1.03661e-53	5.05753e-52	22	22	22	asd_or_adhd	0.792155	1
22	20103133	ENST00000464535	TRMT2A-210	ENSG00000099899	TRMT2A	1.2833	0.175748	0.199389	0.0031666	0.0129484	0.00134291	0.00559657	3	3	3	asd_or_adhd	0.792155	1
17	56378592	ENST00000268893	TSPOAP1-201	ENSG00000005379	BZRAP1	1.28314	0.0853041	0.199444	0.0175169	0.0329949	2.32337e-07	1.49072e-06	18	20	20	asd_or_adhd	0.792155	1
1	153606551	ENST00000495554	CHTOP-206	ENSG00000160679	CHTOP	-1.28282	-0.0292712	0.199556	0.0841726	0.0962442	1.51748e-19	2.18903e-18	35	39	39	asd_or_adhd	0.792155	1
7	36488548	ENST00000491782	ANLN-212	ENSG00000011426	ANLN	1.28276	0.0851349	0.199575	0.0155644	0.0258695	5.31076e-06	2.95843e-05	14	16	16	asd_or_adhd	0.792155	1
19	8274315	ENST00000558501	CERS4-206	ENSG00000090661	CERS4	1.28273	0.0651021	0.199587	0.0218205	0.0488319	2.61125e-10	2.15519e-09	14	17	17	asd_or_adhd	0.792155	1
6	105544697	ENST00000314641	BVES-201	ENSG00000112276	BVES	-1.2827	-0.0863228	0.199597	0.0167738	0.032031	3.43095e-07	2.16283e-06	15	20	20	asd_or_adhd	0.792155	1
9	101493611	ENSG00000165138	ANKS6	ENSG00000165138	ANKS6	-1.28269	-0.0619446	0.199602	0.0254128	0.0402648	7.89079e-10	2.50108e-09	20	21	21	asd_or_adhd	0.792155	1
20	37034658	ENST00000422519	AL391095.1-201	ENSG00000224635	RP4-564F22.5	-1.28265	-0.0206022	0.199614	0.236573	0.346967	5.68015e-80	5.47625e-78	24	24	24	asd_or_adhd	0.792155	1
12	69139886	ENST00000398004	SLC35E3-202	ENSG00000175782	SLC35E3	1.28264	0.105593	0.199617	0.00898993	0.0145104	0.000704203	0.00304104	15	16	16	asd_or_adhd	0.792155	1
22	24666851	ENST00000416735	SPECC1L-202	ENSG00000100014	SPECC1L	-1.28259	-0.0696425	0.199634	0.0183951	0.0340235	1.43964e-07	9.42673e-07	17	18	18	asd_or_adhd	0.792155	1
17	45400656	ENSG00000178852	EFCAB13	ENSG00000178852	EFCAB13	1.28257	0.0195198	0.199643	0.268164	0.316141	2.87392e-83	7.25973e-82	48	49	49	asd_or_adhd	0.792155	1
12	113623331	ENST00000548278	RITA1-201	ENSG00000139405	RITA1	-1.28255	-0.0331411	0.199649	0.0826435	0.119302	3.98738e-24	7.07279e-23	25	29	29	asd_or_adhd	0.792155	1
1	63361680	ENSG00000234318	AC099794.1	ENSG00000234318	AC099794.1	-1.28245	-0.0848092	0.199686	0.015214	0.0341862	1.4343e-08	4.24449e-08	11	11	11	asd_or_adhd	0.792155	1
3	195377017	ENST00000603917	AC233280.2-201	ENSG00000271662	RP11-141C7.3	-1.28243	-0.0395415	0.199691	0.0688047	0.0795249	4.25409e-16	5.13511e-15	40	46	46	asd_or_adhd	0.792155	1
2	220415451	ENST00000489804	OBSL1-211	ENSG00000124006	OBSL1	1.28228	0.0262113	0.199743	0.1403	0.187037	6.43734e-39	1.99285e-37	19	21	21	asd_or_adhd	0.792155	1
20	25654851	ENST00000376436	ZNF337-202	ENSG00000130684	ZNF337	-1.28223	-0.0253834	0.199762	0.160715	0.206308	6.39554e-43	2.25308e-41	27	27	27	asd_or_adhd	0.792155	1
2	86385600	ENST00000490238	IMMT-211	ENSG00000132305	IMMT	1.2822	0.0643925	0.199773	0.0234704	0.0347187	1.27842e-07	8.41211e-07	18	20	20	asd_or_adhd	0.792155	1
11	77961403	ENST00000530915	GAB2-206	ENSG00000033327	GAB2	-1.28213	-0.101383	0.199797	0.0117435	0.0306655	7.02682e-07	4.29516e-06	6	9	9	asd_or_adhd	0.792155	1
6	55299167	ENST00000274901	HMGCLL1-201	ENSG00000146151	HMGCLL1	-1.28206	-0.027898	0.199821	0.125249	0.165723	7.06487e-34	1.83834e-32	42	45	45	asd_or_adhd	0.792155	1
20	62526518	ENSG00000101152	DNAJC5	ENSG00000101152	DNAJC5	-1.28205	-0.134754	0.199826	0.00602455	0.0191318	2.48734e-05	5.89495e-05	18	24	24	asd_or_adhd	0.792155	1
1	182547256	ENST00000539397	RNASEL-202	ENSG00000135828	RNASEL	-1.28203	-0.0406094	0.199834	0.0596265	0.0995522	3.27428e-20	4.87079e-19	10	11	11	asd_or_adhd	0.792155	1
1	235491886	ENST00000391855	GGPS1-203	ENSG00000152904	GGPS1	-1.28187	-0.0324732	0.199887	0.10105	0.126729	1.10402e-25	2.09953e-24	24	32	32	asd_or_adhd	0.792276	1
18	13741619	ENST00000588417	RNMT-204	ENSG00000101654	RNMT	1.28171	0.0685089	0.199946	0.0200036	0.0235697	1.43517e-05	7.62882e-05	29	39	39	asd_or_adhd	0.792325	1
16	74990382	ENST00000564859	WDR59-211	ENSG00000103091	WDR59	-1.28169	-0.131591	0.199952	0.00567821	0.0130831	0.00130195	0.00543611	7	8	8	asd_or_adhd	0.792325	1
5	163723990	ENST00000523704	AC109466.1-205	ENSG00000241956	CTC-340A15.2	-1.2816	-0.0400389	0.199983	0.0627623	0.124255	2.9282e-25	5.46429e-24	7	8	8	asd_or_adhd	0.792325	1
5	158584417	ENST00000424310	RNF145-202	ENSG00000145860	RNF145	-1.28151	-0.0690013	0.200015	0.021223	0.0469499	6.46533e-10	5.17419e-09	10	14	14	asd_or_adhd	0.792325	1
2	27851863	ENST00000264718	GPN1-201	ENSG00000198522	GPN1	1.2813	0.050038	0.200087	0.039969	0.0708509	1.84377e-14	2.01903e-13	9	9	9	asd_or_adhd	0.792325	1
20	57466771	ENST00000371081	GNAS-209	ENSG00000087460	GNAS	1.28118	0.0490953	0.200129	0.0371303	0.0653761	1.91758e-13	1.96871e-12	18	18	18	asd_or_adhd	0.792325	1
15	25425461	ENST00000447911	SNHG14-205	ENSG00000224078	SNHG14	1.28116	0.172896	0.200139	0.00390758	0.0381982	2.1666e-08	1.5313e-07	13	16	16	asd_or_adhd	0.792325	1
2	74732173	ENST00000489914	PCGF1-206	ENSG00000115289	PCGF1	-1.28115	-0.112297	0.200141	0.00829504	0.0244746	9.39438e-06	5.09925e-05	12	13	13	asd_or_adhd	0.792325	1
6	28234788	ENST00000316606	ZSCAN26-201	ENSG00000197062	RP5-874C20.3	-1.28105	-0.0505438	0.200175	0.038008	0.0494303	2.21564e-10	1.83843e-09	10	11	11	asd_or_adhd	0.792325	1
12	123868320	ENSG00000183955	KMT5A	ENSG00000183955	KMT5A	1.28105	0.0746791	0.200177	0.0190309	0.0333767	2.10215e-08	6.14917e-08	10	10	10	asd_or_adhd	0.792325	1
6	39071840	ENST00000373249	SAYSD1-202	ENSG00000112167	SAYSD1	1.28099	0.0390303	0.200196	0.0672177	0.0870996	9.67031e-18	1.27235e-16	60	63	63	asd_or_adhd	0.792325	1
1	117452679	ENST00000393203	PTGFRN-201	ENSG00000134247	PTGFRN	1.28096	0.04992	0.200208	0.0373984	0.0600577	2.26522e-12	2.16998e-11	18	18	18	asd_or_adhd	0.792325	1
10	6130950	ENSG00000134453	RBM17	ENSG00000134453	RBM17	-1.28087	-0.107322	0.200239	0.0132246	0.0226444	4.24396e-06	1.06592e-05	17	18	18	asd_or_adhd	0.792325	1
6	16299343	ENST00000244769	ATXN1-201	ENSG00000124788	ATXN1	1.28078	0.0696867	0.200271	0.020616	0.0343866	1.41914e-07	9.29943e-07	15	18	18	asd_or_adhd	0.792325	1
2	8347273	ENST00000442956	LINC00299-202	ENSG00000236790	LINC00299	1.28069	0.0248981	0.200302	0.170144	0.212217	1.45319e-44	5.40531e-43	48	61	61	asd_or_adhd	0.792325	1
1	58881056	ENSG00000162600	OMA1	ENSG00000162600	OMA1	1.28051	0.014935	0.200366	0.450502	0.50583	1.54761e-159	1.4641e-157	56	57	57	asd_or_adhd	0.792325	1
10	102741133	ENST00000448244	MRPL43-209	ENSG00000055950	MRPL43	-1.28044	-0.0240935	0.200391	0.155053	0.218283	4.95854e-46	1.94653e-44	9	9	9	asd_or_adhd	0.792325	1
19	39359631	ENST00000593424	RINL-203	ENSG00000187994	RINL	1.28036	0.073784	0.20042	0.0185262	0.0130847	0.0012646	0.00529014	29	34	34	asd_or_adhd	0.792325	1
20	57242576	ENST00000438253	STX16-209	ENSG00000124222	STX16	-1.28034	-0.138165	0.200424	0.00625213	0.015165	0.000505152	0.00222185	12	14	14	asd_or_adhd	0.792325	1
11	47260853	ENSG00000134575	ACP2	ENSG00000134575	ACP2	-1.28034	-0.110743	0.200425	0.00645295	0.0106409	0.00175137	0.00361915	8	8	8	asd_or_adhd	0.792325	1
2	27193480	ENSG00000084764	MAPRE3	ENSG00000084764	MAPRE3	-1.28034	-0.0479403	0.200426	0.0401579	0.0669736	9.25376e-16	4.00211e-15	11	11	11	asd_or_adhd	0.792325	1
16	11762270	ENSG00000184602	SNN	ENSG00000184602	SNN	-1.28031	-0.0685492	0.200436	0.0266063	0.0323624	3.6929e-08	1.06449e-07	22	32	32	asd_or_adhd	0.792325	1
9	131904273	ENST00000435132	PTPA-218	ENSG00000119383	PPP2R4	-1.28029	-0.122018	0.200443	0.00661903	0.0131966	0.00111523	0.00469786	6	6	6	asd_or_adhd	0.792325	1
3	48297840	ENST00000414458	MRPS18AP1-201	ENSG00000229759	MRPS18AP1	-1.28025	-0.0408917	0.200458	0.065925	0.080965	1.79281e-16	2.20525e-15	27	27	27	asd_or_adhd	0.792325	1
4	154641336	ENST00000508248	RNF175-206	ENSG00000145428	RNF175	-1.28021	-0.0516937	0.200471	0.036454	0.0325917	3.10526e-07	1.96731e-06	26	38	38	asd_or_adhd	0.792325	1
2	217497551	ENSG00000115457	IGFBP2	ENSG00000115457	IGFBP2	-1.28007	-0.0345163	0.20052	0.123504	0.105965	1.99571e-24	1.20151e-23	67	77	77	asd_or_adhd	0.79243	1
17	45000483	ENSG00000108433	GOSR2	ENSG00000108433	GOSR2	-1.27987	-0.0487451	0.200589	0.0422241	0.065319	2.8963e-15	1.22451e-14	9	9	9	asd_or_adhd	0.792519	1
21	47649158	ENST00000455567	MCM3AP-AS1-206	ENSG00000215424	MCM3AP-AS1	1.27984	0.0906282	0.200602	0.0125354	0.0266033	3.8691e-06	2.18962e-05	17	17	17	asd_or_adhd	0.792519	1
10	82104501	ENST00000372198	DYDC2-203	ENSG00000133665	DYDC2	1.27977	0.0354142	0.200625	0.0821227	0.103598	8.71774e-21	1.33333e-19	28	28	28	asd_or_adhd	0.792519	1
8	12282913	ENSG00000145002	FAM86B2	ENSG00000145002	FAM86B2	1.27962	0.0518515	0.200678	0.0483117	0.0610265	1.68888e-14	6.88219e-14	55	64	64	asd_or_adhd	0.792519	1
22	26921712	ENST00000398110	TPST2-202	ENSG00000128294	TPST2	1.27961	0.0631903	0.200682	0.0253336	0.0461321	7.11649e-10	5.67686e-09	21	22	22	asd_or_adhd	0.792519	1
7	114562209	ENSG00000135272	MDFIC	ENSG00000135272	MDFIC	1.27958	0.126932	0.200692	0.00701975	0.0153519	0.000156621	0.000348767	9	11	11	asd_or_adhd	0.792519	1
19	8271620	ENSG00000090661	CERS4	ENSG00000090661	CERS4	1.2794	0.0472884	0.200756	0.0452857	0.051231	3.23093e-12	1.17774e-11	37	46	46	asd_or_adhd	0.792519	1
2	44001221	ENST00000605786	DYNC2LI1-210	ENSG00000138036	DYNC2LI1	1.27939	0.0652995	0.20076	0.025096	0.0238011	1.27874e-05	6.83709e-05	18	22	22	asd_or_adhd	0.792519	1
5	89754020	ENST00000316610	MBLAC2-201	ENSG00000176055	MBLAC2	1.27928	0.0720818	0.200797	0.0208079	0.0329523	2.47997e-07	1.58659e-06	29	30	30	asd_or_adhd	0.792519	1
1	33241282	ENST00000487404	YARS-208	ENSG00000134684	YARS	-1.27928	-0.0856262	0.200797	0.0146065	0.0359467	7.3434e-08	4.93652e-07	17	22	22	asd_or_adhd	0.792519	1
3	9854978	ENST00000310252	TTLL3-201	ENSG00000214021	TTLL3	1.27915	0.0966621	0.200845	0.00990476	0.0305897	7.34539e-07	4.48246e-06	6	8	8	asd_or_adhd	0.792519	1
4	2073645	ENSG00000130997	POLN	ENSG00000130997	POLN	1.27907	0.041318	0.200872	0.0552694	0.0982287	5.47226e-23	3.13495e-22	14	16	16	asd_or_adhd	0.792519	1
10	20105168	ENSG00000120594	PLXDC2	ENSG00000120594	PLXDC2	-1.27903	-0.0574907	0.200885	0.0356191	0.0458861	4.13062e-11	1.41303e-10	32	33	33	asd_or_adhd	0.792519	1
12	89404458	ENST00000500381	LINC02458-201	ENSG00000246363	RP11-13A1.1	-1.27901	-0.0338436	0.200892	0.0834241	0.107028	1.22284e-21	1.94935e-20	31	37	37	asd_or_adhd	0.792519	1
14	23825611	ENSG00000100842	EFS	ENSG00000100842	EFS	-1.27898	-0.0646584	0.200906	0.0240676	0.0455553	5.07721e-11	1.72803e-10	7	8	8	asd_or_adhd	0.792519	1
6	151561134	ENSG00000131016	AKAP12	ENSG00000131016	AKAP12	-1.27897	-0.0491854	0.200909	0.0382068	0.0646603	4.11321e-15	1.7293e-14	34	36	36	asd_or_adhd	0.792519	1
10	135075907	ENSG00000151651	ADAM8	ENSG00000151651	ADAM8	-1.27883	-0.320515	0.200955	0.0012659	0.0129847	0.000537103	0.00115102	7	14	14	asd_or_adhd	0.792611	1
4	159191530	ENST00000512016	AC098679.3-201	ENSG00000251429	RP11-597D13.7	1.27876	0.0634912	0.20098	0.0264678	0.0384039	2.27402e-08	1.60415e-07	21	24	24	asd_or_adhd	0.792619	1
18	34374069	ENST00000334295	TPGS2-201	ENSG00000134779	TPGS2	-1.27869	-0.0448401	0.201008	0.0490201	0.0756069	1.80443e-15	2.10029e-14	32	32	32	asd_or_adhd	0.792637	1
11	2937376	ENST00000467719	SLC22A18-208	ENSG00000110628	SLC22A18	1.27846	0.0275247	0.201086	0.135537	0.215325	1.77935e-45	6.88139e-44	22	30	30	asd_or_adhd	0.792756	1
19	50364461	ENST00000322344	PNKP-201	ENSG00000039650	PNKP	-1.27839	-0.0404389	0.201112	0.060603	0.0911707	2.32474e-18	3.16203e-17	24	25	25	asd_or_adhd	0.792756	1
17	66255323	ENSG00000141337	ARSG	ENSG00000141337	ARSG	-1.27834	-0.127544	0.201129	0.00591122	0.0156506	0.00014877	0.000331875	5	8	8	asd_or_adhd	0.792756	1
17	77071027	ENST00000579016	ENGASE-205	ENSG00000167280	ENGASE	-1.27828	-0.0479591	0.201151	0.0518521	0.0890938	6.38283e-18	8.48882e-17	25	30	30	asd_or_adhd	0.792756	1
16	30899116	ENST00000215115	BCL7C-201	ENSG00000099385	BCL7C	1.27825	0.0678493	0.201161	0.0214797	0.0207612	4.87613e-05	0.000243452	24	26	26	asd_or_adhd	0.792756	1
1	109474608	ENST00000369970	CLCC1-206	ENSG00000121940	CLCC1	-1.27821	-0.103455	0.201175	0.00938795	0.0243474	9.37698e-06	5.09075e-05	6	6	6	asd_or_adhd	0.792756	1
5	74907301	ENST00000506596	ANKDD1B-202	ENSG00000189045	ANKDD1B	-1.27804	-0.0422062	0.201235	0.0541601	0.0939761	6.91091e-19	9.66252e-18	12	13	13	asd_or_adhd	0.792857	1
5	131705444	ENSG00000197375	SLC22A5	ENSG00000197375	SLC22A5	1.27801	0.0492426	0.201246	0.0323068	0.0641632	5.10388e-15	2.1376e-14	7	7	7	asd_or_adhd	0.792857	1
8	92967203	ENST00000523629	RUNX1T1-246	ENSG00000079102	RUNX1T1	-1.27788	-0.0463974	0.201291	0.044428	0.0455731	1.2603e-09	9.85125e-09	39	45	45	asd_or_adhd	0.792877	1
11	134201768	ENST00000339772	GLB1L2-201	ENSG00000149328	GLB1L2	1.27786	0.0607314	0.201297	0.0262973	0.0320926	3.31373e-07	2.09236e-06	26	26	26	asd_or_adhd	0.792877	1
17	65374271	ENST00000581322	PITPNC1-204	ENSG00000154217	PITPNC1	-1.27778	-0.112237	0.201328	0.00801257	0.0190195	8.81444e-05	0.000426689	9	9	9	asd_or_adhd	0.792907	1
17	39519746	ENST00000251646	KRT33B-201	ENSG00000131738	KRT33B	1.2777	0.0821315	0.201354	0.0152356	0.0175881	0.000170479	0.000796951	9	9	9	asd_or_adhd	0.792921	1
17	33791268	ENSG00000205045	SLFN12L	ENSG00000205045	SLFN12L	-1.27755	-0.0533774	0.201409	0.0360084	0.0619709	1.68719e-14	6.87646e-14	9	9	9	asd_or_adhd	0.793046	1
16	75327608	ENST00000283882	CFDP1-201	ENSG00000153774	CFDP1	1.27726	0.0492757	0.201509	0.0402243	0.0690389	2.79108e-14	3.01834e-13	12	12	12	asd_or_adhd	0.793245	1
12	123349882	ENST00000267202	VPS37B-201	ENSG00000139722	VPS37B	1.27726	0.0471178	0.201511	0.0417731	0.0784036	7.37731e-16	8.79136e-15	9	9	9	asd_or_adhd	0.793245	1
11	33762502	ENST00000530013	FBXO3-207	ENSG00000110429	FBXO3	-1.27721	-0.06736	0.201528	0.0230587	0.0473698	5.42612e-10	4.37054e-09	14	17	17	asd_or_adhd	0.793245	1
17	12895708	ENSG00000006744	ELAC2	ENSG00000006744	ELAC2	-1.27708	-0.0164247	0.201576	0.361749	0.442282	1.46342e-129	8.96027e-128	33	37	37	asd_or_adhd	0.793284	1
1	248084320	ENST00000319968	OR2T8-201	ENSG00000177462	OR2T8	1.277	0.0463398	0.201602	0.0453866	0.0117964	0.00207955	0.00845341	77	84	84	asd_or_adhd	0.793284	1
14	76044960	ENSG00000119686	FLVCR2	ENSG00000119686	FLVCR2	-1.27689	-0.0820277	0.201643	0.0171321	0.02512	1.38189e-06	3.58575e-06	28	30	30	asd_or_adhd	0.793284	1
2	175260458	ENST00000437944	SCRN3-206	ENSG00000144306	SCRN3	-1.27688	-0.0319096	0.201646	0.106627	0.122702	7.03935e-25	1.28942e-23	47	52	52	asd_or_adhd	0.793284	1
4	169928792	ENST00000507752	CBR4-205	ENSG00000145439	CBR4	-1.27683	-0.0935628	0.201663	0.0112512	0.0134068	0.00105096	0.00444151	11	11	11	asd_or_adhd	0.793284	1
16	2259980	ENST00000566018	BRICD5-203	ENSG00000182685	BRICD5	1.27666	0.130286	0.201721	0.00600117	0.022366	2.27066e-05	0.000117885	7	7	7	asd_or_adhd	0.793284	1
19	36279778	ENST00000433059	LINC01529-201	ENSG00000225872	AC002398.5	-1.27662	-0.051625	0.201736	0.0335931	0.0519667	4.46423e-11	3.91077e-10	8	8	8	asd_or_adhd	0.793284	1
22	50312344	ENST00000328268	CRELD2-201	ENSG00000184164	CRELD2	1.27662	0.053158	0.201738	0.0370364	0.0642992	3.65995e-13	3.6883e-12	18	21	21	asd_or_adhd	0.793284	1
1	246769175	ENSG00000225300	AL591623.1	ENSG00000225300	AL591623.1	-1.2766	-0.0662476	0.201744	0.0231847	0.036545	4.16006e-09	1.27018e-08	13	13	13	asd_or_adhd	0.793284	1
1	76190036	ENST00000370841	ACADM-202	ENSG00000117054	ACADM	-1.27645	-0.0440538	0.201795	0.0552839	0.0759862	2.12357e-15	2.45981e-14	23	23	23	asd_or_adhd	0.793371	1
2	61705835	ENST00000406957	XPO1-203	ENSG00000082898	XPO1	-1.27641	-0.0808965	0.201812	0.0140544	0.0150738	0.000485589	0.00214138	16	16	16	asd_or_adhd	0.793371	1
10	51287081	ENSG00000225784	RP11-592B15.4	ENSG00000225784	RP11-592B15.4	-1.2763	-0.0163509	0.20185	0.36772	0.436457	3.1158e-127	1.86515e-125	14	18	18	asd_or_adhd	0.793432	1
19	36611384	ENST00000585910	TBCB-206	ENSG00000105254	TBCB	-1.27578	-0.199471	0.202032	0.00351631	0.0153231	0.000483548	0.00213297	5	6	6	asd_or_adhd	0.793873	1
15	82944810	ENST00000558075	RP11-152F13.7-003	ENSG00000259328	RP11-152F13.7	-1.27568	-0.0658516	0.20207	0.0254708	0.0278405	2.26772e-06	1.3133e-05	33	33	33	asd_or_adhd	0.793873	1
12	133548924	ENST00000544753	NANOGNBP2-201	ENSG00000256563	NANOGNBP2	1.27563	0.0528558	0.202088	0.0384146	0.0252993	7.08082e-06	3.88993e-05	32	44	44	asd_or_adhd	0.793873	1
19	9764434	ENST00000588653	ZNF562-206	ENSG00000171466	ZNF562	-1.27555	-0.0515246	0.202115	0.0317447	0.0497362	1.82443e-10	1.52338e-09	27	30	30	asd_or_adhd	0.793873	1
6	76311763	ENST00000447266	SENP6-205	ENSG00000112701	SENP6	-1.27554	-0.127508	0.202119	0.00593254	0.010815	0.00340928	0.0134628	12	12	12	asd_or_adhd	0.793873	1
20	61438625	ENST00000450048	OGFR-203	ENSG00000060491	OGFR	1.27549	0.115466	0.202137	0.00747179	0.0204969	4.32257e-05	0.000217136	6	7	7	asd_or_adhd	0.793873	1
11	72465774	ENSG00000214530	STARD10	ENSG00000214530	STARD10	1.27539	0.0313263	0.202171	0.102932	0.145	8.9747e-34	7.40443e-33	26	28	28	asd_or_adhd	0.793873	1
6	2887500	ENSG00000170542	SERPINB9	ENSG00000170542	SERPINB9	-1.27538	-0.0483111	0.202175	0.0427818	0.0932963	1.37159e-21	7.43555e-21	11	12	12	asd_or_adhd	0.793873	1
18	19284918	ENST00000578646	MIB1-204	ENSG00000101752	MIB1	-1.2753	-0.0648431	0.202203	0.0302376	0.0380937	2.6811e-08	1.87874e-07	18	20	20	asd_or_adhd	0.793873	1
6	83920108	ENST00000369705	ME1-201	ENSG00000065833	ME1	-1.27528	-0.130621	0.202209	0.0063366	0.0133102	0.00101613	0.00430353	6	6	6	asd_or_adhd	0.793873	1
12	75671009	ENST00000328705	CAPS2-201	ENSG00000180881	CAPS2	-1.27525	-0.246005	0.202219	0.00179052	0.013524	0.00102398	0.00433429	6	6	6	asd_or_adhd	0.793873	1
1	70820488	ENSG00000197568	HHLA3	ENSG00000197568	HHLA3	1.2752	0.0277229	0.202238	0.117336	0.137992	4.53543e-32	3.52717e-31	33	34	34	asd_or_adhd	0.793873	1
5	159678659	ENSG00000135083	CCNJL	ENSG00000135083	CCNJL	1.27512	0.0538291	0.202268	0.0284428	0.0365735	4.18102e-09	1.2761e-08	19	23	23	asd_or_adhd	0.793885	1
16	86553989	ENST00000602739	AC009108.3-201	ENSG00000270020	RP11-463O9.9	1.27494	0.0207989	0.202332	0.253448	0.317352	7.37503e-72	5.81348e-70	37	50	50	asd_or_adhd	0.793885	1
19	48972465	ENST00000427476	CYTH2-203	ENSG00000105443	CYTH2	1.27488	0.0284419	0.202352	0.135257	0.176487	3.47457e-36	9.82291e-35	50	59	59	asd_or_adhd	0.793885	1
10	113913628	ENST00000369425	GPAM-202	ENSG00000119927	GPAM	1.27481	0.0358492	0.202376	0.0720098	0.11515	1.8914e-23	3.25587e-22	12	13	13	asd_or_adhd	0.793885	1
3	43020759	ENSG00000144649	FAM198A	ENSG00000144649	FAM198A	-1.2748	-0.0437927	0.202379	0.0537833	0.0967657	2.71666e-22	1.51565e-21	15	15	15	asd_or_adhd	0.793885	1
15	31174470	ENST00000561684	AC087481.1-201	ENSG00000260382	RP11-540B6.2	1.27479	0.0292174	0.202382	0.114682	0.121945	1.73562e-24	3.12748e-23	50	62	62	asd_or_adhd	0.793885	1
5	40759481	ENSG00000132356	PRKAA1	ENSG00000132356	PRKAA1	1.27474	0.0736674	0.202401	0.0218075	0.0155336	0.000145909	0.000325858	47	47	47	asd_or_adhd	0.793885	1
12	25348150	ENST00000381356	ETFRF1-201	ENSG00000205707	LYRM5	-1.27454	-0.0468473	0.202471	0.0446167	0.0658896	1.47925e-13	1.53111e-12	16	16	16	asd_or_adhd	0.793999	1
1	119977079	ENST00000449411	GAPDHP74-201	ENSG00000232780	RP5-871G17.5	-1.2742	-0.113988	0.202593	0.00783746	0.0207779	4.65784e-05	0.000233079	4	4	4	asd_or_adhd	0.793999	1
15	24480225	ENSG00000261621	AC087463.4	ENSG00000261621	AC087463.4	-1.27411	-0.052227	0.202624	0.0400392	0.0698948	2.64998e-16	1.17342e-15	48	54	54	asd_or_adhd	0.793999	1
2	86947296	ENST00000283632	RMND5A-201	ENSG00000153561	RMND5A	-1.27408	-0.0545223	0.202634	0.024118	0.0353178	9.22635e-08	6.14404e-07	13	14	14	asd_or_adhd	0.793999	1
1	200938520	ENST00000332129	KIF21B-201	ENSG00000116852	KIF21B	-1.27399	-0.0282267	0.202667	0.123348	0.182022	2.10436e-37	6.15747e-36	15	15	15	asd_or_adhd	0.793999	1
8	12333971	ENSG00000270154	AC130352.1	ENSG00000270154	AC130352.1	-1.27395	-0.0617463	0.20268	0.0253992	0.0501782	4.69516e-12	1.69585e-11	21	21	21	asd_or_adhd	0.793999	1
7	101928452	ENST00000444095	SH2B2-201	ENSG00000160999	SH2B2	1.27394	0.0437742	0.202684	0.0531674	0.0778399	9.14493e-16	1.08293e-14	15	15	15	asd_or_adhd	0.793999	1
1	161551129	ENSG00000244682	FCGR2C	ENSG00000244682	FCGR2C	1.27386	0.0777643	0.202712	0.0185043	0.025689	9.99779e-07	2.62416e-06	23	27	27	asd_or_adhd	0.793999	1
5	33986283	ENSG00000242110	AMACR	ENSG00000242110	AMACR	1.27382	0.012991	0.202726	0.581548	0.682105	1.61389e-276	9.98296e-274	16	16	16	asd_or_adhd	0.793999	1
11	34642640	ENSG00000135373	EHF	ENSG00000135373	EHF	1.27381	0.0729584	0.202729	0.0147078	0.0278263	3.3806e-07	9.18914e-07	8	11	11	asd_or_adhd	0.793999	1
4	159131401	ENST00000296529	TMEM144-201	ENSG00000164124	TMEM144	-1.27377	-0.0492558	0.202744	0.0580965	0.0878537	6.31993e-18	8.40643e-17	11	12	12	asd_or_adhd	0.793999	1
22	29921827	ENST00000443089	THOC5-210	ENSG00000100296	THOC5	1.27377	0.042075	0.202745	0.0571238	0.0970032	1.36381e-19	1.97185e-18	17	17	17	asd_or_adhd	0.793999	1
17	70817744	ENST00000583715	SLC39A11-216	ENSG00000133195	SLC39A11	1.2737	0.1458	0.20277	0.00444152	0.0111366	0.00296793	0.0118265	6	6	6	asd_or_adhd	0.793999	1
12	10089178	ENSG00000225231	LINC02470	ENSG00000225231	LINC02470	-1.27367	-0.020054	0.202779	0.275478	0.319019	1.13255e-83	2.89117e-82	29	35	35	asd_or_adhd	0.793999	1
13	48528278	ENST00000434484	SUCLA2-203	ENSG00000136143	SUCLA2	1.27359	0.123772	0.202809	0.00592028	0.022606	2.12923e-05	0.00011092	4	4	4	asd_or_adhd	0.793999	1
19	49990873	ENST00000486930	RPL13A-211	ENSG00000142541	RPL13A	1.27356	0.108405	0.202818	0.00918559	0.0234353	1.35752e-05	7.23969e-05	6	7	7	asd_or_adhd	0.793999	1
16	68279247	ENST00000219345	PLA2G15-201	ENSG00000103066	PLA2G15	1.27356	0.14622	0.20282	0.00464983	0.0156221	0.000430851	0.00191482	5	5	5	asd_or_adhd	0.793999	1
15	43985084	ENSG00000223572	CKMT1A	ENSG00000223572	CKMT1A	-1.27346	-0.0545687	0.202856	0.0363509	0.0554767	3.8387e-13	1.46596e-12	13	14	14	asd_or_adhd	0.794051	1
3	190105661	ENST00000264734	CLDN16-201	ENSG00000113946	CLDN16	-1.27337	-0.0733	0.202887	0.0178504	0.0332428	2.41098e-07	1.54458e-06	24	25	25	asd_or_adhd	0.794084	1
4	6322305	ENST00000335585	PPP2R2C-202	ENSG00000074211	PPP2R2C	-1.27326	-0.024435	0.202927	0.161691	0.241342	2.18912e-51	1.00133e-49	14	17	17	asd_or_adhd	0.794151	1
22	41994032	ENSG00000100418	DESI1	ENSG00000100418	DESI1	1.27306	0.0222135	0.202995	0.172508	0.186039	7.60235e-45	8.49857e-44	41	48	48	asd_or_adhd	0.794328	1
4	152020780	ENST00000507485	RPS3A-206	ENSG00000145425	RPS3A	1.27293	0.0418616	0.203043	0.0528451	0.0472992	5.7837e-10	4.65137e-09	35	42	42	asd_or_adhd	0.794382	1
21	30244513	ENST00000303775	N6AMT1-201	ENSG00000156239	N6AMT1	-1.2729	-0.026612	0.203055	0.140899	0.197119	3.60303e-41	1.19027e-39	20	20	20	asd_or_adhd	0.794382	1
11	105921825	ENST00000526793	KBTBD3-201	ENSG00000182359	KBTBD3	-1.27282	-0.106129	0.20308	0.00899757	0.0121916	0.00186322	0.00762261	15	15	15	asd_or_adhd	0.79439	1
15	34394274	ENST00000397766	PGBD4-201	ENSG00000182405	PGBD4	-1.27272	-0.106327	0.203117	0.00793962	0.0270785	3.20935e-06	1.83063e-05	5	5	5	asd_or_adhd	0.794446	1
15	72978527	ENSG00000140463	BBS4	ENSG00000140463	BBS4	1.27242	0.0709375	0.203225	0.0204292	0.014639	0.00023058	0.000507297	25	29	29	asd_or_adhd	0.794682	1
1	43002244	ENST00000514642	CCDC30-214	ENSG00000186409	CCDC30	1.27231	0.0581601	0.203264	0.0285349	0.0436195	2.21534e-09	1.69985e-08	10	10	10	asd_or_adhd	0.794682	1
15	75129314	ENST00000566631	ULK3-213	ENSG00000140474	ULK3	1.27224	0.0568608	0.203287	0.0295327	0.0387473	2.02599e-08	1.43569e-07	14	16	16	asd_or_adhd	0.794682	1
16	14841923	ENSG00000254852	NPIPA2	ENSG00000254852	NPIPA2	1.27213	0.0206774	0.203327	0.213961	0.261076	4.63044e-66	8.31137e-65	59	77	77	asd_or_adhd	0.794682	1
12	110367607	ENST00000355312	GIT2-203	ENSG00000139436	GIT2	1.27208	0.116482	0.203344	0.00640682	0.0129627	0.0012816	0.00535568	4	6	6	asd_or_adhd	0.794682	1
13	73356197	ENST00000326291	PIBF1-201	ENSG00000083535	PIBF1	-1.27199	-0.0200676	0.203376	0.253516	0.298278	2.37771e-66	1.62929e-64	61	67	67	asd_or_adhd	0.794682	1
3	137980279	ENSG00000181322	NME9	ENSG00000181322	NME9	1.27198	0.0293067	0.203379	0.120152	0.155634	2.36432e-36	2.10235e-35	26	28	28	asd_or_adhd	0.794682	1
1	147101453	ENSG00000162836	ACP6	ENSG00000162836	ACP6	-1.27189	-0.0141995	0.203412	0.544143	0.598116	3.66576e-212	8.50315e-210	29	33	33	asd_or_adhd	0.794682	1
8	100890377	ENST00000520271	COX6C-204	ENSG00000164919	COX6C	-1.27188	-0.0647722	0.203415	0.0252266	0.0189191	9.02944e-05	0.0004365	25	30	30	asd_or_adhd	0.794682	1
3	133464800	ENST00000402696	TF-201	ENSG00000091513	TF	1.2717	0.0524094	0.203478	0.038586	0.0612787	1.12301e-12	1.09558e-11	14	15	15	asd_or_adhd	0.794682	1
4	144498455	ENSG00000183090	FREM3	ENSG00000183090	FREM3	-1.27165	-0.0188502	0.203496	0.283819	0.340106	8.75363e-91	2.59745e-89	75	84	84	asd_or_adhd	0.794682	1
17	4688580	ENST00000416307	VMO1-203	ENSG00000182853	VMO1	-1.27162	-0.0986522	0.203508	0.0105284	0.0377205	3.2925e-08	2.28746e-07	7	7	7	asd_or_adhd	0.794682	1
20	60884115	ENST00000370691	LAMA5-203	ENSG00000130702	LAMA5	-1.27161	-0.0699141	0.203511	0.0229111	0.0434132	3.25151e-09	2.45871e-08	8	8	8	asd_or_adhd	0.794682	1
16	56764017	ENST00000308159	NUP93-201	ENSG00000102900	NUP93	-1.27158	-0.0368367	0.203521	0.0684463	0.115375	3.13023e-23	5.32836e-22	17	18	18	asd_or_adhd	0.794682	1
15	75940247	ENST00000308527	SNX33-201	ENSG00000173548	SNX33	-1.27152	-0.0508646	0.203544	0.0384414	0.0363166	6.33626e-08	4.28418e-07	18	22	22	asd_or_adhd	0.794682	1
3	33837180	ENST00000604982	AC112220.4-201	ENSG00000271643	RP11-10C24.3	-1.27142	-0.0207146	0.203578	0.266575	0.339363	1.15085e-77	1.05337e-75	24	24	24	asd_or_adhd	0.794682	1
11	65818200	ENST00000529577	SF3B2-207	ENSG00000087365	SF3B2	-1.27135	-0.0627179	0.203605	0.0252005	0.0271644	3.19956e-06	1.82563e-05	14	14	14	asd_or_adhd	0.794682	1
16	4674962	ENST00000586183	MGRN1-206	ENSG00000102858	MGRN1	1.27128	0.0624392	0.203629	0.0267362	0.0505622	1.03273e-10	8.79563e-10	3	5	5	asd_or_adhd	0.794682	1
10	102741133	ENST00000299179	MRPL43-201	ENSG00000055950	MRPL43	-1.27128	-0.0153748	0.203631	0.375095	0.463402	8.91657e-122	2.03089e-119	13	13	13	asd_or_adhd	0.794682	1
12	53874274	ENST00000547020	MAP3K12-202	ENSG00000139625	MAP3K12	1.27121	0.0902854	0.203653	0.0172899	0.0315904	3.72297e-07	2.33999e-06	22	23	23	asd_or_adhd	0.794682	1
6	45869498	ENST00000185206	CLIC5-201	ENSG00000112782	CLIC5	-1.27119	-0.0341714	0.203659	0.082103	0.115362	2.28817e-23	3.92135e-22	11	13	13	asd_or_adhd	0.794682	1
12	11285557	ENST00000539585	TAS2R30-201	ENSG00000256188	TAS2R30	1.271	0.0452437	0.203728	0.0496092	0.0819868	1.10252e-16	1.3712e-15	11	11	11	asd_or_adhd	0.794776	1
5	82767583	ENST00000512590	VCAN-208	ENSG00000038427	VCAN	-1.27067	-0.142694	0.203846	0.00747157	0.0288617	1.51207e-06	8.93557e-06	9	9	9	asd_or_adhd	0.794776	1
2	191369068	ENSG00000189362	NEMP2	ENSG00000189362	NEMP2	-1.27058	-0.064362	0.203878	0.0223512	0.01888	2.56758e-05	6.07734e-05	18	19	19	asd_or_adhd	0.794776	1
21	40794338	ENST00000491625	LCA5L-220	ENSG00000157578	LCA5L	1.27054	0.0537268	0.203893	0.0355761	0.062254	9.08162e-13	8.91964e-12	19	19	19	asd_or_adhd	0.794776	1
2	54309691	ENSG00000272156	AC008280.3	ENSG00000272156	AC008280.3	-1.27053	-0.0708178	0.203897	0.0217215	0.0152829	0.000174095	0.000386515	40	41	41	asd_or_adhd	0.794776	1
1	231376953	ENSG00000116906	GNPAT	ENSG00000116906	GNPAT	1.27051	0.0496482	0.203902	0.0453517	0.0750767	1.53943e-17	7.19154e-17	13	13	13	asd_or_adhd	0.794776	1
2	102803433	ENSG00000115598	IL1RL2	ENSG00000115598	IL1RL2	1.27047	0.0338349	0.203918	0.0975016	0.146871	2.76795e-34	2.31773e-33	22	22	22	asd_or_adhd	0.794776	1
2	220403669	ENSG00000123989	CHPF	ENSG00000123989	CHPF	-1.27036	-0.0792381	0.203958	0.0150797	0.0390896	1.45186e-09	4.54216e-09	2	2	2	asd_or_adhd	0.794776	1
15	85188186	ENST00000560966	WDR73-218	ENSG00000177082	WDR73	1.27034	0.0308149	0.203962	0.0994895	0.124202	4.67514e-25	8.63323e-24	31	32	32	asd_or_adhd	0.794776	1
6	69942926	ENST00000604969	ADGRB3-205	ENSG00000135298	BAI3	-1.27033	-0.100958	0.203966	0.0098608	0.0314124	5.26763e-07	3.26194e-06	42	42	42	asd_or_adhd	0.794776	1
3	128580156	ENSG00000231305	AC112484.2	ENSG00000231305	AC112484.2	1.27029	0.0251081	0.203982	0.157698	0.199548	1.18906e-47	1.41724e-46	33	35	35	asd_or_adhd	0.794776	1
8	27093992	ENST00000523048	STMN4-207	ENSG00000015592	STMN4	-1.27027	-0.0279508	0.203988	0.11514	0.122804	9.09572e-25	1.65651e-23	78	82	82	asd_or_adhd	0.794776	1
1	40723779	ENSG00000084073	ZMPSTE24	ENSG00000084073	ZMPSTE24	-1.27018	-0.0363042	0.20402	0.070778	0.113775	1.76852e-26	1.14904e-25	6	8	8	asd_or_adhd	0.794776	1
2	24092540	ENST00000439915	ATAD2B-204	ENSG00000119778	ATAD2B	1.27012	0.133716	0.204043	0.00546443	0.0212545	3.93887e-05	0.000198774	14	14	14	asd_or_adhd	0.794776	1
2	131513008	ENSG00000178171	AMER3	ENSG00000178171	AMER3	1.27006	0.0768984	0.204063	0.0164546	0.034195	1.59276e-08	4.70014e-08	5	5	5	asd_or_adhd	0.794776	1
10	17632274	ENST00000498812	HACD1-205	ENSG00000165996	PTPLA	1.27002	0.126382	0.204079	0.00617692	0.0127916	0.00147969	0.00612999	8	9	9	asd_or_adhd	0.794776	1
14	65541842	ENST00000358402	MAX-204	ENSG00000125952	MAX	-1.27	-0.0728745	0.204086	0.0186502	0.0295615	9.11926e-07	5.51293e-06	19	20	20	asd_or_adhd	0.794776	1
17	5402747	ENSG00000091592	NLRP1	ENSG00000091592	NLRP1	-1.2699	-0.0223025	0.20412	0.183099	0.23386	4.40314e-59	6.80034e-58	18	19	19	asd_or_adhd	0.794776	1
8	87486475	ENST00000517821	RMDN1-205	ENSG00000176623	RMDN1	1.26983	0.0438721	0.204144	0.0422675	0.0213079	3.81052e-05	0.000192769	76	88	88	asd_or_adhd	0.794776	1
18	72167096	ENST00000324301	CNDP2-202	ENSG00000133313	CNDP2	1.26983	0.0705363	0.204145	0.0200244	0.0231123	1.68464e-05	8.88354e-05	24	27	27	asd_or_adhd	0.794776	1
14	55405668	ENSG00000198554	WDHD1	ENSG00000198554	WDHD1	1.26977	0.0318383	0.204165	0.0989483	0.15086	1.9489e-36	1.74066e-35	11	11	11	asd_or_adhd	0.794776	1
19	17858527	ENSG00000130475	FCHO1	ENSG00000130475	FCHO1	-1.26967	-0.0604993	0.204204	0.0291557	0.0424134	2.21261e-10	7.26021e-10	20	27	27	asd_or_adhd	0.794804	1
15	80125927	ENSG00000136371	MTHFS	ENSG00000136371	MTHFS	-1.26956	-0.0303357	0.20424	0.106664	0.135473	8.73033e-32	6.73738e-31	34	40	40	asd_or_adhd	0.794804	1
14	81421869	ENST00000298171	TSHR-201	ENSG00000165409	TSHR	-1.26939	-0.098115	0.204301	0.010162	0.0106657	0.00333134	0.0131715	12	13	13	asd_or_adhd	0.794804	1
6	7268539	ENSG00000124783	SSR1	ENSG00000124783	SSR1	1.26936	0.0395958	0.204312	0.0579495	0.274688	1.78815e-69	3.47602e-68	55	67	67	asd_or_adhd	0.794804	1
1	151227179	ENST00000368884	PSMD4-202	ENSG00000159352	PSMD4	-1.26936	-0.0978975	0.204313	0.0111638	0.0265039	4.01692e-06	2.26791e-05	12	13	13	asd_or_adhd	0.794804	1
1	119573839	ENST00000369426	WARS2-202	ENSG00000116874	WARS2	1.26929	0.0454551	0.204336	0.0462564	0.073019	8.71205e-15	9.72774e-14	31	31	31	asd_or_adhd	0.794804	1
7	26479879	ENST00000448056	AC004540.1-206	ENSG00000214870	AC004540.5	1.26923	0.0632345	0.204358	0.0259578	0.039323	1.245e-08	8.98492e-08	8	8	8	asd_or_adhd	0.794804	1
13	33677272	ENSG00000133121	STARD13	ENSG00000133121	STARD13	-1.26919	-0.0596018	0.204373	0.0270468	0.0365217	5.19053e-09	1.57604e-08	34	36	36	asd_or_adhd	0.794804	1
16	90015183	ENST00000561741	DEF8-203	ENSG00000140995	DEF8	1.26913	0.0417216	0.204396	0.0488111	0.0798011	1.65834e-16	2.04411e-15	12	12	12	asd_or_adhd	0.794804	1
3	158500336	ENST00000606839	AC080013.3-201	ENSG00000271778	RP11-379F4.8	-1.2689	-0.0485233	0.204477	0.0422744	0.0602408	1.92034e-12	1.84698e-11	16	16	16	asd_or_adhd	0.794804	1
18	34409080	ENST00000280020	KIAA1328-201	ENSG00000150477	KIAA1328	1.26887	0.114672	0.204486	0.00817558	0.0133048	0.0011371	0.00478431	12	13	13	asd_or_adhd	0.794804	1
5	74017029	ENSG00000164347	GFM2	ENSG00000164347	GFM2	-1.26883	-0.017978	0.2045	0.305783	0.372793	5.25723e-102	1.96629e-100	19	21	21	asd_or_adhd	0.794804	1
17	4688580	ENST00000441199	VMO1-204	ENSG00000182853	VMO1	1.26876	0.0420657	0.204526	0.0571075	0.0877445	1.08793e-17	1.42845e-16	18	28	28	asd_or_adhd	0.794804	1
1	202820956	ENST00000443294	AC098934.1-201	ENSG00000214796	RP11-480I12.5	1.26866	0.0319777	0.204561	0.097433	0.144874	3.43467e-29	7.4844e-28	18	25	25	asd_or_adhd	0.794804	1
10	46550123	ENST00000374346	PTPN20A-002	ENSG00000204179	PTPN20A	-1.26864	-2.3276	0.204568	2.277e-05	0.0203938	5.1268e-05	0.000255219	2	3	3	asd_or_adhd	0.794804	1
2	9552398	ENST00000467606	ITGB1BP1-211	ENSG00000119185	ITGB1BP1	1.26858	0.128243	0.204591	0.00629368	0.0145283	0.000651547	0.00282633	12	12	12	asd_or_adhd	0.794804	1
16	53737875	ENST00000471389	FTO-206	ENSG00000140718	FTO	1.26842	0.351357	0.204647	0.000789091	0.0262306	4.7312e-06	2.64974e-05	14	15	15	asd_or_adhd	0.794804	1
3	85008132	ENSG00000175161	CADM2	ENSG00000175161	CADM2	-1.26826	-0.0480719	0.204706	0.0435058	0.0600191	3.11077e-14	1.25115e-13	55	56	56	asd_or_adhd	0.794804	1
1	186798085	ENST00000367466	PLA2G4A-201	ENSG00000116711	PLA2G4A	1.26821	0.0796673	0.204724	0.0162507	0.0360657	7.35789e-08	4.94551e-07	59	60	60	asd_or_adhd	0.794804	1
3	148847371	ENST00000296051	HPS3-201	ENSG00000163755	HPS3	-1.26819	-0.116219	0.204729	0.00800078	0.016911	0.000241112	0.00110545	16	16	16	asd_or_adhd	0.794804	1
3	138213186	ENSG00000114107	CEP70	ENSG00000114107	CEP70	-1.26809	-0.0764464	0.204764	0.0176267	0.0263039	7.97345e-07	2.1075e-06	14	15	15	asd_or_adhd	0.794804	1
2	48667908	ENST00000416913	PPP1R21-203	ENSG00000162869	PPP1R21	1.26807	0.0701911	0.204774	0.0224419	0.0273397	2.77759e-06	1.59327e-05	31	32	32	asd_or_adhd	0.794804	1
3	121382948	ENST00000482512	GOLGB1-205	ENSG00000173230	GOLGB1	-1.26803	-0.149795	0.204786	0.00426703	0.0131805	0.00122026	0.00511431	11	11	11	asd_or_adhd	0.794804	1
16	29086297	ENST00000564580	RRN3P2-202	ENSG00000103472	RRN3P2	1.26782	0.0310202	0.204864	0.105514	0.131976	1.155e-26	2.27409e-25	24	30	30	asd_or_adhd	0.794804	1
19	58464526	ENST00000462726	AC010326.1-201	ENSG00000243234	CTD-2583A14.1	1.26773	0.0814314	0.204894	0.0145259	0.0122145	0.00185412	0.00758821	14	15	15	asd_or_adhd	0.794804	1
13	50018895	ENST00000258672	SETDB2-201	ENSG00000136169	SETDB2	1.26765	0.0459805	0.204923	0.0460875	0.0750049	2.92599e-15	3.36245e-14	17	17	17	asd_or_adhd	0.794804	1
11	3818954	ENSG00000148985	PGAP2	ENSG00000148985	PGAP2	1.26757	0.118907	0.204951	0.007298	0.023055	3.72248e-06	9.39145e-06	12	12	12	asd_or_adhd	0.794804	1
10	94590935	ENSG00000138190	EXOC6	ENSG00000138190	EXOC6	-1.26757	-0.0323032	0.204953	0.0908064	0.126683	2.90069e-29	2.05691e-28	33	33	33	asd_or_adhd	0.794804	1
1	40723779	ENST00000372759	ZMPSTE24-201	ENSG00000084073	ZMPSTE24	-1.26751	-0.0439886	0.204972	0.0484989	0.0907253	1.67482e-18	2.29529e-17	3	3	3	asd_or_adhd	0.794804	1
4	2936626	ENSG00000249673	NOP14-AS1	ENSG00000249673	NOP14-AS1	-1.26747	-0.0397677	0.204988	0.0507294	0.0799446	1.06642e-18	5.23001e-18	20	22	22	asd_or_adhd	0.794804	1
17	6915951	ENST00000552039	RNASEK-007	ENSG00000219200	RNASEK	1.26746	0.0620138	0.204992	0.0257956	0.0437661	2.63841e-09	2.00968e-08	17	21	21	asd_or_adhd	0.794804	1
12	45609770	ENSG00000177119	ANO6	ENSG00000177119	ANO6	-1.26743	-0.0863349	0.205001	0.010647	0.0203731	1.21536e-05	2.94963e-05	6	7	7	asd_or_adhd	0.794804	1
1	114442564	ENST00000489499	AP4B1-214	ENSG00000134262	AP4B1	-1.26742	-0.0592117	0.205006	0.0265806	0.0394511	1.63935e-08	1.17079e-07	16	16	16	asd_or_adhd	0.794804	1
6	33239787	ENSG00000231500	RPS18	ENSG00000231500	RPS18	1.26719	0.0207002	0.205088	0.300055	0.34347	1.72393e-92	5.30461e-91	27	31	31	asd_or_adhd	0.794804	1
11	17418358	ENST00000527905	ABCC8-209	ENSG00000006071	ABCC8	1.26718	0.040158	0.205093	0.0583753	0.0841938	5.39844e-17	6.84567e-16	11	12	12	asd_or_adhd	0.794804	1
10	48952491	ENSG00000227781	GLUD1P2	ENSG00000227781	GLUD1P2	1.26712	0.0365441	0.205112	0.0789053	0.0867129	8.65792e-21	4.55636e-20	18	19	19	asd_or_adhd	0.794804	1
19	53982604	ENSG00000250731	TPM3P6	ENSG00000250731	TPM3P6	-1.2671	-0.0914232	0.20512	0.0113573	0.0328885	3.14494e-08	9.10678e-08	12	13	13	asd_or_adhd	0.794804	1
11	576486	ENSG00000070047	PHRF1	ENSG00000070047	PHRF1	-1.26703	-0.0951157	0.205146	0.0140855	0.0150999	0.000186223	0.000412681	21	33	33	asd_or_adhd	0.794804	1
2	36782826	ENST00000464964	FEZ2-211	ENSG00000171055	FEZ2	1.26696	0.0510712	0.205168	0.0392886	0.0623966	8.41071e-13	8.27629e-12	13	13	13	asd_or_adhd	0.794804	1
12	48140640	ENST00000494764	RAPGEF3-213	ENSG00000079337	RAPGEF3	-1.26694	-0.0585948	0.205178	0.0321383	0.064001	3.04966e-13	3.08662e-12	5	5	5	asd_or_adhd	0.794804	1
1	87328850	ENST00000469566	SELENOF-205	ENSG00000183291	2021-09-15	1.26691	0.0508883	0.205189	0.0341541	0.0537086	3.27398e-11	2.89557e-10	16	16	16	asd_or_adhd	0.794804	1
14	77564440	ENST00000361786	CIPC-201	ENSG00000198894	CIPC	1.2669	0.0297541	0.205192	0.104311	0.158643	3.3642e-32	8.20456e-31	11	12	12	asd_or_adhd	0.794804	1
1	202930997	ENSG00000159348	CYB5R1	ENSG00000159348	CYB5R1	1.26688	0.0507101	0.205199	0.0367739	0.0702408	1.88947e-16	8.42856e-16	11	11	11	asd_or_adhd	0.794804	1
3	126707437	ENSG00000114554	PLXNA1	ENSG00000114554	PLXNA1	-1.26687	-0.047792	0.205201	0.0407322	0.0431216	2.09314e-10	6.88691e-10	52	56	56	asd_or_adhd	0.794804	1
14	101379721	ENST00000553421	MEG8-207	ENSG00000258399	MEG8	-1.26681	-0.0352086	0.205222	0.0717327	0.112479	1.47458e-22	2.44386e-21	39	46	46	asd_or_adhd	0.794804	1
7	6500712	ENST00000258739	KDELR2-201	ENSG00000136240	KDELR2	1.26675	0.0337152	0.205243	0.0823796	0.0967605	1.26689e-19	1.83501e-18	36	42	42	asd_or_adhd	0.794804	1
8	74704598	ENST00000419880	UBE2W-201	ENSG00000104343	UBE2W	1.26666	0.108385	0.205277	0.00877902	0.0134072	0.00106801	0.00450989	5	5	5	asd_or_adhd	0.794804	1
6	154726597	ENST00000433165	CNKSR3-202	ENSG00000153721	CNKSR3	-1.26661	-0.0381791	0.205295	0.0731249	0.0890361	6.50348e-18	8.64279e-17	46	49	49	asd_or_adhd	0.794804	1
2	210886147	ENSG00000144445	KANSL1L	ENSG00000144445	KANSL1L	1.26661	0.147491	0.205296	0.00607632	0.0193556	2.21412e-05	5.26449e-05	3	3	3	asd_or_adhd	0.794804	1
14	60611502	ENST00000557185	DHRS7-209	ENSG00000100612	DHRS7	-1.26648	-0.0276637	0.20534	0.134465	0.154748	1.95497e-31	4.619e-30	41	41	41	asd_or_adhd	0.794823	1
7	128864864	ENSG00000158467	AHCYL2	ENSG00000158467	AHCYL2	-1.26642	-0.16332	0.205363	0.00349222	0.0142239	0.000300508	0.000655524	5	6	6	asd_or_adhd	0.794823	1
10	116698145	ENST00000485065	TRUB1-202	ENSG00000165832	TRUB1	1.2664	0.11398	0.20537	0.0106603	0.0101215	0.00467287	0.0180993	10	10	10	asd_or_adhd	0.794823	1
1	159836744	ENST00000608430	AL590560.2-201	ENSG00000272668	RP11-190A12.8	1.26629	0.0210451	0.205409	0.241663	0.302784	2.3347e-67	1.64433e-65	41	47	47	asd_or_adhd	0.79483	1
2	47168313	ENST00000319190	TTC7A-201	ENSG00000068724	TTC7A	1.26622	0.104159	0.205433	0.00898282	0.0114738	0.00256511	0.0103043	19	19	19	asd_or_adhd	0.79483	1
7	138516126	ENSG00000122778	KIAA1549	ENSG00000122778	KIAA1549	-1.26614	-0.149518	0.205461	0.00458013	0.0177091	4.44157e-05	0.000103246	3	3	3	asd_or_adhd	0.79483	1
8	124054208	ENSG00000156787	TBC1D31	ENSG00000156787	TBC1D31	-1.26614	-0.0308533	0.205464	0.102907	0.150612	7.00397e-36	6.13298e-35	14	14	14	asd_or_adhd	0.79483	1
11	93463833	ENST00000529900	TAF1D-213	ENSG00000166012	TAF1D	1.26605	0.143809	0.205495	0.014465	0.0212998	3.33467e-05	0.000169773	13	13	13	asd_or_adhd	0.79486	1
5	141371314	ENSG00000113552	GNPDA1	ENSG00000113552	GNPDA1	1.26591	0.0228397	0.205545	0.182922	0.2374	3.422e-58	5.16597e-57	36	43	43	asd_or_adhd	0.794881	1
5	87963171	ENST00000509265	LINC00461-209	ENSG00000245526	LINC00461	-1.26591	-0.0507271	0.205546	0.0420858	0.043512	2.76802e-09	2.10568e-08	30	31	31	asd_or_adhd	0.794881	1
19	9458782	ENST00000604303	AC011451.2-201	ENSG00000270614	CTC-325H20.7	-1.26575	-0.116031	0.205601	0.00811462	0.0131767	0.00123713	0.00518183	12	13	13	asd_or_adhd	0.794985	1
2	201171099	ENST00000451764	SPATS2L-218	ENSG00000196141	SPATS2L	1.26571	0.150651	0.205619	0.00333495	0.0110453	0.00307343	0.012215	3	3	3	asd_or_adhd	0.794985	1
14	91526677	ENSG00000133943	C14orf159	ENSG00000133943	C14orf159	-1.26549	-0.0440207	0.205695	0.0675413	0.0611377	2.19354e-14	8.90108e-14	61	68	68	asd_or_adhd	0.795193	1
17	71228776	ENST00000268942	C17orf80-202	ENSG00000141219	C17orf80	1.26539	0.0232104	0.205731	0.180716	0.245884	2.35432e-52	1.10602e-50	18	19	19	asd_or_adhd	0.795201	1
11	49582370	ENST00000530858	AC136759.1-202	ENSG00000205035	RP11-707M1.1	1.26536	0.15258	0.205743	0.00471425	0.013853	0.000929187	0.00395593	7	8	8	asd_or_adhd	0.795201	1
20	16710629	ENST00000246071	SNRPB2-201	ENSG00000125870	SNRPB2	1.2652	0.102689	0.2058	0.00866134	0.124148	3.42465e-25	6.36383e-24	18	20	20	asd_or_adhd	0.795202	1
7	129932974	ENST00000445470	CPA4-202	ENSG00000128510	CPA4	-1.2651	-0.0886035	0.205834	0.0132298	0.0253699	6.84917e-06	3.76921e-05	9	13	13	asd_or_adhd	0.795202	1
12	88536073	ENSG00000139324	TMTC3	ENSG00000139324	TMTC3	1.26508	0.0702422	0.205841	0.0346768	0.0667094	7.90138e-16	3.43076e-15	15	15	15	asd_or_adhd	0.795202	1
15	85051116	ENSG00000230373	GOLGA6L5P	ENSG00000230373	GOLGA6L5P	-1.26506	-0.0209695	0.205851	0.221802	0.37256	8.0984e-103	3.07648e-101	33	39	39	asd_or_adhd	0.795202	1
1	245133692	ENST00000487845	EFCAB2-211	ENSG00000203666	EFCAB2	1.26483	0.026872	0.205934	0.143307	0.234648	1.37612e-49	6.00323e-48	77	98	98	asd_or_adhd	0.795202	1
1	41445780	ENST00000470271	CTPS1-206	ENSG00000171793	CTPS1	1.26479	0.034106	0.205947	0.0806695	0.125893	2.68628e-25	5.02761e-24	10	10	10	asd_or_adhd	0.795202	1
1	46859937	ENST00000243167	FAAH-201	ENSG00000117480	FAAH	-1.26472	-0.0281594	0.205973	0.13792	0.171613	1.75989e-35	4.86212e-34	45	47	47	asd_or_adhd	0.795202	1
15	85798600	ENSG00000218052	ADAMTS7P4	ENSG00000218052	ADAMTS7P4	-1.26457	-0.0677615	0.206026	0.0212396	0.0383008	1.78405e-09	5.55979e-09	8	8	8	asd_or_adhd	0.795202	1
5	70220883	ENST00000514951	SMN1-209	ENSG00000172062	SMN1	-1.26452	-0.0750762	0.206043	0.0210108	0.020176	6.04887e-05	0.000298505	16	25	25	asd_or_adhd	0.795202	1
8	11205154	ENST00000534302	TDH-204	ENSG00000154316	TDH	-1.26438	-0.0708191	0.206093	0.0192701	0.0357816	7.37483e-08	4.95651e-07	13	14	14	asd_or_adhd	0.795202	1
4	133996466	ENSG00000250241	AC105383.1	ENSG00000250241	AC105383.1	-1.26438	-0.0151077	0.206095	0.388313	0.44378	6.73136e-131	4.21785e-129	41	47	47	asd_or_adhd	0.795202	1
17	43530304	ENST00000580205	PLEKHM1-205	ENSG00000225190	PLEKHM1	-1.26424	-0.0705429	0.206145	0.0208914	0.0105173	0.00364235	0.0143213	38	41	41	asd_or_adhd	0.795202	1
12	30948865	ENST00000547804	LINC00941-201	ENSG00000235884	LINC00941	-1.26422	-0.0453707	0.206152	0.0484477	0.0703927	2.69635e-14	2.92017e-13	24	26	26	asd_or_adhd	0.795202	1
3	195384967	ENSG00000215837	SDHAP2	ENSG00000215837	SDHAP2	1.2641	0.0312969	0.206196	0.0941186	0.129654	5.11764e-30	3.72535e-29	47	52	52	asd_or_adhd	0.795202	1
7	155174771	ENSG00000218672	AC008060.1	ENSG00000218672	AC008060.1	1.26408	0.0206025	0.206202	0.277415	0.348	1.60143e-93	5.05006e-92	15	17	17	asd_or_adhd	0.795202	1
9	130209953	ENSG00000197958	RPL12	ENSG00000197958	RPL12	1.26394	0.0147983	0.20625	0.453965	0.5152	1.36925e-163	1.39374e-161	37	41	41	asd_or_adhd	0.795202	1
2	223725652	ENST00000357430	ACSL3-201	ENSG00000123983	ACSL3	-1.26392	-0.0223192	0.206257	0.178181	0.226605	7.7786e-48	3.22807e-46	25	27	27	asd_or_adhd	0.795202	1
2	175296966	ENSG00000163328	GPR155	ENSG00000163328	GPR155	1.2639	0.0481437	0.206265	0.0436096	0.0684608	5.854e-16	2.55559e-15	22	22	22	asd_or_adhd	0.795202	1
1	205538105	ENST00000367147	MFSD4A-201	ENSG00000174514	MFSD4	-1.2639	-0.0486023	0.206267	0.0438393	0.0556708	1.22647e-11	1.11567e-10	32	32	32	asd_or_adhd	0.795202	1
2	242263569	ENST00000449239	SEPT2-222	ENSG00000168385	2021-09-02	-1.26386	-0.0925474	0.206281	0.0118846	0.0252221	6.48646e-06	3.58006e-05	12	12	12	asd_or_adhd	0.795202	1
14	99947506	ENST00000557165	CCNK-208	ENSG00000090061	CCNK	1.26384	0.163333	0.206289	0.00440934	0.0108079	0.00345334	0.0136247	5	5	5	asd_or_adhd	0.795202	1
22	50946688	ENST00000418794	NCAPH2-204	ENSG00000025770	NCAPH2	1.26382	0.0840381	0.206294	0.0163395	0.0106372	0.00374715	0.0147092	26	31	31	asd_or_adhd	0.795202	1
16	88923535	ENST00000565504	TRAPPC2L-211	ENSG00000167515	TRAPPC2L	-1.2638	-0.101403	0.206302	0.0124104	0.0211163	3.70945e-05	0.000187946	26	47	47	asd_or_adhd	0.795202	1
5	139175406	ENSG00000146005	PSD2	ENSG00000146005	PSD2	1.26377	0.122951	0.206314	0.00725754	0.0169091	6.905e-05	0.000158057	9	9	9	asd_or_adhd	0.795202	1
8	57212569	ENSG00000170786	SDR16C5	ENSG00000170786	SDR16C5	-1.26366	-0.0358255	0.20635	0.0743344	0.102596	7.60521e-24	4.50671e-23	78	79	79	asd_or_adhd	0.795202	1
19	53893046	ENSG00000196417	ZNF765	ENSG00000196417	ZNF765	1.26359	0.0652126	0.206377	0.0223876	0.0455726	5.07677e-11	1.72803e-10	28	33	33	asd_or_adhd	0.795202	1
4	185009859	ENSG00000164303	ENPP6	ENSG00000164303	ENPP6	-1.26354	-0.0408217	0.206396	0.059572	0.0966595	3.10065e-22	1.72549e-21	28	37	37	asd_or_adhd	0.795202	1
12	40618876	ENST00000298910	LRRK2-201	ENSG00000188906	LRRK2	-1.26349	-0.020453	0.206413	0.201351	0.217514	1.52958e-45	5.92318e-44	54	57	57	asd_or_adhd	0.795202	1
4	106290722	ENST00000354147	PPA2-204	ENSG00000138777	PPA2	-1.26343	-0.037738	0.206434	0.0639087	0.0663557	1.54529e-13	1.59685e-12	43	49	49	asd_or_adhd	0.795202	1
5	140514800	ENST00000231134	PCDHB5-201	ENSG00000113209	PCDHB5	-1.26338	-0.0341862	0.206454	0.0812898	0.131686	1.62187e-26	3.17778e-25	36	42	42	asd_or_adhd	0.795202	1
12	4596894	ENSG00000047621	C12orf4	ENSG00000047621	C12orf4	-1.26332	-0.119183	0.206474	0.00751618	0.02182	7.01431e-06	1.73766e-05	16	20	20	asd_or_adhd	0.795202	1
8	134467091	ENSG00000008513	ST3GAL1	ENSG00000008513	ST3GAL1	-1.26328	-0.0362668	0.206489	0.0950112	0.0785725	3.3126e-18	1.58968e-17	98	105	105	asd_or_adhd	0.795202	1
4	144434616	ENSG00000153147	SMARCA5	ENSG00000153147	SMARCA5	-1.26325	-0.0800395	0.206501	0.015037	0.0181045	4.28275e-05	9.97172e-05	27	28	28	asd_or_adhd	0.795202	1
15	76228605	ENST00000566417	NRG4-210	ENSG00000169752	NRG4	1.2631	0.0492205	0.206553	0.0424003	0.0736175	6.47265e-15	7.28695e-14	15	15	15	asd_or_adhd	0.795205	1
3	27674467	ENSG00000213846	AC098614.1	ENSG00000213846	AC098614.1	1.26305	0.0560035	0.20657	0.0318465	0.0578444	1.28568e-13	5.02278e-13	11	11	11	asd_or_adhd	0.795205	1
22	38463484	ENST00000494434	PICK1-215	ENSG00000100151	PICK1	1.26302	0.0653319	0.206582	0.0211517	0.0341177	1.58306e-07	1.03353e-06	8	9	9	asd_or_adhd	0.795205	1
8	20103676	ENST00000381569	LZTS1-202	ENSG00000061337	LZTS1	1.26299	0.11407	0.206593	0.00694151	0.0107579	0.00354583	0.0139635	13	13	13	asd_or_adhd	0.795205	1
6	169857307	ENSG00000184465	WDR27	ENSG00000184465	WDR27	1.26288	0.0308762	0.206631	0.108073	0.123573	1.57742e-28	1.09516e-27	54	56	56	asd_or_adhd	0.79524	1
7	116164839	ENSG00000105974	CAV1	ENSG00000105974	CAV1	-1.26283	-0.0294825	0.206649	0.107848	0.153814	4.52155e-36	3.9853e-35	31	32	32	asd_or_adhd	0.79524	1
2	9548131	ENST00000463190	ITGB1BP1-208	ENSG00000119185	ITGB1BP1	1.26261	0.0733137	0.20673	0.0172369	0.0443873	1.99843e-09	1.53941e-08	8	8	8	asd_or_adhd	0.795465	1
3	152880029	ENSG00000181467	RAP2B	ENSG00000181467	RAP2B	1.26234	0.0504059	0.206827	0.0312753	0.0257599	8.76144e-07	2.3097e-06	45	47	47	asd_or_adhd	0.795481	1
16	68279207	ENSG00000103066	PLA2G15	ENSG00000103066	PLA2G15	1.26233	0.0894096	0.206828	0.0124848	0.0147911	0.00021179	0.000467449	7	7	7	asd_or_adhd	0.795481	1
2	86730554	ENST00000263856	CHMP3-201	ENSG00000115561	CHMP3	-1.2623	-0.0323458	0.206842	0.0990983	0.136674	8.20601e-28	1.68848e-26	21	21	21	asd_or_adhd	0.795481	1
1	29422744	ENST00000460378	EPB41-208	ENSG00000159023	EPB41	-1.2622	-0.114357	0.206875	0.00860264	0.0182791	0.000136275	0.000644709	12	13	13	asd_or_adhd	0.795481	1
5	80243516	ENST00000505694	RASGRF2-AS1-202	ENSG00000251450	CTC-459I6.1	1.26217	0.0516139	0.206886	0.0418646	0.0803542	2.84681e-16	3.46756e-15	9	9	9	asd_or_adhd	0.795481	1
17	29058724	ENST00000497969	SUZ12P1-201	ENSG00000264538	SUZ12P	1.26216	0.102328	0.206892	0.00869226	0.0317964	4.10501e-07	2.57001e-06	4	4	4	asd_or_adhd	0.795481	1
10	99116115	ENST00000491313	RRP12-210	ENSG00000052749	RRP12	1.26215	0.0562979	0.206895	0.0297619	0.0462761	6.88464e-10	5.49834e-09	16	16	16	asd_or_adhd	0.795481	1
4	44624086	ENST00000415895	YIPF7-202	ENSG00000177752	YIPF7	1.26206	0.072133	0.206927	0.0184052	0.0501766	1.47339e-10	1.23867e-09	4	4	4	asd_or_adhd	0.795501	1
19	9434448	ENSG00000188321	ZNF559	ENSG00000188321	ZNF559	1.26193	0.0160614	0.206976	0.394762	0.528496	6.76643e-177	8.50174e-175	33	43	43	asd_or_adhd	0.795501	1
7	140218230	ENST00000537639	DENND2A-210	ENSG00000146966	DENND2A	1.26185	0.0557241	0.207004	0.0321455	0.0458333	9.00993e-10	7.12377e-09	13	15	15	asd_or_adhd	0.795501	1
9	33524392	ENSG00000230453	ANKRD18B	ENSG00000230453	ANKRD18B	1.26173	0.0191102	0.207044	0.284298	0.348281	1.73728e-93	5.4713e-92	57	63	63	asd_or_adhd	0.795501	1
11	82905551	ENST00000393392	ANKRD42-203	ENSG00000137494	ANKRD42	1.26172	0.031828	0.207051	0.256715	0.303257	6.71473e-68	4.78626e-66	43	44	44	asd_or_adhd	0.795501	1
3	140977260	ENST00000481770	AC022215.1-201	ENSG00000241400	RP11-764I5.1	1.26169	0.0789352	0.207059	0.0142617	0.0328552	2.51372e-07	1.60715e-06	4	4	4	asd_or_adhd	0.795501	1
11	83357645	ENST00000526344	AP002370.2-204	ENSG00000255311	RP11-160H12.2	1.26154	0.104631	0.207113	0.0166123	0.0104131	0.00402402	0.0157208	31	34	34	asd_or_adhd	0.795501	1
11	107197523	ENST00000532251	CWF19L2-204	ENSG00000152404	CWF19L2	1.26147	0.0837205	0.207141	0.0127782	0.0344556	1.38479e-07	9.08441e-07	11	11	11	asd_or_adhd	0.795501	1
3	15311350	ENST00000465894	SH3BP5-209	ENSG00000131370	SH3BP5	1.26143	0.0647637	0.207155	0.0227172	0.0280637	2.02603e-06	1.18004e-05	22	30	30	asd_or_adhd	0.795501	1
14	31959162	ENSG00000151413	NUBPL	ENSG00000151413	NUBPL	1.26138	0.0323485	0.20717	0.100259	0.137315	3.82422e-32	2.98176e-31	53	63	63	asd_or_adhd	0.795501	1
2	55863505	ENST00000481066	PNPT1-206	ENSG00000138035	PNPT1	-1.26136	-0.058091	0.207179	0.0265672	0.038436	2.218e-08	1.56625e-07	13	14	14	asd_or_adhd	0.795501	1
17	18759663	ENST00000492129	PRPSAP2-215	ENSG00000141127	PRPSAP2	-1.26134	-0.0796739	0.207185	0.018	0.0282426	1.82168e-06	1.06762e-05	31	33	33	asd_or_adhd	0.795501	1
4	186064395	ENST00000281456	SLC25A4-201	ENSG00000151729	SLC25A4	-1.26124	-0.0415006	0.207223	0.0570476	0.0926744	1.16017e-18	1.60212e-17	12	15	15	asd_or_adhd	0.795501	1
17	14204400	ENSG00000125430	HS3ST3B1	ENSG00000125430	HS3ST3B1	1.26117	0.0276081	0.207246	0.125642	0.160684	4.98735e-38	4.62928e-37	57	68	68	asd_or_adhd	0.795501	1
7	66767608	ENST00000416602	STAG3L4-202	ENSG00000106610	STAG3L4	-1.26117	-0.0143775	0.207246	0.448153	0.518772	5.76028e-143	1.99362e-140	37	41	41	asd_or_adhd	0.795501	1
4	174089904	ENST00000265000	GALNT7-201	ENSG00000109586	GALNT7	1.26107	0.0420411	0.207283	0.0557039	0.0324662	3.14465e-07	1.99085e-06	64	72	72	asd_or_adhd	0.795501	1
10	111756126	ENSG00000148700	ADD3	ENSG00000148700	ADD3	1.26105	0.0536314	0.20729	0.0350988	0.0559896	3.36587e-13	1.28947e-12	21	22	22	asd_or_adhd	0.795501	1
7	66461802	ENST00000359626	TYW1-201	ENSG00000198874	TYW1	1.26098	0.0227853	0.207317	0.192925	0.225677	1.2121e-47	4.99967e-46	29	31	31	asd_or_adhd	0.795516	1
3	577914	ENST00000420823	LINC01266-201	ENSG00000224957	AC090044.1	1.26078	0.0620901	0.207387	0.0257005	0.0655206	1.9911e-13	2.04041e-12	30	34	34	asd_or_adhd	0.795696	1
17	39981906	ENST00000415460	NT5C3B-202	ENSG00000141698	NT5C3B	-1.26068	-0.0734539	0.207425	0.0186441	0.0221755	2.39805e-05	0.000124171	21	25	25	asd_or_adhd	0.795752	1
15	49619159	ENSG00000166262	FAM227B	ENSG00000166262	FAM227B	-1.26057	-0.0649223	0.207463	0.0271646	0.0458796	4.74096e-11	1.61655e-10	34	35	35	asd_or_adhd	0.79581	1
19	36641824	ENST00000292907	COX7A1-201	ENSG00000161281	COX7A1	-1.26022	-0.0405575	0.207589	0.0623303	0.114665	3.31046e-23	5.633e-22	27	33	33	asd_or_adhd	0.796205	1
16	81009699	ENST00000219400	CMC2-201	ENSG00000103121	CMC2	-1.26011	-0.0642089	0.20763	0.0250018	0.0481255	2.4604e-10	2.03619e-09	8	8	8	asd_or_adhd	0.796274	1
4	113540674	ENST00000503172	ZGRF1-207	ENSG00000138658	C4orf21	-1.25998	-0.0959425	0.207676	0.0118496	0.0271194	2.29397e-06	1.32799e-05	14	14	14	asd_or_adhd	0.796362	1
1	46806461	ENST00000307089	NSUN4-201	ENSG00000117481	NSUN4	-1.25977	-0.0213045	0.207752	0.199943	0.231935	3.86731e-49	1.66415e-47	76	80	80	asd_or_adhd	0.796439	1
16	456946	ENST00000465166	DECR2-210	ENSG00000242612	DECR2	1.25972	0.131087	0.207772	0.00633018	0.0213218	3.7349e-05	0.00018917	7	13	13	asd_or_adhd	0.796439	1
1	20825943	ENST00000264198	MUL1-201	ENSG00000090432	MUL1	-1.25969	-0.0191372	0.207781	0.257658	0.352753	1.39376e-81	1.37822e-79	32	32	32	asd_or_adhd	0.796439	1
4	110661852	ENSG00000205403	CFI	ENSG00000205403	CFI	1.25967	0.115099	0.207788	0.00785962	0.0133009	0.000458194	0.0009863	8	8	8	asd_or_adhd	0.796439	1
2	132219394	ENST00000609270	AC073869.3-201	ENSG00000273073	RP11-109E12.1	-1.25957	-0.0194411	0.207826	0.220311	0.277251	1.13348e-60	6.68623e-59	31	42	42	asd_or_adhd	0.796488	1
17	39679869	ENST00000361566	KRT19-201	ENSG00000171345	KRT19	1.25951	0.148098	0.207847	0.00449381	0.0191264	9.08518e-05	0.000438979	4	4	4	asd_or_adhd	0.796488	1
15	51973550	ENSG00000104112	SCG3	ENSG00000104112	SCG3	-1.2594	-0.0325446	0.207885	0.0900147	0.130353	2.29011e-30	1.6895e-29	16	16	16	asd_or_adhd	0.796488	1
13	96642399	ENST00000376712	UGGT2-201	ENSG00000102595	UGGT2	1.25933	0.026611	0.20791	0.135612	0.192462	1.15343e-39	3.64331e-38	23	23	23	asd_or_adhd	0.796488	1
9	136891529	ENST00000603928	LINC00094-205	ENSG00000235106	LINC00094	-1.25926	-0.0261234	0.207937	0.157976	0.227853	2.94511e-48	1.23785e-46	12	12	12	asd_or_adhd	0.796488	1
16	19079246	ENST00000561858	COQ7-203	ENSG00000167186	COQ7	1.25925	0.0545924	0.207938	0.025965	0.0259795	4.69917e-06	2.63247e-05	24	30	30	asd_or_adhd	0.796488	1
7	73118510	ENST00000462135	STX1A-206	ENSG00000106089	STX1A	1.25908	0.0452347	0.208002	0.0499036	0.0890967	5.66963e-18	7.55163e-17	9	10	10	asd_or_adhd	0.796515	1
2	138721880	ENST00000280097	HNMT-202	ENSG00000150540	HNMT	1.25906	0.0558814	0.208009	0.0361799	0.0715014	1.35264e-14	1.49303e-13	10	10	10	asd_or_adhd	0.796515	1
11	14899553	ENSG00000186104	CYP2R1	ENSG00000186104	CYP2R1	1.25904	0.0571862	0.208014	0.0252103	0.0323909	3.87941e-08	1.11732e-07	26	28	28	asd_or_adhd	0.796515	1
2	97779289	ENST00000452478	ANKRD36-203	ENSG00000135976	ANKRD36	1.25882	0.0524906	0.208095	0.0435339	0.0268337	3.69749e-06	2.09684e-05	33	37	37	asd_or_adhd	0.79654	1
20	17949556	ENSG00000125871	MGME1	ENSG00000125871	MGME1	1.25875	0.0291639	0.20812	0.123732	0.144274	1.56634e-33	1.28176e-32	25	28	28	asd_or_adhd	0.79654	1
21	41239243	ENST00000328619	PCP4-201	ENSG00000183036	PCP4	1.25868	0.0459987	0.208145	0.0512732	0.10244	9.75339e-21	1.48814e-19	23	26	26	asd_or_adhd	0.79654	1
2	43968124	ENST00000493408	PLEKHH2-208	ENSG00000152527	PLEKHH2	1.25862	0.0523409	0.208168	0.0288649	0.0127332	0.00149689	0.00619662	39	42	42	asd_or_adhd	0.79654	1
19	41098789	ENST00000600026	LTBP4-227	ENSG00000090006	LTBP4	-1.2586	-0.0677358	0.208174	0.0228924	0.0241108	1.18942e-05	6.38304e-05	25	31	31	asd_or_adhd	0.79654	1
1	241756904	ENST00000490673	OPN3-206	ENSG00000054277	OPN3	-1.25859	-0.0797417	0.208179	0.0143616	0.0328435	2.89579e-07	1.83934e-06	2	2	2	asd_or_adhd	0.79654	1
14	71685817	ENSG00000269945	AC004817.4	ENSG00000269945	AC004817.4	-1.25843	-0.0334219	0.208237	0.0917369	0.0885101	1.33778e-20	6.99752e-20	59	62	62	asd_or_adhd	0.79654	1
10	127700950	ENST00000368679	ADAM12-202	ENSG00000148848	ADAM12	-1.25839	-0.201422	0.208252	0.00259527	0.0422116	4.43896e-09	3.31952e-08	11	16	16	asd_or_adhd	0.79654	1
6	27418522	ENST00000211936	ZNF184-201	ENSG00000096654	ZNF184	1.25833	0.0754717	0.208274	0.0171563	0.0123032	0.00182103	0.00746003	19	24	24	asd_or_adhd	0.79654	1
21	34100426	ENST00000458479	PAXBP1-AS1-203	ENSG00000238197	PAXBP1-AS1	-1.25828	-0.0844843	0.208289	0.0142177	0.033516	2.22186e-07	1.42807e-06	14	14	14	asd_or_adhd	0.79654	1
14	60582339	ENST00000553513	PCNX4-206	ENSG00000126773	PCNXL4	-1.25823	-0.0877082	0.208308	0.0121809	0.0259825	5.30004e-06	2.95265e-05	5	5	5	asd_or_adhd	0.79654	1
16	765115	ENST00000568223	METRN-204	ENSG00000103260	METRN	1.25816	0.0599027	0.208332	0.0306104	0.13325	5.32614e-27	1.06428e-25	6	12	12	asd_or_adhd	0.79654	1
16	27690261	ENST00000564893	AC016597.1-201	ENSG00000261329	CTD-2049O4.1	1.25807	0.0933715	0.208367	0.0114007	0.0308543	6.43133e-07	3.94668e-06	3	4	4	asd_or_adhd	0.79654	1
18	71920530	ENSG00000166347	CYB5A	ENSG00000166347	CYB5A	1.25803	0.0189587	0.208379	0.230162	0.284287	2.91406e-72	5.98796e-71	19	20	20	asd_or_adhd	0.79654	1
18	66358251	ENST00000443099	TMX3-202	ENSG00000166479	TMX3	1.25797	0.0542035	0.208403	0.0433076	0.0540066	3.37257e-11	2.97919e-10	28	29	29	asd_or_adhd	0.79654	1
7	128594948	ENSG00000064419	TNPO3	ENSG00000064419	TNPO3	-1.25793	-0.102857	0.208417	0.00933953	0.0271557	4.57805e-07	1.23164e-06	7	7	7	asd_or_adhd	0.79654	1
8	74884672	ENSG00000175606	TMEM70	ENSG00000175606	TMEM70	-1.25792	-0.0567374	0.208421	0.0353715	0.054395	6.89983e-13	2.60651e-12	11	13	13	asd_or_adhd	0.79654	1
4	156775909	ENST00000506181	TDO2-203	ENSG00000151790	TDO2	-1.25788	-0.0723871	0.208435	0.020429	0.0416738	4.48206e-09	3.35146e-08	3	5	5	asd_or_adhd	0.79654	1
1	113009163	ENSG00000134245	WNT2B	ENSG00000134245	WNT2B	-1.2575	-0.0174122	0.208573	0.348128	0.400338	2.12918e-114	1.01511e-112	44	46	46	asd_or_adhd	0.796609	1
17	5008836	ENSG00000167840	ZNF232	ENSG00000167840	ZNF232	1.25742	0.0537448	0.208603	0.0380767	0.152294	1.42606e-35	1.23261e-34	24	31	31	asd_or_adhd	0.796609	1
6	151186685	ENSG00000120254	MTHFD1L	ENSG00000120254	MTHFD1L	1.25729	0.0433178	0.208648	0.0531572	0.073435	4.11133e-17	1.88558e-16	44	45	45	asd_or_adhd	0.796609	1
2	201936156	ENSG00000119013	NDUFB3	ENSG00000119013	NDUFB3	1.25729	0.0406996	0.20865	0.0597396	0.104516	1.53007e-24	9.26259e-24	13	13	13	asd_or_adhd	0.796609	1
5	176513887	ENSG00000160867	FGFR4	ENSG00000160867	FGFR4	-1.25727	-0.0523251	0.208656	0.0475285	0.0469245	2.50541e-11	8.67526e-11	36	46	46	asd_or_adhd	0.796609	1
4	98480027	ENST00000295268	STPG2-201	ENSG00000163116	STPG2	1.25725	0.0189149	0.208663	0.270362	0.317652	1.91079e-72	1.52796e-70	40	41	41	asd_or_adhd	0.796609	1
8	19261672	ENST00000332246	CSGALNACT1-201	ENSG00000147408	CSGALNACT1	1.25722	0.20251	0.208672	0.00228439	0.016574	0.000286863	0.00130273	4	4	4	asd_or_adhd	0.796609	1
8	23286665	ENST00000358689	ENTPD4-202	ENSG00000197217	ENTPD4	-1.25718	-0.0572694	0.208687	0.0298231	0.0500331	1.53856e-10	1.29211e-09	19	21	21	asd_or_adhd	0.796609	1
4	57845035	ENST00000441246	POLR2B-205	ENSG00000047315	POLR2B	-1.25711	-0.074638	0.208712	0.016413	0.0220392	2.67709e-05	0.000137879	13	13	13	asd_or_adhd	0.796609	1
3	140950718	ENST00000514680	PXYLP1-213	ENSG00000155893	ACPL2	1.25704	0.018134	0.208738	0.266034	0.351814	9.32484e-82	9.28304e-80	4	4	4	asd_or_adhd	0.796609	1
10	134148612	ENST00000368612	LRRC27-202	ENSG00000148814	LRRC27	1.25694	0.108547	0.208777	0.00863493	0.0164347	0.000280122	0.00127376	15	18	18	asd_or_adhd	0.796609	1
2	97779233	ENSG00000135976	ANKRD36	ENSG00000135976	ANKRD36	-1.25689	-0.0155974	0.208793	0.410184	0.411596	1.01186e-116	5.05383e-115	71	77	77	asd_or_adhd	0.796609	1
12	75877904	ENSG00000257497	AC121761.1	ENSG00000257497	AC121761.1	1.25689	0.0860109	0.208793	0.0133112	0.0198697	1.75648e-05	4.21122e-05	10	11	11	asd_or_adhd	0.796609	1
6	112393985	ENST00000603651	TUBE1-205	ENSG00000074935	TUBE1	-1.25687	-0.0698562	0.208802	0.0187458	0.051342	1.06574e-10	9.06802e-10	6	6	6	asd_or_adhd	0.796609	1
1	997588	ENSG00000273443	AL645608.9	ENSG00000273443	AL645608.9	1.25681	0.210377	0.208824	0.00262486	0.0337577	1.95426e-08	5.73047e-08	14	25	25	asd_or_adhd	0.796609	1
3	184082743	ENST00000489043	POLR2H-212	ENSG00000163882	POLR2H	1.25676	0.16226	0.20884	0.00347914	0.0112525	0.00275334	0.0110184	7	7	7	asd_or_adhd	0.796609	1
12	123718005	ENST00000536130	C12orf65-205	ENSG00000130921	C12orf65	-1.25669	-0.0506006	0.208865	0.0390215	0.0580896	3.73236e-12	3.51873e-11	15	17	17	asd_or_adhd	0.796609	1
16	29273594	ENSG00000260953	AC009093.4	ENSG00000260953	AC009093.4	1.25669	0.0232764	0.208867	0.17942	0.284357	3.0872e-72	6.33296e-71	14	18	18	asd_or_adhd	0.796609	1
6	41068761	ENSG00000161912	ADCY10P1	ENSG00000161912	ADCY10P1	-1.25656	-0.0232625	0.208914	0.182575	0.207495	5.60245e-50	7.03192e-49	54	60	60	asd_or_adhd	0.7967	1
21	34804792	ENST00000484377	TMEM50B-209	ENSG00000142188	TMEM50B	-1.2565	-0.0237066	0.208937	0.164688	0.235955	5.4527e-50	2.40595e-48	21	21	21	asd_or_adhd	0.7967	1
6	112408802	ENST00000368656	FAM229B-201	ENSG00000203778	FAM229B	1.25628	0.0230665	0.209016	0.177744	0.230666	1.04301e-48	4.42586e-47	18	19	19	asd_or_adhd	0.796835	1
1	241757514	ENST00000463155	OPN3-203	ENSG00000054277	OPN3	1.25627	0.0732171	0.209018	0.0170631	0.0212584	3.55498e-05	0.000180501	3	4	4	asd_or_adhd	0.796835	1
6	58182169	ENST00000607119	AL021368.3-201	ENSG00000272541	XXbac-BPGBPG55C20.1	1.25618	0.032791	0.209052	0.0893066	0.109834	4.0795e-22	6.62477e-21	36	38	38	asd_or_adhd	0.796878	1
7	30587973	ENST00000355837	AC005154.1-209	ENSG00000196295	AC005154.6	-1.25608	-0.0218416	0.209088	0.188242	0.236305	3.31562e-50	1.47104e-48	38	38	38	asd_or_adhd	0.796927	1
22	38731767	ENSG00000244627	Z98749.2	ENSG00000244627	Z98749.2	-1.25583	-0.0318869	0.209178	0.0955979	0.0739723	1.86668e-17	8.69171e-17	70	86	86	asd_or_adhd	0.797135	1
16	27236312	ENSG00000169189	NSMCE1	ENSG00000169189	NSMCE1	-1.25575	-0.0573721	0.209208	0.0303278	0.0220868	5.97224e-06	1.48637e-05	68	78	78	asd_or_adhd	0.797135	1
6	708592	ENSG00000272463	AL357054.4	ENSG00000272463	AL357054.4	1.25574	0.0235733	0.209212	0.17014	0.209967	5.96802e-51	7.64186e-50	50	58	58	asd_or_adhd	0.797135	1
16	71481539	ENST00000539742	ZNF23-206	ENSG00000167377	ZNF23	-1.25544	-0.06436	0.209318	0.0206402	0.0174408	0.000180877	0.000842538	16	17	17	asd_or_adhd	0.797263	1
21	46705398	ENST00000476653	POFUT2-209	ENSG00000186866	POFUT2	1.25544	0.0904653	0.209319	0.0112774	0.0221748	2.57821e-05	0.000133049	16	16	16	asd_or_adhd	0.797263	1
2	201936462	ENST00000237889	NDUFB3-201	ENSG00000119013	NDUFB3	1.25531	0.0352038	0.209365	0.0785563	0.117587	8.39153e-24	1.46704e-22	20	20	20	asd_or_adhd	0.797263	1
17	3575493	ENSG00000083454	P2RX5	ENSG00000083454	P2RX5	1.25528	0.0359952	0.209376	0.0797673	0.136153	6.63132e-32	5.1356e-31	29	33	33	asd_or_adhd	0.797263	1
5	70343283	ENST00000521942	GTF2H2-211	ENSG00000145736	GTF2H2	-1.25494	-0.0391185	0.209499	0.0745234	0.127884	5.86464e-26	1.12788e-24	9	10	10	asd_or_adhd	0.797263	1
11	93517393	ENSG00000042429	MED17	ENSG00000042429	MED17	-1.25491	-0.0293919	0.209512	0.290589	0.350593	8.16897e-94	2.593e-92	22	22	22	asd_or_adhd	0.797263	1
3	132276986	ENSG00000113971	NPHP3	ENSG00000113971	NPHP3	1.25476	0.0134759	0.209567	0.557838	0.610488	1.81374e-221	4.51079e-219	42	44	44	asd_or_adhd	0.797263	1
11	67798084	ENSG00000110717	NDUFS8	ENSG00000110717	NDUFS8	-1.25465	-0.0405709	0.209607	0.0571506	0.0709466	1.28661e-16	5.77668e-16	20	22	22	asd_or_adhd	0.797263	1
1	151104161	ENSG00000143434	SEMA6C	ENSG00000143434	SEMA6C	1.25453	0.0610098	0.20965	0.0271915	0.0377811	2.63767e-09	8.14115e-09	19	19	19	asd_or_adhd	0.797263	1
17	66186025	ENST00000591222	AC005332.5-201	ENSG00000267731	RP11-147L13.8	1.25452	0.0171833	0.209653	0.312759	0.374785	2.31511e-89	2.72767e-87	36	43	43	asd_or_adhd	0.797263	1
12	131649556	ENST00000376678	LINC01257-201	ENSG00000204603	RP11-638F5.1	1.25449	0.0545085	0.209666	0.0330084	0.0535468	3.98761e-11	3.50398e-10	16	19	19	asd_or_adhd	0.797263	1
13	114076948	ENST00000375418	ADPRHL1-202	ENSG00000153531	ADPRHL1	1.25448	0.0404343	0.209668	0.0646134	0.0849822	3.13324e-17	4.02622e-16	24	33	33	asd_or_adhd	0.797263	1
22	19863040	ENSG00000184470	TXNRD2	ENSG00000184470	TXNRD2	1.25439	0.0185116	0.209702	0.305913	0.352122	1.9554e-94	6.28123e-93	49	55	55	asd_or_adhd	0.797263	1
8	138821687	ENSG00000253288	AC046195.1	ENSG00000253288	AC046195.1	1.25434	0.0174847	0.209719	0.298258	0.379751	9.95013e-105	3.93503e-103	121	131	131	asd_or_adhd	0.797263	1
14	23485752	ENSG00000100804	PSMB5	ENSG00000100804	PSMB5	-1.25431	-0.0306992	0.20973	0.126604	0.232003	1.06982e-56	1.57081e-55	30	39	39	asd_or_adhd	0.797263	1
3	33838641	ENSG00000271020	AC112220.2	ENSG00000271020	AC112220.2	-1.25423	-0.035541	0.209759	0.084761	0.110753	1.5784e-25	9.89789e-25	25	25	25	asd_or_adhd	0.797263	1
4	141178440	ENSG00000153130	SCOC	ENSG00000153130	SCOC	-1.25416	-0.107035	0.209783	0.0099988	0.0124554	0.000717442	0.00152288	9	11	11	asd_or_adhd	0.797263	1
5	43571696	ENST00000513560	NNT-AS1-204	ENSG00000248092	NNT-AS1	-1.25412	-0.0594754	0.209797	0.0276576	0.0296861	8.84509e-07	5.3534e-06	67	70	70	asd_or_adhd	0.797263	1
3	183165396	ENSG00000240024	LINC00888	ENSG00000240024	LINC00888	1.25406	0.0188102	0.209819	0.281656	0.346779	1.8495e-93	5.80954e-92	15	16	16	asd_or_adhd	0.797263	1
12	53408380	ENSG00000257337	AC068888.1	ENSG00000257337	AC068888.1	-1.25399	-0.076716	0.209846	0.0167154	0.024609	1.76731e-06	4.55449e-06	26	26	26	asd_or_adhd	0.797263	1
2	201390880	ENST00000357799	SGO2-201	ENSG00000163535	SGOL2	-1.25392	-0.0617884	0.209872	0.0229103	0.038313	2.8786e-08	2.01189e-07	17	17	17	asd_or_adhd	0.797263	1
2	242295658	ENST00000264042	FARP2-201	ENSG00000006607	FARP2	-1.25386	-0.0240898	0.209894	0.178454	0.231299	6.61581e-49	2.8249e-47	36	44	44	asd_or_adhd	0.797263	1
15	40861499	ENSG00000166133	RPUSD2	ENSG00000166133	RPUSD2	-1.25378	-0.054793	0.209922	0.0330718	0.045302	5.82689e-11	1.97539e-10	40	44	44	asd_or_adhd	0.797263	1
8	144656956	ENST00000498076	NAPRT-211	ENSG00000147813	NAPRT1	1.25376	0.0208012	0.209928	0.215171	0.279641	1.1476e-62	7.15038e-61	8	8	8	asd_or_adhd	0.797263	1
11	128769460	ENST00000310799	C11orf45-201	ENSG00000174370	C11orf45	1.25356	0.148862	0.210003	0.00409303	0.0413592	7.85685e-09	5.75928e-08	14	16	16	asd_or_adhd	0.797263	1
18	15159723	ENST00000581690	AP005901.2-201	ENSG00000264880	RP11-805F19.1	1.25352	0.121197	0.210016	0.00808032	0.1204	3.83184e-24	6.79961e-23	17	51	51	asd_or_adhd	0.797263	1
1	102268130	ENST00000370103	OLFM3-202	ENSG00000118733	OLFM3	1.25351	0.0384796	0.210021	0.0549053	0.0189567	0.000103442	0.000496859	116	133	133	asd_or_adhd	0.797263	1
8	118806729	ENST00000378204	EXT1-201	ENSG00000182197	EXT1	1.2535	0.0830365	0.210023	0.0130821	0.0155317	0.000446579	0.00197975	18	18	18	asd_or_adhd	0.797263	1
6	149068464	ENST00000367463	UST-201	ENSG00000111962	UST	-1.25342	-0.0383034	0.210052	0.0639431	0.133246	7.16813e-27	1.4256e-25	14	14	14	asd_or_adhd	0.797263	1
19	10222214	ENST00000321826	P2RY11-201	ENSG00000244165	P2RY11	1.25342	0.0706561	0.210054	0.0202067	0.0391643	1.80864e-08	1.28661e-07	9	10	10	asd_or_adhd	0.797263	1
14	32030682	ENST00000549838	NUBPL-205	ENSG00000151413	NUBPL	1.25339	0.0931253	0.210064	0.0110021	0.0178296	0.000156776	0.000736077	12	12	12	asd_or_adhd	0.797263	1
8	144806103	ENSG00000180921	FAM83H	ENSG00000180921	FAM83H	1.25336	0.0220635	0.210075	0.215816	0.273181	7.27171e-69	1.39891e-67	36	45	45	asd_or_adhd	0.797263	1
3	14166440	ENSG00000170876	TMEM43	ENSG00000170876	TMEM43	-1.25323	-0.0450585	0.210122	0.0475265	0.067915	6.00733e-16	2.62015e-15	20	20	20	asd_or_adhd	0.797263	1
3	9851558	ENST00000430718	TTLL3-212	ENSG00000214021	TTLL3	-1.25323	-0.0765467	0.210123	0.0183795	0.013343	0.00116148	0.00488203	26	31	31	asd_or_adhd	0.797263	1
10	128593978	ENST00000280333	DOCK1-201	ENSG00000150760	DOCK1	-1.25318	-0.0431736	0.210139	0.0485119	0.0653695	2.4885e-13	2.53575e-12	26	32	32	asd_or_adhd	0.797263	1
4	44705263	ENST00000509756	GNPDA2-204	ENSG00000163281	GNPDA2	1.25312	0.0174792	0.210163	0.277803	0.32159	5.68012e-73	4.57097e-71	50	50	50	asd_or_adhd	0.797263	1
10	46657135	ENSG00000150175	FRMPD2P2	ENSG00000150175	FRMPD2P2	1.25302	0.0307041	0.210197	0.0785773	0.0727102	4.84971e-17	2.22001e-16	56	77	77	asd_or_adhd	0.797263	1
14	105639275	ENSG00000183828	NUDT14	ENSG00000183828	NUDT14	1.25302	0.276099	0.210198	0.00139604	0.206641	5.83416e-50	7.31514e-49	7	12	12	asd_or_adhd	0.797263	1
7	77325760	ENSG00000187257	RSBN1L	ENSG00000187257	RSBN1L	-1.25298	-0.03767	0.210211	0.0633099	0.0816296	5.57704e-19	2.75585e-18	34	34	34	asd_or_adhd	0.797263	1
6	5030206	ENSG00000272142	AL359643.3	ENSG00000272142	AL359643.3	1.25297	0.0914348	0.210218	0.0106309	0.0155354	0.000149109	0.000332458	24	25	25	asd_or_adhd	0.797263	1
4	1219148	ENST00000515399	CTBP1-217	ENSG00000159692	CTBP1	1.25294	0.100067	0.210226	0.0100705	0.0100849	0.00453331	0.0175879	6	7	7	asd_or_adhd	0.797263	1
15	101093734	ENST00000561423	PRKXP1-201	ENSG00000259205	PRKXP1	-1.25284	-0.0207452	0.210265	0.209416	0.273868	7.26297e-60	4.20043e-58	22	26	26	asd_or_adhd	0.797263	1
18	5748818	ENSG00000261738	MIR3976HG	ENSG00000261738	MIR3976HG	-1.25278	-0.0167162	0.210284	0.337026	0.369369	3.53403e-103	1.35973e-101	80	90	90	asd_or_adhd	0.797263	1
11	93478995	ENST00000527363	C11orf54-205	ENSG00000182919	C11orf54	1.25275	0.161509	0.210295	0.0103556	0.0184001	0.000128185	0.00060845	14	15	15	asd_or_adhd	0.797263	1
9	100174232	ENST00000355295	TDRD7-201	ENSG00000196116	TDRD7	1.25273	0.0191143	0.210304	0.252081	0.285894	2.16881e-64	1.42234e-62	44	47	47	asd_or_adhd	0.797263	1
7	102123590	ENST00000541662	RASA4B-207	ENSG00000170667	RASA4B	-1.25271	-0.0313255	0.210312	0.11626	0.0958662	2.0149e-19	2.88824e-18	83	92	92	asd_or_adhd	0.797263	1
12	94671534	ENST00000551941	AC073655.2-201	ENSG00000258365	RP11-1105G2.3	-1.25252	-0.0462374	0.210381	0.0422976	0.0346434	1.19026e-07	7.85358e-07	44	49	49	asd_or_adhd	0.797263	1
15	59397277	ENSG00000157456	CCNB2	ENSG00000157456	CCNB2	1.25237	0.190114	0.210437	0.00278561	0.0115176	0.00114647	0.0023977	12	14	14	asd_or_adhd	0.797263	1
4	26861428	ENST00000467484	AC106047.1-202	ENSG00000240005	RP11-293A21.1	1.25233	0.056243	0.210448	0.0280253	0.0504802	1.53977e-10	1.29301e-09	16	17	17	asd_or_adhd	0.797263	1
16	68877507	ENST00000564180	TANGO6-207	ENSG00000103047	TANGO6	1.25226	0.154159	0.210476	0.00327458	0.0128947	0.00139798	0.00581297	4	6	6	asd_or_adhd	0.797263	1
6	157802165	ENSG00000175048	ZDHHC14	ENSG00000175048	ZDHHC14	-1.25224	-0.0389837	0.210484	0.0745187	0.087714	3.14908e-20	1.62743e-19	57	62	62	asd_or_adhd	0.797263	1
19	44010944	ENST00000594342	ETHE1-202	ENSG00000105755	ETHE1	1.2522	0.0508843	0.210496	0.0357929	0.0531096	4.54637e-11	3.97958e-10	32	34	34	asd_or_adhd	0.797263	1
14	101415387	ENST00000434716	MEG8-204	ENSG00000225746	AL132709.5	1.25217	0.0186072	0.210507	0.254296	0.323358	1.41206e-73	1.15522e-71	36	46	46	asd_or_adhd	0.797263	1
6	71377479	ENSG00000112305	SMAP1	ENSG00000112305	SMAP1	1.25216	0.0670931	0.210512	0.0228159	0.0132247	0.000479406	0.00103022	41	42	42	asd_or_adhd	0.797263	1
9	99262395	ENST00000412285	CDC14B-204	ENSG00000081377	CDC14B	1.25214	0.0363516	0.21052	0.0678116	0.0944396	2.42475e-19	3.4584e-18	18	20	20	asd_or_adhd	0.797263	1
3	119393226	ENST00000497116	COX17-206	ENSG00000138495	COX17	-1.25208	-0.101294	0.21054	0.0083273	0.0235394	1.35815e-05	7.24245e-05	14	18	18	asd_or_adhd	0.797263	1
5	73935848	ENSG00000049860	HEXB	ENSG00000049860	HEXB	1.25197	0.0304803	0.210579	0.105133	0.140388	1.17507e-32	9.31562e-32	23	25	25	asd_or_adhd	0.797263	1
8	22081805	ENST00000518274	PHYHIP-203	ENSG00000168490	PHYHIP	1.25191	0.0524361	0.210604	0.0358932	0.0193912	8.4468e-05	0.000409945	48	72	72	asd_or_adhd	0.797263	1
2	17722427	ENST00000406397	VSNL1-203	ENSG00000163032	VSNL1	1.25182	0.0344615	0.210637	0.0754455	0.121568	1.59983e-24	2.88749e-23	12	12	12	asd_or_adhd	0.797263	1
10	1102344	ENST00000381329	WDR37-203	ENSG00000047056	WDR37	1.25172	0.108792	0.21067	0.0077654	0.0221056	2.4673e-05	0.000127631	7	7	7	asd_or_adhd	0.797263	1
19	39307936	ENST00000595470	ECH1-204	ENSG00000104823	ECH1	-1.25172	-0.0761401	0.210671	0.0185685	0.0192833	8.93859e-05	0.000432391	29	31	31	asd_or_adhd	0.797263	1
19	53982604	ENST00000391998	TPM3P6-201	ENSG00000250731	TPM3P6	-1.25166	-0.11265	0.210694	0.00750793	0.0199774	6.23763e-05	0.000307358	3	5	5	asd_or_adhd	0.797263	1
5	33988789	ENST00000502637	AMACR-206	ENSG00000242110	AMACR	1.25166	0.0440947	0.210695	0.0482734	0.0841086	5.81235e-17	7.3516e-16	11	11	11	asd_or_adhd	0.797263	1
19	13033294	ENST00000314606	FARSA-201	ENSG00000179115	FARSA	-1.25153	-0.0738678	0.21074	0.0172593	0.0161229	0.000334818	0.00150761	15	18	18	asd_or_adhd	0.797347	1
9	70432465	ENST00000468066	CBWD5-007	ENSG00000147996	CBWD5	1.25138	0.0712121	0.210796	0.0206603	0.0359566	7.42333e-08	4.98798e-07	20	21	21	asd_or_adhd	0.797472	1
1	146626685	ENST00000254101	PRKAB2-201	ENSG00000131791	PRKAB2	1.25093	0.0699669	0.210959	0.0187453	0.0345875	1.08015e-07	7.14892e-07	13	13	13	asd_or_adhd	0.797794	1
16	84853590	ENSG00000103196	CRISPLD2	ENSG00000103196	CRISPLD2	-1.25092	-0.0462024	0.210962	0.0474458	0.067459	1.04798e-15	4.52261e-15	27	30	30	asd_or_adhd	0.797794	1
1	227170708	ENST00000479852	COQ8A-206	ENSG00000163050	ADCK3	-1.25065	-0.0686509	0.211063	0.0231767	0.0319285	4.19135e-07	2.6211e-06	23	23	23	asd_or_adhd	0.797794	1
7	102074023	ENST00000403646	ORAI2-202	ENSG00000160991	ORAI2	-1.25062	-0.0475477	0.211073	0.0414491	0.0801541	2.72212e-16	3.31842e-15	3	3	3	asd_or_adhd	0.797794	1
6	117881432	ENST00000368498	GOPC-202	ENSG00000047932	GOPC	-1.25052	-0.0337229	0.211111	0.0828374	0.132629	9.79957e-27	1.9372e-25	14	14	14	asd_or_adhd	0.797794	1
4	1714548	ENST00000605571	AC016773.1-201	ENSG00000270195	RP11-572O17.1	1.2505	0.132935	0.211118	0.00528011	0.0178032	0.000160435	0.000752219	7	7	7	asd_or_adhd	0.797794	1
10	102741134	ENST00000342071	MRPL43-204	ENSG00000055950	MRPL43	-1.25048	-0.0215046	0.211126	0.186346	0.248441	2.08108e-53	1.00538e-51	10	10	10	asd_or_adhd	0.797794	1
20	17594323	ENST00000360807	RRBP1-202	ENSG00000125844	RRBP1	-1.25044	-0.0868283	0.211139	0.0113827	0.0249636	7.64069e-06	4.18117e-05	6	6	6	asd_or_adhd	0.797794	1
8	28205804	ENSG00000214050	FBXO16	ENSG00000214050	FBXO16	-1.25038	-0.0563026	0.21116	0.030281	0.0403525	7.476e-10	2.37335e-09	31	33	33	asd_or_adhd	0.797794	1
17	74676616	ENST00000585519	MXRA7-204	ENSG00000182534	MXRA7	-1.25037	-0.037913	0.211164	0.062161	0.110349	3.82186e-22	6.21436e-21	10	10	10	asd_or_adhd	0.797794	1
18	14104541	ENST00000592926	AC006557.3-201	ENSG00000267356	RP11-411B10.3	1.25036	0.118315	0.211167	0.00529432	0.0135694	0.00102527	0.00433937	10	12	12	asd_or_adhd	0.797794	1
8	61591337	ENSG00000171316	CHD7	ENSG00000171316	CHD7	1.25029	0.0573739	0.211193	0.0291845	0.0427111	2.06122e-10	6.78284e-10	8	9	9	asd_or_adhd	0.797794	1
11	73553158	ENST00000314282	MRPL48-202	ENSG00000175581	MRPL48	1.25024	0.126133	0.211211	0.00667204	0.0169089	0.000228788	0.00105259	3	3	3	asd_or_adhd	0.797794	1
7	107220703	ENST00000466094	BCAP29-210	ENSG00000075790	BCAP29	-1.25019	-0.05833	0.211229	0.0332069	0.0282784	1.97433e-06	1.15145e-05	35	42	42	asd_or_adhd	0.797794	1
3	49067140	ENSG00000198218	QRICH1	ENSG00000198218	QRICH1	1.24991	0.0805124	0.211331	0.0151759	0.0291899	1.89719e-07	5.2396e-07	11	12	12	asd_or_adhd	0.797794	1
11	121232563	ENST00000527904	BMPR1APS2-201	ENSG00000232460	BMPR1APS2	1.24966	0.18067	0.211425	0.00419973	0.0141126	0.000820169	0.00351273	2	2	2	asd_or_adhd	0.797794	1
9	95059766	ENST00000463593	NOL8-210	ENSG00000198000	NOL8	1.24953	0.0405513	0.211472	0.0728783	0.0678447	8.18291e-14	8.61062e-13	66	69	69	asd_or_adhd	0.797794	1
9	120466667	ENST00000472304	TLR4-203	ENSG00000136869	TLR4	-1.2495	-0.0895035	0.211484	0.00903762	0.0233874	1.58267e-05	8.37171e-05	22	22	22	asd_or_adhd	0.797794	1
16	19079311	ENST00000569127	COQ7-209	ENSG00000167186	COQ7	1.24947	0.0207301	0.211494	0.156787	0.241756	1.48522e-51	6.84305e-50	23	23	23	asd_or_adhd	0.797794	1
16	48200821	ENSG00000121270	ABCC11	ENSG00000121270	ABCC11	-1.24943	-0.0671817	0.211509	0.0220807	0.0385	1.87533e-09	5.83446e-09	14	14	14	asd_or_adhd	0.797794	1
13	53602894	ENST00000219022	OLFM4-201	ENSG00000102837	OLFM4	1.24928	0.0704284	0.211562	0.0248074	0.0264488	4.38188e-06	2.46298e-05	30	30	30	asd_or_adhd	0.797794	1
2	175424300	ENST00000392547	WIPF1-204	ENSG00000115935	WIPF1	1.24926	0.0197329	0.211568	0.23473	0.309189	2.46471e-69	1.80178e-67	11	12	12	asd_or_adhd	0.797794	1
7	102277472	ENST00000340457	UPK3BL1-201	ENSG00000267368	UPK3BL	-1.24923	-0.0211043	0.21158	0.196133	0.224041	2.44385e-47	9.95528e-46	71	83	83	asd_or_adhd	0.797794	1
9	38540564	ENSG00000273036	AL390726.5	ENSG00000273036	AL390726.5	-1.24907	-0.0395776	0.211638	0.0556713	0.0987646	8.53335e-23	4.85401e-22	12	15	15	asd_or_adhd	0.797794	1
19	58719464	ENST00000595146	ZNF274-206	ENSG00000171606	ZNF274	1.24903	0.0943592	0.211655	0.0111549	0.0210074	4.05141e-05	0.000204151	21	22	22	asd_or_adhd	0.797794	1
9	140354405	ENST00000406427	PNPLA7-202	ENSG00000130653	PNPLA7	1.24902	0.100358	0.211656	0.00957496	0.241113	3.72848e-51	1.69409e-49	11	32	32	asd_or_adhd	0.797794	1
14	88852017	ENST00000557724	SPATA7-222	ENSG00000042317	SPATA7	-1.24901	-0.0609376	0.211661	0.0256179	0.0653127	2.66384e-13	2.70912e-12	2	2	2	asd_or_adhd	0.797794	1
8	140744405	ENST00000523777	TRAPPC9-214	ENSG00000167632	TRAPPC9	1.24898	0.0940089	0.211673	0.0105191	0.0172552	0.000206062	0.000953185	12	13	13	asd_or_adhd	0.797794	1
17	40876369	ENST00000592492	EZH1-221	ENSG00000108799	EZH1	-1.24897	-0.0208557	0.211676	0.219232	0.288679	1.72827e-63	1.10004e-61	10	10	10	asd_or_adhd	0.797794	1
5	127419458	ENSG00000064651	SLC12A2	ENSG00000064651	SLC12A2	1.2489	0.0403942	0.211701	0.0571399	0.0749219	2.10596e-17	9.77757e-17	34	35	35	asd_or_adhd	0.797794	1
10	116190872	ENST00000392952	ABLIM1-206	ENSG00000099204	ABLIM1	1.24884	0.0455276	0.211723	0.0496778	0.0744924	4.43198e-15	5.03756e-14	36	41	41	asd_or_adhd	0.797794	1
1	203595689	ENSG00000058668	ATP2B4	ENSG00000058668	ATP2B4	1.24878	0.0741591	0.211744	0.0198015	0.0405877	5.52833e-10	1.7683e-09	17	18	18	asd_or_adhd	0.797794	1
1	247263264	ENST00000448299	ZNF669-204	ENSG00000188295	ZNF669	-1.24878	-0.0222716	0.211745	0.182629	0.210908	3.6504e-45	1.3959e-43	48	48	48	asd_or_adhd	0.797794	1
16	929688	ENST00000562226	LMF1-204	ENSG00000103227	LMF1	1.2487	0.0570847	0.211774	0.0294411	0.0596082	1.99407e-12	1.91623e-11	16	19	19	asd_or_adhd	0.797794	1
22	32072242	ENSG00000183530	PRR14L	ENSG00000183530	PRR14L	-1.24867	-0.0517618	0.211785	0.037541	0.0124505	0.000694423	0.00147545	58	61	61	asd_or_adhd	0.797794	1
4	44706422	ENST00000610267	AC096586.1-201	ENSG00000272936	RP11-700J17.2	1.24866	0.0244585	0.21179	0.157401	0.189787	2.32454e-39	7.29567e-38	18	18	18	asd_or_adhd	0.797794	1
5	172571518	ENST00000351486	BNIP1-202	ENSG00000113734	BNIP1	1.24859	0.0263086	0.211816	0.120366	0.187409	5.31264e-39	1.64697e-37	26	27	27	asd_or_adhd	0.797794	1
2	20883788	ENSG00000118961	LDAH	ENSG00000118961	LDAH	1.24855	0.0140374	0.211831	0.492841	0.597558	4.98267e-213	1.16701e-210	9	9	9	asd_or_adhd	0.797794	1
17	7146910	ENST00000574322	CTDNEP1-210	ENSG00000175826	CTDNEP1	-1.24854	-0.0198224	0.211832	0.238182	0.311264	1.25824e-69	9.2824e-68	17	17	17	asd_or_adhd	0.797794	1
11	73111532	ENSG00000054965	FAM168A	ENSG00000054965	FAM168A	-1.24853	-0.0511391	0.211839	0.0351936	0.0443948	9.93635e-11	3.32047e-10	29	31	31	asd_or_adhd	0.797794	1
6	142468367	ENSG00000009844	VTA1	ENSG00000009844	VTA1	-1.2485	-0.0265071	0.211848	0.123574	0.163537	9.78137e-39	9.28634e-38	31	34	34	asd_or_adhd	0.797794	1
5	137523339	ENSG00000094880	CDC23	ENSG00000094880	CDC23	-1.24844	-0.0650288	0.211868	0.0323322	0.0276413	3.84791e-07	1.04066e-06	31	33	33	asd_or_adhd	0.797794	1
15	100267610	ENST00000344791	LYSMD4-202	ENSG00000183060	LYSMD4	1.24844	0.0358957	0.211872	0.0719345	0.0622017	7.39928e-13	7.30456e-12	43	46	46	asd_or_adhd	0.797794	1
1	53679771	ENSG00000162384	C1orf123	ENSG00000162384	C1orf123	1.24813	0.0171939	0.211983	0.26748	0.286752	7.44521e-73	1.54568e-71	41	49	49	asd_or_adhd	0.797953	1
10	1261616	ENST00000469464	ADARB2-204	ENSG00000185736	ADARB2	1.24806	0.0301585	0.212008	0.106024	0.157678	5.18332e-32	1.25375e-30	77	101	101	asd_or_adhd	0.797953	1
12	11229368	ENSG00000256274	AC018630.2	ENSG00000256274	AC018630.2	1.24801	0.0148207	0.212028	0.431539	0.505261	1.19177e-159	1.1319e-157	18	18	18	asd_or_adhd	0.797953	1
14	55738021	ENSG00000178974	FBXO34	ENSG00000178974	FBXO34	1.24788	0.0307074	0.212077	0.099926	0.0960334	3.18051e-22	1.76912e-21	55	64	64	asd_or_adhd	0.797953	1
15	90808891	ENST00000331497	NGRN-201	ENSG00000182768	NGRN	1.24786	0.0228693	0.212082	0.182883	0.259963	2.83573e-56	1.48668e-54	14	14	14	asd_or_adhd	0.797953	1
9	140772241	ENSG00000148408	CACNA1B	ENSG00000148408	CACNA1B	-1.24786	-0.0596435	0.212082	0.032407	0.058943	7.39609e-14	2.92593e-13	22	29	29	asd_or_adhd	0.797953	1
19	17445729	ENSG00000130299	GTPBP3	ENSG00000130299	GTPBP3	1.24776	0.0277535	0.212119	0.114107	0.148604	8.35385e-35	7.08359e-34	25	25	25	asd_or_adhd	0.797953	1
5	180663937	ENST00000507273	RACK1-216	ENSG00000204628	GNB2L1	1.24772	0.0788609	0.212134	0.0172052	0.0197216	7.03885e-05	0.00034471	23	29	29	asd_or_adhd	0.797953	1
5	41904451	ENST00000381647	C5orf51-201	ENSG00000205765	C5orf51	-1.24771	-0.0890643	0.212137	0.0162389	0.020064	6.45684e-05	0.000317612	8	8	8	asd_or_adhd	0.797953	1
5	79950467	ENST00000265081	MSH3-201	ENSG00000113318	MSH3	-1.24767	-0.0164719	0.212151	0.349926	0.419027	1.04448e-103	1.68872e-101	49	50	50	asd_or_adhd	0.797953	1
17	32907768	ENSG00000181291	TMEM132E	ENSG00000181291	TMEM132E	-1.24763	-0.0272907	0.212167	0.124253	0.182043	2.5207e-43	2.70986e-42	29	34	34	asd_or_adhd	0.797953	1
1	7753184	ENST00000602640	AL359881.3-201	ENSG00000270171	RP11-338N10.1	-1.24747	-0.0280608	0.212225	0.119416	0.164439	2.12127e-34	5.63559e-33	28	29	29	asd_or_adhd	0.798053	1
21	37442239	ENSG00000159228	CBR1	ENSG00000159228	CBR1	1.24736	0.0198317	0.212266	0.324612	0.352793	9.13699e-95	2.95075e-93	68	84	84	asd_or_adhd	0.798053	1
8	12272589	ENST00000528404	FAM90A25P-201	ENSG00000251402	FAM90A25P	-1.2473	-0.0504338	0.212286	0.0394133	0.0627819	7.02898e-13	6.94441e-12	20	22	22	asd_or_adhd	0.798053	1
9	36214438	ENSG00000159921	GNE	ENSG00000159921	GNE	-1.24724	-0.0330409	0.212309	0.0937293	0.101219	2.51259e-23	1.46057e-22	60	64	64	asd_or_adhd	0.798053	1
7	151038898	ENST00000470229	NUB1-204	ENSG00000013374	NUB1	-1.24712	-0.105648	0.212353	0.0106325	0.0112192	0.00283536	0.0113273	11	13	13	asd_or_adhd	0.798053	1
7	128116783	ENST00000482555	METTL2B-206	ENSG00000165055	METTL2B	-1.247	-0.0209355	0.212399	0.216491	0.301059	3.69399e-67	2.58524e-65	23	24	24	asd_or_adhd	0.798053	1
17	16342351	ENSG00000175061	LRRC75A-AS1	ENSG00000175061	LRRC75A-AS1	1.24699	0.0393409	0.212401	0.0606246	0.0870427	2.94941e-20	1.52653e-19	18	20	20	asd_or_adhd	0.798053	1
1	147466094	ENST00000401008	PDZK1P1-201	ENSG00000215859	RP6-74O6.2	-1.24696	-0.0602184	0.212412	0.0241198	0.0331939	2.36955e-07	1.51903e-06	38	40	40	asd_or_adhd	0.798053	1
20	47675001	ENST00000396192	CSE1L-202	ENSG00000124207	CSE1L	-1.24693	-0.0253449	0.212423	0.13785	0.212875	9.15083e-45	3.4501e-43	8	8	8	asd_or_adhd	0.798053	1
14	20784573	ENST00000556563	CCNB1IP1-213	ENSG00000100814	CCNB1IP1	-1.24686	-0.0193641	0.21245	0.251031	0.301892	6.03879e-67	4.21294e-65	21	30	30	asd_or_adhd	0.798053	1
1	146032648	ENST00000436832	WI2-3658N16.1-201	ENSG00000232637	WI2-3658N16.1	1.24685	0.0447772	0.212452	0.045208	0.0505899	1.13151e-10	9.6037e-10	68	84	84	asd_or_adhd	0.798053	1
7	72983262	ENSG00000106638	TBL2	ENSG00000106638	TBL2	-1.24668	-0.0376776	0.212516	0.0947868	0.146268	4.04398e-34	3.36519e-33	13	13	13	asd_or_adhd	0.798053	1
4	44706422	ENSG00000272936	AC096586.1	ENSG00000272936	AC096586.1	1.24659	0.038557	0.212549	0.0643584	0.104517	3.1664e-24	1.8945e-23	11	11	11	asd_or_adhd	0.798053	1
12	49082247	ENSG00000129315	CCNT1	ENSG00000129315	CCNT1	-1.24646	-0.126993	0.212594	0.00667299	0.0151234	0.000189146	0.000418967	6	6	6	asd_or_adhd	0.798053	1
4	39046659	ENST00000261425	KLHL5-201	ENSG00000109790	KLHL5	-1.24637	-0.0504796	0.212628	0.0340867	0.0688386	4.37565e-14	4.68561e-13	6	6	6	asd_or_adhd	0.798053	1
1	54665877	ENST00000490670	MRPL37-205	ENSG00000116221	MRPL37	-1.24625	-0.103963	0.212671	0.007583	0.0266462	3.84049e-06	2.17426e-05	4	4	4	asd_or_adhd	0.798053	1
8	95390605	ENST00000517506	FSBP-202	ENSG00000265817	FSBP	-1.24622	-0.097384	0.212685	0.00872883	0.0124771	0.0016964	0.00697493	17	18	18	asd_or_adhd	0.798053	1
18	12739489	ENST00000589930	LINC01882-201	ENSG00000267654	RP11-973H7.4	-1.24622	-0.0458778	0.212685	0.0407195	0.0704452	2.30282e-14	2.50746e-13	24	26	26	asd_or_adhd	0.798053	1
2	200322423	ENSG00000225953	SATB2-AS1	ENSG00000225953	SATB2-AS1	1.24619	0.0646387	0.212696	0.0234838	0.0189354	2.81953e-05	6.65367e-05	28	30	30	asd_or_adhd	0.798053	1
9	3647335	ENSG00000237359	AL354977.2	ENSG00000237359	AL354977.2	-1.24618	-0.0887441	0.212697	0.0395019	0.01753	5.54834e-05	0.000127913	69	84	84	asd_or_adhd	0.798053	1
7	89841200	ENST00000394621	STEAP2-202	ENSG00000157214	STEAP2	1.24608	0.0656694	0.212736	0.0212317	0.0308102	6.15279e-07	3.78493e-06	26	27	27	asd_or_adhd	0.798053	1
8	70378859	ENSG00000137573	SULF1	ENSG00000137573	SULF1	-1.246	-0.0437532	0.212765	0.0490083	0.0775918	5.50167e-18	2.61367e-17	36	41	41	asd_or_adhd	0.798053	1
5	172571445	ENSG00000113734	BNIP1	ENSG00000113734	BNIP1	1.24597	0.0233646	0.212776	0.159473	0.222149	2.16298e-54	3.01268e-53	27	30	30	asd_or_adhd	0.798053	1
10	122357721	ENST00000369071	LINC01561-201	ENSG00000177234	C10orf85	1.24593	0.0402206	0.212792	0.0622597	0.092617	8.7629e-19	1.21922e-17	20	23	23	asd_or_adhd	0.798053	1
2	71654413	ENST00000461991	ZNF638-211	ENSG00000075292	ZNF638	-1.24589	-0.0800898	0.212805	0.014183	0.0331454	2.39597e-07	1.53529e-06	10	11	11	asd_or_adhd	0.798053	1
20	37034658	ENSG00000224635	AL391095.1	ENSG00000224635	AL391095.1	-1.24587	-0.0216935	0.212811	0.200256	0.29897	8.43332e-77	1.87507e-75	28	28	28	asd_or_adhd	0.798053	1
16	71955327	ENST00000538709	IST1-214	ENSG00000182149	IST1	-1.24577	-0.0631308	0.21285	0.0233163	0.0443189	1.70648e-09	1.32083e-08	4	4	4	asd_or_adhd	0.798053	1
17	67144733	ENST00000518929	ABCA10-202	ENSG00000154263	ABCA10	1.2456	0.0608811	0.21291	0.0243856	0.0396973	1.5023e-08	1.07638e-07	17	18	18	asd_or_adhd	0.798053	1
11	123396344	ENST00000456860	GRAMD1B-203	ENSG00000023171	GRAMD1B	-1.24558	-0.107928	0.212918	0.0109451	0.0215141	3.15851e-05	0.000161223	14	14	14	asd_or_adhd	0.798053	1
19	50936160	ENSG00000086967	MYBPC2	ENSG00000086967	MYBPC2	1.24545	0.0262061	0.212967	0.145823	0.185956	3.01498e-44	3.31209e-43	25	26	26	asd_or_adhd	0.798053	1
3	193296601	ENSG00000236297	AC048351.1	ENSG00000236297	AC048351.1	-1.24545	-0.0247691	0.212968	0.137768	0.14704	3.06311e-34	2.55868e-33	57	78	78	asd_or_adhd	0.798053	1
12	49578579	ENSG00000167552	TUBA1A	ENSG00000167552	TUBA1A	1.24544	0.114571	0.21297	0.00709035	0.0195332	2.08428e-05	4.9665e-05	4	4	4	asd_or_adhd	0.798053	1
5	131528303	ENST00000379086	P4HA2-203	ENSG00000072682	P4HA2	-1.24543	-0.0271139	0.212975	0.12905	0.176178	5.99837e-36	1.6829e-34	19	21	21	asd_or_adhd	0.798053	1
6	73951037	ENST00000370384	KHDC1-202	ENSG00000135314	KHDC1	1.2454	0.0601692	0.212985	0.0262271	0.0399378	1.41721e-08	1.01747e-07	44	47	47	asd_or_adhd	0.798053	1
16	30087299	ENSG00000149923	PPP4C	ENSG00000149923	PPP4C	1.24534	0.0388981	0.213006	0.0642961	0.0900523	9.62652e-21	5.05728e-20	16	16	16	asd_or_adhd	0.798053	1
19	44235301	ENST00000270066	SMG9-201	ENSG00000105771	SMG9	1.24529	0.108942	0.213025	0.0080386	0.0242352	1.10011e-05	5.92205e-05	10	12	12	asd_or_adhd	0.798053	1
6	28143966	ENST00000405613	ZNF603P-201	ENSG00000216901	AL022393.7	-1.24521	-0.0150282	0.213054	0.365348	0.388772	5.1233e-94	6.62671e-92	36	39	39	asd_or_adhd	0.798053	1
9	114122972	ENSG00000136813	KIAA0368	ENSG00000136813	KIAA0368	-1.24517	-0.0478711	0.213069	0.0425524	0.0451965	6.79308e-11	2.2939e-10	21	23	23	asd_or_adhd	0.798053	1
6	117774980	ENSG00000164465	DCBLD1	ENSG00000164465	DCBLD1	1.24502	0.0273746	0.213126	0.134248	0.179204	8.39702e-43	8.9277e-42	55	55	55	asd_or_adhd	0.798096	1
7	108111999	ENST00000257694	PNPLA8-201	ENSG00000135241	PNPLA8	1.24501	0.0306816	0.213127	0.0959001	0.142122	1.2111e-28	2.57944e-27	22	22	22	asd_or_adhd	0.798096	1
16	67691436	ENST00000602622	ACD-207	ENSG00000102977	ACD	-1.24489	-0.0347371	0.213172	0.0786938	0.079565	3.87636e-16	4.68872e-15	31	35	35	asd_or_adhd	0.798105	1
3	88188254	ENST00000309495	ZNF654-201	ENSG00000175105	ZNF654	-1.24488	-0.0635866	0.213177	0.0249595	0.0354033	8.63607e-08	5.76351e-07	10	10	10	asd_or_adhd	0.798105	1
14	76127611	ENST00000557636	TTLL5-221	ENSG00000119685	TTLL5	1.24482	0.050956	0.213198	0.0373645	0.0459914	9.92253e-10	7.82089e-09	24	25	25	asd_or_adhd	0.798105	1
7	91875548	ENSG00000001629	ANKIB1	ENSG00000001629	ANKIB1	-1.2447	-0.098366	0.213243	0.0146634	0.0161197	0.000115401	0.000259695	22	27	27	asd_or_adhd	0.798135	1
11	20385269	ENST00000421577	HTATIP2-202	ENSG00000109854	HTATIP2	1.24453	0.0962601	0.213303	0.0101493	0.0259464	4.78124e-06	2.67658e-05	3	3	3	asd_or_adhd	0.798135	1
10	102746037	ENST00000370234	MRPL43-205	ENSG00000055950	MRPL43	-1.24426	-0.0174013	0.213404	0.281112	0.351031	1.68705e-81	1.66638e-79	18	19	19	asd_or_adhd	0.798135	1
12	49217562	ENST00000550483	CACNB3-217	ENSG00000167535	CACNB3	-1.24409	-0.0703401	0.213467	0.0186317	0.0363018	6.24106e-08	4.22303e-07	8	8	8	asd_or_adhd	0.798135	1
22	27254597	ENSG00000223704	LINC01422	ENSG00000223704	LINC01422	1.24405	0.0677597	0.213482	0.0220682	0.0372857	3.4276e-09	1.0516e-08	24	25	25	asd_or_adhd	0.798135	1
20	19915769	ENST00000484638	RIN2-206	ENSG00000132669	RIN2	-1.24404	-0.0614132	0.213486	0.0237484	0.0302634	7.75879e-07	4.72335e-06	23	26	26	asd_or_adhd	0.798135	1
17	6546635	ENST00000225728	MED31-201	ENSG00000108590	MED31	1.24395	0.04641	0.213518	0.044566	0.0560218	1.27065e-11	1.15361e-10	23	23	23	asd_or_adhd	0.798135	1
10	126097462	ENST00000492376	OAT-207	ENSG00000065154	OAT	-1.24385	-0.0645381	0.213556	0.023175	0.0494919	2.35774e-10	1.95378e-09	16	17	17	asd_or_adhd	0.798135	1
6	42018260	ENST00000494547	TAF8-210	ENSG00000137413	TAF8	-1.24378	-0.0393728	0.213579	0.0620257	0.0925178	1.07396e-18	1.48515e-17	25	29	29	asd_or_adhd	0.798135	1
5	131307265	ENST00000484870	ACSL6-217	ENSG00000164398	ACSL6	1.24376	0.0771848	0.213589	0.0170055	0.023652	1.27607e-05	6.82328e-05	16	18	18	asd_or_adhd	0.798135	1
1	207669492	ENSG00000203710	CR1	ENSG00000203710	CR1	1.24373	0.0211274	0.213598	0.218551	0.263006	5.81269e-66	1.03871e-64	44	46	46	asd_or_adhd	0.798135	1
4	6324783	ENST00000382599	PPP2R2C-203	ENSG00000074211	PPP2R2C	1.24373	0.139405	0.2136	0.00470872	0.023344	1.41554e-05	7.5299e-05	1	1	1	asd_or_adhd	0.798135	1
9	123151147	ENSG00000136861	CDK5RAP2	ENSG00000136861	CDK5RAP2	1.2437	0.0300571	0.213609	0.127726	0.162494	2.61249e-38	2.44752e-37	12	13	13	asd_or_adhd	0.798135	1
2	109065696	ENST00000482325	GCC2-211	ENSG00000135968	GCC2	1.24366	0.0242624	0.213624	0.128667	0.139728	2.41962e-28	5.08011e-27	62	72	72	asd_or_adhd	0.798135	1
9	16409501	ENSG00000173068	BNC2	ENSG00000173068	BNC2	1.2436	0.0809266	0.213646	0.0173053	0.0108696	0.00156091	0.00323668	26	28	28	asd_or_adhd	0.798135	1
15	39873294	ENST00000260356	THBS1-201	ENSG00000137801	THBS1	-1.24354	-0.0724306	0.213669	0.0191919	0.0224862	2.24893e-05	0.000116818	28	31	31	asd_or_adhd	0.798135	1
1	163288628	ENST00000528818	RGS5-221	ENSG00000232995	RP11-267N12.3	-1.24354	-0.0645537	0.21367	0.0214741	0.0307072	5.63462e-07	3.48043e-06	18	21	21	asd_or_adhd	0.798135	1
1	180910329	ENST00000461346	KIAA1614-203	ENSG00000135835	KIAA1614	1.24354	0.085309	0.21367	0.0116856	0.0134152	0.00110332	0.00465146	14	14	14	asd_or_adhd	0.798135	1
13	32975713	ENST00000380139	N4BP2L1-204	ENSG00000139597	N4BP2L1	1.2435	0.063771	0.213683	0.0233133	0.0575961	5.14091e-12	4.79412e-11	22	24	24	asd_or_adhd	0.798135	1
15	76251415	ENST00000498750	NRG4-204	ENSG00000169752	NRG4	1.24348	0.0775727	0.213692	0.0178371	0.0221483	2.60228e-05	0.000134197	14	16	16	asd_or_adhd	0.798135	1
10	1086843	ENST00000491735	IDI1-205	ENSG00000067064	IDI1	-1.24338	-0.0443465	0.213729	0.0694114	0.088717	7.23751e-18	9.59238e-17	37	41	41	asd_or_adhd	0.798135	1
19	58464526	ENSG00000243234	AC010326.1	ENSG00000243234	AC010326.1	1.24336	0.0752588	0.213735	0.0164062	0.028701	2.31109e-07	6.34781e-07	16	16	16	asd_or_adhd	0.798135	1
11	86152150	ENST00000393324	ME3-202	ENSG00000151376	ME3	-1.24331	-0.0861922	0.213753	0.0170177	0.017576	0.000181737	0.000846276	40	43	43	asd_or_adhd	0.798135	1
1	165600477	ENST00000367885	MGST3-203	ENSG00000143198	MGST3	1.24324	0.0166464	0.213781	0.325003	0.42411	1.28736e-105	2.1726e-103	40	41	41	asd_or_adhd	0.798135	1
9	100174232	ENSG00000196116	TDRD7	ENSG00000196116	TDRD7	1.24323	0.0882026	0.213782	0.0121571	0.0133557	0.000438527	0.000945485	15	16	16	asd_or_adhd	0.798135	1
19	16757153	ENST00000597711	SMIM7-214	ENSG00000214046	SMIM7	1.24307	0.041971	0.213842	0.0552587	0.0849927	3.276e-17	4.20479e-16	29	35	35	asd_or_adhd	0.798204	1
11	63742079	ENSG00000176340	COX8A	ENSG00000176340	COX8A	1.24301	0.067488	0.213865	0.0214977	0.0379724	2.34586e-09	7.26651e-09	13	17	17	asd_or_adhd	0.798204	1
2	152266397	ENSG00000080345	RIF1	ENSG00000080345	RIF1	-1.24288	-0.0198294	0.213913	0.214167	0.246526	2.05075e-62	3.37464e-61	46	47	47	asd_or_adhd	0.798204	1
11	4619902	ENSG00000167333	TRIM68	ENSG00000167333	TRIM68	-1.24287	-0.0407429	0.213917	0.0504532	0.087637	2.53485e-20	1.31564e-19	6	6	6	asd_or_adhd	0.798204	1
12	118555472	ENST00000539956	VSIG10-205	ENSG00000176834	VSIG10	-1.24283	-0.045282	0.213932	0.0478182	0.0797103	4.51957e-16	5.44889e-15	10	11	11	asd_or_adhd	0.798204	1
17	15341205	ENST00000557349	TVP23C-CDRT4-204	ENSG00000259024	TVP23C-CDRT4	1.24275	0.0369437	0.21396	0.0668285	0.112973	1.02768e-22	1.71476e-21	13	14	14	asd_or_adhd	0.798204	1
20	25176356	ENST00000376652	ENTPD6-203	ENSG00000197586	ENTPD6	1.24268	0.059827	0.213986	0.0271863	0.0315133	4.2021e-07	2.62708e-06	24	27	27	asd_or_adhd	0.798204	1
22	19033675	ENST00000609958	DGCR11-201	ENSG00000273311	DGCR11	1.24267	0.0552649	0.21399	0.0277821	0.0522797	6.70018e-11	5.78994e-10	15	15	15	asd_or_adhd	0.798204	1
14	69865409	ENST00000336643	SLC39A9-202	ENSG00000029364	SLC39A9	1.2426	0.0881239	0.214017	0.0101108	0.0153147	0.000484947	0.00213872	14	15	15	asd_or_adhd	0.798204	1
1	241695434	ENSG00000117009	KMO	ENSG00000117009	KMO	1.24245	0.0533958	0.21407	0.0374418	0.0263048	7.81781e-07	2.06727e-06	63	69	69	asd_or_adhd	0.798204	1
3	44481262	ENSG00000185219	ZNF445	ENSG00000185219	ZNF445	-1.24244	-0.0276911	0.214073	0.103116	0.113923	7.2535e-27	4.76794e-26	42	45	45	asd_or_adhd	0.798204	1
1	93615299	ENSG00000117500	TMED5	ENSG00000117500	TMED5	1.24243	0.0206326	0.214077	0.211894	0.270398	2.45129e-68	4.66365e-67	25	26	26	asd_or_adhd	0.798204	1
8	19445385	ENST00000524112	CSGALNACT1-215	ENSG00000147408	CSGALNACT1	1.2421	0.212589	0.2142	0.00202158	0.0115795	0.00238221	0.00961054	1	1	1	asd_or_adhd	0.798477	1
7	100957456	ENST00000517481	IFT22-210	ENSG00000128581	RABL5	-1.24201	-0.0993533	0.214232	0.0086973	0.0370104	4.90869e-08	3.35272e-07	11	11	11	asd_or_adhd	0.798477	1
1	89149905	ENST00000316005	PKN2-201	ENSG00000065243	PKN2	1.2419	0.0623315	0.214272	0.0248737	0.0203881	5.70073e-05	0.000282063	27	29	29	asd_or_adhd	0.798477	1
1	44440644	ENST00000473485	ATP6V0B-208	ENSG00000117410	ATP6V0B	1.24186	0.0480525	0.21429	0.0560764	0.065904	1.75669e-13	1.80835e-12	29	41	41	asd_or_adhd	0.798477	1
10	125465723	ENSG00000121898	CPXM2	ENSG00000121898	CPXM2	1.24181	0.157326	0.214308	0.00433118	0.119508	1.09616e-27	7.3721e-27	14	15	15	asd_or_adhd	0.798477	1
16	57220245	ENST00000537866	RSPRY1-202	ENSG00000159579	RSPRY1	-1.24178	-0.0291697	0.214317	0.0985776	0.116521	2.03244e-23	3.4912e-22	60	64	64	asd_or_adhd	0.798477	1
12	110928902	ENSG00000111237	VPS29	ENSG00000111237	VPS29	-1.24175	-0.045915	0.214329	0.0466916	0.0628277	8.1148e-15	3.35783e-14	12	12	12	asd_or_adhd	0.798477	1
10	14563072	ENST00000378462	FAM107B-203	ENSG00000065809	FAM107B	-1.24173	-0.0591192	0.214335	0.0290382	0.0317801	4.30969e-07	2.69074e-06	55	60	60	asd_or_adhd	0.798477	1
9	132589569	ENST00000372447	C9orf78-201	ENSG00000136819	C9orf78	-1.24148	-0.121485	0.214428	0.00703469	0.0356405	6.48122e-08	4.37885e-07	6	9	9	asd_or_adhd	0.798737	1
2	201980890	ENST00000341222	CFLAR-203	ENSG00000003402	CFLAR	1.24138	0.0205061	0.214465	0.236937	0.296206	3.634e-66	2.46536e-64	33	33	33	asd_or_adhd	0.798779	1
3	16299485	ENSG00000154813	DPH3	ENSG00000154813	DPH3	-1.24118	-0.0387006	0.21454	0.0632015	0.0877858	3.05987e-20	1.58234e-19	19	19	19	asd_or_adhd	0.798779	1
5	6633456	ENST00000274192	SRD5A1-201	ENSG00000145545	SRD5A1	1.24118	0.0257456	0.214541	0.145175	0.16425	1.27901e-33	3.29806e-32	52	58	58	asd_or_adhd	0.798779	1
13	53602894	ENSG00000102837	OLFM4	ENSG00000102837	OLFM4	1.24114	0.0780042	0.214554	0.0181496	0.0191486	2.61425e-05	6.18477e-05	36	36	36	asd_or_adhd	0.798779	1
4	12860725	ENST00000506899	AC007370.2-201	ENSG00000250371	RP11-22A3.2	1.24105	0.0765078	0.214587	0.0199176	0.0172255	0.000207581	0.00095991	41	43	43	asd_or_adhd	0.798779	1
22	42334725	ENSG00000100162	CENPM	ENSG00000100162	CENPM	-1.24104	-0.0392588	0.21459	0.0757721	0.0857987	8.42026e-20	4.29179e-19	22	22	22	asd_or_adhd	0.798779	1
22	29656488	ENST00000496342	RHBDD3-207	ENSG00000100263	RHBDD3	1.24102	0.155454	0.2146	0.00376395	0.0165191	0.000279018	0.00126906	1	1	1	asd_or_adhd	0.798779	1
5	110559351	ENSG00000152495	CAMK4	ENSG00000152495	CAMK4	1.24076	0.0818372	0.214695	0.0145055	0.0172476	6.50921e-05	0.000149281	16	16	16	asd_or_adhd	0.798969	1
5	43571696	ENSG00000248092	NNT-AS1	ENSG00000248092	NNT-AS1	-1.24075	-0.0429695	0.214697	0.0504285	0.0698472	2.72725e-16	1.20742e-15	76	78	78	asd_or_adhd	0.798969	1
5	120116913	ENST00000511422	AC114284.1-201	ENSG00000248927	CTD-2334D19.1	-1.24062	-0.0601995	0.214746	0.0234787	0.0260759	5.13005e-06	2.86209e-05	36	37	37	asd_or_adhd	0.799064	1
12	50260679	ENSG00000135472	FAIM2	ENSG00000135472	FAIM2	1.24015	0.0547956	0.214919	0.0327582	0.0440974	9.49433e-11	3.17804e-10	25	27	27	asd_or_adhd	0.799559	1
5	81570343	ENST00000510210	RPS23-206	ENSG00000186468	RPS23	1.24011	0.0280801	0.214935	0.10632	0.112949	9.6125e-23	1.60603e-21	44	45	45	asd_or_adhd	0.799559	1
13	45918439	ENST00000521507	TPT1-AS1-214	ENSG00000170919	TPT1-AS1	1.24007	0.162213	0.214948	0.00379032	0.010373	0.00414134	0.0161478	2	5	5	asd_or_adhd	0.799559	1
9	138096568	ENSG00000227958	AL390778.1	ENSG00000227958	AL390778.1	-1.23987	-0.0862021	0.215023	0.0151374	0.0278252	3.70224e-07	1.00295e-06	7	7	7	asd_or_adhd	0.79971	1
3	39304986	ENST00000358309	CX3CR1-201	ENSG00000168329	CX3CR1	1.23972	0.0472437	0.215078	0.0358564	0.0367417	4.46276e-08	3.06444e-07	28	31	31	asd_or_adhd	0.79971	1
5	109624934	ENSG00000186952	TMEM232	ENSG00000186952	TMEM232	-1.23971	-0.0377907	0.215084	0.0676046	0.0868656	3.59126e-20	1.85119e-19	31	35	35	asd_or_adhd	0.79971	1
17	65373575	ENSG00000154217	PITPNC1	ENSG00000154217	PITPNC1	1.23969	0.034385	0.21509	0.0773992	0.0889178	1.41853e-20	7.4135e-20	55	67	67	asd_or_adhd	0.79971	1
1	93811445	ENST00000370272	DR1-202	ENSG00000117505	DR1	-1.23965	-0.0355285	0.215106	0.0719807	0.102512	9.64941e-21	1.47303e-19	18	18	18	asd_or_adhd	0.79971	1
15	91474329	ENST00000559898	HDDC3-205	ENSG00000184508	HDDC3	1.23956	0.0968599	0.215138	0.010467	0.0214226	3.34401e-05	0.000170209	9	9	9	asd_or_adhd	0.79971	1
22	18216941	ENST00000399765	BID-203	ENSG00000015475	BID	-1.23948	-0.0301289	0.215168	0.0998727	0.170795	7.94988e-35	2.14877e-33	78	92	92	asd_or_adhd	0.79971	1
8	91970865	ENST00000517562	C8orf88-201	ENSG00000253250	C8orf88	1.23945	0.0531232	0.215178	0.0333572	0.0421668	3.61092e-09	2.71796e-08	23	23	23	asd_or_adhd	0.79971	1
16	56126899	ENST00000501259	AC007495.1-201	ENSG00000246379	RP11-461O7.1	1.23939	0.0440576	0.215201	0.044891	0.06735	6.21978e-14	6.59264e-13	33	37	37	asd_or_adhd	0.79971	1
1	179559507	ENSG00000261060	AL160286.2	ENSG00000261060	AL160286.2	-1.23928	-0.0984771	0.215243	0.00940913	0.0235685	2.81542e-06	7.16675e-06	7	7	7	asd_or_adhd	0.79971	1
2	160625364	ENST00000259053	CD302-201	ENSG00000241399	CD302	-1.23921	-0.0485074	0.215267	0.0394162	0.0681054	6.8945e-14	7.28255e-13	13	13	13	asd_or_adhd	0.79971	1
12	81331594	ENSG00000111058	ACSS3	ENSG00000111058	ACSS3	1.23921	0.0236502	0.215268	0.158117	0.118142	2.60709e-27	1.74027e-26	140	157	157	asd_or_adhd	0.79971	1
1	113362796	ENST00000401018	LINC01356-201	ENSG00000215866	RP11-426L16.8	-1.23909	-0.0933178	0.215312	0.00940115	0.0162253	0.000299093	0.00135466	6	8	8	asd_or_adhd	0.79971	1
17	260128	ENST00000571106	C17orf97-203	ENSG00000187624	C17orf97	1.23909	0.145658	0.215312	0.00409133	0.0170222	0.000239759	0.00109964	5	8	8	asd_or_adhd	0.79971	1
2	47387878	ENST00000409563	CALM2-202	ENSG00000143933	CALM2	1.23889	0.0231754	0.215385	0.18508	0.23474	4.06157e-50	1.7984e-48	34	36	36	asd_or_adhd	0.799831	1
16	2026070	ENST00000564171	TBL3-203	ENSG00000183751	TBL3	-1.23887	-0.131885	0.215393	0.00490958	0.0149515	0.000569282	0.00248578	5	5	5	asd_or_adhd	0.799831	1
6	24650205	ENST00000378198	TDP2-202	ENSG00000111802	TDP2	1.23882	0.0685733	0.215414	0.0180576	0.0152672	0.000489013	0.00215525	41	41	41	asd_or_adhd	0.799831	1
1	93804495	ENST00000457387	CCDC18-AS1-223	ENSG00000223745	RP4-717I23.3	-1.23873	-0.0896652	0.215445	0.0116333	0.0182824	0.000127303	0.000604619	15	15	15	asd_or_adhd	0.799861	1
16	25247322	ENSG00000155592	ZKSCAN2	ENSG00000155592	ZKSCAN2	-1.23852	-0.0473216	0.215523	0.0408854	0.063099	8.03152e-15	3.32508e-14	34	35	35	asd_or_adhd	0.799929	1
12	120876001	ENST00000551806	AL021546.1-201	ENSG00000111780	AL021546.6	1.23851	0.0827372	0.215529	0.0130325	0.0254657	6.51778e-06	3.59645e-05	12	12	12	asd_or_adhd	0.799929	1
12	133264192	ENST00000317479	PXMP2-201	ENSG00000176894	PXMP2	-1.23845	-0.028089	0.21555	0.128082	0.185204	4.31921e-38	1.29812e-36	26	26	26	asd_or_adhd	0.799929	1
2	65893829	ENST00000398525	KRT18P33-201	ENSG00000214533	KRT18P33	1.23843	0.0683552	0.215556	0.0196697	0.0472253	5.02211e-10	4.05656e-09	7	7	7	asd_or_adhd	0.799929	1
20	18568608	ENST00000494921	DTD1-202	ENSG00000125821	DTD1	-1.23834	-0.0590287	0.215589	0.0250297	0.0140269	0.000803933	0.00344786	44	49	49	asd_or_adhd	0.799969	1
10	111985751	ENST00000239007	MXI1-201	ENSG00000119950	MXI1	-1.23808	-0.0256576	0.215686	0.149791	0.196152	8.41509e-41	2.74718e-39	13	14	14	asd_or_adhd	0.800173	1
18	77801302	ENST00000593019	RBFA-205	ENSG00000101546	RBFA	-1.23803	-0.103722	0.215704	0.00793082	0.0183862	0.000129385	0.000613819	7	8	8	asd_or_adhd	0.800173	1
12	132621139	ENST00000397333	DDX51-202	ENSG00000185163	DDX51	1.23801	0.0151031	0.215714	0.443318	0.526665	1.0396e-147	3.95319e-145	24	26	26	asd_or_adhd	0.800173	1
3	33837180	ENSG00000271643	AC112220.4	ENSG00000271643	AC112220.4	-1.23786	-0.0212231	0.215767	0.23526	0.305441	8.78468e-79	2.02602e-77	26	27	27	asd_or_adhd	0.800221	1
7	26411764	ENSG00000225792	AC004540.2	ENSG00000225792	AC004540.2	-1.23785	-0.0274495	0.215773	0.121928	0.176813	5.18687e-42	5.40977e-41	12	12	12	asd_or_adhd	0.800221	1
5	21459606	ENST00000509649	GUSBP1-204	ENSG00000183666	GUSBP1	1.23773	0.0564956	0.215816	0.0381862	0.0792918	4.92761e-16	5.93033e-15	30	31	31	asd_or_adhd	0.800221	1
11	5289582	ENSG00000213931	HBE1	ENSG00000213931	HBE1	1.23767	0.033836	0.215837	0.0838584	0.128874	6.03274e-30	4.37432e-29	37	39	39	asd_or_adhd	0.800221	1
17	47572655	ENST00000172229	NGFR-201	ENSG00000064300	NGFR	1.23754	0.0785386	0.215887	0.0185716	0.0209724	3.93528e-05	0.000198627	15	19	19	asd_or_adhd	0.800221	1
1	181003139	ENST00000367580	MR1-204	ENSG00000153029	MR1	-1.23744	-0.0198567	0.215925	0.206175	0.250647	5.3686e-54	2.63088e-52	59	63	63	asd_or_adhd	0.800221	1
7	45022622	ENST00000577700	SNHG15-202	ENSG00000232956	SNHG15	-1.23735	-0.058885	0.215955	0.0210198	0.051011	1.14278e-10	9.69285e-10	23	26	26	asd_or_adhd	0.800221	1
7	33169169	ENST00000465037	BBS9-210	ENSG00000122507	BBS9	1.23735	0.04278	0.215956	0.0554407	0.0488293	2.98497e-10	2.45176e-09	46	53	53	asd_or_adhd	0.800221	1
12	123717984	ENST00000425637	C12orf65-203	ENSG00000130921	C12orf65	-1.23723	-0.0460284	0.216002	0.0458192	0.0838229	6.23286e-17	7.87112e-16	14	15	15	asd_or_adhd	0.800221	1
22	17561591	ENSG00000273442	AC006946.3	ENSG00000273442	AC006946.3	-1.23723	-0.0666748	0.216003	0.021606	0.0290994	1.83472e-07	5.06881e-07	17	18	18	asd_or_adhd	0.800221	1
6	109765265	ENSG00000135596	MICAL1	ENSG00000135596	MICAL1	-1.23718	-0.0225885	0.216022	0.178608	0.222425	6.07723e-54	8.35845e-53	31	33	33	asd_or_adhd	0.800221	1
9	131857089	ENST00000318080	CRAT-201	ENSG00000095321	CRAT	-1.23697	-0.0391681	0.216096	0.059281	0.109481	4.33528e-22	7.03241e-21	9	10	10	asd_or_adhd	0.800221	1
15	66641714	ENST00000570251	TIPIN-206	ENSG00000075131	TIPIN	1.23693	0.157228	0.216114	0.00452344	0.0163044	0.00031906	0.00144002	8	8	8	asd_or_adhd	0.800221	1
7	99245817	ENSG00000106258	CYP3A5	ENSG00000106258	CYP3A5	-1.23678	-0.0719527	0.216168	0.0175513	0.0156059	0.000146272	0.000326606	17	20	20	asd_or_adhd	0.800221	1
1	76540404	ENSG00000184005	ST6GALNAC3	ENSG00000184005	ST6GALNAC3	1.23669	0.0542374	0.216202	0.033492	0.0380555	2.07303e-09	6.43792e-09	53	54	54	asd_or_adhd	0.800221	1
3	93781842	ENST00000485793	NSUN3-207	ENSG00000178694	NSUN3	1.23663	0.10051	0.216224	0.0111144	0.0111082	0.00309273	0.0122873	10	11	11	asd_or_adhd	0.800221	1
3	193310933	ENST00000361908	OPA1-205	ENSG00000198836	OPA1	-1.23663	-0.0226016	0.216225	0.176881	0.247968	6.8461e-53	3.27522e-51	17	17	17	asd_or_adhd	0.800221	1
18	2655737	ENST00000320876	SMCHD1-201	ENSG00000101596	SMCHD1	1.23663	0.0767554	0.216226	0.0146144	0.0331288	2.60719e-07	1.6645e-06	19	19	19	asd_or_adhd	0.800221	1
20	61509095	ENST00000395343	DIDO1-207	ENSG00000101191	DIDO1	-1.23646	-0.0185878	0.216286	0.265025	0.336519	4.55898e-77	4.0925e-75	8	9	9	asd_or_adhd	0.800221	1
12	53400241	ENST00000416762	EIF4B-202	ENSG00000063046	EIF4B	1.23645	0.0681617	0.21629	0.0178632	0.015182	0.000510697	0.00224435	22	23	23	asd_or_adhd	0.800221	1
11	125034631	ENST00000527238	PKNOX2-203	ENSG00000165495	PKNOX2	1.23634	0.0214185	0.216334	0.194923	0.27274	3.12165e-60	1.81603e-58	14	14	14	asd_or_adhd	0.800221	1
2	249805	ENST00000415368	SH3YL1-207	ENSG00000035115	SH3YL1	-1.23629	-0.0790216	0.216349	0.0182501	0.0109584	0.00323748	0.0128296	34	35	35	asd_or_adhd	0.800221	1
19	56905025	ENSG00000267454	ZNF582-AS1	ENSG00000267454	ZNF582-AS1	1.23619	0.0244366	0.216386	0.158323	0.196539	3.25171e-47	3.83778e-46	29	34	34	asd_or_adhd	0.800221	1
1	67876721	ENST00000370995	SERBP1-204	ENSG00000142864	SERBP1	1.23597	0.108149	0.216471	0.0110717	0.0381845	2.8352e-08	1.9828e-07	6	7	7	asd_or_adhd	0.800221	1
5	68861196	ENST00000503604	GTF2H2C-205	ENSG00000183474	GTF2H2C	1.23595	0.0450622	0.216478	0.0436799	0.0295304	1.02794e-06	6.17467e-06	49	73	73	asd_or_adhd	0.800221	1
19	57078880	ENST00000330619	ZNF470-201	ENSG00000197016	ZNF470	1.23586	0.0319046	0.216509	0.0906121	0.136604	3.01817e-28	6.30989e-27	15	15	15	asd_or_adhd	0.800221	1
2	98081798	ENST00000610144	AC159540.1-016	ENSG00000230606	AC159540.1	-1.23585	-0.111489	0.216515	0.0082989	0.0158789	0.000383819	0.00171673	4	4	4	asd_or_adhd	0.800221	1
5	111478138	ENSG00000129595	EPB41L4A	ENSG00000129595	EPB41L4A	-1.23569	-0.02147	0.216572	0.220976	0.211692	4.6836e-51	6.01635e-50	98	106	106	asd_or_adhd	0.800221	1
2	70257130	ENST00000416395	PCBP1-AS1-210	ENSG00000179818	PCBP1-AS1	-1.23568	-0.0334469	0.216577	0.0968058	0.105184	4.043e-21	6.28887e-20	52	56	56	asd_or_adhd	0.800221	1
19	33469499	ENSG00000131941	RHPN2	ENSG00000131941	RHPN2	1.23568	0.0217288	0.216579	0.22099	0.294247	3.66403e-75	7.91327e-74	39	41	41	asd_or_adhd	0.800221	1
22	21362482	ENST00000422086	TUBA3FP-202	ENSG00000161149	TUBA3FP	1.23567	0.0290055	0.216582	0.120125	0.157459	3.83762e-32	9.33342e-31	21	26	26	asd_or_adhd	0.800221	1
16	318318	ENST00000477143	RGS11-206	ENSG00000076344	RGS11	-1.23563	-0.0708148	0.216597	0.0253476	0.0566857	1.09954e-11	1.0033e-10	27	58	58	asd_or_adhd	0.800221	1
1	32133183	ENST00000479100	COL16A1-211	ENSG00000084636	COL16A1	-1.23549	-0.0738314	0.216649	0.014898	0.0173828	0.000187322	0.000871094	16	20	20	asd_or_adhd	0.800221	1
18	19284918	ENSG00000101752	MIB1	ENSG00000101752	MIB1	1.23545	0.0325728	0.216664	0.0844661	0.111486	1.07383e-25	6.78852e-25	25	27	27	asd_or_adhd	0.800221	1
12	102406722	ENST00000535501	WASHC3-204	ENSG00000120860	CCDC53	1.23535	0.0263248	0.216699	0.13127	0.178553	4.81427e-37	1.39441e-35	33	35	35	asd_or_adhd	0.800221	1
15	25245452	ENST00000553134	SNHG14-219	ENSG00000224078	SNHG14	1.23528	0.0765244	0.216725	0.0150473	0.0241362	6.55471e-06	3.61548e-05	8	8	8	asd_or_adhd	0.800221	1
4	926270	ENST00000514546	TMEM175-218	ENSG00000127419	TMEM175	1.23524	0.0866452	0.21674	0.012474	0.106816	1.15231e-21	1.83989e-20	12	14	14	asd_or_adhd	0.800221	1
13	21950263	ENST00000400590	ZDHHC20-203	ENSG00000180776	ZDHHC20	1.23517	0.0655419	0.216766	0.0223604	0.0181072	0.000142133	0.000670847	24	31	31	asd_or_adhd	0.800221	1
10	22610140	ENSG00000168283	BMI1	ENSG00000168283	BMI1	1.23512	0.0984601	0.216785	0.0113111	0.016621	8.74236e-05	0.000198551	7	8	8	asd_or_adhd	0.800221	1
1	160007257	ENSG00000177807	KCNJ10	ENSG00000177807	KCNJ10	1.23506	0.0513524	0.216807	0.028907	0.0344593	1.43277e-08	4.24049e-08	34	36	36	asd_or_adhd	0.800221	1
12	75890684	ENSG00000111615	KRR1	ENSG00000111615	KRR1	1.23495	0.0187916	0.216847	0.269135	0.315377	3.92382e-83	9.88082e-82	36	38	38	asd_or_adhd	0.800221	1
1	109417972	ENST00000406462	GPSM2-202	ENSG00000121957	GPSM2	1.23494	0.0145053	0.216852	0.43074	0.495289	1.1841e-136	3.66826e-134	35	35	35	asd_or_adhd	0.800221	1
3	46412345	ENST00000292303	CCR5-201	ENSG00000160791	CCR5	1.23493	0.0667112	0.216856	0.0192398	0.0135157	0.00098366	0.00417321	23	23	23	asd_or_adhd	0.800221	1
2	114195268	ENSG00000136682	CBWD2	ENSG00000136682	CBWD2	1.23493	0.0178458	0.216857	0.322091	0.403712	8.19182e-115	3.9445e-113	21	22	22	asd_or_adhd	0.800221	1
11	35272772	ENST00000395753	SLC1A2-203	ENSG00000110436	SLC1A2	-1.23475	-0.198792	0.216925	0.00243824	0.0125916	0.00158675	0.00654718	4	4	4	asd_or_adhd	0.800221	1
5	65018023	ENSG00000123213	NLN	ENSG00000123213	NLN	-1.23473	-0.0885793	0.216933	0.0130853	0.0333947	2.02816e-08	5.9421e-08	4	4	4	asd_or_adhd	0.800221	1
9	88835180	ENSG00000187753	C9orf153	ENSG00000187753	C9orf153	1.23469	0.0527826	0.216944	0.0566349	0.0807843	1.05929e-18	5.19606e-18	27	29	29	asd_or_adhd	0.800221	1
7	143991573	ENSG00000228960	OR2A9P	ENSG00000228960	OR2A9P	-1.23469	-0.0639639	0.216945	0.0246988	0.0268909	5.46289e-07	1.46316e-06	37	48	48	asd_or_adhd	0.800221	1
7	151574127	ENSG00000239911	PRKAG2-AS1	ENSG00000239911	PRKAG2-AS1	1.23464	0.0707969	0.216964	0.0233347	0.0389445	1.46782e-09	4.58854e-09	10	10	10	asd_or_adhd	0.800221	1
10	91158562	ENST00000546318	IFIT1-202	ENSG00000185745	IFIT1	-1.23461	-0.132426	0.216977	0.00500119	0.0141911	0.00070318	0.00303692	3	3	3	asd_or_adhd	0.800221	1
15	63354307	ENST00000559108	TPM1-217	ENSG00000140416	TPM1	-1.2346	-0.110212	0.216981	0.00814946	0.0260946	4.93146e-06	2.75667e-05	6	6	6	asd_or_adhd	0.800221	1
10	66585329	ENSG00000216740	ANXA2P3	ENSG00000216740	ANXA2P3	-1.23456	-0.0554878	0.216994	0.0319599	0.0397981	1.01628e-09	3.20104e-09	34	41	41	asd_or_adhd	0.800221	1
10	27961804	ENST00000419761	MKX-202	ENSG00000150051	MKX	-1.23453	-0.0580351	0.217004	0.0292211	0.0265144	4.1211e-06	2.32318e-05	47	48	48	asd_or_adhd	0.800221	1
12	10516368	ENSG00000245648	AC022075.1	ENSG00000245648	AC022075.1	1.23447	0.027755	0.217028	0.129677	0.181953	2.49102e-43	2.67915e-42	11	12	12	asd_or_adhd	0.800221	1
12	79968759	ENSG00000177425	PAWR	ENSG00000177425	PAWR	1.2343	0.0358293	0.21709	0.0825653	0.118972	1.84362e-27	1.23543e-26	18	21	21	asd_or_adhd	0.800221	1
19	19366450	ENST00000291481	HAPLN4-201	ENSG00000187664	HAPLN4	1.23412	0.0423343	0.217159	0.0553204	0.0854882	3.32583e-17	4.26813e-16	26	27	27	asd_or_adhd	0.800221	1
2	219081933	ENST00000295685	ARPC2-201	ENSG00000163466	ARPC2	-1.23408	-0.0440245	0.217172	0.0466868	0.0837251	7.42618e-17	9.34745e-16	9	9	9	asd_or_adhd	0.800221	1
3	10004221	ENST00000245046	EMC3-201	ENSG00000125037	EMC3	1.234	0.121437	0.217202	0.00617996	0.0121113	0.00193989	0.0079162	6	6	6	asd_or_adhd	0.800221	1
2	40332049	ENST00000444629	SLC8A1-AS1-207	ENSG00000227028	SLC8A1-AS1	-1.23387	-0.115236	0.217252	0.00705401	0.020492	5.23277e-05	0.000260159	9	10	10	asd_or_adhd	0.800221	1
15	77233742	ENST00000558598	RCN2-205	ENSG00000117906	RCN2	1.23385	0.0804674	0.217258	0.0122669	0.0201852	5.78334e-05	0.000285863	8	8	8	asd_or_adhd	0.800221	1
2	84650647	ENST00000393868	SUCLG1-201	ENSG00000163541	SUCLG1	1.23384	0.0516519	0.217261	0.0422542	0.0585772	3.33596e-12	3.15813e-11	24	25	25	asd_or_adhd	0.800221	1
17	40610906	ENST00000585525	ATP6V0A1-206	ENSG00000033627	ATP6V0A1	1.23383	0.0492377	0.217265	0.0360123	0.0647641	2.60648e-13	2.65292e-12	6	6	6	asd_or_adhd	0.800221	1
5	65018074	ENST00000514991	NLN-209	ENSG00000123213	NLN	-1.23371	-0.174668	0.217313	0.0029399	0.0115704	0.00244404	0.00984695	3	3	3	asd_or_adhd	0.800221	1
12	48357352	ENSG00000134291	TMEM106C	ENSG00000134291	TMEM106C	-1.23364	-0.020943	0.217336	0.151217	0.186926	2.63135e-44	2.89857e-43	56	62	62	asd_or_adhd	0.800221	1
13	114076260	ENSG00000153531	ADPRHL1	ENSG00000153531	ADPRHL1	1.23362	0.0356203	0.217343	0.0780287	0.124604	2.66528e-29	1.89165e-28	11	12	12	asd_or_adhd	0.800221	1
19	2233148	ENST00000587962	PLEKHJ1-206	ENSG00000104886	PLEKHJ1	-1.23358	-0.104871	0.217361	0.014344	0.0129766	0.00130567	0.00545059	24	47	47	asd_or_adhd	0.800221	1
6	111498415	ENST00000368850	SLC16A10-201	ENSG00000112394	SLC16A10	-1.2335	-0.0562711	0.217387	0.0256568	0.0427839	3.31259e-09	2.50212e-08	29	31	31	asd_or_adhd	0.800221	1
10	101190948	ENST00000416191	AL391684.1-201	ENSG00000224934	RP11-441O15.3	1.23349	0.0561233	0.217393	0.0287827	0.047507	5.73873e-10	4.61647e-09	28	31	31	asd_or_adhd	0.800221	1
20	416124	ENST00000461188	TBC1D20-202	ENSG00000125875	TBC1D20	-1.23348	-0.0865487	0.217398	0.0145604	0.0152936	0.000495682	0.00218269	25	31	31	asd_or_adhd	0.800221	1
1	53192181	ENST00000294353	ZYG11B-201	ENSG00000162378	ZYG11B	-1.23337	-0.0397097	0.217437	0.0556174	0.075905	1.99471e-15	2.31538e-14	28	33	33	asd_or_adhd	0.800221	1
15	101727746	ENST00000561143	CHSY1-205	ENSG00000131873	CHSY1	-1.23336	-0.100074	0.21744	0.00949829	0.0362572	6.39363e-08	4.32264e-07	3	3	3	asd_or_adhd	0.800221	1
17	3576894	ENST00000552050	P2RX5-208	ENSG00000083454	P2RX5	1.23335	0.211941	0.217443	0.00201603	0.0105221	0.00386914	0.0151538	9	9	9	asd_or_adhd	0.800221	1
3	42642164	ENST00000487466	NKTR-215	ENSG00000114857	NKTR	-1.23334	-0.0896359	0.217448	0.0128117	0.0138089	0.000933685	0.00397393	6	6	6	asd_or_adhd	0.800221	1
4	102268937	ENST00000527564	FLJ20021-201	ENSG00000254531	AP001816.1	-1.23332	-0.0787046	0.217455	0.0169452	0.0320153	4.12656e-07	2.58314e-06	8	8	8	asd_or_adhd	0.800221	1
16	56395364	ENST00000290649	AMFR-201	ENSG00000159461	AMFR	-1.23327	-0.0340919	0.217477	0.0891633	0.147155	7.27158e-30	1.62121e-28	26	27	27	asd_or_adhd	0.800221	1
7	26411764	ENST00000451368	AC004540.2-201	ENSG00000225792	AC004540.4	-1.23311	-0.0262778	0.217536	0.126777	0.152956	5.00893e-31	1.16819e-29	21	21	21	asd_or_adhd	0.800221	1
19	50310154	ENST00000313777	FUZ-201	ENSG00000010361	FUZ	-1.2331	-0.116	0.21754	0.00700617	0.0271224	3.30561e-06	1.88311e-05	5	6	6	asd_or_adhd	0.800221	1
9	127115745	ENSG00000136930	PSMB7	ENSG00000136930	PSMB7	-1.23307	-0.0505385	0.217548	0.0373674	0.0541528	8.59686e-13	3.22938e-12	17	19	19	asd_or_adhd	0.800221	1
19	53115631	ENST00000594682	ZNF83-205	ENSG00000167766	ZNF83	-1.23307	-0.0493629	0.217551	0.0370611	0.09016	3.33708e-18	4.49755e-17	24	30	30	asd_or_adhd	0.800221	1
16	10622279	ENST00000359543	EMP2-202	ENSG00000213853	EMP2	-1.23297	-0.0309625	0.217586	0.0950252	0.141104	1.31291e-28	2.78757e-27	44	49	49	asd_or_adhd	0.800266	1
2	88422510	ENSG00000163586	FABP1	ENSG00000163586	FABP1	1.23286	0.0216507	0.217628	0.206919	0.245341	1.68118e-60	2.66295e-59	27	31	31	asd_or_adhd	0.800302	1
6	109952896	ENST00000285397	AK9-201	ENSG00000155085	AK9	-1.2326	-0.0207146	0.217723	0.16345	0.218536	2.86006e-46	1.13481e-44	15	15	15	asd_or_adhd	0.800302	1
4	56262124	ENST00000381334	TMEM165-201	ENSG00000134851	TMEM165	-1.23252	-0.0192998	0.217754	0.262186	0.319941	6.23763e-73	5.01507e-71	48	48	48	asd_or_adhd	0.800302	1
14	104200089	ENSG00000088808	PPP1R13B	ENSG00000088808	PPP1R13B	-1.23249	-0.107493	0.217765	0.0076905	0.01259	0.000662792	0.00141048	10	13	13	asd_or_adhd	0.800302	1
2	95813682	ENST00000295208	ZNF514-201	ENSG00000144026	ZNF514	-1.23247	-0.0224234	0.217773	0.204383	0.237621	6.87178e-51	3.10161e-49	31	39	39	asd_or_adhd	0.800302	1
3	47324449	ENST00000483201	KLHL18-206	ENSG00000114648	KLHL18	1.23227	0.0226786	0.21785	0.173522	0.213663	1.26927e-44	4.73708e-43	26	26	26	asd_or_adhd	0.800302	1
6	28155828	ENSG00000218016	ZNF192P2	ENSG00000218016	ZNF192P2	1.23217	0.0171183	0.217885	0.274847	0.310034	4.84419e-81	1.16049e-79	28	31	31	asd_or_adhd	0.800302	1
10	51230467	ENST00000484805	AGAP8-002	ENSG00000174194	AGAP8	-1.23213	-0.0518556	0.217901	0.0357135	0.0679021	5.56595e-14	5.92299e-13	7	7	7	asd_or_adhd	0.800302	1
11	113558272	ENSG00000166682	TMPRSS5	ENSG00000166682	TMPRSS5	1.23208	0.0168296	0.217918	0.316773	0.375732	2.38714e-103	9.19924e-102	28	30	30	asd_or_adhd	0.800302	1
3	180675597	ENST00000498658	FXR1-222	ENSG00000114416	FXR1	-1.23201	-0.107244	0.217944	0.00867265	0.0152433	0.000514087	0.00225801	15	19	19	asd_or_adhd	0.800302	1
2	202252581	ENSG00000082146	STRADB	ENSG00000082146	STRADB	-1.23196	-0.0727496	0.217963	0.0173936	0.0212554	8.60557e-06	2.116e-05	21	21	21	asd_or_adhd	0.800302	1
2	201994226	ENST00000440180	CFLAR-212	ENSG00000003402	CFLAR	1.23184	0.104543	0.218008	0.00883439	0.0112911	0.00279327	0.0111712	15	15	15	asd_or_adhd	0.800302	1
17	8377523	ENSG00000133026	MYH10	ENSG00000133026	MYH10	-1.23181	-0.0573116	0.21802	0.0284743	0.0679333	7.67777e-16	3.33667e-15	10	10	10	asd_or_adhd	0.800302	1
5	144851362	ENSG00000186314	PRELID2	ENSG00000186314	PRELID2	1.23169	0.0673171	0.218065	0.0253516	0.0199688	1.63049e-05	3.9189e-05	48	55	55	asd_or_adhd	0.800302	1
1	161087930	ENST00000478277	NIT1-208	ENSG00000158793	NIT1	-1.23156	-0.0507312	0.218115	0.0315968	0.0396214	1.17071e-08	8.46054e-08	22	26	26	asd_or_adhd	0.800302	1
16	69458498	ENST00000307892	CYB5B-201	ENSG00000103018	CYB5B	-1.23155	-0.059314	0.218117	0.0262438	0.0343569	1.42287e-07	9.32179e-07	18	21	21	asd_or_adhd	0.800302	1
12	106696631	ENST00000549906	TCP11L2-205	ENSG00000166046	TCP11L2	1.23155	0.0378183	0.218117	0.0717817	0.0771255	7.64997e-16	9.10403e-15	58	62	62	asd_or_adhd	0.800302	1
2	259423	ENST00000605370	SH3YL1-228	ENSG00000035115	SH3YL1	1.23144	0.0798166	0.218157	0.0139864	0.023477	1.46423e-05	7.77769e-05	7	7	7	asd_or_adhd	0.800302	1
7	140372953	ENST00000072869	ADCK2-201	ENSG00000133597	ADCK2	1.23143	0.0258621	0.21816	0.138542	0.163447	1.64684e-33	4.23545e-32	23	33	33	asd_or_adhd	0.800302	1
19	5681156	ENST00000578832	HSD11B1L-213	ENSG00000167733	HSD11B1L	1.23142	0.188616	0.218166	0.00276723	0.0120141	0.00195705	0.00798107	4	4	4	asd_or_adhd	0.800302	1
9	98782014	ENSG00000225194	LINC00092	ENSG00000225194	LINC00092	-1.23141	-0.0673214	0.218168	0.0204172	0.0421065	2.93011e-10	9.54313e-10	12	13	13	asd_or_adhd	0.800302	1
5	87836702	ENST00000513805	LINC00461-214	ENSG00000245526	LINC00461	-1.23137	-0.0426387	0.218184	0.0331702	0.0464768	7.47781e-10	5.94954e-09	9	9	9	asd_or_adhd	0.800302	1
19	35225480	ENST00000459757	ZNF181-203	ENSG00000197841	ZNF181	-1.23137	-0.0551016	0.218186	0.030945	0.0721996	1.0165e-14	1.13102e-13	7	7	7	asd_or_adhd	0.800302	1
6	34725302	ENST00000374018	SNRPC-203	ENSG00000124562	SNRPC	-1.23132	-0.0167856	0.218202	0.312983	0.393991	3.05396e-95	4.0446e-93	20	20	20	asd_or_adhd	0.800302	1
1	23410523	ENST00000302291	LUZP1-201	ENSG00000169641	LUZP1	1.23128	0.112515	0.218219	0.00774269	0.0181023	0.000111104	0.000531531	5	5	5	asd_or_adhd	0.800302	1
6	99719045	ENST00000389677	FAXC-201	ENSG00000146267	FAXC	1.23121	0.0646701	0.218245	0.0404662	0.0489147	2.78282e-10	2.29082e-09	63	67	67	asd_or_adhd	0.800302	1
16	14529558	ENSG00000140694	PARN	ENSG00000140694	PARN	-1.23118	-0.104742	0.218256	0.00747485	0.0356353	5.81656e-09	1.75904e-08	20	21	21	asd_or_adhd	0.800302	1
9	111781206	ENST00000472207	TMEM245-203	ENSG00000106771	TMEM245	1.23117	0.0776717	0.218258	0.0140852	0.010469	0.00404217	0.0157854	31	33	33	asd_or_adhd	0.800302	1
12	49658939	ENSG00000258232	AC125611.3	ENSG00000258232	AC125611.3	1.23115	0.0596708	0.218266	0.0263171	0.0474708	2.06613e-11	7.18616e-11	11	12	12	asd_or_adhd	0.800302	1
2	200794698	ENST00000354611	TYW5-201	ENSG00000162971	TYW5	1.23109	0.148043	0.218289	0.00433241	0.0121431	0.00194907	0.00795144	3	3	3	asd_or_adhd	0.800302	1
12	57623494	ENST00000554467	SHMT2-212	ENSG00000182199	SHMT2	1.23091	0.0481336	0.218357	0.0404887	0.0522308	5.70275e-11	4.95052e-10	34	42	42	asd_or_adhd	0.800423	1
5	150111016	ENST00000518015	DCTN4-205	ENSG00000132912	DCTN4	-1.23088	-0.0581147	0.218369	0.0291374	0.0498296	1.26284e-10	1.06764e-09	20	21	21	asd_or_adhd	0.800423	1
10	124591674	ENST00000368899	CUZD1-202	ENSG00000138161	CUZD1	1.23077	0.180974	0.218409	0.00259143	0.0132095	0.00119357	0.00500909	4	4	4	asd_or_adhd	0.800486	1
2	135213330	ENST00000281924	TMEM163-201	ENSG00000152128	TMEM163	-1.23068	-0.0354614	0.218444	0.076239	0.105246	4.03342e-21	6.27506e-20	26	26	26	asd_or_adhd	0.800531	1
10	14880163	ENSG00000187522	HSPA14	ENSG00000187522	HSPA14	1.23057	0.0640979	0.218483	0.0249491	0.0148351	0.00022234	0.000489929	35	42	42	asd_or_adhd	0.800587	1
20	10006723	ENST00000421143	SNAP25-AS1-201	ENSG00000227906	SNAP25-AS1	-1.23029	-0.0347591	0.218589	0.0783179	0.115321	3.91905e-23	6.64812e-22	50	57	57	asd_or_adhd	0.800675	1
3	141043055	ENSG00000177311	ZBTB38	ENSG00000177311	ZBTB38	-1.23026	-0.0527861	0.218601	0.0309246	0.0661734	2.05965e-15	8.78329e-15	4	5	5	asd_or_adhd	0.800675	1
8	96257147	ENSG00000156172	C8orf37	ENSG00000156172	C8orf37	1.23024	0.0258262	0.218608	0.159371	0.229623	4.67297e-56	6.76249e-55	52	57	57	asd_or_adhd	0.800675	1
11	129733531	ENST00000446488	NFRKB-201	ENSG00000170322	NFRKB	-1.23021	-0.0644863	0.218617	0.0210473	0.0171606	0.000195069	0.000905455	27	30	30	asd_or_adhd	0.800675	1
10	42848248	ENST00000609502	BX322639.1-204	ENSG00000215146	RP11-313J2.1	1.22994	0.0582346	0.21872	0.0286094	0.0533341	4.7669e-11	4.16562e-10	14	14	14	asd_or_adhd	0.800675	1
10	5680831	ENST00000357700	ASB13-201	ENSG00000196372	ASB13	1.22983	0.0398414	0.218761	0.0616886	0.0932087	4.66338e-19	6.57825e-18	23	24	24	asd_or_adhd	0.800675	1
17	80400520	ENST00000578895	C17orf62-214	ENSG00000178927	C17orf62	1.22981	0.0525443	0.218769	0.0354871	0.0588235	3.84819e-12	3.62331e-11	10	10	10	asd_or_adhd	0.800675	1
22	37099963	ENST00000430281	AL049749.1-201	ENSG00000234688	RP1-293L6.1	-1.22978	-0.030996	0.21878	0.0904102	0.115076	3.43479e-23	5.84006e-22	54	58	58	asd_or_adhd	0.800675	1
14	101415315	ENST00000414488	MEG8-201	ENSG00000225746	AL132709.5	-1.22973	-0.0233901	0.218797	0.155193	0.244957	2.77047e-52	1.29808e-50	24	24	24	asd_or_adhd	0.800675	1
22	17565844	ENSG00000177663	IL17RA	ENSG00000177663	IL17RA	-1.22964	-0.0184442	0.21883	0.244574	0.310528	3.03809e-81	7.32908e-80	30	35	35	asd_or_adhd	0.800675	1
16	3434821	ENST00000573719	ZSCAN32-209	ENSG00000140987	ZSCAN32	-1.22959	-0.0999981	0.218852	0.00999231	0.0218651	3.04687e-05	0.000155809	14	16	16	asd_or_adhd	0.800675	1
19	49950967	ENST00000593900	PIH1D1-203	ENSG00000104872	PIH1D1	-1.22959	-0.0999235	0.218852	0.00978925	0.0243567	1.01954e-05	5.51107e-05	17	19	19	asd_or_adhd	0.800675	1
12	121016567	ENST00000341039	POP5-201	ENSG00000167272	POP5	1.22947	0.0970902	0.218894	0.00926472	0.0162961	0.000323232	0.0014581	13	13	13	asd_or_adhd	0.800675	1
2	131595028	ENST00000409359	ARHGEF4-205	ENSG00000136002	ARHGEF4	-1.22943	-0.0513812	0.21891	0.0348821	0.0340647	1.61486e-07	1.05297e-06	19	24	24	asd_or_adhd	0.800675	1
11	111955524	ENST00000509359	TIMM8B-203	ENSG00000150779	TIMM8B	1.22936	0.11961	0.218936	0.0174072	0.0428722	2.8789e-09	2.18628e-08	2	2	2	asd_or_adhd	0.800675	1
19	36803979	ENST00000449434	LINC00665-204	ENSG00000232677	LINC00665	1.22931	0.0238608	0.218954	0.171072	0.235988	6.13356e-50	2.70234e-48	23	24	24	asd_or_adhd	0.800675	1
10	90639491	ENSG00000138134	STAMBPL1	ENSG00000138134	STAMBPL1	1.22927	0.0542058	0.218969	0.0311659	0.0450266	7.45168e-11	2.50962e-10	11	11	11	asd_or_adhd	0.800675	1
21	30244513	ENST00000351429	N6AMT1-202	ENSG00000156239	N6AMT1	-1.22925	-0.0655133	0.218978	0.0223466	0.0358585	6.83688e-08	4.6079e-07	23	24	24	asd_or_adhd	0.800675	1
1	152078793	ENSG00000159450	TCHH	ENSG00000159450	TCHH	-1.22919	-0.0687479	0.219001	0.0214812	0.0364767	4.70726e-09	1.43273e-08	17	18	18	asd_or_adhd	0.800675	1
12	112277573	ENST00000428207	MAPKAPK5-AS1-201	ENSG00000234608	MAPKAPK5-AS1	1.22916	0.0747024	0.219011	0.0151978	0.0436404	2.45834e-09	1.87688e-08	11	13	13	asd_or_adhd	0.800675	1
2	242028456	ENST00000476564	MTERF4-215	ENSG00000122085	MTERFD2	1.22915	0.0486004	0.219015	0.0430504	0.0666265	1.288e-13	1.338e-12	33	38	38	asd_or_adhd	0.800675	1
20	55108302	ENSG00000213714	FAM209B	ENSG00000213714	FAM209B	-1.22915	-0.149098	0.219015	0.00463996	0.0150789	0.000185369	0.000410903	13	13	13	asd_or_adhd	0.800675	1
9	96862369	ENST00000467049	PTPDC1-203	ENSG00000158079	PTPDC1	1.22904	0.0839569	0.219058	0.012705	0.03587	6.72011e-08	4.53403e-07	5	5	5	asd_or_adhd	0.80074	1
22	25851685	ENST00000354451	CRYBB2P1-201	ENSG00000100058	CRYBB2P1	1.22894	0.0248771	0.219094	0.156552	0.200744	6.51891e-42	2.20283e-40	49	61	61	asd_or_adhd	0.80074	1
20	3869486	ENSG00000125779	PANK2	ENSG00000125779	PANK2	1.22886	0.0239065	0.219123	0.173615	0.212613	1.0959e-51	1.42597e-50	36	38	38	asd_or_adhd	0.80074	1
5	1008944	ENSG00000145506	NKD2	ENSG00000145506	NKD2	1.22881	0.0410829	0.219144	0.0609767	0.109129	4.05285e-25	2.50438e-24	18	21	21	asd_or_adhd	0.80074	1
17	18061652	ENST00000578472	MYO15A-211	ENSG00000091536	MYO15A	-1.2288	-0.0988739	0.219148	0.0101243	0.0144161	0.000726795	0.00313372	11	13	13	asd_or_adhd	0.80074	1
3	141106654	ENST00000514251	ZBTB38-220	ENSG00000177311	ZBTB38	-1.22867	-0.0948912	0.219194	0.00947328	0.0289505	1.33511e-06	7.93212e-06	3	3	3	asd_or_adhd	0.800777	1
12	64173583	ENSG00000118600	TMEM5	ENSG00000118600	TMEM5	-1.2286	-0.0468057	0.219223	0.0446907	0.071985	6.52639e-17	2.96949e-16	56	57	57	asd_or_adhd	0.800777	1
14	59730173	ENST00000395125	DAAM1-202	ENSG00000100592	DAAM1	1.22855	0.0298755	0.219241	0.104063	0.120877	2.63007e-24	4.69906e-23	31	31	31	asd_or_adhd	0.800777	1
12	106631655	ENSG00000136026	CKAP4	ENSG00000136026	CKAP4	1.22852	0.148249	0.219251	0.00453532	0.027677	3.84465e-07	1.0399e-06	6	7	7	asd_or_adhd	0.800777	1
1	55007930	ENSG00000162390	ACOT11	ENSG00000162390	ACOT11	-1.22814	-0.0770541	0.219396	0.0179846	0.0215928	7.83754e-06	1.93564e-05	18	25	25	asd_or_adhd	0.801179	1
11	113558419	ENST00000545579	TMPRSS5-212	ENSG00000166682	TMPRSS5	1.22804	0.0369091	0.219433	0.0675194	0.115763	3.33713e-23	5.67729e-22	5	6	6	asd_or_adhd	0.801179	1
2	67624451	ENSG00000143971	ETAA1	ENSG00000143971	ETAA1	1.22803	0.0207177	0.219434	0.20512	0.264843	6.22755e-67	1.14246e-65	26	27	27	asd_or_adhd	0.801179	1
1	248712057	ENSG00000224521	AC098483.1	ENSG00000224521	AC098483.1	1.22798	0.034458	0.219454	0.0731792	0.111131	1.19428e-25	7.53422e-25	76	96	96	asd_or_adhd	0.801179	1
12	121746048	ENSG00000089053	ANAPC5	ENSG00000089053	ANAPC5	1.22785	0.0383626	0.219503	0.0725947	0.125844	2.9788e-29	2.11044e-28	8	8	8	asd_or_adhd	0.801276	1
6	128290122	ENST00000532331	PTPRK-221	ENSG00000152894	PTPRK	1.22763	0.0890619	0.219586	0.0112899	0.0240033	1.13664e-05	6.11089e-05	9	9	9	asd_or_adhd	0.801412	1
11	125462690	ENST00000392708	STT3A-201	ENSG00000134910	STT3A	1.22763	0.0752007	0.219587	0.017853	0.0287874	1.49189e-06	8.82102e-06	30	31	31	asd_or_adhd	0.801412	1
1	184659365	ENSG00000116406	EDEM3	ENSG00000116406	EDEM3	-1.22721	-0.0218677	0.219743	0.186622	0.201141	2.31349e-48	2.80597e-47	32	36	36	asd_or_adhd	0.801797	1
16	89281638	ENSG00000259877	AC009113.1	ENSG00000259877	AC009113.1	-1.22709	-0.0284894	0.21979	0.122319	0.160399	5.60949e-39	5.36359e-38	12	12	12	asd_or_adhd	0.801797	1
2	232825955	ENST00000273009	DIS3L2-201	ENSG00000144535	DIS3L2	-1.22706	-0.0631731	0.219801	0.0346974	0.064627	2.16461e-13	2.21233e-12	14	15	15	asd_or_adhd	0.801797	1
14	55493948	ENSG00000180008	SOCS4	ENSG00000180008	SOCS4	1.227	0.059473	0.219824	0.0271483	0.0314486	6.31091e-08	1.79153e-07	29	33	33	asd_or_adhd	0.801797	1
11	20385231	ENSG00000109854	HTATIP2	ENSG00000109854	HTATIP2	1.22695	0.0226656	0.219843	0.182751	0.245989	5.3381e-61	8.52259e-60	20	20	20	asd_or_adhd	0.801797	1
9	114795674	ENST00000568421	AL138756.1-202	ENSG00000259953	RP11-4O1.2	-1.22687	-0.0558989	0.219873	0.0278948	0.0597065	2.82661e-12	2.68973e-11	5	7	7	asd_or_adhd	0.801797	1
8	27183081	ENST00000420218	PTK2B-205	ENSG00000120899	PTK2B	1.22685	0.303821	0.219877	0.000978363	0.0159494	0.000367839	0.00164942	2	2	2	asd_or_adhd	0.801797	1
6	41748087	ENSG00000124593	AL365205.1	ENSG00000124593	AL365205.1	1.2268	0.0449941	0.219897	0.0551007	0.0612973	2.1696e-14	8.80691e-14	32	45	45	asd_or_adhd	0.801797	1
18	61554934	ENST00000299502	SERPINB2-201	ENSG00000197632	SERPINB2	-1.22666	-0.07439	0.21995	0.0174382	0.0382647	2.47508e-08	1.74071e-07	10	10	10	asd_or_adhd	0.801797	1
12	128751948	ENSG00000181234	TMEM132C	ENSG00000181234	TMEM132C	-1.22665	-0.0382357	0.219956	0.0647271	0.0778618	4.23727e-18	2.02296e-17	46	61	61	asd_or_adhd	0.801797	1
19	50314955	ENST00000527111	FUZ-208	ENSG00000010361	FUZ	1.22657	0.0237364	0.219983	0.165943	0.239074	1.63216e-51	7.51226e-50	7	7	7	asd_or_adhd	0.801797	1
1	92764522	ENSG00000122484	RPAP2	ENSG00000122484	RPAP2	-1.22645	-0.0390195	0.220029	0.058193	0.0872473	3.99244e-20	2.05403e-19	30	31	31	asd_or_adhd	0.801797	1
5	176946789	ENSG00000146067	FAM193B	ENSG00000146067	FAM193B	1.22644	0.0449384	0.220033	0.0497995	0.0414082	3.4575e-10	1.11973e-09	29	34	34	asd_or_adhd	0.801797	1
8	87454501	ENST00000524036	WWP1-211	ENSG00000123124	WWP1	-1.2264	-0.120237	0.220047	0.00612325	0.0155889	0.00044059	0.00195526	5	5	5	asd_or_adhd	0.801797	1
7	7457263	ENST00000444268	COL28A1-204	ENSG00000215018	COL28A1	-1.22637	-0.0977778	0.22006	0.0101084	0.0325096	3.0699e-07	1.94519e-06	4	4	4	asd_or_adhd	0.801797	1
3	28616282	ENST00000432518	RBMS3-204	ENSG00000228214	LINC00693	1.22634	0.0727323	0.220072	0.0209821	0.0304163	7.13406e-07	4.35795e-06	16	16	16	asd_or_adhd	0.801797	1
9	131857089	ENSG00000095321	CRAT	ENSG00000095321	CRAT	-1.2263	-0.0228268	0.220086	0.172811	0.241679	1.6514e-59	2.57686e-58	16	17	17	asd_or_adhd	0.801797	1
12	6557156	ENST00000537003	CD27-AS1-207	ENSG00000215039	CD27-AS1	-1.22617	-0.0297566	0.220134	0.104434	0.150449	1.20117e-30	2.7564e-29	38	43	43	asd_or_adhd	0.801863	1
1	119573844	ENST00000235521	WARS2-201	ENSG00000116874	WARS2	1.22603	0.0398708	0.220188	0.0546408	0.0823532	9.32509e-17	1.16499e-15	9	9	9	asd_or_adhd	0.801863	1
17	4848947	ENSG00000108518	PFN1	ENSG00000108518	PFN1	-1.226	-0.143146	0.2202	0.00560093	0.0141992	0.000286686	0.000626166	1	3	3	asd_or_adhd	0.801863	1
3	37284668	ENSG00000144674	GOLGA4	ENSG00000144674	GOLGA4	-1.22593	-0.0399581	0.220225	0.0553547	0.033248	1.83563e-08	5.38851e-08	55	58	58	asd_or_adhd	0.801863	1
12	123319000	ENST00000535831	HIP1R-204	ENSG00000130787	HIP1R	-1.22592	-0.0284707	0.220228	0.107029	0.141174	2.30906e-29	5.06525e-28	23	23	23	asd_or_adhd	0.801863	1
10	88509511	ENSG00000272631	AC067750.1	ENSG00000272631	AC067750.1	1.22588	0.0875742	0.220243	0.0123498	0.0182169	3.98528e-05	9.30067e-05	17	20	20	asd_or_adhd	0.801863	1
1	45140364	ENSG00000198520	C1orf228	ENSG00000198520	C1orf228	-1.2258	-0.0506364	0.220273	0.034702	0.0555019	4.18295e-13	1.59339e-12	18	19	19	asd_or_adhd	0.801889	1
11	105866350	ENST00000529805	MSANTD4-202	ENSG00000170903	MSANTD4	-1.22572	-0.076157	0.220303	0.016307	0.0270402	3.41879e-06	1.94596e-05	7	7	7	asd_or_adhd	0.801913	1
11	18749479	ENST00000396168	PTPN5-203	ENSG00000110786	PTPN5	1.22556	0.0586777	0.220366	0.0277248	0.0340373	1.68942e-07	1.09949e-06	32	38	38	asd_or_adhd	0.801993	1
17	18965225	ENST00000577988	SNORD3B-1-201	ENSG00000265185	SNORD3B-1	-1.22554	-0.0302067	0.220371	0.113059	0.141031	2.10258e-28	4.4239e-27	41	59	59	asd_or_adhd	0.801993	1
6	170151718	ENSG00000130023	ERMARD	ENSG00000130023	ERMARD	1.22537	0.0434577	0.220435	0.0475981	0.0778736	4.05339e-18	1.93823e-17	10	10	10	asd_or_adhd	0.802142	1
9	77703459	ENST00000346234	OSTF1-201	ENSG00000134996	OSTF1	1.2251	0.0361185	0.220538	0.070374	0.110102	4.53514e-22	7.35123e-21	14	17	17	asd_or_adhd	0.802434	1
10	123724858	ENST00000464321	NSMCE4A-204	ENSG00000107672	NSMCE4A	-1.22496	-0.0685759	0.220589	0.020643	0.0374076	3.50722e-08	2.42977e-07	7	7	7	asd_or_adhd	0.802533	1
12	112277574	ENST00000442119	MAPKAPK5-AS1-202	ENSG00000234608	MAPKAPK5-AS1	-1.22485	-0.0244172	0.220631	0.139697	0.180827	2.22423e-37	6.49964e-36	24	24	24	asd_or_adhd	0.802556	1
7	138516126	ENST00000440172	KIAA1549-202	ENSG00000122778	KIAA1549	-1.22479	-0.104668	0.220655	0.00850085	0.0101716	0.00455489	0.0176663	10	11	11	asd_or_adhd	0.802556	1
11	318640	ENSG00000251661	AC136475.1	ENSG00000251661	AC136475.1	1.22473	0.0395261	0.220678	0.0785082	0.156233	1.52438e-36	1.36605e-35	32	55	55	asd_or_adhd	0.802556	1
19	8373490	ENSG00000267855	NDUFA7	ENSG00000267855	NDUFA7	-1.2247	-0.0820076	0.220688	0.0138476	0.0311255	6.70177e-08	1.89981e-07	5	9	9	asd_or_adhd	0.802556	1
1	111422859	ENST00000476408	CD53-204	ENSG00000143119	CD53	1.22414	0.0467998	0.220898	0.0440384	0.0817448	1.28712e-16	1.59563e-15	68	71	71	asd_or_adhd	0.80262	1
12	18233803	ENST00000229002	RERGL-201	ENSG00000111404	RERGL	1.2241	0.0741686	0.220914	0.0166962	0.0158246	0.00037406	0.00167553	36	37	37	asd_or_adhd	0.80262	1
1	54519260	ENST00000498272	TCEANC2-204	ENSG00000116205	TCEANC2	-1.22402	-0.0524763	0.220945	0.036673	0.0671436	1.11301e-13	1.16153e-12	18	18	18	asd_or_adhd	0.80262	1
16	53967942	ENST00000268349	FTO-201	ENSG00000140718	FTO	-1.22396	-0.0383626	0.220968	0.0621033	0.107799	7.826e-22	1.25784e-20	7	9	9	asd_or_adhd	0.80262	1
18	12073231	ENST00000591780	AP002414.2-201	ENSG00000256616	RP11-815J4.6	1.22392	0.0314867	0.220982	0.0892281	0.0686741	5.36737e-14	5.71559e-13	71	96	96	asd_or_adhd	0.80262	1
8	138821687	ENST00000518973	AC046195.1-201	ENSG00000253288	RP11-238K6.1	1.2239	0.0172432	0.22099	0.294192	0.364032	1.50515e-85	1.62433e-83	113	121	121	asd_or_adhd	0.80262	1
1	66999066	ENSG00000118473	SGIP1	ENSG00000118473	SGIP1	1.2239	0.0445501	0.220991	0.0457923	0.0562456	2.89175e-13	1.11172e-12	47	48	48	asd_or_adhd	0.80262	1
9	139654086	ENST00000316144	LCN15-201	ENSG00000177984	LCN15	1.22388	0.0272659	0.220997	0.130696	0.207632	1.62439e-43	5.83392e-42	13	14	14	asd_or_adhd	0.80262	1
10	51253146	ENSG00000244393	RP11-592B15.3	ENSG00000244393	RP11-592B15.3	1.22387	0.0455433	0.221	0.0429579	0.0882354	2.56985e-20	1.33351e-19	1	1	1	asd_or_adhd	0.80262	1
18	903986	ENSG00000265179	AP000894.2	ENSG00000265179	AP000894.2	-1.22386	-0.0975164	0.221006	0.0104908	0.0115414	0.0011413	0.00238751	15	22	22	asd_or_adhd	0.80262	1
8	12051976	ENSG00000255495	AC145124.1	ENSG00000255495	AC145124.1	-1.22382	-0.0279765	0.221019	0.114432	0.100591	3.61055e-23	2.08475e-22	60	75	75	asd_or_adhd	0.80262	1
12	10222153	ENST00000315330	CLEC1A-201	ENSG00000150048	CLEC1A	1.22378	0.162429	0.221037	0.00353496	0.0123218	0.00175148	0.00719004	4	5	5	asd_or_adhd	0.80262	1
12	81762904	ENST00000548790	PPFIA2-213	ENSG00000139220	PPFIA2	1.22374	0.0155241	0.221052	0.385122	0.441305	1.08828e-111	2.04285e-109	18	18	18	asd_or_adhd	0.80262	1
17	55060110	ENST00000572877	AC004584.3-201	ENSG00000263120	RP5-1107A17.4	1.22373	0.10323	0.221053	0.00833297	0.0194373	8.02392e-05	0.000390555	7	8	8	asd_or_adhd	0.80262	1
11	36616063	ENST00000347206	C11orf74-202	ENSG00000166352	C11orf74	-1.22373	-0.0536645	0.221053	0.0316082	0.0482749	3.70236e-10	3.02e-09	32	34	34	asd_or_adhd	0.80262	1
15	49447962	ENST00000327171	GALK2-201	ENSG00000156958	GALK2	-1.22353	-0.0439169	0.221128	0.0472752	0.0828233	9.35166e-17	1.16815e-15	15	15	15	asd_or_adhd	0.802723	1
11	44587141	ENST00000227155	CD82-201	ENSG00000085117	CD82	-1.22348	-0.0254398	0.221149	0.147731	0.203897	2.23047e-42	7.67464e-41	35	40	40	asd_or_adhd	0.802723	1
7	6728064	ENST00000404360	ZNF12-203	ENSG00000164631	ZNF12	-1.2234	-0.0707539	0.221179	0.0196722	0.0426915	4.53365e-09	3.38804e-08	9	12	12	asd_or_adhd	0.802723	1
21	40752170	ENST00000333781	WRB-201	ENSG00000182093	WRB	1.2233	0.158773	0.221217	0.00373743	0.0171664	0.000211467	0.000976709	5	5	5	asd_or_adhd	0.802723	1
3	12625100	ENSG00000132155	RAF1	ENSG00000132155	RAF1	1.22314	0.0526471	0.221276	0.0297076	0.0597667	4.08032e-14	1.63132e-13	7	7	7	asd_or_adhd	0.802723	1
4	3519388	ENST00000509198	LRPAP1-203	ENSG00000163956	LRPAP1	1.22306	0.0257888	0.221309	0.151137	0.215756	3.55318e-45	1.35989e-43	41	42	42	asd_or_adhd	0.802723	1
3	9075115	ENST00000485983	SRGAP3-207	ENSG00000196220	SRGAP3	-1.22299	-0.0666507	0.221332	0.0210441	0.0180009	0.000156648	0.000735514	21	24	24	asd_or_adhd	0.802723	1
11	85405785	ENST00000528231	SYTL2-217	ENSG00000137501	SYTL2	-1.22297	-0.0616972	0.221342	0.0322592	0.0161756	0.000325982	0.00146976	47	48	48	asd_or_adhd	0.802723	1
22	44639547	ENSG00000138944	KIAA1644	ENSG00000138944	KIAA1644	1.22288	0.0396937	0.221373	0.0566629	0.0777159	3.86385e-18	1.84944e-17	87	105	105	asd_or_adhd	0.802723	1
9	116148597	ENST00000409155	ALAD-201	ENSG00000148218	ALAD	1.22287	0.0381486	0.22138	0.0750185	0.152209	4.64744e-31	1.08589e-29	51	69	69	asd_or_adhd	0.802723	1
19	9945999	ENST00000247970	PIN1-201	ENSG00000127445	PIN1	-1.22286	-0.0878286	0.221382	0.0127016	0.0207539	4.85291e-05	0.000242375	13	17	17	asd_or_adhd	0.802723	1
15	73976307	ENSG00000103855	CD276	ENSG00000103855	CD276	-1.22286	-0.0493367	0.221382	0.0360671	0.0566657	2.00746e-13	7.78211e-13	13	13	13	asd_or_adhd	0.802723	1
9	131903925	ENST00000419582	PTPA-213	ENSG00000119383	PPP2R4	-1.22286	-0.0306474	0.221382	0.0931843	0.129417	3.1068e-26	6.0352e-25	20	20	20	asd_or_adhd	0.802723	1
1	40204576	ENST00000474804	PPIE-209	ENSG00000084072	PPIE	-1.22269	-0.0589016	0.221446	0.0264336	0.0417556	5.47119e-09	4.06809e-08	16	17	17	asd_or_adhd	0.802739	1
6	6588341	ENST00000379953	LY86-202	ENSG00000112799	LY86	-1.22256	-0.0832534	0.221496	0.012805	0.0272322	2.43501e-06	1.40614e-05	4	4	4	asd_or_adhd	0.802739	1
4	47487305	ENSG00000145246	ATP10D	ENSG00000145246	ATP10D	1.22255	0.0377115	0.2215	0.0747034	0.103742	3.99585e-24	2.38545e-23	39	45	45	asd_or_adhd	0.802739	1
8	80947103	ENST00000379096	TPD52-201	ENSG00000076554	TPD52	1.22253	0.133577	0.221505	0.00419021	0.0154946	0.00045861	0.00203025	9	9	9	asd_or_adhd	0.802739	1
11	47430182	ENST00000354884	SLC39A13-201	ENSG00000165915	SLC39A13	1.22253	0.0736112	0.221508	0.0168131	0.0409139	8.0033e-09	5.86227e-08	6	6	6	asd_or_adhd	0.802739	1
12	32845438	ENSG00000257643	AC084824.2	ENSG00000257643	AC084824.2	-1.22248	-0.0731803	0.221526	0.0200201	0.0398067	9.58727e-10	3.02608e-09	17	17	17	asd_or_adhd	0.802739	1
4	35949843	ENSG00000047365	ARAP2	ENSG00000047365	ARAP2	1.22233	0.0500798	0.221581	0.0390527	0.0727834	4.05957e-17	1.86326e-16	22	23	23	asd_or_adhd	0.802856	1
4	102268937	ENSG00000254531	FLJ20021	ENSG00000254531	FLJ20021	-1.22216	-0.0587657	0.221646	0.0277246	0.0442083	9.59062e-11	3.20849e-10	9	10	10	asd_or_adhd	0.803007	1
11	61159159	ENSG00000187049	TMEM216	ENSG00000187049	TMEM216	1.22209	0.0393625	0.221672	0.0579049	0.0781117	1.91313e-18	9.27314e-18	11	11	11	asd_or_adhd	0.803017	1
7	29019583	ENSG00000272568	AC005162.3	ENSG00000272568	AC005162.3	1.22152	0.017099	0.221889	0.311002	0.378289	4.54354e-104	1.7736e-102	46	50	50	asd_or_adhd	0.803443	1
6	111620234	ENST00000462119	REV3L-209	ENSG00000009413	REV3L	1.22152	0.03195	0.221891	0.0911255	0.151867	1.10308e-30	2.53525e-29	12	13	13	asd_or_adhd	0.803443	1
2	97749667	ENST00000463096	FAHD2B-203	ENSG00000144199	FAHD2B	1.22145	0.0647286	0.221915	0.0296755	0.0310925	4.92032e-07	3.05562e-06	27	27	27	asd_or_adhd	0.803443	1
10	75134859	ENSG00000138279	ANXA7	ENSG00000138279	ANXA7	1.22135	0.0469253	0.221952	0.0456079	0.0544989	4.26818e-13	1.62483e-12	21	25	25	asd_or_adhd	0.803443	1
16	89773542	ENSG00000075399	VPS9D1	ENSG00000075399	VPS9D1	1.2212	0.0497192	0.222009	0.0388641	0.0450758	6.95969e-11	2.34819e-10	23	29	29	asd_or_adhd	0.803443	1
17	80693948	ENST00000570734	FN3K-202	ENSG00000167363	FN3K	-1.2211	-0.0212539	0.222047	0.188837	0.193525	4.02135e-40	1.28534e-38	42	51	51	asd_or_adhd	0.803443	1
7	35754644	ENSG00000227544	AC018647.1	ENSG00000227544	AC018647.1	1.22095	0.0630936	0.222104	0.0237056	0.0385167	1.45933e-09	4.56378e-09	13	13	13	asd_or_adhd	0.803443	1
16	15131710	ENST00000287706	NTAN1-201	ENSG00000157045	NTAN1	1.22088	0.0955642	0.222131	0.00914313	0.026499	4.02599e-06	2.27259e-05	5	5	5	asd_or_adhd	0.803443	1
20	23026270	ENST00000377103	THBD-201	ENSG00000178726	THBD	-1.22087	-0.0886754	0.222135	0.0130472	0.0155515	0.000438001	0.00194474	17	19	19	asd_or_adhd	0.803443	1
17	40834631	ENSG00000108797	CNTNAP1	ENSG00000108797	CNTNAP1	-1.22086	-0.0779176	0.222137	0.0172867	0.0321155	4.00774e-08	1.15249e-07	11	11	11	asd_or_adhd	0.803443	1
19	48248779	ENSG00000105373	NOP53	ENSG00000105373	NOP53	1.22067	0.0651276	0.222213	0.032616	0.0979483	3.42322e-23	1.97848e-22	17	23	23	asd_or_adhd	0.803443	1
7	24836158	ENSG00000070882	OSBPL3	ENSG00000070882	OSBPL3	-1.22049	-0.0345206	0.222278	0.0775835	0.103253	8.43401e-24	4.98664e-23	38	39	39	asd_or_adhd	0.803443	1
14	32942963	ENST00000553547	AKAP6-202	ENSG00000151320	AKAP6	-1.22047	-0.070474	0.222286	0.0179275	0.031506	5.12057e-07	3.17664e-06	8	8	8	asd_or_adhd	0.803443	1
3	43020759	ENST00000273146	FAM198A-201	ENSG00000144649	FAM198A	-1.22046	-0.0715803	0.222292	0.0189164	0.0331167	2.49776e-07	1.59738e-06	9	9	9	asd_or_adhd	0.803443	1
1	98432561	ENST00000561881	BX005019.1-201	ENSG00000259946	RP11-490G2.2	1.22043	0.0623492	0.2223	0.022413	0.0283656	1.84564e-06	1.08066e-05	12	14	14	asd_or_adhd	0.803443	1
2	67624451	ENST00000272342	ETAA1-201	ENSG00000143971	ETAA1	1.22042	0.021287	0.222305	0.193131	0.240305	3.23659e-51	1.4721e-49	42	45	45	asd_or_adhd	0.803443	1
10	61496753	ENSG00000227877	MRLN	ENSG00000227877	MRLN	1.22033	0.120963	0.222342	0.0113018	0.0164234	0.000100728	0.000227738	22	23	23	asd_or_adhd	0.803443	1
17	26939344	ENST00000461399	SGK494-202	ENSG00000167524	SGK494	-1.22029	-0.11132	0.222353	0.0140817	0.0110724	0.00295235	0.0117686	17	19	19	asd_or_adhd	0.803443	1
8	144806103	ENST00000388913	FAM83H-201	ENSG00000180921	FAM83H	1.22026	0.0276657	0.222365	0.126123	0.185184	3.66435e-38	1.10355e-36	31	37	37	asd_or_adhd	0.803443	1
4	146080289	ENST00000509620	OTUD4-208	ENSG00000164164	OTUD4	-1.22019	-0.0301243	0.222393	0.101111	0.126157	2.42893e-25	4.55172e-24	31	35	35	asd_or_adhd	0.803443	1
1	2410529	ENST00000343889	PLCH2-202	ENSG00000149527	PLCH2	1.22018	0.40914	0.222397	0.000510578	0.0295976	1.12228e-06	6.7145e-06	2	6	6	asd_or_adhd	0.803443	1
9	35752987	ENSG00000215183	MSMP	ENSG00000215183	MSMP	1.22013	0.0509052	0.222415	0.0316693	0.0119427	0.000921897	0.00194285	52	53	53	asd_or_adhd	0.803443	1
1	233086379	ENST00000496662	NTPCR-208	ENSG00000135778	NTPCR	-1.22012	-0.0715467	0.22242	0.0232941	0.0225524	2.12142e-05	0.000110525	34	37	37	asd_or_adhd	0.803443	1
1	236687289	ENST00000366583	LGALS8-205	ENSG00000116977	LGALS8	1.22011	0.025491	0.222422	0.134221	0.183987	6.1517e-38	1.83641e-36	53	58	58	asd_or_adhd	0.803443	1
5	69790927	ENSG00000253333	AC146944.3	ENSG00000253333	AC146944.3	-1.22009	-0.0238861	0.22243	0.186779	0.295031	2.09375e-76	4.6212e-75	21	32	32	asd_or_adhd	0.803443	1
14	69726891	ENST00000553471	GALNT16-203	ENSG00000100626	GALNT16	-1.22009	-0.0212316	0.222431	0.224376	0.289281	3.82756e-64	2.48262e-62	14	16	16	asd_or_adhd	0.803443	1
12	4758261	ENSG00000139180	NDUFA9	ENSG00000139180	NDUFA9	1.22003	0.0346981	0.222452	0.080269	0.117691	1.96143e-27	1.31328e-26	9	9	9	asd_or_adhd	0.803443	1
19	35820115	ENST00000544992	CD22-205	ENSG00000012124	CD22	1.22002	0.0685274	0.222457	0.0190629	0.0572113	7.27793e-12	6.73032e-11	27	34	34	asd_or_adhd	0.803443	1
2	231751261	ENST00000415628	AC012507.2-203	ENSG00000232520	AC012507.3	-1.21995	-0.0466503	0.222484	0.0425423	0.0931157	7.59898e-19	1.06095e-17	7	7	7	asd_or_adhd	0.803443	1
14	75127975	ENST00000555330	AREL1-211	ENSG00000119682	AREL1	-1.21995	-0.104702	0.222485	0.00955981	0.0228874	1.90995e-05	0.000100055	12	12	12	asd_or_adhd	0.803443	1
6	45295894	ENSG00000124813	RUNX2	ENSG00000124813	RUNX2	-1.21983	-0.0333337	0.222531	0.0823362	0.0945065	4.77303e-22	2.6367e-21	35	38	38	asd_or_adhd	0.8035	1
15	41056302	ENST00000561160	GCHFR-206	ENSG00000137880	GCHFR	-1.21978	-0.128048	0.222548	0.00524941	0.0103159	0.00420117	0.0163674	7	7	7	asd_or_adhd	0.8035	1
3	182895838	ENST00000473233	MCF2L2-208	ENSG00000053524	MCF2L2	1.21968	0.0844628	0.222587	0.0131447	0.0369088	3.72062e-08	2.57278e-07	12	13	13	asd_or_adhd	0.803507	1
14	81573377	ENSG00000258999	AL136040.1	ENSG00000258999	AL136040.1	-1.21965	-0.110704	0.222596	0.00728291	0.0204438	1.3543e-05	3.27498e-05	4	4	4	asd_or_adhd	0.803507	1
14	96968778	ENST00000557471	PAPOLA-225	ENSG00000090060	PAPOLA	-1.21957	-0.0608458	0.22263	0.0237753	0.0333433	2.03275e-07	1.31099e-06	12	14	14	asd_or_adhd	0.803545	1
11	2937873	ENST00000498209	SLC22A18-212	ENSG00000110628	SLC22A18	1.21932	0.0300506	0.222724	0.102483	0.183402	6.18078e-38	1.84447e-36	8	8	8	asd_or_adhd	0.803672	1
13	60970591	ENSG00000083544	TDRD3	ENSG00000083544	TDRD3	1.2193	0.0286691	0.222729	0.104883	0.12641	2.89117e-29	2.05077e-28	36	39	39	asd_or_adhd	0.803672	1
1	211556145	ENST00000423222	LINC00467-201	ENSG00000153363	LINC00467	1.21929	0.0482125	0.222734	0.0431827	0.060014	2.1405e-12	2.05294e-11	35	35	35	asd_or_adhd	0.803672	1
2	64068844	ENST00000337130	UGP2-201	ENSG00000169764	UGP2	1.21921	0.049336	0.222766	0.0403939	0.0490427	2.69163e-10	2.21884e-09	24	29	29	asd_or_adhd	0.803702	1
1	229577045	ENSG00000069248	NUP133	ENSG00000069248	NUP133	-1.2191	-0.0843915	0.222806	0.014395	0.0420512	3.06314e-10	9.9616e-10	4	5	5	asd_or_adhd	0.803714	1
5	126626523	ENSG00000145794	MEGF10	ENSG00000145794	MEGF10	1.219	0.134139	0.222844	0.00439679	0.0185426	3.50133e-05	8.20616e-05	4	4	4	asd_or_adhd	0.803714	1
11	499047	ENST00000529368	RNH1-216	ENSG00000023191	RNH1	-1.21892	-0.0703874	0.222873	0.0227111	0.0558859	1.45143e-11	1.31316e-10	11	12	12	asd_or_adhd	0.803714	1
5	6686438	ENSG00000248677	LINC02102	ENSG00000248677	LINC02102	1.2189	0.0784901	0.222883	0.0149039	0.0268555	6.00122e-07	1.60219e-06	10	10	10	asd_or_adhd	0.803714	1
22	21271714	ENSG00000099942	CRKL	ENSG00000099942	CRKL	1.21889	0.033419	0.222885	0.0908425	0.134846	8.10662e-32	6.26005e-31	19	22	22	asd_or_adhd	0.803714	1
6	136871799	ENSG00000272189	AL024508.2	ENSG00000272189	AL024508.2	-1.21877	-0.0340228	0.22293	0.0831962	0.121676	3.73228e-28	2.55208e-27	15	18	18	asd_or_adhd	0.803793	1
11	832952	ENST00000322008	CD151-201	ENSG00000177697	CD151	1.21829	0.0342913	0.223115	0.107864	0.160583	3.62343e-33	9.1778e-32	9	9	9	asd_or_adhd	0.804186	1
5	138758474	ENST00000505568	DNAJC18-203	ENSG00000170464	DNAJC18	-1.21818	-0.0492335	0.223155	0.0411897	0.0653134	1.93816e-13	1.98892e-12	12	13	13	asd_or_adhd	0.804186	1
4	106290234	ENSG00000138777	PPA2	ENSG00000138777	PPA2	1.21802	0.0177749	0.223215	0.303905	0.349732	4.21791e-94	1.34951e-92	44	46	46	asd_or_adhd	0.804186	1
15	45422131	ENSG00000137857	DUOX1	ENSG00000137857	DUOX1	1.21798	0.0497367	0.223232	0.0429137	0.0496657	6.24666e-12	2.23914e-11	25	35	35	asd_or_adhd	0.804186	1
17	17206680	ENST00000478373	NT5M-203	ENSG00000205309	NT5M	-1.21797	-0.0830864	0.223237	0.0105872	0.0172997	0.000212488	0.000981321	16	19	19	asd_or_adhd	0.804186	1
1	155204243	ENSG00000177628	GBA	ENSG00000177628	GBA	-1.21792	-0.136604	0.223254	0.00481345	0.0105022	0.00187801	0.00387357	7	7	7	asd_or_adhd	0.804186	1
5	174867042	ENSG00000184845	DRD1	ENSG00000184845	DRD1	1.21774	0.0483313	0.223324	0.0376583	0.0363873	5.7047e-09	1.72651e-08	80	94	94	asd_or_adhd	0.804186	1
9	86238081	ENST00000405990	IDNK-203	ENSG00000148057	IDNK	-1.21761	-0.0613262	0.223372	0.0369543	0.0118633	0.00215193	0.00873038	63	68	68	asd_or_adhd	0.804186	1
19	52452387	ENSG00000269235	ZNF350-AS1	ENSG00000269235	ZNF350-AS1	1.21758	0.0276076	0.223384	0.122205	0.172945	5.22981e-41	5.28546e-40	20	21	21	asd_or_adhd	0.804186	1
16	22448722	ENST00000309865	SMG1P1-202	ENSG00000237296	SMG1P1	-1.21757	-0.0211123	0.223387	0.238238	0.272438	4.24392e-59	2.40112e-57	55	81	81	asd_or_adhd	0.804186	1
10	81910645	ENSG00000122359	ANXA11	ENSG00000122359	ANXA11	-1.21751	-0.0172638	0.223411	0.284083	0.326103	6.42728e-86	1.7228e-84	60	68	68	asd_or_adhd	0.804186	1
19	9727728	ENST00000444519	ZNF561-207	ENSG00000171469	ZNF561	-1.21747	-0.126563	0.223426	0.00484727	0.0138753	0.000911145	0.00388323	7	7	7	asd_or_adhd	0.804186	1
1	46806474	ENST00000486270	NSUN4-206	ENSG00000117481	NSUN4	-1.21737	-0.055994	0.223462	0.0265312	0.0512076	9.1379e-11	7.81493e-10	54	55	55	asd_or_adhd	0.804186	1
6	119280995	ENST00000352896	FAM184A-202	ENSG00000111879	FAM184A	1.2173	0.0252675	0.22349	0.140545	0.16655	3.55758e-34	9.35881e-33	58	61	61	asd_or_adhd	0.804186	1
2	106361354	ENSG00000071051	NCK2	ENSG00000071051	NCK2	-1.21725	-0.0302505	0.223511	0.0962852	0.0952387	3.67636e-22	2.03647e-21	69	76	76	asd_or_adhd	0.804186	1
7	90219937	ENST00000441971	AC002456.1-202	ENSG00000223969	AC002456.2	1.21717	0.0412975	0.223539	0.0612899	0.104277	2.84969e-21	4.46402e-20	8	8	8	asd_or_adhd	0.804186	1
9	15552895	ENSG00000164989	CCDC171	ENSG00000164989	CCDC171	-1.21701	-0.016667	0.223602	0.295101	0.33456	3.43142e-88	9.65922e-87	70	77	77	asd_or_adhd	0.804186	1
11	67410026	ENST00000255082	ACY3-201	ENSG00000132744	ACY3	1.21698	0.0470396	0.223611	0.0429878	0.0653189	1.85192e-13	1.90306e-12	19	22	22	asd_or_adhd	0.804186	1
3	42826744	ENST00000452906	HIGD1A-204	ENSG00000181061	HIGD1A	1.21698	0.116198	0.223611	0.00731215	0.0119015	0.0021397	0.00868275	5	5	5	asd_or_adhd	0.804186	1
6	28083406	ENSG00000219392	ZNF602P	ENSG00000219392	ZNF602P	1.21697	0.0245208	0.223617	0.126087	0.152287	1.37571e-35	1.18995e-34	28	29	29	asd_or_adhd	0.804186	1
13	50018429	ENSG00000136169	SETDB2	ENSG00000136169	SETDB2	1.21685	0.0225083	0.223663	0.183436	0.200167	6.17087e-49	7.57974e-48	67	67	67	asd_or_adhd	0.804186	1
9	77112281	ENST00000376896	RORB-201	ENSG00000198963	RORB	-1.2168	-0.109582	0.223681	0.00745137	0.0149633	0.000566946	0.00247655	9	10	10	asd_or_adhd	0.804186	1
10	47656084	ENST00000563046	RP11-292F22.7-001	ENSG00000259942	RP11-292F22.7	1.21678	0.0566069	0.223688	0.0303035	0.0386806	2.31599e-08	1.63232e-07	6	6	6	asd_or_adhd	0.804186	1
10	104847774	ENST00000404739	NT5C2-203	ENSG00000076685	NT5C2	-1.21674	-0.0515318	0.223702	0.0335649	0.0635958	4.71072e-13	4.7129e-12	17	18	18	asd_or_adhd	0.804186	1
2	70514940	ENST00000480370	SNRPG-207	ENSG00000143977	SNRPG	1.21674	0.0422124	0.223703	0.0503783	0.0712457	1.27182e-14	1.40627e-13	17	17	17	asd_or_adhd	0.804186	1
14	104177607	ENSG00000224997	AL049840.1	ENSG00000224997	AL049840.1	1.21673	0.076403	0.223708	0.016784	0.0219733	6.57172e-06	1.6317e-05	14	15	15	asd_or_adhd	0.804186	1
1	161136205	ENST00000367999	PPOX-202	ENSG00000143224	PPOX	-1.21664	-0.0633931	0.22374	0.0196375	0.0290429	1.22367e-06	7.29404e-06	25	25	25	asd_or_adhd	0.804186	1
1	90286573	ENSG00000171492	LRRC8D	ENSG00000171492	LRRC8D	1.21662	0.103144	0.223749	0.00919878	0.0136411	0.000396508	0.000858418	14	17	17	asd_or_adhd	0.804186	1
2	201741665	ENST00000497263	PPIL3-214	ENSG00000240344	PPIL3	-1.21661	-0.0297071	0.223751	0.105405	0.160785	7.44071e-33	1.86599e-31	21	21	21	asd_or_adhd	0.804186	1
12	49047185	ENST00000550347	KANSL2-212	ENSG00000139620	KANSL2	-1.21654	-0.0202584	0.223781	0.224845	0.297286	1.93012e-67	1.36155e-65	10	10	10	asd_or_adhd	0.804186	1
15	30916697	ENSG00000187951	ARHGAP11B	ENSG00000187951	ARHGAP11B	-1.21649	-0.0208151	0.2238	0.243194	0.175635	2.95922e-46	3.4157e-45	125	154	154	asd_or_adhd	0.804186	1
3	170136656	ENST00000486975	CLDN11-207	ENSG00000013297	CLDN11	1.21648	0.0279962	0.223802	0.110439	0.157997	9.06009e-33	2.26186e-31	23	25	25	asd_or_adhd	0.804186	1
6	54172657	ENSG00000137251	TINAG	ENSG00000137251	TINAG	-1.21636	-0.0838314	0.223846	0.0139488	0.0149158	0.000185886	0.000411971	19	21	21	asd_or_adhd	0.804186	1
16	75476952	ENSG00000166822	TMEM170A	ENSG00000166822	TMEM170A	1.2163	0.0529852	0.223869	0.0334581	0.0251031	1.34926e-06	3.50335e-06	85	92	92	asd_or_adhd	0.804186	1
20	18548064	ENST00000411646	SMIM26-201	ENSG00000232388	LINC00493	-1.21617	-0.0304562	0.223919	0.0993788	0.112164	8.00124e-23	1.3396e-21	41	43	43	asd_or_adhd	0.804186	1
1	203764782	ENST00000466470	ZC3H11A-208	ENSG00000058673	ZC3H11A	1.21615	0.10035	0.223929	0.0121618	0.0192202	9.09415e-05	0.000439364	17	18	18	asd_or_adhd	0.804186	1
10	27961804	ENSG00000150051	MKX	ENSG00000150051	MKX	-1.21602	-0.0387787	0.223977	0.0568203	0.0354679	8.38106e-09	2.51255e-08	133	139	139	asd_or_adhd	0.804186	1
2	114226162	ENST00000479583	CBWD2-208	ENSG00000136682	CBWD2	1.216	0.0153962	0.223985	0.420693	0.502051	2.04092e-135	6.23543e-133	19	21	21	asd_or_adhd	0.804186	1
11	134144139	ENSG00000166105	GLB1L3	ENSG00000166105	GLB1L3	-1.21598	-0.0289425	0.223992	0.107144	0.14912	5.83609e-35	4.96088e-34	34	41	41	asd_or_adhd	0.804186	1
15	99192200	ENST00000268035	IGF1R-201	ENSG00000140443	IGF1R	-1.21596	-0.101598	0.224002	0.00911051	0.0312264	4.87504e-07	3.02877e-06	3	3	3	asd_or_adhd	0.804186	1
19	3185561	ENSG00000125912	NCLN	ENSG00000125912	NCLN	1.21596	0.0281709	0.224002	0.118354	0.173899	1.51744e-41	1.55839e-40	9	10	10	asd_or_adhd	0.804186	1
1	52521986	ENST00000524414	BTF3L4-206	ENSG00000134717	BTF3L4	-1.21592	-0.100715	0.224016	0.00892148	0.0238854	1.1513e-05	6.18746e-05	4	5	5	asd_or_adhd	0.804186	1
10	124691024	ENST00000481909	C10orf88-204	ENSG00000119965	C10orf88	-1.21581	-0.0842777	0.224057	0.0137164	0.0228971	1.81775e-05	9.5468e-05	24	31	31	asd_or_adhd	0.804186	1
12	48759919	ENST00000598930	AC024257.1-201	ENSG00000269282	AC024257.1	-1.21567	-0.0536185	0.22411	0.0316704	0.0361771	6.82232e-08	4.59913e-07	31	32	32	asd_or_adhd	0.804186	1
11	127140957	ENST00000608214	AP003481.1-202	ENSG00000273409	RP11-480C22.1	1.21555	0.0629531	0.224156	0.0242181	0.0159466	0.000344239	0.00154861	38	40	40	asd_or_adhd	0.804186	1
16	14726831	ENST00000563313	BFAR-206	ENSG00000103429	BFAR	-1.21552	-0.0477952	0.224168	0.0324994	0.0183085	0.000127852	0.000607032	28	37	37	asd_or_adhd	0.804186	1
19	37025676	ENSG00000186020	ZNF529	ENSG00000186020	ZNF529	1.21552	0.0269137	0.22417	0.158705	0.150551	4.1079e-35	3.50917e-34	54	64	64	asd_or_adhd	0.804186	1
15	40675037	ENST00000448395	KNSTRN-203	ENSG00000128944	KNSTRN	1.21549	0.032708	0.22418	0.0817716	0.102395	1.00575e-20	1.53243e-19	39	44	44	asd_or_adhd	0.804186	1
4	1246779	ENST00000505364	CTBP1-AS2-202	ENSG00000196810	CTBP1-AS2	-1.21544	-0.0862572	0.224199	0.0114037	0.0402456	1.0038e-08	7.29475e-08	6	6	6	asd_or_adhd	0.804186	1
3	195595094	ENST00000439230	TNK2-212	ENSG00000061938	TNK2	1.21541	0.0566405	0.224208	0.0258003	0.0321044	3.60795e-07	2.27069e-06	18	24	24	asd_or_adhd	0.804186	1
20	18488223	ENST00000377475	SEC23B-204	ENSG00000101310	SEC23B	-1.21537	-0.0432997	0.224223	0.0532099	0.0703373	2.39812e-14	2.60739e-13	23	24	24	asd_or_adhd	0.804186	1
5	140552243	ENST00000231137	PCDHB7-201	ENSG00000113212	PCDHB7	1.21517	0.0413296	0.224303	0.0543219	0.0756896	2.67742e-15	3.08321e-14	32	33	33	asd_or_adhd	0.804388	1
2	241526133	ENST00000391984	CAPN10-207	ENSG00000142330	CAPN10	1.21458	0.0408939	0.224527	0.0492102	0.0754786	2.41557e-15	2.78783e-14	25	29	29	asd_or_adhd	0.805016	1
21	46340966	ENSG00000227039	ITGB2-AS1	ENSG00000227039	ITGB2-AS1	1.21445	0.038615	0.224576	0.061596	0.047697	2.10165e-11	7.30761e-11	52	78	78	asd_or_adhd	0.805016	1
15	30770024	ENST00000564702	AC127502.1-202	ENSG00000215302	CTD-3092A11.1	-1.21437	-0.01815	0.224608	0.289955	0.338786	1.80964e-77	1.64785e-75	45	52	52	asd_or_adhd	0.805016	1
2	187558698	ENST00000304698	FAM171B-201	ENSG00000144369	FAM171B	-1.2143	-0.0423487	0.224632	0.0503461	0.0403821	1.07232e-08	7.77294e-08	85	87	87	asd_or_adhd	0.805016	1
7	82430853	ENST00000432078	PCLO-205	ENSG00000186472	PCLO	1.2143	0.106188	0.224633	0.00825151	0.0202007	5.65469e-05	0.000279957	9	10	10	asd_or_adhd	0.805016	1
12	123011793	ENSG00000184445	KNTC1	ENSG00000184445	KNTC1	-1.21418	-0.0563897	0.224678	0.0295782	0.053284	1.09439e-12	4.08496e-12	19	19	19	asd_or_adhd	0.805016	1
17	63525999	ENST00000375702	AXIN2-202	ENSG00000168646	AXIN2	-1.21402	-0.0481208	0.224738	0.0497258	0.0481451	4.01745e-10	3.2674e-09	35	43	43	asd_or_adhd	0.805016	1
6	153308497	ENST00000414771	MTRF1L-204	ENSG00000112031	MTRF1L	1.21394	0.0559766	0.224771	0.030045	0.0508627	1.33457e-10	1.12592e-09	24	24	24	asd_or_adhd	0.805016	1
22	39966758	ENSG00000100346	CACNA1I	ENSG00000100346	CACNA1I	-1.21371	-0.0831885	0.224859	0.0132029	0.0115972	0.00109915	0.00230172	11	13	13	asd_or_adhd	0.805016	1
10	104629273	ENST00000369880	AS3MT-201	ENSG00000214435	AS3MT	1.21367	0.017405	0.224873	0.302302	0.356624	9.41307e-83	9.53151e-81	37	37	37	asd_or_adhd	0.805016	1
2	207024318	ENST00000392221	EEF1B2-202	ENSG00000114942	EEF1B2	1.21351	0.086732	0.224936	0.0128914	0.0156452	0.000412309	0.0018373	25	28	28	asd_or_adhd	0.805016	1
5	31401241	ENST00000513349	DROSHA-220	ENSG00000113360	DROSHA	1.21346	0.0619967	0.224955	0.0239061	0.0490373	2.73496e-10	2.25351e-09	3	3	3	asd_or_adhd	0.805016	1
18	14057456	ENSG00000175322	ZNF519	ENSG00000175322	ZNF519	1.21338	0.0225589	0.224983	0.159174	0.233171	3.95419e-57	5.84145e-56	11	13	13	asd_or_adhd	0.805016	1
20	60813580	ENST00000313733	OSBPL2-201	ENSG00000130703	OSBPL2	-1.21334	-0.0342384	0.224999	0.0763913	0.0930822	9.51809e-19	1.32077e-17	38	45	45	asd_or_adhd	0.805016	1
2	48844937	ENST00000430487	GTF2A1L-203	ENSG00000242441	GTF2A1L	-1.21333	-0.0331982	0.225003	0.0813987	0.11754	1.6049e-23	2.77076e-22	31	31	31	asd_or_adhd	0.805016	1
8	10335001	ENSG00000253678	AC104964.1	ENSG00000253678	AC104964.1	-1.21333	-0.0529724	0.225005	0.0349396	0.0494959	6.70445e-12	2.3979e-11	30	74	74	asd_or_adhd	0.805016	1
3	52009084	ENST00000273596	ABHD14A-201	ENSG00000248487	ABHD14A	1.21323	0.0790981	0.22504	0.015439	0.0352571	9.40759e-08	6.2572e-07	10	10	10	asd_or_adhd	0.805016	1
2	174937175	ENST00000284719	OLA1-201	ENSG00000138430	OLA1	1.21321	0.0131853	0.225048	0.534251	0.603745	3.13753e-186	3.19527e-183	60	65	65	asd_or_adhd	0.805016	1
18	7567817	ENST00000400060	PTPRM-203	ENSG00000173482	PTPRM	-1.21319	-0.137406	0.225058	0.00526185	0.0137821	0.000963111	0.00409249	27	28	28	asd_or_adhd	0.805016	1
2	113239731	ENSG00000114999	TTL	ENSG00000114999	TTL	-1.21318	-0.0554874	0.225059	0.0299261	0.0394555	1.17777e-09	3.70052e-09	26	28	28	asd_or_adhd	0.805016	1
12	28343371	ENST00000536442	CCDC91-205	ENSG00000123106	CCDC91	-1.21311	-0.0544735	0.225087	0.026442	0.0465752	7.66552e-10	6.09288e-09	12	12	12	asd_or_adhd	0.805016	1
19	1438358	ENSG00000115268	RPS15	ENSG00000115268	RPS15	-1.21302	-0.176742	0.225122	0.0043394	0.0119106	0.000830675	0.00175582	3	3	3	asd_or_adhd	0.805016	1
12	49065702	ENST00000550931	KANSL2-214	ENSG00000139620	KANSL2	1.213	0.120388	0.225132	0.00673916	0.0255061	5.61398e-06	3.1193e-05	10	11	11	asd_or_adhd	0.805016	1
16	16427505	ENST00000538085	AC138969.1-206	ENSG00000183889	NPIPA7	-1.21299	-0.0660711	0.225134	0.020285	0.0297719	9.75011e-07	5.87107e-06	30	38	38	asd_or_adhd	0.805016	1
9	138096568	ENST00000452377	AL390778.1-201	ENSG00000227958	RP11-399H11.3	-1.21281	-0.0674353	0.225201	0.0231952	0.0519726	7.84432e-11	6.74903e-10	8	9	9	asd_or_adhd	0.805016	1
14	105766900	ENST00000430725	PACS2-202	ENSG00000179364	PACS2	-1.21281	-0.0885395	0.225202	0.01349	0.0127681	0.00149278	0.00618047	16	19	19	asd_or_adhd	0.805016	1
20	47662849	ENST00000262982	CSE1L-201	ENSG00000124207	CSE1L	1.21276	0.0449413	0.225221	0.0427876	0.0968631	1.41106e-19	2.03916e-18	23	30	30	asd_or_adhd	0.805016	1
19	859453	ENSG00000197766	CFD	ENSG00000197766	CFD	-1.21268	-0.45521	0.225251	0.000533736	0.108659	4.30779e-25	2.66123e-24	4	17	17	asd_or_adhd	0.805016	1
11	125542238	ENST00000315608	ACRV1-201	ENSG00000134940	ACRV1	1.21266	0.0996831	0.225261	0.0108589	0.0150661	0.000548481	0.00240051	25	25	25	asd_or_adhd	0.805016	1
12	4758273	ENST00000266544	NDUFA9-201	ENSG00000139180	NDUFA9	1.21266	0.0368069	0.225261	0.0709521	0.125126	3.19335e-25	5.94524e-24	10	10	10	asd_or_adhd	0.805016	1
3	140977260	ENSG00000241400	AC022215.1	ENSG00000241400	AC022215.1	1.21261	0.065356	0.225278	0.0191089	0.0359228	6.16474e-09	1.86014e-08	2	2	2	asd_or_adhd	0.805016	1
2	10443826	ENST00000381765	HPCAL1-202	ENSG00000115756	HPCAL1	1.21259	0.0413473	0.225286	0.065069	0.120982	2.96876e-24	5.29409e-23	12	13	13	asd_or_adhd	0.805016	1
4	44680444	ENSG00000151806	GUF1	ENSG00000151806	GUF1	1.21257	0.0338063	0.225293	0.0791966	0.0207823	1.13299e-05	2.75749e-05	151	153	153	asd_or_adhd	0.805016	1
12	81652945	ENST00000541570	PPFIA2-205	ENSG00000139220	PPFIA2	1.21246	0.0359381	0.225337	0.06998	0.119566	4.31296e-24	7.64113e-23	10	10	10	asd_or_adhd	0.805016	1
14	29241910	ENST00000399387	LINC01551-201	ENSG00000186960	C14orf23	1.21243	0.0311142	0.225347	0.0988102	0.152994	5.58804e-31	1.30188e-29	19	21	21	asd_or_adhd	0.805016	1
17	14113805	ENST00000458492	AC005224.1-201	ENSG00000231595	AC005224.2	-1.21243	-0.0359958	0.225348	0.0708141	0.0960047	2.602e-19	3.70643e-18	55	59	59	asd_or_adhd	0.805016	1
12	48436681	ENSG00000079387	SENP1	ENSG00000079387	SENP1	-1.21235	-0.0447222	0.22538	0.048537	0.0732499	3.49445e-17	1.60786e-16	24	25	25	asd_or_adhd	0.805016	1
15	23043277	ENSG00000170113	NIPA1	ENSG00000170113	NIPA1	-1.21233	-0.125044	0.225385	0.00599197	0.0385988	1.90431e-09	5.92312e-09	9	15	15	asd_or_adhd	0.805016	1
5	74017029	ENST00000296805	GFM2-201	ENSG00000164347	GFM2	-1.21218	-0.127061	0.225444	0.00565277	0.013623	0.000990925	0.00420202	14	14	14	asd_or_adhd	0.805016	1
5	69171098	ENSG00000198237	AC131392.1	ENSG00000198237	AC131392.1	-1.21186	-0.0252418	0.225565	0.17089	0.129124	6.47967e-30	4.69275e-29	74	99	99	asd_or_adhd	0.805016	1
7	2415610	ENST00000468611	EIF3B-210	ENSG00000106263	EIF3B	-1.21181	-0.0408428	0.225585	0.0628758	0.0465886	8.33623e-10	6.60347e-09	53	63	63	asd_or_adhd	0.805016	1
20	3088219	ENST00000217173	UBOX5-201	ENSG00000185019	UBOX5	1.21173	0.0472222	0.225616	0.0452123	0.0851579	2.73004e-17	3.51678e-16	8	9	9	asd_or_adhd	0.805016	1
7	149461452	ENST00000302017	ZNF467-201	ENSG00000181444	ZNF467	1.21161	0.0448001	0.225661	0.0488626	0.0827216	9.99424e-17	1.24701e-15	9	10	10	asd_or_adhd	0.805016	1
11	22850968	ENST00000499625	AC006299.1-203	ENSG00000246225	RP11-17A1.3	1.21159	0.0482411	0.225671	0.0426174	0.0366711	5.28748e-08	3.60366e-07	52	56	56	asd_or_adhd	0.805016	1
16	23474863	ENST00000309859	GGA2-201	ENSG00000103365	GGA2	1.21158	0.0500058	0.225674	0.0312537	0.0446427	1.47517e-09	1.14731e-08	42	45	45	asd_or_adhd	0.805016	1
9	107515880	ENST00000471001	NIPSNAP3A-202	ENSG00000136783	NIPSNAP3A	1.21151	0.109335	0.225699	0.00688749	0.0145352	0.000641018	0.00278256	4	4	4	asd_or_adhd	0.805016	1
10	5807186	ENSG00000057608	GDI2	ENSG00000057608	GDI2	-1.21147	-0.0184746	0.225714	0.272343	0.308388	3.41865e-80	8.046e-79	63	67	67	asd_or_adhd	0.805016	1
4	39408473	ENST00000257408	KLB-201	ENSG00000134962	KLB	1.21143	0.0209061	0.225731	0.203769	0.25895	6.12414e-56	3.17499e-54	26	27	27	asd_or_adhd	0.805016	1
8	40377084	ENST00000606398	AC010857.1-201	ENSG00000272479	RP11-301G7.1	-1.21142	-0.0912519	0.225733	0.0111668	0.0128798	0.00143215	0.00594334	27	28	28	asd_or_adhd	0.805016	1
13	21141291	ENST00000537103	IFT88-207	ENSG00000032742	IFT88	1.21138	0.063985	0.22575	0.0221293	0.0513424	9.59447e-11	8.1888e-10	9	10	10	asd_or_adhd	0.805016	1
10	67672276	ENSG00000183230	CTNNA3	ENSG00000183230	CTNNA3	1.21137	0.04203	0.225754	0.0646124	0.0310943	7.40224e-08	2.09296e-07	94	96	96	asd_or_adhd	0.805016	1
2	11052063	ENST00000295082	KCNF1-201	ENSG00000162975	KCNF1	-1.21133	-0.0662593	0.22577	0.0226586	0.0147375	0.000568897	0.00248422	30	34	34	asd_or_adhd	0.805016	1
15	75893132	ENST00000568078	SNUPN-209	ENSG00000169371	SNUPN	1.21132	0.0426649	0.225774	0.0525096	0.0478681	3.96442e-10	3.22604e-09	35	39	39	asd_or_adhd	0.805016	1
4	972861	ENSG00000145217	SLC26A1	ENSG00000145217	SLC26A1	1.21127	0.0804959	0.22579	0.0146362	0.0130697	0.000438407	0.000945311	19	25	25	asd_or_adhd	0.805016	1
16	68382310	ENST00000566708	PRMT7-222	ENSG00000132600	PRMT7	-1.21123	-0.0252265	0.225807	0.138263	0.168032	2.87868e-34	7.60901e-33	40	42	42	asd_or_adhd	0.805016	1
17	4848947	ENST00000225655	PFN1-201	ENSG00000108518	PFN1	-1.21123	-0.106292	0.225807	0.011318	0.0186121	0.000109691	0.000525109	6	6	6	asd_or_adhd	0.805016	1
18	5748818	ENST00000566533	MIR3976HG-202	ENSG00000261738	RP11-945C19.1	-1.21119	-0.0189685	0.225822	0.241649	0.33221	1.94714e-75	1.69469e-73	51	57	57	asd_or_adhd	0.805016	1
16	4827670	ENST00000588241	SEPT12-204	ENSG00000140623	2021-09-12	1.21101	0.038046	0.225893	0.0638988	0.102191	1.63124e-20	2.46384e-19	9	10	10	asd_or_adhd	0.805016	1
7	149944302	ENST00000539352	ACTR3C-205	ENSG00000106526	ACTR3C	-1.211	-0.145172	0.225897	0.0045786	0.123676	8.22726e-25	1.50298e-23	11	23	23	asd_or_adhd	0.805016	1
7	128379346	ENSG00000128595	CALU	ENSG00000128595	CALU	-1.21095	-0.0606269	0.225915	0.0237208	0.0491224	9.75886e-12	3.46261e-11	8	9	9	asd_or_adhd	0.805016	1
14	74522236	ENST00000492247	BBOF1-207	ENSG00000119636	CCDC176	1.21091	0.0938123	0.225932	0.00937978	0.0103587	0.00393383	0.015395	27	27	27	asd_or_adhd	0.805016	1
5	33986283	ENST00000335606	AMACR-201	ENSG00000242110	AMACR	1.2109	0.0136642	0.225934	0.47137	0.549236	4.68323e-157	2.34429e-154	27	32	32	asd_or_adhd	0.805016	1
16	21855037	ENST00000543654	NPIPB4-218	ENSG00000185864	NPIPB4	-1.21088	-0.0493383	0.225943	0.0390611	0.0208725	4.41648e-05	0.00022169	44	57	57	asd_or_adhd	0.805016	1
19	53115620	ENST00000301096	ZNF83-201	ENSG00000167766	ZNF83	-1.21082	-0.0228615	0.225965	0.174769	0.240395	2.06546e-51	9.46723e-50	32	34	34	asd_or_adhd	0.805016	1
13	103395340	ENSG00000231633	LINC00283	ENSG00000231633	LINC00283	-1.21062	-0.065991	0.226039	0.0199579	0.044096	1.20567e-10	4.0129e-10	7	7	7	asd_or_adhd	0.805193	1
7	55461762	ENST00000486376	LANCL2-205	ENSG00000132434	LANCL2	-1.21048	-0.0873352	0.226094	0.0115033	0.0155827	0.000437904	0.00194441	17	17	17	asd_or_adhd	0.805193	1
14	55729485	ENSG00000258413	AL158801.2	ENSG00000258413	AL158801.2	1.21039	0.0283846	0.226128	0.104388	0.1607	1.00552e-37	9.26555e-37	10	10	10	asd_or_adhd	0.805193	1
19	4445473	ENST00000587324	UBXN6-204	ENSG00000167671	UBXN6	-1.21031	-0.0534488	0.226161	0.0360637	0.0266976	3.69759e-06	2.09684e-05	40	57	57	asd_or_adhd	0.805193	1
16	5008318	ENST00000251170	SEC14L5-201	ENSG00000103184	SEC14L5	-1.21029	-0.0717093	0.226167	0.0175239	0.0346176	1.35771e-07	8.91336e-07	19	24	24	asd_or_adhd	0.805193	1
7	7659503	ENST00000609858	AC004948.1-201	ENSG00000272745	RP5-1007H16.1	1.21028	0.10351	0.226172	0.00968217	0.0236941	1.36832e-05	7.2936e-05	10	11	11	asd_or_adhd	0.805193	1
13	46039060	ENST00000349995	COG3-201	ENSG00000136152	COG3	-1.21019	-0.0465834	0.226206	0.0355924	0.0379848	3.12706e-08	2.17884e-07	37	42	42	asd_or_adhd	0.805193	1
20	62612488	ENST00000266079	PRPF6-201	ENSG00000101161	PRPF6	1.21016	0.0459334	0.226216	0.0444199	0.0900508	3.18989e-18	4.30244e-17	11	11	11	asd_or_adhd	0.805193	1
15	43871272	ENST00000427877	PPIP5K1-210	ENSG00000168781	PPIP5K1	-1.21011	-0.114101	0.226237	0.00710259	0.0124492	0.00171879	0.00706327	8	8	8	asd_or_adhd	0.805193	1
10	80803905	ENST00000440151	ZMIZ1-AS1-202	ENSG00000224596	ZMIZ1-AS1	-1.21008	-0.0189993	0.226249	0.248336	0.311298	1.39769e-69	1.03026e-67	67	74	74	asd_or_adhd	0.805193	1
14	20754387	ENST00000258821	TTC5-201	ENSG00000136319	TTC5	1.21002	0.0208209	0.22627	0.200983	0.238265	1.04625e-50	4.69359e-49	65	74	74	asd_or_adhd	0.805193	1
15	83023847	ENSG00000259429	UBE2Q2P2	ENSG00000259429	UBE2Q2P2	-1.20991	-0.0336464	0.226314	0.0753134	0.100541	2.86498e-23	1.66142e-22	21	21	21	asd_or_adhd	0.805266	1
18	51884287	ENSG00000166845	C18orf54	ENSG00000166845	C18orf54	-1.20981	-0.0271824	0.226352	0.118294	0.164273	1.44085e-38	1.36044e-37	17	17	17	asd_or_adhd	0.80532	1
20	1455236	ENST00000359801	SIRPB2-201	ENSG00000196209	SIRPB2	1.2096	0.0371972	0.226434	0.067435	0.0932668	6.69465e-19	9.37347e-18	29	33	33	asd_or_adhd	0.805374	1
1	46859937	ENSG00000117480	FAAH	ENSG00000117480	FAAH	-1.20956	-0.0263369	0.226446	0.139106	0.164879	6.65414e-39	6.34484e-38	57	58	58	asd_or_adhd	0.805374	1
15	40074772	ENST00000564211	AC023908.3-201	ENSG00000261136	RP11-37C7.3	1.20946	0.100408	0.226486	0.00964825	0.0126974	0.00154473	0.00638452	13	13	13	asd_or_adhd	0.805374	1
1	56960419	ENSG00000162407	PLPP3	ENSG00000162407	PLPP3	-1.20944	-0.0359599	0.226496	0.0684636	0.111928	7.96505e-26	5.05389e-25	14	14	14	asd_or_adhd	0.805374	1
21	45209394	ENSG00000160214	RRP1	ENSG00000160214	RRP1	1.20938	0.0557421	0.226518	0.0280271	0.0422854	2.47192e-10	8.08798e-10	32	38	38	asd_or_adhd	0.805374	1
16	2315504	ENST00000566783	RNPS1-221	ENSG00000205937	RNPS1	-1.20938	-0.026047	0.226519	0.134028	0.192628	1.01774e-39	3.22162e-38	15	16	16	asd_or_adhd	0.805374	1
22	44208336	ENSG00000261251	Z97055.2	ENSG00000261251	Z97055.2	1.20935	0.0608003	0.22653	0.0165088	0.0250742	1.23354e-06	3.21325e-06	18	22	22	asd_or_adhd	0.805374	1
1	115259534	ENSG00000009307	CSDE1	ENSG00000009307	CSDE1	-1.20911	-0.0554726	0.226622	0.0306881	0.033833	1.94636e-08	5.7087e-08	37	38	38	asd_or_adhd	0.805618	1
8	141668501	ENST00000521059	PTK2-228	ENSG00000169398	PTK2	1.20901	0.107516	0.226661	0.0077655	0.0180896	0.000152933	0.000718874	5	5	5	asd_or_adhd	0.805672	1
10	64564516	ENST00000373783	ADO-201	ENSG00000181915	ADO	1.20879	0.063123	0.226744	0.0213318	0.0490323	2.86988e-10	2.36051e-09	2	2	2	asd_or_adhd	0.805884	1
5	140201361	ENST00000529859	PCDHA5-202	ENSG00000204965	PCDHA5	1.20868	0.0865026	0.226787	0.0111364	0.0149303	0.000557474	0.00243746	13	14	14	asd_or_adhd	0.805957	1
2	102037845	ENST00000492238	RFX8-204	ENSG00000196460	RFX8	1.20841	0.12985	0.226888	0.00557745	0.0109849	0.00321863	0.0127583	3	3	3	asd_or_adhd	0.806232	1
1	20808884	ENST00000375078	CAMK2N1-201	ENSG00000162545	CAMK2N1	1.20831	0.103478	0.226929	0.00741561	0.018291	0.000136791	0.000646977	5	5	5	asd_or_adhd	0.806271	1
6	28155828	ENST00000402215	ZNF192P2-201	ENSG00000218016	ZNF192P2	1.20811	0.0177466	0.227005	0.261853	0.334958	2.80905e-77	2.54223e-75	17	19	19	asd_or_adhd	0.806271	1
5	151771093	ENSG00000132911	NMUR2	ENSG00000132911	NMUR2	1.2081	0.0289283	0.22701	0.100388	0.112326	3.79533e-26	2.43572e-25	48	52	52	asd_or_adhd	0.806271	1
13	46039060	ENSG00000136152	COG3	ENSG00000136152	COG3	-1.20799	-0.0411005	0.227053	0.0509646	0.0728803	5.87159e-17	2.67813e-16	58	60	60	asd_or_adhd	0.806271	1
16	56966059	ENST00000569569	HERPUD1-218	ENSG00000051108	HERPUD1	1.20796	0.0626485	0.227061	0.0237413	0.0480736	4.45054e-10	3.60705e-09	12	13	13	asd_or_adhd	0.806271	1
4	99580055	ENST00000569927	AC114811.2-201	ENSG00000260641	RP11-1299A16.3	-1.20796	-0.0987822	0.227062	0.00969304	0.0127855	0.00144939	0.00601149	13	15	15	asd_or_adhd	0.806271	1
6	53883714	ENST00000514921	MLIP-213	ENSG00000146147	MLIP	-1.20794	-0.0540002	0.227071	0.0301507	0.0288305	1.44349e-06	8.54855e-06	46	57	57	asd_or_adhd	0.806271	1
1	76200316	ENST00000526930	ACADM-210	ENSG00000117054	ACADM	1.2079	0.0302022	0.227085	0.0911262	0.0944645	5.12376e-19	7.21504e-18	35	40	40	asd_or_adhd	0.806271	1
22	18958096	ENST00000421572	DGCR5-202	ENSG00000237517	DGCR5	-1.20781	-0.126721	0.227122	0.00591742	0.017492	0.000195931	0.000909217	7	7	7	asd_or_adhd	0.806318	1
18	77732867	ENST00000269601	TXNL4A-201	ENSG00000141759	TXNL4A	-1.20769	-0.033576	0.227168	0.0936086	0.138133	2.54947e-28	5.34766e-27	11	13	13	asd_or_adhd	0.806375	1
2	42721709	ENSG00000057935	MTA3	ENSG00000057935	MTA3	1.20764	0.0865456	0.227184	0.0153496	0.0146008	0.000245584	0.000539078	26	29	29	asd_or_adhd	0.806375	1
3	107241823	ENST00000325805	BBX-201	ENSG00000114439	BBX	-1.20735	-0.0735375	0.227298	0.0149942	0.0158801	0.000354251	0.00159147	9	9	9	asd_or_adhd	0.806497	1
20	57264187	ENST00000525967	NPEPL1-204	ENSG00000215440	NPEPL1	-1.2073	-0.116255	0.227318	0.00665664	0.0290229	1.15754e-06	6.91612e-06	4	4	4	asd_or_adhd	0.806497	1
21	37415984	ENST00000399205	SETD4-203	ENSG00000185917	SETD4	1.20722	0.0508805	0.227348	0.0342272	0.0609439	1.01741e-12	9.95836e-12	13	13	13	asd_or_adhd	0.806497	1
10	105156405	ENSG00000148843	PDCD11	ENSG00000148843	PDCD11	1.20722	0.0653582	0.227349	0.0197864	0.0249782	1.37296e-06	3.56373e-06	26	26	26	asd_or_adhd	0.806497	1
15	83328033	ENSG00000103723	AP3B2	ENSG00000103723	AP3B2	1.20698	0.0266246	0.227438	0.123724	0.162195	5.2713e-38	4.8872e-37	28	29	29	asd_or_adhd	0.806497	1
7	66452664	ENSG00000126524	SBDS	ENSG00000126524	SBDS	-1.20678	-0.0874834	0.227516	0.0147108	0.0237656	2.70671e-06	6.89439e-06	10	14	14	asd_or_adhd	0.806497	1
19	3779131	ENST00000590493	MATK-208	ENSG00000007264	MATK	-1.20675	-0.265294	0.227527	0.00135735	0.0101697	0.00456863	0.0177149	3	3	3	asd_or_adhd	0.806497	1
8	64081112	ENSG00000185728	YTHDF3	ENSG00000185728	YTHDF3	-1.20673	-0.0839972	0.227537	0.0141324	0.0162004	0.000112572	0.000253636	9	10	10	asd_or_adhd	0.806497	1
14	64932217	ENSG00000179841	AKAP5	ENSG00000179841	AKAP5	-1.20673	-0.074111	0.227537	0.0162981	0.0278945	3.226e-07	8.77384e-07	10	10	10	asd_or_adhd	0.806497	1
21	40360633	ENSG00000235888	AF064858.1	ENSG00000235888	AF064858.1	1.20668	0.0631341	0.227556	0.0222392	0.0264927	7.24961e-07	1.92334e-06	23	24	24	asd_or_adhd	0.806497	1
10	52384711	ENST00000443374	SGMS1-AS1-201	ENSG00000226200	RP11-50E11.3	-1.20667	-0.0325283	0.227558	0.0816066	0.127963	9.55426e-26	1.8236e-24	11	14	14	asd_or_adhd	0.806497	1
21	47608360	ENST00000491729	LSS-210	ENSG00000160285	LSS	-1.20661	-0.0291935	0.227583	0.12176	0.130113	2.42214e-26	4.72177e-25	43	60	60	asd_or_adhd	0.806497	1
19	3544197	ENST00000355415	MFSD12-201	ENSG00000161091	MFSD12	1.2065	0.131403	0.227625	0.00537366	0.0205275	5.17438e-05	0.000257443	8	12	12	asd_or_adhd	0.806497	1
15	65952954	ENST00000443035	DENND4A-202	ENSG00000174485	DENND4A	-1.20649	-0.0666044	0.227628	0.0228609	0.0295311	1.17613e-06	7.02291e-06	30	35	35	asd_or_adhd	0.806497	1
9	131904233	ENST00000432651	PTPA-216	ENSG00000119383	PPP2R4	-1.20649	-0.0419452	0.22763	0.0489234	0.0586732	4.00425e-12	3.76584e-11	34	41	41	asd_or_adhd	0.806497	1
1	8921064	ENST00000464920	ENO1-202	ENSG00000074800	ENO1	1.20642	0.0419871	0.227657	0.0446275	0.0751624	3.24868e-15	3.72748e-14	14	17	17	asd_or_adhd	0.806497	1
18	51817736	ENST00000577727	POLI-205	ENSG00000101751	POLI	1.20637	0.0221581	0.227675	0.179077	0.240659	1.195e-51	5.51735e-50	21	21	21	asd_or_adhd	0.806497	1
6	41873092	ENSG00000124641	MED20	ENSG00000124641	MED20	-1.20635	-0.028612	0.227683	0.108121	0.116676	5.91306e-27	3.89532e-26	57	75	75	asd_or_adhd	0.806497	1
7	97840739	ENSG00000180535	BHLHA15	ENSG00000180535	BHLHA15	-1.20627	-0.0284792	0.227714	0.103117	0.161738	6.35259e-38	5.8784e-37	9	9	9	asd_or_adhd	0.806497	1
8	108911544	ENSG00000147655	RSPO2	ENSG00000147655	RSPO2	1.20624	0.0217032	0.227724	0.182521	0.233291	2.69912e-57	3.9947e-56	35	35	35	asd_or_adhd	0.806497	1
16	766427	ENST00000564661	METRN-202	ENSG00000103260	METRN	1.20623	0.12542	0.227728	0.00608997	0.0186658	0.000106193	0.000509354	7	9	9	asd_or_adhd	0.806497	1
1	220701568	ENST00000402574	MARK1-203	ENSG00000116141	MARK1	1.20622	0.128617	0.227732	0.00598793	0.0178959	0.000159234	0.000746943	11	11	11	asd_or_adhd	0.806497	1
1	26608772	ENST00000472155	UBXN11-213	ENSG00000158062	UBXN11	-1.20616	-0.0977589	0.227754	0.0103589	0.0193937	8.42746e-05	0.000409051	7	11	11	asd_or_adhd	0.806497	1
2	11242268	ENST00000437876	AC062028.2-201	ENSG00000226080	RP11-345J13.1	1.20581	0.0304184	0.227889	0.116194	0.147897	6.21542e-30	1.39064e-28	80	93	93	asd_or_adhd	0.806893	1
4	39824483	ENST00000303538	PDS5A-201	ENSG00000121892	PDS5A	1.20569	0.063264	0.227937	0.0213448	0.0378318	2.12601e-08	1.50369e-07	11	11	11	asd_or_adhd	0.806979	1
17	74466973	ENSG00000129667	RHBDF2	ENSG00000129667	RHBDF2	1.20548	0.064593	0.228019	0.0251082	0.0248709	1.42938e-06	3.7062e-06	23	27	27	asd_or_adhd	0.807124	1
17	7155375	ENST00000574255	ELP5-212	ENSG00000170291	ELP5	1.20544	0.015511	0.228033	0.355705	0.44283	1.54484e-112	2.98201e-110	7	8	8	asd_or_adhd	0.807124	1
3	127395379	ENST00000478298	ABTB1-210	ENSG00000114626	ABTB1	-1.2054	-0.0853238	0.228049	0.0127387	0.0113213	0.00265177	0.0106346	13	18	18	asd_or_adhd	0.807124	1
19	35645646	ENST00000392219	FXYD5-204	ENSG00000089327	FXYD5	1.20534	0.107725	0.228071	0.0084405	0.0337419	1.69542e-07	1.10323e-06	3	3	3	asd_or_adhd	0.807124	1
1	204915736	ENST00000452580	AL391822.1-201	ENSG00000229657	RP11-494K3.2	-1.20528	-0.0800292	0.228094	0.0145592	0.0202706	5.39118e-05	0.000267539	12	12	12	asd_or_adhd	0.807124	1
11	59387887	ENST00000531311	AP000442.2-202	ENSG00000255139	AP000442.1	-1.20513	-0.134478	0.228152	0.00378461	0.0210542	4.03708e-05	0.000203464	2	2	2	asd_or_adhd	0.807133	1
1	27648651	ENSG00000186501	TMEM222	ENSG00000186501	TMEM222	1.2051	0.0457737	0.228164	0.149103	0.186815	6.59467e-45	7.38236e-44	15	19	19	asd_or_adhd	0.807133	1
11	113569560	ENST00000538091	TMPRSS5-203	ENSG00000166682	TMPRSS5	1.2051	0.043703	0.228167	0.0463408	0.0882478	5.98734e-18	7.96882e-17	5	5	5	asd_or_adhd	0.807133	1
6	84262610	ENST00000521743	SNAP91-215	ENSG00000065609	SNAP91	-1.20485	-0.0878143	0.228261	0.0159564	0.0228257	2.00068e-05	0.000104524	28	30	30	asd_or_adhd	0.807258	1
19	38023265	ENST00000587490	ZNF793-206	ENSG00000188227	ZNF793	1.2048	0.105694	0.22828	0.0100461	0.0269374	3.19739e-06	1.82451e-05	10	10	10	asd_or_adhd	0.807258	1
11	131532025	ENSG00000224795	NTM-AS1	ENSG00000224795	NTM-AS1	1.20477	0.0554506	0.228291	0.0287326	0.057614	1.50618e-13	5.869e-13	16	17	17	asd_or_adhd	0.807258	1
1	51426417	ENSG00000123080	CDKN2C	ENSG00000123080	CDKN2C	-1.20469	-0.0711554	0.228322	0.0171051	0.024767	1.68667e-06	4.35225e-06	10	11	11	asd_or_adhd	0.807258	1
16	27471999	ENST00000356183	GTF3C1-201	ENSG00000077235	GTF3C1	1.20466	0.152364	0.228333	0.00449467	0.020038	6.29784e-05	0.000310187	2	3	3	asd_or_adhd	0.807258	1
6	147525561	ENST00000546097	STXBP5-207	ENSG00000164506	STXBP5	-1.20464	-0.0610641	0.228342	0.0236261	0.0512215	9.22264e-11	7.88436e-10	5	5	5	asd_or_adhd	0.807258	1
12	24964295	ENSG00000060982	BCAT1	ENSG00000060982	BCAT1	1.2044	0.0224779	0.228435	0.168192	0.181893	4.04233e-43	4.33025e-42	86	95	95	asd_or_adhd	0.807506	1
20	3127165	ENSG00000215251	FASTKD5	ENSG00000215251	FASTKD5	-1.20418	-0.0307226	0.22852	0.0969339	0.156125	1.93297e-36	1.72707e-35	18	18	18	asd_or_adhd	0.807551	1
1	205882176	ENSG00000174502	SLC26A9	ENSG00000174502	SLC26A9	1.2041	0.0506681	0.228551	0.0339767	0.0648922	3.01049e-15	1.27167e-14	14	14	14	asd_or_adhd	0.807551	1
20	62704534	ENSG00000171700	RGS19	ENSG00000171700	RGS19	-1.20409	-0.0946963	0.228553	0.0107196	0.0209706	9.4756e-06	2.32306e-05	5	6	6	asd_or_adhd	0.807551	1
1	93811492	ENST00000370267	DR1-201	ENSG00000117505	DR1	-1.20405	-0.0795991	0.22857	0.01363	0.0351763	8.51637e-08	5.6892e-07	9	9	9	asd_or_adhd	0.807551	1
11	74165886	ENST00000310128	KCNE3-201	ENSG00000175538	KCNE3	-1.20404	-0.0278767	0.228574	0.116231	0.176032	1.42416e-36	4.07827e-35	15	16	16	asd_or_adhd	0.807551	1
21	37692090	ENSG00000273199	AP000692.2	ENSG00000273199	AP000692.2	-1.204	-0.0829348	0.228588	0.013011	0.0194176	2.309e-05	5.48196e-05	20	21	21	asd_or_adhd	0.807551	1
14	64854749	ENSG00000100714	MTHFD1	ENSG00000100714	MTHFD1	-1.20389	-0.0370135	0.228631	0.0644245	0.100108	3.58661e-23	2.07192e-22	24	25	25	asd_or_adhd	0.807571	1
3	53003135	ENST00000607495	AC096887.1-201	ENSG00000272305	RP11-894J14.5	1.20381	0.0639143	0.228664	0.0227168	0.036328	6.4849e-08	4.381e-07	17	20	20	asd_or_adhd	0.807571	1
12	70760056	ENSG00000135643	KCNMB4	ENSG00000135643	KCNMB4	1.20365	0.0219861	0.228727	0.18643	0.1751	2.85772e-41	2.91746e-40	77	81	81	asd_or_adhd	0.807571	1
19	56879688	ENST00000488113	ZNF542P-205	ENSG00000240225	ZNF542	1.20357	0.0426926	0.228756	0.0576042	0.0827666	9.09977e-17	1.13829e-15	28	32	32	asd_or_adhd	0.807571	1
1	6307406	ENST00000377893	GPR153-201	ENSG00000158292	GPR153	-1.20336	-0.0582401	0.228839	0.0284517	0.0429995	3.35087e-09	2.52995e-08	29	38	38	asd_or_adhd	0.807571	1
12	76443209	ENST00000547993	NAP1L1-212	ENSG00000187109	NAP1L1	1.2033	0.0952684	0.228861	0.010632	0.0127689	0.00143868	0.0059696	6	7	7	asd_or_adhd	0.807571	1
16	67679150	ENST00000545661	CARMIL2-202	ENSG00000159753	RLTPR	1.20306	0.0854213	0.228953	0.0151545	0.0154333	0.000461588	0.0020421	23	26	26	asd_or_adhd	0.807571	1
21	15588451	ENST00000468643	RBM11-203	ENSG00000185272	RBM11	-1.20305	-0.112271	0.228956	0.00720968	0.0130254	0.00132589	0.0055293	16	17	17	asd_or_adhd	0.807571	1
13	29880915	ENSG00000223460	GAPDHP69	ENSG00000223460	GAPDHP69	1.20302	0.129361	0.22897	0.00555083	0.0187139	2.98198e-05	7.01965e-05	9	11	11	asd_or_adhd	0.807571	1
1	156278760	ENST00000368258	CCT3-203	ENSG00000163468	CCT3	1.20301	0.04481	0.228974	0.0444332	0.0756464	2.4077e-15	2.77911e-14	33	33	33	asd_or_adhd	0.807571	1
14	23825611	ENST00000216733	EFS-201	ENSG00000100842	EFS	-1.203	-0.0539606	0.228975	0.0314127	0.0640482	4.48263e-13	4.49282e-12	10	14	14	asd_or_adhd	0.807571	1
19	14544135	ENST00000585839	PKN1-204	ENSG00000123143	PKN1	1.20299	0.0458279	0.22898	0.0472899	0.0789849	5.25478e-16	6.31379e-15	25	31	31	asd_or_adhd	0.807571	1
1	230927623	ENST00000480004	CAPN9-204	ENSG00000135773	CAPN9	-1.20299	-0.253761	0.228982	0.00137359	0.0121617	0.00194167	0.00792271	3	3	3	asd_or_adhd	0.807571	1
11	125330137	ENST00000534022	FEZ1-214	ENSG00000149557	FEZ1	1.20297	0.0136348	0.228989	0.450666	0.510797	5.25353e-141	1.76314e-138	30	32	32	asd_or_adhd	0.807571	1
3	129992144	ENST00000509855	COL6A4P2-205	ENSG00000228252	COL6A4P2	-1.20288	-0.0379492	0.229024	0.0667706	0.104169	5.89703e-21	9.08823e-20	29	34	34	asd_or_adhd	0.807571	1
6	26104104	ENST00000377803	HIST1H4C-201	ENSG00000197061	HIST1H4C	1.20282	0.0381488	0.229044	0.0591511	0.0881548	7.9852e-18	1.05597e-16	28	30	30	asd_or_adhd	0.807571	1
10	51224681	ENST00000602930	AGAP8-006	ENSG00000174194	AGAP8	1.20282	0.0245813	0.229047	0.143945	0.191117	9.81803e-40	3.11118e-38	17	22	22	asd_or_adhd	0.807571	1
8	8097891	ENST00000310542	FAM86B3P-201	ENSG00000173295	FAM86B3P	1.2028	0.0155276	0.229053	0.3645	0.41665	4.93056e-104	8.00096e-102	41	46	46	asd_or_adhd	0.807571	1
10	48737040	ENST00000509544	PTPN20B-022	ENSG00000183675	PTPN20B	-1.20277	-0.043062	0.229066	0.0429981	0.0473121	6.0476e-10	4.85215e-09	26	34	34	asd_or_adhd	0.807571	1
16	718658	ENST00000568636	RHOT2-218	ENSG00000140983	RHOT2	-1.20273	-0.0649411	0.22908	0.0230288	0.0382785	2.67261e-08	1.87309e-07	11	15	15	asd_or_adhd	0.807571	1
6	28234788	ENST00000421553	ZSCAN26-202	ENSG00000197062	RP5-874C20.3	1.20263	0.0271055	0.229119	0.109279	0.126796	6.74043e-26	1.2935e-24	23	24	24	asd_or_adhd	0.807571	1
7	891187	ENST00000463848	SUN1-224	ENSG00000164828	SUN1	1.20263	0.0959836	0.22912	0.0119978	0.0322345	2.8641e-07	1.82052e-06	9	20	20	asd_or_adhd	0.807571	1
10	134901409	ENST00000392607	ADGRA1-202	ENSG00000197177	GPR123	1.2026	0.0803224	0.229129	0.0125781	0.0223145	2.09812e-05	0.000109344	22	25	25	asd_or_adhd	0.807571	1
22	23788785	ENSG00000227755	AP000344.1	ENSG00000227755	AP000344.1	1.20232	0.0489783	0.229241	0.0413242	0.0692306	2.53556e-16	1.12399e-15	13	14	14	asd_or_adhd	0.807691	1
17	66508591	ENST00000536854	PRKAR1A-204	ENSG00000108946	PRKAR1A	1.20231	0.0514115	0.229242	0.0354914	0.0550702	1.69043e-11	1.52364e-10	10	11	11	asd_or_adhd	0.807691	1
8	17354597	ENST00000494857	SLC7A2-204	ENSG00000003989	SLC7A2	-1.20219	-0.100115	0.229288	0.00839936	0.0143387	0.00075625	0.00325296	16	22	22	asd_or_adhd	0.807691	1
8	42389803	ENST00000523340	SLC20A2-212	ENSG00000168575	SLC20A2	-1.20219	-0.0617158	0.22929	0.0209523	0.0458094	8.12486e-10	6.44122e-09	12	12	12	asd_or_adhd	0.807691	1
11	102980160	ENST00000375735	DYNC2H1-202	ENSG00000187240	DYNC2H1	1.20216	0.0418241	0.229303	0.0470247	0.0399597	1.24733e-08	9.00031e-08	67	73	73	asd_or_adhd	0.807691	1
8	22570769	ENST00000256404	PEBP4-201	ENSG00000134020	PEBP4	1.20211	0.0195426	0.229321	0.240458	0.306272	3.14687e-69	2.29478e-67	44	49	49	asd_or_adhd	0.807691	1
8	59536306	ENST00000518229	NSMAF-205	ENSG00000035681	NSMAF	-1.20209	-0.055814	0.229327	0.0363903	0.0665619	9.22208e-14	9.66965e-13	9	9	9	asd_or_adhd	0.807691	1
17	7155372	ENST00000354429	ELP5-201	ENSG00000170291	ELP5	-1.20202	-0.0534611	0.229357	0.0296727	0.0588785	4.055e-12	3.81115e-11	6	6	6	asd_or_adhd	0.80771	1
2	44113647	ENST00000260665	LRPPRC-201	ENSG00000138095	LRPPRC	-1.20196	-0.0178234	0.229379	0.266347	0.317763	1.0242e-71	8.03053e-70	37	38	38	asd_or_adhd	0.80771	1
17	73106047	ENSG00000125449	ARMC7	ENSG00000125449	ARMC7	1.20187	0.0471625	0.229415	0.0428934	0.0746226	2.4514e-17	1.13639e-16	20	24	24	asd_or_adhd	0.807754	1
10	52750945	ENSG00000185532	PRKG1	ENSG00000185532	PRKG1	-1.20181	-0.0187701	0.229438	0.26397	0.332775	5.1024e-89	1.46536e-87	49	53	53	asd_or_adhd	0.807754	1
19	9721884	ENST00000483768	ZNF561-216	ENSG00000171469	ZNF561	-1.20165	-0.0830213	0.2295	0.0110541	0.0307808	6.42728e-07	3.94474e-06	1	1	1	asd_or_adhd	0.807771	1
3	141595697	ENST00000462082	ATP1B3-202	ENSG00000069849	ATP1B3	1.20163	0.0574339	0.229508	0.0284606	0.0382056	2.53044e-08	1.77654e-07	14	16	16	asd_or_adhd	0.807771	1
7	156461646	ENSG00000105983	LMBR1	ENSG00000105983	LMBR1	-1.20162	-0.0425512	0.229513	0.0509169	0.0586027	5.98944e-14	2.37921e-13	34	39	39	asd_or_adhd	0.807771	1
19	35615578	ENST00000587780	LGI4-205	ENSG00000153902	LGI4	-1.20146	-0.0516327	0.229573	0.0374079	0.0248452	8.43084e-06	4.59567e-05	56	64	64	asd_or_adhd	0.807877	1
19	50936160	ENST00000357701	MYBPC2-201	ENSG00000086967	MYBPC2	1.20142	0.0240765	0.22959	0.163066	0.230456	7.21685e-49	3.07118e-47	21	24	24	asd_or_adhd	0.807877	1
21	45642874	ENST00000407780	ICOSLG-204	ENSG00000160223	ICOSLG	-1.20126	-0.0462264	0.229649	0.0445278	0.0557701	1.46802e-11	1.32736e-10	31	36	36	asd_or_adhd	0.807912	1
2	175260458	ENST00000548868	SCRN3-212	ENSG00000144306	SCRN3	1.2012	0.0572869	0.229674	0.0279268	0.0399811	1.11577e-08	8.07663e-08	18	18	18	asd_or_adhd	0.807912	1
17	39519746	ENSG00000131738	KRT33B	ENSG00000131738	KRT33B	1.20118	0.0739672	0.22968	0.0154213	0.0196756	2.02363e-05	4.82536e-05	17	17	17	asd_or_adhd	0.807912	1
20	20033158	ENSG00000089101	CFAP61	ENSG00000089101	CFAP61	-1.20111	-0.0202208	0.229708	0.212147	0.261052	4.56808e-65	8.00292e-64	40	43	43	asd_or_adhd	0.807912	1
10	120433679	ENSG00000151893	CACUL1	ENSG00000151893	CACUL1	-1.20109	-0.0399469	0.229716	0.0537782	0.0765677	5.78264e-18	2.74445e-17	26	29	29	asd_or_adhd	0.807912	1
15	85523671	ENSG00000073417	PDE8A	ENSG00000073417	PDE8A	-1.20096	-0.0265269	0.229767	0.127885	0.160035	1.19601e-37	1.09957e-36	27	28	28	asd_or_adhd	0.807954	1
5	38556888	ENST00000500733	LIFR-AS1-201	ENSG00000244968	LIFR-AS1	-1.20089	-0.0989122	0.229793	0.00916818	0.0160944	0.000323263	0.0014581	11	13	13	asd_or_adhd	0.807954	1
19	55602281	ENSG00000125503	PPP1R12C	ENSG00000125503	PPP1R12C	-1.20082	-0.0421661	0.229821	0.0725511	0.119492	9.28839e-28	6.25728e-27	18	24	24	asd_or_adhd	0.807954	1
8	61591337	ENST00000423902	CHD7-201	ENSG00000171316	CHD7	1.20082	0.0461464	0.229821	0.0404545	0.0243648	1.03092e-05	5.56888e-05	37	40	40	asd_or_adhd	0.807954	1
6	28143966	ENSG00000216901	ZNF603P	ENSG00000216901	ZNF603P	-1.20063	-0.0146741	0.229894	0.327664	0.348577	1.30753e-93	4.13406e-92	51	51	51	asd_or_adhd	0.808003	1
16	3018025	ENSG00000127564	PKMYT1	ENSG00000127564	PKMYT1	1.20063	0.110093	0.229896	0.00791772	0.0200441	1.67582e-05	4.02384e-05	6	8	8	asd_or_adhd	0.808003	1
5	131528303	ENST00000360568	P4HA2-202	ENSG00000072682	P4HA2	1.2006	0.0193069	0.229907	0.251116	0.290031	1.09564e-63	7.02425e-62	30	33	33	asd_or_adhd	0.808003	1
1	32119205	ENST00000461217	COL16A1-206	ENSG00000084636	COL16A1	-1.20049	-0.0641885	0.229949	0.0195046	0.0260809	4.83624e-06	2.70669e-05	21	24	24	asd_or_adhd	0.808003	1
15	102193801	ENST00000335968	TARSL2-201	ENSG00000185418	TARSL2	-1.20033	-0.0201654	0.230012	0.233289	0.287208	4.33383e-63	2.72908e-61	24	25	25	asd_or_adhd	0.808003	1
8	18393147	ENST00000518315	PSD3-207	ENSG00000156011	PSD3	-1.20027	-0.0762036	0.230033	0.0156778	0.0201712	6.14695e-05	0.000303075	10	12	12	asd_or_adhd	0.808003	1
10	135367405	ENST00000479535	SYCE1-205	ENSG00000171772	SYCE1	-1.20022	-0.0404084	0.230055	0.0554045	0.0764299	1.66273e-15	1.94096e-14	20	26	26	asd_or_adhd	0.808003	1
7	77286977	ENST00000440088	APTR-204	ENSG00000214293	RSBN1L-AS1	1.2002	0.0395168	0.230062	0.0519694	0.0679348	6.59892e-14	6.98198e-13	28	29	29	asd_or_adhd	0.808003	1
14	92556540	ENST00000511362	ATXN3-211	ENSG00000066427	ATXN3	1.20019	0.0172842	0.230064	0.289281	0.357336	1.22052e-83	1.2589e-81	90	98	98	asd_or_adhd	0.808003	1
1	75171170	ENST00000370872	CRYZ-204	ENSG00000116791	CRYZ	1.20018	0.0924085	0.230068	0.0096551	0.0206301	4.89389e-05	0.000244229	8	8	8	asd_or_adhd	0.808003	1
7	127937738	ENST00000223073	RBM28-201	ENSG00000106344	RBM28	1.19981	0.0422809	0.230214	0.0455558	0.0760384	1.99742e-15	2.31822e-14	28	29	29	asd_or_adhd	0.808105	1
1	46775593	ENST00000460947	UQCRH-202	ENSG00000173660	UQCRH	-1.19977	-0.0469144	0.230231	0.046481	0.0760966	2.21843e-15	2.56767e-14	11	11	11	asd_or_adhd	0.808105	1
10	73471458	ENSG00000214688	C10orf105	ENSG00000214688	C10orf105	1.19957	0.0376491	0.230306	0.065701	0.120685	6.60399e-28	4.47513e-27	26	28	28	asd_or_adhd	0.808105	1
20	35380194	ENSG00000149636	DSN1	ENSG00000149636	DSN1	1.19942	0.0271673	0.230364	0.118321	0.177314	3.3054e-42	3.46392e-41	4	4	4	asd_or_adhd	0.808105	1
17	2207248	ENST00000574987	SRR-205	ENSG00000167720	SRR	1.19942	0.0582515	0.230366	0.0264815	0.0334281	2.05567e-07	1.325e-06	31	39	39	asd_or_adhd	0.808105	1
16	15153879	ENST00000198767	RRN3-201	ENSG00000085721	RRN3	-1.1994	-0.0235935	0.230373	0.150139	0.212236	2.72171e-44	1.00603e-42	24	27	27	asd_or_adhd	0.808105	1
1	209955661	ENSG00000162757	C1orf74	ENSG00000162757	C1orf74	-1.19939	-0.0406652	0.230375	0.0557686	0.0753889	1.32105e-17	6.18814e-17	19	22	22	asd_or_adhd	0.808105	1
12	123942635	ENST00000529904	SNRNP35-206	ENSG00000184209	SNRNP35	1.19938	0.0394273	0.230379	0.0573386	0.0944559	3.50042e-19	4.95511e-18	15	15	15	asd_or_adhd	0.808105	1
15	71184934	ENST00000560107	LRRC49-221	ENSG00000137821	LRRC49	-1.19932	-0.0979215	0.230404	0.00887487	0.0131388	0.00119988	0.00503366	11	13	13	asd_or_adhd	0.808105	1
17	48243366	ENST00000262018	SGCA-201	ENSG00000108823	SGCA	-1.19921	-0.0528596	0.230448	0.0326386	0.0484936	2.58011e-10	2.13048e-09	11	11	11	asd_or_adhd	0.808105	1
5	140729828	ENSG00000254221	PCDHGB1	ENSG00000254221	PCDHGB1	-1.19909	-0.0869439	0.230492	0.0135116	0.01266	0.000619595	0.00132147	30	33	33	asd_or_adhd	0.808105	1
1	155023042	ENSG00000143537	ADAM15	ENSG00000143537	ADAM15	-1.19903	-0.0188818	0.230517	0.254104	0.258044	1.7362e-64	3.00245e-63	83	90	90	asd_or_adhd	0.808105	1
1	228294380	ENST00000366746	MRPL55-217	ENSG00000162910	MRPL55	-1.19899	-0.0551445	0.230533	0.0291197	0.053815	3.73449e-11	3.28808e-10	13	13	13	asd_or_adhd	0.808105	1
14	55407877	ENST00000420358	WDHD1-202	ENSG00000198554	WDHD1	1.19889	0.0664816	0.23057	0.0206812	0.0419994	5.04068e-09	3.7546e-08	13	15	15	asd_or_adhd	0.808105	1
1	117452679	ENSG00000134247	PTGFRN	ENSG00000134247	PTGFRN	1.19875	0.0384245	0.230623	0.0571966	0.0791606	2.05308e-18	9.94149e-18	16	18	18	asd_or_adhd	0.808105	1
11	73948833	ENST00000541340	PPME1-206	ENSG00000214517	PPME1	1.19868	0.0483583	0.230653	0.0445991	0.0452889	1.28082e-09	1.00072e-08	25	26	26	asd_or_adhd	0.808105	1
12	132624967	ENST00000545991	DDX51-205	ENSG00000185163	DDX51	-1.19863	-0.0157598	0.230671	0.370756	0.3856	1.79562e-93	2.29241e-91	55	72	72	asd_or_adhd	0.808105	1
17	29056487	ENSG00000263603	AC127024.2	ENSG00000263603	AC127024.2	1.19859	0.033803	0.230689	0.078901	0.0907538	3.71061e-21	1.97779e-20	26	32	32	asd_or_adhd	0.808105	1
5	138080123	ENST00000520838	AC034243.1-201	ENSG00000253404	AC034243.1	1.19856	0.0218045	0.230699	0.208211	0.240191	6.28835e-52	2.92777e-50	33	36	36	asd_or_adhd	0.808105	1
2	201353675	ENST00000359878	KCTD18-201	ENSG00000155729	KCTD18	-1.19851	-0.0518601	0.23072	0.0397799	0.0279012	2.26756e-06	1.31329e-05	44	45	45	asd_or_adhd	0.808105	1
5	142661376	ENST00000503201	NR3C1-209	ENSG00000113580	NR3C1	1.19847	0.0689853	0.230734	0.0197786	0.0268367	3.44277e-06	1.95923e-05	17	19	19	asd_or_adhd	0.808105	1
11	125325848	ENST00000577924	FEZ1-215	ENSG00000149557	FEZ1	1.19844	0.0135119	0.230744	0.470323	0.540059	2.87358e-153	1.31918e-150	22	22	22	asd_or_adhd	0.808105	1
5	134906376	ENST00000512158	CXCL14-202	ENSG00000145824	CXCL14	-1.19831	-0.0650413	0.230797	0.021771	0.0246103	8.02334e-06	4.38163e-05	36	37	37	asd_or_adhd	0.808105	1
3	56592883	ENST00000487739	CCDC66-221	ENSG00000180376	CCDC66	1.19818	0.0422231	0.230845	0.0478363	0.065417	1.9507e-13	2.00063e-12	23	24	24	asd_or_adhd	0.808105	1
20	33814457	ENSG00000125966	MMP24	ENSG00000125966	MMP24	1.19815	0.0985173	0.23086	0.00859522	0.0138383	0.000354308	0.000769197	10	10	10	asd_or_adhd	0.808105	1
3	125430983	ENST00000463158	AF186996.8-201	ENSG00000243429	OR7E29P	1.19812	0.045971	0.230868	0.0418305	0.0409974	8.60531e-09	6.28764e-08	38	47	47	asd_or_adhd	0.808105	1
20	49411608	ENST00000463943	BCAS4-204	ENSG00000124243	BCAS4	-1.19812	-0.0513117	0.230872	0.0636662	0.0764721	7.43769e-16	8.85735e-15	21	29	29	asd_or_adhd	0.808105	1
7	92728829	ENSG00000205413	SAMD9	ENSG00000205413	SAMD9	1.19785	0.0641696	0.230974	0.0228077	0.0324368	3.88633e-08	1.11905e-07	14	19	19	asd_or_adhd	0.808105	1
12	39300253	ENST00000551152	AC067735.1-201	ENSG00000257718	RP11-396F22.1	1.19764	0.0720769	0.231058	0.0193052	0.0451825	1.40655e-09	1.09538e-08	4	4	4	asd_or_adhd	0.808105	1
1	3541566	ENST00000378344	TPRG1L-202	ENSG00000158109	TPRG1L	-1.19764	-0.0234486	0.231059	0.156649	0.227264	2.13193e-48	8.99053e-47	16	19	19	asd_or_adhd	0.808105	1
22	27113332	ENST00000417083	MIATNB-201	ENSG00000244625	CTA-211A9.5	1.19754	0.0997796	0.231095	0.00881334	0.0128075	0.00140562	0.00584143	11	13	13	asd_or_adhd	0.808105	1
18	77794358	ENST00000306735	RBFA-202	ENSG00000101546	RBFA	1.19754	0.0235626	0.231098	0.141274	0.188427	7.09234e-39	2.18798e-37	18	23	23	asd_or_adhd	0.808105	1
16	88875747	ENST00000378364	APRT-201	ENSG00000198931	APRT	-1.19745	-0.0712534	0.231131	0.0193503	0.0457738	1.02354e-09	8.05456e-09	23	42	42	asd_or_adhd	0.808105	1
12	50355653	ENST00000293599	AQP5-201	ENSG00000161798	AQP5	-1.1973	-0.0338318	0.231189	0.0752379	0.084641	4.00208e-17	5.11671e-16	41	45	45	asd_or_adhd	0.808105	1
3	122144951	ENST00000466923	KPNA1-204	ENSG00000114030	KPNA1	-1.19728	-0.120685	0.231196	0.00568523	0.0101371	0.00451422	0.01752	6	6	6	asd_or_adhd	0.808105	1
12	132621139	ENSG00000185163	DDX51	ENSG00000185163	DDX51	1.19722	0.0165559	0.231219	0.338353	0.432788	2.12523e-126	1.2444e-124	12	14	14	asd_or_adhd	0.808105	1
6	86159809	ENSG00000135318	NT5E	ENSG00000135318	NT5E	1.1972	0.0232019	0.23123	0.16102	0.216286	1.63049e-52	2.16477e-51	28	28	28	asd_or_adhd	0.808105	1
5	70529154	ENST00000521765	RP11-1198D22.2-001	ENSG00000254276	RP11-1198D22.2	1.19713	0.0343789	0.231255	0.0864614	0.0863903	2.11709e-17	2.73914e-16	39	51	51	asd_or_adhd	0.808105	1
14	55817507	ENST00000555280	FBXO34-205	ENSG00000178974	FBXO34	-1.19713	-0.0332761	0.231258	0.0757413	0.123312	4.06388e-25	7.52484e-24	11	11	11	asd_or_adhd	0.808105	1
9	15422702	ENSG00000164975	SNAPC3	ENSG00000164975	SNAPC3	1.1971	0.0425092	0.231268	0.0586921	0.0608246	2.92923e-14	1.18168e-13	42	44	44	asd_or_adhd	0.808105	1
1	146646930	ENSG00000131781	FMO5	ENSG00000131781	FMO5	1.19704	0.0231275	0.231291	0.171895	0.184477	6.25203e-44	6.81228e-43	51	57	57	asd_or_adhd	0.808105	1
5	112197002	ENST00000282999	SRP19-201	ENSG00000153037	SRP19	-1.19702	-0.0380848	0.231298	0.0587245	0.0776578	7.02714e-16	8.38083e-15	28	35	35	asd_or_adhd	0.808105	1
2	68694693	ENST00000303795	APLF-201	ENSG00000169621	APLF	1.19676	0.0663666	0.231399	0.0193667	0.0115027	0.00230618	0.00932036	70	82	82	asd_or_adhd	0.808105	1
4	170541672	ENST00000513761	CLCN3-209	ENSG00000109572	CLCN3	1.19673	0.0440668	0.231413	0.0433462	0.0538762	2.78917e-11	2.47644e-10	33	36	36	asd_or_adhd	0.808105	1
5	94839554	ENST00000512026	TTC37-210	ENSG00000198677	TTC37	-1.19672	-0.292228	0.231415	0.000925705	0.0398575	1.26501e-08	9.12419e-08	4	7	7	asd_or_adhd	0.808105	1
6	37321748	ENSG00000112130	RNF8	ENSG00000112130	RNF8	-1.19664	-0.0507677	0.231446	0.0324844	0.0486328	1.33142e-11	4.68891e-11	25	28	28	asd_or_adhd	0.808105	1
10	74857802	ENST00000608005	AL731563.3-201	ENSG00000272630	RP11-344N10.5	-1.19656	-0.161485	0.231477	0.00347779	0.0128403	0.00141845	0.00589088	7	7	7	asd_or_adhd	0.808105	1
1	214522039	ENST00000366956	PTPN14-201	ENSG00000152104	PTPN14	-1.19647	-0.0225548	0.231513	0.206507	0.239096	9.43894e-51	4.24302e-49	73	76	76	asd_or_adhd	0.808105	1
12	98991343	ENST00000547444	SLC25A3-205	ENSG00000075415	SLC25A3	1.19646	0.126405	0.231518	0.00588101	0.0111465	0.00285954	0.0114197	13	13	13	asd_or_adhd	0.808105	1
6	170887595	ENST00000544866	PDCD2-213	ENSG00000071994	PDCD2	1.19639	0.0418813	0.231545	0.0505234	0.0662118	1.5618e-13	1.61353e-12	29	33	33	asd_or_adhd	0.808105	1
11	17229700	ENSG00000070081	NUCB2	ENSG00000070081	NUCB2	-1.19637	-0.0290069	0.231553	0.100043	0.139307	2.23651e-32	1.75974e-31	17	19	19	asd_or_adhd	0.808105	1
7	99488036	ENST00000349062	TRIM4-201	ENSG00000146833	TRIM4	-1.19627	-0.12113	0.231591	0.0064447	0.0211426	3.72992e-05	0.000188929	3	3	3	asd_or_adhd	0.808105	1
8	82626834	ENST00000519820	ZFAND1-209	ENSG00000104231	ZFAND1	-1.19624	-0.0813382	0.231604	0.0127785	0.0176885	0.000175207	0.000817373	14	14	14	asd_or_adhd	0.808105	1
19	8386384	ENST00000600659	RPS28-203	ENSG00000233927	RPS28	1.19621	0.0128914	0.231615	0.561336	0.638134	1.07165e-206	1.7915e-203	41	57	57	asd_or_adhd	0.808105	1
16	2012062	ENST00000533186	RPS2-214	ENSG00000140988	RPS2	-1.19614	-0.0319086	0.231642	0.1167	0.173782	1.35327e-35	3.75983e-34	29	36	36	asd_or_adhd	0.808105	1
17	57189623	ENST00000583976	SKA2-209	ENSG00000182628	SKA2	-1.1961	-0.0782772	0.231657	0.0149993	0.030561	7.4812e-07	4.56063e-06	9	10	10	asd_or_adhd	0.808105	1
15	76242805	ENSG00000260685	AC027104.1	ENSG00000260685	AC027104.1	1.19596	0.0563253	0.231711	0.028931	0.0527883	1.50599e-12	5.57645e-12	7	7	7	asd_or_adhd	0.808105	1
1	228294389	ENST00000411464	MRPL55-220	ENSG00000162910	MRPL55	1.19583	0.0329005	0.231764	0.0805921	0.11452	5.37986e-23	9.07408e-22	11	11	11	asd_or_adhd	0.808105	1
5	712197	ENST00000382776	ZDHHC11B-201	ENSG00000206077	ZDHHC11B	1.19576	0.0611714	0.231789	0.0221033	0.13558	2.11732e-27	4.29381e-26	27	48	48	asd_or_adhd	0.808105	1
7	756256	ENST00000478198	PRKAR1B-209	ENSG00000188191	PRKAR1B	-1.19565	-0.0474261	0.231832	0.0395547	0.0905484	2.47529e-18	3.36112e-17	10	12	12	asd_or_adhd	0.808105	1
22	22273793	ENSG00000100034	PPM1F	ENSG00000100034	PPM1F	1.19565	0.0441754	0.231832	0.0448579	0.0785602	1.93525e-18	9.37847e-18	11	11	11	asd_or_adhd	0.808105	1
1	201434620	ENSG00000174307	PHLDA3	ENSG00000174307	PHLDA3	1.19564	0.0225398	0.231837	0.164044	0.176099	2.48511e-42	2.61338e-41	51	55	55	asd_or_adhd	0.808105	1
8	26627222	ENST00000276393	ADRA1A-201	ENSG00000120907	ADRA1A	1.19561	0.0584712	0.231849	0.0260669	0.0377902	3.06877e-08	2.13923e-07	42	43	43	asd_or_adhd	0.808105	1
1	235490665	ENSG00000152904	GGPS1	ENSG00000152904	GGPS1	-1.19554	-0.0363659	0.231878	0.0711329	0.0921063	2.87211e-21	1.53732e-20	25	30	30	asd_or_adhd	0.808105	1
3	193310933	ENST00000361828	OPA1-204	ENSG00000198836	OPA1	1.19551	0.0447784	0.231889	0.0422535	0.0664856	1.59115e-13	1.6429e-12	8	8	8	asd_or_adhd	0.808105	1
2	160628362	ENSG00000054219	LY75	ENSG00000054219	LY75	1.19546	0.0252268	0.231907	0.138948	0.210135	6.39086e-51	8.17461e-50	11	13	13	asd_or_adhd	0.808105	1
15	99192273	ENST00000558762	IGF1R-206	ENSG00000140443	IGF1R	1.19538	0.0619488	0.23194	0.0235937	0.0592568	3.498e-12	3.30483e-11	2	3	3	asd_or_adhd	0.808105	1
18	316737	ENSG00000264514	AP000915.1	ENSG00000264514	AP000915.1	-1.19528	-0.110211	0.231979	0.00814765	0.0350623	1.07818e-08	3.2115e-08	3	4	4	asd_or_adhd	0.808105	1
16	72910	ENST00000527434	WASIR2-201	ENSG00000231439	WASIR2	1.19526	0.0180403	0.231986	0.317616	0.381985	9.8967e-92	1.22809e-89	15	24	24	asd_or_adhd	0.808105	1
1	243419358	ENST00000366541	SDCCAG8-201	ENSG00000054282	SDCCAG8	-1.19526	-0.0634211	0.231986	0.0215516	0.0484575	3.14785e-10	2.58147e-09	9	9	9	asd_or_adhd	0.808105	1
4	10447726	ENST00000507515	ZNF518B-204	ENSG00000178163	ZNF518B	1.19518	0.0386099	0.232018	0.0586493	0.103049	9.65445e-21	1.47355e-19	14	14	14	asd_or_adhd	0.808105	1
5	141032968	ENSG00000120318	ARAP3	ENSG00000120318	ARAP3	-1.19515	-0.0576345	0.23203	0.0279111	0.0409848	4.11112e-10	1.32518e-09	12	14	14	asd_or_adhd	0.808105	1
10	102729215	ENSG00000055950	MRPL43	ENSG00000055950	MRPL43	-1.19499	-0.0422023	0.23209	0.0435377	0.0359759	6.17666e-09	1.8635e-08	48	52	52	asd_or_adhd	0.808105	1
9	121418	ENST00000495302	CBWD1-217	ENSG00000172785	CBWD1	1.19499	0.0987116	0.232093	0.00916512	0.0304046	7.21339e-07	4.40525e-06	20	34	34	asd_or_adhd	0.808105	1
8	110586207	ENSG00000147642	SYBU	ENSG00000147642	SYBU	1.19498	0.0657801	0.232095	0.0203019	0.0349978	9.19767e-09	2.74984e-08	24	27	27	asd_or_adhd	0.808105	1
2	112969102	ENSG00000144161	ZC3H8	ENSG00000144161	ZC3H8	1.19492	0.0403143	0.23212	0.0576755	0.0575184	1.27619e-13	4.98653e-13	48	53	53	asd_or_adhd	0.808105	1
15	95831517	ENST00000556899	LINC01197-203	ENSG00000248441	CTD-2536I1.1	-1.19483	-0.103892	0.232153	0.00648328	0.0174265	0.000195977	0.000909385	10	13	13	asd_or_adhd	0.808105	1
19	52873170	ENSG00000221923	ZNF880	ENSG00000221923	ZNF880	1.1948	0.0636914	0.232166	0.0258561	0.0336189	1.7959e-08	5.27958e-08	36	38	38	asd_or_adhd	0.808105	1
17	16342334	ENST00000582911	LRRC75A-AS1-226	ENSG00000175061	FAM211A-AS1	1.19479	0.0822141	0.23217	0.0128321	0.0254433	6.58407e-06	3.63077e-05	8	8	8	asd_or_adhd	0.808105	1
16	3019246	ENSG00000162073	PAQR4	ENSG00000162073	PAQR4	1.19473	0.0377285	0.232191	0.071745	0.0953737	4.6105e-22	2.54866e-21	18	21	21	asd_or_adhd	0.808105	1
7	42971975	ENST00000432845	MRPL32-203	ENSG00000106591	MRPL32	1.1947	0.0252042	0.232205	0.149747	0.202676	2.62603e-42	8.99727e-41	21	22	22	asd_or_adhd	0.808105	1
18	43684372	ENST00000589554	HAUS1-206	ENSG00000152240	HAUS1	1.19464	0.196113	0.232228	0.00214949	0.0122131	0.00176337	0.00723516	7	8	8	asd_or_adhd	0.808105	1
19	17434032	ENSG00000074855	ANO8	ENSG00000074855	ANO8	1.19464	0.0802269	0.232229	0.0165112	0.0244024	1.9611e-06	5.03615e-06	14	17	17	asd_or_adhd	0.808105	1
2	58386378	ENSG00000115392	FANCL	ENSG00000115392	FANCL	-1.19431	-0.0727756	0.232357	0.0146393	0.0160399	0.000115566	0.000260042	26	26	26	asd_or_adhd	0.808105	1
12	85274624	ENST00000450363	SLC6A15-203	ENSG00000072041	SLC6A15	-1.19427	-0.0335878	0.232372	0.0788338	0.133219	6.49407e-27	1.2927e-25	8	9	9	asd_or_adhd	0.808105	1
8	66439243	ENST00000520902	LINC01299-201	ENSG00000254081	CTD-3025N20.2	1.19417	0.015517	0.232411	0.361476	0.455409	1.1896e-116	2.52758e-114	21	22	22	asd_or_adhd	0.808105	1
9	90112143	ENSG00000196730	DAPK1	ENSG00000196730	DAPK1	-1.194	-0.0643442	0.232479	0.019639	0.0200735	1.64745e-05	3.9577e-05	32	33	33	asd_or_adhd	0.808105	1
6	42847356	ENSG00000146223	RPL7L1	ENSG00000146223	RPL7L1	-1.1939	-0.0274568	0.232519	0.124494	0.169773	2.34603e-40	2.33096e-39	9	10	10	asd_or_adhd	0.808105	1
1	161087908	ENST00000368008	NIT1-202	ENSG00000158793	NIT1	-1.19389	-0.149084	0.232523	0.00445482	0.0115581	0.00241739	0.0097449	5	6	6	asd_or_adhd	0.808105	1
12	49658939	ENST00000550468	AC125611.3-201	ENSG00000258232	RP11-161H23.5	1.19388	0.0763503	0.232527	0.014659	0.0382768	2.36029e-08	1.66209e-07	4	4	4	asd_or_adhd	0.808105	1
6	70455763	ENST00000406848	GAPDHP42-201	ENSG00000219881	GAPDHP42	1.19383	0.0385054	0.232545	0.055854	0.0704157	2.38458e-14	2.5933e-13	29	30	30	asd_or_adhd	0.808105	1
19	19010326	ENST00000349893	COPE-202	ENSG00000105669	COPE	-1.19379	-0.059953	0.232559	0.0258373	0.0358323	7.7352e-08	5.18574e-07	12	13	13	asd_or_adhd	0.808105	1
6	13305183	ENST00000379300	TBC1D7-204	ENSG00000145979	TBC1D7	1.19378	0.0681565	0.232564	0.0211614	0.029425	9.94444e-07	5.98077e-06	9	9	9	asd_or_adhd	0.808105	1
15	77905369	ENST00000355300	LINGO1-201	ENSG00000169783	LINGO1	1.19363	0.0409126	0.232624	0.0467178	0.0710785	1.41182e-14	1.55622e-13	24	24	24	asd_or_adhd	0.808105	1
2	74688184	ENSG00000115275	MOGS	ENSG00000115275	MOGS	-1.19362	-0.0599421	0.232627	0.0243122	0.0452279	4.76275e-11	1.62329e-10	11	14	14	asd_or_adhd	0.808105	1
11	33880122	ENSG00000135363	LMO2	ENSG00000135363	LMO2	-1.19351	-0.0590045	0.232671	0.0250858	0.0186201	2.89004e-05	6.81319e-05	28	33	33	asd_or_adhd	0.808105	1
17	80376194	ENST00000337014	HEXDC-202	ENSG00000169660	HEXDC	-1.19341	-0.0827848	0.232708	0.0131118	0.0294008	1.22229e-06	7.28679e-06	8	8	8	asd_or_adhd	0.808105	1
21	37417929	ENST00000429161	SETD4-209	ENSG00000185917	SETD4	1.1934	0.0897548	0.232714	0.0115493	0.0168212	0.000252653	0.00115495	16	19	19	asd_or_adhd	0.808105	1
8	42396298	ENST00000438528	SMIM19-204	ENSG00000176209	SMIM19	1.1934	0.0170712	0.232714	0.268959	0.343023	2.39508e-79	2.27933e-77	18	20	20	asd_or_adhd	0.808105	1
3	11831916	ENST00000455809	TAMM41-206	ENSG00000144559	TAMM41	-1.19339	-0.0286675	0.232715	0.095702	0.116701	1.10512e-23	1.92253e-22	33	38	38	asd_or_adhd	0.808105	1
20	61975420	ENST00000370263	CHRNA4-201	ENSG00000101204	CHRNA4	-1.19338	-0.108863	0.23272	0.00798152	0.095795	3.53647e-19	5.00387e-18	26	54	54	asd_or_adhd	0.808105	1
13	103395340	ENST00000430111	LINC00283-201	ENSG00000231633	LINC00283	-1.19337	-0.0667529	0.232723	0.0190759	0.0399499	8.72709e-09	6.37189e-08	8	8	8	asd_or_adhd	0.808105	1
2	86066267	ENSG00000115525	ST3GAL5	ENSG00000115525	ST3GAL5	1.1933	0.114489	0.232751	0.00636238	0.0155303	0.000155378	0.000346108	17	20	20	asd_or_adhd	0.808105	1
19	44056225	ENST00000595789	XRCC1-205	ENSG00000073050	XRCC1	1.19315	0.0936957	0.232811	0.00978931	0.0206134	4.93123e-05	0.000245912	9	12	12	asd_or_adhd	0.808105	1
19	46913629	ENSG00000169515	CCDC8	ENSG00000169515	CCDC8	1.19314	0.0199601	0.232816	0.207461	0.273463	6.74932e-69	1.30152e-67	35	39	39	asd_or_adhd	0.808105	1
20	1784662	ENSG00000230839	AL121760.1	ENSG00000230839	AL121760.1	1.19311	0.0833046	0.232827	0.0135513	0.0249113	1.27132e-06	3.30703e-06	16	17	17	asd_or_adhd	0.808105	1
4	99182620	ENST00000453712	RAP1GDS1-206	ENSG00000138698	RAP1GDS1	1.19307	0.0605628	0.23284	0.0251125	0.0410968	8.30044e-09	6.06988e-08	16	16	16	asd_or_adhd	0.808105	1
2	72356522	ENST00000412253	CYP26B1-202	ENSG00000003137	CYP26B1	-1.19298	-0.12446	0.232879	0.00557411	0.0149332	0.000560395	0.00244915	6	7	7	asd_or_adhd	0.808105	1
2	152695198	ENST00000397327	CACNB4-203	ENSG00000182389	CACNB4	1.19293	0.0840079	0.232895	0.0115506	0.0232224	1.3744e-05	7.32382e-05	2	2	2	asd_or_adhd	0.808105	1
11	31806340	ENSG00000007372	PAX6	ENSG00000007372	PAX6	1.19286	0.0588302	0.232923	0.0282699	0.0262178	7.4363e-07	1.9707e-06	35	36	36	asd_or_adhd	0.808105	1
2	73872046	ENSG00000163016	ALMS1P1	ENSG00000163016	ALMS1P1	1.1928	0.0212705	0.232948	0.189593	0.257355	1.08798e-64	1.89231e-63	36	37	37	asd_or_adhd	0.808105	1
4	44680444	ENST00000506793	GUF1-202	ENSG00000151806	GUF1	1.19274	0.0250597	0.23297	0.124694	0.122424	5.84747e-25	1.0751e-23	69	70	70	asd_or_adhd	0.808105	1
17	48627573	ENST00000515619	SPATA20-225	ENSG00000006282	SPATA20	1.19272	0.11184	0.232977	0.00703129	0.01703	0.000226049	0.00104102	8	9	9	asd_or_adhd	0.808105	1
14	86401054	ENSG00000258733	LINC02328	ENSG00000258733	LINC02328	-1.1927	-0.118432	0.232988	0.00642255	0.0165806	8.03803e-05	0.000183072	3	3	3	asd_or_adhd	0.808105	1
18	34272939	ENST00000587493	FHOD3-204	ENSG00000134775	FHOD3	1.1925	0.083067	0.233064	0.0116461	0.0138141	0.000904891	0.00385713	19	19	19	asd_or_adhd	0.808105	1
8	26627543	ENST00000380573	ADRA1A-204	ENSG00000120907	ADRA1A	1.19247	0.0602221	0.233075	0.0246588	0.0479246	4.58015e-10	3.71005e-09	30	30	30	asd_or_adhd	0.808105	1
3	48282596	ENST00000440261	ZNF589-204	ENSG00000164048	ZNF589	1.19222	0.035012	0.233174	0.0751476	0.104594	2.73385e-21	4.28636e-20	18	20	20	asd_or_adhd	0.808105	1
19	50381444	ENST00000599049	TBC1D17-207	ENSG00000104946	TBC1D17	1.19218	0.0516377	0.233192	0.0312312	0.0632888	4.88844e-13	4.88629e-12	4	4	4	asd_or_adhd	0.808105	1
2	86667770	ENSG00000115548	KDM3A	ENSG00000115548	KDM3A	1.19216	0.0492961	0.233199	0.0403465	0.0715766	7.19524e-17	3.26766e-16	12	14	14	asd_or_adhd	0.808105	1
6	32148745	ENSG00000204305	AGER	ENSG00000204305	AGER	1.19213	0.0619959	0.233211	0.0255787	0.0114247	0.00119461	0.00249535	22	22	22	asd_or_adhd	0.808105	1
6	135238528	ENST00000265605	ALDH8A1-201	ENSG00000118514	ALDH8A1	1.1921	0.0241772	0.233221	0.145289	0.152876	4.68629e-31	1.09439e-29	63	71	71	asd_or_adhd	0.808105	1
6	53794780	ENSG00000146147	MLIP	ENSG00000146147	MLIP	-1.19204	-0.0895735	0.233246	0.011158	0.0278473	3.71712e-07	1.00687e-06	14	14	14	asd_or_adhd	0.808105	1
22	22311403	ENST00000444502	TOP3B-210	ENSG00000100038	TOP3B	1.19196	0.0585838	0.233276	0.0260777	0.039568	1.49056e-08	1.06832e-07	24	25	25	asd_or_adhd	0.808105	1
6	167346853	ENST00000499370	RNASET2-209	ENSG00000026297	RNASET2	1.19193	0.0503502	0.233289	0.0332413	0.0541198	3.12295e-11	2.76614e-10	17	18	18	asd_or_adhd	0.808105	1
17	73106082	ENST00000245543	ARMC7-201	ENSG00000125449	ARMC7	1.1918	0.047697	0.23334	0.039369	0.080602	2.62296e-16	3.20106e-15	10	13	13	asd_or_adhd	0.808105	1
11	77884821	ENST00000600795	KCTD21-AS1-207	ENSG00000246174	KCTD21-AS1	-1.1917	-0.0228	0.233378	0.180614	0.178376	1.09773e-36	3.15267e-35	46	55	55	asd_or_adhd	0.808105	1
17	33570055	ENSG00000166750	SLFN5	ENSG00000166750	SLFN5	-1.19148	-0.0222608	0.233464	0.165235	0.179724	9.06463e-43	9.62479e-42	45	51	51	asd_or_adhd	0.808105	1
11	131532025	ENST00000416725	NTM-AS1-201	ENSG00000224795	AP003039.3	1.19142	0.0469616	0.233487	0.0366864	0.0653972	1.76587e-13	1.81716e-12	15	15	15	asd_or_adhd	0.808105	1
9	94794281	ENSG00000090054	SPTLC1	ENSG00000090054	SPTLC1	-1.1914	-0.0214985	0.233495	0.228421	0.284806	6.10218e-73	1.27233e-71	51	52	52	asd_or_adhd	0.808105	1
15	71123863	ENST00000299213	LARP6-201	ENSG00000166173	LARP6	1.19134	0.0444197	0.233521	0.0424936	0.0626832	5.8729e-13	5.83738e-12	9	9	9	asd_or_adhd	0.808105	1
1	201951752	ENST00000295640	RNPEP-201	ENSG00000176393	RNPEP	1.19133	0.0411496	0.233525	0.0520615	0.0822123	8.79681e-17	1.1021e-15	32	36	36	asd_or_adhd	0.808105	1
13	45605339	ENST00000473119	GPALPP1-204	ENSG00000133114	GPALPP1	-1.1913	-0.0691052	0.233534	0.0199054	0.0331932	2.46644e-07	1.57828e-06	8	9	9	asd_or_adhd	0.808105	1
4	121616266	ENST00000505484	PRDM5-207	ENSG00000138738	PRDM5	1.1913	0.0604283	0.233535	0.0260569	0.0504501	1.32451e-10	1.11786e-09	14	15	15	asd_or_adhd	0.808105	1
3	42846244	ENST00000565749	ACKR2-211	ENSG00000144648	ACKR2	1.19128	0.0605465	0.233545	0.0245653	0.029301	1.22534e-06	7.30302e-06	29	29	29	asd_or_adhd	0.808105	1
20	39988606	ENSG00000183798	EMILIN3	ENSG00000183798	EMILIN3	1.19127	0.0508244	0.233549	0.0279505	0.0410365	5.23646e-10	1.67873e-09	37	39	39	asd_or_adhd	0.808105	1
2	3501132	ENSG00000182551	ADI1	ENSG00000182551	ADI1	1.19127	0.0216803	0.233549	0.208273	0.265882	2.19108e-66	3.97127e-65	60	64	64	asd_or_adhd	0.808105	1
22	21271714	ENST00000354336	CRKL-201	ENSG00000099942	CRKL	1.19126	0.0345885	0.233551	0.0779902	0.127365	3.34357e-26	6.49087e-25	16	17	17	asd_or_adhd	0.808105	1
17	28903526	ENST00000398849	AC005562.1-202	ENSG00000214719	AC005562.1	1.19117	0.0680174	0.233587	0.019333	0.0111085	0.00300923	0.0119749	17	20	20	asd_or_adhd	0.808105	1
9	98787998	ENST00000580908	LINC00092-202	ENSG00000225194	LINC00092	-1.19112	-0.0596561	0.233608	0.0265793	0.0258982	4.65378e-06	2.6082e-05	31	33	33	asd_or_adhd	0.808105	1
3	53846362	ENST00000315251	CHDH-201	ENSG00000016391	CHDH	1.1911	0.0573727	0.233616	0.0319173	0.0143992	0.000742453	0.00319703	48	56	56	asd_or_adhd	0.808105	1
16	67464555	ENSG00000176387	HSD11B2	ENSG00000176387	HSD11B2	1.1909	0.0632588	0.233694	0.0264229	0.0169139	7.4172e-05	0.000169476	28	29	29	asd_or_adhd	0.808105	1
6	56340979	ENST00000517840	DST-215	ENSG00000151914	DST	-1.19088	-0.0406023	0.2337	0.0564113	0.0841498	4.96125e-17	6.30571e-16	18	18	18	asd_or_adhd	0.808105	1
4	56262130	ENST00000508404	TMEM165-205	ENSG00000134851	TMEM165	-1.19081	-0.0477195	0.233727	0.0413898	0.0487061	3.11763e-10	2.5574e-09	15	16	16	asd_or_adhd	0.808105	1
10	95445010	ENST00000482719	FRA10AC1-205	ENSG00000148690	FRA10AC1	1.19079	0.0759782	0.233738	0.016132	0.0340604	1.63173e-07	1.06359e-06	13	13	13	asd_or_adhd	0.808105	1
22	35922979	ENST00000610000	AL022334.2-201	ENSG00000273044	RP4-569D19.8	1.19076	0.0677257	0.233747	0.0177495	0.0101509	0.00443153	0.0172149	29	35	35	asd_or_adhd	0.808105	1
6	151815165	ENSG00000120262	CCDC170	ENSG00000120262	CCDC170	1.19074	0.0221282	0.233755	0.186859	0.258201	2.17268e-64	3.74652e-63	52	55	55	asd_or_adhd	0.808105	1
3	135874391	ENSG00000241438	TDGF1P6	ENSG00000241438	TDGF1P6	1.19074	0.14058	0.233755	0.0050776	0.0137602	0.000362116	0.000785513	4	4	4	asd_or_adhd	0.808105	1
1	62146718	ENST00000606498	TM2D1-212	ENSG00000162604	TM2D1	-1.19071	-0.068666	0.233766	0.0234027	0.0403087	1.15724e-08	8.36525e-08	17	21	21	asd_or_adhd	0.808105	1
11	101918174	ENST00000434758	C11orf70-201	ENSG00000137691	C11orf70	-1.19055	-0.0700272	0.23383	0.0176563	0.043949	2.46431e-09	1.88127e-08	14	14	14	asd_or_adhd	0.808105	1
3	156174999	ENST00000497291	KCNAB1-214	ENSG00000169282	KCNAB1	1.19052	0.0501326	0.233844	0.0382441	0.0589226	4.0207e-12	3.78052e-11	19	22	22	asd_or_adhd	0.808105	1
19	36604612	ENST00000589591	POLR2I-206	ENSG00000105258	POLR2I	-1.19048	-0.0154275	0.233857	0.364607	0.440563	1.45674e-111	2.72872e-109	21	23	23	asd_or_adhd	0.808105	1
3	3742498	ENST00000470751	SUMF1-207	ENSG00000144455	SUMF1	-1.19048	-0.0350114	0.233858	0.0902816	0.0714713	1.44891e-14	1.5963e-13	92	106	106	asd_or_adhd	0.808105	1
2	8147901	ENSG00000236790	LINC00299	ENSG00000236790	LINC00299	1.19047	0.0199528	0.233862	0.234194	0.26528	1.44333e-66	2.63181e-65	87	111	111	asd_or_adhd	0.808105	1
19	55715360	ENST00000586852	PTPRH-204	ENSG00000080031	PTPRH	-1.19046	-0.134954	0.233866	0.00493671	0.0151185	0.000538976	0.00236066	18	22	22	asd_or_adhd	0.808105	1
16	30006615	ENST00000563197	INO80E-207	ENSG00000169592	INO80E	-1.19038	-0.123394	0.233896	0.00565006	0.0106658	0.00364499	0.0143304	4	4	4	asd_or_adhd	0.808105	1
14	100828154	ENST00000554605	WARS-217	ENSG00000140105	WARS	-1.1903	-0.0132841	0.233929	0.407588	0.467249	6.10452e-123	1.43086e-120	30	33	33	asd_or_adhd	0.808105	1
16	16242785	ENSG00000091262	ABCC6	ENSG00000091262	ABCC6	-1.1903	-0.0551757	0.23393	0.0307842	0.0747809	1.28462e-17	6.02102e-17	20	22	22	asd_or_adhd	0.808105	1
17	32907768	ENST00000321639	TMEM132E-201	ENSG00000181291	TMEM132E	-1.19025	-0.0317582	0.233946	0.0820168	0.120942	3.28186e-24	5.83302e-23	28	33	33	asd_or_adhd	0.808105	1
18	20716513	ENST00000578052	CABLES1-204	ENSG00000134508	CABLES1	1.19021	0.0532335	0.233964	0.0289538	0.0119116	0.00211907	0.00860339	52	74	74	asd_or_adhd	0.808105	1
1	40915779	ENST00000484445	ZFP69B-204	ENSG00000187801	ZFP69B	-1.1902	-0.213831	0.233967	0.00179027	0.0185858	0.000119818	0.000570784	2	2	2	asd_or_adhd	0.808105	1
18	59854491	ENSG00000134444	KIAA1468	ENSG00000134444	KIAA1468	1.19006	0.0836058	0.234022	0.0128954	0.0230286	3.78306e-06	9.53831e-06	15	15	15	asd_or_adhd	0.808105	1
3	52562929	ENST00000490681	NT5DC2-214	ENSG00000168268	NT5DC2	1.18997	0.0646808	0.234057	0.0202485	0.0171142	0.000230866	0.00106133	20	23	23	asd_or_adhd	0.808105	1
14	69726681	ENST00000337827	GALNT16-201	ENSG00000100626	GALNT16	1.18997	0.0700679	0.234057	0.0190583	0.0291691	1.0965e-06	6.56603e-06	23	26	26	asd_or_adhd	0.808105	1
22	36649056	ENST00000397278	APOL1-202	ENSG00000100342	APOL1	-1.18993	-0.11924	0.234076	0.00507723	0.0130806	0.00130008	0.00543008	4	7	7	asd_or_adhd	0.808105	1
9	90529408	ENSG00000230246	SPATA31C1	ENSG00000230246	SPATA31C1	1.18989	0.033246	0.234089	0.0854302	0.0474778	2.02822e-11	7.06042e-11	113	124	124	asd_or_adhd	0.808105	1
15	90895477	ENSG00000196391	ZNF774	ENSG00000196391	ZNF774	-1.18985	-0.0313807	0.234105	0.083666	0.13284	5.85768e-31	4.40357e-30	20	20	20	asd_or_adhd	0.808105	1
9	95256365	ENST00000444490	ECM2-204	ENSG00000106823	ECM2	1.18984	0.038841	0.234111	0.0600299	0.0717175	1.36835e-14	1.50981e-13	25	28	28	asd_or_adhd	0.808105	1
12	10741772	ENST00000535939	KLRA1P-203	ENSG00000256667	KLRAP1	-1.18977	-0.140826	0.234138	0.00415938	0.0123286	0.00174932	0.00718219	2	3	3	asd_or_adhd	0.808105	1
22	32669407	ENSG00000224050	AL008723.1	ENSG00000224050	AL008723.1	1.18975	0.0932336	0.234144	0.00822999	0.0131935	0.000495595	0.00106424	11	11	11	asd_or_adhd	0.808105	1
7	102715328	ENST00000454559	ARMC10-209	ENSG00000170632	ARMC10	1.18973	0.0784804	0.234151	0.0142648	0.0256783	5.69537e-06	3.16234e-05	25	25	25	asd_or_adhd	0.808105	1
1	228540735	ENST00000474237	OBSCN-206	ENSG00000154358	OBSCN	1.18971	0.040536	0.23416	0.0520743	0.0805342	2.97679e-16	3.61991e-15	20	20	20	asd_or_adhd	0.808105	1
15	85070863	ENST00000559958	UBE2Q2P1-206	ENSG00000189136	UBE2Q2P1	-1.18957	-0.0361861	0.234214	0.0621467	0.0827423	8.33965e-17	1.0466e-15	18	18	18	asd_or_adhd	0.808105	1
11	4116039	ENST00000300738	RRM1-201	ENSG00000167325	RRM1	-1.18952	-0.0315851	0.234235	0.0857851	0.129244	5.28429e-26	1.01803e-24	26	28	28	asd_or_adhd	0.808105	1
11	67798210	ENST00000526339	NDUFS8-207	ENSG00000110717	NDUFS8	-1.18951	-0.108135	0.234238	0.0064505	0.0182068	0.000135421	0.000640838	3	3	3	asd_or_adhd	0.808105	1
7	120988905	ENSG00000196937	FAM3C	ENSG00000196937	FAM3C	1.18949	0.024691	0.234248	0.147194	0.166261	4.81193e-39	4.6083e-38	50	60	60	asd_or_adhd	0.808105	1
16	679239	ENSG00000127578	WFIKKN1	ENSG00000127578	WFIKKN1	-1.18946	-0.0170505	0.234258	0.316703	0.399784	7.98386e-113	3.66862e-111	12	19	19	asd_or_adhd	0.808105	1
22	32908542	ENST00000332840	SYN3-201	ENSG00000185666	SYN3	-1.18946	-0.0810969	0.234259	0.0123208	0.0104115	0.00383964	0.0150456	21	22	22	asd_or_adhd	0.808105	1
7	142991697	ENST00000472067	CASP2-204	ENSG00000106144	CASP2	-1.18933	-0.0789593	0.234311	0.0157302	0.0323719	3.1487e-07	1.99313e-06	4	4	4	asd_or_adhd	0.808105	1
12	22623770	ENST00000540245	C2CD5-209	ENSG00000111731	C2CD5	-1.18929	-0.125796	0.234326	0.00637348	0.0107254	0.00359947	0.0141621	15	17	17	asd_or_adhd	0.808105	1
19	8386518	ENST00000417088	RPS28-201	ENSG00000233927	RPS28	1.18927	0.0125436	0.234335	0.578633	0.676262	9.02622e-233	3.99866e-229	13	14	14	asd_or_adhd	0.808105	1
12	13197218	ENST00000197268	FAM234B-201	ENSG00000084444	KIAA1467	-1.18922	-0.0245084	0.234353	0.149189	0.192801	1.10576e-39	3.494e-38	33	40	40	asd_or_adhd	0.808105	1
19	1356322	ENST00000591433	MUM1-211	ENSG00000160953	MUM1	1.18922	0.142061	0.234353	0.00520304	0.0350225	9.99518e-08	6.63507e-07	5	10	10	asd_or_adhd	0.808105	1
12	70297813	ENST00000549419	LINC01481-202	ENSG00000257815	RP11-611E13.2	1.18919	0.0292805	0.234366	0.102258	0.103307	1.0426e-20	1.58666e-19	56	58	58	asd_or_adhd	0.808105	1
20	61536357	ENST00000354665	DIDO1-202	ENSG00000101191	DIDO1	1.18908	0.0147459	0.234409	0.398338	0.47305	1.22334e-123	2.91369e-121	13	16	16	asd_or_adhd	0.808173	1
16	53634690	ENST00000379925	RPGRIP1L-202	ENSG00000103494	RPGRIP1L	1.18899	0.0165054	0.234442	0.336065	0.403737	3.88126e-98	5.46714e-96	20	20	20	asd_or_adhd	0.808208	1
9	131932713	ENST00000600965	AL158151.4-201	ENSG00000268707	RP11-247A12.7	1.18893	0.0242711	0.234468	0.141212	0.186887	1.59941e-38	4.86806e-37	33	43	43	asd_or_adhd	0.808215	1
3	10327438	ENSG00000240288	GHRLOS	ENSG00000240288	GHRLOS	1.18884	0.0176466	0.234501	0.272587	0.351854	9.69293e-96	3.20318e-94	14	14	14	asd_or_adhd	0.80825	1
2	36779854	ENST00000432869	FEZ2-208	ENSG00000171055	FEZ2	1.18869	0.0258178	0.234563	0.136284	0.175662	5.54049e-36	1.55911e-34	18	19	19	asd_or_adhd	0.808382	1
4	39408473	ENSG00000134962	KLB	ENSG00000134962	KLB	1.18824	0.0388198	0.234737	0.0506008	0.0778044	5.3766e-18	2.55476e-17	15	15	15	asd_or_adhd	0.808734	1
2	32749825	ENST00000471232	BIRC6-209	ENSG00000115760	BIRC6	1.1882	0.0755419	0.234753	0.0155273	0.0364494	5.58255e-08	3.79688e-07	4	5	5	asd_or_adhd	0.808734	1
1	40204560	ENST00000495526	PPIE-214	ENSG00000084072	PPIE	1.1881	0.0132931	0.234796	0.497969	0.58857	1.50951e-177	1.2049e-174	12	12	12	asd_or_adhd	0.808734	1
12	110171971	ENST00000541723	FAM222A-AS1-203	ENSG00000255650	FAM222A-AS1	-1.18808	-0.064731	0.234803	0.024379	0.0101363	0.00437783	0.0170153	32	33	33	asd_or_adhd	0.808734	1
11	125315649	ENST00000527350	FEZ1-207	ENSG00000149557	FEZ1	-1.18807	-0.0711866	0.234806	0.0169471	0.0408372	9.16882e-09	6.68065e-08	5	5	5	asd_or_adhd	0.808734	1
11	67070919	ENSG00000172830	SSH3	ENSG00000172830	SSH3	-1.18797	-0.0618021	0.234844	0.0227111	0.014768	0.000225426	0.000496502	33	44	44	asd_or_adhd	0.808734	1
1	169337208	ENST00000367808	BLZF1-203	ENSG00000117475	BLZF1	-1.18789	-0.0953718	0.234877	0.017993	0.0168965	0.00024885	0.00113886	28	28	28	asd_or_adhd	0.808734	1
3	138218726	ENST00000481834	CEP70-210	ENSG00000114107	CEP70	-1.18789	-0.08416	0.234879	0.0125057	0.0258428	5.33249e-06	2.96998e-05	10	10	10	asd_or_adhd	0.808734	1
11	799184	ENST00000347755	PIDD1-201	ENSG00000177595	PIDD	1.18786	0.0862476	0.23489	0.0152116	0.0254578	5.72641e-06	3.17898e-05	9	14	14	asd_or_adhd	0.808734	1
3	77684076	ENST00000490534	ROBO2-210	ENSG00000185008	ROBO2	-1.18781	-0.0592451	0.234909	0.0288724	0.0111696	0.00276939	0.0110792	55	58	58	asd_or_adhd	0.808734	1
7	124569952	ENST00000435452	POT1-AS1-203	ENSG00000224897	POT1-AS1	1.18777	0.0484143	0.234923	0.0352372	0.0662755	1.22643e-13	1.27568e-12	16	16	16	asd_or_adhd	0.808734	1
4	10075964	ENST00000382451	WDR1-202	ENSG00000071127	WDR1	1.18772	0.102561	0.234945	0.00844858	0.0234229	1.29187e-05	6.90313e-05	8	8	8	asd_or_adhd	0.808734	1
14	94594118	ENST00000238609	IFI27L2-201	ENSG00000119632	IFI27L2	1.18758	0.021327	0.234998	0.123215	0.159305	1.49213e-32	3.69595e-31	67	69	69	asd_or_adhd	0.808836	1
7	140372953	ENSG00000133597	ADCK2	ENSG00000133597	ADCK2	1.18752	0.0224725	0.235022	0.174491	0.233331	5.31582e-57	7.83377e-56	20	21	21	asd_or_adhd	0.808838	1
11	130029457	ENSG00000149418	ST14	ENSG00000149418	ST14	1.18739	0.0512163	0.235075	0.0340292	0.0559256	2.67825e-13	1.03162e-12	15	16	16	asd_or_adhd	0.808942	1
3	197340898	ENST00000418868	AC132008.2-203	ENSG00000214135	AC024560.3	1.18728	0.0741194	0.235119	0.0208842	0.0508192	1.01294e-10	8.63208e-10	10	11	11	asd_or_adhd	0.809005	1
1	203309756	ENSG00000122176	FMOD	ENSG00000122176	FMOD	1.18722	0.0391896	0.235141	0.064982	0.103709	4.16252e-24	2.48433e-23	22	27	27	asd_or_adhd	0.809005	1
21	40777904	ENST00000495240	LCA5L-221	ENSG00000157578	LCA5L	1.18706	0.059587	0.235202	0.0247962	0.0386587	2.14095e-08	1.51401e-07	12	13	13	asd_or_adhd	0.809037	1
12	81751962	ENST00000548670	PPFIA2-212	ENSG00000139220	PPFIA2	1.18702	0.0238904	0.235221	0.150582	0.216824	1.8244e-45	7.04945e-44	12	12	12	asd_or_adhd	0.809037	1
4	155456158	ENSG00000171566	PLRG1	ENSG00000171566	PLRG1	1.18701	0.044031	0.235225	0.0452001	0.0706142	1.66098e-16	7.42992e-16	18	28	28	asd_or_adhd	0.809037	1
14	20768496	ENST00000557379	TTC5-207	ENSG00000136319	TTC5	-1.18687	-0.0690285	0.23528	0.0181695	0.0430905	3.25456e-09	2.4608e-08	6	6	6	asd_or_adhd	0.809037	1
2	166713985	ENST00000489714	TTC21B-207	ENSG00000123607	TTC21B	-1.18684	-0.0194639	0.235291	0.21449	0.262297	4.66836e-57	2.4932e-55	20	20	20	asd_or_adhd	0.809037	1
1	161136200	ENSG00000143224	PPOX	ENSG00000143224	PPOX	-1.18681	-0.0302011	0.235301	0.0907915	0.138218	3.53185e-32	2.75915e-31	16	16	16	asd_or_adhd	0.809037	1
12	42853052	ENST00000345127	PRICKLE1-201	ENSG00000139174	PRICKLE1	1.18657	0.0285191	0.235397	0.108137	0.164369	1.84284e-33	4.72856e-32	31	31	31	asd_or_adhd	0.809037	1
20	34633544	ENSG00000260032	NORAD	ENSG00000260032	NORAD	1.18656	0.0557507	0.235402	0.0301003	0.0703269	1.64089e-16	7.34275e-16	3	3	3	asd_or_adhd	0.809037	1
1	11866207	ENSG00000011021	CLCN6	ENSG00000011021	CLCN6	1.18649	0.0411975	0.235428	0.0496073	0.0451407	5.57247e-11	1.89205e-10	39	51	51	asd_or_adhd	0.809037	1
17	20415873	ENSG00000231645	KRT17P6	ENSG00000231645	KRT17P6	1.18649	0.0491555	0.235429	0.0518307	0.0393833	1.26967e-09	3.98303e-09	58	79	79	asd_or_adhd	0.809037	1
2	113279728	ENST00000460450	TTL-202	ENSG00000114999	TTL	-1.18648	-0.0397095	0.235435	0.053166	0.0805127	2.01199e-16	2.47075e-15	15	15	15	asd_or_adhd	0.809037	1
15	44036011	ENST00000429276	CATSPER2P1-203	ENSG00000205771	CATSPER2P1	1.1864	0.0438386	0.235464	0.0476351	0.0795176	2.13019e-16	2.613e-15	26	29	29	asd_or_adhd	0.809037	1
8	98787285	ENSG00000104341	LAPTM4B	ENSG00000104341	LAPTM4B	-1.18637	-0.0398626	0.235474	0.0603586	0.0882163	1.53752e-20	8.0197e-20	14	16	16	asd_or_adhd	0.809037	1
3	58413378	ENST00000469364	PDHB-204	ENSG00000168291	PDHB	1.18637	0.0637911	0.235477	0.0228983	0.0314423	4.47038e-07	2.78714e-06	16	19	19	asd_or_adhd	0.809037	1
19	37464115	ENST00000586353	ZNF568-208	ENSG00000198453	ZNF568	1.18622	0.0174577	0.235534	0.301406	0.323027	8.03904e-74	6.6073e-72	47	48	48	asd_or_adhd	0.809153	1
10	62629196	ENST00000357917	RHOBTB1-202	ENSG00000072422	RHOBTB1	-1.18606	-0.0749573	0.235598	0.0373484	0.0683034	5.61348e-14	5.97071e-13	20	21	21	asd_or_adhd	0.809192	1
2	17846393	ENST00000481708	SMC6-208	ENSG00000163029	SMC6	-1.18602	-0.143856	0.235615	0.00380328	0.0107082	0.00348697	0.0137506	6	6	6	asd_or_adhd	0.809192	1
3	123210401	ENST00000383657	HACD2-201	ENSG00000206527	PTPLB	1.18602	0.0358822	0.235615	0.0725211	0.0896182	3.72768e-18	5.01254e-17	30	36	36	asd_or_adhd	0.809192	1
4	156655600	ENSG00000260244	AC104083.1	ENSG00000260244	AC104083.1	-1.18587	-0.0276448	0.235675	0.115371	0.155949	1.57392e-37	1.4426e-36	60	64	64	asd_or_adhd	0.809313	1
1	154192655	ENST00000343815	UBAP2L-202	ENSG00000143569	UBAP2L	1.18581	0.0653231	0.235697	0.0204241	0.0317426	4.46605e-07	2.78483e-06	16	18	18	asd_or_adhd	0.809313	1
6	4018947	ENSG00000272248	AL138831.2	ENSG00000272248	AL138831.2	-1.18561	-0.0558738	0.235775	0.0276826	0.0524041	1.68183e-12	6.20946e-12	17	20	20	asd_or_adhd	0.80946	1
9	131595221	ENSG00000171097	KYAT1	ENSG00000171097	KYAT1	1.1855	0.0746288	0.235819	0.0159798	0.0190894	2.65032e-05	6.26827e-05	19	27	27	asd_or_adhd	0.80946	1
2	132219394	ENSG00000273073	AC073869.3	ENSG00000273073	AC073869.3	-1.18547	-0.0206202	0.235831	0.18029	0.222248	3.98389e-54	5.50758e-53	28	37	37	asd_or_adhd	0.80946	1
5	145967936	ENST00000394413	PPP2R2B-204	ENSG00000156475	PPP2R2B	-1.18547	-0.0397443	0.235834	0.053396	0.0369079	4.62929e-08	3.17167e-07	56	66	66	asd_or_adhd	0.80946	1
9	131186881	ENST00000487001	CERCAM-211	ENSG00000167123	CERCAM	1.18523	0.0224437	0.235928	0.153402	0.201981	4.42148e-42	1.50788e-40	15	21	21	asd_or_adhd	0.809702	1
7	65991075	ENST00000449307	AC006001.3-201	ENSG00000229180	GS1-124K5.11	-1.18503	-0.0365568	0.236004	0.0601561	0.068284	6.50671e-14	6.88606e-13	34	51	51	asd_or_adhd	0.809885	1
2	135675805	ENSG00000082258	CCNT2	ENSG00000082258	CCNT2	-1.1848	-0.0491309	0.236096	0.0440093	0.0655907	2.59144e-15	1.09928e-14	8	9	9	asd_or_adhd	0.81012	1
12	121764289	ENST00000538334	ANAPC5-213	ENSG00000089053	ANAPC5	1.18473	0.111541	0.236123	0.00843611	0.0223274	2.33781e-05	0.00012118	2	2	2	asd_or_adhd	0.810132	1
1	228106357	ENSG00000143816	WNT9A	ENSG00000143816	WNT9A	1.18461	0.0632243	0.236173	0.023346	0.0324845	3.13978e-08	9.09294e-08	21	21	21	asd_or_adhd	0.810174	1
1	45477937	ENST00000462688	UROD-207	ENSG00000126088	UROD	-1.18458	-0.0893045	0.236182	0.0109	0.0181757	0.000145868	0.000687415	12	13	13	asd_or_adhd	0.810174	1
6	4706393	ENSG00000153046	CDYL	ENSG00000153046	CDYL	-1.18449	-0.261096	0.236217	0.0015995	0.0238568	2.53057e-06	6.45663e-06	10	12	12	asd_or_adhd	0.810216	1
1	43395990	ENST00000372500	SLC2A1-201	ENSG00000117394	SLC2A1	1.18423	0.0638221	0.236322	0.0217999	0.0333496	1.99388e-07	1.28775e-06	10	10	10	asd_or_adhd	0.810435	1
6	28083406	ENST00000405929	ZNF602P-201	ENSG00000219392	RP1-265C24.5	1.18421	0.0230532	0.236328	0.132515	0.183679	2.8739e-38	8.69341e-37	12	12	12	asd_or_adhd	0.810435	1
19	36031640	ENSG00000236144	TMEM147-AS1	ENSG00000236144	TMEM147-AS1	-1.18405	-0.0361241	0.236393	0.0624797	0.104965	2.0584e-24	1.23833e-23	7	8	8	asd_or_adhd	0.810443	1
19	8398997	ENST00000593331	KANK3-202	ENSG00000186994	KANK3	-1.18405	-0.0764045	0.236394	0.0141587	0.0237309	1.36173e-05	7.26024e-05	10	14	14	asd_or_adhd	0.810443	1
12	55343735	ENST00000524923	TESPA1-205	ENSG00000135426	TESPA1	1.18399	0.0394826	0.236418	0.0605742	0.0759548	2.27079e-15	2.6269e-14	21	22	22	asd_or_adhd	0.810443	1
17	78389252	ENST00000517795	ENDOV-203	ENSG00000173818	ENDOV	1.18389	0.108526	0.236455	0.00737121	0.0209713	4.11752e-05	0.000207317	5	8	8	asd_or_adhd	0.810443	1
13	49924879	ENST00000457041	CAB39L-209	ENSG00000102547	CAB39L	1.18362	0.0492292	0.236565	0.0355482	0.0582023	3.96081e-12	3.72579e-11	8	8	8	asd_or_adhd	0.810443	1
12	6940452	ENST00000541956	P3H3-205	ENSG00000110811	LEPREL2	1.18356	0.0139145	0.236585	0.452204	0.547948	5.43417e-157	2.70491e-154	7	11	11	asd_or_adhd	0.810443	1
11	95502106	ENSG00000077458	FAM76B	ENSG00000077458	FAM76B	-1.18346	-0.0882622	0.236628	0.032433	0.0580983	1.05156e-13	4.12753e-13	16	16	16	asd_or_adhd	0.810443	1
15	102182051	ENST00000559891	TM2D3-208	ENSG00000184277	TM2D3	1.18343	0.0175859	0.236641	0.281162	0.371726	4.94342e-88	5.65881e-86	10	10	10	asd_or_adhd	0.810443	1
4	28437071	ENSG00000250064	AC097480.1	ENSG00000250064	AC097480.1	1.18331	0.0206043	0.236685	0.179254	0.231433	1.18948e-56	1.74438e-55	67	76	76	asd_or_adhd	0.810443	1
10	92912362	ENSG00000234043	NUDT9P1	ENSG00000234043	NUDT9P1	1.1832	0.111177	0.236731	0.00737971	0.0112692	0.00126789	0.00264522	21	23	23	asd_or_adhd	0.810443	1
8	86019450	ENST00000522567	LRRCC1-204	ENSG00000133739	LRRCC1	1.18315	0.054138	0.236748	0.0283031	0.0441173	2.3343e-09	1.78601e-08	11	11	11	asd_or_adhd	0.810443	1
8	12063268	ENSG00000254527	ENPP7P12	ENSG00000254527	ENPP7P12	-1.18306	-0.0615879	0.236784	0.0221015	0.028424	2.80904e-07	7.66836e-07	36	37	37	asd_or_adhd	0.810443	1
7	121002759	ENST00000497622	FAM3C-205	ENSG00000196937	FAM3C	1.18303	0.0638606	0.236796	0.0204194	0.0447704	1.66511e-09	1.29017e-08	7	7	7	asd_or_adhd	0.810443	1
18	11688955	ENST00000334049	GNAL-202	ENSG00000141404	GNAL	1.18302	0.128744	0.2368	0.00608512	0.0205298	5.37711e-05	0.000266886	18	26	26	asd_or_adhd	0.810443	1
1	170633047	ENST00000239461	PRRX1-201	ENSG00000116132	PRRX1	-1.18288	-0.0192023	0.236856	0.238264	0.312726	1.94068e-70	1.46837e-68	53	57	57	asd_or_adhd	0.810443	1
11	20385343	ENST00000451739	HTATIP2-204	ENSG00000109854	HTATIP2	1.18278	0.0341845	0.236895	0.0730852	0.106293	2.06621e-21	3.25397e-20	5	5	5	asd_or_adhd	0.810443	1
7	102209752	ENST00000504101	POLR2J3-208	ENSG00000168255	POLR2J3	1.18267	0.047173	0.236939	0.0696422	0.0907051	2.69537e-18	3.65156e-17	33	36	36	asd_or_adhd	0.810443	1
7	30601693	ENST00000584199	AC005154.1-217	ENSG00000196295	AC005154.6	-1.18264	-0.0537183	0.236951	0.0303833	0.0259816	5.05782e-06	2.82356e-05	42	49	49	asd_or_adhd	0.810443	1
12	22754359	ENST00000508615	AC087241.1-201	ENSG00000250166	RP11-268P4.5	-1.18263	-0.0888288	0.236956	0.0120492	0.0271833	3.16293e-06	1.80555e-05	14	14	14	asd_or_adhd	0.810443	1
21	15215454	ENST00000428301	CYP4F29P-202	ENSG00000228314	CYP4F29P	-1.18261	-0.0328732	0.236963	0.0739332	0.188775	6.9331e-39	2.14109e-37	39	51	51	asd_or_adhd	0.810443	1
1	248844628	ENST00000342623	OR14I1-201	ENSG00000189181	OR14I1	1.18255	0.0948962	0.236989	0.00965778	0.0140998	0.000744045	0.00320357	12	14	14	asd_or_adhd	0.810443	1
20	3229951	ENSG00000088854	C20orf194	ENSG00000088854	C20orf194	-1.18254	-0.0198238	0.236991	0.217896	0.28216	1.55036e-71	3.12717e-70	93	105	105	asd_or_adhd	0.810443	1
12	6601269	ENST00000537701	MRPL51-202	ENSG00000111639	MRPL51	-1.18245	-0.0259567	0.237025	0.132531	0.178221	2.02104e-36	5.76889e-35	15	15	15	asd_or_adhd	0.810443	1
16	77756411	ENST00000268533	NUDT7-201	ENSG00000140876	NUDT7	1.18244	0.0701655	0.23703	0.0184683	0.0399235	1.33396e-08	9.60115e-08	10	10	10	asd_or_adhd	0.810443	1
3	52846991	ENSG00000055955	ITIH4	ENSG00000055955	ITIH4	-1.18243	-0.0220932	0.237035	0.180051	0.219489	2.30892e-53	3.13805e-52	30	33	33	asd_or_adhd	0.810443	1
3	10064611	ENST00000445082	CIDECP-206	ENSG00000186162	CIDECP	1.18238	0.058622	0.237055	0.0238116	0.0246882	8.97819e-06	4.88202e-05	23	29	29	asd_or_adhd	0.810443	1
7	102277472	ENSG00000267368	UPK3BL1	ENSG00000267368	UPK3BL1	-1.18234	-0.0184208	0.23707	0.226529	0.25203	8.44626e-63	1.39943e-61	85	94	94	asd_or_adhd	0.810443	1
3	48488114	ENSG00000164053	ATRIP	ENSG00000164053	ATRIP	1.18231	0.0609731	0.237081	0.0320401	0.0314941	6.24295e-08	1.77245e-07	28	29	29	asd_or_adhd	0.810443	1
21	40793486	ENST00000485895	LCA5L-218	ENSG00000157578	LCA5L	1.18225	0.0158022	0.237105	0.345658	0.419923	2.47614e-104	4.05524e-102	28	29	29	asd_or_adhd	0.810443	1
19	41882129	ENST00000392002	TMEM91-203	ENSG00000142046	TMEM91	1.18225	0.0467239	0.237106	0.0478026	0.063142	6.24781e-13	6.19543e-12	29	38	38	asd_or_adhd	0.810443	1
1	70610488	ENST00000370952	LRRC40-201	ENSG00000066557	LRRC40	1.18224	0.0311265	0.237112	0.091568	0.12219	7.59365e-25	1.38952e-23	13	14	14	asd_or_adhd	0.810443	1
10	103338639	ENST00000339310	POLL-202	ENSG00000166169	POLL	-1.18219	-0.144954	0.237132	0.00409316	0.0162615	0.000310291	0.00140237	2	2	2	asd_or_adhd	0.810443	1
12	80214892	ENST00000550510	PPP1R12A-216	ENSG00000058272	PPP1R12A	-1.18213	-0.0638518	0.237153	0.00919444	0.0131086	0.00122729	0.00514229	25	28	28	asd_or_adhd	0.810443	1
8	8860401	ENST00000521844	ERI1-206	ENSG00000104626	ERI1	1.18211	0.0833562	0.237163	0.0129432	0.010471	0.00403638	0.015765	20	23	23	asd_or_adhd	0.810443	1
2	219120042	ENST00000562328	AC021016.2-201	ENSG00000261338	RP11-378A13.1	1.18198	0.0124325	0.237214	0.579759	0.638481	5.3873e-208	9.17924e-205	26	28	28	asd_or_adhd	0.810443	1
4	156824847	ENST00000536354	TDO2-208	ENSG00000151790	TDO2	-1.18193	-0.0194923	0.237233	0.252004	0.321512	4.93441e-73	3.98899e-71	29	29	29	asd_or_adhd	0.810443	1
14	100204030	ENSG00000066629	EML1	ENSG00000066629	EML1	1.18192	0.0504605	0.237236	0.0498238	0.0712146	1.02633e-16	4.6296e-16	40	46	46	asd_or_adhd	0.810443	1
17	16342641	ENST00000483140	LRRC75A-AS1-211	ENSG00000175061	FAM211A-AS1	-1.18192	-0.0549562	0.237236	0.0279073	0.0525459	5.99268e-11	5.19629e-10	10	10	10	asd_or_adhd	0.810443	1
8	6261072	ENST00000500118	AC016065.1-201	ENSG00000246089	RP11-115C21.2	1.18191	0.038065	0.237243	0.0612772	0.100581	2.09712e-20	3.15301e-19	29	30	30	asd_or_adhd	0.810443	1
18	71920532	ENST00000583418	CYB5A-207	ENSG00000166347	CYB5A	1.18174	0.0122393	0.237311	0.481031	0.557035	1.02035e-161	5.75824e-159	21	22	22	asd_or_adhd	0.810443	1
2	109204922	ENST00000393310	LIMS1-203	ENSG00000169756	LIMS1	1.18172	0.0614328	0.237317	0.0212518	0.0149581	0.000568819	0.002484	56	58	58	asd_or_adhd	0.810443	1
18	6873398	ENST00000583659	AP005210.1-201	ENSG00000263797	RP11-146G7.2	-1.1817	-0.0539728	0.237323	0.02901	0.0694279	2.85075e-14	3.08136e-13	9	9	9	asd_or_adhd	0.810443	1
2	242577027	ENST00000404914	ATG4B-205	ENSG00000168397	ATG4B	1.18166	0.0480767	0.237339	0.0376464	0.107366	1.38439e-21	2.19976e-20	19	25	25	asd_or_adhd	0.810443	1
17	6918072	ENST00000546760	C17orf49-203	ENSG00000258315	C17orf49	-1.18156	-0.0291054	0.237381	0.110948	0.136003	1.65766e-27	3.3771e-26	46	53	53	asd_or_adhd	0.810443	1
21	46654255	ENSG00000182586	LINC00334	ENSG00000182586	LINC00334	1.18154	0.108061	0.237388	0.0161279	0.0117676	0.000961101	0.00202212	26	37	37	asd_or_adhd	0.810443	1
7	1474002	ENST00000471899	MICALL2-207	ENSG00000164877	MICALL2	1.18149	0.0790155	0.237407	0.0164246	0.0236271	1.3609e-05	7.25623e-05	18	21	21	asd_or_adhd	0.810443	1
9	126777676	ENST00000488674	LHX2-203	ENSG00000106689	LHX2	-1.1814	-0.0729763	0.237444	0.0157432	0.0220874	2.66931e-05	0.000137486	11	15	15	asd_or_adhd	0.810491	1
2	232646417	ENST00000479430	COPS7B-220	ENSG00000144524	COPS7B	1.18094	0.0492312	0.237625	0.0372834	0.0458549	9.25168e-10	7.30578e-09	23	28	28	asd_or_adhd	0.811019	1
4	15606162	ENST00000341285	FBXL5-201	ENSG00000118564	FBXL5	-1.18087	-0.069696	0.237655	0.01789	0.0393632	1.63887e-08	1.17054e-07	7	7	7	asd_or_adhd	0.811019	1
5	443273	ENSG00000180104	EXOC3	ENSG00000180104	EXOC3	-1.18082	-0.0216715	0.237674	0.203929	0.281459	1.63754e-72	3.38509e-71	25	25	25	asd_or_adhd	0.811019	1
19	12207239	ENSG00000237273	RSL24D1P8	ENSG00000237273	RSL24D1P8	1.18076	0.0920787	0.237697	0.00833278	0.0162442	0.000106614	0.000240663	12	12	12	asd_or_adhd	0.811019	1
1	202696526	ENSG00000117139	KDM5B	ENSG00000117139	KDM5B	-1.18066	-0.0763329	0.237736	0.0159878	0.026494	6.92605e-07	1.84033e-06	20	21	21	asd_or_adhd	0.811019	1
11	64945077	ENSG00000254614	AP003068.2	ENSG00000254614	AP003068.2	1.18061	0.0162909	0.237757	0.316067	0.403979	7.40772e-115	3.57408e-113	5	6	6	asd_or_adhd	0.811019	1
3	130745779	ENST00000510474	NEK11-208	ENSG00000114670	NEK11	1.1806	0.106553	0.237762	0.0072619	0.018614	0.000109559	0.000524504	8	8	8	asd_or_adhd	0.811019	1
3	78646390	ENSG00000169855	ROBO1	ENSG00000169855	ROBO1	-1.18049	-0.0615533	0.237806	0.023076	0.0509037	3.91424e-12	1.42081e-11	28	29	29	asd_or_adhd	0.811087	1
6	143765694	ENST00000367593	ADAT2-202	ENSG00000189007	ADAT2	1.18013	0.0722204	0.237948	0.0157789	0.0304617	6.07253e-07	3.73815e-06	14	14	14	asd_or_adhd	0.811431	1
3	195408437	ENST00000601648	LINC00969-242	ENSG00000242086	LINC00969	1.18012	0.0221706	0.237953	0.1707	0.219156	2.38857e-46	9.49864e-45	33	46	46	asd_or_adhd	0.811431	1
3	44621430	ENST00000452433	MPRIPP1-201	ENSG00000214820	MPRIPP1	1.18001	0.133299	0.237995	0.00456163	0.012508	0.00161053	0.00663942	7	7	7	asd_or_adhd	0.811493	1
20	17949556	ENST00000377710	MGME1-203	ENSG00000125871	MGME1	1.17991	0.0827177	0.238035	0.0137254	0.0172744	0.000206712	0.000956093	20	20	20	asd_or_adhd	0.811547	1
20	23355159	ENST00000377026	NAPB-201	ENSG00000125814	NAPB	1.17985	0.015925	0.238062	0.331829	0.378485	1.55195e-90	1.87591e-88	48	49	49	asd_or_adhd	0.811547	1
6	136871799	ENST00000607749	AL024508.2-201	ENSG00000272189	RP3-325F22.5	-1.17979	-0.0401192	0.238082	0.0571126	0.0999648	2.7848e-20	4.16081e-19	11	11	11	asd_or_adhd	0.811547	1
12	11182986	ENST00000390675	TAS2R31-201	ENSG00000256436	TAS2R31	1.17974	0.0165231	0.238105	0.318585	0.386362	4.52204e-92	5.62721e-90	51	51	51	asd_or_adhd	0.811547	1
6	158402888	ENSG00000078269	SYNJ2	ENSG00000078269	SYNJ2	1.17962	0.0321395	0.238153	0.0864216	0.145406	3.46411e-34	2.88763e-33	12	12	12	asd_or_adhd	0.811631	1
2	197706063	ENST00000470179	PGAP1-208	ENSG00000197121	PGAP1	1.17949	0.0718734	0.238204	0.015331	0.0122862	0.00179914	0.00737409	13	15	15	asd_or_adhd	0.811674	1
19	56879468	ENSG00000240225	ZNF542P	ENSG00000240225	ZNF542P	1.17942	0.0786105	0.238233	0.0189158	0.0197473	1.98499e-05	4.73508e-05	36	43	43	asd_or_adhd	0.811674	1
3	145914419	ENST00000460350	PLSCR4-205	ENSG00000114698	PLSCR4	-1.17939	-0.164737	0.238242	0.00298937	0.0103912	0.00406761	0.0158771	4	4	4	asd_or_adhd	0.811674	1
14	81862462	ENST00000557055	STON2-208	ENSG00000140022	STON2	1.17935	0.125837	0.238259	0.00531263	0.0189141	0.000105338	0.00050558	4	4	4	asd_or_adhd	0.811674	1
1	201456043	ENST00000527573	CSRP1-210	ENSG00000159176	CSRP1	-1.17922	-0.13442	0.238311	0.00540699	0.0116211	0.00244572	0.00985297	29	33	33	asd_or_adhd	0.811674	1
5	176798114	ENST00000506944	RGS14-207	ENSG00000169220	RGS14	-1.1791	-0.0250558	0.23836	0.12927	0.19033	2.41472e-39	7.57333e-38	15	17	17	asd_or_adhd	0.811674	1
12	69753559	ENST00000552955	YEATS4-205	ENSG00000127337	YEATS4	1.17901	0.0506467	0.238396	0.0299156	0.0186108	0.000120836	0.000575477	41	45	45	asd_or_adhd	0.811674	1
22	31608260	ENST00000406516	LIMK2-204	ENSG00000182541	LIMK2	1.1789	0.105203	0.238438	0.007725	0.0124893	0.0016109	0.00664063	14	14	14	asd_or_adhd	0.811674	1
3	52863894	ENST00000513520	AC006254.1-202	ENSG00000243696	RP5-966M1.6	-1.17889	-0.085901	0.238441	0.0114625	0.0191534	9.28762e-05	0.000448198	10	11	11	asd_or_adhd	0.811674	1
2	209030100	ENST00000428015	C2orf80-203	ENSG00000188674	C2orf80	1.17874	0.0206377	0.238503	0.228083	0.314181	3.38169e-71	2.62136e-69	24	28	28	asd_or_adhd	0.811674	1
2	173352733	ENST00000469534	ITGA6-208	ENSG00000091409	ITGA6	1.17868	0.117001	0.238525	0.00958245	0.0111893	0.00282456	0.0112862	25	30	30	asd_or_adhd	0.811674	1
15	90931509	ENST00000560418	IQGAP1-212	ENSG00000140575	IQGAP1	1.17866	0.0319132	0.238532	0.0799949	0.111921	1.37615e-22	2.28459e-21	17	18	18	asd_or_adhd	0.811674	1
8	96257147	ENST00000286688	C8orf37-201	ENSG00000156172	C8orf37	1.17866	0.0257172	0.238533	0.158947	0.214502	3.78467e-46	1.48967e-44	64	68	68	asd_or_adhd	0.811674	1
3	100053583	ENST00000465368	NIT2-203	ENSG00000114021	NIT2	1.17853	0.0198262	0.238583	0.205529	0.281304	5.64902e-63	3.54468e-61	7	7	7	asd_or_adhd	0.811674	1
19	18704047	ENST00000392386	CRLF1-201	ENSG00000006016	CRLF1	-1.17853	-0.0575566	0.238585	0.0317891	0.0479584	3.37563e-10	2.76213e-09	31	34	34	asd_or_adhd	0.811674	1
2	11242268	ENSG00000226080	AC062028.2	ENSG00000226080	AC062028.2	1.17845	0.0419883	0.238617	0.0527753	0.040183	6.31534e-10	2.01416e-09	57	67	67	asd_or_adhd	0.811674	1
7	134671259	ENSG00000146856	AGBL3	ENSG00000146856	AGBL3	-1.17842	-0.0347559	0.238629	0.0687437	0.104528	1.64386e-24	9.93398e-24	27	28	28	asd_or_adhd	0.811674	1
1	52225296	ENST00000475697	OSBPL9-210	ENSG00000117859	OSBPL9	1.17836	0.117069	0.238652	0.00740953	0.0255481	5.83522e-06	3.23776e-05	4	4	4	asd_or_adhd	0.811674	1
7	63336719	ENSG00000225451	AC092634.2	ENSG00000225451	AC092634.2	1.17835	0.0379216	0.238658	0.0719176	0.102381	8.91569e-24	5.26002e-23	15	18	18	asd_or_adhd	0.811674	1
17	63133592	ENST00000262406	RGS9-201	ENSG00000108370	RGS9	1.1783	0.100767	0.238677	0.00925732	0.015515	0.000436484	0.00193849	6	8	8	asd_or_adhd	0.811674	1
18	12658192	ENST00000400514	PSMG2-203	ENSG00000215527	AP005482.1	1.1783	0.0374451	0.238677	0.0573556	0.0932722	6.21969e-19	8.72362e-18	23	24	24	asd_or_adhd	0.811674	1
21	22116057	ENST00000419299	LINC00320-202	ENSG00000224924	LINC00320	-1.17827	-0.0400051	0.23869	0.0505738	0.0692173	2.16264e-14	2.35918e-13	36	36	36	asd_or_adhd	0.811674	1
5	140498262	ENST00000606030	AC244517.1-201	ENSG00000272108	AC005754.8	-1.17821	-0.0253737	0.238714	0.135836	0.169536	8.65561e-35	2.33596e-33	46	48	48	asd_or_adhd	0.811674	1
7	155192617	ENSG00000260426	AC008060.4	ENSG00000260426	AC008060.4	1.17817	0.0195999	0.238728	0.274115	0.344971	2.93307e-92	9.00221e-91	29	36	36	asd_or_adhd	0.811674	1
1	205496956	ENST00000506489	CDK18-216	ENSG00000117266	CDK18	1.178	0.0492139	0.238797	0.0382858	0.0573035	7.53535e-12	6.9582e-11	14	16	16	asd_or_adhd	0.811787	1
19	2737276	ENST00000590875	SLC39A3-206	ENSG00000141873	SLC39A3	-1.17792	-0.0698696	0.238828	0.0183716	0.0471417	5.94677e-10	4.77515e-09	10	13	13	asd_or_adhd	0.811787	1
5	43486803	ENSG00000172244	C5orf34	ENSG00000172244	C5orf34	1.17785	0.0433824	0.238857	0.0421403	0.0594061	5.1534e-14	2.05217e-13	19	19	19	asd_or_adhd	0.811787	1
2	216236587	ENST00000460217	FN1-214	ENSG00000115414	FN1	1.17778	0.181128	0.238884	0.00296846	0.0163103	0.000321323	0.00144986	5	6	6	asd_or_adhd	0.811787	1
1	40157854	ENSG00000084072	PPIE	ENSG00000084072	PPIE	1.17774	0.0156464	0.238899	0.356307	0.427597	6.29205e-124	3.5218e-122	19	19	19	asd_or_adhd	0.811787	1
5	179921412	ENSG00000113300	CNOT6	ENSG00000113300	CNOT6	-1.1777	-0.058634	0.238915	0.0261238	0.040837	5.69235e-10	1.81932e-09	30	36	36	asd_or_adhd	0.811787	1
1	228294380	ENSG00000162910	MRPL55	ENSG00000162910	MRPL55	1.17768	0.0329813	0.238925	0.0774306	0.123317	1.1322e-28	7.88714e-28	9	9	9	asd_or_adhd	0.811787	1
10	3109712	ENST00000381125	PFKP-203	ENSG00000067057	PFKP	1.17757	0.036919	0.238966	0.0638025	0.0999505	4.30668e-20	6.37767e-19	45	54	54	asd_or_adhd	0.811848	1
9	130209953	ENST00000361436	RPL12-201	ENSG00000197958	RPL12	1.17746	0.0155255	0.239011	0.356041	0.448265	1.00541e-114	2.05255e-112	29	29	29	asd_or_adhd	0.81192	1
17	17585043	ENST00000489697	RAI1-204	ENSG00000108557	RAI1	1.17722	0.0312222	0.239106	0.0875376	0.143941	4.74707e-29	1.0281e-27	5	5	5	asd_or_adhd	0.811989	1
5	176938579	ENST00000503078	DDX41-202	ENSG00000183258	DDX41	1.17719	0.047042	0.239121	0.0433373	0.0642554	1.22034e-13	1.26964e-12	8	9	9	asd_or_adhd	0.811989	1
4	10099334	ENST00000264785	WDR1-201	ENSG00000071127	WDR1	1.17715	0.0455086	0.239136	0.0394232	0.0591062	3.83628e-12	3.61248e-11	8	8	8	asd_or_adhd	0.811989	1
6	73973082	ENST00000441363	AC019205.2-202	ENSG00000229852	RP11-398K22.12	-1.1771	-0.145271	0.239156	0.00527274	0.0150018	0.000515599	0.0022642	5	5	5	asd_or_adhd	0.811989	1
19	55692616	ENSG00000080031	PTPRH	ENSG00000080031	PTPRH	1.177	0.131958	0.239194	0.00554954	0.120644	1.07578e-28	7.50496e-28	32	39	39	asd_or_adhd	0.811989	1
5	94799599	ENST00000358746	TTC37-201	ENSG00000198677	TTC37	-1.17696	-0.0452349	0.239213	0.0454503	0.0844148	3.42585e-17	4.39331e-16	20	22	22	asd_or_adhd	0.811989	1
17	4843303	ENSG00000108523	RNF167	ENSG00000108523	RNF167	1.17692	0.0716228	0.239226	0.0176696	0.0240953	2.18663e-06	5.60041e-06	19	22	22	asd_or_adhd	0.811989	1
4	124319340	ENST00000507703	SPRY1-204	ENSG00000164056	SPRY1	-1.17684	-0.0698577	0.239261	0.0170159	0.0145533	0.000631966	0.00274555	24	28	28	asd_or_adhd	0.811989	1
1	246939315	ENST00000421003	LINC01341-202	ENSG00000227953	RP11-439E19.3	-1.17668	-0.0306158	0.239322	0.0847783	0.132636	1.07154e-26	2.11259e-25	28	28	28	asd_or_adhd	0.811989	1
16	90086037	ENSG00000141013	GAS8	ENSG00000141013	GAS8	1.17661	0.0181283	0.239352	0.24824	0.319329	1.36388e-83	3.47071e-82	40	41	41	asd_or_adhd	0.811989	1
19	53014535	ENSG00000269349	AC022150.3	ENSG00000269349	AC022150.3	1.17649	0.172746	0.239401	0.00314287	0.0161043	0.000110475	0.000249144	3	3	3	asd_or_adhd	0.811989	1
16	15229161	ENST00000538100	PKD1P6-203	ENSG00000250251	PKD1P6	1.17641	0.0369102	0.239432	0.0810067	0.0720454	1.16308e-14	1.28974e-13	60	72	72	asd_or_adhd	0.811989	1
10	51253146	ENST00000418400	RP11-592B15.3-001	ENSG00000244393	RP11-592B15.3	1.17639	0.0192461	0.239438	0.21729	0.308364	2.13186e-69	1.56232e-67	2	2	2	asd_or_adhd	0.811989	1
1	246939315	ENSG00000227953	LINC01341	ENSG00000227953	LINC01341	-1.17638	-0.0184749	0.239444	0.258383	0.233851	2.41392e-57	3.5748e-56	124	137	137	asd_or_adhd	0.811989	1
2	237232794	ENST00000409907	IQCA1-204	ENSG00000132321	IQCA1	-1.17635	-0.179242	0.239457	0.0101319	0.0285385	1.63586e-06	9.63047e-06	2	3	3	asd_or_adhd	0.811989	1
4	46307710	ENST00000514193	GABRA2-212	ENSG00000151834	GABRA2	-1.1763	-0.128973	0.239475	0.00604066	0.0157507	0.000382154	0.00170972	10	10	10	asd_or_adhd	0.811989	1
14	90921574	ENSG00000233208	LINC00642	ENSG00000233208	LINC00642	-1.17616	-0.0829802	0.239531	0.0127768	0.0148949	0.000193569	0.000428448	24	29	29	asd_or_adhd	0.811989	1
12	389295	ENSG00000073614	KDM5A	ENSG00000073614	KDM5A	1.17599	0.0742798	0.239597	0.0128655	0.01679	7.831e-05	0.000178609	36	46	46	asd_or_adhd	0.811989	1
4	1619642	ENST00000489029	FAM53A-206	ENSG00000174137	FAM53A	1.17598	0.0986225	0.239602	0.00903049	0.0104704	0.00398415	0.015576	16	18	18	asd_or_adhd	0.811989	1
8	56651317	ENST00000334667	TMEM68-201	ENSG00000167904	TMEM68	1.17597	0.0541697	0.239607	0.0306617	0.0365542	4.94581e-08	3.37729e-07	38	42	42	asd_or_adhd	0.811989	1
17	5336097	ENSG00000108561	C1QBP	ENSG00000108561	C1QBP	-1.17581	-0.0452959	0.239671	0.0479957	0.0448787	7.38373e-11	2.48778e-10	63	81	81	asd_or_adhd	0.811989	1
2	175036619	ENSG00000270799	AC013467.2	ENSG00000270799	AC013467.2	-1.17579	-0.172117	0.239679	0.00281602	0.0167755	8.45934e-05	0.000192322	3	3	3	asd_or_adhd	0.811989	1
5	83680245	ENST00000514696	AC113383.1-201	ENSG00000250320	CTD-2269F5.1	-1.17577	-0.0914586	0.239686	0.00916334	0.0192051	8.40613e-05	0.000408038	6	6	6	asd_or_adhd	0.811989	1
7	65216129	ENSG00000228409	CCT6P1	ENSG00000228409	CCT6P1	-1.17569	-0.0731818	0.239717	0.0142661	0.0118052	0.000996222	0.00209291	14	17	17	asd_or_adhd	0.811989	1
17	57189317	ENST00000581068	SKA2-206	ENSG00000182628	SKA2	-1.17565	-0.0294863	0.239736	0.113581	0.129433	5.35795e-26	1.03178e-24	40	47	47	asd_or_adhd	0.811989	1
5	92011663	ENST00000503489	AC026780.2-201	ENSG00000249984	CTC-529L17.2	-1.17564	-0.0400718	0.239738	0.0535903	0.098483	7.31351e-20	1.07123e-18	22	22	22	asd_or_adhd	0.811989	1
8	82605842	ENST00000518568	SLC10A5-201	ENSG00000253598	SLC10A5	-1.1756	-0.0335975	0.239753	0.0774111	0.128852	1.99381e-26	3.89706e-25	11	11	11	asd_or_adhd	0.811989	1
14	81727000	ENST00000555447	STON2-206	ENSG00000140022	STON2	1.17556	0.0464122	0.239771	0.0378176	0.0537482	3.09328e-11	2.74067e-10	32	33	33	asd_or_adhd	0.811989	1
8	104145191	ENSG00000236939	BAALC-AS2	ENSG00000236939	BAALC-AS2	-1.1755	-0.0490581	0.239797	0.0345202	0.0160159	0.000122977	0.000276281	50	53	53	asd_or_adhd	0.811989	1
16	2933229	ENST00000573965	FLYWCH2-205	ENSG00000162076	FLYWCH2	-1.17548	-0.11994	0.239802	0.00622976	0.0175307	0.000190336	0.000884504	9	20	20	asd_or_adhd	0.811989	1
11	61447905	ENSG00000134780	DAGLA	ENSG00000134780	DAGLA	-1.17547	-0.071425	0.239806	0.0183237	0.01594	0.000129073	0.000289274	33	36	36	asd_or_adhd	0.811989	1
11	5269313	ENST00000330597	HBG1-201	ENSG00000213934	HBG1	-1.17545	-0.0883425	0.239814	0.0110156	0.0152346	0.000506045	0.00222512	18	20	20	asd_or_adhd	0.811989	1
20	61536350	ENST00000370371	DIDO1-205	ENSG00000101191	DIDO1	-1.17543	-0.0301893	0.239822	0.0907122	0.140144	2.61636e-28	5.48409e-27	10	10	10	asd_or_adhd	0.811989	1
12	6937572	ENSG00000110811	P3H3	ENSG00000110811	P3H3	1.17542	0.0168613	0.239828	0.292904	0.383725	8.14781e-107	3.36572e-105	2	4	4	asd_or_adhd	0.811989	1
9	88902648	ENST00000375960	ZCCHC6-205	ENSG00000083223	ZCCHC6	-1.17534	-0.0865902	0.239859	0.0132834	0.015668	0.000421667	0.00187692	16	18	18	asd_or_adhd	0.812013	1
16	1883989	ENST00000325962	MEIOB-201	ENSG00000162039	MEIOB	-1.17527	-0.0365401	0.239887	0.0573454	0.0750236	1.93143e-15	2.24399e-14	24	36	36	asd_or_adhd	0.81203	1
13	76104250	ENST00000471682	COMMD6-208	ENSG00000188243	COMMD6	1.17498	0.0203526	0.240005	0.202109	0.201461	7.94965e-42	2.68118e-40	67	79	79	asd_or_adhd	0.812215	1
1	91966665	ENST00000428239	CDC7-203	ENSG00000097046	CDC7	-1.17473	-0.0726694	0.240103	0.0169484	0.0541683	3.17698e-11	2.8123e-10	3	4	4	asd_or_adhd	0.812215	1
5	179250858	ENST00000466342	SQSTM1-206	ENSG00000161011	SQSTM1	-1.17442	-0.0844852	0.240225	0.0128587	0.0337261	1.91925e-07	1.24177e-06	6	6	6	asd_or_adhd	0.812215	1
10	88817475	ENST00000487058	GLUD1-204	ENSG00000148672	GLUD1	1.17434	0.033535	0.240257	0.0688041	0.0821961	8.28017e-17	1.03929e-15	19	19	19	asd_or_adhd	0.812215	1
19	18988720	ENST00000542296	CERS1-202	ENSG00000223802	CERS1	-1.1743	-0.0643155	0.240275	0.0246621	0.033814	1.74753e-07	1.13522e-06	33	43	43	asd_or_adhd	0.812215	1
11	5289584	ENST00000292896	HBE1-201	ENSG00000213931	HBE1	1.1743	0.0306878	0.240277	0.092601	0.127279	1.11895e-25	2.12701e-24	52	53	53	asd_or_adhd	0.812215	1
11	72465775	ENST00000334805	STARD10-201	ENSG00000214530	STARD10	1.17427	0.0488136	0.240286	0.0366408	0.0366307	4.95702e-08	3.38469e-07	20	21	21	asd_or_adhd	0.812215	1
19	10222214	ENSG00000244165	P2RY11	ENSG00000244165	P2RY11	1.17416	0.0606277	0.240329	0.0241329	0.0537879	9.43103e-13	3.53426e-12	11	13	13	asd_or_adhd	0.812215	1
19	45165545	ENSG00000186567	CEACAM19	ENSG00000186567	CEACAM19	-1.17415	-0.0704515	0.240333	0.019663	0.0357729	7.45327e-09	2.23942e-08	27	27	27	asd_or_adhd	0.812215	1
15	40453224	ENSG00000156970	BUB1B	ENSG00000156970	BUB1B	-1.17403	-0.0791607	0.240382	0.0135536	0.0340943	1.68232e-08	4.95475e-08	7	8	8	asd_or_adhd	0.812215	1
16	89764476	ENST00000569918	SPATA2L-203	ENSG00000158792	SPATA2L	-1.17395	-0.067349	0.240413	0.0187002	0.0419257	5.94413e-09	4.402e-08	6	7	7	asd_or_adhd	0.812215	1
19	36827162	ENSG00000142065	ZFP14	ENSG00000142065	ZFP14	1.17391	0.0454151	0.24043	0.0368835	0.0425023	2.50993e-10	8.20567e-10	38	41	41	asd_or_adhd	0.812215	1
7	96279527	ENST00000444799	SEM1-205	ENSG00000127922	SHFM1	1.17385	0.026121	0.240456	0.111831	0.149531	2.32892e-30	5.29089e-29	8	8	8	asd_or_adhd	0.812215	1
16	2611472	ENSG00000269937	AC093525.7	ENSG00000269937	AC093525.7	-1.17378	-0.0833973	0.240482	0.0142372	0.0474004	2.3512e-11	8.15652e-11	29	60	60	asd_or_adhd	0.812215	1
8	80950101	ENST00000523319	TPD52-223	ENSG00000076554	TPD52	1.17378	0.103229	0.240484	0.00779808	0.0252494	6.55164e-06	3.61401e-05	2	2	2	asd_or_adhd	0.812215	1
9	4662298	ENST00000381883	PLPP6-201	ENSG00000205808	PPAPDC2	1.17378	0.0809877	0.240485	0.0150703	0.0219616	2.72473e-05	0.000140226	43	54	54	asd_or_adhd	0.812215	1
16	3661729	ENST00000570769	DNASE1-207	ENSG00000213918	DNASE1	1.17363	0.0629543	0.240544	0.0211133	0.0197841	7.39726e-05	0.000361363	25	26	26	asd_or_adhd	0.812215	1
8	101585116	ENSG00000174226	SNX31	ENSG00000174226	SNX31	-1.1736	-0.0178652	0.240555	0.247241	0.296512	1.02804e-75	2.24236e-74	22	34	34	asd_or_adhd	0.812215	1
12	110293423	ENST00000537066	GLTP-203	ENSG00000139433	GLTP	-1.17358	-0.025525	0.240563	0.169419	0.213049	1.23143e-44	4.59974e-43	9	9	9	asd_or_adhd	0.812215	1
5	96038506	ENST00000510156	CAST-230	ENSG00000153113	CAST	-1.17358	-0.0332142	0.240565	0.0845649	0.0972504	1.13552e-19	1.64877e-18	47	47	47	asd_or_adhd	0.812215	1
3	9958758	ENSG00000163702	IL17RC	ENSG00000163702	IL17RC	-1.17348	-0.0259044	0.240602	0.118462	0.174054	5.03868e-41	5.09443e-40	24	26	26	asd_or_adhd	0.812215	1
8	80676245	ENSG00000164683	HEY1	ENSG00000164683	HEY1	-1.17338	-0.0620002	0.240645	0.0319735	0.0492664	8.54622e-12	3.04084e-11	24	26	26	asd_or_adhd	0.812215	1
1	226058792	ENST00000436966	TMEM63A-202	ENSG00000196187	TMEM63A	-1.17337	-0.0330586	0.240649	0.0774185	0.0733893	5.25382e-15	5.94576e-14	35	36	36	asd_or_adhd	0.812215	1
17	34639793	ENSG00000197262	CCL4L2	ENSG00000197262	CCL4L2	1.17332	0.0574392	0.240667	0.0237372	0.105501	8.72765e-25	5.34245e-24	34	55	55	asd_or_adhd	0.812215	1
15	85739675	ENST00000559989	CSPG4P12-202	ENSG00000259295	CSPG4P12	1.17323	0.0163353	0.240703	0.312882	0.377977	6.68126e-90	7.98875e-88	20	20	20	asd_or_adhd	0.812215	1
5	140557371	ENST00000239444	PCDHB8-201	ENSG00000120322	PCDHB8	-1.17318	-0.0191082	0.240725	0.245899	0.272875	3.53579e-59	2.0093e-57	85	89	89	asd_or_adhd	0.812215	1
6	291630	ENSG00000112679	DUSP22	ENSG00000112679	DUSP22	-1.17317	-0.0806619	0.240727	0.0159578	0.0423688	2.7537e-10	8.98072e-10	41	54	54	asd_or_adhd	0.812215	1
1	178620841	ENST00000608190	AL137796.1-201	ENSG00000273384	RP5-1098D14.1	-1.17316	-0.101342	0.240732	0.00778428	0.0237922	1.26162e-05	6.75249e-05	8	8	8	asd_or_adhd	0.812215	1
19	9523274	ENST00000588221	ZNF266-202	ENSG00000174652	ZNF266	1.17314	0.0423134	0.240739	0.0533926	0.0913509	2.16207e-18	2.94787e-17	17	17	17	asd_or_adhd	0.812215	1
1	77747736	ENSG00000154027	AK5	ENSG00000154027	AK5	-1.17311	-0.0169614	0.240752	0.329804	0.325543	1.67789e-85	4.42375e-84	84	90	90	asd_or_adhd	0.812215	1
14	42076773	ENSG00000165379	LRFN5	ENSG00000165379	LRFN5	-1.17302	-0.0361651	0.240788	0.0601868	0.103123	5.78005e-24	3.43697e-23	35	36	36	asd_or_adhd	0.812215	1
1	22443798	ENST00000290167	WNT4-201	ENSG00000162552	WNT4	-1.17297	-0.0646041	0.24081	0.0172274	0.0283969	1.78458e-06	1.04698e-05	22	23	23	asd_or_adhd	0.812215	1
4	40751914	ENSG00000179299	NSUN7	ENSG00000179299	NSUN7	-1.17284	-0.0524619	0.240858	0.0293876	0.0360782	6.04908e-09	1.82661e-08	28	31	31	asd_or_adhd	0.812215	1
2	178977182	ENST00000286070	RBM45-201	ENSG00000155636	RBM45	-1.17282	-0.0852593	0.24087	0.0120441	0.0226454	2.06154e-05	0.000107507	4	4	4	asd_or_adhd	0.812215	1
14	53510686	ENST00000323669	DDHD1-201	ENSG00000100523	DDHD1	1.17266	0.102204	0.240931	0.0081464	0.0140749	0.000821238	0.00351696	9	9	9	asd_or_adhd	0.812215	1
14	50575351	ENST00000491402	VCPKMT-204	ENSG00000100483	VCPKMT	-1.17257	-0.099219	0.240967	0.00782675	0.0162502	0.000328503	0.00148045	10	12	12	asd_or_adhd	0.812215	1
19	53898397	ENST00000504235	ZNF765-203	ENSG00000196417	ZNF765	-1.17253	-0.0281003	0.240983	0.118385	0.1351	5.35551e-28	1.11151e-26	47	59	59	asd_or_adhd	0.812215	1
6	112408802	ENSG00000203778	FAM229B	ENSG00000203778	FAM229B	1.17249	0.0257938	0.241	0.125502	0.176676	4.98245e-42	5.19882e-41	7	7	7	asd_or_adhd	0.812215	1
15	34697171	ENST00000569781	GOLGA8A-205	ENSG00000175265	GOLGA8A	-1.17249	-0.0232735	0.241002	0.150572	0.225737	1.12985e-47	4.66476e-46	119	143	143	asd_or_adhd	0.812215	1
13	52342129	ENST00000444610	DHRS12-203	ENSG00000102796	DHRS12	1.17231	0.0366097	0.241073	0.0668962	0.105108	3.85196e-21	5.99802e-20	9	9	9	asd_or_adhd	0.812215	1
16	680932	ENST00000319070	WFIKKN1-201	ENSG00000127578	WFIKKN1	-1.17229	-0.0443777	0.241082	0.0459677	0.080615	1.72125e-16	2.11841e-15	6	7	7	asd_or_adhd	0.812215	1
11	71164155	ENST00000319023	NADSYN1-201	ENSG00000172890	NADSYN1	-1.17228	-0.0474692	0.241084	0.0323161	0.0636136	3.8626e-13	3.88765e-12	34	35	35	asd_or_adhd	0.812215	1
14	29235050	ENSG00000176165	FOXG1	ENSG00000176165	FOXG1	1.17225	0.0393914	0.241097	0.0594209	0.0711124	1.45929e-16	6.53863e-16	44	50	50	asd_or_adhd	0.812215	1
7	99746982	ENST00000466498	LAMTOR4-204	ENSG00000188186	LAMTOR4	-1.17224	-0.0211461	0.241101	0.186664	0.227069	2.80475e-48	1.17998e-46	33	33	33	asd_or_adhd	0.812215	1
1	151028059	ENST00000491825	CDC42SE1-205	ENSG00000197622	CDC42SE1	-1.17219	-0.117667	0.241122	0.00554014	0.0179563	0.000150085	0.000706086	5	5	5	asd_or_adhd	0.812215	1
5	87836329	ENST00000506664	LINC00461-206	ENSG00000245526	LINC00461	-1.17217	-0.0419995	0.241128	0.0489583	0.0492506	2.6096e-10	2.15403e-09	35	38	38	asd_or_adhd	0.812215	1
2	36779401	ENST00000379245	FEZ2-203	ENSG00000171055	FEZ2	-1.172	-0.0149829	0.241196	0.389401	0.448675	4.20166e-114	8.44152e-112	23	23	23	asd_or_adhd	0.812215	1
1	16944751	ENSG00000215908	CROCCP2	ENSG00000215908	CROCCP2	-1.17195	-0.0197525	0.241217	0.247221	0.356367	3.621e-96	1.20987e-94	69	87	87	asd_or_adhd	0.812215	1
5	6599513	ENST00000513888	NSUN2-208	ENSG00000037474	NSUN2	1.17192	0.0162953	0.241228	0.309155	0.34022	8.61448e-79	8.09386e-77	32	37	37	asd_or_adhd	0.812215	1
4	39529639	ENSG00000249348	UGDH-AS1	ENSG00000249348	UGDH-AS1	-1.17191	-0.0472589	0.241231	0.0414335	0.0604089	2.50075e-14	1.0112e-13	22	29	29	asd_or_adhd	0.812215	1
21	45079429	ENST00000340648	RRP1B-201	ENSG00000160208	RRP1B	-1.17186	-0.022942	0.241255	0.165253	0.209198	1.13383e-43	4.10368e-42	29	39	39	asd_or_adhd	0.812215	1
17	74763085	ENST00000585692	MFSD11-204	ENSG00000092931	MFSD11	1.17177	0.150662	0.241289	0.00349312	0.0132542	0.00113699	0.00478429	5	11	11	asd_or_adhd	0.812215	1
13	76143259	ENST00000606347	UCHL3-204	ENSG00000118939	UCHL3	-1.17163	-0.0928432	0.241346	0.0103256	0.0309785	5.67363e-07	3.5038e-06	5	5	5	asd_or_adhd	0.812215	1
6	158402919	ENST00000355585	SYNJ2-201	ENSG00000078269	SYNJ2	1.17156	0.0489947	0.241373	0.0368496	0.0585227	4.75256e-12	4.44226e-11	19	19	19	asd_or_adhd	0.812215	1
13	113760105	ENSG00000057593	F7	ENSG00000057593	F7	-1.17154	-0.0349335	0.241382	0.0748482	0.109942	1.70808e-25	1.07028e-24	21	25	25	asd_or_adhd	0.812215	1
16	1756184	ENST00000250894	MAPK8IP3-201	ENSG00000138834	MAPK8IP3	1.17144	0.11776	0.241422	0.00598541	0.0201728	5.94105e-05	0.000293429	13	14	14	asd_or_adhd	0.812215	1
16	88803208	ENST00000567968	AC138028.2-202	ENSG00000224888	RP5-1142A6.2	-1.17143	-0.0900797	0.241426	0.0129446	0.129788	2.04408e-26	3.99356e-25	22	65	65	asd_or_adhd	0.812215	1
4	843064	ENSG00000178950	GAK	ENSG00000178950	GAK	1.17132	0.100539	0.241469	0.00901045	0.0152252	0.000160711	0.000357622	8	8	8	asd_or_adhd	0.812215	1
3	195960321	ENST00000479732	SLC51A-211	ENSG00000163959	SLC51A	-1.17132	-0.054888	0.241471	0.028251	0.0430829	2.77242e-09	2.10867e-08	19	22	22	asd_or_adhd	0.812215	1
5	54921673	ENSG00000177058	SLC38A9	ENSG00000177058	SLC38A9	1.17132	0.0552531	0.241472	0.03466	0.0533871	1.00008e-12	3.74103e-12	32	33	33	asd_or_adhd	0.812215	1
19	53121753	ENST00000601237	ZNF83-217	ENSG00000167766	ZNF83	-1.17131	-0.0348902	0.241476	0.0669624	0.0576036	6.72169e-12	6.22828e-11	72	89	89	asd_or_adhd	0.812215	1
16	77233294	ENST00000378644	SYCE1L-201	ENSG00000205078	SYCE1L	-1.17121	-0.0337937	0.241516	0.0708414	0.12435	6.70093e-25	1.22896e-23	6	6	6	asd_or_adhd	0.812215	1
19	11201275	ENST00000252444	LDLR-201	ENSG00000130164	LDLR	-1.17116	-0.0422852	0.241535	0.0485568	0.0934904	9.43333e-19	1.30921e-17	26	33	33	asd_or_adhd	0.812215	1
1	8014351	ENST00000493373	PARK7-208	ENSG00000116288	PARK7	-1.17116	-0.0704636	0.241536	0.0169025	0.0244825	9.71083e-06	5.26329e-05	19	22	22	asd_or_adhd	0.812215	1
7	102123791	ENSG00000272949	AC093668.2	ENSG00000272949	AC093668.2	1.17108	0.0353418	0.241568	0.0599306	0.0752471	1.05006e-17	4.9378e-17	49	55	55	asd_or_adhd	0.812215	1
21	34696734	ENSG00000142166	IFNAR1	ENSG00000142166	IFNAR1	1.17106	0.0390659	0.241574	0.0583601	0.106398	1.05053e-24	6.40947e-24	18	18	18	asd_or_adhd	0.812215	1
4	113460492	ENSG00000138658	ZGRF1	ENSG00000138658	ZGRF1	-1.171	-0.016021	0.241599	0.252059	0.335361	6.20135e-89	1.77463e-87	49	52	52	asd_or_adhd	0.812215	1
17	18647326	ENSG00000171931	FBXW10	ENSG00000171931	FBXW10	1.17099	0.0732596	0.241602	0.018098	0.0265187	7.14438e-07	1.89689e-06	12	15	15	asd_or_adhd	0.812215	1
6	167412670	ENST00000366847	FGFR1OP-202	ENSG00000213066	FGFR1OP	-1.17095	-0.097506	0.241619	0.0123917	0.0196929	7.09243e-05	0.000347151	20	21	21	asd_or_adhd	0.812215	1
1	46769303	ENST00000311672	UQCRH-201	ENSG00000173660	UQCRH	1.17093	0.0263095	0.241626	0.143695	0.217512	1.48399e-45	5.75418e-44	2	2	2	asd_or_adhd	0.812215	1
11	43964055	ENST00000528572	C11orf96-202	ENSG00000187479	C11orf96	1.17088	0.091294	0.241647	0.0117296	0.0174544	0.000192029	0.000892139	27	27	27	asd_or_adhd	0.812215	1
2	210867352	ENST00000429921	RPE-206	ENSG00000197713	RPE	1.17083	0.0286463	0.241667	0.0976029	0.134356	1.67695e-27	3.41562e-26	14	15	15	asd_or_adhd	0.812215	1
5	69321074	ENST00000380751	SERF1B-202	ENSG00000205572	SERF1B	-1.17071	-0.0438397	0.241714	0.0578549	0.0439608	2.52477e-09	1.92594e-08	37	50	50	asd_or_adhd	0.812215	1
19	8386042	ENSG00000233927	RPS28	ENSG00000233927	RPS28	1.17067	0.0123272	0.241733	0.574722	0.643197	3.19048e-244	1.18411e-241	34	45	45	asd_or_adhd	0.812215	1
8	33218361	ENSG00000272338	AC067838.1	ENSG00000272338	AC067838.1	-1.17062	-0.0641183	0.241753	0.0201044	0.0396895	1.06019e-09	3.33673e-09	10	10	10	asd_or_adhd	0.812215	1
12	50479125	ENST00000547247	SMARCD1-203	ENSG00000066117	SMARCD1	-1.17058	-0.110808	0.241768	0.00766182	0.0158371	0.000400021	0.00178542	9	10	10	asd_or_adhd	0.812215	1
3	47603729	ENST00000383738	CSPG5-202	ENSG00000114646	CSPG5	1.17051	0.0588265	0.241797	0.0306656	0.0123044	0.00177823	0.00729276	50	52	52	asd_or_adhd	0.812215	1
10	14562794	ENST00000378465	FAM107B-204	ENSG00000065809	FAM107B	-1.1705	-0.094488	0.2418	0.00871047	0.0334871	2.08715e-07	1.34412e-06	1	1	1	asd_or_adhd	0.812215	1
12	102142920	ENST00000549738	GNPTAB-205	ENSG00000111670	GNPTAB	-1.17048	-0.150773	0.241806	0.00348679	0.0107596	0.00354182	0.0139502	4	4	4	asd_or_adhd	0.812215	1
8	97238148	ENSG00000156467	UQCRB	ENSG00000156467	UQCRB	1.17035	0.051588	0.241861	0.0310433	0.0325294	3.55339e-08	1.02587e-07	33	34	34	asd_or_adhd	0.812215	1
3	38347427	ENST00000273173	SLC22A14-201	ENSG00000144671	SLC22A14	-1.17034	-0.121014	0.241863	0.00650849	0.0179859	0.000157251	0.00073819	8	8	8	asd_or_adhd	0.812215	1
19	50364461	ENSG00000039650	PNKP	ENSG00000039650	PNKP	-1.17034	-0.0281273	0.241864	0.106693	0.15322	8.14992e-36	7.12093e-35	22	23	23	asd_or_adhd	0.812215	1
5	129023793	ENST00000509467	ADAMTS19-204	ENSG00000145808	ADAMTS19	1.17017	0.0729712	0.241933	0.0175425	0.029868	9.89106e-07	5.95109e-06	43	43	43	asd_or_adhd	0.812282	1
5	52083730	ENSG00000213949	ITGA1	ENSG00000213949	ITGA1	-1.16995	-0.0433163	0.24202	0.0414147	0.0421499	2.95369e-10	9.61733e-10	44	44	44	asd_or_adhd	0.812282	1
20	43514317	ENST00000353703	YWHAB-201	ENSG00000166913	YWHAB	-1.1699	-0.0256051	0.242043	0.151455	0.193277	6.62353e-40	2.10718e-38	21	23	23	asd_or_adhd	0.812282	1
7	150382788	ENST00000223293	GIMAP2-201	ENSG00000106560	GIMAP2	-1.16988	-0.0785984	0.24205	0.0128084	0.0257105	5.61397e-06	3.1193e-05	22	22	22	asd_or_adhd	0.812282	1
10	69556840	ENST00000483798	DNAJC12-205	ENSG00000108176	DNAJC12	-1.16975	-0.059547	0.242103	0.0252132	0.0408013	9.23942e-09	6.73154e-08	11	11	11	asd_or_adhd	0.812282	1
18	158608	ENST00000261601	USP14-201	ENSG00000101557	USP14	1.16971	0.0155145	0.242119	0.330675	0.422112	3.44095e-105	5.73068e-103	47	47	47	asd_or_adhd	0.812282	1
1	38026139	ENST00000497858	DNALI1-205	ENSG00000163879	DNALI1	1.16968	0.027282	0.242131	0.11653	0.156526	6.02788e-32	1.45208e-30	27	27	27	asd_or_adhd	0.812282	1
20	12989627	ENSG00000172296	SPTLC3	ENSG00000172296	SPTLC3	1.16963	0.0935055	0.242151	0.00958582	0.0144727	0.000263638	0.000577499	19	19	19	asd_or_adhd	0.812282	1
7	150725537	ENST00000466514	ABCB8-205	ENSG00000197150	ABCB8	-1.16962	-0.0827879	0.242153	0.0124257	0.01696	0.000232944	0.00107027	11	12	12	asd_or_adhd	0.812282	1
2	11273179	ENST00000381585	C2orf50-201	ENSG00000150873	C2orf50	1.1695	0.019167	0.242201	0.22628	0.239242	9.60996e-51	4.31552e-49	80	98	98	asd_or_adhd	0.812282	1
12	32260085	ENST00000548411	BICD1-204	ENSG00000151746	BICD1	-1.1695	-0.0683045	0.242202	0.0164891	0.0297414	9.32335e-07	5.62748e-06	13	13	13	asd_or_adhd	0.812282	1
8	73859385	ENSG00000260838	AC022893.2	ENSG00000260838	AC022893.2	-1.16943	-0.0529942	0.24223	0.0286178	0.0582057	1.1253e-13	4.41051e-13	12	13	13	asd_or_adhd	0.812282	1
3	29322473	ENSG00000144642	RBMS3	ENSG00000144642	RBMS3	-1.16938	-0.056854	0.242253	0.0286037	0.0587605	8.01862e-14	3.16857e-13	11	11	11	asd_or_adhd	0.812282	1
6	36322419	ENSG00000010030	ETV7	ENSG00000010030	ETV7	-1.16935	-0.0345386	0.242263	0.0724263	0.107304	7.00175e-25	4.29797e-24	26	27	27	asd_or_adhd	0.812282	1
17	17880723	ENSG00000171953	ATPAF2	ENSG00000171953	ATPAF2	1.16933	0.136297	0.242272	0.00589546	0.012736	0.000622595	0.00132763	20	21	21	asd_or_adhd	0.812282	1
2	73867959	ENST00000272425	NAT8-201	ENSG00000144035	NAT8	1.16928	0.0302811	0.242291	0.0881992	0.11031	4.09067e-22	6.64169e-21	25	27	27	asd_or_adhd	0.812282	1
12	122714111	ENST00000267199	VPS33A-201	ENSG00000139719	VPS33A	1.16925	0.0657063	0.242303	0.0200551	0.0483715	3.76578e-10	3.06863e-09	14	14	14	asd_or_adhd	0.812282	1
22	51063457	ENST00000453344	ARSA-205	ENSG00000100299	ARSA	1.16924	0.0856682	0.242306	0.0119848	0.0324688	3.0575e-07	1.93803e-06	13	21	21	asd_or_adhd	0.812282	1
21	45642874	ENSG00000160223	ICOSLG	ENSG00000160223	ICOSLG	1.16908	0.10565	0.242373	0.00775401	0.0453221	6.37161e-11	2.15484e-10	16	19	19	asd_or_adhd	0.812355	1
4	154669557	ENST00000509321	RNF175-208	ENSG00000145428	RNF175	1.16907	0.0493658	0.242375	0.0340336	0.054638	2.29797e-11	2.05327e-10	29	32	32	asd_or_adhd	0.812355	1
3	145787227	ENSG00000152952	PLOD2	ENSG00000152952	PLOD2	-1.1688	-0.0352109	0.242485	0.0782448	0.0570967	1.88647e-13	7.31777e-13	76	80	80	asd_or_adhd	0.812543	1
2	132287237	ENST00000467992	CCDC74A-206	ENSG00000163040	CCDC74A	1.16865	0.103261	0.242544	0.00852455	0.0143054	0.000757092	0.00325643	15	18	18	asd_or_adhd	0.812543	1
6	3000110	ENST00000397717	NQO2-207	ENSG00000124588	NQO2	1.16861	0.0349943	0.242561	0.0632002	0.083511	5.11929e-17	6.50192e-16	25	27	27	asd_or_adhd	0.812543	1
17	74731947	ENSG00000092931	MFSD11	ENSG00000092931	MFSD11	-1.16858	-0.0804507	0.242573	0.0112192	0.0344904	1.17383e-08	3.48995e-08	4	4	4	asd_or_adhd	0.812543	1
17	15880326	ENST00000497719	ZSWIM7-215	ENSG00000214941	ZSWIM7	1.16855	0.109018	0.242585	0.00788088	0.0250028	7.25725e-06	3.98044e-05	2	2	2	asd_or_adhd	0.812543	1
2	85581517	ENSG00000115459	ELMOD3	ENSG00000115459	ELMOD3	1.16852	0.0941154	0.242599	0.00897665	0.0305691	8.33275e-08	2.3489e-07	8	8	8	asd_or_adhd	0.812543	1
16	2079528	ENST00000563587	SLC9A3R2-204	ENSG00000065054	SLC9A3R2	1.16848	0.0881646	0.242613	0.0145403	0.101576	2.19537e-20	3.29736e-19	6	13	13	asd_or_adhd	0.812543	1
5	89767565	ENSG00000113356	POLR3G	ENSG00000113356	POLR3G	1.16846	0.0520527	0.24262	0.0327204	0.0481996	1.45964e-11	5.12479e-11	14	14	14	asd_or_adhd	0.812543	1
11	93517577	ENST00000533133	MED17-209	ENSG00000042429	MED17	-1.16841	-0.255702	0.242642	0.00349109	0.0196439	7.63042e-05	0.000372322	11	11	11	asd_or_adhd	0.812543	1
10	99079022	ENST00000371021	FRAT1-201	ENSG00000165879	FRAT1	1.16806	0.0734787	0.242781	0.0155671	0.0267592	3.7958e-06	2.15074e-05	8	8	8	asd_or_adhd	0.812817	1
14	64319683	ENST00000358025	SYNE2-204	ENSG00000054654	SYNE2	1.168	0.064131	0.242806	0.0204702	0.0341864	1.38526e-07	9.08679e-07	7	7	7	asd_or_adhd	0.812817	1
3	93766680	ENST00000481631	DHFR2-204	ENSG00000178700	DHFRL1	1.16793	0.0506518	0.242835	0.0400082	0.0371694	3.94458e-08	2.72086e-07	20	25	25	asd_or_adhd	0.812817	1
2	201773696	ENSG00000115942	ORC2	ENSG00000115942	ORC2	1.16792	0.0927043	0.242839	0.00995994	0.0177588	5.09107e-05	0.000117788	9	10	10	asd_or_adhd	0.812817	1
17	56634041	ENST00000349033	TEX14-202	ENSG00000121101	TEX14	1.16792	0.0669464	0.242841	0.0205466	0.0431563	2.77787e-09	2.11263e-08	11	11	11	asd_or_adhd	0.812817	1
2	75145275	ENSG00000204792	LINC01291	ENSG00000204792	LINC01291	-1.16772	-0.0144852	0.242919	0.434787	0.48338	4.52776e-149	3.69013e-147	65	80	80	asd_or_adhd	0.812958	1
19	17447501	ENST00000594345	GTPBP3-206	ENSG00000130299	GTPBP3	-1.16766	-0.0815051	0.242945	0.0163885	0.0151984	0.000519421	0.00228009	25	31	31	asd_or_adhd	0.812958	1
17	73008765	ENSG00000167862	MRPL58	ENSG00000167862	MRPL58	-1.16762	-0.0643242	0.242959	0.0188793	0.0321609	3.80991e-08	1.09783e-07	9	9	9	asd_or_adhd	0.812958	1
19	37064279	ENST00000448373	ZNF529-AS1-201	ENSG00000233527	AC092295.7	1.1675	0.0546767	0.24301	0.0215868	0.0145699	0.000640335	0.00278	39	42	42	asd_or_adhd	0.812958	1
2	47129009	ENSG00000180398	MCFD2	ENSG00000180398	MCFD2	1.16747	0.0124224	0.243021	0.536143	0.623518	3.32118e-229	9.42591e-227	25	25	25	asd_or_adhd	0.812958	1
12	96394611	ENST00000553041	LTA4H-210	ENSG00000111144	LTA4H	-1.16746	-0.0246153	0.243024	0.143268	0.189935	1.0143e-39	3.21187e-38	18	18	18	asd_or_adhd	0.812958	1
12	51379776	ENST00000550782	SLC11A2-223	ENSG00000110911	SLC11A2	1.16726	0.0625685	0.243106	0.0207776	0.0420835	4.62612e-09	3.45452e-08	8	9	9	asd_or_adhd	0.813149	1
6	3231637	ENSG00000180822	PSMG4	ENSG00000180822	PSMG4	-1.16711	-0.0942986	0.243166	0.0109525	0.0142107	0.000296571	0.000646996	24	25	25	asd_or_adhd	0.813149	1
11	33098734	ENST00000528865	CSTF3-208	ENSG00000176102	CSTF3	1.1671	0.180272	0.243168	0.00257223	0.0121086	0.00189275	0.00773485	6	7	7	asd_or_adhd	0.813149	1
4	122746079	ENST00000507814	BBS7-205	ENSG00000138686	BBS7	1.16709	0.033113	0.243175	0.0746577	0.0805749	2.64334e-16	3.22504e-15	55	58	58	asd_or_adhd	0.813149	1
4	175157809	ENSG00000164117	FBXO8	ENSG00000164117	FBXO8	-1.16682	-0.0943453	0.243283	0.00906491	0.013566	0.000392632	0.000850332	16	18	18	asd_or_adhd	0.813433	1
19	41430124	ENST00000599198	CYP2B7P-203	ENSG00000256612	CYP2B7P	1.16651	0.0564265	0.243409	0.0272867	0.071517	1.31484e-14	1.45275e-13	16	17	17	asd_or_adhd	0.813725	1
3	17446199	ENST00000428355	TBC1D5-208	ENSG00000131374	TBC1D5	1.16649	0.0647348	0.243418	0.0190389	0.0133823	0.00105594	0.00446087	29	31	31	asd_or_adhd	0.813725	1
12	28408937	ENST00000543809	CCDC91-217	ENSG00000123106	CCDC91	-1.16643	-0.0300078	0.243441	0.0756289	0.0870554	1.44883e-17	1.88749e-16	29	30	30	asd_or_adhd	0.813725	1
18	6873398	ENSG00000263797	AP005210.1	ENSG00000263797	AP005210.1	-1.16634	-0.0409788	0.243475	0.047894	0.0768897	8.74918e-18	4.1264e-17	21	25	25	asd_or_adhd	0.813751	1
2	130939310	ENST00000425361	MZT2B-203	ENSG00000152082	MZT2B	1.16629	0.0510075	0.243496	0.0359884	0.0627284	7.88316e-13	7.76925e-12	22	22	22	asd_or_adhd	0.813751	1
8	97657455	ENSG00000104324	CPQ	ENSG00000104324	CPQ	-1.16614	-0.0353107	0.24356	0.088008	0.125374	3.03856e-29	2.15152e-28	39	40	40	asd_or_adhd	0.813886	1
16	3181904	ENST00000576590	ZNF213-AS1-210	ENSG00000263072	RP11-473M20.14	-1.16591	-0.0577853	0.24365	0.0307261	0.0340876	1.39671e-07	9.15918e-07	30	37	37	asd_or_adhd	0.814109	1
2	241544848	ENSG00000178623	GPR35	ENSG00000178623	GPR35	-1.16575	-0.0419847	0.243715	0.0506143	0.0450559	7.92403e-11	2.66165e-10	46	57	57	asd_or_adhd	0.81418	1
2	105028685	ENSG00000225765	LINC01831	ENSG00000225765	LINC01831	-1.16574	-0.103001	0.243719	0.0100223	0.010927	0.00144596	0.00300451	23	27	27	asd_or_adhd	0.81418	1
10	82104501	ENSG00000133665	DYDC2	ENSG00000133665	DYDC2	1.16563	0.0263394	0.243766	0.108569	0.116498	3.28987e-27	2.18696e-26	40	45	45	asd_or_adhd	0.81418	1
9	96197614	ENST00000445280	AL583839.1-201	ENSG00000227603	RP11-165J3.6	1.16558	0.0240079	0.243785	0.128476	0.174236	1.39933e-36	4.00978e-35	20	20	20	asd_or_adhd	0.81418	1
2	44001178	ENSG00000138036	DYNC2LI1	ENSG00000138036	DYNC2LI1	1.16551	0.0195576	0.243812	0.22443	0.28301	2.37836e-72	4.8997e-71	45	49	49	asd_or_adhd	0.81418	1
4	187112674	ENST00000378802	CYP4V2-201	ENSG00000145476	CYP4V2	-1.16551	-0.0186685	0.243812	0.234905	0.26708	4.87596e-58	2.67999e-56	74	99	99	asd_or_adhd	0.81418	1
12	11199612	ENST00000546265	PRR4-213	ENSG00000111215	PRR4	1.16533	0.0119554	0.243886	0.592791	0.655755	1.329e-218	3.79841e-215	82	84	84	asd_or_adhd	0.814307	1
14	77893018	ENSG00000151445	VIPAS39	ENSG00000151445	VIPAS39	-1.16521	-0.0544816	0.243934	0.029538	0.0567097	2.11441e-13	8.18092e-13	7	7	7	asd_or_adhd	0.814307	1
15	62275912	ENST00000561258	VPS13C-210	ENSG00000129003	VPS13C	1.16521	0.0840454	0.243934	0.0131681	0.0324383	3.2295e-07	2.043e-06	6	6	6	asd_or_adhd	0.814307	1
1	152161827	ENST00000420707	FLG-AS1-204	ENSG00000237975	FLG-AS1	-1.16518	-0.0697959	0.243944	0.0194194	0.0362221	5.94279e-08	4.0326e-07	25	27	27	asd_or_adhd	0.814307	1
11	95567253	ENST00000352297	MTMR2-202	ENSG00000087053	MTMR2	-1.16483	-0.122233	0.244086	0.0124381	0.0220658	2.57178e-05	0.000132725	16	16	16	asd_or_adhd	0.814702	1
1	46769370	ENST00000489056	UQCRH-204	ENSG00000173660	UQCRH	1.16475	0.0323663	0.244121	0.0933403	0.143213	4.74346e-29	1.02757e-27	4	4	4	asd_or_adhd	0.81474	1
7	90095738	ENSG00000058091	CDK14	ENSG00000058091	CDK14	1.16446	0.0570137	0.244239	0.0411819	0.0249652	1.43004e-06	3.70749e-06	78	84	84	asd_or_adhd	0.815028	1
16	53635693	ENST00000563746	RPGRIP1L-205	ENSG00000103494	RPGRIP1L	-1.16437	-0.018307	0.244273	0.26433	0.320311	4.85692e-72	3.84909e-70	28	29	29	asd_or_adhd	0.815028	1
8	125500751	ENST00000518639	AC090198.1-201	ENSG00000253106	RP11-158K1.3	1.16436	0.0979778	0.244278	0.0100354	0.0264928	4.2132e-06	2.37298e-05	4	5	5	asd_or_adhd	0.815028	1
11	207511	ENSG00000177963	RIC8A	ENSG00000177963	RIC8A	-1.1642	-0.028417	0.244342	0.122393	0.197277	2.44301e-47	2.88898e-46	6	9	9	asd_or_adhd	0.815046	1
19	17666403	ENST00000252599	COLGALT1-201	ENSG00000130309	COLGALT1	1.16419	0.186342	0.244349	0.00267639	0.0190902	9.40347e-05	0.000453567	5	5	5	asd_or_adhd	0.815046	1
12	49521569	ENST00000552893	AC011603.2-202	ENSG00000258017	RP11-386G11.10	1.16417	0.0460614	0.244354	0.0375198	0.0714212	1.0268e-14	1.1422e-13	6	6	6	asd_or_adhd	0.815046	1
9	33697457	ENST00000566968	AL356489.2-201	ENSG00000260947	RP11-384P7.7	-1.16407	-0.0166263	0.244395	0.288432	0.326413	1.52377e-75	1.33013e-73	53	59	59	asd_or_adhd	0.815105	1
4	186288217	ENST00000510776	LRP2BP-203	ENSG00000109771	LRP2BP	-1.16393	-0.0262025	0.244451	0.116721	0.163021	2.3374e-33	5.96991e-32	23	25	25	asd_or_adhd	0.815213	1
8	121064419	ENST00000520544	AC091563.1-201	ENSG00000254343	RP11-760H22.2	1.16376	0.0758114	0.24452	0.0150044	0.0370927	4.50459e-08	3.09101e-07	6	6	6	asd_or_adhd	0.815366	1
6	6366365	ENST00000447858	LY86-AS1-203	ENSG00000216863	LY86-AS1	1.16355	0.0265953	0.244606	0.129573	0.184555	2.21937e-38	6.73188e-37	53	59	59	asd_or_adhd	0.815574	1
10	99526508	ENSG00000120057	SFRP5	ENSG00000120057	SFRP5	1.16346	0.0601171	0.244644	0.0227509	0.0428375	2.19285e-10	7.20027e-10	6	7	7	asd_or_adhd	0.815594	1
7	99036545	ENSG00000160917	CPSF4	ENSG00000160917	CPSF4	-1.16342	-0.0322505	0.244659	0.0776587	0.117763	2.73744e-27	1.82576e-26	25	25	25	asd_or_adhd	0.815594	1
10	12288053	ENST00000497963	CDC123-208	ENSG00000151465	CDC123	-1.16324	-0.0126118	0.244731	0.403037	0.480152	2.2324e-126	5.68371e-124	48	55	55	asd_or_adhd	0.815677	1
17	61512776	ENST00000577368	CYB561-206	ENSG00000008283	CYB561	1.16307	0.134552	0.244801	0.00512313	0.0137442	0.00096198	0.00408789	5	8	8	asd_or_adhd	0.815677	1
5	69711179	ENSG00000226259	GTF2H2B	ENSG00000226259	GTF2H2B	-1.16307	-0.0185042	0.244801	0.272336	0.327417	7.82714e-86	2.09569e-84	24	38	38	asd_or_adhd	0.815677	1
2	196602427	ENSG00000118997	DNAH7	ENSG00000118997	DNAH7	-1.16307	-0.0487736	0.244803	0.0359376	0.0520005	1.56171e-12	5.7739e-12	12	12	12	asd_or_adhd	0.815677	1
1	213029946	ENST00000426161	FLVCR1-AS1-203	ENSG00000198468	FLVCR1-AS1	-1.16305	-0.0118825	0.244809	0.565206	0.629851	5.26493e-203	7.77464e-200	29	31	31	asd_or_adhd	0.815677	1
15	99511459	ENSG00000183571	PGPEP1L	ENSG00000183571	PGPEP1L	-1.16299	-0.0358338	0.244832	0.068819	0.0800937	1.20609e-18	5.89462e-18	41	47	47	asd_or_adhd	0.815677	1
2	65283500	ENSG00000011523	CEP68	ENSG00000011523	CEP68	1.16295	0.0250977	0.244849	0.138212	0.165452	5.4762e-39	5.24029e-38	90	99	99	asd_or_adhd	0.815677	1
16	446725	ENSG00000103202	NME4	ENSG00000103202	NME4	-1.16273	-0.0723758	0.24494	0.0174819	0.0283449	2.81545e-07	7.685e-07	24	37	37	asd_or_adhd	0.815708	1
15	99676528	ENSG00000103852	TTC23	ENSG00000103852	TTC23	-1.16272	-0.0169497	0.244942	0.276176	0.354471	1.51034e-96	5.06752e-95	10	10	10	asd_or_adhd	0.815708	1
17	7147358	ENST00000572043	CTDNEP1-207	ENSG00000175826	CTDNEP1	1.1627	0.0375661	0.244951	0.0475999	0.067836	7.84411e-14	8.25999e-13	26	29	29	asd_or_adhd	0.815708	1
12	46751972	ENSG00000134294	SLC38A2	ENSG00000134294	SLC38A2	1.16266	0.0350036	0.244969	0.0730013	0.0343504	1.49154e-08	4.41008e-08	85	97	97	asd_or_adhd	0.815708	1
6	28945252	ENSG00000263426	RN7SL471P	ENSG00000263426	RN7SL471P	-1.16264	-0.0437241	0.244976	0.0380279	0.0567274	1.31046e-13	5.11711e-13	19	22	22	asd_or_adhd	0.815708	1
2	85771846	ENST00000233838	GGCX-201	ENSG00000115486	GGCX	-1.16241	-0.0855842	0.245068	0.00999331	0.0161415	0.000344183	0.00154844	10	10	10	asd_or_adhd	0.815881	1
16	1823208	ENSG00000197774	EME2	ENSG00000197774	EME2	1.16239	0.0301258	0.245079	0.0984263	0.116936	5.23349e-27	3.45519e-26	28	39	39	asd_or_adhd	0.815881	1
15	94261771	ENSG00000258754	LINC01579	ENSG00000258754	LINC01579	1.16224	0.328821	0.245138	0.000696833	0.032773	3.10388e-08	8.99434e-08	4	5	5	asd_or_adhd	0.815881	1
1	161337812	ENST00000437833	SDHC-205	ENSG00000235477	RP11-122G18.5	-1.16215	-0.019668	0.245173	0.238862	0.320346	2.36828e-72	1.88868e-70	32	32	32	asd_or_adhd	0.815881	1
10	135340867	ENST00000252945	CYP2E1-201	ENSG00000130649	CYP2E1	-1.16203	-0.0423905	0.245222	0.0524702	0.0704146	2.67779e-14	2.9015e-13	20	33	33	asd_or_adhd	0.815881	1
2	132905482	ENST00000295181	ANKRD30BL-201	ENSG00000163046	ANKRD30BL	1.16192	0.235681	0.245269	0.00146714	0.0273365	2.40602e-06	1.39031e-05	6	9	9	asd_or_adhd	0.815881	1
18	77727493	ENST00000587347	HSBP1L1-202	ENSG00000226742	HSBP1L1	-1.16186	-0.050212	0.245291	0.0332393	0.0376063	3.62194e-08	2.50631e-07	20	28	28	asd_or_adhd	0.815881	1
4	3076408	ENSG00000197386	HTT	ENSG00000197386	HTT	1.16177	0.0546139	0.245327	0.0259775	0.0321733	3.6054e-08	1.04027e-07	27	32	32	asd_or_adhd	0.815881	1
19	37997841	ENST00000542455	ZNF793-202	ENSG00000188227	ZNF793	-1.16174	-0.055187	0.24534	0.0267587	0.0383343	2.88524e-08	2.01637e-07	26	27	27	asd_or_adhd	0.815881	1
9	120466610	ENST00000394487	TLR4-202	ENSG00000136869	TLR4	1.16173	0.0710415	0.245344	0.0217175	0.0287291	1.42661e-06	8.45479e-06	15	15	15	asd_or_adhd	0.815881	1
3	132276986	ENST00000471702	NPHP3-ACAD11-201	ENSG00000113971	NPHP3	1.16173	0.0391294	0.245347	0.06879	0.107348	1.41639e-21	2.2494e-20	61	70	70	asd_or_adhd	0.815881	1
3	195382436	ENSG00000229178	AC233280.1	ENSG00000229178	AC233280.1	-1.16158	-0.0205681	0.245406	0.177435	0.237976	1.3923e-58	2.12045e-57	31	33	33	asd_or_adhd	0.815881	1
1	29563061	ENST00000428026	PTPRU-204	ENSG00000060656	PTPRU	1.16144	0.395448	0.245462	0.000453865	0.0170891	0.000233179	0.00107118	3	4	4	asd_or_adhd	0.815881	1
16	89894916	ENST00000378247	SPIRE2-201	ENSG00000204991	SPIRE2	1.16137	0.0389631	0.24549	0.0724483	0.0746605	3.76941e-15	4.30378e-14	35	46	46	asd_or_adhd	0.815881	1
20	62271061	ENST00000370053	STMN3-201	ENSG00000197457	STMN3	-1.16137	-0.0263248	0.245492	0.131125	0.171391	4.60139e-35	1.25481e-33	30	41	41	asd_or_adhd	0.815881	1
2	55401927	ENSG00000162994	CLHC1	ENSG00000162994	CLHC1	1.16131	0.0542394	0.245516	0.0444232	0.0666856	9.55616e-16	4.12993e-15	20	21	21	asd_or_adhd	0.815881	1
1	6673745	ENST00000377648	PHF13-201	ENSG00000116273	PHF13	1.16131	0.0560437	0.245517	0.0240117	0.0196037	8.03452e-05	0.000391028	30	34	34	asd_or_adhd	0.815881	1
2	70485269	ENST00000433351	PCYOX1-204	ENSG00000116005	PCYOX1	1.16125	0.0847151	0.245541	0.0114043	0.0190254	9.03307e-05	0.000436652	7	8	8	asd_or_adhd	0.815881	1
18	47017420	ENST00000578966	RPL17-203	ENSG00000265681	RPL17	1.16125	0.0944928	0.245541	0.0086971	0.0133394	0.00112675	0.00474346	4	4	4	asd_or_adhd	0.815881	1
9	95599108	ENST00000433698	EEF1DP2-201	ENSG00000226721	EEF1DP2	-1.16117	-0.0281251	0.245572	0.102919	0.158514	4.16403e-32	1.01134e-30	18	18	18	asd_or_adhd	0.815881	1
8	142366600	ENST00000377741	GPR20-201	ENSG00000204882	GPR20	-1.16108	-0.13454	0.245611	0.00606014	0.0112037	0.0027352	0.0109533	8	8	8	asd_or_adhd	0.815881	1
19	35168622	ENST00000446502	ZNF302-202	ENSG00000089335	ZNF302	1.16103	0.0279227	0.245628	0.148126	0.190568	8.74876e-41	2.85506e-39	17	17	17	asd_or_adhd	0.815881	1
19	18307609	ENST00000464076	RAB3A-202	ENSG00000105649	RAB3A	-1.16103	-0.089561	0.24563	0.0123408	0.0137749	0.000919435	0.00391686	14	16	16	asd_or_adhd	0.815881	1
7	102004344	ENST00000496391	PRKRIP1-208	ENSG00000128563	PRKRIP1	1.16097	0.0165425	0.245655	0.297122	0.373669	1.4796e-88	1.71141e-86	17	18	18	asd_or_adhd	0.815881	1
19	44529506	ENST00000591793	AC067968.1-201	ENSG00000267022	ZNF223	-1.16065	-0.09119	0.245786	0.0102137	0.036874	4.57678e-08	3.1378e-07	4	5	5	asd_or_adhd	0.815881	1
6	145946441	ENST00000367519	EPM2A-201	ENSG00000112425	EPM2A	-1.16064	-0.036123	0.245789	0.0576789	0.0648561	2.37138e-13	2.41918e-12	52	55	55	asd_or_adhd	0.815881	1
22	37956487	ENST00000430687	CDC42EP1-203	ENSG00000128283	CDC42EP1	1.16059	0.0333965	0.24581	0.0752949	0.119926	5.06157e-24	8.93525e-23	10	10	10	asd_or_adhd	0.815881	1
12	31249569	ENST00000539699	DDX11-215	ENSG00000013573	DDX11	-1.16044	-0.0596212	0.24587	0.0275638	0.0308053	6.55708e-07	4.01912e-06	46	46	46	asd_or_adhd	0.815881	1
6	91225353	ENST00000479630	MAP3K7-206	ENSG00000135341	MAP3K7	-1.16041	-0.0415981	0.245881	0.0531395	0.0433317	3.27895e-09	2.47861e-08	44	49	49	asd_or_adhd	0.815881	1
10	99496878	ENST00000357540	ZFYVE27-202	ENSG00000155256	ZFYVE27	1.16036	0.0200917	0.245901	0.198766	0.248952	3.59537e-53	1.73033e-51	15	18	18	asd_or_adhd	0.815881	1
8	124085006	ENST00000524307	TBC1D31-215	ENSG00000156787	TBC1D31	1.16028	0.0326908	0.245934	0.0749581	0.0864536	2.007e-17	2.59974e-16	37	41	41	asd_or_adhd	0.815881	1
12	69080514	ENST00000229179	NUP107-201	ENSG00000111581	NUP107	-1.16027	-0.0543058	0.24594	0.0196742	0.0293143	9.63408e-07	5.80396e-06	12	12	12	asd_or_adhd	0.815881	1
16	5008318	ENSG00000103184	SEC14L5	ENSG00000103184	SEC14L5	-1.16024	-0.0463912	0.245951	0.0374682	0.0490322	7.32074e-12	2.61367e-11	29	42	42	asd_or_adhd	0.815881	1
2	102803433	ENST00000264257	IL1RL2-201	ENSG00000115598	IL1RL2	1.16015	0.0556871	0.245988	0.0303717	0.0417072	6.14365e-09	4.54482e-08	19	19	19	asd_or_adhd	0.815881	1
14	31091525	ENST00000544052	SCFD1-207	ENSG00000092108	SCFD1	-1.16008	-0.122871	0.246017	0.00565608	0.01619	0.000331131	0.00149184	6	6	6	asd_or_adhd	0.815881	1
10	18834490	ENSG00000241058	NSUN6	ENSG00000241058	NSUN6	-1.16007	-0.0261602	0.246021	0.1173	0.15488	3.49623e-36	3.08722e-35	23	23	23	asd_or_adhd	0.815881	1
12	46754901	ENST00000546520	SLC38A2-202	ENSG00000134294	SLC38A2	-1.16006	-0.0714651	0.246023	0.0153029	0.0370672	4.29508e-08	2.95274e-07	3	3	3	asd_or_adhd	0.815881	1
4	25314417	ENST00000507760	ZCCHC4-204	ENSG00000168228	ZCCHC4	1.16006	0.0450264	0.246024	0.0362601	0.0635868	5.09867e-13	5.08953e-12	10	11	11	asd_or_adhd	0.815881	1
3	48282590	ENSG00000164048	ZNF589	ENSG00000164048	ZNF589	-1.16005	-0.0353302	0.24603	0.0706252	0.0924397	2.38532e-21	1.28159e-20	21	21	21	asd_or_adhd	0.815881	1
12	102467967	ENSG00000075188	NUP37	ENSG00000075188	NUP37	-1.15998	-0.134947	0.246057	0.00536165	0.011334	0.00121016	0.00252717	5	5	5	asd_or_adhd	0.815881	1
1	31838472	ENSG00000121769	FABP3	ENSG00000121769	FABP3	-1.15997	-0.059775	0.246061	0.0205783	0.0488232	9.34491e-12	3.31764e-11	36	36	36	asd_or_adhd	0.815881	1
3	177159709	ENSG00000228221	LINC00578	ENSG00000228221	LINC00578	1.15996	0.0680142	0.246067	0.0193532	0.0255705	1.09607e-06	2.86848e-06	30	33	33	asd_or_adhd	0.815881	1
1	112282463	ENSG00000227811	FAM212B-AS1	ENSG00000227811	FAM212B-AS1	1.1598	0.0242006	0.246131	0.144186	0.208743	5.71631e-51	7.32343e-50	38	41	41	asd_or_adhd	0.815881	1
1	150229554	ENSG00000118298	CA14	ENSG00000118298	CA14	1.15979	0.0529021	0.246136	0.03055	0.0421256	2.90174e-10	9.4533e-10	23	26	26	asd_or_adhd	0.815881	1
11	125439354	ENST00000524723	EI24-202	ENSG00000149547	EI24	-1.15974	-0.0494511	0.246156	0.0347137	0.0465594	7.85523e-10	6.23807e-09	20	20	20	asd_or_adhd	0.815881	1
11	13690217	ENSG00000197601	FAR1	ENSG00000197601	FAR1	1.15962	0.0663793	0.246205	0.0184469	0.0349355	1.11136e-08	3.3087e-08	8	8	8	asd_or_adhd	0.815881	1
3	132337094	ENST00000481970	ACAD11-204	ENSG00000240303	ACAD11	-1.15947	-0.0875283	0.246263	0.0185567	0.0368957	4.65929e-08	3.19099e-07	8	8	8	asd_or_adhd	0.815881	1
13	100258950	ENST00000339105	CLYBL-201	ENSG00000125246	CLYBL	-1.15944	-0.0585528	0.246276	0.0251738	0.042966	2.96205e-09	2.24712e-08	14	15	15	asd_or_adhd	0.815881	1
17	15341458	ENST00000518506	TVP23C-CDRT4-202	ENSG00000259024	TVP23C-CDRT4	-1.15944	-0.0375903	0.246278	0.0629009	0.0599474	2.07807e-12	1.99457e-11	36	41	41	asd_or_adhd	0.815881	1
11	77823426	ENST00000529139	ALG8-212	ENSG00000159063	ALG8	-1.15944	-0.109447	0.246279	0.00714877	0.013789	0.000920939	0.00392308	11	11	11	asd_or_adhd	0.815881	1
15	85359911	ENST00000258888	ALPK3-201	ENSG00000136383	ALPK3	1.15924	0.0236884	0.246359	0.142939	0.184732	2.35489e-38	7.1405e-37	20	20	20	asd_or_adhd	0.815881	1
5	146967990	ENSG00000176049	JAKMIP2	ENSG00000176049	JAKMIP2	-1.15923	-0.0874703	0.246361	0.0152745	0.011257	0.00125189	0.00261229	30	33	33	asd_or_adhd	0.815881	1
17	26256574	ENSG00000260019	LINC01992	ENSG00000260019	LINC01992	-1.15919	-0.118033	0.246378	0.00569196	0.0210296	1.04743e-05	2.55726e-05	5	6	6	asd_or_adhd	0.815881	1
3	67410884	ENSG00000172340	SUCLG2	ENSG00000172340	SUCLG2	-1.15899	-0.0201199	0.246462	0.199573	0.238872	8.15244e-59	1.2487e-57	97	101	101	asd_or_adhd	0.815881	1
16	447237	ENST00000433358	NME4-204	ENSG00000103202	NME4	1.15897	0.0417958	0.246467	0.0542235	0.0414075	7.65718e-09	5.62129e-08	30	48	48	asd_or_adhd	0.815881	1
4	83821837	ENSG00000168152	THAP9	ENSG00000168152	THAP9	1.15894	0.0907041	0.246479	0.0108926	0.0146319	0.000231821	0.000509982	27	31	31	asd_or_adhd	0.815881	1
10	103338639	ENSG00000166169	POLL	ENSG00000166169	POLL	-1.1589	-0.0501261	0.246497	0.0346392	0.046465	2.70577e-11	9.35156e-11	24	27	27	asd_or_adhd	0.815881	1
17	75137061	ENST00000436233	SEC14L1-204	ENSG00000129657	SEC14L1	1.1587	0.0262765	0.24658	0.122187	0.185614	3.67526e-38	1.10646e-36	34	40	40	asd_or_adhd	0.815881	1
11	8703958	ENSG00000166441	RPL27A	ENSG00000166441	RPL27A	-1.15868	-0.0841418	0.246585	0.011393	0.0198879	1.75715e-05	4.21242e-05	21	21	21	asd_or_adhd	0.815881	1
16	68357886	ENST00000567542	PRMT7-223	ENSG00000132600	PRMT7	1.15868	0.0626286	0.246588	0.0232971	0.0109631	0.00313659	0.0124498	35	36	36	asd_or_adhd	0.815881	1
11	33766231	ENST00000534136	FBXO3-213	ENSG00000110429	FBXO3	-1.15866	-0.0418135	0.246595	0.047771	0.0658823	1.65628e-13	1.70796e-12	11	13	13	asd_or_adhd	0.815881	1
5	76728638	ENST00000515253	WDR41-227	ENSG00000164253	WDR41	-1.15866	-0.0531894	0.246595	0.0203078	0.0220853	2.51845e-05	0.000130124	34	35	35	asd_or_adhd	0.815881	1
5	40827805	ENST00000511787	RPL37-206	ENSG00000145592	RPL37	1.15862	0.0948361	0.24661	0.00970255	0.0299921	9.26221e-07	5.59248e-06	4	4	4	asd_or_adhd	0.815881	1
19	35225061	ENST00000392232	ZNF181-201	ENSG00000197841	ZNF181	-1.15858	-0.0330919	0.246626	0.0713873	0.111276	2.40429e-22	3.94852e-21	12	15	15	asd_or_adhd	0.815881	1
3	69156023	ENST00000420581	LMOD3-201	ENSG00000163380	LMOD3	-1.1585	-0.0409505	0.246661	0.0572127	0.0650005	2.62983e-13	2.67576e-12	27	34	34	asd_or_adhd	0.815881	1
5	69390486	ENST00000511830	AC140134.1-201	ENSG00000179978	RP11-1319K7.1	-1.15845	-0.0295962	0.246679	0.12662	0.19787	6.29422e-42	2.12934e-40	33	61	61	asd_or_adhd	0.815881	1
16	4666494	ENSG00000102858	MGRN1	ENSG00000102858	MGRN1	1.15839	0.0216864	0.246703	0.181189	0.236283	6.02493e-58	9.06144e-57	18	20	20	asd_or_adhd	0.815881	1
2	131862902	ENST00000487980	PLEKHB2-210	ENSG00000115762	PLEKHB2	1.15837	0.0332587	0.246714	0.0778673	0.115801	3.09365e-23	5.26914e-22	9	15	15	asd_or_adhd	0.815881	1
10	135367404	ENSG00000171772	SYCE1	ENSG00000171772	SYCE1	-1.15837	-0.023803	0.246715	0.14785	0.195987	2.2585e-47	2.67471e-46	14	17	17	asd_or_adhd	0.815881	1
7	102222970	ENSG00000205236	AC105052.1	ENSG00000205236	AC105052.1	-1.15833	-0.0407828	0.246728	0.0386038	0.0837428	2.3213e-19	1.16665e-18	28	33	33	asd_or_adhd	0.815881	1
17	18086392	ENSG00000091542	ALKBH5	ENSG00000091542	ALKBH5	-1.15832	-0.0560559	0.246735	0.0286007	0.0478533	1.71901e-11	6.00744e-11	16	17	17	asd_or_adhd	0.815881	1
12	22601517	ENST00000333957	C2CD5-201	ENSG00000111731	C2CD5	-1.1583	-0.0784605	0.246742	0.0181044	0.0357575	7.01847e-08	4.72741e-07	18	18	18	asd_or_adhd	0.815881	1
2	55630523	ENST00000471947	CCDC88A-211	ENSG00000115355	CCDC88A	1.15829	0.0370741	0.246747	0.0578915	0.0996151	4.3943e-20	6.50199e-19	14	14	14	asd_or_adhd	0.815881	1
17	37006334	ENST00000245857	RPL23-201	ENSG00000125691	RPL23	-1.15821	-0.09811	0.246778	0.00945034	0.0301513	7.40983e-07	4.51992e-06	4	4	4	asd_or_adhd	0.815906	1
20	52560080	ENST00000395961	BCAS1-202	ENSG00000064787	BCAS1	-1.15814	-0.0326405	0.246806	0.081254	0.104362	4.79977e-21	7.44381e-20	33	36	36	asd_or_adhd	0.815919	1
1	201435086	ENST00000367309	PHLDA3-201	ENSG00000174307	PHLDA3	-1.15795	-0.069009	0.246883	0.0171161	0.0417607	5.79339e-09	4.29648e-08	10	10	10	asd_or_adhd	0.816051	1
11	100862811	ENSG00000170647	TMEM133	ENSG00000170647	TMEM133	-1.15793	-0.0542151	0.246893	0.0284013	0.0373719	3.17186e-09	9.75249e-09	31	35	35	asd_or_adhd	0.816051	1
18	13612028	ENST00000590308	LDLRAD4-214	ENSG00000168675	LDLRAD4	-1.15781	-0.0385116	0.246943	0.058492	0.101233	2.65942e-20	3.97884e-19	18	18	18	asd_or_adhd	0.816124	1
11	64947700	ENST00000526623	AP003068.2-202	ENSG00000254614	AP003068.23	1.15774	0.0166823	0.246968	0.290598	0.365082	1.32685e-87	1.50525e-85	6	7	7	asd_or_adhd	0.816124	1
2	171627623	ENSG00000239467	AC007405.3	ENSG00000239467	AC007405.3	1.1577	0.0384324	0.246985	0.0559887	0.0884365	1.71155e-20	8.91393e-20	22	23	23	asd_or_adhd	0.816124	1
2	131175001	ENST00000430785	FAR2P2-205	ENSG00000178162	FAR2P2	1.15735	0.0424037	0.247129	0.0430032	0.0812921	1.33408e-16	1.65224e-15	54	70	70	asd_or_adhd	0.816521	1
10	111967363	ENSG00000119950	MXI1	ENSG00000119950	MXI1	-1.15727	-0.0133193	0.247161	0.481219	0.559721	1.04654e-187	1.58785e-185	15	16	16	asd_or_adhd	0.816548	1
2	136664247	ENSG00000115866	DARS	ENSG00000115866	DARS	-1.15712	-0.0809359	0.247225	0.0256311	0.0456194	4.34259e-11	1.48365e-10	19	19	19	asd_or_adhd	0.816634	1
6	33130458	ENSG00000204248	COL11A2	ENSG00000204248	COL11A2	1.15705	0.0394043	0.247252	0.100542	0.0478491	1.79436e-11	6.26442e-11	81	94	94	asd_or_adhd	0.816634	1
22	44464941	ENST00000404989	PARVB-203	ENSG00000188677	PARVB	1.15698	0.056024	0.247281	0.0286928	0.0540046	3.47476e-11	3.06672e-10	14	17	17	asd_or_adhd	0.816634	1
7	7397506	ENST00000399429	COL28A1-201	ENSG00000215018	COL28A1	-1.15698	-0.018173	0.247282	0.257112	0.308588	8.4255e-69	6.07905e-67	49	55	55	asd_or_adhd	0.816634	1
2	17845079	ENSG00000163029	SMC6	ENSG00000163029	SMC6	-1.15684	-0.115403	0.247337	0.00563106	0.0122098	0.000786141	0.00166431	5	5	5	asd_or_adhd	0.816634	1
11	5710919	ENSG00000132274	TRIM22	ENSG00000132274	TRIM22	1.15677	0.029328	0.247364	0.0937354	0.100728	3.06656e-23	1.7766e-22	44	48	48	asd_or_adhd	0.816634	1
11	64945077	ENST00000528551	AP003068.2-201	ENSG00000254614	AP003068.23	1.15669	0.134951	0.247401	0.00442103	0.0149137	0.000583484	0.00254428	4	4	4	asd_or_adhd	0.816634	1
9	75136717	ENSG00000165091	TMC1	ENSG00000165091	TMC1	-1.15663	-0.0471098	0.247423	0.0384918	0.0680925	6.81203e-16	2.96684e-15	23	23	23	asd_or_adhd	0.816634	1
10	91095093	ENST00000489359	LIPA-208	ENSG00000107798	LIPA	1.15657	0.025958	0.24745	0.117579	0.154117	2.11054e-31	4.97991e-30	22	22	22	asd_or_adhd	0.816634	1
6	138188581	ENST00000237289	TNFAIP3-201	ENSG00000118503	TNFAIP3	-1.15639	-0.158686	0.247521	0.00694053	0.0130765	0.0011523	0.00484619	7	9	9	asd_or_adhd	0.816634	1
5	839557	ENST00000511539	ZDHHC11-209	ENSG00000188818	ZDHHC11	1.15605	0.0693066	0.247662	0.0280081	0.27987	1.93052e-61	1.16517e-59	47	90	90	asd_or_adhd	0.816634	1
5	69711179	ENST00000508065	GTF2H2B-203	ENSG00000226259	GTF2H2B	-1.15599	-0.0172747	0.247685	0.319995	0.375537	8.09047e-90	9.6607e-88	17	29	29	asd_or_adhd	0.816634	1
16	89797934	ENST00000564004	ZNF276-207	ENSG00000158805	ZNF276	-1.15597	-0.0416706	0.247694	0.0462484	0.0701343	1.67278e-14	1.8361e-13	13	16	16	asd_or_adhd	0.816634	1
7	1192544	ENST00000471448	ZFAND2A-204	ENSG00000178381	ZFAND2A	-1.15593	-0.0283691	0.247709	0.100661	0.157032	5.67552e-32	1.36981e-30	10	11	11	asd_or_adhd	0.816634	1
7	42948325	ENST00000350427	C7orf25-201	ENSG00000136197	C7orf25	1.1559	0.0396652	0.247724	0.0567648	0.0948845	4.02345e-19	5.68552e-18	16	16	16	asd_or_adhd	0.816634	1
19	16308745	ENST00000444449	AP1M1-203	ENSG00000072958	AP1M1	-1.15589	-0.0956992	0.247728	0.0113219	0.0346259	1.21951e-07	8.0382e-07	7	7	7	asd_or_adhd	0.816634	1
18	9914610	ENST00000578314	VAPA-205	ENSG00000101558	VAPA	1.15588	0.0312301	0.247732	0.0755823	0.0703103	2.24394e-14	2.44486e-13	76	89	89	asd_or_adhd	0.816634	1
9	95709733	ENSG00000127084	FGD3	ENSG00000127084	FGD3	1.15587	0.0492796	0.247733	0.0353002	0.0462427	3.86183e-11	1.32409e-10	19	20	20	asd_or_adhd	0.816634	1
11	9685624	ENST00000447399	SWAP70-202	ENSG00000133789	SWAP70	-1.15584	-0.052957	0.247746	0.0306526	0.0230459	1.76792e-05	9.29719e-05	34	37	37	asd_or_adhd	0.816634	1
8	142167494	ENST00000520482	DENND3-212	ENSG00000105339	DENND3	-1.15583	-0.0293928	0.247749	0.0960482	0.152288	9.75031e-31	2.2462e-29	8	8	8	asd_or_adhd	0.816634	1
8	26484731	ENST00000521983	DPYSL2-205	ENSG00000092964	DPYSL2	1.15583	0.0501477	0.247751	0.0345208	0.0296426	9.49067e-07	5.72341e-06	30	31	31	asd_or_adhd	0.816634	1
17	15935406	ENST00000395857	NCOR1-205	ENSG00000141027	NCOR1	1.15582	0.114328	0.247753	0.00675698	0.0122027	0.00188648	0.00771103	9	12	12	asd_or_adhd	0.816634	1
1	110925441	ENSG00000224699	LAMTOR5-AS1	ENSG00000224699	LAMTOR5-AS1	-1.15579	-0.0935263	0.247767	0.00916956	0.0218124	7.04808e-06	1.74549e-05	8	8	8	asd_or_adhd	0.816634	1
4	2937273	ENST00000515194	NOP14-AS1-207	ENSG00000249673	NOP14-AS1	-1.15577	-0.10534	0.247774	0.00712508	0.0172102	0.000207883	0.000961155	3	3	3	asd_or_adhd	0.816634	1
11	73587744	ENSG00000175575	PAAF1	ENSG00000175575	PAAF1	1.15573	0.0134569	0.247792	0.466588	0.499053	1.477e-160	1.42524e-158	47	54	54	asd_or_adhd	0.816634	1
14	24612574	ENSG00000100911	PSME2	ENSG00000100911	PSME2	-1.15566	-0.0555121	0.247821	0.028332	0.045619	4.44569e-11	1.51801e-10	25	26	26	asd_or_adhd	0.816634	1
17	79632066	ENST00000374741	OXLD1-201	ENSG00000204237	OXLD1	1.15565	0.0587259	0.247824	0.0368987	0.0405465	1.0537e-08	7.6461e-08	37	49	49	asd_or_adhd	0.816634	1
5	94890778	ENSG00000164291	ARSK	ENSG00000164291	ARSK	-1.15543	-0.113643	0.247914	0.0072725	0.0185803	3.43063e-05	8.04515e-05	8	8	8	asd_or_adhd	0.816853	1
14	25284868	ENST00000548182	STXBP6-205	ENSG00000168952	STXBP6	1.15526	0.0573207	0.247984	0.0290686	0.0470467	5.52108e-10	4.44501e-09	28	29	29	asd_or_adhd	0.816987	1
12	6993846	ENSG00000248593	DSTNP2	ENSG00000248593	DSTNP2	1.15518	0.0451589	0.248016	0.0439422	0.0699389	1.97102e-16	8.77611e-16	8	9	9	asd_or_adhd	0.816987	1
2	166604101	ENSG00000115339	GALNT3	ENSG00000115339	GALNT3	1.15516	0.0321469	0.248025	0.0819238	0.097321	1.99835e-22	1.12112e-21	45	45	45	asd_or_adhd	0.816987	1
17	57187312	ENSG00000182628	SKA2	ENSG00000182628	SKA2	-1.15507	-0.023208	0.248063	0.166375	0.235292	7.49707e-58	1.12475e-56	22	22	22	asd_or_adhd	0.817034	1
16	2318156	ENST00000563734	AC009065.4-201	ENSG00000260778	MIR940	1.15481	0.0501565	0.24817	0.0336283	0.0655699	1.87642e-13	1.92735e-12	4	6	6	asd_or_adhd	0.817149	1
14	52471934	ENST00000556686	NID2-206	ENSG00000087303	NID2	1.15478	0.0544164	0.248182	0.0261698	0.0394996	1.6481e-08	1.17685e-07	25	29	29	asd_or_adhd	0.817149	1
3	16299486	ENST00000383775	DPH3-202	ENSG00000154813	DPH3	1.15475	0.027157	0.248193	0.110929	0.154395	1.97991e-31	4.67667e-30	19	19	19	asd_or_adhd	0.817149	1
9	139877445	ENST00000408973	LCNL1-201	ENSG00000214402	LCNL1	1.15459	0.0490979	0.248257	0.0354007	0.0102847	0.00436805	0.016978	21	41	41	asd_or_adhd	0.817149	1
9	136890561	ENSG00000235106	LINC00094	ENSG00000235106	LINC00094	-1.15458	-0.0318248	0.248261	0.088153	0.131591	8.14426e-31	6.08838e-30	34	39	39	asd_or_adhd	0.817149	1
6	34214172	ENST00000413013	SMIM29-203	ENSG00000186577	C6orf1	1.15457	0.0583266	0.248266	0.0179979	0.0162	0.00034099	0.00153439	31	34	34	asd_or_adhd	0.817149	1
13	99102455	ENST00000397517	STK24-203	ENSG00000102572	STK24	-1.15452	-0.177317	0.248286	0.00277382	0.0102251	0.00447919	0.0173909	8	9	9	asd_or_adhd	0.817149	1
3	40433341	ENST00000452768	ENTPD3-AS1-204	ENSG00000223797	ENTPD3-AS1	-1.15449	-0.0450213	0.248298	0.0402948	0.0631343	4.53592e-13	4.54469e-12	15	17	17	asd_or_adhd	0.817149	1
6	90346576	ENST00000524153	LYRM2-210	ENSG00000083099	LYRM2	-1.15445	-0.0433121	0.248317	0.0449915	0.0690121	5.26758e-14	5.61358e-13	22	23	23	asd_or_adhd	0.817149	1
1	161952982	ENST00000294794	OLFML2B-201	ENSG00000162745	OLFML2B	-1.15441	-0.0627893	0.248333	0.0192682	0.0219049	2.87993e-05	0.000147759	26	27	27	asd_or_adhd	0.817149	1
12	22601517	ENSG00000111731	C2CD5	ENSG00000111731	C2CD5	-1.15428	-0.0607606	0.248384	0.0274879	0.0501821	6.35986e-12	2.27803e-11	8	8	8	asd_or_adhd	0.817162	1
4	6324671	ENST00000506140	PPP2R2C-204	ENSG00000074211	PPP2R2C	1.15428	0.082548	0.248385	0.010734	0.0261418	5.00163e-06	2.79413e-05	9	9	9	asd_or_adhd	0.817162	1
3	58318607	ENST00000356151	PXK-202	ENSG00000168297	PXK	-1.15411	-0.0376378	0.248455	0.0633415	0.0650136	2.98089e-13	3.02047e-12	34	38	38	asd_or_adhd	0.817232	1
5	179921433	ENST00000393356	CNOT6-202	ENSG00000113300	CNOT6	-1.15408	-0.103577	0.248466	0.00964808	0.0305159	6.51646e-07	3.99616e-06	3	3	3	asd_or_adhd	0.817232	1
3	126156462	ENST00000515545	ZXDC-204	ENSG00000070476	ZXDC	-1.15403	-0.0631068	0.248486	0.0240215	0.0211395	4.09065e-05	0.000206023	41	43	43	asd_or_adhd	0.817232	1
18	15159723	ENSG00000264880	AP005901.2	ENSG00000264880	AP005901.2	1.15399	0.141155	0.248504	0.00466882	0.0961046	1.50672e-22	8.49253e-22	11	31	31	asd_or_adhd	0.817232	1
18	61034561	ENSG00000267390	AC036176.1	ENSG00000267390	AC036176.1	-1.15388	-0.0293721	0.248548	0.114587	0.169299	3.81608e-40	3.76982e-39	33	41	41	asd_or_adhd	0.817232	1
10	42827314	ENST00000609841	BX322639.1-201	ENSG00000215146	RP11-313J2.1	1.1537	0.0126647	0.248624	0.52124	0.595879	2.18968e-181	1.90204e-178	29	29	29	asd_or_adhd	0.817232	1
2	226265364	ENST00000272907	NYAP2-201	ENSG00000144460	NYAP2	-1.15355	-0.0481166	0.248685	0.0398485	0.076319	1.75416e-15	2.04393e-14	25	25	25	asd_or_adhd	0.817232	1
22	36884289	ENST00000216187	FOXRED2-201	ENSG00000100350	FOXRED2	1.15352	0.0865083	0.248698	0.0160555	0.0392463	1.6367e-08	1.16909e-07	5	5	5	asd_or_adhd	0.817232	1
5	156564423	ENSG00000155868	MED7	ENSG00000155868	MED7	1.15346	0.073221	0.248721	0.016866	0.0306166	9.54248e-08	2.67709e-07	20	21	21	asd_or_adhd	0.817232	1
7	56032655	ENST00000437587	NIPSNAP2-203	ENSG00000146729	GBAS	-1.15327	-0.0516446	0.2488	0.0307801	0.0604228	9.58214e-13	9.39769e-12	1	1	1	asd_or_adhd	0.817232	1
6	55990226	ENST00000456983	COL21A1-204	ENSG00000124749	COL21A1	-1.15326	-0.0979963	0.248803	0.00840193	0.0137546	0.000941854	0.00400678	17	18	18	asd_or_adhd	0.817232	1
5	169673241	ENSG00000043462	LCP2	ENSG00000043462	LCP2	-1.1532	-0.0447434	0.248829	0.0393669	0.0927148	2.20649e-21	1.18762e-20	16	19	19	asd_or_adhd	0.817232	1
19	58740831	ENST00000596677	ZNF544-207	ENSG00000198131	ZNF544	-1.15318	-0.0380734	0.248838	0.0543428	0.0914652	1.31104e-18	1.80456e-17	4	4	4	asd_or_adhd	0.817232	1
1	53698794	ENST00000462941	MAGOH-203	ENSG00000162385	MAGOH	1.1531	0.055914	0.248868	0.0208238	0.0341929	1.28915e-07	8.48023e-07	23	24	24	asd_or_adhd	0.817232	1
22	38453262	ENST00000484021	PICK1-214	ENSG00000100151	PICK1	1.15304	0.0254141	0.248892	0.118061	0.131762	1.04059e-26	2.05522e-25	42	55	55	asd_or_adhd	0.817232	1
1	84542014	ENSG00000271576	AL359504.2	ENSG00000271576	AL359504.2	-1.15302	-0.0611624	0.248903	0.0277463	0.0247344	1.68574e-06	4.35032e-06	32	34	34	asd_or_adhd	0.817232	1
8	42995598	ENST00000379644	HGSNAT-201	ENSG00000165102	HGSNAT	1.15301	0.113302	0.248906	0.00597868	0.0202723	5.70607e-05	0.000282312	2	3	3	asd_or_adhd	0.817232	1
15	76135648	ENST00000569423	UBE2Q2-208	ENSG00000140367	UBE2Q2	1.15294	0.0472182	0.248936	0.0393604	0.030561	6.72857e-07	4.11996e-06	33	39	39	asd_or_adhd	0.817232	1
13	111293759	ENST00000540006	CARS2-220	ENSG00000134905	CARS2	1.15294	0.133682	0.248936	0.00472466	0.0127378	0.00147384	0.00610745	8	8	8	asd_or_adhd	0.817232	1
12	6573026	ENST00000396308	VAMP1-202	ENSG00000139190	VAMP1	-1.15284	-0.0643106	0.248978	0.0187817	0.037704	3.21342e-08	2.23514e-07	19	20	20	asd_or_adhd	0.817232	1
5	71515236	ENSG00000113048	MRPS27	ENSG00000113048	MRPS27	-1.15281	-0.0142201	0.248988	0.406556	0.435185	1.11113e-126	6.53778e-125	49	55	55	asd_or_adhd	0.817232	1
20	5731043	ENST00000303142	C20orf196-201	ENSG00000171984	C20orf196	-1.1528	-0.0555269	0.248992	0.0329248	0.0660014	1.40503e-13	1.45565e-12	6	6	6	asd_or_adhd	0.817232	1
20	10385832	ENST00000399054	MKKS-202	ENSG00000125863	MKKS	-1.15278	-0.0222535	0.249002	0.157559	0.184813	3.65529e-38	1.1012e-36	51	59	59	asd_or_adhd	0.817232	1
2	210867367	ENST00000445268	RPE-213	ENSG00000197713	RPE	1.15277	0.0918581	0.249007	0.00925934	0.0257459	5.40593e-06	3.00975e-05	3	3	3	asd_or_adhd	0.817232	1
7	128349115	ENSG00000135248	FAM71F1	ENSG00000135248	FAM71F1	-1.15276	-0.0587625	0.249011	0.0231307	0.0227	4.29337e-06	1.07788e-05	27	29	29	asd_or_adhd	0.817232	1
9	131193877	ENST00000610052	AL359091.4-201	ENSG00000273186	RP11-339B21.10	1.15262	0.12319	0.249067	0.00563834	0.0115847	0.00238214	0.00961054	9	9	9	asd_or_adhd	0.817232	1
7	155192617	ENST00000569431	AC008060.4-201	ENSG00000260426	RP5-912I13.1	1.15259	0.0194722	0.24908	0.27325	0.330243	2.10691e-75	1.83014e-73	45	54	54	asd_or_adhd	0.817232	1
4	2965335	ENSG00000125388	GRK4	ENSG00000125388	GRK4	1.15225	0.0564032	0.249216	0.0252033	0.0545365	6.96066e-13	2.62825e-12	7	7	7	asd_or_adhd	0.817232	1
2	160471807	ENSG00000224152	AC009506.1	ENSG00000224152	AC009506.1	1.1521	0.10181	0.249282	0.00769859	0.0209918	1.03208e-05	2.52208e-05	10	10	10	asd_or_adhd	0.817232	1
7	43980494	ENST00000427076	POLR2J4-202	ENSG00000214783	POLR2J4	-1.15209	-0.0268651	0.249286	0.0982501	0.156637	2.58212e-32	6.32859e-31	13	13	13	asd_or_adhd	0.817232	1
2	101887684	ENST00000424632	RNF149-202	ENSG00000163162	RNF149	1.15207	0.0757521	0.249291	0.0147828	0.0281134	2.07923e-06	1.2096e-05	14	15	15	asd_or_adhd	0.817232	1
5	35659152	ENST00000503074	SPEF2-205	ENSG00000152582	SPEF2	-1.15198	-0.100358	0.24933	0.0156571	0.0170014	0.000218027	0.00100585	36	38	38	asd_or_adhd	0.817232	1
1	6685285	ENST00000487819	THAP3-208	ENSG00000041988	THAP3	-1.15198	-0.0775348	0.249331	0.0144326	0.0297504	1.0517e-06	6.3097e-06	15	15	15	asd_or_adhd	0.817232	1
7	22348066	ENST00000471484	RAPGEF5-208	ENSG00000136237	RAPGEF5	-1.15193	-0.0832082	0.249351	0.0115734	0.0154673	0.000415771	0.00185207	12	12	12	asd_or_adhd	0.817232	1
2	946554	ENSG00000172554	SNTG2	ENSG00000172554	SNTG2	-1.15187	-0.0237865	0.249375	0.134338	0.181557	9.0586e-44	9.84368e-43	87	93	93	asd_or_adhd	0.817232	1
6	16238811	ENST00000259727	GMPR-201	ENSG00000137198	GMPR	1.15184	0.0910654	0.249385	0.00848125	0.0131017	0.00123805	0.00518517	12	12	12	asd_or_adhd	0.817232	1
3	195595501	ENST00000489628	TNK2-221	ENSG00000061938	TNK2	1.15184	0.0759529	0.249385	0.0141344	0.0269325	3.46122e-06	1.96935e-05	14	15	15	asd_or_adhd	0.817232	1
6	93949738	ENST00000369303	EPHA7-202	ENSG00000135333	EPHA7	-1.15182	-0.0743388	0.249393	0.0154019	0.0354206	9.73315e-08	6.46646e-07	4	4	4	asd_or_adhd	0.817232	1
15	71143828	ENST00000559140	LARP6-203	ENSG00000166173	LARP6	1.15178	0.11918	0.249413	0.00562277	0.0130822	0.00126953	0.00530851	6	8	8	asd_or_adhd	0.817232	1
20	43991668	ENST00000243918	SYS1-201	ENSG00000204070	SYS1	-1.15177	-0.0332665	0.249415	0.0709335	0.124249	5.11395e-25	9.42978e-24	6	6	6	asd_or_adhd	0.817232	1
8	42249420	ENST00000518495	VDAC3-202	ENSG00000078668	VDAC3	-1.15173	-0.0814143	0.249433	0.0133084	0.0157816	0.000373424	0.00167294	20	27	27	asd_or_adhd	0.817232	1
13	53008973	ENST00000480923	VPS36-204	ENSG00000136100	VPS36	1.15172	0.0837655	0.249437	0.0111847	0.0201496	6.09543e-05	0.000300686	4	4	4	asd_or_adhd	0.817232	1
10	17193413	ENST00000452380	TRDMT1-207	ENSG00000107614	TRDMT1	1.15169	0.0809975	0.249448	0.012957	0.0265009	3.9559e-06	2.2366e-05	11	11	11	asd_or_adhd	0.817232	1
7	100277130	ENST00000275732	GIGYF1-201	ENSG00000146830	GIGYF1	-1.15167	-0.0292266	0.249456	0.0871149	0.104931	4.56404e-21	7.08691e-20	37	38	38	asd_or_adhd	0.817232	1
2	87242775	ENST00000467745	PLGLB1-205	ENSG00000183281	PLGLB1	-1.15161	-0.0484208	0.249482	0.0309848	0.023423	1.48121e-05	7.86226e-05	18	20	20	asd_or_adhd	0.817232	1
21	44473301	ENST00000398165	CBS-204	ENSG00000160200	CBS	1.1515	0.062739	0.249527	0.0292262	0.0593942	2.98714e-12	2.83761e-11	15	17	17	asd_or_adhd	0.817232	1
19	4769293	ENST00000592663	MIR7-3HG-209	ENSG00000176840	MIR7-3HG	1.15149	0.0238291	0.249531	0.150053	0.19563	2.42023e-40	7.78632e-39	37	42	42	asd_or_adhd	0.817232	1
13	99102455	ENSG00000102572	STK24	ENSG00000102572	STK24	-1.15147	-0.094575	0.249538	0.0086671	0.0315756	5.81145e-08	1.65422e-07	9	9	9	asd_or_adhd	0.817232	1
4	185548850	ENST00000523916	CASP3-206	ENSG00000164305	CASP3	-1.15133	-0.0403665	0.249597	0.049871	0.0670231	1.15777e-13	1.20653e-12	39	54	54	asd_or_adhd	0.817349	1
1	173578700	ENST00000333279	ANKRD45-201	ENSG00000183831	ANKRD45	-1.15116	-0.0272216	0.249668	0.122313	0.156556	2.5736e-32	6.30944e-31	17	19	19	asd_or_adhd	0.817503	1
9	131084815	ENSG00000167113	COQ4	ENSG00000167113	COQ4	1.1508	0.133107	0.249816	0.00896064	0.0146163	0.00024301	0.00053367	19	25	25	asd_or_adhd	0.817545	1
14	101427364	ENST00000442197	MEG8-205	ENSG00000232018	AL132709.8	-1.1507	-0.0273562	0.249857	0.0988466	0.156693	3.73215e-32	9.07942e-31	32	33	33	asd_or_adhd	0.817545	1
1	16524349	ENSG00000142632	ARHGEF19	ENSG00000142632	ARHGEF19	-1.15062	-0.0361103	0.249888	0.064989	0.125123	4.36101e-29	3.07258e-28	6	6	6	asd_or_adhd	0.817545	1
18	66382550	ENST00000580292	CCDC102B-205	ENSG00000150636	CCDC102B	-1.15052	-0.0645091	0.249928	0.0265526	0.0314832	4.52095e-07	2.81787e-06	44	44	44	asd_or_adhd	0.817545	1
18	59475296	ENST00000312828	RNF152-201	ENSG00000176641	RNF152	-1.15051	-0.055874	0.249934	0.0316004	0.0194611	8.10329e-05	0.000394288	53	58	58	asd_or_adhd	0.817545	1
13	50018510	ENST00000317257	SETDB2-202	ENSG00000136169	SETDB2	1.15041	0.0305276	0.249977	0.0866183	0.148401	5.45292e-30	1.22189e-28	13	13	13	asd_or_adhd	0.817545	1
6	52866077	ENST00000350082	ICK-201	ENSG00000112144	ICK	1.1504	0.0851593	0.249979	0.00841747	0.0133889	0.00106968	0.00451675	16	16	16	asd_or_adhd	0.817545	1
6	135263631	ENST00000534012	ALDH8A1-206	ENSG00000118514	ALDH8A1	1.15023	0.0325266	0.250048	0.0710124	0.107348	1.06686e-21	1.70622e-20	23	25	25	asd_or_adhd	0.817545	1
19	51728354	ENST00000262262	CD33-201	ENSG00000105383	CD33	-1.15006	-0.0795622	0.250119	0.012559	0.0269381	3.55327e-06	2.01926e-05	12	13	13	asd_or_adhd	0.817545	1
8	41119481	ENST00000220772	SFRP1-201	ENSG00000104332	SFRP1	-1.15001	-0.0395826	0.250141	0.0442183	0.0663109	1.58987e-13	1.64181e-12	14	14	14	asd_or_adhd	0.817545	1
1	154127784	ENSG00000143549	TPM3	ENSG00000143549	TPM3	1.14995	0.0945902	0.250166	0.00864331	0.0139517	0.000328802	0.000714919	10	11	11	asd_or_adhd	0.817545	1
9	124922190	ENSG00000185681	MORN5	ENSG00000185681	MORN5	-1.14991	-0.0392069	0.250183	0.0562959	0.0537676	9.0562e-13	3.39682e-12	67	79	79	asd_or_adhd	0.817545	1
8	109247326	ENST00000518345	EIF3E-203	ENSG00000104408	EIF3E	1.14988	0.0619436	0.250193	0.0195853	0.033074	2.48312e-07	1.58838e-06	15	17	17	asd_or_adhd	0.817545	1
13	28009776	ENSG00000122033	MTIF3	ENSG00000122033	MTIF3	1.14988	0.055856	0.250194	0.0281547	0.0445633	9.16338e-11	3.06896e-10	27	30	30	asd_or_adhd	0.817545	1
4	187066081	ENST00000514153	FAM149A-215	ENSG00000109794	FAM149A	1.14988	0.0273666	0.250195	0.104671	0.15734	5.24273e-32	1.26708e-30	11	13	13	asd_or_adhd	0.817545	1
1	244998624	ENSG00000203667	COX20	ENSG00000203667	COX20	-1.14986	-0.034496	0.250203	0.0982684	0.0870879	3.77485e-20	1.94458e-19	86	117	117	asd_or_adhd	0.817545	1
2	242811752	ENST00000419912	RTP5-202	ENSG00000188011	CXXC11	-1.14981	-0.118643	0.250221	0.00656262	0.0136434	0.00102407	0.00433447	14	16	16	asd_or_adhd	0.817545	1
10	91426938	ENSG00000235100	AL157400.3	ENSG00000235100	AL157400.3	-1.14976	-0.0444119	0.250242	0.0394634	0.0600716	4.2912e-14	1.71392e-13	34	34	34	asd_or_adhd	0.817545	1
5	54603588	ENSG00000039123	SKIV2L2	ENSG00000039123	SKIV2L2	1.14972	0.0713718	0.250259	0.0153315	0.0142196	0.000292889	0.000639309	25	27	27	asd_or_adhd	0.817545	1
5	178537852	ENSG00000087116	ADAMTS2	ENSG00000087116	ADAMTS2	1.14966	0.0992507	0.250284	0.00859152	0.0439092	1.31706e-10	4.37762e-10	29	32	32	asd_or_adhd	0.817545	1
18	19321281	ENST00000261537	MIB1-201	ENSG00000101752	MIB1	1.14955	0.0305256	0.250327	0.077478	0.104549	5.97344e-21	9.20119e-20	26	31	31	asd_or_adhd	0.817545	1
14	92582470	ENST00000555441	NDUFB1-204	ENSG00000183648	NDUFB1	-1.14954	-0.0193041	0.250332	0.214061	0.272584	1.89012e-59	1.08113e-57	37	40	40	asd_or_adhd	0.817545	1
1	224139096	ENSG00000272645	GTF2IP20	ENSG00000272645	GTF2IP20	1.14951	0.163378	0.250344	0.0032541	0.0134231	0.000433296	0.000934959	3	3	3	asd_or_adhd	0.817545	1
3	62304648	ENSG00000114405	C3orf14	ENSG00000114405	C3orf14	-1.1494	-0.0681297	0.250392	0.0182425	0.0408465	5.49643e-10	1.75903e-09	24	24	24	asd_or_adhd	0.817545	1
5	470625	ENST00000342584	PP7080-201	ENSG00000188242	CTD-2228K2.5	-1.14932	-0.0516359	0.250425	0.0318649	0.0562468	1.12489e-11	1.02569e-10	9	14	14	asd_or_adhd	0.817545	1
21	47612391	ENST00000594486	AP001468.1-201	ENSG00000235878	AP001468.1	1.14925	0.0339525	0.250453	0.0672471	0.119086	7.0267e-24	1.23233e-22	9	10	10	asd_or_adhd	0.817545	1
1	171757003	ENST00000466643	METTL13-204	ENSG00000010165	METTL13	-1.14922	-0.0855473	0.250464	0.0110547	0.0286359	1.64682e-06	9.69049e-06	5	5	5	asd_or_adhd	0.817545	1
3	161062580	ENST00000359175	SPTSSB-201	ENSG00000196542	SPTSSB	-1.14915	-0.0421953	0.250495	0.046367	0.0647801	2.43403e-13	2.48168e-12	21	21	21	asd_or_adhd	0.817545	1
19	50472857	ENSG00000161643	SIGLEC16	ENSG00000161643	SIGLEC16	-1.14915	-0.0529565	0.250496	0.0294253	0.0475136	1.74536e-11	6.09687e-11	41	42	42	asd_or_adhd	0.817545	1
16	8807219	ENST00000563215	ABAT-206	ENSG00000183044	ABAT	1.14913	0.0249621	0.250503	0.154181	0.245608	2.02761e-52	9.54558e-51	58	70	70	asd_or_adhd	0.817545	1
1	116519119	ENST00000369503	SLC22A15-202	ENSG00000163393	SLC22A15	1.14909	0.0266222	0.250519	0.116881	0.147708	7.52199e-30	1.67493e-28	19	25	25	asd_or_adhd	0.817545	1
12	69753483	ENST00000247843	YEATS4-201	ENSG00000127337	YEATS4	1.14893	0.0144894	0.250586	0.348019	0.423214	1.73607e-105	2.91874e-103	55	58	58	asd_or_adhd	0.817545	1
1	28562665	ENST00000465645	ATPIF1-202	ENSG00000130770	ATPIF1	-1.14888	-0.0238926	0.250605	0.132315	0.169866	9.75389e-35	2.62676e-33	19	21	21	asd_or_adhd	0.817545	1
9	77702460	ENST00000490321	NMRK1-206	ENSG00000106733	NMRK1	1.14887	0.036161	0.250612	0.0621332	0.0712024	1.41975e-14	1.56476e-13	15	17	17	asd_or_adhd	0.817545	1
10	89117425	ENST00000381697	NUTM2D-201	ENSG00000214562	NUTM2D	1.14882	0.0436894	0.25063	0.0553164	0.284384	1.19467e-62	7.42798e-61	34	48	48	asd_or_adhd	0.817545	1
14	73603155	ENST00000357710	PSEN1-202	ENSG00000080815	PSEN1	1.14881	0.0558029	0.250634	0.0280188	0.015567	0.000422791	0.0018815	31	35	35	asd_or_adhd	0.817545	1
19	37178514	ENSG00000189042	ZNF567	ENSG00000189042	ZNF567	1.14859	0.0447299	0.250726	0.038959	0.0712198	8.68502e-17	3.9287e-16	32	32	32	asd_or_adhd	0.817545	1
16	58741035	ENST00000245206	GOT2-201	ENSG00000125166	GOT2	1.14852	0.0339324	0.250755	0.065363	0.0798641	1.69318e-16	2.08618e-15	49	50	50	asd_or_adhd	0.817545	1
2	54342641	ENST00000394666	ACYP2-202	ENSG00000170634	ACYP2	1.14848	0.0732949	0.250769	0.0123233	0.019928	6.92731e-05	0.000339567	6	6	6	asd_or_adhd	0.817545	1
10	73079015	ENSG00000198246	SLC29A3	ENSG00000198246	SLC29A3	1.14846	0.0371301	0.250779	0.0571548	0.0945123	7.29065e-22	3.99817e-21	15	15	15	asd_or_adhd	0.817545	1
15	74209942	ENST00000564194	LOXL1-AS1-204	ENSG00000261801	LOXL1-AS1	1.14843	0.0494623	0.250791	0.0284717	0.0511703	1.13724e-10	9.6468e-10	5	5	5	asd_or_adhd	0.817545	1
9	89763559	ENSG00000204446	C9orf170	ENSG00000204446	C9orf170	1.14842	0.0577454	0.250794	0.0203928	0.0282719	2.83059e-07	7.72457e-07	32	33	33	asd_or_adhd	0.817545	1
14	88851268	ENSG00000042317	SPATA7	ENSG00000042317	SPATA7	-1.14838	-0.011988	0.25081	0.524354	0.571619	7.32031e-198	1.33784e-195	51	58	58	asd_or_adhd	0.817545	1
14	50575350	ENSG00000100483	VCPKMT	ENSG00000100483	VCPKMT	-1.14834	-0.020959	0.25083	0.164316	0.218407	5.74749e-53	7.72437e-52	17	17	17	asd_or_adhd	0.817545	1
16	1876968	ENST00000382668	FAHD1-202	ENSG00000180185	FAHD1	1.14831	0.0507581	0.250839	0.0254151	0.0604747	1.62058e-12	1.56564e-11	8	8	8	asd_or_adhd	0.817545	1
16	23072727	ENSG00000103404	USP31	ENSG00000103404	USP31	1.14829	0.043526	0.250849	0.041778	0.0767308	8.93027e-18	4.21016e-17	19	20	20	asd_or_adhd	0.817545	1
22	42911207	ENST00000483303	RRP7A-203	ENSG00000189306	RRP7A	-1.14818	-0.0335274	0.250896	0.0799771	0.151728	2.14027e-31	5.04872e-30	8	8	8	asd_or_adhd	0.817545	1
14	65381176	ENST00000556089	CHURC1-207	ENSG00000258289	CHURC1	1.14815	0.0701738	0.250906	0.0150223	0.0256273	5.6529e-06	3.13975e-05	8	8	8	asd_or_adhd	0.817545	1
11	67821287	ENST00000356135	CHKA-202	ENSG00000110721	CHKA	1.14808	0.0568168	0.250934	0.0232192	0.0263801	4.34969e-06	2.44566e-05	20	26	26	asd_or_adhd	0.817545	1
2	201746144	ENST00000457063	PPIL3-208	ENSG00000240344	PPIL3	1.14808	0.0714291	0.250938	0.0165353	0.0309015	6.39529e-07	3.92729e-06	6	6	6	asd_or_adhd	0.817545	1
1	76190440	ENST00000473018	ACADM-204	ENSG00000117054	ACADM	1.14804	0.085094	0.250952	0.0106825	0.0155095	0.000441359	0.00195828	9	10	10	asd_or_adhd	0.817545	1
22	50962355	ENSG00000272821	U62317.3	ENSG00000272821	U62317.3	-1.14804	-0.0729553	0.250952	0.0141723	0.0194982	2.24221e-05	5.32695e-05	9	11	11	asd_or_adhd	0.817545	1
1	178620841	ENSG00000273384	AL137796.1	ENSG00000273384	AL137796.1	-1.14803	-0.101699	0.250957	0.00761457	0.0236252	2.73202e-06	6.95663e-06	8	8	8	asd_or_adhd	0.817545	1
8	52232138	ENSG00000147485	PXDNL	ENSG00000147485	PXDNL	1.14793	0.0865938	0.250998	0.0105314	0.0108879	0.00149851	0.00311075	36	37	37	asd_or_adhd	0.817545	1
21	30449792	ENSG00000156265	MAP3K7CL	ENSG00000156265	MAP3K7CL	1.1479	0.0682756	0.251008	0.0168169	0.0211961	9.20337e-06	2.25793e-05	18	19	19	asd_or_adhd	0.817545	1
10	62538089	ENSG00000170312	CDK1	ENSG00000170312	CDK1	-1.1478	-0.0588223	0.251049	0.0400327	0.0698234	2.56452e-16	1.13641e-15	15	15	15	asd_or_adhd	0.817545	1
2	99797674	ENST00000465432	MRPL30-204	ENSG00000185414	MRPL30	1.14778	0.0666047	0.251057	0.0159917	0.0338849	1.78315e-07	1.15726e-06	11	11	11	asd_or_adhd	0.817545	1
13	37572953	ENSG00000120699	EXOSC8	ENSG00000120699	EXOSC8	1.14778	0.0684013	0.25106	0.0173592	0.042769	2.40862e-10	7.88726e-10	11	11	11	asd_or_adhd	0.817545	1
3	125546081	ENSG00000241288	AC092902.2	ENSG00000241288	AC092902.2	1.14775	0.0458413	0.251073	0.0399283	0.0815614	6.21614e-19	3.07103e-18	9	9	9	asd_or_adhd	0.817545	1
1	26012993	ENST00000473891	MAN1C1-204	ENSG00000117643	MAN1C1	-1.14761	-0.0916204	0.251131	0.00915401	0.0168195	0.000252176	0.00115313	14	15	15	asd_or_adhd	0.817579	1
12	6949118	ENST00000540458	GNB3-205	ENSG00000111664	GNB3	1.14759	0.0833712	0.251138	0.0118053	0.0334435	2.06386e-07	1.33018e-06	2	4	4	asd_or_adhd	0.817579	1
16	679239	ENST00000573440	WFIKKN1-202	ENSG00000127578	WFIKKN1	-1.14755	-0.0188011	0.251156	0.244187	0.32918	7.24974e-76	6.36605e-74	8	8	8	asd_or_adhd	0.817579	1
2	241938255	ENSG00000162804	SNED1	ENSG00000162804	SNED1	1.14749	0.0445243	0.251178	0.0440955	0.0627162	9.87373e-15	4.0703e-14	23	27	27	asd_or_adhd	0.817579	1
16	71879899	ENSG00000182149	IST1	ENSG00000182149	IST1	1.1473	0.0333426	0.251258	0.0911201	0.0887324	1.46724e-20	7.66141e-20	36	39	39	asd_or_adhd	0.817763	1
7	97840739	ENST00000609256	BHLHA15-202	ENSG00000180535	BHLHA15	-1.14706	-0.051433	0.251355	0.0285671	0.0547443	1.9435e-11	1.74341e-10	8	8	8	asd_or_adhd	0.817934	1
8	22570769	ENSG00000134020	PEBP4	ENSG00000134020	PEBP4	1.14694	0.019206	0.251405	0.221143	0.317077	7.6872e-85	2.00482e-83	26	29	29	asd_or_adhd	0.817934	1
19	17378159	ENST00000598188	BABAM1-208	ENSG00000105393	BABAM1	1.14693	0.0336773	0.25141	0.0819634	0.0668799	1.23115e-13	1.28015e-12	77	98	98	asd_or_adhd	0.817934	1
19	47634152	ENST00000392776	SAE1-202	ENSG00000142230	SAE1	1.14682	0.0713637	0.251457	0.0162693	0.0380735	3.14178e-08	2.18788e-07	6	11	11	asd_or_adhd	0.817934	1
21	47581075	ENST00000291672	SPATC1L-201	ENSG00000160284	SPATC1L	-1.1468	-0.0216169	0.251463	0.174504	0.250889	5.07518e-54	2.48847e-52	34	35	35	asd_or_adhd	0.817934	1
16	56700647	ENST00000379811	MT1G-201	ENSG00000125144	MT1G	-1.14678	-0.0187555	0.251471	0.221117	0.273817	6.93299e-62	4.2276e-60	30	39	39	asd_or_adhd	0.817934	1
17	80671784	ENSG00000263063	AC024361.2	ENSG00000263063	AC024361.2	1.14671	0.0454137	0.251502	0.0394144	0.0554614	3.66831e-13	1.40289e-12	14	14	14	asd_or_adhd	0.817934	1
4	83276000	ENST00000508119	HNRNPD-206	ENSG00000138668	HNRNPD	-1.14667	-0.0511847	0.251517	0.0281072	0.0357274	6.03334e-08	4.0906e-07	27	32	32	asd_or_adhd	0.817934	1
9	82186688	ENST00000376552	TLE4-206	ENSG00000106829	TLE4	-1.1466	-0.124482	0.251547	0.00494722	0.0205898	4.8769e-05	0.000243477	3	3	3	asd_or_adhd	0.817934	1
12	133302254	ENST00000357997	ANKLE2-201	ENSG00000176915	ANKLE2	-1.1466	-0.0498181	0.251547	0.0386665	0.0679924	6.38226e-14	6.75839e-13	24	29	29	asd_or_adhd	0.817934	1
10	88853918	ENSG00000122376	FAM35A	ENSG00000122376	FAM35A	1.14642	0.0531858	0.25162	0.0283887	0.0588414	6.34888e-14	2.51909e-13	14	15	15	asd_or_adhd	0.81803	1
14	23299104	ENST00000555345	MRPL52-210	ENSG00000172590	MRPL52	1.14628	0.0267561	0.251678	0.114615	0.155462	8.69644e-32	2.08642e-30	21	24	24	asd_or_adhd	0.81803	1
21	40360633	ENST00000417335	AF064858.1-201	ENSG00000235888	AF064858.8	1.14628	0.0585829	0.251679	0.0234924	0.0430002	3.31996e-09	2.50726e-08	15	15	15	asd_or_adhd	0.81803	1
2	80515483	ENSG00000162951	LRRTM1	ENSG00000162951	LRRTM1	1.14616	0.169982	0.251728	0.00296238	0.0116164	0.00105693	0.00221697	2	2	2	asd_or_adhd	0.81803	1
4	185678201	ENST00000513317	ACSL1-210	ENSG00000151726	ACSL1	-1.14608	-0.134317	0.251762	0.00479343	0.0159191	0.00038803	0.00173478	2	2	2	asd_or_adhd	0.81803	1
6	28129559	ENSG00000226314	ZNF192P1	ENSG00000226314	ZNF192P1	-1.14592	-0.016509	0.251829	0.267121	0.301448	2.66379e-77	5.97779e-76	33	35	35	asd_or_adhd	0.81803	1
10	75757872	ENSG00000035403	VCL	ENSG00000035403	VCL	1.14582	0.0467876	0.251871	0.0344975	0.0546741	6.12911e-13	2.32299e-12	8	11	11	asd_or_adhd	0.81803	1
14	93170189	ENST00000393218	LGMN-202	ENSG00000100600	LGMN	1.1458	0.0170122	0.251877	0.315656	0.406401	1.66484e-99	2.44621e-97	8	8	8	asd_or_adhd	0.81803	1
1	26551811	ENST00000451482	AL355877.1-204	ENSG00000236155	RP11-231P20.2	-1.14577	-0.0513762	0.251891	0.0314272	0.0728472	7.30552e-15	8.19648e-14	5	5	5	asd_or_adhd	0.81803	1
11	18317709	ENST00000531848	HPS5-206	ENSG00000110756	HPS5	1.14559	0.0425785	0.251963	0.0368181	0.0473089	5.7806e-10	4.6493e-09	11	11	11	asd_or_adhd	0.81803	1
3	33838641	ENST00000605513	AC112220.2-201	ENSG00000271020	RP11-10C24.1	-1.14558	-0.027999	0.251968	0.11605	0.161891	1.71995e-33	4.41836e-32	26	26	26	asd_or_adhd	0.81803	1
8	87354967	ENST00000517970	WWP1-202	ENSG00000123124	WWP1	1.14553	0.0656465	0.251991	0.0180685	0.0285447	1.78236e-06	1.04589e-05	25	25	25	asd_or_adhd	0.81803	1
10	134351324	ENST00000368594	INPP5A-203	ENSG00000068383	INPP5A	-1.14551	-0.115176	0.251997	0.00711344	0.0214347	3.48694e-05	0.00017725	10	12	12	asd_or_adhd	0.81803	1
7	90219933	ENST00000415965	AC002456.1-201	ENSG00000223969	AC002456.2	1.14549	0.0578333	0.252007	0.0277008	0.0527333	4.5285e-11	3.96509e-10	9	10	10	asd_or_adhd	0.81803	1
22	27254597	ENST00000434868	LINC01422-201	ENSG00000223704	RP1-90L6.2	1.14549	0.0556104	0.252008	0.027097	0.0362447	6.80056e-08	4.58516e-07	34	37	37	asd_or_adhd	0.81803	1
16	90014333	ENSG00000140995	DEF8	ENSG00000140995	DEF8	1.14538	0.026248	0.252052	0.117811	0.158906	3.89727e-37	3.54249e-36	37	42	42	asd_or_adhd	0.81803	1
14	38677204	ENST00000267377	SSTR1-201	ENSG00000139874	SSTR1	-1.14535	-0.0337339	0.252066	0.0709621	0.106377	1.92213e-21	3.03137e-20	39	43	43	asd_or_adhd	0.81803	1
4	164621988	ENST00000503104	MARCH1-204	ENSG00000145416	2021-03-01	1.14535	0.0901638	0.252066	0.00956012	0.0167622	0.000264007	0.00120412	26	28	28	asd_or_adhd	0.81803	1
6	42847373	ENST00000493763	RPL7L1-208	ENSG00000146223	RPL7L1	-1.14528	-0.0199971	0.252092	0.219752	0.289672	6.34151e-64	4.08035e-62	28	33	33	asd_or_adhd	0.81803	1
15	78449265	ENST00000558602	IDH3A-208	ENSG00000166411	IDH3A	1.1452	0.110911	0.252128	0.00706136	0.0138441	0.000914647	0.00389768	9	9	9	asd_or_adhd	0.81803	1
10	90973326	ENST00000336233	LIPA-202	ENSG00000107798	LIPA	1.14515	0.0287523	0.252145	0.113649	0.138873	5.7854e-28	1.19736e-26	67	74	74	asd_or_adhd	0.81803	1
17	4862521	ENST00000575142	SPAG7-207	ENSG00000091640	SPAG7	1.14511	0.0383158	0.252163	0.0652039	0.0671657	1.01687e-13	1.06345e-12	50	60	60	asd_or_adhd	0.81803	1
13	51796513	ENST00000497449	FAM124A-203	ENSG00000150510	FAM124A	1.14487	0.0260952	0.252263	0.132149	0.173512	5.61949e-36	1.58061e-34	38	38	38	asd_or_adhd	0.81803	1
11	1968571	ENST00000381514	MRPL23-201	ENSG00000214026	MRPL23	-1.14478	-0.0237258	0.252299	0.154694	0.244789	3.2832e-52	1.53426e-50	15	16	16	asd_or_adhd	0.81803	1
1	86194916	ENST00000370571	COL24A1-201	ENSG00000171502	COL24A1	1.14468	0.0298052	0.252342	0.095897	0.111824	2.12097e-22	3.49293e-21	67	74	74	asd_or_adhd	0.81803	1
11	70116806	ENSG00000131626	PPFIA1	ENSG00000131626	PPFIA1	-1.1446	-0.0405065	0.252376	0.0505514	0.103845	5.41276e-24	3.22175e-23	9	10	10	asd_or_adhd	0.81803	1
1	41492872	ENSG00000010803	SCMH1	ENSG00000010803	SCMH1	-1.14457	-0.0549545	0.252386	0.0264796	0.0417234	3.06025e-10	9.95353e-10	21	23	23	asd_or_adhd	0.81803	1
18	44497455	ENSG00000167216	KATNAL2	ENSG00000167216	KATNAL2	1.14455	0.036974	0.252396	0.0537047	0.0868659	4.32285e-20	2.22071e-19	23	24	24	asd_or_adhd	0.81803	1
12	109991542	ENST00000545712	MMAB-210	ENSG00000139428	MMAB	-1.14445	-0.0150807	0.252439	0.325671	0.370404	1.38458e-87	1.56873e-85	38	41	41	asd_or_adhd	0.81803	1
16	89724279	ENST00000564238	SPATA33-203	ENSG00000167523	SPATA33	1.14438	0.0760389	0.252466	0.0139192	0.0269741	3.34665e-06	1.90588e-05	8	11	11	asd_or_adhd	0.81803	1
6	36333971	ENST00000340181	ETV7-202	ENSG00000010030	ETV7	-1.14431	-0.0405082	0.252495	0.0488324	0.0800781	3.24004e-16	3.93409e-15	13	13	13	asd_or_adhd	0.81803	1
12	6938188	ENST00000536140	P3H3-202	ENSG00000110811	LEPREL2	1.1443	0.116395	0.2525	0.00602528	0.022645	1.86126e-05	9.7643e-05	1	1	1	asd_or_adhd	0.81803	1
1	223889295	ENST00000433674	CAPN2-202	ENSG00000162909	CAPN2	-1.14426	-0.105592	0.252517	0.0105655	0.0219302	2.64662e-05	0.000136373	7	7	7	asd_or_adhd	0.81803	1
2	28974612	ENST00000427786	PPP1CB-206	ENSG00000213639	PPP1CB	-1.14426	-0.111522	0.252518	0.00608957	0.0113723	0.00260894	0.0104715	9	12	12	asd_or_adhd	0.81803	1
11	92577506	ENST00000533797	FAT3-206	ENSG00000165323	FAT3	1.14425	0.0782894	0.252521	0.0215199	0.025277	6.27994e-06	3.47191e-05	37	42	42	asd_or_adhd	0.81803	1
11	5710919	ENST00000379965	TRIM22-201	ENSG00000132274	TRIM22	1.14417	0.0390898	0.252553	0.0560324	0.0758799	2.01466e-15	2.33701e-14	29	30	30	asd_or_adhd	0.81803	1
5	69783429	ENSG00000237075	RP11-497H16.2	ENSG00000237075	RP11-497H16.2	-1.14408	-0.0207158	0.25259	0.215059	0.231463	1.58734e-56	2.31939e-55	20	31	31	asd_or_adhd	0.81803	1
10	85899196	ENSG00000165678	GHITM	ENSG00000165678	GHITM	1.14406	0.0262344	0.2526	0.104472	0.129493	5.65624e-30	4.1075e-29	43	44	44	asd_or_adhd	0.81803	1
3	14986531	ENST00000440079	FGD5-AS1-205	ENSG00000225733	FGD5-AS1	1.144	0.0238446	0.252625	0.158072	0.17994	9.10476e-37	2.62168e-35	34	37	37	asd_or_adhd	0.81803	1
12	45269125	ENST00000551949	NELL2-218	ENSG00000184613	NELL2	-1.14395	-0.0913775	0.252644	0.00909873	0.0262864	4.43634e-06	2.49201e-05	6	7	7	asd_or_adhd	0.81803	1
16	11961985	ENSG00000103342	GSPT1	ENSG00000103342	GSPT1	-1.1439	-0.0859115	0.252666	0.00964088	0.0314793	6.17695e-08	1.75495e-07	17	20	20	asd_or_adhd	0.81803	1
1	28525967	ENSG00000126698	DNAJC8	ENSG00000126698	DNAJC8	-1.14384	-0.0676142	0.25269	0.0183933	0.0403955	7.43139e-10	2.36043e-09	9	9	9	asd_or_adhd	0.81803	1
15	83673145	ENST00000304177	C15orf40-201	ENSG00000169609	C15orf40	-1.14378	-0.0770512	0.252715	0.0133651	0.0313297	5.28839e-07	3.27433e-06	6	6	6	asd_or_adhd	0.81803	1
6	13305183	ENST00000356436	TBC1D7-202	ENSG00000145979	TBC1D7	1.14378	0.0251528	0.252715	0.129745	0.192091	1.09618e-40	3.56153e-39	21	23	23	asd_or_adhd	0.81803	1
1	31342314	ENST00000336798	SDC3-201	ENSG00000162512	SDC3	1.14373	0.591003	0.252735	0.000204174	0.0187925	0.000103488	0.000497027	2	5	5	asd_or_adhd	0.81803	1
14	105147483	ENST00000540171	AL583722.1-201	ENSG00000256050	RP11-982M15.6	1.14366	0.0395696	0.252764	0.0645199	0.0671705	8.51359e-14	8.94477e-13	56	91	91	asd_or_adhd	0.81803	1
14	99960307	ENST00000553865	CCNK-203	ENSG00000090061	CCNK	1.1436	0.0701858	0.252788	0.015731	0.0364845	5.63789e-08	3.83275e-07	3	3	3	asd_or_adhd	0.81803	1
3	145917600	ENST00000476202	PLSCR4-208	ENSG00000114698	PLSCR4	1.14353	0.0342656	0.252818	0.0697111	0.117694	1.18868e-23	2.06547e-22	4	4	4	asd_or_adhd	0.81803	1
11	61159832	ENST00000334888	TMEM216-201	ENSG00000187049	TMEM216	-1.14352	-0.0340459	0.252821	0.0637386	0.0845869	3.12822e-17	4.02036e-16	12	12	12	asd_or_adhd	0.81803	1
18	158591	ENST00000383589	USP14-202	ENSG00000101557	USP14	-1.14349	-0.0251807	0.252837	0.130095	0.16609	8.70446e-34	2.259e-32	20	23	23	asd_or_adhd	0.81803	1
2	10076489	ENSG00000269973	AC010969.2	ENSG00000269973	AC010969.2	-1.14338	-0.0354659	0.252879	0.0647057	0.0673364	1.10273e-15	4.75466e-15	50	61	61	asd_or_adhd	0.81803	1
13	101706130	ENSG00000102452	NALCN	ENSG00000102452	NALCN	-1.14333	-0.0402936	0.2529	0.0454237	0.0374186	2.63383e-09	8.13032e-09	50	54	54	asd_or_adhd	0.81803	1
20	627259	ENSG00000271303	SRXN1	ENSG00000271303	SRXN1	-1.1433	-0.0344223	0.252913	0.0794435	0.136873	5.88881e-32	4.5679e-31	11	14	14	asd_or_adhd	0.81803	1
5	69345350	ENST00000380741	SMN2-201	ENSG00000205571	SMN2	-1.14316	-0.0501636	0.252974	0.0405455	0.0673998	6.20314e-14	6.57658e-13	40	54	54	asd_or_adhd	0.81803	1
15	84867600	ENSG00000225151	GOLGA2P7	ENSG00000225151	GOLGA2P7	1.14311	0.0140587	0.252993	0.384681	0.410175	3.48165e-118	1.78705e-116	70	72	72	asd_or_adhd	0.81803	1
12	121570733	ENST00000328963	P2RX7-202	ENSG00000089041	P2RX7	-1.14311	-0.136463	0.252995	0.0046752	0.0108381	0.00335504	0.0132587	5	5	5	asd_or_adhd	0.81803	1
10	105642313	ENST00000369764	STN1-202	ENSG00000107960	OBFC1	-1.1431	-0.0757889	0.252999	0.0137436	0.0162106	0.00032534	0.00146702	21	21	21	asd_or_adhd	0.81803	1
16	89747145	ENST00000331006	CDK10-201	ENSG00000185324	CDK10	-1.14307	-0.0543046	0.253011	0.0280457	0.0259157	5.44152e-06	3.02842e-05	26	41	41	asd_or_adhd	0.81803	1
7	6713376	ENSG00000198580	AC073343.1	ENSG00000198580	AC073343.1	1.14306	0.0487479	0.253016	0.0335915	0.0599419	2.95896e-14	1.19308e-13	6	7	7	asd_or_adhd	0.81803	1
2	75873929	ENST00000409374	MRPL19-203	ENSG00000115364	MRPL19	-1.14299	-0.023142	0.253041	0.138569	0.184352	8.70991e-38	2.58269e-36	16	18	18	asd_or_adhd	0.81803	1
19	43979255	ENST00000292140	PHLDB3-201	ENSG00000176531	PHLDB3	-1.14298	-0.0303385	0.253046	0.0991682	0.123917	3.94271e-25	7.30506e-24	30	35	35	asd_or_adhd	0.81803	1
6	168227641	ENST00000351017	AFDN-202	ENSG00000130396	MLLT4	-1.14293	-0.064294	0.253066	0.0184684	0.0334281	1.799e-07	1.16694e-06	15	18	18	asd_or_adhd	0.81803	1
6	32121944	ENST00000424499	PPT2-250	ENSG00000221988	PPT2	1.14272	0.0774531	0.253154	0.0148567	0.0114064	0.00265804	0.0106587	3	3	3	asd_or_adhd	0.81803	1
18	48324574	ENST00000585524	MRO-206	ENSG00000134042	MRO	1.14265	0.0273909	0.253186	0.112614	0.171085	1.86684e-35	5.15599e-34	51	56	56	asd_or_adhd	0.81803	1
3	150929905	ENSG00000174944	P2RY14	ENSG00000174944	P2RY14	1.14263	0.184305	0.25319	0.0030919	0.0145892	0.0002425	0.000532599	4	5	5	asd_or_adhd	0.81803	1
12	56665485	ENST00000548567	CS-212	ENSG00000062485	CS	1.14261	0.116995	0.2532	0.0060976	0.0291448	1.32189e-06	7.85727e-06	1	1	1	asd_or_adhd	0.81803	1
7	19758939	ENST00000405764	TMEM196-201	ENSG00000173452	TMEM196	-1.14252	-0.0445592	0.253238	0.0421714	0.0521836	6.94986e-11	5.99872e-10	42	51	51	asd_or_adhd	0.81803	1
7	20367922	ENSG00000271133	AC004130.1	ENSG00000271133	AC004130.1	1.1425	0.0341522	0.253248	0.0605384	0.0897384	4.52854e-21	2.4079e-20	8	10	10	asd_or_adhd	0.81803	1
8	42995556	ENSG00000165102	HGSNAT	ENSG00000165102	HGSNAT	1.14248	0.028842	0.253255	0.0865553	0.112502	1.11271e-26	7.27257e-26	11	16	16	asd_or_adhd	0.81803	1
18	71920531	ENST00000340533	CYB5A-202	ENSG00000166347	CYB5A	-1.14242	-0.0216047	0.253281	0.144783	0.171829	5.79326e-36	1.62845e-34	28	34	34	asd_or_adhd	0.81803	1
11	17333386	ENST00000531242	NUCB2-213	ENSG00000070081	NUCB2	-1.14238	-0.0157728	0.253297	0.307124	0.340011	3.18448e-79	3.02085e-77	40	43	43	asd_or_adhd	0.81803	1
5	177482605	ENST00000477964	AC136632.1-201	ENSG00000218227	RP11-889L3.1	-1.14234	-0.0273528	0.253311	0.115217	0.138127	5.44515e-28	1.12932e-26	61	67	67	asd_or_adhd	0.81803	1
3	10028577	ENSG00000180385	EMC3-AS1	ENSG00000180385	EMC3-AS1	1.14232	0.0951994	0.253322	0.00876465	0.0188861	2.55824e-05	6.05583e-05	8	9	9	asd_or_adhd	0.81803	1
17	7491496	ENSG00000129194	SOX15	ENSG00000129194	SOX15	1.14227	0.0965142	0.253342	0.00804572	0.015879	0.000114127	0.000256965	12	14	14	asd_or_adhd	0.81803	1
10	63952953	ENST00000373789	RTKN2-202	ENSG00000182010	RTKN2	1.1422	0.0304044	0.253372	0.0849012	0.14438	3.98312e-29	8.65608e-28	23	23	23	asd_or_adhd	0.81803	1
6	168227671	ENST00000366806	AFDN-203	ENSG00000130396	MLLT4	-1.14214	-0.0852468	0.253396	0.0113269	0.0206202	5.20956e-05	0.000259107	16	16	16	asd_or_adhd	0.81803	1
18	9102628	ENST00000318388	NDUFV2-201	ENSG00000178127	NDUFV2	-1.14207	-0.046642	0.253424	0.0397075	0.0381095	2.98704e-08	2.08537e-07	54	64	64	asd_or_adhd	0.81803	1
20	29637799	ENST00000418346	MLLT10P1-201	ENSG00000238151	MLLT10P1	1.14203	0.0333624	0.253441	0.0683425	0.0658924	1.75605e-13	1.8079e-12	23	25	25	asd_or_adhd	0.81803	1
16	23614488	ENSG00000083093	PALB2	ENSG00000083093	PALB2	1.14194	0.0995221	0.253478	0.00825453	0.017599	5.67899e-05	0.00013085	9	9	9	asd_or_adhd	0.81803	1
6	126112086	ENST00000453302	NCOA7-210	ENSG00000111912	NCOA7	-1.14187	-0.0200099	0.253509	0.185154	0.260654	9.41612e-58	5.13402e-56	11	11	11	asd_or_adhd	0.81803	1
10	105036920	ENST00000369849	INA-201	ENSG00000148798	INA	-1.14182	-0.024206	0.253531	0.1394	0.194098	2.96956e-40	9.52937e-39	27	27	27	asd_or_adhd	0.81803	1
14	24422979	ENST00000543741	DHRS4-204	ENSG00000157326	DHRS4	-1.14175	-0.139563	0.253557	0.00441068	0.0261867	4.73381e-06	2.65104e-05	8	11	11	asd_or_adhd	0.81803	1
7	138818490	ENSG00000105948	TTC26	ENSG00000105948	TTC26	1.14175	0.0834524	0.253558	0.0110762	0.032419	3.81427e-08	1.09895e-07	6	9	9	asd_or_adhd	0.81803	1
10	123502817	ENST00000540606	ATE1-208	ENSG00000107669	ATE1	1.14175	0.0591275	0.25356	0.0228626	0.0312974	5.15005e-07	3.19403e-06	19	21	21	asd_or_adhd	0.81803	1
11	134144139	ENST00000389887	GLB1L3-201	ENSG00000166105	GLB1L3	-1.14167	-0.0306353	0.25359	0.0852614	0.103086	1.07938e-20	1.6415e-19	15	16	16	asd_or_adhd	0.818052	1
19	55996371	ENSG00000090971	NAT14	ENSG00000090971	NAT14	-1.14149	-0.0635027	0.253667	0.0244332	0.0505625	3.55e-12	1.29151e-11	19	28	28	asd_or_adhd	0.818224	1
19	23708433	ENST00000601935	ZNF675-209	ENSG00000197372	ZNF675	1.14141	0.0500097	0.2537	0.03319	0.0586554	4.41121e-12	4.13323e-11	14	20	20	asd_or_adhd	0.818253	1
2	219097723	ENST00000470146	ARPC2-209	ENSG00000163466	ARPC2	1.14125	0.0275919	0.253765	0.10168	0.163126	3.46e-33	8.77137e-32	10	10	10	asd_or_adhd	0.818388	1
19	18684075	ENST00000597451	UBA52-209	ENSG00000221983	UBA52	1.14108	0.122331	0.253836	0.00526454	0.0105423	0.00380134	0.0149061	14	15	15	asd_or_adhd	0.81854	1
3	101043049	ENSG00000138468	SENP7	ENSG00000138468	SENP7	-1.14101	-0.0219715	0.253865	0.168328	0.187177	6.32802e-45	7.09044e-44	74	83	83	asd_or_adhd	0.818558	1
2	131805449	ENSG00000152102	FAM168B	ENSG00000152102	FAM168B	-1.14088	-0.158679	0.253919	0.00321635	0.0133292	0.000456157	0.000982092	5	5	5	asd_or_adhd	0.818655	1
2	111132715	ENSG00000175772	LINC01106	ENSG00000175772	LINC01106	1.14049	0.0204064	0.254083	0.1709	0.210306	2.25896e-51	2.92043e-50	49	63	63	asd_or_adhd	0.819108	1
11	33762511	ENST00000530401	FBXO3-208	ENSG00000110429	FBXO3	-1.14035	-0.0833157	0.254143	0.0121118	0.0279225	2.20112e-06	1.27657e-05	4	4	4	asd_or_adhd	0.819188	1
4	177105789	ENST00000280191	SPATA4-201	ENSG00000150628	SPATA4	-1.14032	-0.0953154	0.254155	0.00842163	0.0204046	5.36369e-05	0.000266279	22	24	24	asd_or_adhd	0.819188	1
3	195382436	ENST00000423600	AC233280.1-201	ENSG00000229178	AC069513.4	-1.14013	-0.0224673	0.254234	0.149386	0.224893	9.477e-48	3.92004e-46	34	36	36	asd_or_adhd	0.819335	1
21	47972824	ENST00000472364	DIP2A-206	ENSG00000160305	DIP2A	1.14009	0.105895	0.254248	0.00726471	0.0156868	0.000404351	0.00180392	6	6	6	asd_or_adhd	0.819335	1
1	37958779	ENST00000296214	MEAF6-201	ENSG00000163875	MEAF6	-1.13982	-0.0815612	0.254362	0.0127975	0.0203134	5.45056e-05	0.00027035	13	15	15	asd_or_adhd	0.819599	1
1	248100493	ENSG00000196071	OR2L13	ENSG00000196071	OR2L13	1.13977	0.0143753	0.254384	0.408271	0.437314	4.00387e-128	2.41474e-126	139	161	161	asd_or_adhd	0.819599	1
3	196771131	ENST00000452595	DLG1-217	ENSG00000075711	DLG1	-1.13973	-0.0891789	0.254401	0.0102906	0.0425298	3.4014e-09	2.56614e-08	12	13	13	asd_or_adhd	0.819599	1
8	145747761	ENST00000529415	LRRC24-201	ENSG00000254402	LRRC24	1.13939	0.148986	0.254541	0.0039208	0.0223751	2.23565e-05	0.000116149	4	5	5	asd_or_adhd	0.819974	1
17	38077294	ENST00000304046	ORMDL3-201	ENSG00000172057	ORMDL3	-1.13931	-0.0872204	0.254574	0.00991008	0.0219126	2.90513e-05	0.000148957	9	9	9	asd_or_adhd	0.820004	1
16	56395364	ENSG00000159461	AMFR	ENSG00000159461	AMFR	-1.13923	-0.0223622	0.254608	0.178965	0.215198	2.086e-52	2.76043e-51	57	61	61	asd_or_adhd	0.820039	1
1	160259063	ENST00000241704	COPA-201	ENSG00000122218	COPA	1.13912	0.0390295	0.254655	0.0473109	0.0643226	3.646e-13	3.67507e-12	41	47	47	asd_or_adhd	0.820112	1
2	166020903	ENST00000453007	SCN3A-205	ENSG00000153253	SCN3A	-1.13891	-0.0625676	0.25474	0.0205331	0.0234877	1.4911e-05	7.91094e-05	26	30	30	asd_or_adhd	0.820283	1
9	19376253	ENST00000498815	RPS6-205	ENSG00000137154	RPS6	1.13888	0.047452	0.254755	0.0305772	0.0153751	0.000468994	0.00207259	45	48	48	asd_or_adhd	0.820283	1
14	100204030	ENST00000554479	EML1-208	ENSG00000066629	EML1	1.13875	0.108156	0.254809	0.00665705	0.0136422	0.000905199	0.00385825	9	9	9	asd_or_adhd	0.82038	1
12	93397191	ENSG00000257322	AC138123.2	ENSG00000257322	AC138123.2	-1.1385	-0.0647744	0.254912	0.0193769	0.023224	3.13427e-06	7.95236e-06	16	16	16	asd_or_adhd	0.820385	1
21	38455926	ENST00000484047	TTC3-218	ENSG00000182670	TTC3	1.13848	0.0521958	0.254922	0.0291108	0.0598236	2.52169e-12	2.40836e-11	7	7	7	asd_or_adhd	0.820385	1
2	130900784	ENST00000441670	CCDC74B-208	ENSG00000152076	CCDC74B	1.13845	0.0626303	0.254931	0.0221682	0.0480696	4.16871e-10	3.38544e-09	12	12	12	asd_or_adhd	0.820385	1
18	71920673	ENST00000397914	CYB5A-203	ENSG00000166347	CYB5A	1.1384	0.0138788	0.254952	0.343293	0.418236	4.45874e-104	7.2486e-102	10	10	10	asd_or_adhd	0.820385	1
8	22941868	ENSG00000173535	TNFRSF10C	ENSG00000173535	TNFRSF10C	1.13837	0.0285478	0.254967	0.0927134	0.133537	2.16431e-31	1.64914e-30	30	33	33	asd_or_adhd	0.820385	1
13	113699002	ENST00000494043	MCF2L-231	ENSG00000126217	MCF2L	1.13831	0.0691441	0.254991	0.0168932	0.0301549	8.17178e-07	4.96215e-06	13	15	15	asd_or_adhd	0.820385	1
16	87731755	ENST00000567298	KLHDC4-218	ENSG00000104731	KLHDC4	1.13829	0.0610925	0.254998	0.0219096	0.0300995	7.41159e-07	4.52068e-06	26	31	31	asd_or_adhd	0.820385	1
10	73975806	ENST00000299381	ANAPC16-201	ENSG00000166295	ANAPC16	1.13829	0.0831482	0.255	0.01081	0.0325209	3.05057e-07	1.93377e-06	21	25	25	asd_or_adhd	0.820385	1
17	45000483	ENST00000576910	GOSR2-210	ENSG00000108433	GOSR2	-1.13805	-0.02127	0.255099	0.164758	0.238203	6.91123e-51	3.11783e-49	9	9	9	asd_or_adhd	0.820569	1
3	75470703	ENST00000497543	FAM86DP-207	ENSG00000244026	FAM86DP	1.13801	0.0755526	0.255118	0.0143588	0.220433	9.3119e-47	3.74e-45	22	48	48	asd_or_adhd	0.820569	1
3	113563350	ENST00000467895	GRAMD1C-206	ENSG00000178075	GRAMD1C	1.13798	0.0931315	0.255128	0.0111152	0.0151955	0.000512741	0.00225255	19	20	20	asd_or_adhd	0.820569	1
21	40668363	ENST00000341322	BRWD1-202	ENSG00000185658	BRWD1	-1.13782	-0.0405689	0.255194	0.0519591	0.0431269	3.36435e-09	2.53884e-08	69	86	86	asd_or_adhd	0.820706	1
15	40697996	ENST00000487418	IVD-206	ENSG00000128928	IVD	1.13768	0.0153843	0.255256	0.296891	0.32693	7.70239e-75	6.5809e-73	50	61	61	asd_or_adhd	0.820826	1
3	46712090	ENST00000423707	ALS2CL-204	ENSG00000178038	ALS2CL	-1.1375	-0.0607266	0.25533	0.0215202	0.044541	1.6796e-09	1.30083e-08	8	10	10	asd_or_adhd	0.820975	1
10	67672276	ENST00000433211	CTNNA3-203	ENSG00000183230	CTNNA3	1.13723	0.0445094	0.255441	0.0430746	0.0347351	9.79608e-08	6.50632e-07	90	91	91	asd_or_adhd	0.820975	1
9	976964	ENST00000190165	DMRT3-201	ENSG00000064218	DMRT3	-1.13723	-0.0579771	0.255442	0.0222192	0.0358265	7.49086e-08	5.03144e-07	29	34	34	asd_or_adhd	0.820975	1
2	264965	ENST00000453390	ACP1-209	ENSG00000143727	ACP1	-1.1372	-0.0606872	0.255455	0.0206095	0.130588	2.44318e-26	4.76173e-25	25	28	28	asd_or_adhd	0.820975	1
11	637293	ENSG00000069696	DRD4	ENSG00000069696	DRD4	1.1372	0.159953	0.255456	0.0045213	0.0260493	8.28841e-07	2.18787e-06	5	5	5	asd_or_adhd	0.820975	1
5	6714718	ENSG00000112941	PAPD7	ENSG00000112941	PAPD7	1.13719	0.0714138	0.25546	0.0163698	0.0249669	1.46364e-06	3.79297e-06	17	18	18	asd_or_adhd	0.820975	1
9	96197614	ENSG00000227603	AL583839.1	ENSG00000227603	AL583839.1	1.13715	0.0241625	0.255475	0.120179	0.175059	2.91563e-41	2.97407e-40	19	19	19	asd_or_adhd	0.820975	1
14	71685817	ENST00000602396	AC004817.4-201	ENSG00000269945	RP6-91H8.5	-1.13699	-0.0530769	0.255541	0.0316008	0.0421695	5.20948e-09	3.87739e-08	25	25	25	asd_or_adhd	0.820975	1
19	53091758	ENST00000597158	ZNF137P-202	ENSG00000123870	ZNF137P	-1.13673	-0.0555916	0.25565	0.026211	0.0226592	2.07487e-05	0.000108164	46	52	52	asd_or_adhd	0.820975	1
1	87328132	ENST00000331835	SELENOF-201	ENSG00000183291	2021-09-15	-1.13664	-0.0217698	0.255689	0.154107	0.220066	3.58473e-46	1.41475e-44	18	18	18	asd_or_adhd	0.820975	1
7	99750303	ENST00000488338	LAMTOR4-210	ENSG00000188186	LAMTOR4	-1.13659	-0.0488726	0.255708	0.0399107	0.0276539	2.35545e-06	1.36206e-05	35	36	36	asd_or_adhd	0.820975	1
10	48737042	ENST00000374240	PTPN20B-002	ENSG00000183675	PTPN20B	-1.13652	-0.054607	0.25574	0.0257196	0.0242062	1.09697e-05	5.90622e-05	42	49	49	asd_or_adhd	0.820975	1
5	69745463	ENST00000602697	AC146944.4-201	ENSG00000269983	RP11-497H16.9	-1.13648	-0.0236746	0.255755	0.166578	0.223613	4.56816e-48	1.90737e-46	12	18	18	asd_or_adhd	0.820975	1
2	11264345	ENST00000447433	AC062028.1-203	ENSG00000145063	AC062028.1	1.13647	0.042492	0.255761	0.0440034	0.0817617	1.72495e-16	2.12267e-15	17	18	18	asd_or_adhd	0.820975	1
1	197053258	ENSG00000066279	ASPM	ENSG00000066279	ASPM	1.13642	0.0713311	0.255782	0.0140377	0.012143	0.000812684	0.0017187	17	19	19	asd_or_adhd	0.820975	1
7	157129717	ENST00000459889	DNAJB6-211	ENSG00000105993	DNAJB6	-1.13639	-0.0633082	0.255794	0.0192275	0.0217061	3.05686e-05	0.000156284	26	27	27	asd_or_adhd	0.820975	1
14	96968710	ENST00000216277	PAPOLA-201	ENSG00000090060	PAPOLA	1.13637	0.0426838	0.2558	0.05629	0.081176	2.21202e-16	2.71112e-15	28	33	33	asd_or_adhd	0.820975	1
3	52529354	ENSG00000010327	STAB1	ENSG00000010327	STAB1	1.13628	0.0811257	0.255839	0.0114949	0.0271554	5.01954e-07	1.34666e-06	10	10	10	asd_or_adhd	0.820975	1
14	24898492	ENSG00000100441	KHNYN	ENSG00000100441	KHNYN	-1.13624	-0.0212422	0.255855	0.151908	0.191822	1.0145e-45	1.1577e-44	44	51	51	asd_or_adhd	0.820975	1
17	38975358	ENSG00000167920	TMEM99	ENSG00000167920	TMEM99	-1.13622	-0.0480371	0.255865	0.0321301	0.0256764	9.8659e-07	2.59067e-06	41	47	47	asd_or_adhd	0.820975	1
2	135809835	ENSG00000115839	RAB3GAP1	ENSG00000115839	RAB3GAP1	-1.1362	-0.0551202	0.255874	0.0296696	0.0289693	1.94188e-07	5.35993e-07	20	21	21	asd_or_adhd	0.820975	1
1	109456999	ENST00000441735	GPSM2-205	ENSG00000121957	GPSM2	1.13613	0.0278769	0.255903	0.112368	0.120075	4.15285e-24	7.36335e-23	35	44	44	asd_or_adhd	0.820975	1
12	96394606	ENSG00000111144	LTA4H	ENSG00000111144	LTA4H	-1.13613	-0.0937626	0.255904	0.00935158	0.0201052	1.52109e-05	3.66545e-05	9	9	9	asd_or_adhd	0.820975	1
3	107149777	ENSG00000273125	LINC01990	ENSG00000273125	LINC01990	-1.13601	-0.050336	0.255952	0.0295733	0.0340432	1.52614e-08	4.51018e-08	59	62	62	asd_or_adhd	0.820975	1
19	13001994	ENST00000585420	GCDH-203	ENSG00000105607	GCDH	-1.13599	-0.117357	0.255959	0.00571328	0.011246	0.0027468	0.0109948	8	10	10	asd_or_adhd	0.820975	1
12	127210816	ENSG00000189238	LINC00943	ENSG00000189238	LINC00943	1.13597	0.0992158	0.255967	0.0101692	0.0153581	0.000148826	0.000331911	20	21	21	asd_or_adhd	0.820975	1
15	82944773	ENST00000559567	RP11-152F13.7-001	ENSG00000259328	RP11-152F13.7	-1.13597	-0.0307666	0.255971	0.0839194	0.139819	3.51928e-28	7.34366e-27	23	23	23	asd_or_adhd	0.820975	1
1	184659637	ENST00000439962	EDEM3-203	ENSG00000116406	EDEM3	-1.13583	-0.033144	0.25603	0.0630761	0.0881391	5.74805e-18	7.65378e-17	23	25	25	asd_or_adhd	0.820975	1
14	105155943	ENST00000330634	INF2-202	ENSG00000203485	INF2	1.1358	0.0854509	0.25604	0.0141104	0.0362599	6.16475e-08	4.17427e-07	9	15	15	asd_or_adhd	0.820975	1
6	116575370	ENSG00000237021	AL050331.3	ENSG00000237021	AL050331.3	-1.13563	-0.0308643	0.256111	0.0906872	0.143944	1.34837e-33	1.10452e-32	6	6	6	asd_or_adhd	0.820975	1
5	271776	ENST00000505526	PDCD6-203	ENSG00000249915	PDCD6	1.13558	0.0442018	0.256132	0.045908	0.0502651	1.10887e-10	9.42234e-10	14	21	21	asd_or_adhd	0.820975	1
21	38441567	ENST00000479152	PIGP-208	ENSG00000185808	PIGP	-1.13543	-0.0435709	0.256195	0.0417693	0.0541354	2.63447e-11	2.3419e-10	17	18	18	asd_or_adhd	0.820975	1
16	2303131	ENST00000565678	RNPS1-216	ENSG00000205937	RNPS1	-1.13542	-0.0578013	0.256198	0.0254836	0.0450215	1.58178e-09	1.22796e-08	9	11	11	asd_or_adhd	0.820975	1
11	113150105	ENST00000533504	AP000880.1-203	ENSG00000255129	RP11-839D17.3	1.13542	0.0518765	0.256199	0.0325327	0.0458765	6.96329e-10	5.55785e-09	21	23	23	asd_or_adhd	0.820975	1
3	16355081	ENSG00000131378	RFTN1	ENSG00000131378	RFTN1	1.13531	0.0566229	0.256246	0.0256935	0.0496903	5.51945e-12	1.98348e-11	19	20	20	asd_or_adhd	0.820975	1
12	3900213	ENSG00000111224	PARP11	ENSG00000111224	PARP11	-1.13527	-0.0210748	0.256263	0.201256	0.246461	2.36312e-61	3.82091e-60	32	38	38	asd_or_adhd	0.820975	1
19	12757325	ENSG00000104774	MAN2B1	ENSG00000104774	MAN2B1	-1.13524	-0.0347668	0.256276	0.0624277	0.0860423	6.51725e-20	3.33027e-19	33	41	41	asd_or_adhd	0.820975	1
3	19920964	ENSG00000163576	EFHB	ENSG00000163576	EFHB	1.1352	0.0112794	0.256293	0.67057	0.741723	0	0	74	79	79	asd_or_adhd	0.820975	1
10	35484061	ENST00000488328	CREM-237	ENSG00000095794	CREM	-1.13512	-0.110304	0.256323	0.00627875	0.0170468	0.000223429	0.00102944	6	6	6	asd_or_adhd	0.820975	1
22	26879843	ENST00000215917	SRRD-201	ENSG00000100104	SRRD	1.13504	0.0453956	0.25636	0.0360979	0.0706297	2.50012e-14	2.71529e-13	17	17	17	asd_or_adhd	0.820975	1
6	46655612	ENSG00000180113	TDRD6	ENSG00000180113	TDRD6	1.13503	0.0245888	0.256363	0.130977	0.190099	1.87386e-45	2.1223e-44	24	27	27	asd_or_adhd	0.820975	1
19	5558178	ENSG00000223573	TINCR	ENSG00000223573	TINCR	-1.13489	-0.0365493	0.256421	0.0674653	0.0630431	9.68852e-15	3.99668e-14	49	63	63	asd_or_adhd	0.820975	1
4	164245113	ENST00000296533	NPY1R-201	ENSG00000164128	NPY1R	-1.13486	-0.0611571	0.256433	0.0253612	0.0101414	0.00460348	0.0178406	57	65	65	asd_or_adhd	0.820975	1
2	201735630	ENST00000286175	PPIL3-201	ENSG00000240344	PPIL3	1.13478	0.0453752	0.256468	0.0419145	0.0367129	4.97e-08	3.39303e-07	35	39	39	asd_or_adhd	0.820975	1
12	121678328	ENST00000404169	CAMKK2-207	ENSG00000110931	CAMKK2	-1.13476	-0.128936	0.256477	0.00711701	0.0166695	0.000274171	0.00124804	12	12	12	asd_or_adhd	0.820975	1
16	1877225	ENST00000427358	FAHD1-203	ENSG00000180185	FAHD1	1.13468	0.013754	0.256511	0.458554	0.531008	7.36352e-149	2.93881e-146	28	34	34	asd_or_adhd	0.820975	1
8	21958701	ENST00000477614	FAM160B2-207	ENSG00000158863	FAM160B2	1.13466	0.0541965	0.256517	0.0270142	0.0635684	4.0862e-13	4.1057e-12	3	3	3	asd_or_adhd	0.820975	1
13	114629487	ENST00000562710	LINC00565-201	ENSG00000260910	LINC00565	-1.13448	-0.0918065	0.256592	0.0105661	0.0199112	6.64562e-05	0.000326391	9	9	9	asd_or_adhd	0.820975	1
2	74699113	ENST00000409710	MRPL53-202	ENSG00000204822	MRPL53	1.13447	0.0496192	0.256595	0.0324469	0.0574046	7.70243e-12	7.10656e-11	10	10	10	asd_or_adhd	0.820975	1
13	76334797	ENST00000465261	LMO7-207	ENSG00000136153	LMO7	-1.13438	-0.0443012	0.256636	0.0409993	0.077387	4.92687e-16	5.93025e-15	13	13	13	asd_or_adhd	0.820975	1
5	64013971	ENSG00000153006	SREK1IP1	ENSG00000153006	SREK1IP1	1.13436	0.0521729	0.256643	0.0270472	0.0284383	2.74792e-07	7.50491e-07	39	39	39	asd_or_adhd	0.820975	1
16	55542910	ENST00000262134	LPCAT2-201	ENSG00000087253	LPCAT2	-1.13433	-0.0231206	0.256656	0.144006	0.211658	2.47433e-44	9.15741e-43	10	10	10	asd_or_adhd	0.820975	1
1	228294380	ENST00000366742	MRPL55-215	ENSG00000162910	MRPL55	1.13432	0.0403626	0.256661	0.0485415	0.0885183	8.48533e-18	1.1201e-16	5	5	5	asd_or_adhd	0.820975	1
15	93586636	ENSG00000182175	RGMA	ENSG00000182175	RGMA	1.13431	0.039791	0.256663	0.0500702	0.149311	5.71621e-35	4.86069e-34	100	120	120	asd_or_adhd	0.820975	1
15	75182383	ENST00000535694	MPI-203	ENSG00000178802	MPI	-1.13427	-0.0281871	0.256682	0.0738911	0.0782416	7.30006e-16	8.70047e-15	43	49	49	asd_or_adhd	0.820975	1
5	78407602	ENST00000274353	BHMT-201	ENSG00000145692	BHMT	-1.13421	-0.0190454	0.256709	0.217791	0.27657	7.65379e-61	4.53298e-59	63	74	74	asd_or_adhd	0.820975	1
13	50070152	ENST00000426879	PHF11-203	ENSG00000136147	PHF11	1.13421	0.0581367	0.256709	0.0232364	0.044444	1.90453e-09	1.46849e-08	8	8	8	asd_or_adhd	0.820975	1
19	44270685	ENSG00000104783	KCNN4	ENSG00000104783	KCNN4	-1.1342	-0.0230997	0.256712	0.143314	0.191643	4.06198e-46	4.67738e-45	20	22	22	asd_or_adhd	0.820975	1
10	114190058	ENST00000369405	ZDHHC6-202	ENSG00000023041	ZDHHC6	-1.13419	-0.0261473	0.256715	0.121807	0.179708	3.84085e-37	1.11611e-35	26	30	30	asd_or_adhd	0.820975	1
2	233412779	ENST00000408957	TIGD1-201	ENSG00000221944	TIGD1	1.13417	0.0270985	0.256724	0.116625	0.164823	7.83002e-34	2.03385e-32	14	16	16	asd_or_adhd	0.820975	1
11	74165886	ENSG00000175538	KCNE3	ENSG00000175538	KCNE3	-1.13399	-0.023412	0.256799	0.145213	0.212216	1.18387e-51	1.53877e-50	15	15	15	asd_or_adhd	0.821119	1
14	50901682	ENST00000557124	MAP4K5-207	ENSG00000012983	MAP4K5	-1.13386	-0.143698	0.256854	0.00431322	0.0192232	8.70081e-05	0.00042158	6	6	6	asd_or_adhd	0.821119	1
19	36279778	ENSG00000225872	LINC01529	ENSG00000225872	LINC01529	-1.13385	-0.0353039	0.256856	0.0532407	0.0906539	6.35505e-21	3.35763e-20	13	18	18	asd_or_adhd	0.821119	1
10	46174140	ENST00000454844	AGAP10P-201	ENSG00000230869	CTGLF10P	-1.13379	-0.0457485	0.256885	0.0470296	0.0446366	1.50608e-09	1.17073e-08	48	50	50	asd_or_adhd	0.821119	1
12	49329506	ENST00000256682	ARF3-201	ENSG00000134287	ARF3	1.13356	0.0303277	0.256978	0.083936	0.146897	6.94577e-30	1.54935e-28	5	5	5	asd_or_adhd	0.821119	1
2	216176814	ENST00000435675	ATIC-205	ENSG00000138363	ATIC	-1.1335	-0.065193	0.257004	0.0197342	0.0387384	2.20311e-08	1.55598e-07	11	13	13	asd_or_adhd	0.821119	1
16	27561473	ENST00000261588	KIAA0556-201	ENSG00000047578	KIAA0556	-1.13348	-0.0495844	0.257011	0.0305842	0.0230924	1.58563e-05	8.38587e-05	32	48	48	asd_or_adhd	0.821119	1
3	150259785	ENST00000479209	SERP1-203	ENSG00000120742	SERP1	-1.13342	-0.0524239	0.257038	0.0310692	0.0582018	5.25266e-12	4.89576e-11	20	20	20	asd_or_adhd	0.821119	1
8	11627148	ENST00000436750	NEIL2-203	ENSG00000154328	NEIL2	1.1334	0.0983438	0.257048	0.00790044	0.0132955	0.0011074	0.00466735	11	12	12	asd_or_adhd	0.821119	1
1	94335354	ENST00000359208	DNTTIP2-201	ENSG00000067334	DNTTIP2	-1.13336	-0.0595853	0.257062	0.0204397	0.0468766	6.55447e-10	5.24174e-09	5	5	5	asd_or_adhd	0.821119	1
14	74960423	ENST00000556816	ISCA2-204	ENSG00000165898	ISCA2	-1.13334	-0.0350769	0.257072	0.0763867	0.0751429	3.38346e-15	3.87761e-14	61	69	69	asd_or_adhd	0.821119	1
5	180222430	ENST00000505682	MGAT1-209	ENSG00000131446	MGAT1	-1.1333	-0.0421895	0.257088	0.0505105	0.090195	2.15663e-18	2.9415e-17	21	21	21	asd_or_adhd	0.821119	1
8	144099899	ENST00000292494	LY6E-201	ENSG00000160932	LY6E	1.13327	0.0512154	0.257101	0.0282568	0.0253354	6.90755e-06	3.79993e-05	32	42	42	asd_or_adhd	0.821119	1
19	5691845	ENST00000360614	LONP1-201	ENSG00000196365	LONP1	1.13323	0.0753675	0.257117	0.0140292	0.0296994	1.04423e-06	6.26742e-06	2	2	2	asd_or_adhd	0.821119	1
2	113993104	ENST00000437551	PAX8-AS1-205	ENSG00000189223	PAX8-AS1	1.13321	0.0135697	0.257127	0.420732	0.474031	8.09028e-124	1.93209e-121	54	57	57	asd_or_adhd	0.821119	1
15	95819690	ENSG00000248441	LINC01197	ENSG00000248441	LINC01197	-1.13312	-0.0329045	0.257164	0.0719492	0.166564	2.18906e-39	2.12084e-38	44	48	48	asd_or_adhd	0.821119	1
4	156655600	ENST00000569449	AC104083.1-201	ENSG00000260244	RP11-588K22.2	-1.13292	-0.0270168	0.257247	0.110004	0.152286	7.00524e-31	1.62607e-29	46	48	48	asd_or_adhd	0.821119	1
7	75831216	ENSG00000177679	SRRM3	ENSG00000177679	SRRM3	-1.13291	-0.0921485	0.257253	0.00922402	0.0279744	3.41434e-07	9.27458e-07	6	7	7	asd_or_adhd	0.821119	1
22	32783569	ENSG00000100220	RTCB	ENSG00000100220	RTCB	-1.13277	-0.0586683	0.257312	0.0268667	0.0147907	0.000219278	0.000483445	46	48	48	asd_or_adhd	0.821119	1
17	16245848	ENST00000472570	CENPV-202	ENSG00000166582	CENPV	1.13275	0.0372468	0.257321	0.0575944	0.101964	2.03461e-20	3.06215e-19	18	18	18	asd_or_adhd	0.821119	1
15	30808282	ENST00000564693	AC026150.2-201	ENSG00000260784	AC026150.6	1.13266	0.102071	0.257359	0.00738452	0.0158519	0.000392887	0.00175552	10	10	10	asd_or_adhd	0.821119	1
14	59655364	ENSG00000100592	DAAM1	ENSG00000100592	DAAM1	1.13265	0.0260727	0.25736	0.113467	0.143552	2.13999e-33	1.74292e-32	43	43	43	asd_or_adhd	0.821119	1
15	101821914	ENST00000540017	SNRPA1-203	ENSG00000131876	SNRPA1	-1.1325	-0.0745777	0.257425	0.0162925	0.0309276	6.58844e-07	4.03806e-06	14	15	15	asd_or_adhd	0.821119	1
4	8368688	ENST00000503233	ACOX3-203	ENSG00000087008	ACOX3	-1.13243	-0.08507	0.257452	0.0116927	0.0243093	8.48002e-06	4.62045e-05	5	5	5	asd_or_adhd	0.821119	1
9	94794281	ENST00000262554	SPTLC1-201	ENSG00000090054	SPTLC1	-1.13243	-0.0212827	0.257455	0.219964	0.298359	7.55052e-67	5.25518e-65	40	41	41	asd_or_adhd	0.821119	1
5	140734768	ENST00000571252	PCDHGA4-201	ENSG00000262576	PCDHGA4	-1.13223	-0.0925882	0.257536	0.013162	0.0157974	0.000382212	0.00170989	19	20	20	asd_or_adhd	0.821119	1
5	59892739	ENSG00000035499	DEPDC1B	ENSG00000035499	DEPDC1B	1.1322	0.0485895	0.257551	0.0337506	0.0663812	1.0166e-15	4.38956e-15	6	6	6	asd_or_adhd	0.821119	1
5	78365540	ENSG00000132840	BHMT2	ENSG00000132840	BHMT2	1.1322	0.0454192	0.257552	0.0411972	0.0636336	4.91235e-15	2.05882e-14	23	25	25	asd_or_adhd	0.821119	1
4	103339759	ENSG00000248161	AC098487.1	ENSG00000248161	AC098487.1	-1.13212	-0.0848991	0.257585	0.0100301	0.0119237	0.000904225	0.00190678	24	24	24	asd_or_adhd	0.821119	1
2	50147487	ENST00000484192	NRXN1-217	ENSG00000179915	NRXN1	1.13211	0.111325	0.25759	0.00663935	0.0224341	2.3155e-05	0.00012008	6	6	6	asd_or_adhd	0.821119	1
15	77223960	ENSG00000117906	RCN2	ENSG00000117906	RCN2	1.1321	0.0693572	0.257592	0.0155641	0.0134686	0.000433601	0.000935449	28	30	30	asd_or_adhd	0.821119	1
16	628927	ENST00000480424	PIGQ-211	ENSG00000007541	PIGQ	1.13209	0.0532477	0.257595	0.0313903	0.0343569	1.44693e-07	9.47239e-07	33	56	56	asd_or_adhd	0.821119	1
4	2271325	ENST00000290974	ZFYVE28-201	ENSG00000159733	ZFYVE28	1.13208	0.0402389	0.257601	0.0543481	0.0793993	4.30545e-16	5.19639e-15	30	35	35	asd_or_adhd	0.821119	1
1	10003486	ENST00000377205	NMNAT1-201	ENSG00000173614	NMNAT1	1.13192	0.105913	0.257668	0.00801206	0.011669	0.00223043	0.00902944	9	10	10	asd_or_adhd	0.821119	1
12	106457118	ENSG00000074590	NUAK1	ENSG00000074590	NUAK1	-1.13192	-0.040051	0.257669	0.046701	0.0463803	3.96128e-11	1.35722e-10	42	44	44	asd_or_adhd	0.821119	1
17	62079954	ENSG00000108622	ICAM2	ENSG00000108622	ICAM2	1.13192	0.117061	0.257669	0.00601278	0.0104638	0.00186694	0.0038517	13	17	17	asd_or_adhd	0.821119	1
4	48343339	ENSG00000109171	SLAIN2	ENSG00000109171	SLAIN2	-1.13187	-0.0443956	0.257688	0.0387424	0.0706726	1.78929e-16	7.99498e-16	3	3	3	asd_or_adhd	0.821119	1
15	67878080	ENST00000558392	MAP2K5-209	ENSG00000137764	MAP2K5	1.13184	0.120298	0.257701	0.00536679	0.0132103	0.00116261	0.00488608	11	11	11	asd_or_adhd	0.821119	1
14	37667118	ENSG00000151338	MIPOL1	ENSG00000151338	MIPOL1	-1.13183	-0.0631763	0.257705	0.0172716	0.0413843	4.02719e-10	1.2983e-09	3	3	3	asd_or_adhd	0.821119	1
4	71554196	ENSG00000132467	UTP3	ENSG00000132467	UTP3	-1.1318	-0.114068	0.257717	0.00607004	0.022443	4.58506e-06	1.14943e-05	3	3	3	asd_or_adhd	0.821119	1
2	54480315	ENST00000317802	TSPYL6-201	ENSG00000178021	TSPYL6	1.13163	0.111988	0.257792	0.00674284	0.0176093	0.000181002	0.000842987	7	7	7	asd_or_adhd	0.821223	1
11	110300607	ENSG00000137714	FDX1	ENSG00000137714	FDX1	-1.13161	-0.0349053	0.257797	0.0645909	0.0867831	4.53455e-20	2.32649e-19	24	25	25	asd_or_adhd	0.821223	1
9	34646672	ENST00000489643	GALT-211	ENSG00000213930	GALT	1.13155	0.0564147	0.257824	0.0217121	0.0127694	0.00147949	0.00612945	29	32	32	asd_or_adhd	0.821234	1
19	55996562	ENST00000591590	NAT14-204	ENSG00000090971	NAT14	-1.13135	-0.0384619	0.257907	0.0631725	0.0602004	1.98292e-12	1.90635e-11	49	67	67	asd_or_adhd	0.821243	1
20	47662849	ENSG00000124207	CSE1L	ENSG00000124207	CSE1L	1.13134	0.0334263	0.257913	0.068261	0.142167	4.20936e-33	3.38376e-32	29	31	31	asd_or_adhd	0.821243	1
5	138080123	ENSG00000253404	AC034243.1	ENSG00000253404	AC034243.1	1.13132	0.0197848	0.257921	0.220748	0.267478	1.40461e-67	2.61457e-66	23	26	26	asd_or_adhd	0.821243	1
20	20370196	ENSG00000188559	RALGAPA2	ENSG00000188559	RALGAPA2	-1.13123	-0.0883577	0.257956	0.0107236	0.0208492	1.01469e-05	2.48144e-05	10	10	10	asd_or_adhd	0.821243	1
10	99624757	ENSG00000095713	CRTAC1	ENSG00000095713	CRTAC1	1.13115	0.0355125	0.257994	0.0616675	0.0943122	8.48763e-22	4.64298e-21	25	31	31	asd_or_adhd	0.821243	1
6	58246062	ENST00000423899	GUSBP4-201	ENSG00000239650	GUSBP4	1.13113	0.043015	0.258	0.0480163	0.0439899	2.28908e-09	1.75248e-08	21	21	21	asd_or_adhd	0.821243	1
8	16988690	ENST00000513892	AC079193.2-201	ENSG00000249258	RP11-468H14.2	1.13111	0.0650182	0.25801	0.0198474	0.0398251	1.44778e-08	1.03874e-07	10	11	11	asd_or_adhd	0.821243	1
18	24805706	ENST00000583148	LINC01908-201	ENSG00000265374	RP11-57J16.1	-1.13109	-0.0353596	0.258016	0.0600365	0.0510171	1.24079e-10	1.0497e-09	77	81	81	asd_or_adhd	0.821243	1
15	84868063	ENST00000559668	GOLGA2P7-207	ENSG00000225151	GOLGA2P7	1.13103	0.0185822	0.258042	0.216733	0.257647	1.4829e-55	7.59899e-54	52	53	53	asd_or_adhd	0.821249	1
11	637293	ENST00000176183	DRD4-201	ENSG00000069696	DRD4	1.13086	0.100817	0.258112	0.0120278	0.015193	0.000501115	0.00220519	14	15	15	asd_or_adhd	0.82138	1
3	10327438	ENST00000439539	GHRLOS-201	ENSG00000240288	GHRLOS	1.13081	0.0196388	0.258134	0.197534	0.263684	3.07322e-57	1.65225e-55	13	14	14	asd_or_adhd	0.82138	1
20	18400804	ENST00000416567	GCNT1P1-201	ENSG00000236474	GCNT1P1	-1.13072	-0.119251	0.258173	0.00629238	0.0104684	0.00392372	0.0153581	7	7	7	asd_or_adhd	0.82138	1
11	1968562	ENST00000397297	MRPL23-204	ENSG00000214026	MRPL23	-1.13066	-0.0938182	0.258199	0.0126313	0.0240081	1.14903e-05	6.17637e-05	13	17	17	asd_or_adhd	0.82138	1
19	21106028	ENSG00000105750	ZNF85	ENSG00000105750	ZNF85	1.13065	0.0438592	0.258201	0.0339623	0.061118	2.02298e-14	8.22142e-14	20	21	21	asd_or_adhd	0.82138	1
3	48725436	ENSG00000068745	IP6K2	ENSG00000068745	IP6K2	-1.13055	-0.0386015	0.258244	0.0565055	0.0661077	1.06183e-15	4.58156e-15	19	23	23	asd_or_adhd	0.821414	1
7	64126511	ENSG00000196247	ZNF107	ENSG00000196247	ZNF107	-1.13051	-0.0188936	0.258259	0.241769	0.289033	8.44553e-76	1.84547e-74	29	31	31	asd_or_adhd	0.821414	1
14	59945444	ENST00000527981	L3HYPDH-207	ENSG00000126790	L3HYPDH	-1.13037	-0.128855	0.25832	0.00785627	0.027767	2.30468e-06	1.33392e-05	2	2	2	asd_or_adhd	0.821529	1
17	12895708	ENST00000480891	ELAC2-207	ENSG00000006744	ELAC2	-1.13022	-0.0538215	0.258382	0.0246616	0.0325134	3.22979e-07	2.043e-06	25	25	25	asd_or_adhd	0.821653	1
11	112085440	ENST00000532716	BCO2-217	ENSG00000197580	BCO2	1.13013	0.019819	0.25842	0.203206	0.252878	3.10628e-54	1.52985e-52	16	17	17	asd_or_adhd	0.821697	1
5	180630118	ENST00000334421	TRIM7-202	ENSG00000146054	TRIM7	1.13004	0.112663	0.25846	0.00795239	0.0282938	1.89666e-06	1.10907e-05	10	11	11	asd_or_adhd	0.821749	1
1	9599541	ENST00000302692	SLC25A33-201	ENSG00000171612	SLC25A33	-1.12996	-0.099686	0.258491	0.00767735	0.0135913	0.00102207	0.00432704	13	15	15	asd_or_adhd	0.821773	1
17	2240792	ENSG00000141258	SGSM2	ENSG00000141258	SGSM2	1.1299	0.0292766	0.258517	0.120575	0.181196	5.55004e-43	5.92955e-42	23	28	28	asd_or_adhd	0.821777	1
20	1352366	ENST00000381719	FKBP1A-202	ENSG00000088832	FKBP1A	1.12985	0.122771	0.25854	0.00545777	0.0321356	3.0259e-07	1.91855e-06	9	11	11	asd_or_adhd	0.821777	1
5	173034517	ENSG00000145919	BOD1	ENSG00000145919	BOD1	-1.12964	-0.0522658	0.258628	0.030536	0.0246395	1.8132e-06	4.66926e-06	44	49	49	asd_or_adhd	0.821981	1
17	46048491	ENST00000585163	CDK5RAP3-237	ENSG00000108465	CDK5RAP3	-1.12949	-0.0378743	0.258693	0.0586458	0.0747783	3.74349e-15	4.27528e-14	30	32	32	asd_or_adhd	0.82209	1
2	46808424	ENST00000420164	PIGF-204	ENSG00000151665	PIGF	-1.12943	-0.10116	0.258715	0.00758648	0.0197236	6.98586e-05	0.00034238	4	4	4	asd_or_adhd	0.82209	1
1	55107459	ENSG00000271723	MROH7-TTC4	ENSG00000271723	MROH7-TTC4	-1.12939	-0.0459127	0.258733	0.0378879	0.0425144	2.47546e-10	8.09845e-10	26	35	35	asd_or_adhd	0.82209	1
19	58816715	ENSG00000142396	AC020915.1	ENSG00000142396	AC020915.1	-1.12931	-0.0334526	0.258766	0.0734204	0.137766	6.03082e-32	4.67655e-31	47	57	57	asd_or_adhd	0.822097	1
1	170636522	ENSG00000271811	Z97200.1	ENSG00000271811	Z97200.1	-1.12924	-0.0520017	0.258796	0.0308158	0.0448168	7.22651e-11	2.43617e-10	27	28	28	asd_or_adhd	0.822097	1
13	96233371	ENST00000361396	DZIP1-203	ENSG00000134874	DZIP1	1.12922	0.0623397	0.258807	0.0234124	0.0415871	6.47389e-09	4.77994e-08	21	25	25	asd_or_adhd	0.822097	1
3	105085753	ENSG00000170017	ALCAM	ENSG00000170017	ALCAM	1.12911	0.0715453	0.258853	0.0136107	0.0370059	4.13085e-09	1.26174e-08	9	9	9	asd_or_adhd	0.822161	1
1	247353153	ENSG00000227671	AL390728.4	ENSG00000227671	AL390728.4	-1.12892	-0.0265081	0.258933	0.113076	0.152208	8.67097e-36	7.55976e-35	25	26	26	asd_or_adhd	0.822161	1
15	85359911	ENSG00000136383	ALPK3	ENSG00000136383	ALPK3	1.12884	0.0219311	0.258965	0.156953	0.211246	5.5702e-52	7.31096e-51	14	14	14	asd_or_adhd	0.822161	1
12	39300253	ENSG00000257718	AC067735.1	ENSG00000257718	AC067735.1	1.12872	0.062196	0.259018	0.0232528	0.0500942	6.54766e-12	2.34286e-11	3	3	3	asd_or_adhd	0.822161	1
19	5904869	ENST00000339485	VMAC-201	ENSG00000187650	VMAC	1.12866	0.0490786	0.259041	0.0267733	0.0499496	1.83715e-10	1.53329e-09	30	35	35	asd_or_adhd	0.822161	1
10	51837886	ENST00000399339	WASHC2A-204	ENSG00000099290	FAM21A	-1.12859	-0.015068	0.259073	0.40451	0.493995	5.18131e-132	1.45275e-129	44	57	57	asd_or_adhd	0.822161	1
9	38567374	ENST00000424993	SNX18P3-201	ENSG00000225345	SNX18P3	-1.12858	-0.0379375	0.259073	0.0529684	0.0629079	6.78203e-13	6.7094e-12	37	40	40	asd_or_adhd	0.822161	1
2	3383457	ENST00000324266	TRAPPC12-201	ENSG00000171853	TRAPPC12	-1.12849	-0.0266306	0.259114	0.100075	0.103539	7.43343e-21	1.13966e-19	76	88	88	asd_or_adhd	0.822161	1
10	51026325	ENSG00000227345	PARG	ENSG00000227345	PARG	-1.12847	-0.0620701	0.259121	0.0267098	0.0532541	1.18893e-12	4.43099e-12	13	15	15	asd_or_adhd	0.822161	1
6	146206629	ENST00000275233	SHPRH-201	ENSG00000146414	SHPRH	-1.12841	-0.128537	0.259146	0.00455867	0.0152236	0.000503843	0.00221664	6	6	6	asd_or_adhd	0.822161	1
16	2711150	ENST00000568395	ERVK13-1-205	ENSG00000260565	ERVK13-1	1.1283	0.104971	0.259194	0.00821966	0.0734153	3.4105e-15	3.90809e-14	6	12	12	asd_or_adhd	0.822161	1
7	6703605	ENST00000430844	AC073343.2-202	ENSG00000228010	AC073343.13	1.12825	0.0252612	0.259214	0.122154	0.20529	7.78299e-43	2.73101e-41	6	6	6	asd_or_adhd	0.822161	1
14	53323986	ENSG00000073712	FERMT2	ENSG00000073712	FERMT2	1.12804	0.0769215	0.259303	0.0127288	0.0198699	1.75636e-05	4.21122e-05	19	20	20	asd_or_adhd	0.822161	1
12	27058114	ENSG00000064102	INTS13	ENSG00000064102	INTS13	1.12802	0.0373176	0.259313	0.0522635	0.0687042	3.03287e-16	1.34026e-15	38	39	39	asd_or_adhd	0.822161	1
15	40328242	ENST00000558527	SRP14-203	ENSG00000140319	SRP14	1.12797	0.0783327	0.259331	0.0210956	0.0197288	6.99104e-05	0.000342606	22	24	24	asd_or_adhd	0.822161	1
1	220960101	ENSG00000186205	2021-03-01	ENSG00000186205	2021-03-01	1.12785	0.0549161	0.259382	0.0313311	0.036551	4.20424e-09	1.28302e-08	45	45	45	asd_or_adhd	0.822161	1
1	236378855	ENSG00000086619	ERO1B	ENSG00000086619	ERO1B	-1.12785	-0.0161105	0.259383	0.305667	0.376094	4.44628e-103	1.70257e-101	18	22	22	asd_or_adhd	0.822161	1
16	84853590	ENST00000262424	CRISPLD2-201	ENSG00000103196	CRISPLD2	-1.12784	-0.0436208	0.259388	0.0442194	0.0591727	3.59367e-12	3.39232e-11	24	32	32	asd_or_adhd	0.822161	1
6	3269196	ENSG00000137266	SLC22A23	ENSG00000137266	SLC22A23	1.12782	0.0470653	0.259394	0.0341844	0.0459721	4.13893e-11	1.41548e-10	47	49	49	asd_or_adhd	0.822161	1
7	137003339	ENST00000447529	AC078842.2-201	ENSG00000231114	AC078842.4	1.12781	0.355237	0.2594	0.00251278	0.0112618	0.00247297	0.00995535	1	1	1	asd_or_adhd	0.822161	1
5	79287134	ENST00000513310	THBS4-206	ENSG00000113296	THBS4	-1.1278	-0.0384594	0.259404	0.0512963	0.0686515	5.54735e-14	5.90392e-13	23	24	24	asd_or_adhd	0.822161	1
1	110693108	ENSG00000197106	SLC6A17	ENSG00000197106	SLC6A17	1.12765	0.058292	0.259468	0.0252888	0.0334924	2.04952e-08	6.00032e-08	40	47	47	asd_or_adhd	0.822161	1
7	129470572	ENST00000355621	UBE2H-201	ENSG00000186591	UBE2H	-1.12761	-0.0664509	0.259483	0.0169683	0.0335626	2.0933e-07	1.34798e-06	10	10	10	asd_or_adhd	0.822161	1
10	124171287	ENST00000481451	PLEKHA1-207	ENSG00000107679	PLEKHA1	-1.1276	-0.0733588	0.259487	0.014822	0.0102368	0.00431313	0.0167778	39	39	39	asd_or_adhd	0.822161	1
14	58894103	ENSG00000100578	KIAA0586	ENSG00000100578	KIAA0586	-1.1274	-0.0551563	0.259573	0.022454	0.0186775	3.35886e-05	7.87991e-05	29	30	30	asd_or_adhd	0.822161	1
19	34663409	ENSG00000257103	LSM14A	ENSG00000257103	LSM14A	1.12737	0.0390867	0.259587	0.0526039	0.0771922	6.04547e-18	2.86637e-17	12	13	13	asd_or_adhd	0.822161	1
15	43661419	ENSG00000137822	TUBGCP4	ENSG00000137822	TUBGCP4	-1.12734	-0.0412163	0.259597	0.0463506	0.0660699	2.06591e-15	8.80843e-15	14	18	18	asd_or_adhd	0.822161	1
8	41347915	ENSG00000147533	GOLGA7	ENSG00000147533	GOLGA7	-1.12716	-0.0220818	0.259675	0.131621	0.178599	3.09112e-42	3.24218e-41	21	25	25	asd_or_adhd	0.822161	1
5	178450753	ENSG00000234284	ZNF879	ENSG00000234284	ZNF879	1.12711	0.0853838	0.259697	0.0106692	0.0214942	8.27844e-06	2.03889e-05	9	17	17	asd_or_adhd	0.822161	1
22	24322339	ENSG00000099984	GSTT2	ENSG00000099984	GSTT2	1.12708	0.0130793	0.259707	0.523335	0.638262	5.13941e-240	1.77119e-237	46	65	65	asd_or_adhd	0.822161	1
17	16342299	ENST00000580180	LRRC75A-AS1-221	ENSG00000175061	FAM211A-AS1	1.12707	0.0225044	0.259712	0.1478	0.179235	7.96029e-37	2.29512e-35	34	34	34	asd_or_adhd	0.822161	1
12	109915207	ENSG00000151148	UBE3B	ENSG00000151148	UBE3B	-1.12698	-0.0329478	0.259752	0.0689854	0.0927082	2.08796e-21	1.12458e-20	42	42	42	asd_or_adhd	0.822161	1
11	68638132	ENSG00000250508	AP000808.1	ENSG00000250508	AP000808.1	1.12696	0.0382579	0.259761	0.0553765	0.0690174	4.06272e-16	1.78425e-15	21	21	21	asd_or_adhd	0.822161	1
12	72656327	ENST00000426250	TRHDE-AS1-201	ENSG00000236333	TRHDE-AS1	1.12692	0.0442518	0.259776	0.0404369	0.0676306	8.78948e-14	9.22698e-13	6	6	6	asd_or_adhd	0.822161	1
20	34214174	ENST00000437340	CPNE1-216	ENSG00000214078	CPNE1	-1.12691	-0.0194416	0.259779	0.241268	0.318875	3.80588e-72	3.01884e-70	17	19	19	asd_or_adhd	0.822161	1
2	242607584	ENST00000479941	ATG4B-219	ENSG00000168397	ATG4B	1.12686	0.0580341	0.259802	0.0231438	0.0394936	1.23919e-08	8.94377e-08	17	23	23	asd_or_adhd	0.822161	1
13	52482354	ENSG00000232872	CTAGE3P	ENSG00000232872	CTAGE3P	-1.12685	-0.0550973	0.259804	0.0290296	0.0194909	2.13524e-05	5.08395e-05	33	35	35	asd_or_adhd	0.822161	1
3	69024368	ENST00000295571	EOGT-201	ENSG00000163378	EOGT	1.12685	0.083558	0.259807	0.0102414	0.0253458	6.01438e-06	3.33175e-05	6	7	7	asd_or_adhd	0.822161	1
13	30776767	ENSG00000102781	KATNAL1	ENSG00000102781	KATNAL1	-1.12684	-0.0188116	0.259808	0.218986	0.27155	2.5616e-68	4.86583e-67	65	75	75	asd_or_adhd	0.822161	1
1	240408591	ENST00000545751	FMN2-207	ENSG00000155816	FMN2	1.12678	0.109093	0.259835	0.00756718	0.0200267	6.40368e-05	0.000315119	7	7	7	asd_or_adhd	0.822161	1
5	73981021	ENST00000513079	HEXB-209	ENSG00000049860	HEXB	1.12674	0.0939831	0.259852	0.00923407	0.0192759	8.83647e-05	0.000427662	10	10	10	asd_or_adhd	0.822161	1
2	231902205	ENSG00000204128	C2orf72	ENSG00000204128	C2orf72	-1.1267	-0.0284301	0.259868	0.083448	0.0951146	2.79668e-22	1.55958e-21	49	58	58	asd_or_adhd	0.822161	1
6	2988880	ENST00000380472	NQO2-206	ENSG00000124588	NQO2	1.12664	0.0324327	0.259894	0.0732782	0.0856102	2.97924e-17	3.83055e-16	57	71	71	asd_or_adhd	0.822161	1
5	72861268	ENSG00000164338	UTP15	ENSG00000164338	UTP15	-1.12648	-0.124323	0.259963	0.00531253	0.0164907	9.75183e-05	0.000220729	9	9	9	asd_or_adhd	0.822161	1
11	61159159	ENST00000515837	TMEM216-203	ENSG00000187049	TMEM216	1.12641	0.0190806	0.25999	0.201906	0.268513	1.50527e-58	8.41438e-57	12	12	12	asd_or_adhd	0.822161	1
8	86019382	ENSG00000133739	LRRCC1	ENSG00000133739	LRRCC1	1.12636	0.0189528	0.260012	0.221236	0.280558	4.52769e-71	9.0344e-70	21	21	21	asd_or_adhd	0.822161	1
5	177631508	ENSG00000197451	HNRNPAB	ENSG00000197451	HNRNPAB	-1.12629	-0.0607675	0.260043	0.0238602	0.0265677	6.59611e-07	1.75557e-06	33	39	39	asd_or_adhd	0.822161	1
2	86730554	ENSG00000115561	CHMP3	ENSG00000115561	CHMP3	-1.12626	-0.0269883	0.260055	0.115444	0.145565	6.56984e-34	5.44081e-33	25	27	27	asd_or_adhd	0.822161	1
21	45079429	ENSG00000160208	RRP1B	ENSG00000160208	RRP1B	-1.1262	-0.0184466	0.260082	0.233752	0.295999	8.58141e-76	1.87347e-74	23	27	27	asd_or_adhd	0.822161	1
11	65601475	ENST00000533236	SNX32-207	ENSG00000172803	SNX32	1.12612	0.08003	0.260114	0.012039	0.0152809	0.000499175	0.00219742	14	14	14	asd_or_adhd	0.822161	1
8	56651317	ENST00000434581	TMEM68-202	ENSG00000167904	TMEM68	1.12601	0.0373732	0.26016	0.0559948	0.0873771	1.13647e-17	1.49063e-16	14	14	14	asd_or_adhd	0.822161	1
3	113724680	ENSG00000151576	QTRT2	ENSG00000151576	QTRT2	1.126	0.0612107	0.260164	0.0216801	0.0320821	3.9672e-08	1.14138e-07	24	26	26	asd_or_adhd	0.822161	1
8	97251626	ENSG00000156469	MTERF3	ENSG00000156469	MTERF3	1.12599	0.0666091	0.260171	0.0173467	0.0177347	5.14522e-05	0.000118983	30	33	33	asd_or_adhd	0.822161	1
14	35179593	ENST00000341223	CFL2-202	ENSG00000165410	CFL2	-1.12595	-0.230597	0.260186	0.00164282	0.0137211	0.000958949	0.00407579	2	2	2	asd_or_adhd	0.822161	1
2	47743720	ENST00000327876	KCNK12-201	ENSG00000184261	KCNK12	-1.12594	-0.053888	0.26019	0.0278231	0.0540374	3.42815e-11	3.02648e-10	18	19	19	asd_or_adhd	0.822161	1
3	45596886	ENSG00000144791	LIMD1	ENSG00000144791	LIMD1	1.12589	0.0295745	0.260213	0.0811786	0.103278	8.60206e-24	5.0812e-23	32	34	34	asd_or_adhd	0.822161	1
9	130169683	ENST00000484208	SLC2A8-211	ENSG00000136856	SLC2A8	-1.12589	-0.0310623	0.260214	0.0764193	0.105004	4.3613e-21	6.77803e-20	31	36	36	asd_or_adhd	0.822161	1
7	7395834	ENST00000430711	COL28A1-202	ENSG00000215018	COL28A1	-1.12588	-0.0307782	0.260217	0.0803706	0.110076	3.79265e-22	6.16913e-21	52	58	58	asd_or_adhd	0.822161	1
8	41348173	ENST00000357743	GOLGA7-201	ENSG00000147533	GOLGA7	-1.12586	-0.0346985	0.260227	0.0547029	0.0811936	1.55757e-16	1.92311e-15	7	8	8	asd_or_adhd	0.822161	1
12	49399578	ENST00000547125	PRKAG1-204	ENSG00000181929	PRKAG1	1.12573	0.0838419	0.260282	0.0112395	0.0163449	0.000289437	0.00131388	11	11	11	asd_or_adhd	0.822162	1
11	114314877	ENST00000538791	REXO2-204	ENSG00000076043	REXO2	-1.12567	-0.049411	0.260304	0.0319371	0.0552185	1.51934e-11	1.37265e-10	13	14	14	asd_or_adhd	0.822162	1
15	89164527	ENSG00000181026	AEN	ENSG00000181026	AEN	-1.12564	-0.0261906	0.260319	0.147833	0.160125	1.56579e-37	1.43569e-36	75	88	88	asd_or_adhd	0.822162	1
9	38571355	ENST00000602295	ANKRD18A-203	ENSG00000180071	ANKRD18A	-1.12558	-0.0427964	0.260343	0.0368618	0.0584377	4.67096e-12	4.36922e-11	22	34	34	asd_or_adhd	0.822162	1
1	109756540	ENST00000234677	SARS-201	ENSG00000031698	SARS	1.12557	0.0707067	0.260346	0.014941	0.0557667	1.20894e-11	1.10007e-10	5	5	5	asd_or_adhd	0.822162	1
14	24521206	ENSG00000186648	CARMIL3	ENSG00000186648	CARMIL3	1.1253	0.0590036	0.26046	0.0246296	0.0213844	8.67333e-06	2.13244e-05	20	29	29	asd_or_adhd	0.822405	1
8	184347	ENST00000606572	AC004908.1-201	ENSG00000272240	RP5-855D21.1	1.12525	0.0923012	0.260484	0.00976309	0.0169219	0.00024223	0.00111028	8	8	8	asd_or_adhd	0.822405	1
19	4174106	ENST00000337491	SIRT6-202	ENSG00000077463	SIRT6	1.12519	0.0721499	0.260507	0.0183582	0.0213018	3.54784e-05	0.000180149	15	26	26	asd_or_adhd	0.822405	1
5	69716075	ENST00000504712	GTF2H2B-201	ENSG00000226259	GTF2H2B	-1.12511	-0.0217262	0.260541	0.192629	0.231306	6.53114e-49	2.79038e-47	30	41	41	asd_or_adhd	0.822405	1
20	23355159	ENSG00000125814	NAPB	ENSG00000125814	NAPB	1.12511	0.0130972	0.260541	0.451348	0.502888	7.70096e-158	7.11793e-156	60	62	62	asd_or_adhd	0.822405	1
7	13141016	ENSG00000229618	AC011287.1	ENSG00000229618	AC011287.1	1.12505	0.0657608	0.260568	0.0184408	0.0250698	1.46379e-06	3.79297e-06	17	17	17	asd_or_adhd	0.822413	1
16	24930706	ENSG00000140750	ARHGAP17	ENSG00000140750	ARHGAP17	1.12483	0.0490284	0.260661	0.0301435	0.0416065	3.78904e-10	1.22316e-09	26	31	31	asd_or_adhd	0.822627	1
7	130037349	ENST00000485736	CEP41-212	ENSG00000106477	CEP41	1.1247	0.0496965	0.260714	0.0317683	0.0800827	2.16914e-16	2.65967e-15	10	10	10	asd_or_adhd	0.822627	1
1	167885967	ENSG00000143158	MPC2	ENSG00000143158	MPC2	1.12467	0.0620332	0.260728	0.0208538	0.036805	4.2745e-09	1.30348e-08	7	7	7	asd_or_adhd	0.822627	1
22	42536214	ENST00000433992	CYP2D7-203	ENSG00000205702	CYP2D7P	-1.12467	-0.033823	0.26073	0.0670235	0.104747	3.76701e-21	5.86883e-20	13	13	13	asd_or_adhd	0.822627	1
11	113185324	ENST00000464224	TTC12-207	ENSG00000149292	TTC12	1.12456	0.0260827	0.260774	0.117818	0.157171	6.01041e-32	1.44827e-30	39	42	42	asd_or_adhd	0.822636	1
4	122250467	ENSG00000186867	QRFPR	ENSG00000186867	QRFPR	-1.12455	-0.0272767	0.260781	0.110339	0.117185	4.09948e-27	2.71692e-26	80	82	82	asd_or_adhd	0.822636	1
12	51449962	ENST00000553043	LETMD1-236	ENSG00000050426	LETMD1	1.12447	0.0817895	0.260813	0.0123203	0.0106525	0.00365737	0.0143726	18	23	23	asd_or_adhd	0.822662	1
2	152341855	ENST00000413693	NEB-205	ENSG00000183091	NEB	-1.12407	-0.0618594	0.260982	0.0206521	0.0265685	3.89141e-06	2.20177e-05	51	51	51	asd_or_adhd	0.822953	1
12	48439105	ENST00000549595	SENP1-205	ENSG00000079387	SENP1	-1.12403	-0.0974002	0.260999	0.00820787	0.0233102	1.33767e-05	7.13666e-05	4	4	4	asd_or_adhd	0.822953	1
1	223394359	ENST00000608996	SUSD4-210	ENSG00000143502	SUSD4	1.12401	0.0905857	0.261009	0.00941563	0.0114235	0.00264837	0.0106214	23	23	23	asd_or_adhd	0.822953	1
4	106290722	ENST00000513605	PPA2-219	ENSG00000138777	PPA2	1.12398	0.0444342	0.26102	0.0395985	0.0676403	8.61957e-14	9.0529e-13	10	10	10	asd_or_adhd	0.822953	1
3	111680792	ENST00000486886	PHLDB2-212	ENSG00000144824	PHLDB2	1.12396	0.0706199	0.261031	0.0153288	0.0288523	1.53536e-06	9.06592e-06	30	34	34	asd_or_adhd	0.822953	1
17	18965225	ENSG00000265185	SNORD3B-1	ENSG00000265185	SNORD3B-1	-1.12391	-0.0294199	0.261053	0.101382	0.118784	1.75604e-27	1.1774e-26	26	39	39	asd_or_adhd	0.822953	1
1	247350583	ENSG00000259865	AL390728.6	ENSG00000259865	AL390728.6	-1.12382	-0.0187572	0.261091	0.21533	0.260296	5.29879e-65	9.26961e-64	37	42	42	asd_or_adhd	0.822953	1
16	1556535	ENST00000568240	TELO2-207	ENSG00000100726	TELO2	-1.12379	-0.134486	0.261102	0.00448558	0.0136263	0.00100794	0.00427091	7	9	9	asd_or_adhd	0.822953	1
10	74127098	ENST00000398761	MICU1-202	ENSG00000107745	MICU1	-1.12363	-0.0611001	0.261169	0.0245496	0.0344992	1.28468e-07	8.45206e-07	22	23	23	asd_or_adhd	0.822953	1
2	112939460	ENST00000272559	FBLN7-201	ENSG00000144152	FBLN7	1.12359	0.0397612	0.261187	0.0487947	0.0674858	9.68083e-14	1.01447e-12	23	24	24	asd_or_adhd	0.822953	1
17	74158842	ENST00000591615	RNF157-206	ENSG00000141576	RNF157	1.12358	0.0892175	0.261193	0.011397	0.0195262	7.95419e-05	0.00038731	15	16	16	asd_or_adhd	0.822953	1
11	94279357	ENST00000537874	AP000943.3-202	ENSG00000255929	RP11-867G2.8	1.12351	0.106968	0.261221	0.0173059	0.0189153	0.000105259	0.000505233	36	37	37	asd_or_adhd	0.822953	1
6	46820336	ENST00000265417	ADGRF5-201	ENSG00000069122	GPR116	-1.12347	-0.0811013	0.261236	0.0121383	0.0132455	0.00115608	0.00486093	20	23	23	asd_or_adhd	0.822953	1
2	113931574	ENST00000441564	PSD4-205	ENSG00000125637	PSD4	1.12347	0.0313366	0.261237	0.0784961	0.142246	1.04481e-28	2.23224e-27	34	34	34	asd_or_adhd	0.822953	1
12	53440753	ENST00000379902	TNS2-203	ENSG00000111077	TENC1	1.12332	0.0632606	0.2613	0.0205311	0.0567243	9.02128e-12	8.28627e-11	1	1	1	asd_or_adhd	0.822999	1
20	57556263	ENSG00000101158	NELFCD	ENSG00000101158	NELFCD	-1.12322	-0.0212019	0.261342	0.178707	0.200389	2.40817e-48	2.91786e-47	44	55	55	asd_or_adhd	0.822999	1
22	24108021	ENST00000484558	CHCHD10-202	ENSG00000250479	CHCHD10	1.12321	0.0563546	0.261348	0.0289962	0.0492117	2.51977e-10	2.08298e-09	8	9	9	asd_or_adhd	0.822999	1
14	102798029	ENST00000558490	ZNF839-205	ENSG00000022976	ZNF839	-1.12319	-0.0278738	0.261358	0.0918912	0.118756	3.09569e-24	5.5143e-23	50	53	53	asd_or_adhd	0.822999	1
4	42399856	ENST00000319234	SHISA3-201	ENSG00000178343	SHISA3	-1.12311	-0.0300605	0.261389	0.0972867	0.155492	6.27384e-32	1.50969e-30	22	23	23	asd_or_adhd	0.822999	1
21	26955082	ENSG00000260583	AP000223.1	ENSG00000260583	AP000223.1	-1.1231	-0.0576846	0.261395	0.0225078	0.0404345	7.73722e-10	2.4537e-09	6	6	6	asd_or_adhd	0.822999	1
3	10206549	ENST00000256458	IRAK2-201	ENSG00000134070	IRAK2	-1.12299	-0.045165	0.261441	0.0366975	0.0716421	1.20743e-14	1.33708e-13	26	29	29	asd_or_adhd	0.823061	1
6	145954855	ENST00000496228	EPM2A-206	ENSG00000112425	EPM2A	1.12283	0.127952	0.261511	0.004636	0.0114514	0.00253531	0.0101924	5	5	5	asd_or_adhd	0.823061	1
5	7830491	ENSG00000215217	C5orf49	ENSG00000215217	C5orf49	1.1228	0.168953	0.261521	0.00309558	0.0110916	0.00139948	0.00291093	6	6	6	asd_or_adhd	0.823061	1
19	12757327	ENST00000456935	MAN2B1-203	ENSG00000104774	MAN2B1	-1.1228	-0.0420966	0.261522	0.0431272	0.0450677	1.63163e-09	1.26522e-08	42	49	49	asd_or_adhd	0.823061	1
19	31040253	ENST00000592773	ZNF536-205	ENSG00000198597	ZNF536	-1.12273	-0.123062	0.261552	0.00589301	0.0144626	0.000715595	0.00308738	4	4	4	asd_or_adhd	0.823061	1
6	35436185	ENST00000467020	RPL10A-203	ENSG00000198755	RPL10A	-1.12266	-0.0264738	0.261582	0.113819	0.139203	4.06907e-28	8.47493e-27	31	39	39	asd_or_adhd	0.823061	1
1	43241484	ENSG00000228452	AC098484.1	ENSG00000228452	AC098484.1	-1.12263	-0.0415916	0.261596	0.036596	0.0346327	1.20363e-08	3.57724e-08	35	40	40	asd_or_adhd	0.823061	1
15	91474148	ENSG00000184508	HDDC3	ENSG00000184508	HDDC3	-1.12261	-0.0588146	0.261605	0.0216966	0.0505013	4.19143e-12	1.51709e-11	12	14	14	asd_or_adhd	0.823061	1
6	8015959	ENST00000397456	EEF1E1-BLOC1S5-201	ENSG00000265818	EEF1E1-BLOC1S5	-1.1225	-0.107972	0.261651	0.00605626	0.0108986	0.00328246	0.0129927	26	26	26	asd_or_adhd	0.823083	1
7	5862791	ENSG00000235944	ZNF815P	ENSG00000235944	ZNF815P	-1.12242	-0.0249765	0.261682	0.0951676	0.184987	4.07139e-44	4.4604e-43	65	72	72	asd_or_adhd	0.823083	1
10	73199584	ENST00000224721	CDH23-201	ENSG00000107736	CDH23	1.1224	0.0382446	0.261691	0.0448782	0.0834858	8.08224e-17	1.01502e-15	47	54	54	asd_or_adhd	0.823083	1
8	11703170	ENST00000530624	CTSB-218	ENSG00000164733	CTSB	-1.12232	-0.0178816	0.261726	0.211969	0.260298	1.11718e-56	5.90592e-55	19	19	19	asd_or_adhd	0.823083	1
19	36606514	ENST00000591296	TBCB-212	ENSG00000105254	TBCB	1.12226	0.143454	0.261751	0.00395429	0.0164343	0.00030415	0.00137623	3	3	3	asd_or_adhd	0.823083	1
8	19261672	ENSG00000147408	CSGALNACT1	ENSG00000147408	CSGALNACT1	1.12209	0.0156156	0.261824	0.31666	0.4086	8.80075e-117	4.40476e-115	45	47	47	asd_or_adhd	0.823083	1
6	46626400	ENST00000603486	SLC25A27-203	ENSG00000153291	SLC25A27	-1.12208	-0.0714837	0.261829	0.0148722	0.0297557	9.24015e-07	5.58107e-06	8	8	8	asd_or_adhd	0.823083	1
22	18216906	ENSG00000015475	BID	ENSG00000015475	BID	-1.12205	-0.0187784	0.261841	0.203221	0.2722	2.51915e-68	4.78896e-67	28	30	30	asd_or_adhd	0.823083	1
2	10861775	ENSG00000143882	ATP6V1C2	ENSG00000143882	ATP6V1C2	1.12195	0.0244006	0.261883	0.126043	0.181496	3.65256e-43	3.91619e-42	24	30	30	asd_or_adhd	0.823083	1
14	39617015	ENSG00000182400	TRAPPC6B	ENSG00000182400	TRAPPC6B	1.12192	0.0320931	0.261895	0.074437	0.111617	6.80456e-26	4.32893e-25	31	31	31	asd_or_adhd	0.823083	1
11	78147007	ENST00000281038	NARS2-201	ENSG00000137513	NARS2	-1.12184	-0.0181066	0.261929	0.278553	0.362142	5.00273e-86	5.44529e-84	17	22	22	asd_or_adhd	0.823083	1
3	124442635	ENST00000568966	AC022336.2-201	ENSG00000260391	RP11-71H17.7	-1.12183	-0.090821	0.261936	0.00880837	0.0216938	3.32726e-05	0.000169405	10	10	10	asd_or_adhd	0.823083	1
6	36822603	ENST00000373699	PPIL1-201	ENSG00000137168	PPIL1	1.12181	0.0624152	0.261942	0.0201469	0.0380543	2.5953e-08	1.82063e-07	12	12	12	asd_or_adhd	0.823083	1
16	28853732	ENST00000313511	TUFM-201	ENSG00000178952	TUFM	1.12174	0.0420187	0.261971	0.0473664	0.0473779	5.71798e-10	4.60018e-09	25	36	36	asd_or_adhd	0.823083	1
2	15731770	ENST00000233084	DDX1-201	ENSG00000079785	DDX1	1.12169	0.0676332	0.261993	0.0155456	0.0132477	0.00120735	0.00506282	20	25	25	asd_or_adhd	0.823083	1
11	46764598	ENST00000529230	CKAP5-210	ENSG00000175216	CKAP5	-1.12158	-0.034872	0.26204	0.0614265	0.0931857	6.75332e-19	9.45262e-18	5	5	5	asd_or_adhd	0.823083	1
16	56716382	ENST00000568370	MT1X-204	ENSG00000187193	MT1X	-1.12151	-0.097453	0.262072	0.0080455	0.0164017	0.000305648	0.00138259	11	12	12	asd_or_adhd	0.823083	1
1	179050512	ENSG00000186283	TOR3A	ENSG00000186283	TOR3A	-1.12149	-0.0417674	0.262079	0.0407488	0.0400931	8.04273e-10	2.5479e-09	41	42	42	asd_or_adhd	0.823083	1
5	173930686	ENST00000504512	LINC01411-201	ENSG00000249306	RP11-267A15.1	1.12148	0.0528233	0.262084	0.0280863	0.0508948	1.26137e-10	1.0665e-09	21	23	23	asd_or_adhd	0.823083	1
10	88985205	ENSG00000184923	NUTM2A	ENSG00000184923	NUTM2A	1.12147	0.0324932	0.262086	0.0696978	0.125764	1.53194e-29	1.09663e-28	79	96	96	asd_or_adhd	0.823083	1
16	88923543	ENST00000567312	TRAPPC2L-212	ENSG00000167515	TRAPPC2L	-1.12138	-0.0450123	0.262126	0.044349	0.0951543	3.9728e-19	5.61483e-18	3	3	3	asd_or_adhd	0.823133	1
15	66587435	ENST00000530537	DIS3L-206	ENSG00000166938	DIS3L	1.12113	0.0304404	0.262231	0.0799998	0.134021	3.33125e-27	6.70647e-26	15	15	15	asd_or_adhd	0.823289	1
14	75120140	ENSG00000119682	AREL1	ENSG00000119682	AREL1	-1.12111	-0.0200531	0.26224	0.194521	0.239251	9.87864e-59	1.50831e-57	23	23	23	asd_or_adhd	0.823289	1
6	125618633	ENST00000608284	HDDC2-203	ENSG00000111906	HDDC2	1.1211	0.0271939	0.262247	0.111601	0.163149	1.51135e-34	4.03821e-33	7	7	7	asd_or_adhd	0.823289	1
16	4846970	ENST00000587843	ROGDI-209	ENSG00000067836	ROGDI	-1.12096	-0.0445992	0.262305	0.0402655	0.0776483	7.63356e-16	9.08572e-15	8	9	9	asd_or_adhd	0.823342	1
14	58666798	ENSG00000131966	ACTR10	ENSG00000131966	ACTR10	1.1209	0.0215323	0.262329	0.144097	0.185615	3.51708e-44	3.85839e-43	29	31	31	asd_or_adhd	0.823342	1
11	202926	ENST00000382762	BET1L-203	ENSG00000177951	BET1L	-1.12089	-0.146266	0.262335	0.00473798	0.010547	0.00380861	0.0149319	7	8	8	asd_or_adhd	0.823342	1
15	50647525	ENST00000560359	GABPB1-AS1-204	ENSG00000244879	GABPB1-AS1	1.1207	0.119608	0.262415	0.00551783	0.0178752	0.000156604	0.000735347	9	9	9	asd_or_adhd	0.823467	1
3	193310933	ENSG00000198836	OPA1	ENSG00000198836	OPA1	1.12068	0.0573846	0.262426	0.0224155	0.0439672	1.04929e-10	3.50257e-10	12	12	12	asd_or_adhd	0.823467	1
19	37314267	ENST00000527645	ZNF790-203	ENSG00000197863	ZNF790	-1.12063	-0.0772353	0.262447	0.0130127	0.0225683	1.77748e-05	9.34584e-05	14	15	15	asd_or_adhd	0.823467	1
22	31677579	ENST00000215912	PIK3IP1-201	ENSG00000100100	PIK3IP1	1.12047	0.0502689	0.262514	0.0272798	0.0303941	7.49795e-07	4.57021e-06	16	16	16	asd_or_adhd	0.823572	1
19	680034	ENST00000589185	FSTL3-203	ENSG00000070404	FSTL3	1.12035	0.116096	0.262565	0.00661842	0.0140512	0.000817076	0.00350066	3	7	7	asd_or_adhd	0.823572	1
11	17981000	ENST00000529728	SERGEF-212	ENSG00000129158	SERGEF	1.12035	0.063687	0.262566	0.0178204	0.035224	1.02915e-07	6.82362e-07	11	13	13	asd_or_adhd	0.823572	1
20	5731039	ENSG00000171984	C20orf196	ENSG00000171984	C20orf196	-1.1203	-0.0525368	0.262584	0.0334938	0.0773568	4.70378e-18	2.2408e-17	5	7	7	asd_or_adhd	0.823572	1
7	158799213	ENSG00000231419	LINC00689	ENSG00000231419	LINC00689	1.12027	0.0788317	0.262599	0.0137989	0.0247821	1.66648e-06	4.30339e-06	5	6	6	asd_or_adhd	0.823572	1
8	117657072	ENST00000276682	EIF3H-201	ENSG00000147677	EIF3H	1.12014	0.0183265	0.262652	0.187852	0.231317	6.29014e-49	2.69233e-47	34	34	34	asd_or_adhd	0.823664	1
10	79734907	ENST00000372371	POLR3A-201	ENSG00000148606	POLR3A	-1.12004	-0.0728812	0.262697	0.0160917	0.0343046	1.35555e-07	8.89983e-07	6	7	7	asd_or_adhd	0.82373	1
5	172382157	ENST00000518818	AC008429.1-202	ENSG00000204758	CTC-308K20.1	-1.11998	-0.099293	0.262721	0.0181123	0.0296286	8.27378e-07	5.0203e-06	4	4	4	asd_or_adhd	0.82373	1
12	58087930	ENST00000389142	OS9-203	ENSG00000135506	OS9	-1.11992	-0.0383825	0.262749	0.0526638	0.0951854	3.24423e-19	4.60275e-18	4	5	5	asd_or_adhd	0.823744	1
12	7013998	ENST00000428946	LRRC23-204	ENSG00000010626	LRRC23	1.11978	0.0242053	0.262809	0.130067	0.145552	6.6541e-30	1.48579e-28	15	44	44	asd_or_adhd	0.823859	1
7	7589735	ENST00000608770	AC004982.1-201	ENSG00000272732	RP5-1159O4.2	-1.11952	-0.0302809	0.262918	0.0803554	0.110739	1.40182e-22	2.32632e-21	22	26	26	asd_or_adhd	0.824021	1
14	59939581	ENST00000478430	L3HYPDH-204	ENSG00000126790	L3HYPDH	-1.11949	-0.0311441	0.262929	0.0775258	0.115907	2.56061e-23	4.3764e-22	10	10	10	asd_or_adhd	0.824021	1
14	105687977	ENST00000549655	BRF1-215	ENSG00000185024	BRF1	-1.11949	-0.0355747	0.262932	0.0585295	0.0742433	4.3125e-15	4.9049e-14	27	40	40	asd_or_adhd	0.824021	1
6	74171488	ENST00000370308	MTO1-203	ENSG00000135297	MTO1	-1.11913	-0.0577229	0.263086	0.0171905	0.0303676	7.55004e-07	4.60038e-06	30	31	31	asd_or_adhd	0.824216	1
1	46713360	ENSG00000085999	RAD54L	ENSG00000085999	RAD54L	-1.11907	-0.0422505	0.263112	0.041685	0.0402742	7.94508e-10	2.51796e-09	23	24	24	asd_or_adhd	0.824216	1
8	95732103	ENST00000520774	DPY19L4-204	ENSG00000156162	DPY19L4	-1.11906	-0.0886312	0.263116	0.0103147	0.0184561	0.000128702	0.000610741	31	31	31	asd_or_adhd	0.824216	1
10	105213144	ENSG00000185933	CALHM1	ENSG00000185933	CALHM1	1.11902	0.0701151	0.263131	0.0162483	0.0196858	1.7853e-05	4.27522e-05	21	21	21	asd_or_adhd	0.824216	1
3	16299485	ENST00000488423	DPH3-204	ENSG00000154813	DPH3	-1.11901	-0.0184785	0.263138	0.215864	0.256397	5.00067e-55	2.53035e-53	39	39	39	asd_or_adhd	0.824216	1
15	84944427	ENST00000561247	AC243562.2-201	ENSG00000259683	RP11-182J1.14	-1.11892	-0.0310272	0.263174	0.0813429	0.139135	2.40242e-28	5.04639e-27	10	10	10	asd_or_adhd	0.824216	1
21	38445571	ENST00000355666	TTC3-202	ENSG00000182670	TTC3	1.11891	0.0199731	0.263177	0.173405	0.215873	2.17957e-45	8.40348e-44	38	38	38	asd_or_adhd	0.824216	1
9	21994777	ENSG00000240498	CDKN2B-AS1	ENSG00000240498	CDKN2B-AS1	-1.11889	-0.0485953	0.263185	0.0287802	0.0188309	2.96304e-05	6.97847e-05	54	57	57	asd_or_adhd	0.824216	1
8	42396801	ENST00000498447	SMIM19-206	ENSG00000176209	SMIM19	1.11874	0.103035	0.263252	0.00701828	0.0119642	0.00205725	0.00836774	8	9	9	asd_or_adhd	0.824347	1
10	116581503	ENSG00000151553	FAM160B1	ENSG00000151553	FAM160B1	1.11869	0.0323393	0.263274	0.0674393	0.0820963	3.88455e-19	1.93139e-18	27	28	28	asd_or_adhd	0.824347	1
15	84944427	ENSG00000259683	AC243562.2	ENSG00000259683	AC243562.2	-1.1186	-0.0245538	0.263312	0.128997	0.189975	2.61343e-45	2.94885e-44	7	7	7	asd_or_adhd	0.82439	1
17	18811592	ENSG00000235672	AC090286.2	ENSG00000235672	AC090286.2	1.11844	0.0976434	0.263378	0.00761799	0.0159183	0.000115267	0.000259417	13	13	13	asd_or_adhd	0.824523	1
4	110631145	ENST00000243501	PLA2G12A-201	ENSG00000123739	PLA2G12A	-1.11837	-0.0504299	0.26341	0.0335703	0.0549	1.33859e-11	1.21368e-10	19	21	21	asd_or_adhd	0.824549	1
7	102123591	ENST00000465829	RASA4B-202	ENSG00000170667	RASA4B	1.11812	0.0203522	0.263518	0.185858	0.222518	2.63784e-47	1.07357e-45	145	160	160	asd_or_adhd	0.824764	1
2	242028320	ENST00000480298	MTERF4-217	ENSG00000122085	MTERFD2	-1.11809	-0.0712219	0.263526	0.0183067	0.0255142	5.58749e-06	3.10556e-05	23	28	28	asd_or_adhd	0.824764	1
3	39174212	ENST00000493856	TTC21A-218	ENSG00000168026	TTC21A	-1.11796	-0.039437	0.263583	0.0569264	0.0976022	8.04557e-20	1.17476e-18	10	10	10	asd_or_adhd	0.824843	1
15	95819690	ENST00000555332	LINC01197-202	ENSG00000248441	CTD-2536I1.1	-1.11792	-0.0279337	0.263599	0.105803	0.173061	1.50538e-35	4.17329e-34	25	30	30	asd_or_adhd	0.824843	1
15	80733580	ENST00000527771	ARNT2-204	ENSG00000172379	ARNT2	1.11777	0.0542203	0.263664	0.0267698	0.0400204	1.18451e-08	8.5575e-08	20	21	21	asd_or_adhd	0.824946	1
13	101277707	ENST00000462211	TMTC4-206	ENSG00000125247	TMTC4	-1.11774	-0.0959222	0.26368	0.00806644	0.0199313	6.68414e-05	0.000328173	7	7	7	asd_or_adhd	0.824946	1
11	134119783	ENST00000533781	THYN1-207	ENSG00000151500	THYN1	1.11767	0.0470031	0.26371	0.0380508	0.0577054	6.84763e-12	6.34232e-11	15	20	20	asd_or_adhd	0.824966	1
7	101928405	ENSG00000160999	SH2B2	ENSG00000160999	SH2B2	1.1175	0.0247724	0.26378	0.102672	0.158725	2.59412e-37	2.36868e-36	21	21	21	asd_or_adhd	0.825111	1
19	13882932	ENSG00000267633	AC008686.1	ENSG00000267633	AC008686.1	-1.11723	-0.120547	0.263896	0.00537649	0.0246628	1.65882e-06	4.28407e-06	2	2	2	asd_or_adhd	0.825306	1
7	77423045	ENST00000257663	TMEM60-201	ENSG00000135211	TMEM60	-1.11716	-0.0653655	0.263926	0.0175779	0.0225585	2.05787e-05	0.000107322	14	14	14	asd_or_adhd	0.825306	1
1	154680428	ENST00000358505	KCNN3-202	ENSG00000143603	KCNN3	1.11713	0.024084	0.263937	0.131186	0.153098	1.49289e-31	3.54236e-30	38	39	39	asd_or_adhd	0.825306	1
3	132379204	ENST00000473651	UBA5-208	ENSG00000081307	UBA5	1.11708	0.107889	0.26396	0.00504608	0.0212765	3.50849e-05	0.000178261	6	6	6	asd_or_adhd	0.825306	1
12	10516368	ENST00000500682	AC022075.1-201	ENSG00000245648	RP11-277P12.20	1.11704	0.0189795	0.263979	0.222889	0.228603	2.28251e-48	9.61183e-47	63	69	69	asd_or_adhd	0.825306	1
19	47549165	ENSG00000130748	TMEM160	ENSG00000130748	TMEM160	-1.11697	-0.0801053	0.264006	0.0135282	0.0517492	2.76091e-12	1.00992e-11	28	35	35	asd_or_adhd	0.825306	1
7	42971799	ENST00000223324	MRPL32-201	ENSG00000106591	MRPL32	-1.11696	-0.0328182	0.264009	0.0773883	0.121033	2.53692e-24	4.53721e-23	14	14	14	asd_or_adhd	0.825306	1
3	53919227	ENST00000541726	SELENOK-205	ENSG00000113811	SELK	-1.11682	-0.103871	0.26407	0.00740068	0.0126333	0.00151713	0.00627628	10	13	13	asd_or_adhd	0.82536	1
3	122458850	ENST00000471534	HSPBAP1-205	ENSG00000169087	HSPBAP1	1.11676	0.0607122	0.264096	0.0225628	0.0362676	6.44998e-08	4.35874e-07	29	29	29	asd_or_adhd	0.82536	1
7	102178365	ENST00000489144	POLR2J3-205	ENSG00000168255	POLR2J3	1.11676	0.028481	0.264098	0.147971	0.15214	8.17216e-31	1.88951e-29	84	92	92	asd_or_adhd	0.82536	1
12	120105558	ENSG00000111725	PRKAB1	ENSG00000111725	PRKAB1	1.11669	0.0839458	0.264128	0.0108495	0.0316821	5.0442e-08	1.44127e-07	2	2	2	asd_or_adhd	0.825381	1
2	101618755	ENST00000409320	RPL31-205	ENSG00000071082	RPL31	1.11648	0.0435497	0.264216	0.044682	0.0766459	1.27195e-15	1.49425e-14	9	9	9	asd_or_adhd	0.825527	1
20	33459949	ENSG00000131069	ACSS2	ENSG00000131069	ACSS2	1.11636	0.032814	0.264266	0.0527737	0.039733	1.1033e-09	3.47059e-09	49	55	55	asd_or_adhd	0.825527	1
8	11994677	ENSG00000223443	USP17L2	ENSG00000223443	USP17L2	1.11635	0.0516352	0.264272	0.0248666	0.0271399	4.90577e-07	1.31731e-06	25	27	27	asd_or_adhd	0.825527	1
17	57784553	ENSG00000062716	VMP1	ENSG00000062716	VMP1	-1.11635	-0.156471	0.264273	0.0030712	0.0125273	0.000634758	0.00135261	2	2	2	asd_or_adhd	0.825527	1
7	105172532	ENST00000257700	RINT1-201	ENSG00000135249	RINT1	1.11624	0.0399572	0.264318	0.0565435	0.0982971	6.69773e-20	9.82819e-19	8	8	8	asd_or_adhd	0.825527	1
1	227177566	ENSG00000143776	CDC42BPA	ENSG00000143776	CDC42BPA	-1.11624	-0.0216982	0.264318	0.154912	0.185459	2.05567e-44	2.26857e-43	60	60	60	asd_or_adhd	0.825527	1
7	6012870	ENST00000265849	PMS2-201	ENSG00000122512	PMS2	1.11589	0.0230754	0.26447	0.116965	0.162595	4.05467e-33	1.02496e-31	39	47	47	asd_or_adhd	0.825847	1
5	43065278	ENSG00000172262	ZNF131	ENSG00000172262	ZNF131	-1.11588	-0.027511	0.264474	0.107998	0.133051	4.93827e-31	3.7275e-30	45	48	48	asd_or_adhd	0.825847	1
1	150480561	ENST00000369047	ECM1-202	ENSG00000143369	ECM1	1.11579	0.0881731	0.26451	0.00921967	0.0200779	6.61085e-05	0.000324809	9	13	13	asd_or_adhd	0.825847	1
18	34366536	ENST00000590842	TPGS2-215	ENSG00000134779	TPGS2	-1.11574	-0.0181731	0.264535	0.240452	0.271954	2.79608e-59	1.59316e-57	43	45	45	asd_or_adhd	0.825847	1
5	150830484	ENST00000519829	SLC36A1-205	ENSG00000123643	SLC36A1	1.11567	0.124597	0.264562	0.00530655	0.0138375	0.00083299	0.00356471	9	9	9	asd_or_adhd	0.825847	1
17	16342352	ENST00000578757	LRRC75A-AS1-219	ENSG00000175061	FAM211A-AS1	-1.11555	-0.0589581	0.264615	0.0232507	0.0231588	1.76884e-05	9.30151e-05	18	22	22	asd_or_adhd	0.825847	1
5	33424131	ENSG00000249572	AC034231.1	ENSG00000249572	AC034231.1	-1.11554	-0.0257446	0.264618	0.110426	0.158377	2.88287e-37	2.62936e-36	4	4	4	asd_or_adhd	0.825847	1
13	109248500	ENSG00000041515	MYO16	ENSG00000041515	MYO16	-1.11545	-0.0422363	0.264658	0.0386822	0.0290234	2.06527e-07	5.68946e-07	90	104	104	asd_or_adhd	0.825847	1
17	5323505	ENST00000575112	RPAIN-215	ENSG00000129197	RPAIN	-1.11544	-0.0738978	0.264662	0.0195262	0.0267037	3.58101e-06	2.0345e-05	8	8	8	asd_or_adhd	0.825847	1
3	182733006	ENST00000265594	MCCC1-201	ENSG00000078070	MCCC1	1.11536	0.0227435	0.264696	0.14737	0.209725	4.45888e-44	1.63451e-42	27	30	30	asd_or_adhd	0.825847	1
7	7589735	ENSG00000272732	AC004982.1	ENSG00000272732	AC004982.1	-1.11525	-0.0287204	0.264745	0.0921483	0.126711	1.98695e-29	1.41772e-28	26	30	30	asd_or_adhd	0.825847	1
3	195053811	ENST00000423531	ACAP2-202	ENSG00000114331	ACAP2	1.11524	0.0206023	0.264747	0.153559	0.244092	8.65899e-52	4.01883e-50	34	37	37	asd_or_adhd	0.825847	1
17	2308856	ENSG00000127804	METTL16	ENSG00000127804	METTL16	-1.11517	-0.087537	0.264779	0.00937781	0.0205724	1.32969e-05	3.21902e-05	14	16	16	asd_or_adhd	0.825847	1
4	121613070	ENST00000264808	PRDM5-201	ENSG00000138738	PRDM5	-1.11501	-0.0218555	0.264846	0.161859	0.222604	4.66977e-47	1.89271e-45	39	39	39	asd_or_adhd	0.825847	1
7	7622585	ENST00000493227	MIOS-209	ENSG00000164654	MIOS	1.1149	0.0384321	0.264892	0.0558372	0.0781096	7.42022e-16	8.83773e-15	18	20	20	asd_or_adhd	0.825847	1
19	30192070	ENST00000392276	C19orf12-204	ENSG00000131943	C19orf12	1.11485	0.10991	0.264916	0.00786936	0.0208799	4.67054e-05	0.000233688	7	8	8	asd_or_adhd	0.825847	1
11	67165654	ENST00000312989	PPP1CA-201	ENSG00000172531	PPP1CA	-1.11483	-0.0790994	0.264925	0.0135409	0.0109757	0.0032478	0.0128647	17	17	17	asd_or_adhd	0.825847	1
11	77066750	ENST00000533468	PAK1-219	ENSG00000149269	PAK1	-1.11474	-0.0346347	0.264962	0.0879195	0.134024	1.83584e-27	3.73152e-26	26	26	26	asd_or_adhd	0.825847	1
14	64932217	ENST00000394718	AKAP5-202	ENSG00000179841	AKAP5	-1.11474	-0.12664	0.264962	0.00487086	0.0187701	0.000110567	0.000529045	5	5	5	asd_or_adhd	0.825847	1
17	74553874	ENST00000590435	SNHG16-207	ENSG00000163597	SNHG16	1.11467	0.0381909	0.264991	0.0506757	0.0431075	3.1991e-09	2.42114e-08	49	61	61	asd_or_adhd	0.825847	1
16	29497053	ENST00000552123	RP11-231C14.4-008	ENSG00000169203	RP11-231C14.4	1.11436	0.105229	0.265126	0.0103967	0.0119973	0.00203779	0.00829278	22	31	31	asd_or_adhd	0.825847	1
11	832843	ENSG00000177697	CD151	ENSG00000177697	CD151	1.11433	0.0250515	0.265136	0.168678	0.268281	9.90071e-68	1.85151e-66	23	32	32	asd_or_adhd	0.825847	1
15	52472414	ENST00000560518	CERNA1-202	ENSG00000259577	RP11-430B1.2	1.11427	0.0186621	0.265163	0.237828	0.278636	2.74037e-62	1.68728e-60	32	34	34	asd_or_adhd	0.825847	1
17	12887806	ENST00000584974	ARHGAP44-211	ENSG00000006740	ARHGAP44	-1.11426	-0.0550236	0.265168	0.025863	0.0578011	6.21909e-12	5.77223e-11	10	12	12	asd_or_adhd	0.825847	1
17	79476997	ENST00000331925	ACTG1-201	ENSG00000184009	ACTG1	-1.11408	-0.221215	0.265245	0.00213833	0.094639	1.42028e-19	2.05216e-18	15	37	37	asd_or_adhd	0.825847	1
1	20915441	ENSG00000158825	CDA	ENSG00000158825	CDA	-1.11395	-0.0456605	0.2653	0.0376385	0.0538972	7.86263e-13	2.95956e-12	15	15	15	asd_or_adhd	0.825847	1
19	58740834	ENST00000595981	ZNF544-204	ENSG00000198131	ZNF544	-1.11385	-0.0233508	0.265345	0.126046	0.191476	8.32858e-40	2.64393e-38	19	19	19	asd_or_adhd	0.825847	1
12	76438670	ENSG00000187109	NAP1L1	ENSG00000187109	NAP1L1	1.11382	0.0500892	0.265357	0.0364147	0.0544244	6.93958e-13	2.6207e-12	24	27	27	asd_or_adhd	0.825847	1
1	32131638	ENST00000468459	COL16A1-208	ENSG00000084636	COL16A1	-1.11375	-0.0831714	0.265386	0.010498	0.0144764	0.000718662	0.00310016	15	17	17	asd_or_adhd	0.825847	1
8	56608983	ENSG00000167904	TMEM68	ENSG00000167904	TMEM68	1.11365	0.0415392	0.26543	0.0444167	0.0778427	3.52102e-18	1.68769e-17	11	11	11	asd_or_adhd	0.825847	1
6	13786789	ENST00000379170	MCUR1-201	ENSG00000050393	MCUR1	-1.11352	-0.0192983	0.265486	0.219722	0.291805	1.95857e-64	1.28542e-62	23	23	23	asd_or_adhd	0.825847	1
2	220418951	ENST00000596474	OBSL1-213	ENSG00000124006	OBSL1	1.11335	0.0871759	0.265558	0.0095227	0.0239251	1.23501e-05	6.61808e-05	5	5	5	asd_or_adhd	0.825847	1
5	131891711	ENSG00000113522	RAD50	ENSG00000113522	RAD50	-1.11332	-0.0451432	0.265571	0.0262068	0.0251165	1.00139e-06	2.6281e-06	21	23	23	asd_or_adhd	0.825847	1
10	63212397	ENSG00000237233	TMEM26-AS1	ENSG00000237233	TMEM26-AS1	-1.11324	-0.0779697	0.265604	0.0138115	0.0304041	9.14839e-08	2.57071e-07	5	5	5	asd_or_adhd	0.825847	1
20	49551404	ENST00000371582	DPM1-201	ENSG00000000419	DPM1	1.11322	0.107528	0.265613	0.00731607	0.0107859	0.00329872	0.013053	7	8	8	asd_or_adhd	0.825847	1
10	81910645	ENST00000372231	ANXA11-202	ENSG00000122359	ANXA11	-1.11321	-0.020211	0.265617	0.181219	0.240312	4.99249e-51	2.26376e-49	35	38	38	asd_or_adhd	0.825847	1
2	27193480	ENST00000233121	MAPRE3-201	ENSG00000084764	MAPRE3	-1.11313	-0.0377058	0.265651	0.0471939	0.059499	2.32935e-12	2.22899e-11	23	23	23	asd_or_adhd	0.825847	1
15	74275578	ENST00000561656	STOML1-206	ENSG00000067221	STOML1	1.11311	0.0683398	0.265663	0.0338006	0.0431926	3.20114e-09	2.42248e-08	50	54	54	asd_or_adhd	0.825847	1
8	81880045	ENST00000220597	PAG1-201	ENSG00000076641	PAG1	-1.11296	-0.0637865	0.265725	0.0188255	0.0326073	2.51651e-07	1.60881e-06	14	16	16	asd_or_adhd	0.825847	1
19	15464196	ENST00000269701	AKAP8-201	ENSG00000105127	AKAP8	-1.11295	-0.038784	0.265731	0.0517815	0.0774656	8.21675e-16	9.75496e-15	31	35	35	asd_or_adhd	0.825847	1
9	33697457	ENSG00000260947	AL356489.2	ENSG00000260947	AL356489.2	-1.11293	-0.0151204	0.26574	0.31906	0.36906	1.16353e-102	4.39951e-101	48	54	54	asd_or_adhd	0.825847	1
17	11880756	ENSG00000154957	ZNF18	ENSG00000154957	ZNF18	1.11277	0.0788551	0.265808	0.0106397	0.0133357	0.000462494	0.000995201	19	22	22	asd_or_adhd	0.825847	1
5	150560613	ENST00000355417	CCDC69-201	ENSG00000198624	CCDC69	1.11274	0.0809978	0.265821	0.0111252	0.0195538	8.16442e-05	0.000397045	12	13	13	asd_or_adhd	0.825847	1
4	170533784	ENSG00000109572	CLCN3	ENSG00000109572	CLCN3	1.11272	0.0438608	0.265828	0.0378347	0.0509218	4.05466e-12	1.46891e-11	7	7	7	asd_or_adhd	0.825847	1
1	39351479	ENSG00000158315	RHBDL2	ENSG00000158315	RHBDL2	1.11265	0.064729	0.265859	0.0182501	0.0286902	2.46224e-07	6.74684e-07	19	19	19	asd_or_adhd	0.825847	1
3	73045936	ENSG00000163605	PPP4R2	ENSG00000163605	PPP4R2	-1.11264	-0.042531	0.265861	0.0431091	0.0731911	3.43716e-17	1.5818e-16	17	17	17	asd_or_adhd	0.825847	1
19	19144384	ENSG00000105676	ARMC6	ENSG00000105676	ARMC6	1.11263	0.0613748	0.265866	0.0222252	0.0345577	1.30515e-08	3.87133e-08	19	21	21	asd_or_adhd	0.825847	1
7	5111756	ENSG00000273313	RBAKDN	ENSG00000273313	RBAKDN	-1.11263	-0.115812	0.265869	0.00527862	0.0209416	9.73005e-06	2.38302e-05	8	8	8	asd_or_adhd	0.825847	1
2	202352331	ENST00000439140	C2CD6-202	ENSG00000155754	ALS2CR11	1.1126	0.102338	0.265882	0.00741016	0.0195776	7.78049e-05	0.00037929	3	3	3	asd_or_adhd	0.825847	1
1	94637307	ENST00000260526	ARHGAP29-201	ENSG00000137962	ARHGAP29	1.11258	0.0442843	0.26589	0.0443467	0.0387878	2.39049e-08	1.68269e-07	50	55	55	asd_or_adhd	0.825847	1
16	3493706	ENST00000574950	NAA60-227	ENSG00000122390	NAA60	1.11255	3.89691	0.2659	5.61813e-06	0.0164986	0.00029233	0.0013262	1	2	2	asd_or_adhd	0.825847	1
16	3014217	ENST00000572045	KREMEN2-204	ENSG00000131650	KREMEN2	1.11255	0.138259	0.2659	0.00446322	0.0180746	0.000153212	0.000720144	1	1	1	asd_or_adhd	0.825847	1
19	48248830	ENST00000599253	NOP53-209	ENSG00000105373	GLTSCR2	-1.11232	-0.163051	0.266	0.00358419	0.0254111	6.42757e-06	3.54977e-05	1	1	1	asd_or_adhd	0.825847	1
11	61159865	ENST00000398979	TMEM216-202	ENSG00000187049	TMEM216	1.11228	0.0187897	0.266016	0.201272	0.287806	1.64854e-63	1.0508e-61	8	8	8	asd_or_adhd	0.825847	1
7	143948357	ENSG00000244479	OR2A1-AS1	ENSG00000244479	OR2A1-AS1	-1.1122	-0.0644531	0.26605	0.0151965	0.0140217	0.000324311	0.00070528	27	29	29	asd_or_adhd	0.825847	1
21	15588451	ENSG00000185272	RBM11	ENSG00000185272	RBM11	-1.11212	-0.0889764	0.266085	0.00998598	0.0135774	0.000401802	0.000869411	21	24	24	asd_or_adhd	0.825847	1
1	202930997	ENST00000367249	CYB5R1-201	ENSG00000159348	CYB5R1	1.11203	0.055876	0.266127	0.0236668	0.0477889	4.58735e-10	3.71521e-09	8	11	11	asd_or_adhd	0.825847	1
5	176794315	ENST00000425155	RGS14-202	ENSG00000169220	RGS14	-1.112	-0.0587782	0.266137	0.0209276	0.0415512	6.93255e-09	5.10667e-08	8	8	8	asd_or_adhd	0.825847	1
4	119199910	ENST00000602483	SNHG8-202	ENSG00000269893	SNHG8	-1.11195	-0.0537426	0.266158	0.0250584	0.0504192	1.4659e-10	1.23284e-09	10	17	17	asd_or_adhd	0.825847	1
2	219120042	ENSG00000261338	AC021016.2	ENSG00000261338	AC021016.2	1.11182	0.011403	0.266214	0.607159	0.682269	6.61806e-279	4.31497e-276	16	16	16	asd_or_adhd	0.825847	1
8	17946078	ENST00000517431	AC124242.2-201	ENSG00000253384	CTD-2547L16.3	1.11179	0.134997	0.266227	0.00547663	0.0253899	6.77357e-06	3.72923e-05	7	7	7	asd_or_adhd	0.825847	1
10	121485609	ENST00000361976	INPP5F-201	ENSG00000198825	INPP5F	-1.11175	-0.0266049	0.266248	0.114644	0.162746	4.30924e-33	1.08776e-31	24	24	24	asd_or_adhd	0.825847	1
1	154129170	ENST00000328159	TPM3-205	ENSG00000143549	TPM3	-1.11174	-0.0422471	0.266252	0.0404866	0.0571695	8.28963e-12	7.63323e-11	10	11	11	asd_or_adhd	0.825847	1
7	91741465	ENSG00000001630	CYP51A1	ENSG00000001630	CYP51A1	-1.11173	-0.0263329	0.266256	0.110187	0.142815	2.47174e-33	2.00971e-32	22	25	25	asd_or_adhd	0.825847	1
17	1933404	ENSG00000108963	DPH1	ENSG00000108963	DPH1	1.11168	0.0741719	0.266275	0.0190786	0.0122548	0.000792448	0.00167693	35	47	47	asd_or_adhd	0.825847	1
14	68058526	ENST00000559581	PIGH-209	ENSG00000100564	PIGH	1.11164	0.0794503	0.266294	0.0163504	0.040679	8.85196e-09	6.45986e-08	10	11	11	asd_or_adhd	0.825847	1
14	104029510	ENST00000477116	APOPT1-207	ENSG00000256053	APOPT1	1.11163	0.017615	0.266297	0.1999	0.240085	1.14845e-51	5.30796e-50	32	33	33	asd_or_adhd	0.825847	1
17	75543023	ENST00000590398	AC021683.2-202	ENSG00000267506	RP11-13K12.1	-1.11161	-0.0158348	0.266307	0.303158	0.447363	1.32848e-114	2.70586e-112	48	77	77	asd_or_adhd	0.825847	1
13	44482850	ENSG00000233725	LINC00284	ENSG00000233725	LINC00284	-1.1116	-0.0783256	0.266311	0.0142354	0.0244821	1.81663e-06	4.67711e-06	19	24	24	asd_or_adhd	0.825847	1
1	236378855	ENST00000354619	ERO1B-202	ENSG00000086619	ERO1LB	-1.11151	-0.016504	0.266348	0.283029	0.354859	1.7915e-82	1.80785e-80	18	21	21	asd_or_adhd	0.825847	1
17	56402811	ENST00000579527	TSPOAP1-AS1-203	ENSG00000265148	BZRAP1-AS1	1.11148	0.0799966	0.266362	0.0129272	0.0401065	1.14507e-08	8.27996e-08	4	4	4	asd_or_adhd	0.825847	1
7	30606020	ENST00000581794	AC005154.1-221	ENSG00000196295	AC005154.6	-1.11144	-0.0221198	0.266379	0.138271	0.161485	5.94163e-33	1.49598e-31	38	42	42	asd_or_adhd	0.825847	1
1	1567557	ENST00000512731	MMP23B-210	ENSG00000189409	MMP23B	-1.11143	-0.450691	0.266382	0.000376558	0.0478678	3.88485e-10	3.16304e-09	4	8	8	asd_or_adhd	0.825847	1
5	140625147	ENSG00000113248	PCDHB15	ENSG00000113248	PCDHB15	-1.11139	-0.0387997	0.266401	0.0477541	0.0369139	3.95564e-09	1.20915e-08	74	79	79	asd_or_adhd	0.825847	1
17	31203777	ENST00000435733	AC084809.1-201	ENSG00000226377	AC084809.2	1.11138	0.115329	0.266404	0.00560904	0.0100243	0.00491271	0.0189702	4	4	4	asd_or_adhd	0.825847	1
16	70010255	ENST00000530079	PDXDC2P-NPIPB14P-204	ENSG00000196696	PDXDC2P	-1.11138	-0.0240509	0.266407	0.128694	0.145967	6.39185e-30	1.42867e-28	66	70	70	asd_or_adhd	0.825847	1
10	122357721	ENSG00000177234	LINC01561	ENSG00000177234	LINC01561	1.11135	0.0342966	0.266416	0.0710852	0.10895	3.20354e-25	1.98669e-24	22	23	23	asd_or_adhd	0.825847	1
17	58227297	ENSG00000167434	CA4	ENSG00000167434	CA4	-1.11135	-0.0240918	0.266417	0.124149	0.168829	6.03951e-40	5.93955e-39	13	15	15	asd_or_adhd	0.825847	1
22	50312283	ENST00000404488	CRELD2-203	ENSG00000184164	CRELD2	-1.11132	-0.0594126	0.266429	0.0240098	0.0199316	6.61599e-05	0.000325026	48	51	51	asd_or_adhd	0.825847	1
15	83328289	ENST00000535359	AP3B2-203	ENSG00000103723	AP3B2	1.1113	0.0207985	0.266441	0.167691	0.219898	2.99907e-46	1.18891e-44	28	28	28	asd_or_adhd	0.825847	1
3	32278180	ENSG00000261572	AC097639.1	ENSG00000261572	AC097639.1	-1.11128	-0.0579665	0.266449	0.0288111	0.0699193	2.18479e-16	9.70998e-16	6	6	6	asd_or_adhd	0.825847	1
5	82373412	ENST00000511817	XRCC4-205	ENSG00000152422	XRCC4	1.11125	0.03996	0.266461	0.0523115	0.0870568	9.40147e-18	1.2379e-16	25	27	27	asd_or_adhd	0.825847	1
22	50635322	ENST00000472677	TRABD-206	ENSG00000170638	TRABD	-1.11094	-0.027365	0.266596	0.13333	0.1847	3.19936e-38	9.65486e-37	22	22	22	asd_or_adhd	0.825847	1
10	102746033	ENST00000318364	MRPL43-203	ENSG00000055950	MRPL43	1.11092	0.0246219	0.266604	0.116457	0.141067	1.46282e-28	3.10066e-27	27	29	29	asd_or_adhd	0.825847	1
12	132624400	ENST00000329073	DDX51-201	ENSG00000185163	DDX51	-1.1109	-0.026572	0.266612	0.116595	0.184894	3.47059e-38	1.04591e-36	4	4	4	asd_or_adhd	0.825847	1
18	21693317	ENST00000540918	TTC39C-203	ENSG00000168234	TTC39C	-1.11089	-0.0668205	0.266614	0.0181693	0.0152817	0.00049185	0.00216668	37	38	38	asd_or_adhd	0.825847	1
3	195377017	ENSG00000271662	AC233280.2	ENSG00000271662	AC233280.2	-1.1108	-0.0434782	0.266654	0.0362758	0.0809315	1.00478e-18	4.93369e-18	6	6	6	asd_or_adhd	0.825847	1
11	2923650	ENST00000380574	SLC22A18-203	ENSG00000110628	SLC22A18	1.11074	0.0453423	0.26668	0.042213	0.0692385	4.50443e-14	4.81942e-13	22	28	28	asd_or_adhd	0.825847	1
22	19033675	ENSG00000273311	DGCR11	ENSG00000273311	DGCR11	1.11065	0.0437539	0.266717	0.0363043	0.048172	1.50389e-11	5.27554e-11	36	40	40	asd_or_adhd	0.825847	1
9	6241682	ENST00000381434	IL33-201	ENSG00000137033	IL33	-1.11059	-0.0229185	0.266744	0.14298	0.191057	1.83968e-39	5.78415e-38	38	40	40	asd_or_adhd	0.825847	1
7	148766735	ENSG00000197362	ZNF786	ENSG00000197362	ZNF786	-1.11049	-0.0191188	0.266788	0.210159	0.250343	1.09338e-62	1.80786e-61	31	48	48	asd_or_adhd	0.825847	1
11	1006709	ENST00000531497	AP2A2-220	ENSG00000183020	AP2A2	-1.11047	-0.0637493	0.266796	0.0233347	0.038635	2.24213e-08	1.58253e-07	10	15	15	asd_or_adhd	0.825847	1
17	78175388	ENST00000573346	AC087741.1-202	ENSG00000262580	RP11-334C17.5	1.11044	0.0635727	0.266811	0.0200072	0.04109	8.50733e-09	6.21759e-08	13	16	16	asd_or_adhd	0.825847	1
1	155183616	ENST00000459805	GBAP1-202	ENSG00000160766	GBAP1	-1.11034	-0.0321464	0.266853	0.0683902	0.12076	3.21838e-24	5.72594e-23	4	4	4	asd_or_adhd	0.825847	1
17	57297828	ENSG00000153982	GDPD1	ENSG00000153982	GDPD1	-1.11031	-0.074654	0.266866	0.0137471	0.0328159	2.99563e-08	8.68901e-08	10	11	11	asd_or_adhd	0.825847	1
18	47008051	ENST00000584895	RPL17-C18orf32-203	ENSG00000215472	RPL17-C18orf32	-1.11026	-0.019993	0.266886	0.192221	0.250293	9.07198e-54	4.42858e-52	19	21	21	asd_or_adhd	0.825847	1
9	74477368	ENSG00000107362	ABHD17B	ENSG00000107362	ABHD17B	1.11021	0.0884325	0.266909	0.0108437	0.0180365	4.22559e-05	9.84433e-05	6	6	6	asd_or_adhd	0.825847	1
14	76127621	ENST00000298832	TTLL5-202	ENSG00000119685	TTLL5	1.1102	0.0305551	0.266912	0.0775062	0.109123	3.47958e-22	5.66822e-21	21	22	22	asd_or_adhd	0.825847	1
7	23740412	ENST00000483090	FAM221A-208	ENSG00000188732	FAM221A	1.11019	0.0668658	0.266918	0.0164221	0.0280809	1.92595e-06	1.12501e-05	13	14	14	asd_or_adhd	0.825847	1
4	110609785	ENST00000352981	CASP6-202	ENSG00000138794	CASP6	-1.11011	-0.0703348	0.266952	0.0163274	0.0165999	0.000288924	0.00131183	21	25	25	asd_or_adhd	0.825847	1
14	59030864	ENST00000479477	AL135752.1-201	ENSG00000239510	RPL9P5	1.11005	0.050542	0.266976	0.0333035	0.0534665	3.5306e-11	3.11475e-10	15	15	15	asd_or_adhd	0.825847	1
13	95254157	ENSG00000152749	GPR180	ENSG00000152749	GPR180	1.11	0.0210527	0.267001	0.168611	0.225638	7.99046e-55	1.12726e-53	20	20	20	asd_or_adhd	0.825847	1
20	44451853	ENST00000372557	TNNC2-202	ENSG00000101470	TNNC2	1.10997	0.0395242	0.267014	0.0482281	0.0646483	2.55513e-13	2.60185e-12	23	24	24	asd_or_adhd	0.825847	1
2	202937978	ENSG00000182329	KIAA2012	ENSG00000182329	KIAA2012	1.10988	0.0238063	0.267051	0.131146	0.154082	2.9655e-36	2.62628e-35	60	65	65	asd_or_adhd	0.825847	1
13	98794816	ENSG00000152767	FARP1	ENSG00000152767	FARP1	-1.10984	-0.0307116	0.267067	0.0753347	0.111967	4.98993e-26	3.18711e-25	48	54	54	asd_or_adhd	0.825847	1
9	70181520	ENST00000445695	CBWD4P-201	ENSG00000204778	RP11-15J10.1	-1.10981	-0.0350363	0.267083	0.0706194	0.0530877	5.10819e-11	4.45332e-10	27	29	29	asd_or_adhd	0.825847	1
19	50030875	ENSG00000142552	RCN3	ENSG00000142552	RCN3	1.10977	3.6637	0.2671	6.94484e-06	0.0344426	1.2622e-08	3.74623e-08	1	2	2	asd_or_adhd	0.825847	1
5	68646811	ENST00000380822	AK6-202	ENSG00000085231	TAF9	-1.1097	-0.0972472	0.267127	0.0146874	0.0198625	7.07446e-05	0.000346358	21	22	22	asd_or_adhd	0.825847	1
3	165490692	ENSG00000114200	BCHE	ENSG00000114200	BCHE	1.1097	0.0278642	0.267128	0.0997138	0.143878	1.21518e-33	9.96771e-33	21	23	23	asd_or_adhd	0.825847	1
2	174937175	ENSG00000138430	OLA1	ENSG00000138430	OLA1	1.1096	0.0202876	0.267173	0.188429	0.251318	8.36556e-63	1.38702e-61	42	43	43	asd_or_adhd	0.825847	1
15	90443159	ENSG00000242498	ARPIN	ENSG00000242498	ARPIN	-1.10959	-0.0690951	0.267176	0.0173434	0.0129297	0.000546846	0.00117076	28	35	35	asd_or_adhd	0.825847	1
4	87797358	ENSG00000163633	C4orf36	ENSG00000163633	C4orf36	-1.1095	-0.047725	0.267214	0.0384264	0.0269091	5.70815e-07	1.52563e-06	44	45	45	asd_or_adhd	0.825847	1
20	43570771	ENST00000372813	TOMM34-201	ENSG00000025772	TOMM34	1.10944	0.0584433	0.267239	0.024256	0.032253	3.34549e-07	2.11211e-06	28	29	29	asd_or_adhd	0.825847	1
1	17345217	ENSG00000117118	SDHB	ENSG00000117118	SDHB	1.10938	0.0413019	0.267265	0.0439914	0.066608	1.2527e-15	5.38493e-15	17	18	18	asd_or_adhd	0.825847	1
6	136878185	ENST00000359015	MAP3K5-201	ENSG00000197442	MAP3K5	1.10938	0.0471479	0.267268	0.0338507	0.0291278	1.35705e-06	8.05924e-06	31	37	37	asd_or_adhd	0.825847	1
19	45377636	ENST00000585601	NECTIN2-203	ENSG00000130202	PVRL2	-1.10936	-0.0389368	0.267277	0.0537845	0.103887	7.77194e-21	1.19115e-19	4	4	4	asd_or_adhd	0.825847	1
15	75182348	ENST00000352410	MPI-202	ENSG00000178802	MPI	-1.10935	-0.0807987	0.26728	0.0153478	0.0122607	0.00175405	0.00719994	24	25	25	asd_or_adhd	0.825847	1
1	38047877	ENST00000489146	GNL2-207	ENSG00000134697	GNL2	1.10927	0.0521653	0.267312	0.0285257	0.0454589	1.05708e-09	8.30452e-09	13	13	13	asd_or_adhd	0.825847	1
7	64330550	ENST00000476730	ZNF273-205	ENSG00000198039	ZNF273	1.10923	0.0281117	0.267332	0.0906989	0.142994	6.09802e-29	1.31362e-27	28	29	29	asd_or_adhd	0.825847	1
1	40157854	ENST00000470018	PPIE-207	ENSG00000084072	PPIE	1.10921	0.0314534	0.267341	0.0735052	0.0600832	1.6153e-12	1.56088e-11	63	71	71	asd_or_adhd	0.825847	1
22	30752624	ENST00000399824	CCDC157-202	ENSG00000187860	CCDC157	1.10914	0.0408951	0.26737	0.0467708	0.0648248	2.49737e-13	2.5445e-12	28	28	28	asd_or_adhd	0.825847	1
17	29036317	ENSG00000264538	SUZ12P1	ENSG00000264538	SUZ12P1	1.10902	0.0106094	0.267422	0.574836	0.581965	3.05102e-205	6.45639e-203	98	109	109	asd_or_adhd	0.825847	1
14	24898492	ENST00000251343	KHNYN-201	ENSG00000100441	KHNYN	-1.109	-0.020945	0.267428	0.132322	0.156798	1.04358e-31	2.49627e-30	74	87	87	asd_or_adhd	0.825847	1
6	125552353	ENST00000530868	TPD52L1-209	ENSG00000111907	TPD52L1	-1.10896	-0.0235511	0.267449	0.131476	0.10174	1.01628e-20	1.54768e-19	71	81	81	asd_or_adhd	0.825847	1
3	10206549	ENSG00000134070	IRAK2	ENSG00000134070	IRAK2	-1.10892	-0.045133	0.267464	0.0373251	0.0433204	1.56594e-10	5.18414e-10	37	43	43	asd_or_adhd	0.825847	1
3	75470711	ENST00000484945	FAM86DP-204	ENSG00000244026	FAM86DP	1.10877	0.116139	0.267528	0.00694173	0.113131	5.02699e-23	8.49994e-22	22	41	41	asd_or_adhd	0.825847	1
11	133938980	ENST00000531302	JAM3-204	ENSG00000166086	JAM3	1.10876	0.0772333	0.267534	0.0100154	0.031182	5.78869e-07	3.57261e-06	5	5	5	asd_or_adhd	0.825847	1
9	135937365	ENST00000372080	CEL-201	ENSG00000170835	CEL	-1.10864	-0.0599929	0.267584	0.0191596	0.0137439	0.000970573	0.00412144	29	30	30	asd_or_adhd	0.825847	1
14	42211842	ENSG00000258536	FKBP1BP1	ENSG00000258536	FKBP1BP1	-1.10863	-0.0544044	0.267592	0.0254266	0.0379783	2.45561e-09	7.6006e-09	20	20	20	asd_or_adhd	0.825847	1
12	54058950	ENST00000394349	ATP5G2-202	ENSG00000135390	ATP5G2	-1.10859	-0.0229609	0.267606	0.146367	0.203684	1.53972e-42	5.33937e-41	13	14	14	asd_or_adhd	0.825847	1
17	16342325	ENST00000497774	LRRC75A-AS1-217	ENSG00000175061	FAM211A-AS1	1.10856	0.142185	0.267621	0.00374544	0.0137216	0.000899551	0.00383529	2	2	2	asd_or_adhd	0.825847	1
18	30517366	ENSG00000166960	CCDC178	ENSG00000166960	CCDC178	-1.10853	-0.051241	0.267635	0.0302029	0.0583196	8.98849e-14	3.54369e-13	13	13	13	asd_or_adhd	0.825847	1
20	62271061	ENSG00000197457	STMN3	ENSG00000197457	STMN3	-1.10851	-0.0252312	0.267642	0.12371	0.162682	3.20754e-38	2.99917e-37	36	46	46	asd_or_adhd	0.825847	1
13	113344643	ENST00000375645	ATP11A-202	ENSG00000068650	ATP11A	1.10848	0.0409186	0.267655	0.0484386	0.0785179	6.91092e-16	8.24444e-15	19	23	23	asd_or_adhd	0.825847	1
17	64298754	ENSG00000154229	PRKCA	ENSG00000154229	PRKCA	1.10848	0.038886	0.267656	0.0574154	0.051588	2.88361e-12	1.05384e-11	64	73	73	asd_or_adhd	0.825847	1
6	28129570	ENST00000570126	ZNF192P1-205	ENSG00000226314	ZNF192P1	-1.10839	-0.0233372	0.267692	0.116318	0.133384	3.283e-27	6.61084e-26	21	21	21	asd_or_adhd	0.825847	1
1	120162045	ENST00000421812	ZNF697-201	ENSG00000143067	ZNF697	1.10837	0.0223615	0.267701	0.144153	0.187511	1.13347e-38	3.46777e-37	33	35	35	asd_or_adhd	0.825847	1
12	57866049	ENST00000546200	ARHGAP9-205	ENSG00000123329	ARHGAP9	-1.10835	-0.0440888	0.26771	0.0428973	0.023167	1.72219e-05	9.07125e-05	38	43	43	asd_or_adhd	0.825847	1
17	33570055	ENST00000299977	SLFN5-201	ENSG00000166750	SLFN5	-1.10811	-0.0251607	0.267814	0.113458	0.128852	6.12261e-26	1.17647e-24	43	46	46	asd_or_adhd	0.826093	1
10	111967363	ENST00000332674	MXI1-202	ENSG00000119950	MXI1	-1.10794	-0.0208688	0.267887	0.181309	0.20055	6.94995e-42	2.3458e-40	42	44	44	asd_or_adhd	0.82622	1
1	6845384	ENSG00000171735	CAMTA1	ENSG00000171735	CAMTA1	1.10789	0.0293379	0.267909	0.0852824	0.109984	1.98418e-25	1.2407e-24	40	43	43	asd_or_adhd	0.82622	1
16	12027480	ENST00000532936	NPIPB2-203	ENSG00000234719	RP11-166B2.1	1.10783	0.0126013	0.267933	0.468292	0.561737	4.79007e-163	2.79214e-160	25	29	29	asd_or_adhd	0.82622	1
17	46132072	ENST00000536222	NFE2L1-204	ENSG00000082641	NFE2L1	-1.10779	-0.0834297	0.26795	0.0109393	0.0299193	9.6989e-07	5.84183e-06	6	6	6	asd_or_adhd	0.82622	1
5	475399	ENST00000606319	SLC9A3-AS1-205	ENSG00000225138	CTD-2228K2.7	1.10765	0.0181105	0.268013	0.250052	0.304543	1.24686e-68	8.98153e-67	31	40	40	asd_or_adhd	0.826247	1
2	113127669	ENSG00000169629	RGPD8	ENSG00000169629	RGPD8	-1.10765	-0.0130082	0.268014	0.43474	0.523761	4.06658e-169	4.52084e-167	25	26	26	asd_or_adhd	0.826247	1
3	113682984	ENST00000295878	CCDC191-201	ENSG00000163617	KIAA1407	-1.10756	-0.0546632	0.26805	0.0259903	0.0391062	1.70924e-08	1.21904e-07	39	43	43	asd_or_adhd	0.826247	1
9	19371384	ENST00000609609	AL391834.1-201	ENSG00000272842	RP11-513M16.7	1.10754	0.069203	0.268059	0.0190894	0.0224598	2.20391e-05	0.000114581	16	19	19	asd_or_adhd	0.826247	1
15	74281007	ENST00000567052	STOML1-212	ENSG00000067221	STOML1	1.1075	0.0573858	0.268078	0.0277315	0.0401807	1.10317e-08	7.98805e-08	13	14	14	asd_or_adhd	0.826247	1
5	177134982	ENSG00000170074	FAM153A	ENSG00000170074	FAM153A	1.10729	0.0203959	0.268167	0.171956	0.504463	1.28575e-158	1.19758e-156	25	31	31	asd_or_adhd	0.826446	1
2	54197975	ENSG00000170634	ACYP2	ENSG00000170634	ACYP2	1.10713	0.0280249	0.268236	0.0900732	0.0940165	8.22013e-22	4.50176e-21	52	52	52	asd_or_adhd	0.826533	1
2	75887588	ENSG00000270696	AC005034.3	ENSG00000270696	AC005034.3	1.10712	0.0144889	0.268243	0.334352	0.399584	2.04155e-112	9.29252e-111	24	24	24	asd_or_adhd	0.826533	1
19	42830396	ENST00000251268	MEGF8-201	ENSG00000105429	MEGF8	1.10683	0.0915786	0.268369	0.0109065	0.0223891	2.35183e-05	0.000121878	8	8	8	asd_or_adhd	0.826848	1
12	114254547	ENST00000545145	RBM19-203	ENSG00000122965	RBM19	-1.10676	-0.0216905	0.2684	0.162855	0.221903	1.82248e-46	7.26702e-45	27	29	29	asd_or_adhd	0.826869	1
22	28315409	ENST00000454741	TTC28-AS1-219	ENSG00000235954	TTC28-AS1	-1.10665	-0.0217211	0.268445	0.146786	0.225842	4.45415e-48	1.86152e-46	14	15	15	asd_or_adhd	0.826895	1
1	28562644	ENST00000335514	ATPIF1-201	ENSG00000130770	ATPIF1	1.10663	0.0901604	0.268456	0.00944332	0.0220047	2.85096e-05	0.000146374	12	12	12	asd_or_adhd	0.826895	1
12	132628993	ENST00000330579	NOC4L-201	ENSG00000184967	NOC4L	1.10636	0.102428	0.26857	0.00903653	0.0184846	0.000129283	0.000613363	14	21	21	asd_or_adhd	0.827175	1
7	150904923	ENST00000222388	ABCF2-201	ENSG00000033050	ABCF2	-1.10628	-0.0611209	0.268606	0.0194869	0.032014	4.12974e-07	2.58495e-06	8	13	13	asd_or_adhd	0.82721	1
5	178045695	ENST00000522556	CLK4-211	ENSG00000113240	CLK4	-1.10612	-0.0586848	0.268675	0.0228558	0.0383241	2.50263e-08	1.75869e-07	9	11	11	asd_or_adhd	0.827349	1
6	111620234	ENST00000422377	REV3L-205	ENSG00000009413	REV3L	1.10603	0.0707129	0.268714	0.0151884	0.0284328	1.59907e-06	9.42643e-06	8	8	8	asd_or_adhd	0.827396	1
14	24759804	ENSG00000157379	DHRS1	ENSG00000157379	DHRS1	1.10592	0.0129644	0.26876	0.363561	0.432449	5.81437e-126	3.36369e-124	54	69	69	asd_or_adhd	0.827414	1
7	16130817	ENSG00000214960	ISPD	ENSG00000214960	ISPD	1.10591	0.0447392	0.268767	0.0374542	0.0756238	1.22415e-17	5.74203e-17	17	18	18	asd_or_adhd	0.827414	1
12	39687030	ENST00000547733	KIF21A-207	ENSG00000139116	KIF21A	-1.10579	-0.0770471	0.268817	0.01709	0.0108797	0.0032908	0.0130228	32	38	38	asd_or_adhd	0.827494	1
7	13141097	ENST00000411542	AC011287.1-205	ENSG00000229618	AC011288.2	1.10571	0.0978248	0.268851	0.00778516	0.0299357	9.20957e-07	5.56449e-06	23	28	28	asd_or_adhd	0.827525	1
19	46119758	ENST00000399594	EML2-202	ENSG00000125746	EML2	1.10558	0.0457786	0.26891	0.038305	0.0426849	3.78709e-09	2.84718e-08	41	47	47	asd_or_adhd	0.827632	1
1	169337475	ENST00000426663	BLZF1-205	ENSG00000117475	BLZF1	-1.10534	-0.0375885	0.269011	0.048848	0.0337247	1.60799e-07	1.04873e-06	70	77	77	asd_or_adhd	0.827803	1
1	6052771	ENST00000445501	KCNAB2-211	ENSG00000069424	KCNAB2	-1.10534	-0.0429231	0.269013	0.0434199	0.0633347	4.43932e-13	4.45042e-12	9	9	9	asd_or_adhd	0.827803	1
15	99678147	ENST00000434594	TTC23-205	ENSG00000103852	TTC23	1.10502	0.078398	0.269151	0.011601	0.0426254	4.00006e-09	3.00169e-08	2	2	2	asd_or_adhd	0.828005	1
2	173541876	ENST00000455435	RAPGEF4-AS1-203	ENSG00000228016	RAPGEF4-AS1	1.10486	0.135704	0.26922	0.0035958	0.0185781	0.00011757	0.000560645	5	5	5	asd_or_adhd	0.828005	1
3	131253720	ENST00000512332	CPNE4-210	ENSG00000196353	CPNE4	-1.10482	-0.0472831	0.269238	0.0330854	0.0582898	4.08623e-12	3.83846e-11	17	18	18	asd_or_adhd	0.828005	1
2	182781449	ENST00000491866	SSFA2-214	ENSG00000138434	SSFA2	1.10466	0.0808446	0.269309	0.00929615	0.017239	0.00021968	0.001013	14	14	14	asd_or_adhd	0.828005	1
8	42273993	ENSG00000168575	SLC20A2	ENSG00000168575	SLC20A2	1.10465	0.0615962	0.269313	0.0189851	0.0308651	7.45571e-08	2.10783e-07	8	8	8	asd_or_adhd	0.828005	1
11	494548	ENST00000438658	RNH1-206	ENSG00000023191	RNH1	-1.10462	-0.0233181	0.269323	0.180246	0.24587	2.35301e-52	1.10599e-50	21	22	22	asd_or_adhd	0.828005	1
14	100612756	ENSG00000168350	DEGS2	ENSG00000168350	DEGS2	-1.10447	-0.0648659	0.26939	0.0191187	0.044621	9.79748e-11	3.27542e-10	6	6	6	asd_or_adhd	0.828005	1
8	8086122	ENST00000588728	FAM86B3P-206	ENSG00000173295	FAM86B3P	1.10433	0.0159957	0.269449	0.273471	0.348779	1.7242e-80	1.67875e-78	27	27	27	asd_or_adhd	0.828005	1
17	25678884	ENST00000582878	SYPL1P2-201	ENSG00000265683	RP11-173M1.5	1.10429	0.0452007	0.269466	0.0359815	0.0551476	1.71942e-11	1.54897e-10	11	11	11	asd_or_adhd	0.828005	1
11	8714904	ENST00000529883	AC091053.1-201	ENSG00000254665	RP11-152H18.3	-1.10421	-0.042279	0.269503	0.0426911	0.0489424	2.29974e-10	1.90661e-09	26	27	27	asd_or_adhd	0.828005	1
1	240932720	ENSG00000223963	THAP12P8	ENSG00000223963	THAP12P8	-1.10417	-0.142459	0.269518	0.00488352	0.0171479	7.07274e-05	0.000161835	4	4	4	asd_or_adhd	0.828005	1
11	494516	ENST00000525522	RNH1-209	ENSG00000023191	RNH1	-1.10416	-0.0218402	0.269523	0.194557	0.279251	3.43289e-61	2.05512e-59	19	23	23	asd_or_adhd	0.828005	1
16	2479395	ENSG00000162063	CCNF	ENSG00000162063	CCNF	-1.10415	-0.122314	0.269526	0.00523045	0.0175412	5.45003e-05	0.000125755	4	4	4	asd_or_adhd	0.828005	1
8	42273993	ENST00000342228	SLC20A2-201	ENSG00000168575	SLC20A2	1.10405	0.0771725	0.269572	0.0121074	0.0287793	1.60556e-06	9.4609e-06	5	5	5	asd_or_adhd	0.828005	1
11	18512377	ENST00000543087	TSG101-208	ENSG00000074319	TSG101	1.10385	0.13201	0.269656	0.00557141	0.0161283	0.000337541	0.00151941	5	6	6	asd_or_adhd	0.828005	1
10	4868488	ENST00000532248	AKR1E2-212	ENSG00000165568	AKR1E2	1.10383	0.0310124	0.269665	0.0728652	0.116922	7.28909e-24	1.27784e-22	26	30	30	asd_or_adhd	0.828005	1
1	220142031	ENST00000468487	EPRS-203	ENSG00000136628	EPRS	-1.10368	-0.0426595	0.269732	0.0375328	0.0475422	3.27355e-10	2.68109e-09	17	19	19	asd_or_adhd	0.828005	1
4	120980592	ENST00000333047	MAD2L1-202	ENSG00000164109	MAD2L1	-1.10365	-0.0460453	0.269744	0.0295599	0.0540968	3.41272e-11	3.01376e-10	14	15	15	asd_or_adhd	0.828005	1
11	78147007	ENSG00000137513	NARS2	ENSG00000137513	NARS2	-1.10361	-0.0139472	0.269761	0.451894	0.544138	1.75583e-180	2.31463e-178	14	14	14	asd_or_adhd	0.828005	1
6	146114638	ENSG00000118496	FBXO30	ENSG00000118496	FBXO30	1.10352	0.114596	0.2698	0.00593587	0.0145168	0.000213116	0.000470332	7	7	7	asd_or_adhd	0.828005	1
10	93558069	ENST00000371627	TNKS2-201	ENSG00000107854	TNKS2	1.10351	0.0269565	0.269807	0.0963014	0.14055	8.25743e-29	1.77319e-27	23	23	23	asd_or_adhd	0.828005	1
9	101867371	ENST00000374994	TGFBR1-202	ENSG00000106799	TGFBR1	1.10347	0.133573	0.269825	0.00440985	0.0158759	0.000381154	0.00170585	6	7	7	asd_or_adhd	0.828005	1
13	115010037	ENST00000484907	CDC16-208	ENSG00000130177	CDC16	-1.10335	-0.0278431	0.269877	0.0989202	0.149617	2.45661e-30	5.57097e-29	8	8	8	asd_or_adhd	0.828005	1
4	122737599	ENST00000274026	CCNA2-201	ENSG00000145386	CCNA2	1.10332	0.107392	0.269887	0.00767274	0.0145502	0.000638609	0.00277319	11	11	11	asd_or_adhd	0.828005	1
12	31535157	ENSG00000170456	DENND5B	ENSG00000170456	DENND5B	-1.1033	-0.054053	0.269896	0.0260025	0.0441806	9.50296e-11	3.18049e-10	12	12	12	asd_or_adhd	0.828005	1
12	58120054	ENSG00000255737	AGAP2-AS1	ENSG00000255737	AGAP2-AS1	-1.10328	-0.12566	0.269906	0.00465334	0.0223523	4.70711e-06	1.17929e-05	8	8	8	asd_or_adhd	0.828005	1
17	37026112	ENSG00000002834	LASP1	ENSG00000002834	LASP1	-1.10309	-0.0647696	0.269989	0.0178283	0.0313674	5.97266e-08	1.69891e-07	17	20	20	asd_or_adhd	0.828005	1
2	73867959	ENSG00000144035	NAT8	ENSG00000144035	NAT8	1.10302	0.032425	0.270017	0.067748	0.0852194	6.32353e-20	3.2354e-19	24	27	27	asd_or_adhd	0.828005	1
2	39745780	ENST00000415640	AC007388.1-210	ENSG00000231312	AC007246.3	1.10299	0.064297	0.270031	0.0183351	0.0275013	2.76843e-06	1.58813e-05	14	15	15	asd_or_adhd	0.828005	1
22	17565849	ENST00000319363	IL17RA-201	ENSG00000177663	IL17RA	-1.10296	-0.0172209	0.270043	0.224752	0.290517	2.87424e-64	1.87388e-62	33	43	43	asd_or_adhd	0.828005	1
5	135468536	ENST00000545279	SMAD5-211	ENSG00000113658	SMAD5	-1.10294	-0.0485484	0.270053	0.0315677	0.0675347	1.0131e-13	1.05976e-12	6	6	6	asd_or_adhd	0.828005	1
5	79950467	ENSG00000113318	MSH3	ENSG00000113318	MSH3	-1.1029	-0.0133697	0.270072	0.434468	0.508935	1.01651e-161	1.01332e-159	61	63	63	asd_or_adhd	0.828005	1
15	80733572	ENST00000533983	ARNT2-207	ENSG00000172379	ARNT2	-1.10289	-0.0436218	0.270074	0.0408314	0.0646393	2.98532e-13	3.02427e-12	12	14	14	asd_or_adhd	0.828005	1
12	58024911	ENST00000551925	B4GALNT1-211	ENSG00000135454	B4GALNT1	-1.10289	-0.031641	0.270076	0.0717881	0.128797	2.78584e-26	5.41766e-25	11	11	11	asd_or_adhd	0.828005	1
3	191046866	ENSG00000152492	CCDC50	ENSG00000152492	CCDC50	-1.10287	-0.0265519	0.270085	0.0956223	0.117113	4.93636e-27	3.26349e-26	33	43	43	asd_or_adhd	0.828005	1
3	184451863	ENST00000610001	AC107294.2-201	ENSG00000272970	RP11-329B9.4	1.10286	0.0594922	0.270087	0.0205841	0.0452966	1.35864e-09	1.05947e-08	8	8	8	asd_or_adhd	0.828005	1
5	94848836	ENST00000506007	TTC37-206	ENSG00000198677	TTC37	1.10281	0.098222	0.270108	0.00873651	0.047268	4.95015e-10	3.99916e-09	26	27	27	asd_or_adhd	0.828005	1
7	54610019	ENST00000495904	VSTM2A-207	ENSG00000170419	VSTM2A	1.1028	0.0492704	0.270113	0.031116	0.0602113	2.4258e-12	2.31954e-11	20	20	20	asd_or_adhd	0.828005	1
1	155183617	ENST00000486197	GBAP1-206	ENSG00000160766	GBAP1	1.10274	0.0204929	0.27014	0.167695	0.23099	1.35829e-48	5.75267e-47	10	10	10	asd_or_adhd	0.828005	1
9	125941286	ENST00000479114	STRBP-207	ENSG00000165209	STRBP	-1.10258	-0.077265	0.27021	0.0175554	0.030818	6.16553e-07	3.79224e-06	2	3	3	asd_or_adhd	0.828005	1
7	128510821	ENSG00000272899	AC025594.2	ENSG00000272899	AC025594.2	1.10255	0.0289285	0.270221	0.0886774	0.142092	4.08677e-33	3.29158e-32	17	17	17	asd_or_adhd	0.828005	1
4	89671597	ENST00000515155	FAM13A-221	ENSG00000138640	FAM13A	1.10252	0.0550703	0.270238	0.0258771	0.0216934	3.21471e-05	0.000163929	44	48	48	asd_or_adhd	0.828005	1
2	241404944	ENST00000466624	GPC1-207	ENSG00000063660	GPC1	-1.10252	-0.129013	0.270238	0.00518481	0.0143237	0.000757681	0.0032588	4	5	5	asd_or_adhd	0.828005	1
6	97590037	ENST00000275053	MMS22L-201	ENSG00000146263	MMS22L	1.10246	0.0371789	0.270261	0.0564412	0.0885645	6.98228e-18	9.26519e-17	21	21	21	asd_or_adhd	0.828005	1
7	100882888	ENST00000442303	FIS1-203	ENSG00000214253	FIS1	-1.10246	-0.0633401	0.270263	0.0183985	0.0228903	1.96463e-05	0.000102744	18	20	20	asd_or_adhd	0.828005	1
2	234401310	ENST00000409945	USP40-202	ENSG00000085982	USP40	-1.10243	-0.0951941	0.270276	0.00756953	0.0254417	6.41082e-06	3.54074e-05	3	3	3	asd_or_adhd	0.828005	1
2	220415451	ENST00000465149	OBSL1-208	ENSG00000124006	OBSL1	1.10242	0.0986486	0.270278	0.0073435	0.0236893	1.12107e-05	6.03123e-05	4	4	4	asd_or_adhd	0.828005	1
11	125763381	ENSG00000110060	PUS3	ENSG00000110060	PUS3	1.10239	0.0509777	0.270291	0.0252358	0.0428353	2.16832e-10	7.12167e-10	18	20	20	asd_or_adhd	0.828005	1
1	161166894	ENSG00000158864	NDUFS2	ENSG00000158864	NDUFS2	1.10238	0.0255311	0.270295	0.108852	0.139709	9.74182e-33	7.73319e-32	36	44	44	asd_or_adhd	0.828005	1
5	95149553	ENST00000237858	GLRX-201	ENSG00000173221	GLRX	-1.10229	-0.0426841	0.270335	0.0393908	0.0469382	5.60724e-10	4.51274e-09	24	28	28	asd_or_adhd	0.828005	1
5	56215430	ENST00000381213	MIER3-203	ENSG00000155545	MIER3	1.10224	0.0412786	0.270357	0.0485225	0.0623702	8.70678e-13	8.56098e-12	40	43	43	asd_or_adhd	0.828005	1
17	46018937	ENST00000434554	PNPO-202	ENSG00000108439	PNPO	-1.10216	-0.046917	0.270394	0.028082	0.0300986	8.25551e-07	5.01025e-06	23	24	24	asd_or_adhd	0.828005	1
13	99740073	ENST00000562781	DOCK9-AS2-201	ENSG00000260992	DOCK9-AS2	1.10213	0.0340025	0.270405	0.064394	0.10397	5.03034e-21	7.79321e-20	25	26	26	asd_or_adhd	0.828005	1
7	151042431	ENST00000470316	NUB1-205	ENSG00000013374	NUB1	1.10212	0.0441298	0.270407	0.0449483	0.0818091	7.81919e-17	9.82957e-16	11	12	12	asd_or_adhd	0.828005	1
10	50572237	ENSG00000165606	DRGX	ENSG00000165606	DRGX	1.10203	0.0384516	0.270448	0.049349	0.0693097	3.32846e-16	1.4682e-15	61	63	63	asd_or_adhd	0.828005	1
13	24553949	ENSG00000228741	SPATA13	ENSG00000228741	SPATA13	1.10203	0.0324267	0.27045	0.0808089	0.100526	1.24786e-23	7.33334e-23	68	76	76	asd_or_adhd	0.828005	1
16	74366300	ENST00000566802	AC009053.1-201	ENSG00000214331	RP11-252A24.2	1.10198	0.0471957	0.270469	0.0448257	0.0452298	1.19868e-09	9.38451e-09	23	32	32	asd_or_adhd	0.828005	1
21	38458090	ENST00000479930	TTC3-216	ENSG00000182670	TTC3	1.10193	0.0193988	0.270491	0.196706	0.26378	2.0692e-57	1.11517e-55	25	26	26	asd_or_adhd	0.828005	1
17	56599382	ENST00000581615	SEPT4-218	ENSG00000108387	2021-09-04	-1.10183	-0.108196	0.270537	0.0065304	0.0190124	9.72309e-05	0.00046827	8	8	8	asd_or_adhd	0.828005	1
9	139956581	ENST00000409687	SAPCD2-201	ENSG00000186193	SAPCD2	-1.10182	-0.0294672	0.270539	0.103405	0.172384	1.56292e-35	4.32875e-34	6	7	7	asd_or_adhd	0.828005	1
1	248246936	ENSG00000197067	OR2T32P	ENSG00000197067	OR2T32P	1.10178	0.0270229	0.270559	0.100789	0.0981896	1.22363e-22	6.91633e-22	53	63	63	asd_or_adhd	0.828005	1
8	142138878	ENST00000518668	DENND3-208	ENSG00000105339	DENND3	-1.10166	-0.0355006	0.270609	0.0564223	0.0895343	3.82188e-18	5.13687e-17	26	29	29	asd_or_adhd	0.828005	1
17	73887261	ENST00000540128	TRIM65-202	ENSG00000141569	TRIM65	-1.10162	-0.0218945	0.270629	0.138453	0.175414	6.91027e-36	1.93512e-34	19	20	20	asd_or_adhd	0.828005	1
9	114659046	ENST00000374279	UGCG-201	ENSG00000148154	UGCG	-1.1016	-0.0637788	0.270634	0.0147867	0.0187534	0.000102079	0.000490551	20	22	22	asd_or_adhd	0.828005	1
5	37246277	ENSG00000242493	RN7SL37P	ENSG00000242493	RN7SL37P	-1.10157	-0.093063	0.270648	0.00893819	0.0197909	1.71419e-05	4.11391e-05	6	8	8	asd_or_adhd	0.828005	1
4	6271576	ENSG00000109501	WFS1	ENSG00000109501	WFS1	1.10155	0.0364015	0.270656	0.0540439	0.0972785	1.10149e-22	6.23615e-22	15	18	18	asd_or_adhd	0.828005	1
7	75625661	ENST00000360591	STYXL1-204	ENSG00000127952	STYXL1	-1.10139	-0.0299354	0.270728	0.0710863	0.101574	2.25363e-20	3.38202e-19	8	16	16	asd_or_adhd	0.828116	1
20	52183604	ENSG00000171940	ZNF217	ENSG00000171940	ZNF217	-1.10128	-0.0703032	0.270775	0.0174818	0.0189045	2.88132e-05	6.79397e-05	45	53	53	asd_or_adhd	0.828116	1
19	42746927	ENST00000378108	AC006486.1-201	ENSG00000204957	AC006486.1	-1.10125	-0.117651	0.270787	0.0056485	0.0186416	0.000116742	0.000556998	4	5	5	asd_or_adhd	0.828116	1
7	105172532	ENSG00000135249	RINT1	ENSG00000135249	RINT1	1.10125	0.0321622	0.270788	0.0805464	0.113171	2.65064e-26	1.71248e-25	15	15	15	asd_or_adhd	0.828116	1
22	51205934	ENST00000395593	RABL2B-204	ENSG00000079974	RABL2B	-1.1011	-0.208452	0.270854	0.00188388	0.0116191	0.00245407	0.00988288	7	13	13	asd_or_adhd	0.828122	1
11	93862094	ENSG00000110218	PANX1	ENSG00000110218	PANX1	1.10108	0.0367407	0.270863	0.156979	0.231255	1.7475e-56	2.55031e-55	26	29	29	asd_or_adhd	0.828122	1
3	16355946	ENSG00000271964	AC090948.1	ENSG00000271964	AC090948.1	1.10103	0.0684671	0.270885	0.0167883	0.0451358	6.19556e-11	2.09682e-10	6	6	6	asd_or_adhd	0.828122	1
22	43088127	ENST00000249005	A4GALT-201	ENSG00000128274	A4GALT	-1.10095	-0.0957738	0.27092	0.00834172	0.0185042	0.000124459	0.00059181	13	13	13	asd_or_adhd	0.828122	1
14	20917381	ENST00000554699	OSGEP-205	ENSG00000092094	OSGEP	-1.10088	-0.071124	0.270948	0.0164337	0.0196732	7.02306e-05	0.000344008	17	21	21	asd_or_adhd	0.828122	1
18	59710800	ENSG00000197563	PIGN	ENSG00000197563	PIGN	1.10086	0.0152312	0.270958	0.321934	0.376113	6.3372e-103	2.41897e-101	50	53	53	asd_or_adhd	0.828122	1
1	235714132	ENST00000366597	GNG4-201	ENSG00000168243	GNG4	1.1008	0.0365258	0.270982	0.053699	0.0630708	5.57524e-13	5.54962e-12	40	46	46	asd_or_adhd	0.828122	1
4	185676755	ENST00000503407	ACSL1-203	ENSG00000151726	ACSL1	1.10079	0.0886264	0.270988	0.0104539	0.0117373	0.00229636	0.00928318	16	23	23	asd_or_adhd	0.828122	1
14	94400499	ENSG00000100628	ASB2	ENSG00000100628	ASB2	1.10072	0.0326352	0.271016	0.0697174	0.0961568	2.1373e-22	1.1974e-21	20	22	22	asd_or_adhd	0.828122	1
14	31917368	ENST00000549850	DTD2-203	ENSG00000129480	DTD2	-1.1007	-0.0774596	0.271029	0.0156928	0.0192639	8.77823e-05	0.000425145	29	35	35	asd_or_adhd	0.828122	1
17	29056487	ENST00000581019	AC127024.2-201	ENSG00000263603	CTD-2349P21.5	1.10064	0.0268568	0.271054	0.100385	0.108258	7.86464e-22	1.26372e-20	28	35	35	asd_or_adhd	0.828124	1
15	32786204	ENSG00000254912	AC135983.3	ENSG00000254912	AC135983.3	1.10057	0.0933846	0.271085	0.00902757	0.263675	9.0631e-66	1.61357e-64	29	40	40	asd_or_adhd	0.828147	1
1	202976514	ENST00000367242	TMEM183A-201	ENSG00000163444	TMEM183A	-1.10043	-0.104894	0.271144	0.00703618	0.014675	0.000588589	0.0025649	8	8	8	asd_or_adhd	0.828182	1
6	3000208	ENST00000338130	NQO2-201	ENSG00000124588	NQO2	-1.10035	-0.0181891	0.271181	0.211557	0.230298	5.72799e-49	2.4529e-47	51	53	53	asd_or_adhd	0.828182	1
6	31497996	ENST00000458640	DDX39B-214	ENSG00000198563	DDX39B	1.10023	0.0458916	0.271231	0.0381684	0.0318483	4.33875e-07	2.70812e-06	8	8	8	asd_or_adhd	0.828182	1
19	37407243	ENST00000333987	ZNF568-201	ENSG00000198453	ZNF568	-1.10016	-0.0436269	0.271261	0.0398485	0.0620258	8.94942e-13	8.79467e-12	16	16	16	asd_or_adhd	0.828182	1
19	19287715	ENST00000585679	BORCS8-206	ENSG00000254901	MEF2BNB	1.10013	0.0381247	0.271274	0.0499358	0.0882822	8.40694e-18	1.11041e-16	8	12	12	asd_or_adhd	0.828182	1
17	16342635	ENST00000481027	LRRC75A-AS1-209	ENSG00000175061	FAM211A-AS1	-1.10013	-0.0193568	0.271277	0.192578	0.274054	1.64359e-59	9.41329e-58	13	13	13	asd_or_adhd	0.828182	1
10	78644639	ENST00000286628	KCNMA1-202	ENSG00000156113	KCNMA1	-1.10002	-0.0460377	0.271323	0.0339875	0.0620918	1.0698e-12	1.04597e-11	13	13	13	asd_or_adhd	0.828182	1
17	5009030	ENST00000574735	ZNF232-206	ENSG00000167840	ZNF232	-1.10001	-0.120877	0.271328	0.00506267	0.0105165	0.00386162	0.0151251	7	9	9	asd_or_adhd	0.828182	1
1	26210672	ENST00000513116	STMN1-209	ENSG00000117632	STMN1	1.09987	0.0711161	0.271391	0.0140572	0.0389518	1.9484e-08	1.38281e-07	6	6	6	asd_or_adhd	0.828182	1
1	109822179	ENST00000369909	PSRC1-204	ENSG00000134222	PSRC1	1.09985	0.0714984	0.271398	0.0128188	0.0196434	7.80538e-05	0.000380399	18	19	19	asd_or_adhd	0.828182	1
10	32094365	ENSG00000165322	ARHGAP12	ENSG00000165322	ARHGAP12	1.09975	0.0318795	0.271439	0.0752416	0.102776	5.67663e-24	3.3763e-23	21	25	25	asd_or_adhd	0.828182	1
17	26901728	ENST00000584086	ALDOC-209	ENSG00000109107	ALDOC	1.09975	0.048018	0.271443	0.0376078	0.0406938	8.04855e-09	5.89298e-08	24	25	25	asd_or_adhd	0.828182	1
15	51973550	ENST00000220478	SCG3-201	ENSG00000104112	SCG3	-1.09974	-0.0359836	0.271443	0.0571251	0.0772796	1.04405e-15	1.23207e-14	14	14	14	asd_or_adhd	0.828182	1
11	93527416	ENST00000507258	MED17-202	ENSG00000042429	MED17	1.09972	0.101621	0.271453	0.0220388	0.0382785	2.50541e-08	1.7605e-07	15	15	15	asd_or_adhd	0.828182	1
19	52216365	ENST00000601714	HAS1-205	ENSG00000105509	HAS1	-1.09953	-0.0376867	0.271538	0.059329	0.086297	1.47815e-17	1.92426e-16	27	34	34	asd_or_adhd	0.828182	1
1	151336778	ENST00000368868	SELENBP1-201	ENSG00000143416	SELENBP1	-1.09951	-0.0291239	0.271544	0.0949996	0.10347	5.7781e-21	8.9096e-20	33	35	35	asd_or_adhd	0.828182	1
5	140552243	ENSG00000113212	PCDHB7	ENSG00000113212	PCDHB7	1.09951	0.0387352	0.271544	0.0483232	0.0747812	1.87382e-17	8.72329e-17	30	31	31	asd_or_adhd	0.828182	1
1	28562620	ENST00000497986	ATPIF1-204	ENSG00000130770	ATPIF1	-1.09941	-0.0171175	0.27159	0.270596	0.309784	1.1198e-70	8.531e-69	31	31	31	asd_or_adhd	0.828182	1
2	220144089	ENST00000477917	DNAJB2-213	ENSG00000135924	DNAJB2	-1.0994	-0.0376925	0.271593	0.0560743	0.0615604	1.26047e-12	1.2267e-11	33	41	41	asd_or_adhd	0.828182	1
11	537527	ENSG00000161328	LRRC56	ENSG00000161328	LRRC56	1.09939	0.0250872	0.271597	0.154067	0.201153	1.4822e-48	1.80406e-47	48	71	71	asd_or_adhd	0.828182	1
3	111717511	ENSG00000144834	TAGLN3	ENSG00000144834	TAGLN3	1.09939	0.0417584	0.271599	0.038889	0.0218308	6.70526e-06	1.66366e-05	63	70	70	asd_or_adhd	0.828182	1
9	139876356	ENSG00000214402	LCNL1	ENSG00000214402	LCNL1	1.099	0.0296192	0.271769	0.0791567	0.0838519	1.64646e-19	8.31469e-19	35	73	73	asd_or_adhd	0.828457	1
6	170890880	ENST00000443345	PDCD2-203	ENSG00000071994	PDCD2	-1.09897	-0.0417356	0.271779	0.0420489	0.0790161	5.40677e-16	6.48849e-15	8	8	8	asd_or_adhd	0.828457	1
2	264872	ENST00000272065	ACP1-201	ENSG00000143727	ACP1	-1.09889	-0.0731494	0.271817	0.013087	0.402045	3.86015e-99	5.60677e-97	11	13	13	asd_or_adhd	0.828457	1
11	7041677	ENSG00000158077	NLRP14	ENSG00000158077	NLRP14	1.09885	0.069971	0.271835	0.0155795	0.0398008	9.74162e-10	3.07319e-09	8	9	9	asd_or_adhd	0.828457	1
1	200942118	ENST00000461742	KIF21B-204	ENSG00000116852	KIF21B	-1.09879	-0.0614995	0.27186	0.0202287	0.0463191	8.04703e-10	6.38295e-09	21	22	22	asd_or_adhd	0.828457	1
1	173578700	ENSG00000183831	ANKRD45	ENSG00000183831	ANKRD45	-1.09877	-0.0196334	0.271868	0.214826	0.234859	1.4495e-57	2.15717e-56	44	52	52	asd_or_adhd	0.828457	1
12	21680870	ENST00000543800	SPX-205	ENSG00000134548	C12orf39	-1.09875	-0.0457775	0.271879	0.106597	0.140165	2.40933e-28	5.05971e-27	37	40	40	asd_or_adhd	0.828457	1
13	76100572	ENST00000483290	COMMD6-210	ENSG00000188243	COMMD6	1.09874	0.0347703	0.27188	0.0643938	0.113972	4.94312e-23	8.36132e-22	8	8	8	asd_or_adhd	0.828457	1
4	175558065	ENSG00000145451	GLRA3	ENSG00000145451	GLRA3	-1.0986	-0.0307742	0.271942	0.0798693	0.111512	6.69399e-26	4.25972e-25	77	85	85	asd_or_adhd	0.828573	1
6	34725331	ENST00000374017	SNRPC-202	ENSG00000124562	SNRPC	-1.09855	-0.0224122	0.271966	0.146861	0.203557	1.96592e-42	6.78018e-41	22	22	22	asd_or_adhd	0.828573	1
5	34908277	ENST00000341754	RAD1-202	ENSG00000113456	RAD1	-1.09832	-0.0425695	0.272065	0.0372245	0.0319131	4.37112e-07	2.72794e-06	53	58	58	asd_or_adhd	0.828642	1
1	156707095	ENST00000361531	MRPL24-201	ENSG00000143314	MRPL24	-1.09831	-0.0257187	0.272071	0.11455	0.156885	8.86737e-32	2.1257e-30	16	17	17	asd_or_adhd	0.828642	1
13	110407168	ENST00000430722	AL162497.1-201	ENSG00000255813	AL162497.1	-1.0983	-0.0381633	0.272072	0.0482837	0.081604	1.15316e-16	1.43297e-15	14	14	14	asd_or_adhd	0.828642	1
14	69725994	ENSG00000100626	GALNT16	ENSG00000100626	GALNT16	-1.09828	-0.0303917	0.272084	0.0900287	0.130081	3.1287e-30	2.29343e-29	24	25	25	asd_or_adhd	0.828642	1
6	46126924	ENSG00000112796	ENPP5	ENSG00000112796	ENPP5	-1.09819	-0.0238997	0.272123	0.116661	0.130492	2.01257e-30	1.49067e-29	36	39	39	asd_or_adhd	0.828649	1
11	119981983	ENSG00000137699	TRIM29	ENSG00000137699	TRIM29	1.09813	0.0333945	0.272146	0.0692269	0.111351	9.30321e-26	5.88902e-25	25	26	26	asd_or_adhd	0.828649	1
2	10196907	ENSG00000205795	CYS1	ENSG00000205795	CYS1	-1.0981	-0.0552175	0.272161	0.0258911	0.0376977	2.88197e-09	8.87698e-09	34	36	36	asd_or_adhd	0.828649	1
16	2821416	ENST00000409477	ELOB-202	ENSG00000103363	TCEB2	-1.09805	-0.0245943	0.272182	0.1393	0.198885	3.02223e-41	1.00102e-39	18	24	24	asd_or_adhd	0.828649	1
2	209224438	ENSG00000144407	PTH2R	ENSG00000144407	PTH2R	-1.09798	-0.0442284	0.272214	0.0488148	0.079483	1.8926e-18	9.17917e-18	40	44	44	asd_or_adhd	0.828674	1
11	120446508	ENST00000526536	GRIK4-203	ENSG00000149403	GRIK4	1.09781	0.078907	0.272288	0.0125981	0.0104899	0.00382232	0.0149824	14	15	15	asd_or_adhd	0.828826	1
11	31806340	ENST00000419022	PAX6-209	ENSG00000007372	PAX6	1.09774	0.0353822	0.272318	0.0608897	0.0908842	2.853e-18	3.86098e-17	29	29	29	asd_or_adhd	0.828845	1
2	220381858	ENST00000474489	ASIC4-205	ENSG00000072182	ASIC4	1.09755	0.0816545	0.2724	0.0107332	0.0254494	6.76985e-06	3.72741e-05	1	2	2	asd_or_adhd	0.829021	1
4	40817990	ENST00000502687	APBB2-203	ENSG00000163697	APBB2	1.09743	0.0667138	0.272454	0.0184839	0.0131279	0.00124006	0.00519285	30	37	37	asd_or_adhd	0.829044	1
9	33576378	ENST00000454116	SNX18P7-201	ENSG00000234373	SNX18P7	1.09742	0.0347028	0.272456	0.062758	0.1066	1.20268e-21	1.91859e-20	21	26	26	asd_or_adhd	0.829044	1
12	83080659	ENST00000321196	TMTC2-201	ENSG00000179104	TMTC2	1.09728	0.057415	0.27252	0.0232953	0.0270638	3.2863e-06	1.87259e-05	50	54	54	asd_or_adhd	0.829167	1
16	4484299	ENST00000572009	DNAJA3-205	ENSG00000103423	DNAJA3	1.09713	0.0335554	0.272585	0.0663505	0.10849	6.96356e-22	1.12178e-20	10	10	10	asd_or_adhd	0.829221	1
1	159141399	ENSG00000162706	CADM3	ENSG00000162706	CADM3	1.09713	0.0462158	0.272585	0.0279086	0.0328717	3.15402e-08	9.12976e-08	82	86	86	asd_or_adhd	0.829221	1
8	107282372	ENST00000521369	AC027031.2-201	ENSG00000254615	RP11-395G23.3	1.09692	0.127257	0.272677	0.00469023	0.0149958	0.000557177	0.00243629	3	3	3	asd_or_adhd	0.82942	1
1	235391626	ENST00000466653	ARID4B-208	ENSG00000054267	ARID4B	-1.09687	-0.0506441	0.272699	0.0282609	0.0493359	2.39007e-10	1.97983e-09	17	18	18	asd_or_adhd	0.82942	1
14	23415438	ENST00000541587	HAUS4-205	ENSG00000092036	HAUS4	-1.09668	-0.0432472	0.272782	0.0348406	0.0691335	2.15375e-14	2.34977e-13	10	11	11	asd_or_adhd	0.829551	1
5	33988412	ENST00000382085	AMACR-204	ENSG00000242110	AMACR	1.09666	0.0414937	0.27279	0.0481624	0.0663294	1.52641e-13	1.57808e-12	32	34	34	asd_or_adhd	0.829551	1
8	22298332	ENSG00000120910	PPP3CC	ENSG00000120910	PPP3CC	1.09651	0.0245704	0.272856	0.117954	0.176128	1.25453e-41	1.29169e-40	19	20	20	asd_or_adhd	0.829681	1
16	88923549	ENST00000568583	TRAPPC2L-214	ENSG00000167515	TRAPPC2L	-1.09639	-0.0250187	0.272907	0.136202	0.19083	1.97254e-39	6.19968e-38	5	6	6	asd_or_adhd	0.829683	1
7	94138531	ENSG00000127995	CASD1	ENSG00000127995	CASD1	1.0963	0.0283422	0.272946	0.096318	0.115586	9.47121e-27	6.20205e-26	44	47	47	asd_or_adhd	0.829683	1
16	68670092	ENSG00000062038	CDH3	ENSG00000062038	CDH3	-1.0963	-0.0394213	0.272948	0.054932	0.0795392	1.39818e-18	6.81268e-18	21	21	21	asd_or_adhd	0.829683	1
15	75648133	ENSG00000140400	MAN2C1	ENSG00000140400	MAN2C1	1.09623	0.0182438	0.272977	0.23321	0.291167	3.70218e-75	7.98849e-74	22	27	27	asd_or_adhd	0.829683	1
16	90089091	ENST00000566266	GAS8-214	ENSG00000141013	GAS8	1.09615	0.0495976	0.273014	0.0275638	0.0515794	9.68864e-11	8.26599e-10	9	9	9	asd_or_adhd	0.829683	1
10	51827648	ENSG00000099290	WASHC2A	ENSG00000099290	WASHC2A	-1.09612	-0.0141149	0.273026	0.434247	0.579612	3.85058e-201	7.806e-199	35	43	43	asd_or_adhd	0.829683	1
5	115822337	ENST00000510024	SEMA6A-209	ENSG00000092421	SEMA6A	-1.09611	-0.125201	0.273032	0.00393224	0.0107068	0.00346699	0.0136755	8	9	9	asd_or_adhd	0.829683	1
16	64977656	ENSG00000140937	CDH11	ENSG00000140937	CDH11	-1.09605	-0.0565705	0.273058	0.0271652	0.0126213	0.00066555	0.00141622	48	49	49	asd_or_adhd	0.829683	1
16	57206221	ENST00000565760	FAM192A-210	ENSG00000172775	FAM192A	-1.09598	-0.134596	0.273089	0.00397821	0.0178976	0.000165935	0.000776692	10	10	10	asd_or_adhd	0.829683	1
10	106028939	ENST00000338595	GSTO2-201	ENSG00000065621	GSTO2	-1.09595	-0.0309258	0.273102	0.0750242	0.0815039	8.87631e-17	1.11175e-15	41	42	42	asd_or_adhd	0.829683	1
7	4945629	ENST00000401401	MMD2-201	ENSG00000136297	MMD2	-1.09587	-0.0879007	0.273136	0.0105565	0.0126163	0.00146513	0.00607365	22	30	30	asd_or_adhd	0.829683	1
19	55602281	ENST00000263433	PPP1R12C-201	ENSG00000125503	PPP1R12C	-1.09575	-0.0478132	0.273186	0.0416388	0.0331578	2.36923e-07	1.51893e-06	35	47	47	asd_or_adhd	0.829683	1
13	101277789	ENST00000478272	TMTC4-208	ENSG00000125247	TMTC4	-1.09571	-0.0252876	0.273206	0.106057	0.130988	2.53325e-26	4.9351e-25	33	39	39	asd_or_adhd	0.829683	1
12	14920933	ENST00000358064	HIST4H4-201	ENSG00000197837	HIST4H4	1.09562	0.0696195	0.273243	0.0161277	0.0420728	4.63014e-09	3.45723e-08	5	5	5	asd_or_adhd	0.829683	1
3	149795281	ENSG00000243321	LINC01998	ENSG00000243321	LINC01998	1.09556	0.0205259	0.273272	0.204431	0.271964	1.38397e-68	2.64556e-67	14	15	15	asd_or_adhd	0.829683	1
18	72163051	ENSG00000133313	CNDP2	ENSG00000133313	CNDP2	1.09553	0.0193526	0.273285	0.182834	0.220881	7.11962e-54	9.78097e-53	38	46	46	asd_or_adhd	0.829683	1
19	9523274	ENST00000588933	ZNF266-203	ENSG00000174652	ZNF266	1.09549	0.0418993	0.273302	0.0439978	0.065745	1.65003e-13	1.70231e-12	14	16	16	asd_or_adhd	0.829683	1
10	58116989	ENST00000373944	ZWINT-203	ENSG00000122952	ZWINT	1.09541	0.0438842	0.273336	0.0534472	0.0675413	6.93617e-14	7.32481e-13	34	39	39	asd_or_adhd	0.829683	1
4	981785	ENST00000398516	SLC26A1-202	ENSG00000145217	SLC26A1	1.0954	0.0493047	0.273343	0.0318696	0.0368352	5.04923e-08	3.44526e-07	26	30	30	asd_or_adhd	0.829683	1
11	122943035	ENST00000448775	CLMP-201	ENSG00000166250	CLMP	1.09539	0.0516437	0.273345	0.0240611	0.0229836	1.81795e-05	9.5473e-05	35	39	39	asd_or_adhd	0.829683	1
7	102815720	ENST00000312132	DPY19L2P2-201	ENSG00000170629	DPY19L2P2	-1.09536	-0.0500198	0.27336	0.0333823	0.0123183	0.00180877	0.00741183	69	82	82	asd_or_adhd	0.829683	1
17	42875816	ENST00000426548	GJC1-202	ENSG00000182963	GJC1	1.0951	0.0450664	0.273474	0.0337538	0.0497858	2.00139e-10	1.66487e-09	19	19	19	asd_or_adhd	0.82983	1
1	6845540	ENST00000473578	CAMTA1-208	ENSG00000171735	CAMTA1	1.09508	0.0599727	0.273483	0.0208945	0.0339912	1.65341e-07	1.07708e-06	17	24	24	asd_or_adhd	0.82983	1
11	86013293	ENST00000528004	HIKESHI-202	ENSG00000149196	C11orf73	1.09503	0.0157572	0.273505	0.347768	0.414214	5.10867e-102	8.02541e-100	28	28	28	asd_or_adhd	0.82983	1
14	101302057	ENST00000522618	MEG3-219	ENSG00000214548	MEG3	-1.09502	-0.0824871	0.273509	0.0115852	0.0121274	0.00191962	0.00783888	11	12	12	asd_or_adhd	0.82983	1
20	3127165	ENST00000380266	FASTKD5-201	ENSG00000215251	FASTKD5	-1.09497	-0.0280377	0.273528	0.0989116	0.1383	7.38056e-28	1.52253e-26	27	31	31	asd_or_adhd	0.82983	1
5	177482605	ENSG00000218227	AC136632.1	ENSG00000218227	AC136632.1	-1.09487	-0.0285506	0.273575	0.10018	0.124392	3.06957e-29	2.17284e-28	50	55	55	asd_or_adhd	0.829899	1
2	160175490	ENSG00000123636	BAZ2B	ENSG00000123636	BAZ2B	1.09472	0.100866	0.273639	0.00703343	0.0183031	3.81159e-05	8.90824e-05	8	8	8	asd_or_adhd	0.829971	1
3	98433174	ENSG00000239445	ST3GAL6-AS1	ENSG00000239445	ST3GAL6-AS1	-1.09464	-0.0154214	0.273676	0.301329	0.390894	6.5453e-110	2.84503e-108	11	13	13	asd_or_adhd	0.829971	1
5	140557371	ENSG00000120322	PCDHB8	ENSG00000120322	PCDHB8	-1.09462	-0.015576	0.273681	0.282305	0.308413	3.52932e-80	8.29837e-79	90	92	92	asd_or_adhd	0.829971	1
20	32263489	ENSG00000101412	E2F1	ENSG00000101412	E2F1	1.09459	0.0488182	0.273695	0.0322947	0.0473345	2.0104e-11	7.00042e-11	13	15	15	asd_or_adhd	0.829971	1
17	49230937	ENST00000336097	NME1-202	ENSG00000239672	NME1	1.09445	0.0373055	0.273757	0.0531947	0.0972915	9.4642e-20	1.37691e-18	9	10	10	asd_or_adhd	0.829985	1
17	74559792	ENSG00000070731	ST6GALNAC2	ENSG00000070731	ST6GALNAC2	1.09442	0.0475455	0.273769	0.0288156	0.045473	5.90738e-11	2.00154e-10	21	26	26	asd_or_adhd	0.829985	1
6	28058932	ENST00000529104	ZSCAN12P1-202	ENSG00000219891	ZSCAN12P1	1.09439	0.0634403	0.273782	0.0181617	0.0135404	0.00103523	0.00437835	14	17	17	asd_or_adhd	0.829985	1
16	86553989	ENSG00000270020	AC009108.3	ENSG00000270020	AC009108.3	1.09428	0.0202417	0.27383	0.197506	0.249145	1.32597e-62	2.18794e-61	42	51	51	asd_or_adhd	0.829985	1
21	34822854	ENST00000442441	TMEM50B-204	ENSG00000142188	TMEM50B	-1.09428	-0.0604003	0.273834	0.0198495	0.0348761	1.09647e-07	7.25424e-07	19	22	22	asd_or_adhd	0.829985	1
22	23651661	ENST00000436990	BCR-205	ENSG00000186716	BCR	1.09426	0.0170635	0.273843	0.269043	0.320356	1.49754e-72	1.19967e-70	38	62	62	asd_or_adhd	0.829985	1
3	15468862	ENSG00000144597	EAF1	ENSG00000144597	EAF1	-1.09413	-0.139511	0.2739	0.00372063	0.0134852	0.000433335	0.000934959	2	2	2	asd_or_adhd	0.830013	1
8	61325569	ENST00000530033	LINC01301-203	ENSG00000251396	RP11-163N6.2	-1.09413	-0.0997117	0.2739	0.00714112	0.016067	0.000353351	0.00158759	1	1	1	asd_or_adhd	0.830013	1
17	17921324	ENST00000474627	ATPAF2-206	ENSG00000171953	ATPAF2	-1.09398	-0.0399141	0.273963	0.0529727	0.0716631	8.47043e-15	9.46631e-14	14	15	15	asd_or_adhd	0.830097	1
18	2652169	ENSG00000266405	CBX3P2	ENSG00000266405	CBX3P2	-1.0937	-0.0474214	0.274085	0.0359069	0.0189219	2.93403e-05	6.91217e-05	67	81	81	asd_or_adhd	0.830097	1
1	231154704	ENSG00000182118	FAM89A	ENSG00000182118	FAM89A	1.09359	0.0142043	0.274135	0.387617	0.45085	1.31916e-133	8.53172e-132	61	67	67	asd_or_adhd	0.830097	1
1	84971974	ENSG00000122432	SPATA1	ENSG00000122432	SPATA1	-1.09359	-0.0184297	0.274136	0.235277	0.310042	7.61781e-81	1.81593e-79	9	9	9	asd_or_adhd	0.830097	1
14	77893025	ENST00000557658	VIPAS39-211	ENSG00000151445	VIPAS39	-1.09351	-0.0576977	0.274172	0.0246171	0.0307084	5.78765e-07	3.57222e-06	30	30	30	asd_or_adhd	0.830097	1
2	61293006	ENSG00000162929	KIAA1841	ENSG00000162929	KIAA1841	1.09347	0.0510421	0.274188	0.0287853	0.0473332	2.28298e-11	7.92667e-11	17	18	18	asd_or_adhd	0.830097	1
6	10723148	ENSG00000111843	TMEM14C	ENSG00000111843	TMEM14C	1.09346	0.0525654	0.27419	0.0262393	0.0298317	1.38812e-07	3.8615e-07	30	38	38	asd_or_adhd	0.830097	1
16	3062457	ENSG00000213937	CLDN9	ENSG00000213937	CLDN9	1.09338	0.0420809	0.274229	0.0448907	0.0629721	8.57268e-15	3.54608e-14	20	31	31	asd_or_adhd	0.830097	1
17	78055242	ENST00000572253	CCDC40-207	ENSG00000141519	CCDC40	-1.09334	-0.0641869	0.274243	0.0214817	0.0157043	0.000416098	0.00185325	32	36	36	asd_or_adhd	0.830097	1
10	135345080	ENST00000368520	CYP2E1-202	ENSG00000130649	CYP2E1	-1.09326	-0.0332758	0.274278	0.0676472	0.111444	1.71745e-22	2.84106e-21	21	25	25	asd_or_adhd	0.830097	1
3	45017722	ENST00000265564	EXOSC7-201	ENSG00000075914	EXOSC7	-1.09315	-0.088885	0.27433	0.0107685	0.0242623	8.88537e-06	4.83363e-05	7	7	7	asd_or_adhd	0.830097	1
8	42396751	ENST00000417410	SMIM19-203	ENSG00000176209	SMIM19	-1.09314	-0.0797007	0.274334	0.0106872	0.0227782	2.0233e-05	0.000105631	7	7	7	asd_or_adhd	0.830097	1
10	43916186	ENSG00000230555	AL450326.1	ENSG00000230555	AL450326.1	1.09311	0.0193416	0.274347	0.228381	0.280902	5.60387e-71	1.11633e-69	33	33	33	asd_or_adhd	0.830097	1
15	66187417	ENSG00000157890	MEGF11	ENSG00000157890	MEGF11	-1.09309	-0.109296	0.274356	0.0066394	0.0158868	0.000117893	0.000265113	4	5	5	asd_or_adhd	0.830097	1
17	57075563	ENST00000262294	TRIM37-201	ENSG00000108395	TRIM37	-1.09308	-0.0531004	0.274358	0.0262688	0.054124	2.60215e-11	2.31456e-10	17	18	18	asd_or_adhd	0.830097	1
14	59953399	ENST00000602482	JKAMP-214	ENSG00000050130	JKAMP	1.09298	0.0394695	0.274401	0.0470531	0.0663275	1.42563e-13	1.47613e-12	16	16	16	asd_or_adhd	0.830097	1
8	101585116	ENST00000311812	SNX31-201	ENSG00000174226	SNX31	-1.09297	-0.019382	0.274405	0.158286	0.214113	6.32323e-45	2.40758e-43	16	24	24	asd_or_adhd	0.830097	1
11	78239888	ENST00000529571	NARS2-205	ENSG00000137513	NARS2	-1.09297	-0.026072	0.274407	0.126251	0.176718	4.32768e-36	1.22114e-34	12	12	12	asd_or_adhd	0.830097	1
14	77731826	ENSG00000165553	NGB	ENSG00000165553	NGB	1.09292	0.049818	0.274427	0.0277058	0.057821	1.21597e-13	4.75816e-13	7	7	7	asd_or_adhd	0.830097	1
1	114935399	ENSG00000197323	TRIM33	ENSG00000197323	TRIM33	-1.09286	-0.0735622	0.274457	0.0138434	0.0228582	4.05206e-06	1.02016e-05	11	11	11	asd_or_adhd	0.830097	1
19	52507102	ENST00000595114	ZNF615-205	ENSG00000197619	ZNF615	1.09286	0.0519045	0.274457	0.0267831	0.0351532	9.48442e-08	6.30594e-07	18	19	19	asd_or_adhd	0.830097	1
20	18548064	ENSG00000232388	SMIM26	ENSG00000232388	SMIM26	-1.09283	-0.0211843	0.274467	0.162374	0.240905	1.27181e-59	1.99229e-58	21	21	21	asd_or_adhd	0.830097	1
15	30653443	ENST00000397827	CHRFAM7A-202	ENSG00000166664	CHRFAM7A	-1.09274	-0.0501985	0.274506	0.0338438	0.0415364	6.50199e-09	4.79949e-08	15	17	17	asd_or_adhd	0.830097	1
12	105413568	ENST00000258494	ALDH1L2-201	ENSG00000136010	ALDH1L2	-1.09269	-0.0569023	0.27453	0.0191611	0.0323181	3.41009e-07	2.1506e-06	18	18	18	asd_or_adhd	0.830097	1
1	33546777	ENST00000473089	AZIN2-207	ENSG00000142920	ADC	1.09267	0.0837985	0.27454	0.00947436	0.0415928	6.55341e-09	4.83463e-08	5	8	8	asd_or_adhd	0.830097	1
18	60994959	ENST00000406396	KDSR-202	ENSG00000119537	KDSR	-1.09259	-0.0293194	0.274572	0.0852215	0.133523	3.74446e-27	7.52981e-26	25	31	31	asd_or_adhd	0.830097	1
22	50637519	ENSG00000273253	AL022328.4	ENSG00000273253	AL022328.4	-1.09259	-0.0140259	0.274575	0.496052	0.572081	4.95816e-198	9.13059e-196	35	40	40	asd_or_adhd	0.830097	1
20	32246329	ENST00000439478	NECAB3-203	ENSG00000125967	NECAB3	1.09246	0.102904	0.27463	0.0046579	0.0129385	0.00136531	0.00568565	7	8	8	asd_or_adhd	0.830191	1
11	18477371	ENSG00000166800	LDHAL6A	ENSG00000166800	LDHAL6A	-1.09229	-0.022177	0.274704	0.120977	0.16167	5.80269e-38	5.3778e-37	41	45	45	asd_or_adhd	0.830342	1
12	128751948	ENST00000435159	TMEM132C-201	ENSG00000181234	TMEM132C	-1.09219	-0.0587903	0.27475	0.024923	0.0111466	0.00280168	0.0112028	48	59	59	asd_or_adhd	0.830411	1
3	148847371	ENSG00000163755	HPS3	ENSG00000163755	HPS3	-1.0921	-0.0391337	0.274789	0.0526119	0.0835658	2.60092e-19	1.30555e-18	25	26	26	asd_or_adhd	0.830453	1
14	24659248	ENST00000396854	TM9SF1-202	ENSG00000100926	TM9SF1	-1.09204	-0.0714993	0.274814	0.0162131	0.0252691	6.53318e-06	3.6045e-05	10	12	12	asd_or_adhd	0.830453	1
8	75259992	ENST00000521872	AC103952.1-201	ENSG00000253596	CTD-2320G14.2	-1.09192	-0.0258538	0.274869	0.108212	0.146837	9.33726e-30	2.07341e-28	17	19	19	asd_or_adhd	0.830453	1
1	212470790	ENSG00000230063	AL360091.2	ENSG00000230063	AL360091.2	1.09187	0.0543058	0.27489	0.0243271	0.0330473	2.66793e-08	7.7637e-08	17	17	17	asd_or_adhd	0.830453	1
22	45559722	ENST00000347635	NUP50-201	ENSG00000093000	NUP50	-1.09161	-0.0606265	0.275006	0.0222497	0.0458188	9.5262e-10	7.51519e-09	12	12	12	asd_or_adhd	0.830453	1
7	7606592	ENST00000433635	MIOS-204	ENSG00000164654	MIOS	1.09158	0.0386971	0.275017	0.0531849	0.0646246	3.17424e-13	3.21088e-12	13	17	17	asd_or_adhd	0.830453	1
11	61160102	ENST00000544795	TMEM216-205	ENSG00000187049	TMEM216	-1.09141	-0.0535823	0.275094	0.0237724	0.0499681	1.93045e-10	1.60873e-09	7	8	8	asd_or_adhd	0.830453	1
1	55532032	ENSG00000162402	USP24	ENSG00000162402	USP24	-1.09133	-0.0744447	0.275126	0.0124417	0.0158483	0.00013108	0.000293528	12	14	14	asd_or_adhd	0.830453	1
15	86293567	ENST00000558637	AC021739.5-201	ENSG00000259762	RP11-158M2.4	-1.09131	-0.071452	0.275135	0.0142921	0.0126075	0.00154494	0.00638507	22	23	23	asd_or_adhd	0.830453	1
4	187086562	ENST00000514956	FAM149A-217	ENSG00000109794	FAM149A	-1.09131	-0.0652479	0.275138	0.0170087	0.034753	1.23078e-07	8.10888e-07	9	10	10	asd_or_adhd	0.830453	1
4	15686305	ENST00000506610	FAM200B-210	ENSG00000237765	FAM200B	-1.09127	-0.0500607	0.275155	0.0283089	0.0486305	2.4816e-10	2.05277e-09	12	12	12	asd_or_adhd	0.830453	1
4	113218499	ENST00000458497	ALPK1-203	ENSG00000073331	ALPK1	1.09125	0.155689	0.275163	0.0034907	0.0145907	0.000653947	0.00283618	4	4	4	asd_or_adhd	0.830453	1
5	135468534	ENSG00000113658	SMAD5	ENSG00000113658	SMAD5	1.09118	0.103366	0.275194	0.00673438	0.0185437	3.31251e-05	7.77194e-05	6	6	6	asd_or_adhd	0.830453	1
6	5108653	ENST00000468929	LYRM4-206	ENSG00000214113	LYRM4	1.09115	0.0307107	0.275206	0.0751752	0.110957	9.75196e-23	1.62841e-21	16	18	18	asd_or_adhd	0.830453	1
17	39969183	ENST00000321562	FKBP10-201	ENSG00000141756	FKBP10	-1.09114	-0.0488133	0.27521	0.0302429	0.0222708	2.5396e-05	0.000131148	37	39	39	asd_or_adhd	0.830453	1
16	55542910	ENSG00000087253	LPCAT2	ENSG00000087253	LPCAT2	-1.09113	-0.0190479	0.275214	0.203072	0.253897	2.83759e-63	4.75706e-62	31	31	31	asd_or_adhd	0.830453	1
8	22409208	ENST00000240123	SORBS3-201	ENSG00000120896	SORBS3	-1.09109	-0.0761033	0.275234	0.0124061	0.0362914	5.51044e-08	3.75014e-07	5	5	5	asd_or_adhd	0.830453	1
4	159690290	ENSG00000052795	FNIP2	ENSG00000052795	FNIP2	-1.09106	-0.0728474	0.275248	0.0118882	0.0171176	6.66376e-05	0.000152694	21	24	24	asd_or_adhd	0.830453	1
19	51479738	ENST00000304045	KLK7-201	ENSG00000169035	KLK7	1.09106	0.143893	0.275248	0.00320313	0.0809128	2.42494e-16	2.96511e-15	14	23	23	asd_or_adhd	0.830453	1
10	99526508	ENST00000266066	SFRP5-201	ENSG00000120057	SFRP5	1.09101	0.0463055	0.275269	0.0343137	0.0674327	9.88855e-14	1.03538e-12	7	7	7	asd_or_adhd	0.830453	1
1	159804264	ENSG00000188004	SNHG28	ENSG00000188004	SNHG28	1.09092	0.0155043	0.275308	0.330234	0.427737	5.47064e-124	3.06916e-122	13	15	15	asd_or_adhd	0.830453	1
2	202152994	ENSG00000155749	ALS2CR12	ENSG00000155749	ALS2CR12	-1.09092	-0.0523614	0.275309	0.0190242	0.0118107	0.000978425	0.00205713	35	37	37	asd_or_adhd	0.830453	1
3	44596685	ENST00000431636	ZKSCAN7-206	ENSG00000196345	ZKSCAN7	1.0909	0.0349284	0.275316	0.0513663	0.0652561	1.8167e-13	1.86817e-12	22	24	24	asd_or_adhd	0.830453	1
9	2804167	ENST00000382032	PUM3-201	ENSG00000080608	KIAA0020	-1.0908	-0.130486	0.275362	0.00585354	0.0167934	0.000250611	0.00114645	16	21	21	asd_or_adhd	0.83052	1
20	6011809	ENST00000478846	CRLS1-205	ENSG00000088766	CRLS1	-1.09073	-0.0412025	0.275391	0.0470309	0.0561261	1.3875e-11	1.25648e-10	42	48	48	asd_or_adhd	0.830536	1
16	89574819	ENST00000341316	SPG7-202	ENSG00000197912	SPG7	-1.09054	-0.0127678	0.275476	0.451748	0.492338	2.32768e-132	6.67427e-130	33	52	52	asd_or_adhd	0.830644	1
4	38869298	ENSG00000197712	FAM114A1	ENSG00000197712	FAM114A1	-1.09045	-0.0466108	0.275517	0.0368184	0.0314241	6.21068e-08	1.7637e-07	54	56	56	asd_or_adhd	0.830644	1
2	101619153	ENST00000409711	RPL31-207	ENSG00000071082	RPL31	1.09041	0.13184	0.275531	0.00537723	0.0135955	0.000964502	0.00409781	11	12	12	asd_or_adhd	0.830644	1
17	28705923	ENSG00000108582	CPD	ENSG00000108582	CPD	1.0904	0.0316691	0.275537	0.0563996	0.06981	2.11003e-16	9.3881e-16	30	31	31	asd_or_adhd	0.830644	1
7	106809406	ENSG00000105856	HBP1	ENSG00000105856	HBP1	-1.09038	-0.0637973	0.275547	0.0170372	0.0410113	4.82475e-10	1.54921e-09	8	8	8	asd_or_adhd	0.830644	1
5	660883	ENST00000360578	TPPP-201	ENSG00000171368	TPPP	1.09027	0.0648533	0.275594	0.0242219	0.0262619	4.24959e-06	2.39195e-05	41	75	75	asd_or_adhd	0.830715	1
11	33097112	ENST00000527583	PIGCP1-201	ENSG00000213713	PIGCP1	-1.09001	-0.0312955	0.27571	0.0710495	0.122427	4.16987e-25	7.71626e-24	14	14	14	asd_or_adhd	0.830991	1
11	101785746	ENST00000263468	CEP126-201	ENSG00000110318	KIAA1377	-1.08993	-0.0308133	0.275744	0.0842535	0.101057	2.09388e-20	3.14867e-19	34	36	36	asd_or_adhd	0.831023	1
19	34663430	ENST00000540746	LSM14A-202	ENSG00000257103	LSM14A	-1.08979	-0.0644564	0.275807	0.0163215	0.0192427	8.83176e-05	0.000427481	21	22	22	asd_or_adhd	0.83114	1
12	110562140	ENSG00000122970	IFT81	ENSG00000122970	IFT81	-1.08968	-0.0981111	0.275856	0.00697844	0.0134425	0.000435864	0.000940079	11	12	12	asd_or_adhd	0.831215	1
1	43272727	ENST00000372521	SVBP-201	ENSG00000177868	CCDC23	1.08959	0.051125	0.275893	0.0257427	0.0414751	6.57698e-09	4.85161e-08	8	10	10	asd_or_adhd	0.83122	1
4	20254883	ENSG00000145147	SLIT2	ENSG00000145147	SLIT2	-1.08955	-0.0339218	0.275909	0.0675146	0.098551	4.32803e-23	2.49187e-22	44	47	47	asd_or_adhd	0.83122	1
8	86019382	ENST00000360375	LRRCC1-201	ENSG00000133739	LRRCC1	1.08951	0.0286841	0.27593	0.091468	0.144958	2.56899e-29	5.62708e-28	8	8	8	asd_or_adhd	0.83122	1
1	179050512	ENST00000367627	TOR3A-203	ENSG00000186283	TOR3A	-1.08935	-0.0463306	0.276001	0.0314297	0.027726	2.39988e-06	1.38685e-05	25	25	25	asd_or_adhd	0.831323	1
22	23800566	ENST00000457193	AP000344.1-202	ENSG00000227755	AP000344.4	1.08932	0.0619201	0.276013	0.0220439	0.0548025	1.86574e-11	1.67636e-10	9	9	9	asd_or_adhd	0.831323	1
1	205055270	ENSG00000117222	RBBP5	ENSG00000117222	RBBP5	1.08923	0.0212308	0.276051	0.175078	0.202511	1.01366e-48	1.24004e-47	53	59	59	asd_or_adhd	0.831323	1
19	16308389	ENSG00000072958	AP1M1	ENSG00000072958	AP1M1	-1.08921	-0.0235722	0.27606	0.137134	0.200847	1.25604e-48	1.53189e-47	17	17	17	asd_or_adhd	0.831323	1
12	58087928	ENST00000389146	OS9-204	ENSG00000135506	OS9	-1.08915	-0.0232519	0.276089	0.136542	0.19878	1.20406e-41	4.04094e-40	4	4	4	asd_or_adhd	0.831337	1
5	125963709	ENSG00000230929	AC099513.1	ENSG00000230929	AC099513.1	1.08907	0.0801091	0.276122	0.0126176	0.0217116	7.10748e-06	1.75947e-05	9	10	10	asd_or_adhd	0.831341	1
3	33835136	ENST00000605502	AC112220.3-201	ENSG00000271324	RP11-10C24.2	-1.08898	-0.0494467	0.276163	0.0341539	0.0534533	2.58761e-11	2.30255e-10	23	26	26	asd_or_adhd	0.831341	1
8	33342268	ENSG00000198042	MAK16	ENSG00000198042	MAK16	-1.08894	-0.0385406	0.276179	0.046953	0.0694364	3.12832e-16	1.38092e-15	29	30	30	asd_or_adhd	0.831341	1
1	4714792	ENSG00000196581	AJAP1	ENSG00000196581	AJAP1	-1.08887	-0.0349182	0.276211	0.0594043	0.109367	2.51321e-25	1.56542e-24	9	10	10	asd_or_adhd	0.831341	1
12	49525493	ENST00000551496	AC011603.2-205	ENSG00000258017	RP11-386G11.10	1.08882	0.112489	0.276231	0.00567798	0.0104217	0.00398271	0.0155711	4	5	5	asd_or_adhd	0.831341	1
6	100009896	ENST00000523541	CCNC-213	ENSG00000112237	CCNC	-1.08882	-0.0508876	0.276234	0.0293357	0.0428456	2.94373e-09	2.23417e-08	20	20	20	asd_or_adhd	0.831341	1
12	26097790	ENST00000500276	RASSF8-AS1-202	ENSG00000246695	RASSF8-AS1	-1.08871	-0.0329913	0.276281	0.0625652	0.111592	1.41051e-22	2.33987e-21	35	35	35	asd_or_adhd	0.831359	1
14	35037098	ENST00000555416	SNX6-203	ENSG00000129515	SNX6	-1.0887	-0.0959529	0.276288	0.00774897	0.010005	0.00478702	0.0185204	20	22	22	asd_or_adhd	0.831359	1
6	26839263	ENSG00000241549	GUSBP2	ENSG00000241549	GUSBP2	-1.08858	-0.0168287	0.276339	0.251141	0.314858	5.40488e-84	1.39154e-82	28	29	29	asd_or_adhd	0.831441	1
10	56138583	ENST00000458638	PCDH15-220	ENSG00000150275	PCDH15	1.08847	0.0542315	0.276389	0.0243701	0.0593133	3.06677e-12	2.91107e-11	5	5	5	asd_or_adhd	0.831449	1
21	40177231	ENSG00000157557	ETS2	ENSG00000157557	ETS2	-1.08847	-0.0302991	0.27639	0.0767493	0.0751252	1.60809e-17	7.50651e-17	54	61	61	asd_or_adhd	0.831449	1
17	19920458	ENST00000582604	SPECC1-219	ENSG00000128487	SPECC1	-1.08833	-0.0397178	0.276451	0.0527992	0.039875	1.30207e-08	9.38385e-08	37	53	53	asd_or_adhd	0.831495	1
9	75515578	ENSG00000165092	ALDH1A1	ENSG00000165092	ALDH1A1	-1.08832	-0.351895	0.276456	0.000551522	0.0140917	0.000309673	0.000674785	4	4	4	asd_or_adhd	0.831495	1
9	100000779	ENST00000375206	AL512590.3-201	ENSG00000255036	RP11-23J9.4	-1.08825	-0.0751473	0.276485	0.0152374	0.0195003	7.13315e-05	0.000349039	19	20	20	asd_or_adhd	0.831495	1
16	56485474	ENST00000568397	OGFOD1-209	ENSG00000087263	OGFOD1	-1.08813	-0.0738064	0.276536	0.0159451	0.0177147	0.00017907	0.000834512	25	31	31	asd_or_adhd	0.831495	1
8	82570196	ENSG00000133731	IMPA1	ENSG00000133731	IMPA1	1.08802	0.023584	0.276584	0.12637	0.15422	3.47706e-36	3.07142e-35	36	38	38	asd_or_adhd	0.831495	1
22	42528550	ENST00000417586	AC254562.1-201	ENSG00000227370	RP4-669P10.19	-1.08802	-0.0602143	0.276588	0.0183057	0.0415097	6.9508e-09	5.11927e-08	6	6	6	asd_or_adhd	0.831495	1
9	36036430	ENST00000377966	RECK-201	ENSG00000122707	RECK	1.08795	0.0724899	0.276619	0.0142085	0.0371181	4.48725e-08	3.08007e-07	4	4	4	asd_or_adhd	0.831495	1
8	96037296	ENST00000518608	NDUFAF6-207	ENSG00000156170	NDUFAF6	-1.08791	-0.0734279	0.276633	0.0136312	0.0362205	6.05189e-08	4.10192e-07	4	4	4	asd_or_adhd	0.831495	1
4	109541782	ENST00000503574	RPL34-205	ENSG00000109475	RPL34	1.08789	0.154109	0.276645	0.00343026	0.0133928	0.00112586	0.00473995	2	3	3	asd_or_adhd	0.831495	1
19	34663473	ENST00000433627	LSM14A-201	ENSG00000257103	LSM14A	1.08782	0.0419794	0.276673	0.0420459	0.0783855	7.79929e-16	9.27675e-15	7	7	7	asd_or_adhd	0.831495	1
1	182542769	ENST00000367559	RNASEL-201	ENSG00000135828	RNASEL	-1.08779	-0.020303	0.276686	0.193567	0.227899	4.71358e-48	1.96716e-46	29	29	29	asd_or_adhd	0.831495	1
7	42950338	ENST00000433579	AC010132.3-202	ENSG00000256646	PSMA2	-1.08778	-0.0184041	0.276693	0.236974	0.290125	5.52111e-64	3.56023e-62	26	26	26	asd_or_adhd	0.831495	1
1	16793931	ENST00000263511	CROCCP3-201	ENSG00000080947	CROCCP3	-1.0877	-0.0419149	0.276726	0.0470514	0.0557416	1.63301e-11	1.47309e-10	33	43	43	asd_or_adhd	0.831521	1
15	34394274	ENSG00000182405	PGBD4	ENSG00000182405	PGBD4	-1.08732	-0.139644	0.276895	0.00358798	0.0169729	7.22327e-05	0.000165201	7	8	8	asd_or_adhd	0.831934	1
11	3402191	ENSG00000223756	TSSC2	ENSG00000223756	TSSC2	-1.08728	-0.0275441	0.276915	0.0982734	0.153214	8.98471e-36	7.82199e-35	11	11	11	asd_or_adhd	0.831934	1
20	43550252	ENST00000490798	PABPC1L-216	ENSG00000101104	PABPC1L	1.08723	0.0983771	0.276935	0.00914145	0.0147346	0.000616034	0.0026791	16	19	19	asd_or_adhd	0.831934	1
8	1920736	ENST00000517676	AC019257.1-201	ENSG00000253764	RP11-439C15.4	-1.08708	-0.0539735	0.277003	0.0225792	0.0411815	7.69624e-09	5.6481e-08	18	19	19	asd_or_adhd	0.83195	1
2	201981130	ENST00000395148	CFLAR-206	ENSG00000003402	CFLAR	1.08705	0.0806648	0.277014	0.0119554	0.0164217	0.000296625	0.00134431	23	23	23	asd_or_adhd	0.83195	1
5	34837654	ENST00000606401	AC026801.3-201	ENSG00000272323	CTD-2517O10.6	-1.08702	-0.0423882	0.277029	0.0397786	0.0599889	2.25601e-12	2.16139e-11	29	32	32	asd_or_adhd	0.83195	1
8	141756549	ENST00000519899	PTK2-217	ENSG00000169398	PTK2	1.087	0.0494846	0.277036	0.0296119	0.058638	3.74126e-12	3.52675e-11	13	13	13	asd_or_adhd	0.83195	1
18	721588	ENST00000584307	YES1-205	ENSG00000176105	YES1	-1.08686	-0.0736915	0.277099	0.0133485	0.0319653	4.00477e-07	2.50885e-06	18	24	24	asd_or_adhd	0.832064	1
2	75887588	ENST00000604845	AC005034.3-201	ENSG00000270696	RP11-342K6.1	1.0868	0.0154076	0.277126	0.284442	0.336513	1.01373e-77	9.29792e-76	22	23	23	asd_or_adhd	0.832074	1
19	34919268	ENST00000246548	UBA2-201	ENSG00000126261	UBA2	-1.08668	-0.0794614	0.277178	0.0112725	0.0212844	3.87232e-05	0.000195695	14	16	16	asd_or_adhd	0.832135	1
8	144840323	ENST00000529743	AC105219.4-201	ENSG00000254973	RP11-429J17.7	1.08653	0.0514761	0.277245	0.0295242	0.0596838	2.58226e-12	2.46436e-11	6	6	6	asd_or_adhd	0.832135	1
1	158979717	ENST00000295809	IFI16-201	ENSG00000163565	IFI16	-1.08651	-0.0293588	0.277255	0.09488	0.136524	7.89999e-28	1.62703e-26	19	20	20	asd_or_adhd	0.832135	1
19	2269485	ENSG00000104904	OAZ1	ENSG00000104904	OAZ1	1.08638	0.0586894	0.27731	0.0165866	0.0387726	1.60056e-09	4.99896e-09	9	16	16	asd_or_adhd	0.832135	1
6	10743557	ENST00000606522	AL024498.1-201	ENSG00000272097	RP11-421M1.8	-1.08633	-0.0230253	0.277334	0.134479	0.175825	6.56846e-36	1.84052e-34	14	14	14	asd_or_adhd	0.832135	1
8	22077222	ENST00000321613	PHYHIP-201	ENSG00000168490	PHYHIP	-1.08625	-0.0415009	0.277369	0.0524326	0.0595116	2.96236e-12	2.81498e-11	53	76	76	asd_or_adhd	0.832135	1
10	19492779	ENSG00000204740	MALRD1	ENSG00000204740	MALRD1	-1.08623	-0.0199623	0.277375	0.175428	0.215654	2.85358e-52	3.76379e-51	98	105	105	asd_or_adhd	0.832135	1
11	674372	ENST00000526790	DEAF1-205	ENSG00000177030	DEAF1	-1.08618	-0.0443784	0.2774	0.0451815	0.0431096	3.49354e-09	2.63251e-08	37	46	46	asd_or_adhd	0.832135	1
6	74171469	ENST00000370305	MTO1-202	ENSG00000135297	MTO1	-1.08614	-0.0658821	0.277417	0.0148276	0.0371616	4.18367e-08	2.87927e-07	15	16	16	asd_or_adhd	0.832135	1
13	30782617	ENST00000380617	KATNAL1-202	ENSG00000102781	KATNAL1	-1.08611	-0.0185584	0.277429	0.222629	0.296577	2.04216e-67	1.43944e-65	34	34	34	asd_or_adhd	0.832135	1
7	76610266	ENSG00000265479	DTX2P1-UPK3BP1-PMS2P11	ENSG00000265479	DTX2P1-UPK3BP1-PMS2P11	1.08607	0.0303115	0.277447	0.0864894	0.142736	3.77205e-33	3.04338e-32	17	19	19	asd_or_adhd	0.832135	1
17	9830047	ENST00000580811	GAS7-212	ENSG00000007237	GAS7	1.08593	0.0789445	0.27751	0.0142392	0.0220133	2.79729e-05	0.000143785	16	20	20	asd_or_adhd	0.832135	1
7	30587975	ENST00000426529	AC005154.1-210	ENSG00000196295	AC005154.6	1.08592	0.0370685	0.277512	0.0506729	0.0743399	4.8928e-15	5.54712e-14	10	12	12	asd_or_adhd	0.832135	1
19	22817126	ENST00000456783	ZNF492-201	ENSG00000229676	ZNF492	1.08589	0.0241512	0.27753	0.126624	0.168197	1.59367e-34	4.25175e-33	182	210	210	asd_or_adhd	0.832135	1
8	20810156	ENST00000518967	AC015468.3-201	ENSG00000254092	RP11-369E15.3	-1.08586	-0.0375148	0.277541	0.0532919	0.082799	7.22188e-17	9.09935e-16	35	38	38	asd_or_adhd	0.832135	1
11	123483833	ENST00000525945	GRAMD1B-205	ENSG00000023171	GRAMD1B	1.08586	0.0610585	0.277542	0.0176118	0.0240536	8.70224e-06	4.73808e-05	18	24	24	asd_or_adhd	0.832135	1
17	75369272	ENST00000423034	SEPT9-202	ENSG00000184640	2021-09-09	1.08583	0.0616919	0.277555	0.0204785	0.0499448	1.71427e-10	1.43383e-09	4	5	5	asd_or_adhd	0.832135	1
17	15443397	ENST00000518321	TVP23C-205	ENSG00000175106	TVP23C	1.08568	0.0172448	0.277619	0.244869	0.302912	8.96322e-68	6.35829e-66	27	30	30	asd_or_adhd	0.83214	1
11	126419179	ENST00000533026	KIRREL3-207	ENSG00000149571	KIRREL3	1.08567	0.0401408	0.277624	0.0291158	0.0380306	3.19172e-08	2.22093e-07	36	38	38	asd_or_adhd	0.83214	1
1	8014351	ENSG00000116288	PARK7	ENSG00000116288	PARK7	1.08566	0.0498863	0.277628	0.0334673	0.0514776	2.1521e-12	7.90337e-12	10	10	10	asd_or_adhd	0.83214	1
1	48962935	ENST00000416622	AL356968.1-201	ENSG00000232514	RP11-329A14.2	-1.08554	-0.0665024	0.277683	0.0160052	0.0241836	1.11857e-05	6.0185e-05	13	13	13	asd_or_adhd	0.832186	1
3	167159577	ENST00000476257	SERPINI2-207	ENSG00000114204	SERPINI2	-1.08547	-0.0538821	0.277714	0.0254178	0.0485193	2.50247e-10	2.06926e-09	34	39	39	asd_or_adhd	0.832186	1
15	51200869	ENSG00000081014	AP4E1	ENSG00000081014	AP4E1	1.08547	0.0291625	0.277716	0.0902808	0.143728	9.92069e-34	8.16815e-33	24	24	24	asd_or_adhd	0.832186	1
12	12510013	ENSG00000165714	BORCS5	ENSG00000165714	BORCS5	-1.08528	-0.023313	0.2778	0.133598	0.189644	1.65546e-45	1.87936e-44	15	18	18	asd_or_adhd	0.832366	1
15	84115980	ENSG00000140600	SH3GL3	ENSG00000140600	SH3GL3	-1.08521	-0.0332151	0.277827	0.067295	0.107129	1.18867e-24	7.23948e-24	16	17	17	asd_or_adhd	0.832375	1
7	87329732	ENST00000312373	RUNDC3B-201	ENSG00000105784	RUNDC3B	1.08508	0.0456927	0.277884	0.0298902	0.032785	2.88726e-07	1.83432e-06	41	44	44	asd_or_adhd	0.832476	1
7	21582833	ENSG00000105877	DNAH11	ENSG00000105877	DNAH11	1.08503	0.0299601	0.27791	0.0850501	0.126619	2.17506e-29	1.54782e-28	21	23	23	asd_or_adhd	0.832479	1
4	492989	ENSG00000174227	PIGG	ENSG00000174227	PIGG	1.0847	0.031197	0.278055	0.0735528	0.0865215	4.25415e-20	2.18588e-19	27	28	28	asd_or_adhd	0.832717	1
22	18171840	ENST00000399777	BCL2L13-204	ENSG00000099968	BCL2L13	-1.08466	-0.0320628	0.278071	0.063349	0.107137	1.05549e-21	1.68835e-20	20	21	21	asd_or_adhd	0.832717	1
16	971033	ENSG00000260439	LMF1-AS1	ENSG00000260439	LMF1-AS1	1.08464	0.0869141	0.27808	0.0101656	0.0214506	8.39103e-06	2.06535e-05	22	23	23	asd_or_adhd	0.832717	1
18	32946661	ENST00000306346	ZNF396-201	ENSG00000186496	ZNF396	-1.08463	-0.0373383	0.278085	0.0547124	0.0199402	6.82055e-05	0.000334537	59	64	64	asd_or_adhd	0.832717	1
17	14207171	ENSG00000266709	AC005224.4	ENSG00000266709	AC005224.4	-1.08447	-0.0578532	0.278158	0.0232525	0.0262626	7.62051e-07	2.01731e-06	20	24	24	asd_or_adhd	0.832825	1
21	43429303	ENSG00000237232	ZNF295-AS1	ENSG00000237232	ZNF295-AS1	1.08439	0.0366227	0.278191	0.0566413	0.0439009	1.16742e-10	3.88936e-10	83	94	94	asd_or_adhd	0.832825	1
2	135213330	ENSG00000152128	TMEM163	ENSG00000152128	TMEM163	-1.08435	-0.0211801	0.278208	0.152057	0.139324	2.10112e-32	1.65483e-31	70	76	76	asd_or_adhd	0.832825	1
3	44903396	ENST00000477126	TMEM42-202	ENSG00000169964	TMEM42	-1.08433	-0.0714981	0.278217	0.0134384	0.0225116	2.2732e-05	0.00011801	9	9	9	asd_or_adhd	0.832825	1
17	1686404	ENST00000476292	SMYD4-202	ENSG00000186532	SMYD4	1.08423	0.039394	0.278265	0.0473203	0.0750877	1.58518e-15	1.85264e-14	24	28	28	asd_or_adhd	0.832895	1
16	77822427	ENSG00000171724	VAT1L	ENSG00000171724	VAT1L	1.08407	0.0549465	0.278334	0.0325232	0.0631793	9.11182e-15	3.76329e-14	46	48	48	asd_or_adhd	0.832924	1
12	6775814	ENST00000396801	ZNF384-204	ENSG00000126746	ZNF384	1.08406	0.146792	0.27834	0.00333462	0.0162307	0.000323789	0.00146032	2	2	2	asd_or_adhd	0.832924	1
12	121016957	ENST00000543355	POP5-209	ENSG00000167272	POP5	-1.08404	-0.0150845	0.278346	0.288737	0.367113	3.09302e-86	3.39584e-84	21	21	21	asd_or_adhd	0.832924	1
7	54610018	ENST00000407838	VSTM2A-204	ENSG00000170419	VSTM2A	-1.0839	-0.0257634	0.278411	0.109523	0.143659	3.49853e-29	7.6198e-28	57	58	58	asd_or_adhd	0.832942	1
7	140033552	ENST00000340308	SLC37A3-202	ENSG00000157800	SLC37A3	-1.08387	-0.0971181	0.278424	0.00734357	0.0189537	9.99434e-05	0.000480758	5	5	5	asd_or_adhd	0.832942	1
12	6898638	ENST00000011653	CD4-201	ENSG00000010610	CD4	1.08386	0.0444568	0.278425	0.0370094	0.0698205	3.5023e-14	3.76632e-13	15	21	21	asd_or_adhd	0.832942	1
14	100594924	ENST00000554695	EVL-213	ENSG00000196405	EVL	1.0837	0.113127	0.278497	0.00619183	0.0100937	0.0048149	0.0186233	10	11	11	asd_or_adhd	0.833085	1
4	57514155	ENSG00000171476	HOPX	ENSG00000171476	HOPX	-1.08361	-0.0579466	0.278537	0.022699	0.0328492	2.90769e-08	8.44716e-08	22	36	36	asd_or_adhd	0.833096	1
20	46130601	ENSG00000124151	NCOA3	ENSG00000124151	NCOA3	1.08359	0.0803504	0.278548	0.0123939	0.0322902	2.97076e-08	8.62206e-08	8	8	8	asd_or_adhd	0.833096	1
8	11860909	ENSG00000254507	DEFB131E	ENSG00000254507	DEFB131E	-1.08351	-0.0193497	0.278584	0.196515	0.263183	4.14488e-66	7.44536e-65	19	20	20	asd_or_adhd	0.833096	1
7	55955205	ENST00000411863	ZNF713-201	ENSG00000178665	ZNF713	1.08344	0.0224647	0.278614	0.15689	0.195909	1.58626e-40	5.13497e-39	36	37	37	asd_or_adhd	0.833096	1
5	31400609	ENST00000442743	DROSHA-202	ENSG00000113360	DROSHA	-1.0834	-0.0239507	0.278629	0.110028	0.131483	1.40084e-26	2.75201e-25	84	97	97	asd_or_adhd	0.833096	1
16	14844670	ENST00000553201	NPIPA2-203	ENSG00000254852	NPIPA2	1.08331	0.0475255	0.278672	0.0321768	0.0298711	1.00629e-06	6.04912e-06	31	34	34	asd_or_adhd	0.833096	1
16	28732576	ENST00000565932	EIF3C-207	ENSG00000184110	EIF3C	1.08326	0.0316049	0.278692	0.0790437	0.0877531	1.0641e-17	1.39841e-16	36	48	48	asd_or_adhd	0.833096	1
18	12947132	ENSG00000085415	SEH1L	ENSG00000085415	SEH1L	1.08326	0.0419297	0.278692	0.0407725	0.0710572	6.38655e-17	2.90806e-16	18	19	19	asd_or_adhd	0.833096	1
3	193296601	ENST00000420064	AC048351.1-201	ENSG00000236297	RP11-175P19.2	-1.08318	-0.0387684	0.278729	0.0475443	0.0830766	8.35317e-17	1.04815e-15	10	11	11	asd_or_adhd	0.833099	1
6	116937642	ENST00000368581	RSPH4A-203	ENSG00000111834	RSPH4A	1.08315	0.0321053	0.278742	0.0739053	0.105558	2.15672e-21	3.39289e-20	23	23	23	asd_or_adhd	0.833099	1
4	39529639	ENST00000504032	UGDH-AS1-201	ENSG00000249348	UGDH-AS1	-1.08303	-0.0467627	0.278796	0.034014	0.0575269	6.49579e-12	6.024e-11	14	22	22	asd_or_adhd	0.833124	1
1	161736084	ENST00000367942	ATF6-201	ENSG00000118217	ATF6	-1.08302	-0.0606468	0.278798	0.0185457	0.0306998	6.80944e-07	4.16688e-06	36	44	44	asd_or_adhd	0.833124	1
2	27071157	ENST00000401478	DPYSL5-202	ENSG00000157851	DPYSL5	1.08295	0.0628588	0.278833	0.0221099	0.0306517	6.31515e-07	3.88023e-06	25	29	29	asd_or_adhd	0.833155	1
5	89754020	ENSG00000176055	MBLAC2	ENSG00000176055	MBLAC2	1.08265	0.0808157	0.278965	0.012248	0.0364406	5.12736e-09	1.55725e-08	4	4	4	asd_or_adhd	0.833307	1
14	24805227	ENST00000216274	RIPK3-201	ENSG00000129465	RIPK3	-1.08255	-0.0943453	0.27901	0.00793317	0.0144794	0.00070071	0.0030267	6	6	6	asd_or_adhd	0.833307	1
8	85095769	ENST00000518566	RALYL-204	ENSG00000184672	RALYL	-1.08237	-0.0197803	0.279089	0.204599	0.261468	2.32093e-57	1.24931e-55	18	19	19	asd_or_adhd	0.833307	1
5	162864575	ENSG00000113328	CCNG1	ENSG00000113328	CCNG1	-1.08221	-0.0408881	0.279161	0.0376391	0.046778	2.24223e-11	7.78743e-11	47	57	57	asd_or_adhd	0.833307	1
10	51879410	ENST00000454806	WASHC2A-206	ENSG00000099290	FAM21A	-1.08217	-0.0270366	0.279179	0.115644	0.161977	4.99734e-33	1.2593e-31	28	30	30	asd_or_adhd	0.833307	1
21	15310267	ENST00000428576	ANKRD20A11P-202	ENSG00000215559	ANKRD20A11P	-1.08216	-0.0498791	0.27918	0.0312106	0.0717156	1.36795e-14	1.50955e-13	27	32	32	asd_or_adhd	0.833307	1
9	115948716	ENST00000414250	FKBP15-202	ENSG00000119321	FKBP15	1.08207	0.0921842	0.279219	0.00775664	0.0161496	0.0003279	0.00147796	6	6	6	asd_or_adhd	0.833307	1
12	9092959	ENST00000539143	M6PR-010	ENSG00000003056	M6PR	-1.08207	-0.0832089	0.279222	0.0108562	0.0116064	0.0023833	0.00961447	10	12	12	asd_or_adhd	0.833307	1
12	115108059	ENSG00000135111	TBX3	ENSG00000135111	TBX3	-1.08199	-0.0582654	0.279258	0.023733	0.017642	5.27841e-05	0.000121911	47	59	59	asd_or_adhd	0.833307	1
15	78729773	ENSG00000136381	IREB2	ENSG00000136381	IREB2	1.08195	0.0397106	0.279275	0.0446931	0.0886045	1.406e-20	7.34958e-20	4	4	4	asd_or_adhd	0.833307	1
2	188207856	ENSG00000064989	CALCRL	ENSG00000064989	CALCRL	-1.08188	-0.0799833	0.279304	0.0119985	0.0159114	0.000125014	0.000280665	31	34	34	asd_or_adhd	0.833307	1
9	136893893	ENST00000599836	LINC00094-204	ENSG00000235106	LINC00094	1.08174	0.0670563	0.279368	0.0172743	0.0393342	1.60511e-08	1.14763e-07	11	11	11	asd_or_adhd	0.833307	1
11	82684175	ENSG00000137502	RAB30	ENSG00000137502	RAB30	1.08174	0.0693274	0.279369	0.0436091	0.065109	2.32775e-15	9.89683e-15	14	15	15	asd_or_adhd	0.833307	1
15	99677781	ENST00000394135	TTC23-204	ENSG00000103852	TTC23	-1.0817	-0.0392942	0.279384	0.0449404	0.0589597	3.14162e-12	2.97892e-11	46	50	50	asd_or_adhd	0.833307	1
5	179264276	ENST00000292586	MRNIP-201	ENSG00000161010	C5orf45	-1.0817	-0.0644921	0.279385	0.0170441	0.030992	6.12934e-07	3.77155e-06	11	11	11	asd_or_adhd	0.833307	1
9	131696304	ENST00000442837	PHYHD1-211	ENSG00000175287	PHYHD1	-1.08169	-0.0264213	0.279388	0.102899	0.140055	2.20419e-28	4.6355e-27	37	42	42	asd_or_adhd	0.833307	1
7	26411952	ENST00000451264	AC004540.2-202	ENSG00000225792	AC004540.4	-1.08168	-0.150246	0.279394	0.00299585	0.0194687	7.55293e-05	0.000368744	4	4	4	asd_or_adhd	0.833307	1
5	70196492	ENST00000317633	SERF1A-201	ENSG00000172058	SERF1A	-1.08162	-0.0660089	0.27942	0.0173219	0.0199958	6.64541e-05	0.000326391	28	36	36	asd_or_adhd	0.833307	1
7	102113565	ENSG00000005075	POLR2J	ENSG00000005075	POLR2J	-1.08149	-0.0161214	0.279477	0.284992	0.353045	3.49113e-97	1.19292e-95	17	18	18	asd_or_adhd	0.833307	1
2	54785531	ENST00000333896	SPTBN1-201	ENSG00000115306	SPTBN1	-1.08149	-0.0247099	0.27948	0.120226	0.120178	3.37419e-24	5.99352e-23	68	72	72	asd_or_adhd	0.833307	1
15	43985084	ENST00000434505	CKMT1A-204	ENSG00000223572	CKMT1A	-1.08141	-0.0752989	0.279514	0.0146319	0.0219301	2.90197e-05	0.000148812	11	12	12	asd_or_adhd	0.833307	1
19	44472014	ENSG00000204920	ZNF155	ENSG00000204920	ZNF155	-1.08135	-0.0156846	0.279541	0.270757	0.340611	6.53835e-92	1.99913e-90	86	97	97	asd_or_adhd	0.833307	1
17	17134838	ENST00000473853	FLCN-208	ENSG00000154803	FLCN	-1.08127	-0.0284155	0.279576	0.0853829	0.124145	2.04457e-25	3.84854e-24	26	27	27	asd_or_adhd	0.833307	1
5	77940088	ENST00000502313	HMGB1P21-201	ENSG00000248909	HMGB1P21	1.08127	0.0511355	0.279579	0.023966	0.0126395	0.00156921	0.00648025	42	51	51	asd_or_adhd	0.833307	1
3	149689066	ENST00000593416	AC117395.1-201	ENSG00000268175	AC117395.1	-1.08126	-0.046264	0.279582	0.0345204	0.0360665	6.60343e-08	4.45768e-07	30	31	31	asd_or_adhd	0.833307	1
2	27324142	ENST00000260595	CGREF1-201	ENSG00000138028	CGREF1	1.08122	0.0485598	0.2796	0.0336601	0.0327454	2.8755e-07	1.82731e-06	17	19	19	asd_or_adhd	0.833307	1
14	23537600	ENST00000557432	ACIN1-221	ENSG00000100813	ACIN1	-1.08118	-0.143001	0.279617	0.00351682	0.0145795	0.000647407	0.00280933	4	4	4	asd_or_adhd	0.833307	1
13	39261266	ENST00000280481	FREM2-201	ENSG00000150893	FREM2	-1.0809	-0.0122817	0.279742	0.483051	0.556606	3.02708e-161	1.67626e-158	77	85	85	asd_or_adhd	0.833307	1
13	39917029	ENST00000379589	LHFPL6-201	ENSG00000183722	LHFP	-1.08085	-0.03843	0.279763	0.0510627	0.0753738	2.67996e-15	3.08573e-14	24	25	25	asd_or_adhd	0.833307	1
19	50314688	ENST00000525800	FUZ-205	ENSG00000010361	FUZ	1.08084	0.0146211	0.27977	0.336026	0.398453	4.03741e-96	5.46971e-94	35	39	39	asd_or_adhd	0.833307	1
19	33321415	ENSG00000021488	SLC7A9	ENSG00000021488	SLC7A9	-1.08073	-0.0188852	0.279819	0.166167	0.21387	2.37381e-52	3.13739e-51	58	62	62	asd_or_adhd	0.833307	1
8	27348642	ENST00000520623	EPHX2-205	ENSG00000120915	EPHX2	-1.0807	-0.0777896	0.27983	0.0130484	0.0179538	0.000161227	0.000755655	22	24	24	asd_or_adhd	0.833307	1
12	99129200	ENST00000547776	ANKS1B-211	ENSG00000185046	ANKS1B	-1.0807	-0.0510791	0.27983	0.0272149	0.0625683	6.07794e-13	6.03442e-12	14	14	14	asd_or_adhd	0.833307	1
1	179262937	ENST00000367619	SOAT1-201	ENSG00000057252	SOAT1	1.08069	0.0283527	0.279833	0.0875185	0.14816	4.45281e-30	1.00158e-28	18	18	18	asd_or_adhd	0.833307	1
21	41117334	ENST00000380588	IGSF5-201	ENSG00000183067	IGSF5	1.0806	0.0689457	0.279874	0.0168262	0.0462195	4.71849e-10	3.81827e-09	4	4	4	asd_or_adhd	0.833307	1
5	150480666	ENST00000354546	ANXA6-201	ENSG00000197043	ANXA6	1.08055	0.0230615	0.279897	0.113806	0.122964	9.08179e-25	1.65465e-23	63	66	66	asd_or_adhd	0.833307	1
2	242689514	ENST00000473126	D2HGDH-214	ENSG00000180902	D2HGDH	1.08046	0.12744	0.279938	0.00407023	0.0111498	0.00294297	0.0117339	13	29	29	asd_or_adhd	0.833307	1
8	11188397	ENST00000382435	SLC35G5-201	ENSG00000177710	SLC35G5	1.08043	0.11467	0.279952	0.00552968	0.0174301	0.000196355	0.000911042	10	11	11	asd_or_adhd	0.833307	1
8	22224762	ENST00000359741	SLC39A14-203	ENSG00000104635	SLC39A14	-1.08038	-0.0732645	0.279974	0.0130041	0.0300946	9.3529e-07	5.64455e-06	7	7	7	asd_or_adhd	0.833307	1
14	55595762	ENST00000254301	LGALS3-201	ENSG00000131981	LGALS3	1.08031	0.044206	0.280006	0.0346491	0.0685667	5.16784e-14	5.51193e-13	16	21	21	asd_or_adhd	0.833307	1
1	3773845	ENST00000491998	DFFB-211	ENSG00000169598	DFFB	1.0803	0.0345317	0.28001	0.0688758	0.114207	7.24172e-23	1.21451e-21	27	38	38	asd_or_adhd	0.833307	1
10	118430703	ENSG00000165868	HSPA12A	ENSG00000165868	HSPA12A	-1.08028	-0.0351072	0.280016	0.0596228	0.0838832	1.71757e-19	8.67014e-19	23	26	26	asd_or_adhd	0.833307	1
17	18872102	ENSG00000188522	FAM83G	ENSG00000188522	FAM83G	1.08024	0.115992	0.280034	0.00539784	0.0153318	0.000162413	0.000361178	7	7	7	asd_or_adhd	0.833307	1
1	169364108	ENST00000367806	CCDC181-202	ENSG00000117477	CCDC181	-1.0802	-0.0288674	0.280052	0.0767957	0.116151	2.72353e-23	4.64857e-22	28	29	29	asd_or_adhd	0.833307	1
15	78294046	ENST00000497942	TBC1D2B-212	ENSG00000167202	TBC1D2B	-1.08014	-0.130591	0.28008	0.00419267	0.0146666	0.000639499	0.00277651	6	6	6	asd_or_adhd	0.833307	1
5	38846101	ENST00000274276	OSMR-201	ENSG00000145623	OSMR	1.08007	0.067212	0.280111	0.0168589	0.0172117	0.000205057	0.000948835	23	23	23	asd_or_adhd	0.833307	1
2	234394212	ENST00000496298	USP40-217	ENSG00000085982	USP40	-1.08007	-0.0868599	0.280111	0.00888768	0.0118575	0.00206922	0.00841296	9	14	14	asd_or_adhd	0.833307	1
19	10982189	ENSG00000142453	CARM1	ENSG00000142453	CARM1	-1.07999	-0.0380371	0.280145	0.0617467	0.0845584	1.5815e-19	7.99165e-19	38	39	39	asd_or_adhd	0.833307	1
10	105156405	ENST00000369797	PDCD11-201	ENSG00000148843	PDCD11	1.07995	0.0674412	0.280165	0.0138434	0.0152066	0.000505117	0.00222181	18	18	18	asd_or_adhd	0.833307	1
14	105174201	ENST00000252527	INF2-201	ENSG00000203485	INF2	1.07994	0.0868447	0.280168	0.0129885	0.0130663	0.00130993	0.00546679	19	29	29	asd_or_adhd	0.833307	1
2	135493034	ENSG00000224043	CCNT2-AS1	ENSG00000224043	CCNT2-AS1	1.07992	0.0376574	0.280178	0.0604905	0.102401	9.8499e-24	5.80691e-23	13	13	13	asd_or_adhd	0.833307	1
16	66648653	ENST00000581487	CMTM4-205	ENSG00000183723	CMTM4	-1.0799	-0.0728392	0.280187	0.0108886	0.0296518	8.75343e-07	5.29865e-06	7	7	7	asd_or_adhd	0.833307	1
3	191857184	ENST00000445105	FGF12-204	ENSG00000114279	FGF12	1.07977	0.0374326	0.280245	0.0513689	0.067179	9.10031e-14	9.54649e-13	41	42	42	asd_or_adhd	0.833307	1
14	50885219	ENSG00000012983	MAP4K5	ENSG00000012983	MAP4K5	-1.07973	-0.0353546	0.280265	0.0598727	0.0675018	8.20221e-16	3.55881e-15	37	39	39	asd_or_adhd	0.833307	1
16	3559894	ENST00000572600	CLUAP1-203	ENSG00000103351	CLUAP1	-1.07972	-0.0202394	0.280265	0.168777	0.221702	1.11171e-46	4.45089e-45	28	33	33	asd_or_adhd	0.833307	1
17	80842028	ENST00000571316	TBCD-204	ENSG00000141556	TBCD	1.07966	0.0231428	0.280292	0.100738	0.159048	1.77439e-32	4.37188e-31	22	31	31	asd_or_adhd	0.833307	1
2	220246525	ENST00000488881	DNPEP-213	ENSG00000123992	DNPEP	1.07963	0.0947589	0.280307	0.0127933	0.0341022	1.70241e-07	1.10746e-06	7	8	8	asd_or_adhd	0.833307	1
3	182733339	ENST00000495767	MCCC1-211	ENSG00000078070	MCCC1	1.07952	0.0592308	0.280355	0.0200217	0.0278846	2.30551e-06	1.33432e-05	35	43	43	asd_or_adhd	0.833307	1
7	106809406	ENST00000468410	HBP1-208	ENSG00000105856	HBP1	-1.07938	-0.0277395	0.280417	0.0898883	0.15039	2.34623e-30	5.32748e-29	13	13	13	asd_or_adhd	0.833307	1
19	52374535	ENST00000301399	ZNF577-201	ENSG00000161551	ZNF577	1.07935	0.0162421	0.28043	0.2825	0.37507	8.2271e-89	9.55346e-87	47	47	47	asd_or_adhd	0.833307	1
17	25621106	ENST00000262394	WSB1-201	ENSG00000109046	WSB1	1.07934	0.0929828	0.280438	0.00847561	0.0143877	0.000730089	0.003147	13	15	15	asd_or_adhd	0.833307	1
13	99740073	ENSG00000260992	DOCK9-AS2	ENSG00000260992	DOCK9-AS2	1.07933	0.0348243	0.280442	0.0574376	0.108565	4.87996e-25	3.01085e-24	21	21	21	asd_or_adhd	0.833307	1
3	38537763	ENST00000287675	EXOG-201	ENSG00000157036	EXOG	1.07931	0.0685211	0.280451	0.0185458	0.0437955	2.64983e-09	2.01786e-08	8	8	8	asd_or_adhd	0.833307	1
10	111969989	ENST00000361248	MXI1-203	ENSG00000119950	MXI1	-1.0793	-0.0216428	0.280453	0.161631	0.229071	2.88847e-48	1.21462e-46	7	7	7	asd_or_adhd	0.833307	1
20	37055103	ENST00000456953	SNHG17-208	ENSG00000196756	SNHG17	-1.07929	-0.0240807	0.280457	0.115877	0.126524	1.32796e-25	2.51729e-24	47	48	48	asd_or_adhd	0.833307	1
15	85188925	ENST00000561329	WDR73-219	ENSG00000177082	WDR73	-1.07912	-0.0484444	0.280533	0.0288927	0.06116	1.32626e-12	1.28875e-11	9	9	9	asd_or_adhd	0.833307	1
2	32092878	ENSG00000162961	DPY30	ENSG00000162961	DPY30	-1.07911	-0.0904465	0.280539	0.00910209	0.0149937	0.000196366	0.00043436	5	6	6	asd_or_adhd	0.833307	1
8	18384813	ENST00000440756	PSD3-204	ENSG00000156011	PSD3	-1.07909	-0.0305433	0.280548	0.0836049	0.114741	3.67858e-23	6.24499e-22	45	47	47	asd_or_adhd	0.833307	1
22	38452318	ENSG00000100151	PICK1	ENSG00000100151	PICK1	1.07901	0.0324852	0.280583	0.0633448	0.101066	2.17646e-23	1.26732e-22	17	19	19	asd_or_adhd	0.833307	1
15	77134133	ENST00000563919	SCAPER-209	ENSG00000140386	SCAPER	1.07894	0.0135859	0.280613	0.380658	0.462523	6.75504e-120	1.50001e-117	21	21	21	asd_or_adhd	0.833307	1
16	15005408	ENST00000534164	AC138932.1-201	ENSG00000183458	RP11-958N24.1	-1.07894	-0.0622343	0.280614	0.018482	0.0211947	3.87865e-05	0.000195981	14	14	14	asd_or_adhd	0.833307	1
17	33677324	ENSG00000172716	SLFN11	ENSG00000172716	SLFN11	-1.07894	-0.0352323	0.280615	0.0633144	0.0857298	8.47383e-20	4.31795e-19	41	42	42	asd_or_adhd	0.833307	1
20	19867165	ENSG00000132669	RIN2	ENSG00000132669	RIN2	-1.07875	-0.0407622	0.2807	0.0392463	0.0613366	2.12497e-14	8.62863e-14	34	36	36	asd_or_adhd	0.833435	1
7	156619328	ENST00000433968	LMBR1-207	ENSG00000105983	LMBR1	1.07873	0.0795391	0.280706	0.0104914	0.0175315	0.000178695	0.000832852	26	29	29	asd_or_adhd	0.833435	1
20	3088219	ENSG00000185019	UBOX5	ENSG00000185019	UBOX5	1.07842	0.0265266	0.280848	0.105462	0.174432	6.53308e-42	6.79914e-41	8	8	8	asd_or_adhd	0.833516	1
18	158383	ENST00000582707	USP14-208	ENSG00000101557	USP14	-1.07841	-0.0703834	0.280852	0.0127711	0.0165387	0.000218925	0.00100973	12	17	17	asd_or_adhd	0.833516	1
19	46913629	ENST00000307522	CCDC8-201	ENSG00000169515	CCDC8	1.07833	0.0189292	0.280887	0.200334	0.250355	3.45238e-54	1.69747e-52	32	33	33	asd_or_adhd	0.833516	1
16	87730091	ENSG00000104731	KLHDC4	ENSG00000104731	KLHDC4	-1.07821	-0.0331355	0.28094	0.0576346	0.0641815	5.7203e-15	2.38707e-14	65	93	93	asd_or_adhd	0.833516	1
4	154178555	ENST00000482578	TRIM2-207	ENSG00000109654	TRIM2	1.07811	0.142164	0.280985	0.00394204	0.0126059	0.00157463	0.00650023	5	6	6	asd_or_adhd	0.833516	1
9	6720863	ENSG00000107077	KDM4C	ENSG00000107077	KDM4C	-1.0781	-0.147645	0.280988	0.0035328	0.0126153	0.000643624	0.00137078	5	5	5	asd_or_adhd	0.833516	1
11	33061561	ENST00000432887	TCP11L1-202	ENSG00000176148	TCP11L1	-1.07809	-0.0373625	0.280993	0.0491217	0.076703	1.12762e-15	1.32839e-14	22	25	25	asd_or_adhd	0.833516	1
3	115342357	ENST00000393780	GAP43-202	ENSG00000172020	GAP43	1.07805	0.0265777	0.281012	0.101542	0.175517	3.61116e-36	1.02026e-34	42	46	46	asd_or_adhd	0.833516	1
11	124735282	ENSG00000154134	ROBO3	ENSG00000154134	ROBO3	1.07794	0.0401907	0.281062	0.0459783	0.0723717	7.22459e-17	3.28037e-16	26	27	27	asd_or_adhd	0.833516	1
12	45875654	ENST00000551229	AC079950.1-201	ENSG00000257657	RP11-352M15.1	1.07787	0.0774941	0.28109	0.0114443	0.0181736	0.000142151	0.000670896	19	20	20	asd_or_adhd	0.833516	1
3	33429828	ENSG00000153560	UBP1	ENSG00000153560	UBP1	-1.07787	-0.0649554	0.281091	0.0159163	0.020071	1.62358e-05	3.90307e-05	35	36	36	asd_or_adhd	0.833516	1
6	110300298	ENST00000275169	GPR6-201	ENSG00000146360	GPR6	1.07786	0.0878938	0.281098	0.00997895	0.0294989	1.17973e-06	7.04301e-06	9	9	9	asd_or_adhd	0.833516	1
6	117639374	ENSG00000047932	GOPC	ENSG00000047932	GOPC	-1.07784	-0.0217835	0.281104	0.150421	0.201448	1.39133e-48	1.69431e-47	37	38	38	asd_or_adhd	0.833516	1
10	126676421	ENSG00000175029	CTBP2	ENSG00000175029	CTBP2	-1.07782	-0.0424717	0.281115	0.04971	0.084198	2.0351e-19	1.02494e-18	13	15	15	asd_or_adhd	0.833516	1
2	231031823	ENST00000609120	AC009950.1-208	ENSG00000225963	AC009950.2	-1.07779	-0.0415552	0.281129	0.0382099	0.0550923	1.69745e-11	1.52981e-10	16	19	19	asd_or_adhd	0.833516	1
10	85954414	ENST00000372117	CDHR1-202	ENSG00000148600	CDHR1	1.07776	0.0152112	0.281142	0.329019	0.382804	9.37424e-93	1.18146e-90	40	41	41	asd_or_adhd	0.833516	1
4	156775890	ENSG00000151790	TDO2	ENSG00000151790	TDO2	-1.07768	-0.0152167	0.281178	0.355528	0.442259	7.98035e-131	4.96181e-129	20	20	20	asd_or_adhd	0.833516	1
10	15253642	ENST00000378116	FAM171A1-201	ENSG00000148468	FAM171A1	1.07768	0.0487423	0.281178	0.0291976	0.0618182	1.1087e-12	1.0822e-11	9	9	9	asd_or_adhd	0.833516	1
9	107509969	ENST00000374767	NIPSNAP3A-201	ENSG00000136783	NIPSNAP3A	1.07765	0.0190698	0.281191	0.181367	0.278004	1.67382e-60	9.83435e-59	14	16	16	asd_or_adhd	0.833516	1
1	36690033	ENST00000469141	THRAP3-203	ENSG00000054118	THRAP3	1.07748	0.0286631	0.281266	0.116249	0.150767	1.79096e-30	4.08235e-29	17	19	19	asd_or_adhd	0.833588	1
2	97749320	ENST00000414820	FAHD2B-202	ENSG00000144199	FAHD2B	-1.07729	-0.0612266	0.281349	0.0278947	0.0528198	4.91845e-11	4.29297e-10	9	9	9	asd_or_adhd	0.833588	1
2	114195368	ENST00000358604	CBWD2-202	ENSG00000136682	CBWD2	1.0772	0.0792144	0.281389	0.0126774	0.029672	6.64013e-07	4.06862e-06	6	6	6	asd_or_adhd	0.833588	1
11	107373452	ENST00000428149	ALKBH8-205	ENSG00000137760	ALKBH8	-1.0772	-0.034554	0.281391	0.0607442	0.0825194	8.99037e-17	1.12508e-15	33	36	36	asd_or_adhd	0.833588	1
8	27348296	ENSG00000120915	EPHX2	ENSG00000120915	EPHX2	-1.07718	-0.0203206	0.281398	0.195091	0.24831	2.95435e-62	4.84176e-61	38	39	39	asd_or_adhd	0.833588	1
1	248647546	ENSG00000229255	AC138089.1	ENSG00000229255	AC138089.1	1.07715	0.0533519	0.281411	0.0284771	0.0648435	3.17453e-15	1.34002e-14	45	57	57	asd_or_adhd	0.833588	1
4	176594905	ENST00000507540	GPM6A-213	ENSG00000150625	GPM6A	1.07714	0.0472339	0.281418	0.0339417	0.0503496	1.60571e-10	1.3459e-09	14	16	16	asd_or_adhd	0.833588	1
3	197476621	ENST00000241502	FYTTD1-201	ENSG00000122068	FYTTD1	-1.07691	-0.121451	0.281519	0.00604857	0.0257075	5.6297e-06	3.12765e-05	2	2	2	asd_or_adhd	0.833588	1
8	105391652	ENST00000351513	DPYS-201	ENSG00000147647	DPYS	1.0768	0.0704503	0.281571	0.0156286	0.0171542	0.00021035	0.000971854	27	29	29	asd_or_adhd	0.833588	1
12	20848289	ENST00000545604	SLCO1C1-209	ENSG00000139155	SLCO1C1	1.07677	0.0292036	0.281584	0.0925348	0.134804	2.03236e-27	4.12625e-26	42	47	47	asd_or_adhd	0.833588	1
6	32971955	ENSG00000204252	HLA-DOA	ENSG00000204252	HLA-DOA	1.07673	0.0689684	0.281602	0.0132721	0.0256391	1.07265e-06	2.81023e-06	9	9	9	asd_or_adhd	0.833588	1
22	30279187	ENST00000323630	MTMR3-201	ENSG00000100330	MTMR3	1.07672	0.0583933	0.281604	0.0190133	0.0353059	9.06066e-08	6.03687e-07	14	14	14	asd_or_adhd	0.833588	1
18	14104720	ENST00000590202	ZNF519-207	ENSG00000175322	ZNF519	1.07669	0.0335683	0.281618	0.0515839	0.0931371	1.13354e-18	1.56608e-17	16	22	22	asd_or_adhd	0.833588	1
6	10748044	ENST00000463100	TMEM14B-205	ENSG00000137210	TMEM14B	1.07669	0.0272528	0.281621	0.108687	0.168863	1.25292e-34	3.36291e-33	6	7	7	asd_or_adhd	0.833588	1
2	204193005	ENST00000447762	ABI2-220	ENSG00000138443	ABI2	1.07664	0.042712	0.281642	0.0368602	0.0646672	2.75996e-13	2.80238e-12	15	15	15	asd_or_adhd	0.833588	1
12	5641035	ENSG00000047617	ANO2	ENSG00000047617	ANO2	-1.07656	-0.0500352	0.281675	0.0293565	0.0578878	9.61462e-14	3.78312e-13	20	22	22	asd_or_adhd	0.833588	1
2	68384976	ENSG00000115946	PNO1	ENSG00000115946	PNO1	1.07649	0.0188242	0.281709	0.194608	0.258205	1.41465e-64	2.45165e-63	46	46	46	asd_or_adhd	0.833588	1
19	15072122	ENST00000544886	SLC1A6-203	ENSG00000105143	SLC1A6	-1.07642	-0.245692	0.281739	0.0010729	0.0139295	0.000909642	0.003877	3	3	3	asd_or_adhd	0.833588	1
16	89154783	ENSG00000176715	ACSF3	ENSG00000176715	ACSF3	1.0764	0.0238686	0.28175	0.144478	0.172837	3.38791e-41	3.44707e-40	67	112	112	asd_or_adhd	0.833588	1
11	67410026	ENSG00000132744	ACY3	ENSG00000132744	ACY3	1.07639	0.0491133	0.281751	0.0345894	0.0591149	6.56474e-14	2.60259e-13	11	14	14	asd_or_adhd	0.833588	1
12	4794146	ENST00000540688	NDUFA9-206	ENSG00000139180	NDUFA9	-1.07639	-0.100809	0.281752	0.0076617	0.0162722	0.000316499	0.00142934	28	28	28	asd_or_adhd	0.833588	1
19	7793843	ENST00000328853	CLEC4G-201	ENSG00000182566	CLEC4G	1.07638	0.0319958	0.281758	0.0683998	0.0649938	1.65195e-13	1.7037e-12	51	65	65	asd_or_adhd	0.833588	1
1	90460696	ENST00000370447	ZNF326-203	ENSG00000162664	ZNF326	1.07633	0.111787	0.281781	0.00546048	0.0129021	0.00136795	0.00569623	2	2	2	asd_or_adhd	0.833588	1
20	43514317	ENSG00000166913	YWHAB	ENSG00000166913	YWHAB	-1.0763	-0.0269195	0.281792	0.107934	0.144587	4.53184e-34	3.76727e-33	16	16	16	asd_or_adhd	0.833588	1
7	150497491	ENSG00000002933	TMEM176A	ENSG00000002933	TMEM176A	1.07617	0.0355439	0.281852	0.0616605	0.110654	1.57773e-25	9.89633e-25	19	19	19	asd_or_adhd	0.833608	1
19	9866828	ENST00000588113	AC008752.3-201	ENSG00000267370	CTD-2623N2.3	-1.07609	-0.0426361	0.281888	0.0342907	0.0489899	2.66497e-10	2.19809e-09	29	32	32	asd_or_adhd	0.833608	1
6	34759857	ENST00000192788	UHRF1BP1-201	ENSG00000065060	UHRF1BP1	1.07588	0.0196683	0.28198	0.184892	0.218422	6.34127e-46	2.47835e-44	34	38	38	asd_or_adhd	0.833608	1
16	699311	ENSG00000161996	WDR90	ENSG00000161996	WDR90	-1.07588	-0.155668	0.281981	0.00439106	0.0211156	1.01184e-05	2.47521e-05	10	19	19	asd_or_adhd	0.833608	1
5	126378250	ENSG00000164241	C5orf63	ENSG00000164241	C5orf63	-1.07584	-0.0229971	0.281999	0.133903	0.165489	6.63405e-39	6.32818e-38	35	40	40	asd_or_adhd	0.833608	1
19	43964939	ENSG00000124466	LYPD3	ENSG00000124466	LYPD3	-1.07574	-0.120324	0.282045	0.00527338	0.0129546	0.000499644	0.00107284	5	7	7	asd_or_adhd	0.833608	1
2	202259851	ENST00000430254	TRAK2-202	ENSG00000115993	TRAK2	-1.07572	-0.107177	0.282053	0.00677363	0.0152012	0.000504777	0.00222053	10	10	10	asd_or_adhd	0.833608	1
11	18749475	ENST00000358540	PTPN5-201	ENSG00000110786	PTPN5	-1.07568	-0.0765487	0.282068	0.012917	0.0167458	0.00025771	0.00117649	25	33	33	asd_or_adhd	0.833608	1
3	122246771	ENSG00000138496	PARP9	ENSG00000138496	PARP9	1.07567	0.0444463	0.282074	0.0338405	0.0408559	5.8403e-10	1.86512e-09	24	25	25	asd_or_adhd	0.833608	1
2	113993117	ENST00000431844	PAX8-AS1-203	ENSG00000189223	PAX8-AS1	1.07559	0.0198454	0.282113	0.179183	0.235914	4.85463e-50	2.14633e-48	21	21	21	asd_or_adhd	0.833608	1
14	36017739	ENST00000553892	RALGAPA1-204	ENSG00000174373	RALGAPA1	1.07558	0.0871994	0.282114	0.0102386	0.0331795	2.44528e-07	1.56576e-06	7	7	7	asd_or_adhd	0.833608	1
1	86814421	ENST00000370566	ODF2L-204	ENSG00000122417	ODF2L	1.07556	0.0148413	0.282123	0.332487	0.42606	1.49779e-106	2.59698e-104	23	24	24	asd_or_adhd	0.833608	1
19	867962	ENSG00000175221	MED16	ENSG00000175221	MED16	1.07531	0.224822	0.282234	0.00183826	0.0633473	6.92005e-15	2.87331e-14	5	13	13	asd_or_adhd	0.833608	1
6	35800811	ENST00000361690	SRPK1-202	ENSG00000096063	SRPK1	-1.07526	-0.0856634	0.282258	0.0120126	0.0132926	0.00113583	0.00477966	24	27	27	asd_or_adhd	0.833608	1
18	12421285	ENST00000587735	PRELID3A-203	ENSG00000141391	SLMO1	1.07521	0.0733563	0.282281	0.0107032	0.0176693	0.0001813	0.000844329	22	26	26	asd_or_adhd	0.833608	1
15	102191219	ENST00000561356	TM2D3-214	ENSG00000184277	TM2D3	1.07518	0.0710929	0.282293	0.0144259	0.0243314	9.75643e-06	5.28509e-05	11	13	13	asd_or_adhd	0.833608	1
19	38701646	ENSG00000011332	DPF1	ENSG00000011332	DPF1	-1.07517	-0.0502783	0.282299	0.0265681	0.0155058	0.000158794	0.000353455	46	49	49	asd_or_adhd	0.833608	1
11	13690217	ENST00000354817	FAR1-201	ENSG00000197601	FAR1	1.07516	0.0731612	0.282301	0.0125867	0.0200722	5.94744e-05	0.000293712	10	10	10	asd_or_adhd	0.833608	1
8	61297147	ENSG00000251396	LINC01301	ENSG00000251396	LINC01301	-1.07516	-0.025299	0.282302	0.10727	0.146905	2.8037e-34	2.34686e-33	14	14	14	asd_or_adhd	0.833608	1
7	92760076	ENST00000411955	SAMD9L-202	ENSG00000177409	SAMD9L	-1.07516	-0.0348763	0.282304	0.0520228	0.105952	3.46347e-21	5.41021e-20	14	14	14	asd_or_adhd	0.833608	1
2	162480928	ENST00000461456	SLC4A10-207	ENSG00000144290	SLC4A10	1.07516	0.0428824	0.282304	0.0390623	0.0660684	1.37744e-13	1.42857e-12	15	16	16	asd_or_adhd	0.833608	1
19	17434032	ENST00000159087	ANO8-201	ENSG00000074855	ANO8	1.0751	0.0845983	0.28233	0.00944511	0.0334172	2.16961e-07	1.3958e-06	11	12	12	asd_or_adhd	0.833611	1
12	69864129	ENST00000547219	FRS2-202	ENSG00000166225	FRS2	1.07499	0.0764681	0.282379	0.0108092	0.0202101	6.11554e-05	0.000301661	14	15	15	asd_or_adhd	0.833687	1
15	30896329	ENST00000566740	GOLGA8H-201	ENSG00000261794	GOLGA8H	1.07493	0.0209399	0.282405	0.162738	0.240128	5.97101e-51	2.70055e-49	29	30	30	asd_or_adhd	0.833691	1
2	148687968	ENSG00000115947	ORC4	ENSG00000115947	ORC4	1.07473	0.0442053	0.282496	0.0369851	0.045965	4.54746e-11	1.55189e-10	24	28	28	asd_or_adhd	0.833889	1
12	28701996	ENST00000542814	CCDC91-214	ENSG00000123106	CCDC91	1.07455	0.0964547	0.282574	0.00637703	0.0167605	0.000254355	0.00116234	25	27	27	asd_or_adhd	0.834049	1
3	183873176	ENST00000313143	DVL3-201	ENSG00000161202	DVL3	-1.07443	-0.0844306	0.282628	0.0108221	0.0225505	2.22363e-05	0.000115552	14	16	16	asd_or_adhd	0.834114	1
1	20969150	ENSG00000117242	PINK1-AS	ENSG00000117242	PINK1-AS	-1.07436	-0.0385004	0.282662	0.0431898	0.0668689	1.20513e-15	5.18689e-15	16	19	19	asd_or_adhd	0.834114	1
7	128116808	ENST00000480046	METTL2B-204	ENSG00000165055	METTL2B	-1.07433	-0.0122359	0.282676	0.458963	0.535208	1.5388e-151	6.6507e-149	32	38	38	asd_or_adhd	0.834114	1
6	157744996	ENSG00000271040	AL390955.2	ENSG00000271040	AL390955.2	1.07424	0.117264	0.282715	0.00548723	0.0293965	1.50033e-07	4.16598e-07	22	32	32	asd_or_adhd	0.834114	1
16	11022748	ENSG00000182108	DEXI	ENSG00000182108	DEXI	1.0742	0.0453142	0.282731	0.0347949	0.0673939	8.93825e-16	3.87051e-15	12	14	14	asd_or_adhd	0.834114	1
2	98081812	ENST00000610030	AC159540.1-019	ENSG00000230606	AC159540.1	-1.07418	-0.126168	0.282741	0.00601238	0.016415	0.00029574	0.00134064	4	4	4	asd_or_adhd	0.834114	1
16	56875553	ENST00000563465	NUP93-206	ENSG00000102900	NUP93	1.07405	0.151702	0.2828	0.00438246	0.0193588	7.63111e-05	0.000372336	9	9	9	asd_or_adhd	0.834144	1
10	33176189	ENSG00000273038	AL365203.3	ENSG00000273038	AL365203.3	-1.07398	-0.0216127	0.282832	0.154719	0.148722	8.19715e-35	6.95317e-34	92	97	97	asd_or_adhd	0.834144	1
19	7069455	ENSG00000130544	ZNF557	ENSG00000130544	ZNF557	-1.0739	-0.0444483	0.282867	0.0365387	0.0718075	1.12914e-16	5.08578e-16	12	13	13	asd_or_adhd	0.834144	1
1	77747736	ENST00000354567	AK5-203	ENSG00000154027	AK5	-1.07389	-0.0175348	0.282871	0.262515	0.323895	5.51416e-74	4.58312e-72	32	36	36	asd_or_adhd	0.834144	1
14	24867992	ENSG00000205978	NYNRIN	ENSG00000205978	NYNRIN	-1.07375	-0.0952039	0.282935	0.00884099	0.157368	6.37193e-37	5.76797e-36	4	5	5	asd_or_adhd	0.834144	1
21	34944519	ENST00000478183	SON-217	ENSG00000159140	SON	1.07375	0.0947481	0.282935	0.00769923	0.0147908	0.000590973	0.00257516	13	16	16	asd_or_adhd	0.834144	1
9	136399975	ENST00000393060	ADAMTSL2-202	ENSG00000197859	ADAMTSL2	-1.07374	-0.150716	0.28294	0.00320685	0.0230014	1.79212e-05	9.41833e-05	10	15	15	asd_or_adhd	0.834144	1
16	21805416	ENST00000567370	AC092375.2-201	ENSG00000260306	RP11-645C24.5	-1.07371	-0.0163778	0.282951	0.251662	0.311066	8.47232e-71	6.48235e-69	48	56	56	asd_or_adhd	0.834144	1
7	75625660	ENST00000340062	STYXL1-202	ENSG00000127952	STYXL1	-1.07368	-0.05288	0.282968	0.0233039	0.0228395	1.94085e-05	0.000101582	24	26	26	asd_or_adhd	0.834144	1
9	131857676	ENST00000458362	CRAT-207	ENSG00000095321	CRAT	-1.07356	-0.0840687	0.283018	0.00942642	0.0272551	2.89431e-06	1.65679e-05	5	5	5	asd_or_adhd	0.834222	1
7	42940871	ENSG00000261019	AC010132.4	ENSG00000261019	AC010132.4	1.07349	0.0279499	0.283053	0.0976761	0.13844	1.79438e-32	1.41463e-31	18	18	18	asd_or_adhd	0.834253	1
7	137559725	ENSG00000182158	CREB3L2	ENSG00000182158	CREB3L2	1.07331	0.0384015	0.28313	0.0416519	0.0773502	3.7293e-18	1.78645e-17	15	17	17	asd_or_adhd	0.834411	1
2	233746963	ENST00000489127	NGEF-209	ENSG00000066248	NGEF	1.07322	0.013036	0.283174	0.46258	0.520814	1.13868e-143	4.03552e-141	44	50	50	asd_or_adhd	0.834467	1
22	30821518	ENSG00000242114	MTFP1	ENSG00000242114	MTFP1	-1.07309	-0.0414177	0.283231	0.0394272	0.0590148	7.10162e-14	2.81128e-13	21	21	21	asd_or_adhd	0.834557	1
12	27863780	ENST00000542791	MRPS35-205	ENSG00000061794	MRPS35	1.07304	0.0215577	0.283253	0.124042	0.140078	9.18917e-29	1.96802e-27	37	40	40	asd_or_adhd	0.834557	1
11	111164114	ENSG00000196167	COLCA1	ENSG00000196167	COLCA1	1.07299	0.0743041	0.283276	0.0169116	0.0317411	5.22785e-08	1.49162e-07	9	12	12	asd_or_adhd	0.834557	1
1	95628775	ENSG00000226026	AC092802.1	ENSG00000226026	AC092802.1	1.07292	0.0347458	0.283305	0.0553642	0.0702617	1.61971e-16	7.25069e-16	19	20	20	asd_or_adhd	0.83457	1
9	95059640	ENSG00000198000	NOL8	ENSG00000198000	NOL8	-1.07277	-0.0471836	0.283373	0.0292168	0.0133842	0.000441992	0.000952699	59	60	60	asd_or_adhd	0.834662	1
1	20809680	ENST00000489020	CAMK2N1-202	ENSG00000162545	CAMK2N1	-1.07275	-0.0367276	0.283384	0.0480755	0.0885525	7.08189e-18	9.39315e-17	5	5	5	asd_or_adhd	0.834662	1
6	135357834	ENST00000367820	HBS1L-202	ENSG00000112339	HBS1L	-1.07268	-0.0550932	0.283414	0.0215056	0.0466716	7.51861e-10	5.98093e-09	17	17	17	asd_or_adhd	0.83468	1
16	2821415	ENSG00000103363	ELOB	ENSG00000103363	ELOB	-1.07257	-0.0173363	0.283464	0.268094	0.33664	4.84899e-89	1.39424e-87	32	44	44	asd_or_adhd	0.834714	1
4	90033968	ENST00000317005	TIGD2-201	ENSG00000180346	TIGD2	1.07244	0.0837973	0.283523	0.0113261	0.0156436	0.000432073	0.00191987	20	21	21	asd_or_adhd	0.834714	1
10	124134220	ENST00000368988	PLEKHA1-201	ENSG00000107679	PLEKHA1	-1.07242	-0.0460055	0.283533	0.0318609	0.0678086	8.67698e-14	9.11103e-13	12	12	12	asd_or_adhd	0.834714	1
2	231729369	ENST00000541852	ITM2C-208	ENSG00000135916	ITM2C	-1.07241	-0.0471301	0.283534	0.035481	0.075903	2.32436e-15	2.68537e-14	7	11	11	asd_or_adhd	0.834714	1
7	72418832	ENST00000444583	NSUN5P2-202	ENSG00000106133	NSUN5P2	-1.07233	-0.0317852	0.283571	0.0687982	0.0957724	3.1844e-19	4.52005e-18	16	18	18	asd_or_adhd	0.834714	1
20	9966736	ENST00000449270	AL109754.1-201	ENSG00000243961	RP5-839B4.8	-1.07233	-0.109043	0.283571	0.00582229	0.0171046	0.000225648	0.00103928	21	22	22	asd_or_adhd	0.834714	1
22	22273793	ENST00000263212	PPM1F-201	ENSG00000100034	PPM1F	1.07218	0.0535582	0.283639	0.0240941	0.0417323	4.25818e-09	3.18918e-08	11	11	11	asd_or_adhd	0.834791	1
2	242836136	ENSG00000216921	AC131097.2	ENSG00000216921	AC131097.2	-1.07215	-0.188639	0.283652	0.00306891	0.0331572	2.57229e-08	7.48901e-08	11	20	20	asd_or_adhd	0.834791	1
2	219139729	ENST00000445635	TMBIM1-215	ENSG00000135926	TMBIM1	1.07208	0.0662121	0.283685	0.0182348	0.0180325	0.000146854	0.000691803	19	20	20	asd_or_adhd	0.834791	1
1	207222801	ENST00000411990	PFKFB2-203	ENSG00000123836	PFKFB2	-1.07206	-0.166447	0.283693	0.00268506	0.0133004	0.00118652	0.00498135	4	4	4	asd_or_adhd	0.834791	1
13	32999059	ENST00000464470	N4BP2L1-206	ENSG00000139597	N4BP2L1	-1.07199	-0.0299851	0.283725	0.08203	0.0921956	1.18091e-18	1.63001e-17	61	66	66	asd_or_adhd	0.834814	1
1	29474255	ENST00000373795	SRSF4-201	ENSG00000116350	SRSF4	-1.07182	-0.0637927	0.283799	0.0205493	0.0179519	0.00015897	0.000745787	35	38	38	asd_or_adhd	0.83482	1
19	37680605	ENST00000392156	ZNF585B-201	ENSG00000245680	ZNF585B	-1.07176	-0.0433507	0.283827	0.0393495	0.0650157	2.05843e-13	2.10648e-12	9	10	10	asd_or_adhd	0.83482	1
14	103932700	ENST00000558611	MARK3-213	ENSG00000075413	MARK3	-1.07175	-0.0724683	0.283834	0.0133992	0.0309506	5.86396e-07	3.61635e-06	6	6	6	asd_or_adhd	0.83482	1
14	92511150	ENST00000568290	ATXN3-250	ENSG00000261372	RP11-529H20.6	-1.07172	-0.0701942	0.283844	0.0149996	0.035578	8.42262e-08	5.62912e-07	12	12	12	asd_or_adhd	0.83482	1
1	6684926	ENSG00000041988	THAP3	ENSG00000041988	THAP3	1.07172	0.040529	0.283848	0.0426903	0.0413346	4.43138e-10	1.4267e-09	36	43	43	asd_or_adhd	0.83482	1
2	32502979	ENSG00000119820	YIPF4	ENSG00000119820	YIPF4	-1.07149	-0.0461651	0.283948	0.0379967	0.0363578	4.66649e-09	1.4205e-08	34	36	36	asd_or_adhd	0.83503	1
3	58318675	ENST00000479241	PXK-210	ENSG00000168297	PXK	1.07145	0.0186851	0.283967	0.214502	0.254009	1.78638e-54	8.86697e-53	49	53	53	asd_or_adhd	0.83503	1
17	79528792	ENST00000374747	NPLOC4-202	ENSG00000182446	NPLOC4	1.07131	0.0232615	0.28403	0.135011	0.197977	2.11783e-41	7.05421e-40	20	26	26	asd_or_adhd	0.835145	1
16	2821415	ENST00000262306	ELOB-201	ENSG00000103363	TCEB2	1.07113	0.0191343	0.284112	0.219186	0.34725	2.45569e-80	2.3857e-78	17	31	31	asd_or_adhd	0.835218	1
19	2230002	ENSG00000104886	PLEKHJ1	ENSG00000104886	PLEKHJ1	-1.07108	-0.0577297	0.284133	0.0217484	0.0448625	7.94129e-11	2.66707e-10	29	37	37	asd_or_adhd	0.835218	1
11	19138676	ENST00000446113	ZDHHC13-202	ENSG00000177054	ZDHHC13	-1.07105	-0.103598	0.284146	0.00670163	0.0185109	0.000107458	0.000515062	5	5	5	asd_or_adhd	0.835218	1
7	56243327	ENST00000450065	AC006970.2-201	ENSG00000233028	RP4-725G10.4	1.07104	0.0249962	0.284152	0.115847	0.145832	1.4053e-29	3.09729e-28	45	46	46	asd_or_adhd	0.835218	1
14	68117869	ENST00000554636	VTI1B-203	ENSG00000100568	VTI1B	-1.07096	-0.117767	0.284187	0.00522258	0.0159395	0.000370726	0.00166169	8	8	8	asd_or_adhd	0.83525	1
15	57998827	ENST00000299638	POLR2M-201	ENSG00000255529	POLR2M	-1.07082	-0.0263083	0.284252	0.116119	0.155582	9.96494e-32	2.38429e-30	33	40	40	asd_or_adhd	0.835371	1
20	18488199	ENST00000336714	SEC23B-202	ENSG00000101310	SEC23B	-1.07068	-0.0319849	0.284313	0.0735988	0.0994019	4.76404e-20	7.03616e-19	14	15	15	asd_or_adhd	0.835479	1
18	12209335	ENST00000586882	AP005264.6-203	ENSG00000267733	RP11-64C12.3	-1.07063	-0.101101	0.284338	0.0068892	0.0168119	0.000250294	0.00114512	8	8	8	asd_or_adhd	0.835482	1
19	5691845	ENSG00000196365	LONP1	ENSG00000196365	LONP1	1.07051	0.0176055	0.284391	0.228249	0.281275	1.32461e-71	2.68529e-70	27	33	33	asd_or_adhd	0.83551	1
4	109571740	ENSG00000198856	OSTC	ENSG00000198856	OSTC	-1.0705	-0.179196	0.284396	0.002067	0.0145838	0.000243616	0.000534953	3	3	3	asd_or_adhd	0.83551	1
21	46910189	ENST00000342220	COL18A1-201	ENSG00000182871	COL18A1	-1.07036	-0.0835605	0.284456	0.0131205	0.0273934	2.76679e-06	1.58749e-05	8	8	8	asd_or_adhd	0.835536	1
19	46884768	ENST00000487483	PPP5C-207	ENSG00000011485	PPP5C	1.07034	0.0849955	0.284464	0.00972288	0.0230693	1.78901e-05	9.40255e-05	11	11	11	asd_or_adhd	0.835536	1
3	58477841	ENSG00000168301	KCTD6	ENSG00000168301	KCTD6	-1.07031	-0.0545394	0.284482	0.0223444	0.0490218	1.01052e-11	3.58338e-11	13	15	15	asd_or_adhd	0.835536	1
14	29241991	ENST00000552957	LINC01551-204	ENSG00000186960	C14orf23	1.07024	0.0328518	0.28451	0.0769916	0.142869	1.14974e-29	2.54225e-28	5	5	5	asd_or_adhd	0.835536	1
1	161087908	ENST00000392190	NIT1-204	ENSG00000158793	NIT1	-1.07021	-0.0550214	0.284525	0.0196182	0.0309804	6.04822e-07	3.72396e-06	22	23	23	asd_or_adhd	0.835536	1
17	42875816	ENSG00000182963	GJC1	ENSG00000182963	GJC1	1.07011	0.0285795	0.284568	0.0832711	0.0988944	5.50112e-23	3.15074e-22	37	40	40	asd_or_adhd	0.835591	1
8	163186	ENST00000606975	RPL23AP53-203	ENSG00000223508	RPL23AP53	-1.07001	-0.0174862	0.284615	0.224898	0.271922	1.17296e-59	6.75279e-58	24	26	26	asd_or_adhd	0.835658	1
7	142941186	ENSG00000197448	GSTK1	ENSG00000197448	GSTK1	-1.06989	-0.0531257	0.284669	0.0261216	0.0317371	5.12891e-08	1.46409e-07	29	31	31	asd_or_adhd	0.835745	1
12	56864736	ENSG00000135423	GLS2	ENSG00000135423	GLS2	-1.06963	-0.0993881	0.284787	0.00696867	0.0165284	9.64812e-05	0.000218484	9	9	9	asd_or_adhd	0.835804	1
19	36249100	ENST00000600988	PROSER3-214	ENSG00000167595	C19orf55	-1.06944	-0.0841746	0.284873	0.0127217	0.0260463	3.70524e-06	2.10064e-05	15	16	16	asd_or_adhd	0.835804	1
11	76092357	ENST00000531207	AP002360.1-201	ENSG00000179240	RP11-111M22.2	-1.06933	-0.029459	0.284922	0.0836001	0.111711	1.40784e-22	2.33587e-21	32	32	32	asd_or_adhd	0.835804	1
14	75761107	ENSG00000259687	LINC01220	ENSG00000259687	LINC01220	1.06924	0.0858571	0.284962	0.0139443	0.0158823	0.000125783	0.000282268	10	12	12	asd_or_adhd	0.835804	1
1	6650784	ENSG00000162413	KLHL21	ENSG00000162413	KLHL21	-1.06916	-0.0838919	0.284997	0.011038	0.0173746	5.81877e-05	0.000133956	11	12	12	asd_or_adhd	0.835804	1
2	206858445	ENST00000403263	INO80D-201	ENSG00000114933	INO80D	-1.06914	-0.0334676	0.285008	0.0659105	0.052632	4.61675e-11	4.03879e-10	61	63	63	asd_or_adhd	0.835804	1
14	59927081	ENSG00000126790	L3HYPDH	ENSG00000126790	L3HYPDH	-1.06913	-0.0160203	0.285011	0.316356	0.340208	8.16728e-92	2.49087e-90	59	61	61	asd_or_adhd	0.835804	1
2	130939310	ENSG00000152082	MZT2B	ENSG00000152082	MZT2B	-1.06912	-0.0966364	0.285014	0.00808158	0.015225	0.000180495	0.000400207	12	12	12	asd_or_adhd	0.835804	1
3	16306706	ENSG00000154814	OXNAD1	ENSG00000154814	OXNAD1	1.06906	0.0661195	0.285043	0.0161109	0.039212	1.1931e-09	3.74819e-09	8	8	8	asd_or_adhd	0.835804	1
5	64920896	ENST00000508304	TRAPPC13-209	ENSG00000113597	TRAPPC13	1.06899	0.0915799	0.285074	0.0126143	0.0160753	0.000357418	0.00160505	15	16	16	asd_or_adhd	0.835804	1
5	14872441	ENST00000607026	AC016575.1-201	ENSG00000272057	CTB-40H15.4	1.06893	0.185894	0.2851	0.00201604	0.0174624	0.000193694	0.000899498	1	1	1	asd_or_adhd	0.835804	1
4	8442550	ENST00000389737	TRMT44-201	ENSG00000155275	TRMT44	1.06886	0.035662	0.285134	0.0545968	0.101314	2.18392e-20	3.28072e-19	5	5	5	asd_or_adhd	0.835804	1
6	26686469	ENSG00000261584	AL513548.1	ENSG00000261584	AL513548.1	-1.06884	-0.0132508	0.285143	0.388005	0.446476	1.19288e-132	7.65348e-131	28	30	30	asd_or_adhd	0.835804	1
13	97639827	ENST00000541038	OXGR1-202	ENSG00000165621	OXGR1	1.06879	0.0511028	0.285165	0.0296551	0.034244	1.47123e-07	9.62578e-07	44	52	52	asd_or_adhd	0.835804	1
3	184032283	ENST00000346169	EIF4G1-202	ENSG00000114867	EIF4G1	-1.06868	-0.0928765	0.285214	0.00640278	0.0188034	0.000105709	0.000507199	12	13	13	asd_or_adhd	0.835804	1
12	121124672	ENSG00000110917	MLEC	ENSG00000110917	MLEC	1.06857	0.0254602	0.285262	0.0979561	0.159489	2.21324e-37	2.02397e-36	21	22	22	asd_or_adhd	0.835804	1
19	37064439	ENST00000592880	ZNF529-AS1-204	ENSG00000233527	AC092295.7	-1.06856	-0.0428367	0.285267	0.0384811	0.0638085	4.4977e-13	4.50742e-12	40	40	40	asd_or_adhd	0.835804	1
1	204485511	ENST00000367182	MDM4-203	ENSG00000198625	MDM4	-1.06854	-0.0609251	0.285276	0.0186078	0.0440617	2.09475e-09	1.6108e-08	8	8	8	asd_or_adhd	0.835804	1
8	103255837	ENST00000499653	UBR5-AS1-201	ENSG00000246263	KB-431C1.4	1.06849	0.0249782	0.285302	0.0773641	0.0605233	1.80632e-12	1.74053e-11	95	111	111	asd_or_adhd	0.835804	1
10	102759233	ENST00000370220	LZTS2-201	ENSG00000107816	LZTS2	-1.06847	-0.0311374	0.285307	0.0711314	0.109218	6.92422e-22	1.11564e-20	8	9	9	asd_or_adhd	0.835804	1
3	98433176	ENST00000475816	ST3GAL6-AS1-202	ENSG00000239445	ST3GAL6-AS1	-1.06841	-0.0305662	0.285333	0.0708478	0.0852679	2.8506e-17	3.66941e-16	19	52	52	asd_or_adhd	0.835804	1
19	18682670	ENST00000442744	UBA52-202	ENSG00000221983	UBA52	-1.06841	-0.0142103	0.285337	0.343919	0.427555	5.14647e-107	8.99373e-105	21	22	22	asd_or_adhd	0.835804	1
4	1341104	ENST00000389851	UVSSA-202	ENSG00000163945	UVSSA	1.06825	0.0163591	0.285407	0.269617	0.32286	5.58791e-74	4.64006e-72	46	53	53	asd_or_adhd	0.835804	1
10	3180016	ENST00000451104	PITRM1-206	ENSG00000107959	PITRM1	1.06823	0.014086	0.285415	0.329991	0.393424	2.85809e-95	3.79086e-93	72	90	90	asd_or_adhd	0.835804	1
11	67559119	ENST00000531806	FAM86C2P-205	ENSG00000160172	FAM86C2P	-1.06823	-0.040069	0.285418	0.0462289	0.0315292	4.5403e-07	2.82894e-06	61	92	92	asd_or_adhd	0.835804	1
16	2255770	ENST00000565250	MLST8-219	ENSG00000167965	MLST8	1.06816	0.154503	0.285447	0.00302631	0.0127772	0.00136834	0.00569745	4	5	5	asd_or_adhd	0.835804	1
1	227210964	ENST00000441725	CDC42BPA-207	ENSG00000143776	CDC42BPA	1.06812	0.0396669	0.285465	0.0476939	0.0495723	1.6946e-10	1.41778e-09	53	53	53	asd_or_adhd	0.835804	1
4	138466885	ENST00000507365	LINC02172-201	ENSG00000251632	RP11-714L20.1	-1.0681	-0.0343271	0.285476	0.0512792	0.0532997	4.74553e-11	4.14735e-10	54	56	56	asd_or_adhd	0.835804	1
7	54822485	ENST00000460484	SEC61G-205	ENSG00000132432	SEC61G	-1.06807	-0.0464621	0.285487	0.0334624	0.0310868	5.62108e-07	3.47255e-06	40	42	42	asd_or_adhd	0.835804	1
6	148593440	ENSG00000111961	SASH1	ENSG00000111961	SASH1	1.06803	0.026456	0.285508	0.101201	0.120111	8.087e-28	5.46167e-27	62	71	71	asd_or_adhd	0.835804	1
5	95187936	ENST00000436592	LINC01554-202	ENSG00000236882	C5orf27	-1.068	-0.0276975	0.285518	0.0930464	0.157977	1.5438e-32	3.8218e-31	11	11	11	asd_or_adhd	0.835804	1
12	112337067	ENST00000424240	ADAM1A-201	ENSG00000229186	ADAM1A	1.068	0.0360346	0.285521	0.0545994	0.0733688	4.30521e-15	4.89724e-14	11	11	11	asd_or_adhd	0.835804	1
9	114803065	ENST00000374270	SUSD1-204	ENSG00000106868	SUSD1	-1.06799	-0.0328629	0.285524	0.0608707	0.096479	1.96582e-19	2.82016e-18	9	10	10	asd_or_adhd	0.835804	1
20	14303634	ENST00000378053	FLRT3-202	ENSG00000125848	FLRT3	1.06793	0.0474627	0.285553	0.0313766	0.0701221	2.80856e-14	3.0365e-13	12	12	12	asd_or_adhd	0.835804	1
6	131179276	ENST00000529208	EPB41L2-221	ENSG00000079819	EPB41L2	1.06787	0.0374007	0.285581	0.0494357	0.0656631	2.00717e-13	2.05569e-12	15	15	15	asd_or_adhd	0.835804	1
14	74752126	ENST00000356924	ABCD4-201	ENSG00000119688	ABCD4	1.06787	0.0620794	0.285581	0.019244	0.0473633	4.16731e-10	3.38462e-09	11	11	11	asd_or_adhd	0.835804	1
7	30671581	ENST00000496643	GARS-209	ENSG00000106105	GARS	-1.06785	-0.109145	0.285586	0.0058675	0.0170924	0.00023316	0.00107115	14	17	17	asd_or_adhd	0.835804	1
19	46280952	ENST00000598191	DMPK-214	ENSG00000104936	DMPK	1.06779	0.0313173	0.285615	0.0607712	0.0889134	7.08823e-18	9.40015e-17	51	58	58	asd_or_adhd	0.835804	1
7	157174515	ENST00000486247	DNAJB6-215	ENSG00000105993	DNAJB6	-1.06764	-0.0486697	0.285682	0.0288252	0.0506394	6.83833e-11	5.90644e-10	6	6	6	asd_or_adhd	0.835804	1
14	100612756	ENST00000305631	DEGS2-201	ENSG00000168350	DEGS2	-1.06761	-0.111142	0.285698	0.00617141	0.0136722	0.000847965	0.00362529	4	5	5	asd_or_adhd	0.835804	1
12	131295151	ENSG00000256250	AC073912.1	ENSG00000256250	AC073912.1	1.06746	0.0585498	0.285765	0.017298	0.0366954	4.22812e-09	1.28999e-08	8	8	8	asd_or_adhd	0.835804	1
4	176987028	ENST00000509792	WDR17-207	ENSG00000150627	WDR17	-1.06744	-0.0161893	0.285775	0.286044	0.361483	3.33283e-84	3.47812e-82	13	14	14	asd_or_adhd	0.835804	1
1	230457392	ENST00000391860	PGBD5-201	ENSG00000177614	PGBD5	1.06742	0.0556596	0.285781	0.016127	0.0116037	0.00243465	0.00981134	38	39	39	asd_or_adhd	0.835804	1
12	110288748	ENST00000318348	GLTP-201	ENSG00000139433	GLTP	1.06738	0.0388099	0.285799	0.0533442	0.0525658	6.27292e-11	5.43132e-10	41	47	47	asd_or_adhd	0.835804	1
3	9821544	ENST00000301964	TADA3-201	ENSG00000171148	TADA3	-1.06734	-0.0924449	0.285819	0.00777803	0.0202103	5.83332e-05	0.000288253	6	8	8	asd_or_adhd	0.835804	1
12	111798455	ENSG00000198324	FAM109A	ENSG00000198324	FAM109A	-1.06727	-0.0494355	0.285849	0.0289034	0.0566519	1.72207e-13	6.69189e-13	9	9	9	asd_or_adhd	0.835804	1
8	1710156	ENST00000518822	AC100810.1-201	ENSG00000253982	CTD-2336O2.1	-1.06724	-0.017107	0.285865	0.247112	0.335546	1.703e-76	1.51798e-74	6	6	6	asd_or_adhd	0.835804	1
16	70721342	ENST00000567648	VAC14-209	ENSG00000103043	VAC14	1.06721	0.0496445	0.285878	0.0270565	0.0541862	2.28905e-11	2.04571e-10	6	6	6	asd_or_adhd	0.835804	1
5	159833356	ENST00000520841	SLU7-205	ENSG00000164609	SLU7	1.06719	0.0636858	0.285885	0.0164982	0.0166676	0.000274105	0.0012478	27	29	29	asd_or_adhd	0.835804	1
5	31400604	ENST00000511367	DROSHA-212	ENSG00000113360	DROSHA	-1.06717	-0.0191973	0.285895	0.187129	0.251607	7.10638e-54	3.47479e-52	14	16	16	asd_or_adhd	0.835804	1
17	79253499	ENST00000543204	SLC38A10-208	ENSG00000157637	SLC38A10	1.06706	0.0986642	0.285947	0.00763809	0.0300369	8.88591e-07	5.37664e-06	2	2	2	asd_or_adhd	0.835848	1
8	95732128	ENST00000414645	DPY19L4-201	ENSG00000156162	DPY19L4	-1.06703	-0.051754	0.28596	0.0508584	0.0655982	1.82701e-13	1.87833e-12	49	50	50	asd_or_adhd	0.835848	1
20	34219610	ENST00000420363	CPNE1-211	ENSG00000214078	CPNE1	-1.06697	-0.0602198	0.285984	0.0147233	0.0205573	5.14363e-05	0.000256028	16	17	17	asd_or_adhd	0.835848	1
1	156259880	ENSG00000198715	GLMP	ENSG00000198715	GLMP	-1.06691	-0.0386026	0.286013	0.0466344	0.075218	1.9616e-17	9.1196e-17	21	21	21	asd_or_adhd	0.835848	1
19	46110252	ENSG00000125746	EML2	ENSG00000125746	EML2	1.06682	0.0444041	0.286054	0.0392901	0.0829843	1.46778e-19	7.42474e-19	17	17	17	asd_or_adhd	0.835848	1
14	55738021	ENST00000313833	FBXO34-201	ENSG00000178974	FBXO34	1.06682	0.0245778	0.286055	0.10781	0.113745	2.71303e-23	4.63244e-22	50	62	62	asd_or_adhd	0.835848	1
10	17184253	ENST00000354631	TRDMT1-202	ENSG00000107614	TRDMT1	1.06636	0.13181	0.286262	0.00374523	0.0129231	0.00136924	0.00570093	4	5	5	asd_or_adhd	0.8362	1
18	47309869	ENSG00000167315	ACAA2	ENSG00000167315	ACAA2	1.06632	0.0320393	0.286279	0.0817135	0.12768	7.4717e-30	5.40472e-29	16	16	16	asd_or_adhd	0.8362	1
11	116648436	ENST00000227322	ZPR1-201	ENSG00000109917	ZNF259	1.06629	0.0576824	0.286294	0.0211921	0.0477685	4.42908e-10	3.59129e-09	7	7	7	asd_or_adhd	0.8362	1
2	65454887	ENST00000260641	ACTR2-201	ENSG00000138071	ACTR2	-1.06628	-0.0170096	0.286298	0.251784	0.30353	6.35399e-68	4.53642e-66	41	46	46	asd_or_adhd	0.8362	1
4	39291176	ENST00000514572	RFC1-216	ENSG00000035928	RFC1	1.0662	0.0473945	0.286334	0.0332393	0.0439896	2.22234e-09	1.70463e-08	22	22	22	asd_or_adhd	0.8362	1
10	17851362	ENST00000331429	MRC1L1-001	ENSG00000183748	MRC1L1	1.06614	0.0261087	0.286359	0.110291	0.106248	2.77447e-21	4.3485e-20	122	136	136	asd_or_adhd	0.8362	1
13	25160142	ENST00000440905	TPTE2P6-201	ENSG00000205822	TPTE2P6	-1.06603	-0.0242713	0.28641	0.0995916	0.17945	6.71407e-37	1.9377e-35	26	26	26	asd_or_adhd	0.8362	1
11	75145685	ENSG00000158555	GDPD5	ENSG00000158555	GDPD5	-1.06601	-0.10473	0.286418	0.00563822	0.016386	9.70486e-05	0.000219707	4	4	4	asd_or_adhd	0.8362	1
2	200820544	ENST00000435773	MAIP1-203	ENSG00000162972	C2orf47	-1.06596	-0.0531664	0.286441	0.0246319	0.0233667	1.58879e-05	8.40156e-05	27	29	29	asd_or_adhd	0.8362	1
16	4511681	ENST00000283429	NMRAL1-201	ENSG00000153406	NMRAL1	1.06595	0.0169383	0.286447	0.244071	0.293442	3.26807e-66	2.22222e-64	26	34	34	asd_or_adhd	0.8362	1
4	9783258	ENST00000304374	DRD5-201	ENSG00000169676	DRD5	-1.0659	-0.0360982	0.286471	0.0539487	0.0723152	9.27469e-15	1.03416e-13	53	55	55	asd_or_adhd	0.8362	1
5	152870106	ENST00000285900	GRIA1-201	ENSG00000155511	GRIA1	-1.06587	-0.0472938	0.286482	0.0365947	0.0357753	8.30177e-08	5.5538e-07	37	41	41	asd_or_adhd	0.8362	1
19	56950694	ENST00000591790	ZNF667-206	ENSG00000198046	ZNF667	1.06586	0.0327417	0.286489	0.0743368	0.0750501	3.47868e-15	3.98107e-14	50	70	70	asd_or_adhd	0.8362	1
19	57078880	ENSG00000197016	ZNF470	ENSG00000197016	ZNF470	1.06573	0.0187562	0.286546	0.199973	0.248369	3.1129e-61	5.00971e-60	32	37	37	asd_or_adhd	0.836297	1
14	20811774	ENST00000250416	PARP2-201	ENSG00000129484	PARP2	-1.06564	-0.0105711	0.286585	0.584467	0.674875	5.41815e-233	2.5266e-229	20	22	22	asd_or_adhd	0.836321	1
6	5261277	ENSG00000145982	FARS2	ENSG00000145982	FARS2	1.06553	0.0391023	0.286636	0.0444636	0.0638374	5.31945e-15	2.22557e-14	24	26	26	asd_or_adhd	0.836321	1
19	30102421	ENST00000592749	POP4-212	ENSG00000105171	POP4	1.06542	0.113041	0.286684	0.00658465	0.0125928	0.00137244	0.00571238	10	11	11	asd_or_adhd	0.836321	1
2	135676413	ENST00000464932	CCNT2-209	ENSG00000082258	CCNT2	1.06535	0.0445607	0.286719	0.0425287	0.0758252	1.82205e-15	2.12024e-14	8	8	8	asd_or_adhd	0.836321	1
17	19551449	ENSG00000072210	ALDH3A2	ENSG00000072210	ALDH3A2	-1.06534	-0.026779	0.286722	0.0970312	0.13383	4.13012e-31	3.12531e-30	12	14	14	asd_or_adhd	0.836321	1
6	116575336	ENSG00000111817	DSE	ENSG00000111817	DSE	1.06532	0.0372897	0.286733	0.0521881	0.0604007	3.29832e-14	1.32482e-13	31	32	32	asd_or_adhd	0.836321	1
3	195384936	ENST00000429897	LINC00969-207	ENSG00000242086	LINC00969	-1.06527	-0.0154586	0.286756	0.268797	0.333892	2.13032e-77	1.9339e-75	45	52	52	asd_or_adhd	0.836321	1
20	4760669	ENSG00000101265	RASSF2	ENSG00000101265	RASSF2	-1.06524	-0.0844887	0.286769	0.01098	0.0151245	0.000192808	0.000426843	26	27	27	asd_or_adhd	0.836321	1
22	38073006	ENST00000472321	LGALS1-205	ENSG00000100097	LGALS1	-1.06523	-0.0164313	0.286772	0.255433	0.280438	1.70517e-61	1.02986e-59	48	62	62	asd_or_adhd	0.836321	1
20	3190159	ENST00000460550	ITPA-204	ENSG00000125877	ITPA	-1.0651	-0.0375858	0.286832	0.050694	0.0941404	5.54355e-19	7.79131e-18	10	14	14	asd_or_adhd	0.836371	1
1	212113743	ENST00000366994	INTS7-203	ENSG00000143493	INTS7	1.06505	0.0615791	0.286854	0.0179858	0.0356655	7.15066e-08	4.81132e-07	17	17	17	asd_or_adhd	0.836371	1
17	46048470	ENST00000584063	CDK5RAP3-231	ENSG00000108465	CDK5RAP3	-1.06493	-0.0512854	0.286907	0.0253411	0.0176088	0.000175737	0.000819758	31	33	33	asd_or_adhd	0.836371	1
2	200472791	ENSG00000238217	LINC01877	ENSG00000238217	LINC01877	1.0649	0.0664901	0.286922	0.0153995	0.0321616	3.90461e-08	1.12404e-07	2	2	2	asd_or_adhd	0.836371	1
7	5429081	ENST00000399434	TNRC18-202	ENSG00000182095	TNRC18	-1.06481	-0.0268373	0.286961	0.0986114	0.141694	8.5161e-29	1.82652e-27	20	23	23	asd_or_adhd	0.836371	1
17	34639793	ENST00000394465	CCL4L2-001	ENSG00000197262	CCL4L2	1.0648	0.16368	0.286964	0.00253413	0.0218219	2.87247e-05	0.000147393	37	47	47	asd_or_adhd	0.836371	1
19	58740307	ENST00000594303	ZNF544-202	ENSG00000198131	ZNF544	-1.06475	-0.136063	0.286987	0.00373301	0.0114978	0.00250045	0.0100614	4	4	4	asd_or_adhd	0.836371	1
3	93698983	ENST00000535334	ARL13B-210	ENSG00000169379	ARL13B	1.06475	0.0678812	0.286988	0.0151553	0.0257491	4.92681e-06	2.75424e-05	8	10	10	asd_or_adhd	0.836371	1
10	90346519	ENST00000371939	LIPJ-201	ENSG00000204022	LIPJ	-1.06471	-0.0772507	0.287006	0.0102142	0.0107335	0.00354294	0.013954	15	15	15	asd_or_adhd	0.836371	1
5	135468536	ENST00000545620	SMAD5-212	ENSG00000113658	SMAD5	1.06459	0.0225706	0.28706	0.1356	0.205709	1.23357e-42	4.30129e-41	32	32	32	asd_or_adhd	0.836457	1
12	69753483	ENSG00000127337	YEATS4	ENSG00000127337	YEATS4	1.06436	0.0120465	0.287163	0.437118	0.532878	1.74688e-173	2.11767e-171	47	47	47	asd_or_adhd	0.836621	1
13	20397622	ENSG00000132950	ZMYM5	ENSG00000132950	ZMYM5	-1.06424	-0.0312818	0.287221	0.0593523	0.0406496	3.09132e-10	1.00505e-09	73	90	90	asd_or_adhd	0.836621	1
14	35182064	ENST00000556161	CFL2-206	ENSG00000165410	CFL2	-1.06421	-0.0383327	0.287232	0.0481807	0.0857505	2.56748e-17	3.31171e-16	12	13	13	asd_or_adhd	0.836621	1
2	97490912	ENST00000465224	CNNM3-203	ENSG00000168763	CNNM3	1.06413	0.110025	0.287269	0.00844022	0.0176663	0.000160867	0.000754045	5	5	5	asd_or_adhd	0.836621	1
19	3585551	ENST00000322315	GIPC3-201	ENSG00000179855	GIPC3	1.06413	0.192667	0.287271	0.00244452	0.0361383	6.78201e-08	4.57301e-07	14	23	23	asd_or_adhd	0.836621	1
7	91500243	ENST00000419292	MTERF1-203	ENSG00000127989	MTERF	1.06409	0.0728538	0.287289	0.0127639	0.0137973	0.000891406	0.00380203	15	15	15	asd_or_adhd	0.836621	1
15	29901880	ENSG00000259814	AC102941.1	ENSG00000259814	AC102941.1	-1.06407	-0.0382648	0.287298	0.0451677	0.0679227	2.57199e-16	1.13952e-15	11	11	11	asd_or_adhd	0.836621	1
22	29837244	ENST00000539579	RFPL1S-203	ENSG00000225465	RFPL1S	1.06397	0.0277917	0.287341	0.091879	0.154049	1.42026e-31	3.37362e-30	11	11	11	asd_or_adhd	0.836621	1
10	73856279	ENST00000317168	ASCC1-202	ENSG00000138303	ASCC1	-1.06395	-0.0384865	0.28735	0.0544828	0.0998456	1.48456e-20	2.24459e-19	14	14	14	asd_or_adhd	0.836621	1
11	125315743	ENST00000530096	FEZ1-210	ENSG00000149557	FEZ1	1.06385	0.0935682	0.287397	0.00796474	0.0153121	0.000476444	0.002103	4	5	5	asd_or_adhd	0.836621	1
17	5402759	ENST00000568641	NLRP1-206	ENSG00000091592	NLRP1	-1.06379	-0.0215688	0.287423	0.131672	0.18083	4.36691e-37	1.26773e-35	14	17	17	asd_or_adhd	0.836621	1
5	63461671	ENSG00000164197	RNF180	ENSG00000164197	RNF180	1.06374	0.0813649	0.287448	0.00988762	0.0212118	9.13846e-06	2.24292e-05	16	16	16	asd_or_adhd	0.836621	1
11	113558419	ENST00000538955	TMPRSS5-205	ENSG00000166682	TMPRSS5	1.06373	0.0215561	0.287451	0.143242	0.18347	9.76616e-38	2.88912e-36	21	21	21	asd_or_adhd	0.836621	1
19	3178736	ENST00000246115	S1PR4-201	ENSG00000125910	S1PR4	-1.06372	-0.129551	0.287454	0.0044591	0.0252812	6.78586e-06	3.73557e-05	5	5	5	asd_or_adhd	0.836621	1
6	76376587	ENST00000503501	SENP6-212	ENSG00000112701	SENP6	1.06347	0.0986897	0.287567	0.0067888	0.0106929	0.0036051	0.014183	5	5	5	asd_or_adhd	0.836628	1
3	43021040	ENST00000430121	FAM198A-202	ENSG00000144649	FAM198A	-1.06337	-0.0593151	0.287614	0.0202377	0.0399351	1.35196e-08	9.72521e-08	15	15	15	asd_or_adhd	0.836628	1
7	99036696	ENST00000292476	CPSF4-201	ENSG00000160917	CPSF4	-1.06335	-0.0306613	0.287625	0.0805284	0.116871	2.02814e-23	3.4845e-22	36	40	40	asd_or_adhd	0.836628	1
11	72290005	ENST00000544239	PDE2A-225	ENSG00000186642	PDE2A	-1.06334	-0.024298	0.287628	0.119329	0.171116	3.70221e-35	1.01272e-33	16	18	18	asd_or_adhd	0.836628	1
19	4769152	ENST00000317292	MIR7-3HG-201	ENSG00000176840	MIR7-3HG	1.0633	0.0140014	0.287644	0.345973	0.400513	2.44242e-98	3.46242e-96	53	64	64	asd_or_adhd	0.836628	1
5	863856	ENST00000483234	BRD9-205	ENSG00000028310	BRD9	1.06326	0.0637815	0.287663	0.016405	0.0379737	3.33502e-08	2.31554e-07	21	49	49	asd_or_adhd	0.836628	1
17	4801069	ENSG00000108556	CHRNE	ENSG00000108556	CHRNE	1.0632	0.0261772	0.287692	0.0939582	0.117208	4.6245e-27	3.06067e-26	29	34	34	asd_or_adhd	0.836628	1
1	52896919	ENST00000474453	ZCCHC11-211	ENSG00000134744	ZCCHC11	1.06313	0.0931228	0.287725	0.0103639	0.0143431	0.00075144	0.00323368	14	16	16	asd_or_adhd	0.836628	1
17	5264258	ENSG00000108559	NUP88	ENSG00000108559	NUP88	1.06307	0.0125782	0.287748	0.432751	0.485414	7.97022e-150	6.63012e-148	91	95	95	asd_or_adhd	0.836628	1
1	159836744	ENSG00000272668	AL590560.2	ENSG00000272668	AL590560.2	1.06288	0.0187463	0.287835	0.218571	0.307829	2.58542e-79	6.00875e-78	22	25	25	asd_or_adhd	0.836628	1
11	124543740	ENST00000532692	SPA17-204	ENSG00000064199	SPA17	-1.06284	-0.0236857	0.287855	0.110359	0.0933589	3.31195e-19	4.69358e-18	69	74	74	asd_or_adhd	0.836628	1
16	1543364	ENST00000262319	TELO2-201	ENSG00000100726	TELO2	1.06283	0.0155545	0.287857	0.288564	0.368862	6.80391e-88	7.76847e-86	21	35	35	asd_or_adhd	0.836628	1
11	60970779	ENSG00000229859	PGA3	ENSG00000229859	PGA3	-1.06283	-0.041904	0.287861	0.0469296	0.0681838	6.18555e-16	2.6974e-15	33	43	43	asd_or_adhd	0.836628	1
11	58962365	ENST00000527475	DTX4-202	ENSG00000110042	DTX4	1.06281	0.0889577	0.287866	0.0199729	0.0315435	4.84918e-07	3.01397e-06	11	12	12	asd_or_adhd	0.836628	1
1	245133284	ENST00000366522	EFCAB2-202	ENSG00000203666	EFCAB2	1.0628	0.0169326	0.287874	0.235656	0.299534	2.60526e-66	1.78109e-64	28	38	38	asd_or_adhd	0.836628	1
6	149768794	ENSG00000178199	ZC3H12D	ENSG00000178199	ZC3H12D	1.06278	0.0781169	0.287884	0.0112153	0.0262056	6.78266e-07	1.80343e-06	6	7	7	asd_or_adhd	0.836628	1
1	10057274	ENST00000294435	RBP7-201	ENSG00000162444	RBP7	-1.06275	-0.0492264	0.287893	0.0386738	0.0284777	1.69561e-06	9.969e-06	44	53	53	asd_or_adhd	0.836628	1
4	109731877	ENSG00000188517	COL25A1	ENSG00000188517	COL25A1	-1.06274	-0.054675	0.287899	0.0212724	0.0132714	0.000467782	0.00100613	38	46	46	asd_or_adhd	0.836628	1
2	225334867	ENST00000264414	CUL3-201	ENSG00000036257	CUL3	-1.06269	-0.0559012	0.287924	0.0233827	0.0391463	1.97894e-08	1.4037e-07	42	44	44	asd_or_adhd	0.836628	1
7	91741465	ENST00000003100	CYP51A1-201	ENSG00000001630	CYP51A1	-1.06265	-0.0313199	0.287939	0.0693033	0.106722	1.07791e-21	1.72327e-20	10	11	11	asd_or_adhd	0.836628	1
1	234663637	ENST00000435574	LINC01354-202	ENSG00000231768	RP5-855F14.1	-1.06258	-0.0263555	0.287974	0.102175	0.125999	2.41378e-25	4.52429e-24	38	45	45	asd_or_adhd	0.836657	1
1	6609316	ENST00000460777	NOL9-202	ENSG00000162408	NOL9	-1.0625	-0.140905	0.288011	0.00399396	0.0150614	0.000558943	0.00244352	4	4	4	asd_or_adhd	0.83668	1
9	100000731	ENSG00000254876	AL590705.5	ENSG00000254876	AL590705.5	1.06244	0.0811918	0.288034	0.010846	0.0212188	9.20037e-06	2.25744e-05	17	19	19	asd_or_adhd	0.83668	1
4	159593277	ENSG00000171503	ETFDH	ENSG00000171503	ETFDH	-1.0624	-0.0215212	0.288054	0.116841	0.156991	6.26168e-37	5.6703e-36	32	32	32	asd_or_adhd	0.83668	1
8	33218361	ENST00000606064	AC067838.1-201	ENSG00000272338	RP11-722E23.2	-1.06223	-0.0564514	0.288133	0.0206159	0.0265172	3.5312e-06	2.00749e-05	10	13	13	asd_or_adhd	0.836705	1
16	47189583	ENST00000565262	ITFG1-208	ENSG00000129636	ITFG1	-1.06218	-0.044585	0.288152	0.0327755	0.0116212	0.00245232	0.00987725	32	34	34	asd_or_adhd	0.836705	1
3	194208183	ENST00000448892	LINC00884-202	ENSG00000233058	LINC00884	-1.06218	-0.042784	0.288154	0.0415692	0.107167	1.71319e-21	2.7086e-20	52	61	61	asd_or_adhd	0.836705	1
15	25277020	ENST00000552334	PWAR6-201	ENSG00000257151	PWAR6	1.06217	0.056339	0.288159	0.021065	0.045812	1.05565e-09	8.29476e-09	6	6	6	asd_or_adhd	0.836705	1
13	26786905	ENST00000346166	RNF6-201	ENSG00000127870	RNF6	1.06206	0.0532331	0.288209	0.0240403	0.052908	4.67374e-11	4.08662e-10	11	11	11	asd_or_adhd	0.83678	1
21	37406839	ENST00000399215	SETD4-207	ENSG00000185917	SETD4	1.06185	0.0280032	0.288304	0.0872559	0.137452	8.44422e-28	1.73669e-26	24	25	25	asd_or_adhd	0.836899	1
19	22169530	ENST00000597040	ZNF208-202	ENSG00000160321	ZNF208	1.06169	0.0203984	0.288377	0.179995	0.202683	2.90937e-42	9.96417e-41	40	44	44	asd_or_adhd	0.836899	1
4	83266029	ENSG00000273156	AC124016.2	ENSG00000273156	AC124016.2	-1.06164	-0.0183952	0.288401	0.19032	0.239866	9.61164e-61	1.52949e-59	20	22	22	asd_or_adhd	0.836899	1
4	119643978	ENSG00000150961	SEC24D	ENSG00000150961	SEC24D	-1.06161	-0.0834622	0.288412	0.00971007	0.0270141	5.54192e-07	1.48268e-06	21	21	21	asd_or_adhd	0.836899	1
19	19040012	ENST00000392351	HOMER3-202	ENSG00000051128	HOMER3	1.06159	0.0694782	0.288421	0.0164226	0.0104103	0.00416245	0.0162244	23	27	27	asd_or_adhd	0.836899	1
8	131064353	ENSG00000153317	ASAP1	ENSG00000153317	ASAP1	-1.06155	-0.0345855	0.288439	0.0594543	0.0801396	1.31517e-18	6.41862e-18	16	17	17	asd_or_adhd	0.836899	1
2	101610138	ENST00000452364	AC016738.1-201	ENSG00000223947	AC016738.4	1.06141	0.106183	0.288505	0.00708708	0.013865	0.000921579	0.00392543	7	7	7	asd_or_adhd	0.836899	1
1	224363458	ENSG00000143753	DEGS1	ENSG00000143753	DEGS1	-1.0614	-0.0757949	0.288509	0.0130859	0.0183544	3.74757e-05	8.76115e-05	11	13	13	asd_or_adhd	0.836899	1
1	43424720	ENSG00000227533	SLC2A1-AS1	ENSG00000227533	SLC2A1-AS1	1.06133	0.0149244	0.28854	0.299479	0.352339	2.67114e-95	8.69616e-94	38	43	43	asd_or_adhd	0.836899	1
3	17550041	ENST00000481396	TBC1D5-226	ENSG00000131374	TBC1D5	-1.06131	-0.0659556	0.288551	0.0171846	0.0168697	0.00024965	0.00114229	29	32	32	asd_or_adhd	0.836899	1
20	52770909	ENST00000460643	CYP24A1-204	ENSG00000019186	CYP24A1	1.06129	0.0307318	0.288559	0.0776749	0.120051	3.04132e-24	5.41853e-23	37	46	46	asd_or_adhd	0.836899	1
6	111804765	ENST00000449449	TRAF3IP2-AS1-206	ENSG00000231889	TRAF3IP2-AS1	-1.06124	-0.0856078	0.288582	0.0113287	0.01246	0.00165465	0.00681151	9	9	9	asd_or_adhd	0.836899	1
7	44178463	ENSG00000106631	MYL7	ENSG00000106631	MYL7	-1.06123	-0.0620204	0.288583	0.0168129	0.0137484	0.000375784	0.000814503	24	26	26	asd_or_adhd	0.836899	1
10	102746031	ENST00000370236	MRPL43-206	ENSG00000055950	MRPL43	1.06122	0.0244164	0.288588	0.0949879	0.109398	6.46459e-22	1.04254e-20	31	35	35	asd_or_adhd	0.836899	1
13	40253733	ENST00000465775	COG6-206	ENSG00000133103	COG6	1.06086	0.0374073	0.288754	0.0500574	0.0841256	6.12096e-17	7.73201e-16	24	26	26	asd_or_adhd	0.837309	1
9	33461439	ENSG00000165271	NOL6	ENSG00000165271	NOL6	1.06062	0.0173001	0.288865	0.243804	0.329528	1.89306e-87	5.24319e-86	27	31	31	asd_or_adhd	0.837534	1
7	73113536	ENST00000222812	STX1A-201	ENSG00000106089	STX1A	1.06055	0.0430647	0.288896	0.0382395	0.0530437	4.34334e-11	3.80788e-10	27	35	35	asd_or_adhd	0.837534	1
22	50630153	ENST00000607943	AL022328.3-201	ENSG00000273188	RP3-402G11.25	-1.06052	-0.104121	0.288907	0.00667575	0.018108	0.000146473	0.000690155	22	32	32	asd_or_adhd	0.837534	1
17	78174472	ENSG00000262580	AC087741.1	ENSG00000262580	AC087741.1	1.06048	0.0201355	0.288928	0.173571	0.223579	3.77662e-54	5.22704e-53	33	42	42	asd_or_adhd	0.837534	1
16	81064375	ENST00000566639	AC092718.4-201	ENSG00000261061	RP11-303E16.2	-1.0603	-0.0384438	0.289008	0.0440627	0.0427537	3.68217e-09	2.77065e-08	39	45	45	asd_or_adhd	0.837655	1
9	132596977	ENSG00000136878	USP20	ENSG00000136878	USP20	-1.06022	-0.0582159	0.289043	0.0228817	0.0433422	1.75349e-10	5.79309e-10	48	48	48	asd_or_adhd	0.837655	1
2	86131402	ENSG00000272564	AC012511.1	ENSG00000272564	AC012511.1	1.06015	0.0730985	0.289078	0.0133027	0.0266482	5.98031e-07	1.59678e-06	13	14	14	asd_or_adhd	0.837655	1
10	120440501	ENST00000369151	CACUL1-201	ENSG00000151893	CACUL1	-1.06001	-0.0389814	0.28914	0.0451705	0.0804701	2.92626e-16	3.56287e-15	13	13	13	asd_or_adhd	0.837655	1
17	56414576	ENST00000578025	TSPOAP1-AS1-201	ENSG00000265148	BZRAP1-AS1	-1.05999	-0.0951535	0.289149	0.00838373	0.0293956	9.93585e-07	5.97642e-06	3	3	3	asd_or_adhd	0.837655	1
6	44240931	ENST00000505802	AL353588.1-201	ENSG00000272442	RP11-444E17.6	1.05993	0.0555573	0.289178	0.0216346	0.0267776	3.2714e-06	1.86446e-05	27	28	28	asd_or_adhd	0.837655	1
11	86511282	ENST00000280258	PRSS23-201	ENSG00000150687	PRSS23	-1.05991	-0.034874	0.289188	0.0673256	0.0889566	5.52005e-18	7.35793e-17	19	19	19	asd_or_adhd	0.837655	1
6	89319985	ENST00000369485	RNGTT-202	ENSG00000111880	RNGTT	-1.0599	-0.101223	0.28919	0.00773977	0.0183526	0.000128137	0.000608255	6	6	6	asd_or_adhd	0.837655	1
17	15341475	ENST00000524205	CDRT4-203	ENSG00000239704	CDRT4	1.05989	0.16659	0.289194	0.0024533	0.0119722	0.00210515	0.00855003	4	4	4	asd_or_adhd	0.837655	1
3	195954395	ENST00000475672	SLC51A-209	ENSG00000163959	SLC51A	-1.05981	-0.0556766	0.28923	0.0222409	0.0248873	7.79629e-06	4.26263e-05	30	36	36	asd_or_adhd	0.837655	1
15	47476298	ENSG00000137872	SEMA6D	ENSG00000137872	SEMA6D	1.05975	0.0419668	0.289258	0.0407109	0.0483803	1.34126e-11	4.72152e-11	73	73	73	asd_or_adhd	0.837655	1
2	239146908	ENSG00000144485	HES6	ENSG00000144485	HES6	-1.05967	-0.0219959	0.289296	0.132541	0.152836	3.37669e-36	2.98495e-35	42	50	50	asd_or_adhd	0.837655	1
14	64971444	ENST00000555321	ZBTB1-204	ENSG00000126804	ZBTB1	1.05965	0.0188387	0.289304	0.200335	0.268781	3.4797e-58	1.9257e-56	22	23	23	asd_or_adhd	0.837655	1
16	57462081	ENSG00000005194	CIAPIN1	ENSG00000005194	CIAPIN1	1.05945	0.0402562	0.289394	0.0389442	0.0429159	1.91805e-10	6.32378e-10	26	29	29	asd_or_adhd	0.837655	1
2	10710892	ENSG00000115761	NOL10	ENSG00000115761	NOL10	-1.05943	-0.0362878	0.289405	0.0537863	0.0941402	1.01984e-21	5.55743e-21	16	18	18	asd_or_adhd	0.837655	1
2	67629926	ENST00000462772	ETAA1-202	ENSG00000143971	ETAA1	-1.05933	-0.0425298	0.289451	0.039838	0.0725065	9.53387e-15	1.06266e-13	9	9	9	asd_or_adhd	0.837655	1
14	77801364	ENSG00000100580	TMED8	ENSG00000100580	TMED8	1.05927	0.0203727	0.289478	0.18675	0.207081	4.48449e-50	5.64634e-49	56	63	63	asd_or_adhd	0.837655	1
15	66797297	ENST00000307897	ZWILCH-201	ENSG00000174442	ZWILCH	-1.05911	-0.0310936	0.28955	0.075667	0.089379	3.43246e-18	4.62328e-17	51	54	54	asd_or_adhd	0.837655	1
3	71820807	ENSG00000163421	PROK2	ENSG00000163421	PROK2	1.059	0.151108	0.2896	0.00301215	0.0170682	6.50499e-05	0.000149198	1	1	1	asd_or_adhd	0.837655	1
16	432097	ENSG00000236829	Z97634.1	ENSG00000236829	Z97634.1	1.05899	0.0711301	0.289605	0.012319	0.027598	4.04987e-07	1.09356e-06	22	26	26	asd_or_adhd	0.837655	1
2	109150857	ENSG00000169756	LIMS1	ENSG00000169756	LIMS1	1.05892	0.039125	0.289637	0.0383984	0.0580991	8.5173e-14	3.36177e-13	56	56	56	asd_or_adhd	0.837655	1
14	100835446	ENST00000553581	WARS-209	ENSG00000140105	WARS	-1.0589	-0.0160899	0.289647	0.2183	0.285886	4.55708e-63	2.86763e-61	15	15	15	asd_or_adhd	0.837655	1
2	219081870	ENST00000489598	ARPC2-217	ENSG00000163466	ARPC2	1.05889	0.0210044	0.289648	0.149513	0.19376	2.69733e-40	8.66836e-39	18	18	18	asd_or_adhd	0.837655	1
5	64013971	ENST00000513458	SREK1IP1-204	ENSG00000153006	SREK1IP1	1.05879	0.0821593	0.289693	0.00976441	0.0197358	7.46418e-05	0.000364532	11	11	11	asd_or_adhd	0.837655	1
11	19372271	ENSG00000166833	NAV2	ENSG00000166833	NAV2	1.05877	0.0404912	0.289704	0.0418381	0.064252	4.12259e-15	1.73294e-14	19	21	21	asd_or_adhd	0.837655	1
11	612559	ENST00000397574	IRF7-205	ENSG00000185507	IRF7	1.05874	0.0469032	0.289717	0.0441601	0.0282769	1.95959e-06	1.14315e-05	45	68	68	asd_or_adhd	0.837655	1
1	226548996	ENST00000490921	PARP1-207	ENSG00000143799	PARP1	1.05872	0.0198618	0.289725	0.14391	0.203175	2.52312e-42	8.65469e-41	13	13	13	asd_or_adhd	0.837655	1
3	194995465	ENST00000326793	ACAP2-201	ENSG00000114331	ACAP2	1.0587	0.0141393	0.289736	0.291485	0.349993	4.2659e-81	4.19493e-79	51	62	62	asd_or_adhd	0.837655	1
2	73678824	ENST00000423048	ALMS1-201	ENSG00000116127	ALMS1	1.05868	0.12886	0.289744	0.00406978	0.0166347	0.000243816	0.00111715	4	5	5	asd_or_adhd	0.837655	1
17	36337711	ENSG00000197681	TBC1D3	ENSG00000197681	TBC1D3	-1.05865	-0.0392157	0.289758	0.0613722	0.0945913	8.45461e-22	4.62702e-21	28	34	34	asd_or_adhd	0.837655	1
2	231033634	ENST00000258381	SP110-201	ENSG00000135899	SP110	-1.0585	-0.100288	0.289827	0.00686545	0.0222408	2.54508e-05	0.000131408	5	5	5	asd_or_adhd	0.837655	1
6	76458926	ENST00000369985	MYO6-204	ENSG00000196586	MYO6	1.05849	0.021867	0.289833	0.141133	0.211964	2.80067e-44	1.03479e-42	18	18	18	asd_or_adhd	0.837655	1
10	27355170	ENST00000473304	ANKRD26-205	ENSG00000107890	ANKRD26	-1.05848	-0.0368568	0.289835	0.0502076	0.0571411	7.03841e-12	6.51563e-11	23	23	23	asd_or_adhd	0.837655	1
17	8191815	ENSG00000108961	RANGRF	ENSG00000108961	RANGRF	-1.05846	-0.147572	0.289844	0.00377327	0.0154652	0.000161023	0.000358219	3	3	3	asd_or_adhd	0.837655	1
2	200524274	ENST00000443084	SEPHS1P6-201	ENSG00000213938	SEPHS1P6	1.05842	0.0268131	0.289865	0.102076	0.126829	8.0903e-26	1.54818e-24	46	46	46	asd_or_adhd	0.837655	1
18	8609443	ENST00000329286	RAB12-201	ENSG00000206418	RAB12	1.05836	0.0706008	0.289891	0.0199403	0.0190368	9.18231e-05	0.000443455	40	42	42	asd_or_adhd	0.837655	1
4	129786076	ENSG00000151466	SCLT1	ENSG00000151466	SCLT1	1.05831	0.0786599	0.289916	0.0110968	0.0100076	0.00236228	0.00484135	16	16	16	asd_or_adhd	0.837655	1
10	116190872	ENSG00000099204	ABLIM1	ENSG00000099204	ABLIM1	-1.0582	-0.0432527	0.289966	0.0421469	0.0599967	3.57836e-14	1.43396e-13	27	31	31	asd_or_adhd	0.837655	1
1	24291294	ENSG00000188529	SRSF10	ENSG00000188529	SRSF10	-1.05811	-0.0521153	0.290003	0.0447642	0.0677454	7.81719e-16	3.39481e-15	27	33	33	asd_or_adhd	0.837655	1
11	494515	ENST00000397604	RNH1-203	ENSG00000023191	RNH1	-1.05807	-0.0186534	0.290021	0.257409	0.311301	4.23861e-70	3.17184e-68	27	34	34	asd_or_adhd	0.837655	1
19	56988619	ENSG00000166770	ZNF667-AS1	ENSG00000166770	ZNF667-AS1	-1.05807	-0.0222488	0.290023	0.268389	0.311856	4.35158e-81	1.04455e-79	76	95	95	asd_or_adhd	0.837655	1
17	40276994	ENST00000346213	RAB5C-201	ENSG00000108774	RAB5C	-1.05804	-0.0482658	0.290037	0.0286748	0.0540954	2.62525e-11	2.33417e-10	7	7	7	asd_or_adhd	0.837655	1
4	128838960	ENST00000296468	MFSD8-201	ENSG00000164073	MFSD8	1.05803	0.0651694	0.290043	0.0174125	0.0263307	3.98652e-06	2.25175e-05	10	10	10	asd_or_adhd	0.837655	1
19	40972148	ENSG00000160460	SPTBN4	ENSG00000160460	SPTBN4	1.05802	0.0235216	0.290045	0.133225	0.132647	7.43035e-31	5.56504e-30	75	86	86	asd_or_adhd	0.837655	1
1	26286258	ENST00000374282	PAFAH2-201	ENSG00000158006	PAFAH2	1.05794	0.0305088	0.290085	0.0820105	0.104441	4.64124e-21	7.20551e-20	22	24	24	asd_or_adhd	0.837655	1
16	2255457	ENST00000562479	MLST8-209	ENSG00000167965	MLST8	-1.05789	-0.0388003	0.290104	0.0466228	0.0972338	1.15254e-19	1.6724e-18	12	26	26	asd_or_adhd	0.837655	1
2	3622795	ENSG00000171863	RPS7	ENSG00000171863	RPS7	-1.05789	-0.0364224	0.290106	0.055505	0.0913956	3.01199e-21	1.61112e-20	35	38	38	asd_or_adhd	0.837655	1
17	73937588	ENSG00000161533	ACOX1	ENSG00000161533	ACOX1	-1.05777	-0.0407914	0.290159	0.0510241	0.0863181	4.74673e-20	2.43431e-19	19	23	23	asd_or_adhd	0.837689	1
20	5080486	ENST00000342308	TMEM230-202	ENSG00000089063	TMEM230	1.05774	0.0237148	0.290173	0.137627	0.171858	5.41667e-35	1.47261e-33	57	75	75	asd_or_adhd	0.837689	1
3	176769459	ENST00000422066	TBL1XR1-203	ENSG00000177565	TBL1XR1	-1.0577	-0.0234488	0.290191	0.120371	0.165777	6.81797e-34	1.77514e-32	27	29	29	asd_or_adhd	0.837689	1
11	130274820	ENST00000257359	ADAMTS8-201	ENSG00000134917	ADAMTS8	1.05748	0.0363475	0.290293	0.0525311	0.101267	2.4718e-20	3.70001e-19	20	24	24	asd_or_adhd	0.837795	1
17	80702944	ENSG00000262410	AC024361.1	ENSG00000262410	AC024361.1	-1.05734	-0.0553014	0.290359	0.0217563	0.0490143	5.63233e-12	2.02254e-11	9	11	11	asd_or_adhd	0.837795	1
7	129470572	ENSG00000186591	UBE2H	ENSG00000186591	UBE2H	-1.0573	-0.0526919	0.290374	0.0249174	0.0400578	8.26017e-10	2.61404e-09	19	20	20	asd_or_adhd	0.837795	1
7	123092459	ENST00000324698	IQUB-201	ENSG00000164675	IQUB	-1.05711	-0.0501665	0.290462	0.0267218	0.0443612	2.05625e-09	1.58216e-08	7	7	7	asd_or_adhd	0.837795	1
11	128563983	ENST00000429175	FLI1-203	ENSG00000151702	FLI1	-1.05703	-0.134974	0.2905	0.00341418	0.0134511	0.00103489	0.00437714	1	3	3	asd_or_adhd	0.837795	1
19	3198839	ENST00000587740	NCLN-203	ENSG00000125912	NCLN	1.057	0.0949626	0.290514	0.00796816	0.0271111	3.35638e-06	1.91129e-05	4	6	6	asd_or_adhd	0.837795	1
1	84267199	ENST00000457273	LINC01725-205	ENSG00000233008	RP11-475O6.1	1.05699	0.113065	0.290516	0.00610847	0.0134431	0.00105468	0.00445596	10	10	10	asd_or_adhd	0.837795	1
4	123245619	ENST00000306802	KIAA1109-202	ENSG00000138688	KIAA1109	1.05698	0.0320102	0.290523	0.0521366	0.076096	2.3506e-15	2.71497e-14	36	39	39	asd_or_adhd	0.837795	1
2	101019026	ENST00000418201	CHST10-204	ENSG00000115526	CHST10	-1.05697	-0.0292377	0.290527	0.0754612	0.114687	2.44535e-23	4.18101e-22	9	10	10	asd_or_adhd	0.837795	1
7	102073553	ENSG00000160991	ORAI2	ENSG00000160991	ORAI2	-1.05695	-0.0775169	0.290533	0.0100037	0.0106669	0.00172219	0.00356007	11	12	12	asd_or_adhd	0.837795	1
7	48002885	ENST00000258774	HUS1-201	ENSG00000136273	HUS1	-1.05693	-0.0892589	0.290545	0.00910109	0.0217329	2.98852e-05	0.000152994	12	12	12	asd_or_adhd	0.837795	1
11	82970139	ENST00000529689	CCDC90B-214	ENSG00000137500	CCDC90B	1.05686	0.0207003	0.290575	0.425689	0.504115	1.64101e-136	5.06602e-134	21	21	21	asd_or_adhd	0.837795	1
11	64941588	ENST00000534819	PGAM1P8-202	ENSG00000255200	AP003068.18	1.05681	0.0261325	0.290596	0.0989937	0.152493	4.65794e-31	1.08805e-29	9	10	10	asd_or_adhd	0.837795	1
7	128164070	ENST00000608477	AC090114.2-201	ENSG00000273270	RP11-212P7.2	-1.05681	-0.0177275	0.290597	0.206065	0.257696	3.62393e-56	1.89207e-54	28	30	30	asd_or_adhd	0.837795	1
4	95916947	ENST00000506363	BMPR1B-205	ENSG00000138696	BMPR1B	1.05679	0.0299873	0.290605	0.0827952	0.135435	1.74469e-27	3.55115e-26	4	4	4	asd_or_adhd	0.837795	1
17	45726842	ENSG00000108424	KPNB1	ENSG00000108424	KPNB1	-1.05671	-0.0363672	0.290646	0.0475119	0.0517875	2.47831e-12	9.07785e-12	40	40	40	asd_or_adhd	0.837795	1
5	69745463	ENSG00000269983	AC146944.4	ENSG00000269983	AC146944.4	-1.05664	-0.0213664	0.290678	0.16586	0.22051	6.21167e-54	8.53849e-53	16	24	24	asd_or_adhd	0.837795	1
8	97657455	ENST00000220763	CPQ-201	ENSG00000104324	CPQ	-1.05662	-0.0343219	0.290685	0.0719372	0.108981	3.23271e-22	5.27577e-21	42	43	43	asd_or_adhd	0.837795	1
11	8714898	ENSG00000166444	ST5	ENSG00000166444	ST5	1.05662	0.0292682	0.290687	0.0790736	0.0973574	1.99374e-22	1.11879e-21	27	31	31	asd_or_adhd	0.837795	1
7	5957357	ENST00000474507	CCZ1-203	ENSG00000122674	CCZ1	-1.05656	-0.0181767	0.290714	0.221135	0.300976	7.76028e-67	5.39693e-65	12	18	18	asd_or_adhd	0.837805	1
7	100277130	ENSG00000146830	GIGYF1	ENSG00000146830	GIGYF1	-1.05622	-0.0220119	0.290868	0.126807	0.169245	8.21075e-40	8.04534e-39	42	42	42	asd_or_adhd	0.838119	1
1	186490905	ENST00000609032	AL096803.3-201	ENSG00000273198	GS1-304P7.3	1.05621	0.0711622	0.290872	0.014621	0.0147062	0.000639038	0.00277478	19	20	20	asd_or_adhd	0.838119	1
2	136500093	ENST00000467065	UBXN4-205	ENSG00000144224	UBXN4	-1.0561	-0.129764	0.290921	0.00477924	0.0100361	0.00488153	0.0188638	6	6	6	asd_or_adhd	0.838171	1
1	20978270	ENSG00000244038	DDOST	ENSG00000244038	DDOST	1.05592	0.0729939	0.291005	0.0124702	0.0250386	1.46037e-06	3.78492e-06	8	9	9	asd_or_adhd	0.838171	1
10	63997916	ENST00000395260	RTKN2-203	ENSG00000182010	RTKN2	-1.05576	-0.0346696	0.291078	0.0708023	0.0826833	9.14029e-17	1.14287e-15	61	61	61	asd_or_adhd	0.838171	1
3	179521851	ENST00000602704	AC007687.1-201	ENSG00000270178	RP11-494H4.3	-1.05568	-0.0834039	0.291116	0.0097033	0.0110862	0.00310027	0.0123151	12	16	16	asd_or_adhd	0.838171	1
12	49521565	ENSG00000258017	AC011603.2	ENSG00000258017	AC011603.2	1.05562	0.0847516	0.291143	0.00998344	0.0151188	0.000176816	0.000392231	20	21	21	asd_or_adhd	0.838171	1
1	227191756	ENST00000429440	CDC42BPA-206	ENSG00000143776	CDC42BPA	-1.05552	-0.067969	0.291186	0.0158604	0.0156758	0.000421725	0.00187699	15	15	15	asd_or_adhd	0.838171	1
1	155183616	ENST00000486869	GBAP1-207	ENSG00000160766	GBAP1	-1.05552	-0.0692515	0.291187	0.0134933	0.0172756	0.000202506	0.000937861	13	13	13	asd_or_adhd	0.838171	1
12	89742849	ENST00000547291	DUSP6-204	ENSG00000139318	DUSP6	1.05551	0.0821539	0.291193	0.0100267	0.0317757	4.19824e-07	2.62523e-06	2	2	2	asd_or_adhd	0.838171	1
5	65222601	ENST00000506030	ERBIN-208	ENSG00000112851	ERBB2IP	-1.05546	-0.0324104	0.291214	0.0951736	0.142992	4.41066e-29	9.56877e-28	70	79	79	asd_or_adhd	0.838171	1
19	58488421	ENSG00000166704	ZNF606	ENSG00000166704	ZNF606	-1.05545	-0.0731945	0.291221	0.013182	0.0215564	7.89214e-06	1.94872e-05	23	25	25	asd_or_adhd	0.838171	1
17	30264037	ENSG00000178691	SUZ12	ENSG00000178691	SUZ12	1.05543	0.0576681	0.291228	0.0196393	0.0242679	2.14356e-06	5.49127e-06	23	27	27	asd_or_adhd	0.838171	1
3	66119285	ENSG00000144741	SLC25A26	ENSG00000144741	SLC25A26	-1.05542	-0.0114122	0.291233	0.505929	0.566808	3.43733e-192	5.75848e-190	43	48	48	asd_or_adhd	0.838171	1
1	202976514	ENSG00000163444	TMEM183A	ENSG00000163444	TMEM183A	-1.05536	-0.059472	0.291261	0.0204003	0.0450087	7.91006e-11	2.65769e-10	18	20	20	asd_or_adhd	0.838171	1
8	94767123	ENST00000474944	TMEM67-209	ENSG00000164953	TMEM67	1.05534	0.043557	0.291268	0.0189355	0.0296082	9.34412e-07	5.63964e-06	8	8	8	asd_or_adhd	0.838171	1
7	42940871	ENST00000569883	AC010132.4-201	ENSG00000261019	RP11-111K18.2	1.05533	0.0279933	0.291276	0.0962204	0.128336	5.2882e-26	1.01857e-24	21	21	21	asd_or_adhd	0.838171	1
1	38059086	ENST00000488496	GNL2-206	ENSG00000134697	GNL2	1.05532	0.0553009	0.291279	0.0232534	0.035497	8.60687e-08	5.7462e-07	9	9	9	asd_or_adhd	0.838171	1
22	42196683	ENST00000255784	CCDC134-201	ENSG00000100147	CCDC134	-1.05527	-0.0950139	0.291301	0.00698197	0.0117649	0.00230871	0.00932999	7	8	8	asd_or_adhd	0.838171	1
11	3875757	ENSG00000167323	STIM1	ENSG00000167323	STIM1	1.05517	0.0282318	0.291348	0.0875339	0.0985766	1.09779e-22	6.21671e-22	46	50	50	asd_or_adhd	0.838229	1
21	30300466	ENSG00000198862	LTN1	ENSG00000198862	LTN1	-1.05506	-0.0331582	0.291397	0.0613564	0.0572358	1.50542e-13	5.86702e-13	32	35	35	asd_or_adhd	0.838229	1
20	3190006	ENST00000380113	ITPA-201	ENSG00000125877	ITPA	1.05503	0.0167738	0.29141	0.230179	0.316479	1.22782e-71	9.61855e-70	39	41	41	asd_or_adhd	0.838229	1
1	3773845	ENST00000378209	DFFB-205	ENSG00000169598	DFFB	-1.05502	-0.0605252	0.291418	0.0225904	0.0135918	0.00103593	0.00438114	29	43	43	asd_or_adhd	0.838229	1
20	20033202	ENST00000494029	CFAP61-220	ENSG00000089101	C20orf26	-1.05485	-0.048956	0.291493	0.0294734	0.0566434	9.28493e-12	8.52226e-11	9	11	11	asd_or_adhd	0.838336	1
15	75940247	ENSG00000173548	SNX33	ENSG00000173548	SNX33	-1.05482	-0.0786108	0.291507	0.0117386	0.0321882	4.04834e-08	1.16389e-07	3	3	3	asd_or_adhd	0.838336	1
18	14074911	ENSG00000267756	AC006557.4	ENSG00000267756	AC006557.4	1.05478	0.0853077	0.291528	0.00925397	0.0125921	0.000651927	0.00138773	11	12	12	asd_or_adhd	0.838336	1
11	47487496	ENSG00000149187	CELF1	ENSG00000149187	CELF1	-1.05453	-0.0792949	0.29164	0.0105069	0.0221199	5.76713e-06	1.43696e-05	8	8	8	asd_or_adhd	0.83848	1
1	169993609	ENST00000474292	KIFAP3-204	ENSG00000075945	KIFAP3	1.05452	0.128045	0.291644	0.00441625	0.0156778	0.000428714	0.00190599	5	5	5	asd_or_adhd	0.83848	1
1	171669300	ENSG00000117533	VAMP4	ENSG00000117533	VAMP4	1.0545	0.0264341	0.291653	0.0961367	0.144434	1.10027e-33	9.04358e-33	25	25	25	asd_or_adhd	0.83848	1
3	10345235	ENST00000477547	SEC13-215	ENSG00000157020	SEC13	1.05435	0.0388502	0.291724	0.0435097	0.0599172	2.36023e-12	2.25806e-11	15	16	16	asd_or_adhd	0.83848	1
1	167734807	ENST00000367853	MPZL1-202	ENSG00000197965	MPZL1	1.05415	0.0448783	0.291814	0.0324675	0.0521913	6.87138e-11	5.93325e-10	23	26	26	asd_or_adhd	0.83848	1
11	85371212	ENST00000531515	CREBZF-208	ENSG00000137504	CREBZF	1.05412	0.0730253	0.291827	0.0152849	0.0191263	8.95037e-05	0.00043289	12	12	12	asd_or_adhd	0.83848	1
5	43122191	ENST00000510037	ZNF131-217	ENSG00000172262	ZNF131	-1.05411	-0.0521054	0.291831	0.025201	0.0211996	3.91472e-05	0.000197668	31	32	32	asd_or_adhd	0.83848	1
1	200708907	ENST00000236925	CAMSAP2-201	ENSG00000118200	CAMSAP2	1.05408	0.0659538	0.291847	0.015371	0.0141519	0.000796694	0.00341925	48	48	48	asd_or_adhd	0.83848	1
12	106751436	ENSG00000013503	POLR3B	ENSG00000013503	POLR3B	-1.05407	-0.0399888	0.29185	0.0371599	0.0449617	7.211e-11	2.43128e-10	20	21	21	asd_or_adhd	0.83848	1
16	4674791	ENST00000262370	MGRN1-201	ENSG00000102858	MGRN1	-1.05403	-0.0358775	0.291867	0.0555752	0.0887124	7.5343e-18	9.97827e-17	18	24	24	asd_or_adhd	0.83848	1
14	74417002	ENST00000556300	COQ6-215	ENSG00000119723	COQ6	-1.05391	-0.127678	0.291922	0.00547832	0.0139413	0.000842929	0.00360496	6	6	6	asd_or_adhd	0.83848	1
6	28104627	ENSG00000261839	AL358933.1	ENSG00000261839	AL358933.1	1.05388	0.0909956	0.291938	0.00834787	0.0210098	1.02597e-05	2.5074e-05	5	6	6	asd_or_adhd	0.83848	1
5	176883935	ENST00000472831	DBN1-206	ENSG00000113758	DBN1	-1.05387	-0.0242911	0.291944	0.132352	0.147469	9.76588e-30	2.1675e-28	40	47	47	asd_or_adhd	0.83848	1
5	69758071	ENST00000425529	AC146944.2-202	ENSG00000250687	RP11-497H16.7	-1.05384	-0.0605725	0.291958	0.0227569	0.0237302	1.25155e-05	6.70063e-05	8	10	10	asd_or_adhd	0.83848	1
3	129366635	ENSG00000172765	TMCC1	ENSG00000172765	TMCC1	1.0538	0.063441	0.291975	0.0180949	0.0438206	1.1499e-10	3.83311e-10	8	8	8	asd_or_adhd	0.83848	1
17	75543022	ENSG00000267506	AC021683.2	ENSG00000267506	AC021683.2	-1.05374	-0.0183339	0.292003	0.203107	0.356189	2.94968e-97	1.01077e-95	31	52	52	asd_or_adhd	0.83848	1
7	75643071	ENST00000460184	STYXL1-210	ENSG00000127952	STYXL1	-1.05372	-0.0559146	0.292011	0.0196599	0.0373962	3.79589e-08	2.62279e-07	12	13	13	asd_or_adhd	0.83848	1
5	140800762	ENST00000398587	PCDHGA11-201	ENSG00000253873	PCDHGA11	-1.0537	-0.0541919	0.29202	0.0252198	0.0252274	7.1247e-06	3.91233e-05	32	36	36	asd_or_adhd	0.83848	1
15	30896329	ENSG00000261794	GOLGA8H	ENSG00000261794	GOLGA8H	1.05359	0.0241612	0.292069	0.116869	0.156138	1.90757e-36	1.70501e-35	28	30	30	asd_or_adhd	0.83848	1
8	52730140	ENSG00000168300	PCMTD1	ENSG00000168300	PCMTD1	-1.05356	-0.0408198	0.292085	0.0438491	0.0270709	4.70858e-07	1.26591e-06	31	45	45	asd_or_adhd	0.83848	1
16	29465822	ENSG00000181625	SLX1B	ENSG00000181625	SLX1B	1.05351	0.0522598	0.292109	0.0285346	0.0308113	7.59262e-08	2.14453e-07	19	26	26	asd_or_adhd	0.83848	1
22	39898358	ENST00000325301	MIEF1-201	ENSG00000100335	MIEF1	1.0535	0.0856966	0.29211	0.00961361	0.0221775	2.59839e-05	0.000134028	6	6	6	asd_or_adhd	0.83848	1
1	86115106	ENSG00000117174	ZNHIT6	ENSG00000117174	ZNHIT6	1.05325	0.0499202	0.292227	0.0220108	0.0145485	0.000237501	0.000521857	32	33	33	asd_or_adhd	0.83861	1
6	35911291	ENSG00000112053	SLC26A8	ENSG00000112053	SLC26A8	1.05319	0.0176275	0.292252	0.224652	0.304109	3.12618e-80	7.36485e-79	48	50	50	asd_or_adhd	0.83861	1
18	61034561	ENST00000589905	AC036176.1-201	ENSG00000267390	RP11-635N19.1	-1.05319	-0.0254846	0.292254	0.121501	0.177465	8.86457e-37	2.55418e-35	37	46	46	asd_or_adhd	0.83861	1
9	97136833	ENST00000375344	MFSD14B-201	ENSG00000148110	HIATL1	-1.05316	-0.02098	0.292266	0.134981	0.178171	9.36043e-37	2.69442e-35	30	30	30	asd_or_adhd	0.83861	1
6	18120718	ENSG00000187566	NHLRC1	ENSG00000187566	NHLRC1	-1.05314	-0.0399393	0.292276	0.0442419	0.0700336	1.93926e-16	8.64266e-16	20	24	24	asd_or_adhd	0.83861	1
18	32831032	ENSG00000186814	ZSCAN30	ENSG00000186814	ZSCAN30	1.05301	0.0360267	0.292339	0.0480755	0.0408637	5.01012e-10	1.6078e-09	44	45	45	asd_or_adhd	0.838718	1
20	62496647	ENST00000358548	TPD52L2-206	ENSG00000101150	TPD52L2	-1.05289	-0.0857969	0.29239	0.00832806	0.0258902	5.51554e-06	3.06807e-05	8	9	9	asd_or_adhd	0.83878	1
5	153371263	ENST00000522858	FAM114A2-215	ENSG00000055147	FAM114A2	-1.05281	-0.0733244	0.292428	0.0139128	0.0178582	0.000166519	0.000779304	21	21	21	asd_or_adhd	0.83878	1
1	247200086	ENST00000366503	ZNF670-201	ENSG00000135747	ZNF670	-1.0528	-0.0203381	0.292433	0.166486	0.247575	6.09401e-53	2.91699e-51	25	25	25	asd_or_adhd	0.83878	1
7	91503968	ENST00000425936	MTERF1-204	ENSG00000127989	MTERF	1.05251	0.0742559	0.292566	0.0116989	0.0138619	0.000924575	0.00393762	13	13	13	asd_or_adhd	0.83893	1
19	39840440	ENST00000601613	SAMD4B-211	ENSG00000179134	SAMD4B	1.0525	0.109514	0.292569	0.00579222	0.0102076	0.00420513	0.0163814	4	4	4	asd_or_adhd	0.83893	1
17	8077060	ENST00000532998	TMEM107-208	ENSG00000179029	TMEM107	1.05238	0.0358743	0.292627	0.0449848	0.0495265	1.84927e-10	1.54267e-09	31	33	33	asd_or_adhd	0.83893	1
9	4662298	ENSG00000205808	PLPP6	ENSG00000205808	PLPP6	1.05235	0.126779	0.29264	0.00517051	0.0285147	1.99911e-07	5.51412e-07	24	34	34	asd_or_adhd	0.83893	1
5	68266266	ENSG00000249352	LINC02198	ENSG00000249352	LINC02198	-1.05234	-0.0461972	0.292643	0.0315413	0.0534172	8.35779e-13	3.14153e-12	19	20	20	asd_or_adhd	0.83893	1
12	58087928	ENST00000257966	OS9-201	ENSG00000135506	OS9	1.05232	0.0961809	0.292653	0.00739682	0.0174624	0.000196489	0.000911616	4	4	4	asd_or_adhd	0.83893	1
7	94214542	ENSG00000127990	SGCE	ENSG00000127990	SGCE	1.05232	0.106077	0.292655	0.00577176	0.0158179	0.000128655	0.000288445	8	8	8	asd_or_adhd	0.83893	1
7	29553841	ENST00000450540	AC007255.1-201	ENSG00000223813	AC007255.8	1.05201	0.0178704	0.292793	0.207045	0.181962	3.41501e-38	1.02986e-36	108	128	128	asd_or_adhd	0.839223	1
16	84519610	ENST00000567321	TLDC1-208	ENSG00000140950	TLDC1	-1.05184	-0.0282066	0.292874	0.0834241	0.156174	1.19679e-31	2.85276e-30	8	9	9	asd_or_adhd	0.839223	1
19	58865723	ENSG00000174586	ZNF497	ENSG00000174586	ZNF497	1.05181	0.0375635	0.292886	0.0518709	0.0550801	5.04412e-13	1.91659e-12	55	63	63	asd_or_adhd	0.839223	1
16	75032928	ENSG00000186187	ZNRF1	ENSG00000186187	ZNRF1	1.05181	0.0457973	0.292888	0.0341934	0.0618526	1.51988e-14	6.20925e-14	22	23	23	asd_or_adhd	0.839223	1
15	83133437	ENST00000379430	CSPG4P10-201	ENSG00000205271	CSPG4P10	-1.05181	-0.0972617	0.292889	0.00675398	0.0134888	0.00106171	0.00448499	14	14	14	asd_or_adhd	0.839223	1
9	33817565	ENSG00000107341	UBE2R2	ENSG00000107341	UBE2R2	1.0517	0.049377	0.292937	0.025091	0.0424989	2.29292e-10	7.51759e-10	22	23	23	asd_or_adhd	0.839223	1
9	27937615	ENSG00000260412	AL353746.1	ENSG00000260412	AL353746.1	-1.05164	-0.087188	0.292967	0.00844003	0.0150781	0.000191087	0.00042315	14	16	16	asd_or_adhd	0.839223	1
16	89979826	ENST00000555427	MC1R-203	ENSG00000258839	MC1R	-1.05163	-0.0664228	0.292967	0.0199144	0.0156826	0.00042449	0.00188854	29	39	39	asd_or_adhd	0.839223	1
4	77036359	ENST00000514987	NUP54-217	ENSG00000138750	NUP54	1.05158	0.0798704	0.292993	0.00968432	0.0211858	3.89367e-05	0.000196695	11	12	12	asd_or_adhd	0.839223	1
8	74202519	ENST00000396467	RPL7-204	ENSG00000147604	RPL7	-1.05157	-0.108806	0.292999	0.00590838	0.0102547	0.00398175	0.015568	5	5	5	asd_or_adhd	0.839223	1
15	58245622	ENSG00000128918	ALDH1A2	ENSG00000128918	ALDH1A2	-1.05141	-0.0491576	0.293072	0.0278801	0.066227	1.65695e-15	7.0898e-15	13	13	13	asd_or_adhd	0.839318	1
21	29584625	ENST00000437194	LINC01695-202	ENSG00000236532	AL035610.2	-1.05137	-0.05246	0.293088	0.0248954	0.0333297	2.02507e-07	1.3067e-06	36	40	40	asd_or_adhd	0.839318	1
15	91541646	ENSG00000184056	VPS33B	ENSG00000184056	VPS33B	-1.05126	-0.0201632	0.293137	0.11357	0.131162	1.82359e-30	1.35112e-29	44	58	58	asd_or_adhd	0.839318	1
12	14518663	ENST00000536444	ATF7IP-209	ENSG00000171681	ATF7IP	1.05113	0.130693	0.293199	0.00541997	0.0125613	0.00161026	0.00663862	13	14	14	asd_or_adhd	0.839318	1
7	95401916	ENST00000413338	DYNC1I1-203	ENSG00000158560	DYNC1I1	1.0511	0.0646638	0.293211	0.0162891	0.0356155	8.84953e-08	5.90064e-07	6	7	7	asd_or_adhd	0.839318	1
6	33080228	ENSG00000224557	HLA-DPB2	ENSG00000224557	HLA-DPB2	-1.05102	-0.0266254	0.293251	0.141478	0.123737	8.60663e-29	6.02339e-28	62	68	68	asd_or_adhd	0.839318	1
16	53639307	ENST00000564374	RPGRIP1L-206	ENSG00000103494	RPGRIP1L	1.05093	0.0245302	0.29329	0.117893	0.142241	1.04973e-28	2.24221e-27	26	35	35	asd_or_adhd	0.839318	1
8	22735485	ENSG00000248738	AC037441.1	ENSG00000248738	AC037441.1	1.05093	0.0128068	0.293291	0.421197	0.467689	9.34106e-141	6.62775e-139	95	123	123	asd_or_adhd	0.839318	1
5	177140026	ENST00000509607	FAM153A-215	ENSG00000170074	FAM153A	1.05089	0.0172739	0.293307	0.235015	0.408184	2.38959e-99	3.48798e-97	30	35	35	asd_or_adhd	0.839318	1
17	702553	ENSG00000167693	NXN	ENSG00000167693	NXN	-1.0508	-0.0858074	0.293349	0.0115556	0.042421	2.37178e-10	7.77087e-10	12	18	18	asd_or_adhd	0.839318	1
16	5121820	ENST00000262374	ALG1-201	ENSG00000033011	ALG1	1.05074	0.184804	0.293378	0.00175726	0.170487	9.46639e-35	2.55089e-33	4	21	21	asd_or_adhd	0.839318	1
12	27397108	ENST00000389032	STK38L-201	ENSG00000211455	STK38L	1.05067	0.0637928	0.293412	0.0174015	0.0161873	0.000328221	0.00147933	23	23	23	asd_or_adhd	0.839318	1
7	108112105	ENST00000436062	PNPLA8-206	ENSG00000135241	PNPLA8	-1.05065	-0.0284778	0.29342	0.0813281	0.102916	1.01122e-20	1.54049e-19	34	34	34	asd_or_adhd	0.839318	1
1	243956507	ENST00000417120	AKT3-IT1-201	ENSG00000228939	AKT3-IT1	1.05064	0.071816	0.293424	0.0135654	0.021813	3.10391e-05	0.000158553	11	13	13	asd_or_adhd	0.839318	1
17	25621102	ENST00000581440	WSB1-210	ENSG00000109046	WSB1	1.05057	0.0117827	0.293456	0.476775	0.567866	1.63398e-166	1.05673e-163	10	10	10	asd_or_adhd	0.839318	1
17	18994382	ENSG00000263394	AC007952.7	ENSG00000263394	AC007952.7	-1.05056	-0.0715692	0.293461	0.0137564	0.0228604	4.16116e-06	1.04599e-05	12	14	14	asd_or_adhd	0.839318	1
2	9628615	ENST00000310823	ADAM17-201	ENSG00000151694	ADAM17	1.05056	0.0339038	0.293462	0.0622566	0.0672526	7.92617e-14	8.34541e-13	45	51	51	asd_or_adhd	0.839318	1
2	102314469	ENST00000302217	MAP4K4-201	ENSG00000071054	MAP4K4	-1.05054	-0.0745648	0.293468	0.01174	0.0214535	3.34356e-05	0.000170196	6	6	6	asd_or_adhd	0.839318	1
8	90424850	ENST00000509735	KRT8P4-201	ENSG00000248231	KRT8P4	1.05046	0.0492225	0.293506	0.0270244	0.0310658	5.30668e-07	3.28519e-06	16	16	16	asd_or_adhd	0.839346	1
14	59942587	ENST00000481608	L3HYPDH-205	ENSG00000126790	L3HYPDH	-1.05042	-0.0291751	0.293527	0.0784706	0.108822	6.14536e-22	9.91956e-21	10	10	10	asd_or_adhd	0.839346	1
12	70637190	ENST00000552319	CNOT2-237	ENSG00000111596	CNOT2	1.05024	0.0708659	0.293607	0.0128863	0.0168306	0.000258049	0.00117798	20	20	20	asd_or_adhd	0.83946	1
10	42827314	ENSG00000215146	BX322639.1	ENSG00000215146	BX322639.1	1.05018	0.0111685	0.293636	0.542786	0.625734	5.90686e-231	1.78121e-228	24	24	24	asd_or_adhd	0.83946	1
12	120222829	ENST00000539413	CIT-210	ENSG00000122966	CIT	1.05017	0.0606445	0.293639	0.0282552	0.0454682	1.00166e-09	7.88944e-09	34	40	40	asd_or_adhd	0.83946	1
16	12021230	ENSG00000234719	NPIPB2	ENSG00000234719	NPIPB2	1.05004	0.0163425	0.293702	0.249806	0.338127	1.5745e-89	4.57078e-88	8	9	9	asd_or_adhd	0.839502	1
20	56964178	ENSG00000124164	VAPB	ENSG00000124164	VAPB	1.05	0.0130401	0.293717	0.399517	0.467476	2.38853e-141	1.73557e-139	46	46	46	asd_or_adhd	0.839502	1
10	106028631	ENSG00000065621	GSTO2	ENSG00000065621	GSTO2	1.04998	0.0122616	0.293726	0.420526	0.492576	7.77629e-153	6.67598e-151	18	18	18	asd_or_adhd	0.839502	1
9	100846637	ENST00000341469	TRIM14-201	ENSG00000106785	TRIM14	-1.04987	-0.0413935	0.293779	0.0348894	0.0347301	7.96429e-08	5.33528e-07	38	43	43	asd_or_adhd	0.839526	1
10	103541082	ENSG00000107833	NPM3	ENSG00000107833	NPM3	1.04986	0.0384135	0.293783	0.0429613	0.0673918	6.76633e-16	2.94747e-15	16	16	16	asd_or_adhd	0.839526	1
20	56964431	ENST00000265619	VAPB-201	ENSG00000124164	VAPB	1.04975	0.0503332	0.293835	0.0314428	0.0587215	4.55678e-12	4.26646e-11	9	9	9	asd_or_adhd	0.83959	1
18	76966977	ENST00000587878	ATP9B-211	ENSG00000166377	ATP9B	1.04969	0.0747131	0.293859	0.0104732	0.0165733	0.000285063	0.00129482	26	29	29	asd_or_adhd	0.83959	1
6	97715780	ENST00000496119	MMS22L-205	ENSG00000146263	MMS22L	1.04965	0.0980598	0.293878	0.0104581	0.0143263	0.000738176	0.00317954	31	31	31	asd_or_adhd	0.83959	1
3	183525696	ENST00000609195	YEATS2-AS1-202	ENSG00000233885	YEATS2-AS1	1.04955	0.0251646	0.293927	0.107929	0.112417	9.70327e-23	1.62089e-21	39	47	47	asd_or_adhd	0.839653	1
11	93474757	ENST00000528288	C11orf54-207	ENSG00000182919	C11orf54	-1.0495	-0.0234577	0.293949	0.340154	0.413099	8.02665e-102	1.24986e-99	28	28	28	asd_or_adhd	0.839653	1
12	27126128	ENST00000343028	TM7SF3-201	ENSG00000064115	TM7SF3	1.04943	0.0265433	0.29398	0.0968893	0.0935909	7.63255e-19	1.06547e-17	91	92	92	asd_or_adhd	0.839672	1
20	62571186	ENST00000354216	UCKL1-201	ENSG00000198276	UCKL1	1.04919	0.0389465	0.294093	0.0452354	0.0162215	0.000309562	0.00139925	62	96	96	asd_or_adhd	0.839795	1
14	36003248	ENSG00000168348	INSM2	ENSG00000168348	INSM2	1.04918	0.0320317	0.294094	0.0683864	0.0910528	5.58159e-21	2.95869e-20	40	44	44	asd_or_adhd	0.839795	1
3	88039846	ENSG00000179097	HTR1F	ENSG00000179097	HTR1F	-1.04918	-0.0244344	0.294096	0.10572	0.13839	3.09425e-32	2.42514e-31	21	21	21	asd_or_adhd	0.839795	1
5	52083730	ENST00000282588	ITGA1-201	ENSG00000213949	ITGA1	-1.04894	-0.0532404	0.294205	0.0259152	0.0238458	1.29735e-05	6.93161e-05	27	27	27	asd_or_adhd	0.839998	1
15	78730531	ENST00000258886	IREB2-201	ENSG00000136381	IREB2	1.04892	0.0438739	0.294215	0.0349562	0.0596185	3.08079e-12	2.92343e-11	11	11	11	asd_or_adhd	0.839998	1
19	13318115	ENST00000573710	CACNA1A-202	ENSG00000141837	CACNA1A	1.04885	0.161454	0.294246	0.002773	0.0263661	4.01053e-06	2.26459e-05	11	20	20	asd_or_adhd	0.839999	1
19	29777918	ENSG00000264515	AC011474.1	ENSG00000264515	AC011474.1	-1.04876	-0.0224944	0.29429	0.146392	0.17632	1.44239e-41	1.48195e-40	53	61	61	asd_or_adhd	0.839999	1
4	119199864	ENSG00000269893	SNHG8	ENSG00000269893	SNHG8	1.04873	0.0165616	0.294301	0.228656	0.275952	2.87331e-70	5.66769e-69	32	32	32	asd_or_adhd	0.839999	1
1	55107460	ENST00000425300	MROH7-TTC4-202	ENSG00000271723	MROH7-TTC4	-1.0487	-0.0786442	0.294318	0.0112116	0.0324014	3.1167e-07	1.974e-06	18	23	23	asd_or_adhd	0.839999	1
17	7919447	ENST00000574510	GUCY2D-202	ENSG00000132518	GUCY2D	-1.04866	-0.160757	0.294337	0.00250016	0.0183314	0.00013536	0.000640585	4	4	4	asd_or_adhd	0.839999	1
10	38645308	ENST00000494540	HSD17B7P2-202	ENSG00000099251	HSD17B7P2	1.04849	0.0244262	0.294412	0.107098	0.103665	6.19671e-21	9.54014e-20	42	45	45	asd_or_adhd	0.840021	1
9	23690102	ENSG00000107105	ELAVL2	ENSG00000107105	ELAVL2	1.04842	0.147301	0.294446	0.00365735	0.020461	1.26012e-05	3.05457e-05	5	5	5	asd_or_adhd	0.840021	1
17	44594068	ENSG00000185829	ARL17A	ENSG00000185829	ARL17A	1.04842	0.0229573	0.294447	0.115891	0.283011	4.73238e-72	9.66672e-71	99	104	104	asd_or_adhd	0.840021	1
4	78078304	ENSG00000138764	CCNG2	ENSG00000138764	CCNG2	1.04838	0.0365603	0.294462	0.0465303	0.0589938	7.15431e-14	2.83121e-13	34	35	35	asd_or_adhd	0.840021	1
3	112052003	ENST00000315711	CD200-201	ENSG00000091972	CD200	-1.04826	-0.0984616	0.29452	0.00627115	0.0112468	0.00289145	0.0115404	11	11	11	asd_or_adhd	0.840021	1
8	12867771	ENST00000529706	KIAA1456-207	ENSG00000250305	KIAA1456	-1.04822	-0.0437527	0.294535	0.0337858	0.051314	1.0974e-10	9.32667e-10	18	20	20	asd_or_adhd	0.840021	1
2	122407226	ENST00000414554	NIFK-AS1-202	ENSG00000236859	NIFK-AS1	-1.04818	-0.066611	0.294556	0.0165659	0.017518	0.000191609	0.000890231	27	32	32	asd_or_adhd	0.840021	1
5	140710252	ENST00000517417	PCDHGA1-202	ENSG00000204956	PCDHGA1	1.04813	0.043044	0.294578	0.045896	0.0788245	3.7901e-16	4.5894e-15	6	6	6	asd_or_adhd	0.840021	1
22	38764903	ENST00000455209	Z98749.2-209	ENSG00000244627	RP3-449O17.1	-1.04808	-0.0210049	0.294601	0.154732	0.202797	4.17609e-42	1.42474e-40	24	26	26	asd_or_adhd	0.840021	1
9	6645956	ENST00000413145	AL162411.1-201	ENSG00000236924	RP11-390F4.6	1.04807	0.0803983	0.294605	0.0097804	0.0315444	4.73773e-07	2.94719e-06	30	33	33	asd_or_adhd	0.840021	1
20	5525085	ENST00000418646	GPCPD1-202	ENSG00000125772	GPCPD1	-1.04801	-0.0994912	0.294633	0.00764303	0.0120199	0.00206731	0.00840556	12	17	17	asd_or_adhd	0.840021	1
7	86954541	ENSG00000182165	TP53TG1	ENSG00000182165	TP53TG1	-1.04801	-0.101979	0.294635	0.00787715	0.0230056	3.8164e-06	9.61935e-06	9	9	9	asd_or_adhd	0.840021	1
11	28129901	ENST00000407364	METTL15-204	ENSG00000169519	METTL15	-1.04791	-0.0561909	0.294679	0.0241821	0.0458852	1.01859e-09	8.01703e-09	19	19	19	asd_or_adhd	0.840076	1
1	204190349	ENST00000414478	PLEKHA6-202	ENSG00000143850	PLEKHA6	-1.04783	-0.107587	0.294718	0.00534329	0.0182666	0.000124046	0.000589974	5	6	6	asd_or_adhd	0.840093	1
14	74181827	ENST00000476562	ELMSAN1-208	ENSG00000156030	ELMSAN1	-1.04779	-0.037566	0.294733	0.0490839	0.0422705	5.23556e-09	3.89549e-08	49	51	51	asd_or_adhd	0.840093	1
7	89975990	ENST00000222511	GTPBP10-201	ENSG00000105793	GTPBP10	1.04759	0.0315927	0.294827	0.0610272	0.0983946	8.40151e-20	1.22552e-18	26	28	28	asd_or_adhd	0.84026	1
6	116571151	ENSG00000187189	TSPYL4	ENSG00000187189	TSPYL4	1.04756	0.0410056	0.29484	0.0336759	0.0283903	2.41445e-07	6.62115e-07	50	53	53	asd_or_adhd	0.84026	1
17	80416056	ENST00000579198	NARF-213	ENSG00000141562	NARF	-1.04737	-0.0296825	0.294929	0.0824835	0.116626	2.33535e-23	3.99912e-22	23	30	30	asd_or_adhd	0.840336	1
11	126081309	ENST00000533050	FAM118B-209	ENSG00000197798	FAM118B	-1.04731	-0.0221333	0.294958	0.123647	0.181666	2.63534e-37	7.69083e-36	13	14	14	asd_or_adhd	0.840336	1
13	26706253	ENSG00000127870	RNF6	ENSG00000127870	RNF6	1.04729	0.0380015	0.294967	0.0455572	0.0642493	5.53394e-15	2.3133e-14	18	20	20	asd_or_adhd	0.840336	1
18	33877680	ENST00000589114	FHOD3-205	ENSG00000134775	FHOD3	1.04723	0.0421713	0.294992	0.0353562	0.033654	1.96386e-07	1.26915e-06	28	28	28	asd_or_adhd	0.840336	1
2	54342540	ENST00000406041	ACYP2-203	ENSG00000170634	ACYP2	1.04721	0.0735515	0.295004	0.0122548	0.0259866	4.6695e-06	2.61666e-05	8	8	8	asd_or_adhd	0.840336	1
2	182818968	ENSG00000150722	PPP1R1C	ENSG00000150722	PPP1R1C	-1.04719	-0.0514882	0.295013	0.0251475	0.0586315	8.00871e-14	3.16517e-13	16	17	17	asd_or_adhd	0.840336	1
16	950520	ENSG00000260316	AL008727.1	ENSG00000260316	AL008727.1	-1.04714	-0.068801	0.295037	0.00940878	0.0122462	0.00073348	0.00155597	9	11	11	asd_or_adhd	0.840336	1
6	3000231	ENST00000380455	NQO2-205	ENSG00000124588	NQO2	1.04705	0.0133052	0.295076	0.357084	0.431634	4.41894e-109	7.92556e-107	29	29	29	asd_or_adhd	0.840379	1
9	139956581	ENSG00000186193	SAPCD2	ENSG00000186193	SAPCD2	-1.04685	-0.0252303	0.29517	0.121276	0.16105	4.6755e-38	4.34986e-37	21	28	28	asd_or_adhd	0.840531	1
1	248201474	ENSG00000203663	OR2L2	ENSG00000203663	OR2L2	1.04683	0.0197596	0.295178	0.156173	0.214483	7.9923e-53	1.06877e-51	61	73	73	asd_or_adhd	0.840531	1
1	55315306	ENST00000371269	DHCR24-201	ENSG00000116133	DHCR24	1.04664	0.06279	0.295264	0.0184682	0.0357839	7.09606e-08	4.77607e-07	18	26	26	asd_or_adhd	0.840656	1
17	5347418	ENST00000574023	DHX33-204	ENSG00000005100	DHX33	1.04659	0.135791	0.295288	0.00519004	0.0133273	0.00115428	0.00485382	7	8	8	asd_or_adhd	0.840656	1
6	53964344	ENST00000447836	MLIP-204	ENSG00000146147	MLIP	-1.04657	-0.0471589	0.295299	0.0323054	0.0299071	8.18366e-07	4.96903e-06	32	35	35	asd_or_adhd	0.840656	1
2	113993117	ENST00000553869	PAX8-AS1-210	ENSG00000189223	PAX8-AS1	1.04647	0.0255545	0.295342	0.103414	0.160611	1.08537e-32	2.699e-31	27	27	27	asd_or_adhd	0.840656	1
12	133302254	ENSG00000176915	ANKLE2	ENSG00000176915	ANKLE2	-1.04638	-0.0370698	0.295385	0.0551048	0.0798198	1.79466e-18	8.71291e-18	22	26	26	asd_or_adhd	0.840656	1
11	44585977	ENSG00000085117	CD82	ENSG00000085117	CD82	-1.04633	-0.0182625	0.295407	0.213269	0.304127	2.34746e-78	5.35257e-77	29	33	33	asd_or_adhd	0.840656	1
6	15523032	ENSG00000047579	DTNBP1	ENSG00000047579	DTNBP1	-1.04627	-0.0459667	0.295435	0.0315529	0.0681253	3.86875e-16	1.70155e-15	9	10	10	asd_or_adhd	0.840656	1
7	149461271	ENSG00000181444	ZNF467	ENSG00000181444	ZNF467	1.04625	0.0285733	0.295448	0.0918567	0.130954	2.52372e-30	1.8573e-29	26	30	30	asd_or_adhd	0.840656	1
15	40707345	ENST00000497816	IVD-209	ENSG00000128928	IVD	1.04622	0.0592911	0.295458	0.0145504	0.0122241	0.00181231	0.00742533	16	19	19	asd_or_adhd	0.840656	1
18	11886114	ENST00000589731	MPPE1-217	ENSG00000154889	MPPE1	1.04609	0.113368	0.295517	0.00603532	0.027879	1.83488e-06	1.07472e-05	15	29	29	asd_or_adhd	0.840656	1
2	26531415	ENSG00000138018	SELENOI	ENSG00000138018	SELENOI	1.04606	0.0433963	0.295532	0.0348202	0.0559199	3.12397e-13	1.19814e-12	20	20	20	asd_or_adhd	0.840656	1
11	93463448	ENST00000530769	TAF1D-215	ENSG00000166012	TAF1D	1.04605	0.208843	0.295539	0.00440471	0.0139125	0.000886338	0.00378241	3	3	3	asd_or_adhd	0.840656	1
12	54849734	ENSG00000170627	GTSF1	ENSG00000170627	GTSF1	-1.04595	-0.0530593	0.295584	0.0257309	0.0481536	1.24528e-11	4.39455e-11	4	5	5	asd_or_adhd	0.840656	1
7	44154286	ENSG00000106628	POLD2	ENSG00000106628	POLD2	-1.04591	-0.0224693	0.295603	0.157792	0.08746	1.42152e-20	7.42752e-20	115	130	130	asd_or_adhd	0.840656	1
4	6296498	ENST00000513395	WFS1-206	ENSG00000109501	WFS1	1.04583	0.110627	0.295638	0.00511249	0.0141402	0.000773652	0.00332507	3	3	3	asd_or_adhd	0.840656	1
9	6215805	ENSG00000137033	IL33	ENSG00000137033	IL33	-1.04583	-0.0183058	0.295638	0.196931	0.23517	6.41397e-59	9.86173e-58	56	56	56	asd_or_adhd	0.840656	1
1	38032417	ENSG00000134697	GNL2	ENSG00000134697	GNL2	1.04574	0.0442985	0.295682	0.0338468	0.0627378	1.04476e-14	4.30174e-14	21	24	24	asd_or_adhd	0.840656	1
3	128664422	ENST00000511204	AC112484.1-203	ENSG00000187695	RP11-723O4.6	1.04573	0.159329	0.295685	0.00559451	0.0194633	8.16562e-05	0.000397082	6	6	6	asd_or_adhd	0.840656	1
17	79218800	ENST00000374759	SLC38A10-202	ENSG00000157637	SLC38A10	1.04573	0.033425	0.295688	0.0872473	0.142258	1.28401e-28	2.7275e-27	8	9	9	asd_or_adhd	0.840656	1
9	131644391	ENSG00000136802	LRRC8A	ENSG00000136802	LRRC8A	1.04568	0.0313905	0.295707	0.065757	0.111577	9.4263e-26	5.96381e-25	6	6	6	asd_or_adhd	0.840656	1
7	100456358	ENST00000487651	SLC12A9-213	ENSG00000146828	SLC12A9	-1.04543	-0.0240335	0.295825	0.0975308	0.118327	8.5861e-24	1.50047e-22	34	34	34	asd_or_adhd	0.840922	1
15	75628232	ENSG00000140365	COMMD4	ENSG00000140365	COMMD4	-1.04526	-0.0705436	0.295901	0.0140008	0.114708	5.75879e-27	3.79784e-26	25	30	30	asd_or_adhd	0.841069	1
3	56591256	ENST00000442522	CCDC66-208	ENSG00000180376	CCDC66	1.04507	0.0298032	0.295992	0.0735102	0.102902	5.24869e-21	8.11729e-20	34	36	36	asd_or_adhd	0.841257	1
3	69024365	ENSG00000163378	EOGT	ENSG00000163378	EOGT	1.0447	0.0188604	0.29616	0.153313	0.169473	7.68072e-40	7.53516e-39	40	42	42	asd_or_adhd	0.841539	1
18	47014854	ENST00000581373	RPL17-212	ENSG00000265681	RPL17	1.04458	0.01926	0.296215	0.172551	0.246925	9.58738e-53	4.55959e-51	4	4	4	asd_or_adhd	0.841539	1
3	19920968	ENST00000344838	EFHB-202	ENSG00000163576	EFHB	1.04456	0.0106309	0.296227	0.596666	0.660191	4.63887e-223	1.64403e-219	62	69	69	asd_or_adhd	0.841539	1
11	125774404	ENST00000530414	DDX25-205	ENSG00000109832	DDX25	1.04447	0.100001	0.296268	0.00833228	0.0303549	7.86129e-07	4.77984e-06	7	7	7	asd_or_adhd	0.841539	1
2	87135076	ENSG00000187627	RGPD1	ENSG00000187627	RGPD1	1.04443	0.0942762	0.296286	0.00758782	0.0112818	0.00126951	0.00264836	7	7	7	asd_or_adhd	0.841539	1
22	22311397	ENSG00000100038	TOP3B	ENSG00000100038	TOP3B	1.04441	0.028396	0.296294	0.0860795	0.131727	9.42361e-31	7.02954e-30	18	19	19	asd_or_adhd	0.841539	1
5	177209198	ENST00000502515	AC140125.2-201	ENSG00000249109	RP11-1026M7.2	1.04436	0.0164484	0.296321	0.254133	0.429767	9.46091e-108	1.66649e-105	27	34	34	asd_or_adhd	0.841539	1
6	44126548	ENSG00000137225	CAPN11	ENSG00000137225	CAPN11	1.0443	0.0383054	0.296348	0.0481062	0.102115	1.04744e-23	6.17057e-23	7	7	7	asd_or_adhd	0.841539	1
4	25407223	ENST00000504256	ANAPC4-203	ENSG00000053900	ANAPC4	-1.04428	-0.0667579	0.296356	0.0143492	0.0354031	8.07992e-08	5.40991e-07	5	5	5	asd_or_adhd	0.841539	1
17	33762115	ENSG00000154760	SLFN13	ENSG00000154760	SLFN13	-1.04426	-0.079922	0.296364	0.0105726	0.0262786	7.76775e-07	2.05471e-06	10	10	10	asd_or_adhd	0.841539	1
3	75495920	ENSG00000239959	ENPP7P2	ENSG00000239959	ENPP7P2	1.04424	0.044068	0.296372	0.0298257	0.151165	5.4586e-36	4.79197e-35	18	31	31	asd_or_adhd	0.841539	1
1	42896000	ENST00000372565	ZMYND12-201	ENSG00000066185	ZMYND12	-1.04406	-0.023501	0.296457	0.112865	0.117278	1.4014e-23	2.42606e-22	38	41	41	asd_or_adhd	0.841539	1
5	115779312	ENSG00000092421	SEMA6A	ENSG00000092421	SEMA6A	1.04402	0.0327705	0.296478	0.0648271	0.0585782	6.85497e-14	2.71622e-13	47	54	54	asd_or_adhd	0.841539	1
2	196757203	ENST00000475293	DNAH7-206	ENSG00000118997	DNAH7	-1.04393	-0.0731633	0.296519	0.0111025	0.0215812	3.43245e-05	0.00017461	13	13	13	asd_or_adhd	0.841539	1
14	105155943	ENSG00000203485	INF2	ENSG00000203485	INF2	1.04381	0.065915	0.296572	0.0199068	0.0553104	4.66985e-13	1.77578e-12	8	8	8	asd_or_adhd	0.841539	1
14	21458161	ENST00000553564	METTL17-206	ENSG00000165792	METTL17	-1.0438	-0.0487871	0.296578	0.0292948	0.042975	3.91504e-09	2.94088e-08	28	33	33	asd_or_adhd	0.841539	1
19	12777616	ENST00000546754	WDR83-203	ENSG00000123154	WDR83	-1.0438	-0.115302	0.296579	0.00457531	0.0136602	0.000957117	0.00406878	9	10	10	asd_or_adhd	0.841539	1
11	72288589	ENST00000536918	PDE2A-213	ENSG00000186642	PDE2A	-1.0438	-0.0192447	0.29658	0.180396	0.206084	4.40773e-43	1.56149e-41	36	42	42	asd_or_adhd	0.841539	1
9	2992062	ENST00000515723	CARM1P1-204	ENSG00000227835	CARM1P1	1.04372	0.0261542	0.296615	0.0976976	0.158819	3.55818e-32	8.6657e-31	17	20	20	asd_or_adhd	0.841539	1
19	36031641	ENST00000590717	TMEM147-AS1-205	ENSG00000236144	AD000090.2	-1.04361	-0.0524035	0.296668	0.0240811	0.0374713	3.3801e-08	2.34556e-07	13	13	13	asd_or_adhd	0.841539	1
2	10196907	ENST00000381813	CYS1-201	ENSG00000205795	CYS1	-1.04354	-0.0530227	0.296697	0.0315318	0.036367	6.11935e-08	4.14574e-07	28	34	34	asd_or_adhd	0.841539	1
4	77172886	ENST00000502320	FAM47E-202	ENSG00000189157	FAM47E	1.04345	0.0110917	0.296742	0.477791	0.566292	9.0357e-166	5.67782e-163	27	27	27	asd_or_adhd	0.841539	1
3	44379611	ENSG00000179152	TCAIM	ENSG00000179152	TCAIM	1.04344	0.0294366	0.296743	0.0759185	0.0920026	2.56101e-21	1.37415e-20	39	41	41	asd_or_adhd	0.841539	1
10	63166401	ENSG00000196932	TMEM26	ENSG00000196932	TMEM26	-1.04344	-0.020839	0.296745	0.16441	0.239067	2.63749e-59	4.0944e-58	21	22	22	asd_or_adhd	0.841539	1
21	38563635	ENST00000428693	TTC3-208	ENSG00000182670	TTC3	1.04342	0.0740497	0.296755	0.0123484	0.0346604	1.06866e-07	7.07603e-07	10	10	10	asd_or_adhd	0.841539	1
11	47608198	ENSG00000196666	FAM180B	ENSG00000196666	FAM180B	1.0434	0.0680507	0.296763	0.0138965	0.0296291	9.44123e-08	2.64929e-07	4	5	5	asd_or_adhd	0.841539	1
3	125898908	ENSG00000246022	ALDH1L1-AS2	ENSG00000246022	ALDH1L1-AS2	-1.04335	-0.0488729	0.296788	0.026213	0.0253655	1.21729e-06	3.17434e-06	30	30	30	asd_or_adhd	0.841539	1
14	102809363	ENST00000559514	CINP-207	ENSG00000100865	CINP	-1.04322	-0.0308872	0.296846	0.0694796	0.114007	3.96664e-23	6.72629e-22	20	21	21	asd_or_adhd	0.841539	1
20	44527402	ENST00000477313	PLTP-205	ENSG00000100979	PLTP	1.04319	0.0859072	0.296862	0.00821245	0.0295291	1.12135e-06	6.70938e-06	4	4	4	asd_or_adhd	0.841539	1
17	16342289	ENST00000487066	LRRC75A-AS1-214	ENSG00000175061	FAM211A-AS1	-1.04318	-0.0392221	0.296863	0.0432008	0.0769704	1.61121e-15	1.88231e-14	9	9	9	asd_or_adhd	0.841539	1
15	35043233	ENSG00000159248	GJD2	ENSG00000159248	GJD2	1.04318	0.0390646	0.296865	0.0437167	0.0605494	2.77006e-14	1.1186e-13	38	46	46	asd_or_adhd	0.841539	1
1	160162428	ENST00000481081	CASQ1-203	ENSG00000143318	CASQ1	-1.04308	-0.0257765	0.296911	0.106214	0.157407	5.32218e-32	1.28558e-30	11	11	11	asd_or_adhd	0.841539	1
17	18625336	ENST00000395671	TRIM16L-201	ENSG00000108448	TRIM16L	-1.04302	-0.0242065	0.296938	0.0922809	0.104277	3.96166e-21	6.16559e-20	27	35	35	asd_or_adhd	0.841539	1
12	45408455	ENSG00000185610	DBX2	ENSG00000185610	DBX2	-1.04293	-0.052613	0.296981	0.0239866	0.0267689	5.52218e-07	1.47773e-06	24	28	28	asd_or_adhd	0.841539	1
4	156775890	ENST00000503634	TDO2-201	ENSG00000151790	TDO2	-1.04289	-0.0789119	0.297	0.0112087	0.0114847	0.00250683	0.0100839	20	21	21	asd_or_adhd	0.841539	1
14	35514113	ENST00000396472	FAM177A1-203	ENSG00000151327	FAM177A1	1.04285	0.0981086	0.297018	0.0075105	0.0158641	0.000357846	0.00160689	5	5	5	asd_or_adhd	0.841539	1
8	11985616	ENST00000526505	AC130366.1-201	ENSG00000254923	RP11-1236K1.8	1.04283	0.0356124	0.297029	0.057424	0.102237	1.72856e-20	2.60728e-19	37	41	41	asd_or_adhd	0.841539	1
16	69333585	ENSG00000260914	AC026464.4	ENSG00000260914	AC026464.4	-1.04279	-0.0378338	0.297044	0.044456	0.0796514	1.90226e-18	9.22231e-18	13	13	13	asd_or_adhd	0.841539	1
4	114372188	ENST00000394524	CAMK2D-205	ENSG00000145349	CAMK2D	-1.04278	-0.0731227	0.297051	0.0138934	0.0133045	0.0011302	0.00475756	24	24	24	asd_or_adhd	0.841539	1
1	64014588	ENST00000371086	DLEU2L-201	ENSG00000116652	DLEU2L	-1.04275	-0.0530067	0.297062	0.0224322	0.0564406	9.10042e-12	8.35637e-11	13	13	13	asd_or_adhd	0.841539	1
19	3544197	ENST00000589360	AC005786.3-201	ENSG00000267436	AC005786.7	1.04258	0.0511219	0.297142	0.0308649	0.0587196	4.42311e-12	4.1435e-11	21	27	27	asd_or_adhd	0.841593	1
3	150321075	ENST00000471696	SELENOT-202	ENSG00000198843	SELT	-1.04258	-0.0388803	0.297144	0.0460199	0.0847954	4.54432e-17	5.79076e-16	7	7	7	asd_or_adhd	0.841593	1
2	200794698	ENSG00000162971	TYW5	ENSG00000162971	TYW5	1.04245	0.0231599	0.297204	0.125922	0.164429	1.32869e-38	1.25699e-37	23	23	23	asd_or_adhd	0.841593	1
13	100151981	ENST00000366259	LINC00449-201	ENSG00000203441	LINC00449	-1.04242	-0.149876	0.297218	0.00295843	0.0145617	0.000677014	0.00293048	2	2	2	asd_or_adhd	0.841593	1
22	19939026	ENST00000406520	COMT-205	ENSG00000093010	COMT	-1.04239	-0.0286418	0.297231	0.0859221	0.15478	1.54972e-31	3.67524e-30	23	25	25	asd_or_adhd	0.841593	1
10	127477151	ENST00000484541	UROS-210	ENSG00000188690	UROS	1.04232	0.0218603	0.297264	0.140424	0.201136	8.58774e-42	2.89089e-40	11	15	15	asd_or_adhd	0.841593	1
22	31057432	ENST00000403268	DUSP18-204	ENSG00000167065	DUSP18	1.04226	0.0615962	0.297289	0.0450889	0.0558408	1.26468e-11	1.14843e-10	31	32	32	asd_or_adhd	0.841593	1
8	81724377	ENSG00000253516	HMGB1P41	ENSG00000253516	HMGB1P41	1.04224	0.0460375	0.2973	0.035814	0.0634029	6.06423e-15	2.52622e-14	5	5	5	asd_or_adhd	0.841593	1
1	999898	ENST00000451054	AL390719.1-206	ENSG00000217801	RP11-465B22.3	1.04224	0.17852	0.2973	0.00245802	0.024714	8.8687e-06	4.82574e-05	2	5	5	asd_or_adhd	0.841593	1
8	79672377	ENST00000520248	THAP12P7-201	ENSG00000253919	PRKRIRP7	-1.04211	-0.0559219	0.297362	0.024848	0.0288442	1.51162e-06	8.93349e-06	27	30	30	asd_or_adhd	0.841618	1
5	6599353	ENST00000504374	NSUN2-203	ENSG00000037474	NSUN2	1.04198	0.0219886	0.297422	0.132871	0.205969	9.95512e-43	3.48354e-41	12	12	12	asd_or_adhd	0.841618	1
10	86088342	ENSG00000107771	CCSER2	ENSG00000107771	CCSER2	-1.04197	-0.0214471	0.297428	0.137725	0.147451	2.74375e-34	2.29827e-33	93	96	96	asd_or_adhd	0.841618	1
20	14304641	ENST00000341420	FLRT3-201	ENSG00000125848	FLRT3	-1.04195	-0.0342648	0.297435	0.0604514	0.0959671	7.19912e-20	1.05517e-18	16	16	16	asd_or_adhd	0.841618	1
9	128509624	ENSG00000167081	PBX3	ENSG00000167081	PBX3	1.04195	0.0450825	0.297437	0.0321694	0.0620428	1.3046e-14	5.34969e-14	22	25	25	asd_or_adhd	0.841618	1
2	135675805	ENST00000419781	CCNT2-204	ENSG00000082258	CCNT2	-1.04191	-0.0994017	0.297455	0.00937003	0.0115779	0.00243565	0.00981496	15	16	16	asd_or_adhd	0.841618	1
8	86126311	ENSG00000176731	C8orf59	ENSG00000176731	C8orf59	1.04172	0.0306826	0.297541	0.0713721	0.109067	3.21169e-25	1.99123e-24	11	11	11	asd_or_adhd	0.841791	1
15	81601394	ENSG00000172345	STARD5	ENSG00000172345	STARD5	1.04166	0.0319139	0.29757	0.0718424	0.0950864	3.66102e-22	2.02891e-21	25	28	28	asd_or_adhd	0.841791	1
11	93551398	ENST00000409977	VSTM5-202	ENSG00000214376	VSTM5	-1.04157	-0.0407966	0.297609	0.115103	0.158017	3.49258e-32	8.51063e-31	28	28	28	asd_or_adhd	0.841791	1
9	127020249	ENST00000320246	NEK6-201	ENSG00000119408	NEK6	1.04157	0.0579421	0.297613	0.0186368	0.0467254	6.22976e-10	4.99243e-09	6	6	6	asd_or_adhd	0.841791	1
6	136470224	ENST00000446774	PDE7B-202	ENSG00000171408	PDE7B	1.04139	0.0376731	0.297693	0.0488092	0.0648007	1.97846e-13	2.02792e-12	18	25	25	asd_or_adhd	0.841827	1
5	139929653	ENST00000602775	SRA1-205	ENSG00000213523	SRA1	-1.04138	-0.0269177	0.2977	0.0979822	0.129274	4.63968e-26	8.95404e-25	23	27	27	asd_or_adhd	0.841827	1
20	47730060	ENST00000371856	STAU1-207	ENSG00000124214	STAU1	1.0413	0.0587773	0.297737	0.019044	0.0458294	1.03304e-09	8.12504e-09	10	12	12	asd_or_adhd	0.841827	1
19	36139125	ENSG00000126267	COX6B1	ENSG00000126267	COX6B1	1.0412	0.022423	0.297785	0.123366	0.153233	5.39328e-36	4.7398e-35	23	38	38	asd_or_adhd	0.841827	1
14	39839483	ENSG00000271424	AL157791.2	ENSG00000271424	AL157791.2	1.04113	0.0802113	0.297814	0.0120318	0.014712	0.000228526	0.000502915	14	14	14	asd_or_adhd	0.841827	1
10	55580860	ENST00000395432	PCDH15-208	ENSG00000150275	PCDH15	-1.04111	-0.0323828	0.297823	0.0502693	0.0170271	0.000240613	0.00110322	95	103	103	asd_or_adhd	0.841827	1
1	20825943	ENSG00000090432	MUL1	ENSG00000090432	MUL1	-1.0411	-0.0137005	0.29783	0.328147	0.388797	1.00528e-107	4.20303e-106	64	74	74	asd_or_adhd	0.841827	1
5	139175406	ENST00000274710	PSD2-201	ENSG00000146005	PSD2	1.04108	0.100803	0.297841	0.00805715	0.0211154	3.91178e-05	0.000197531	9	9	9	asd_or_adhd	0.841827	1
1	248099363	ENST00000427566	CLK3P2-201	ENSG00000226191	RP11-438H8.8	1.04102	0.0179079	0.297864	0.202808	0.244251	1.33453e-52	6.30954e-51	86	106	106	asd_or_adhd	0.841827	1
5	269973	ENST00000512642	AC021087.1-201	ENSG00000248925	CTD-2083E4.6	1.04098	0.0421841	0.297886	0.0395721	0.0594484	2.97304e-12	2.82452e-11	12	16	16	asd_or_adhd	0.841827	1
