## Supplementary material for "Identification of shared and differentiating genetic risk for autism spectrum disorder, attention deficit hyperactivity disorder and case subgroups": Table S2 (part 3 of 3)

### Sheet: combined (continued)
CHR	BP	feature	feature.name	gene	gene_name	zscore	effect_size	pvalue	var_g	pred_perf_r2	pred_perf_pval	pred_perf_qval	n_snps_used	n_snps_in_cov	n_snps_in_model	gwas	FDR	Adjusted.p
7	33056816	ENST00000409787	NT5C3A-206	ENSG00000122643	NT5C3A	-1.04096	-0.117882	0.297893	0.00505735	0.0194167	8.275e-05	0.000402047	7	7	7	asd_or_adhd	0.841827	1
1	77763540	ENST00000524494	AK5-210	ENSG00000154027	AK5	1.04082	0.0680467	0.297961	0.0128227	0.0218854	2.70104e-05	0.000139048	19	19	19	asd_or_adhd	0.84195	1
2	170684018	ENST00000418381	UBR3-203	ENSG00000144357	UBR3	-1.04048	-0.0565792	0.298118	0.0275056	0.0154638	0.000430398	0.0019129	57	60	60	asd_or_adhd	0.842272	1
10	124713897	ENST00000465232	PSTK-204	ENSG00000179988	PSTK	-1.04047	-0.144601	0.298123	0.00444384	0.0164805	0.000297249	0.00134679	7	7	7	asd_or_adhd	0.842272	1
21	45719979	ENST00000466134	PFKL-205	ENSG00000141959	PFKL	1.04009	0.0483966	0.2983	0.029156	0.0767902	1.36422e-15	1.60094e-14	25	31	31	asd_or_adhd	0.842427	1
1	64014588	ENSG00000116652	DLEU2L	ENSG00000116652	DLEU2L	-1.03997	-0.0696197	0.298352	0.0131814	0.028584	2.60034e-07	7.11231e-07	12	12	12	asd_or_adhd	0.842427	1
14	74964873	ENST00000261978	LTBP2-201	ENSG00000119681	LTBP2	-1.03997	-0.0562353	0.298352	0.0219409	0.0268748	2.97078e-06	1.6987e-05	23	27	27	asd_or_adhd	0.842427	1
15	65255368	ENST00000559199	SPG21-209	ENSG00000090487	SPG21	-1.03995	-0.156164	0.298363	0.00375793	0.0114792	0.00252219	0.0101429	10	12	12	asd_or_adhd	0.842427	1
7	75625727	ENST00000431581	STYXL1-206	ENSG00000127952	STYXL1	-1.03995	-0.0239036	0.298365	0.0996612	0.137361	1.18368e-27	2.42093e-26	8	9	9	asd_or_adhd	0.842427	1
8	65500320	ENSG00000172817	CYP7B1	ENSG00000172817	CYP7B1	1.03991	0.0299959	0.298383	0.0748467	0.0738443	3.33759e-17	1.53686e-16	56	64	64	asd_or_adhd	0.842427	1
19	39971052	ENSG00000105197	TIMM50	ENSG00000105197	TIMM50	-1.03988	-0.0448692	0.298394	0.0348294	0.0678078	7.97076e-16	3.45964e-15	6	6	6	asd_or_adhd	0.842427	1
5	70435716	ENSG00000215630	GUSBP9	ENSG00000215630	GUSBP9	1.03982	0.0242516	0.298422	0.131707	0.138523	3.31436e-32	2.59428e-31	49	71	71	asd_or_adhd	0.842427	1
3	101043117	ENST00000394094	SENP7-206	ENSG00000138468	SENP7	-1.03979	-0.0499715	0.298436	0.0247042	0.0363763	4.57547e-08	3.13721e-07	14	14	14	asd_or_adhd	0.842427	1
17	44273424	ENST00000572634	KANSL1-AS1-202	ENSG00000214401	KANSL1-AS1	-1.0397	-0.0576395	0.298481	0.0206904	0.0380102	2.32022e-08	1.63517e-07	8	8	8	asd_or_adhd	0.842427	1
17	40719117	ENST00000590084	MLX-208	ENSG00000108788	MLX	-1.03958	-0.0510809	0.298534	0.0267763	0.0411013	7.09435e-09	5.22022e-08	14	14	14	asd_or_adhd	0.842427	1
6	3751345	ENST00000603791	AL391422.3-201	ENSG00000270504	RP11-420L9.5	-1.03946	-0.115546	0.298592	0.00485984	0.0159485	0.000384452	0.00171948	10	11	11	asd_or_adhd	0.842427	1
16	29916333	ENSG00000174943	KCTD13	ENSG00000174943	KCTD13	1.03943	0.0772226	0.298603	0.0118691	0.0126638	0.000637867	0.00135875	20	23	23	asd_or_adhd	0.842427	1
13	52506809	ENSG00000123191	ATP7B	ENSG00000123191	ATP7B	-1.03936	-0.0190881	0.298635	0.197062	0.253183	6.65512e-63	1.10494e-61	43	47	47	asd_or_adhd	0.842427	1
18	20777108	ENSG00000134490	TMEM241	ENSG00000134490	TMEM241	1.03934	0.0184523	0.298646	0.188963	0.242999	5.61882e-60	8.83627e-59	38	45	45	asd_or_adhd	0.842427	1
18	9315192	ENST00000584509	AP001033.1-201	ENSG00000264964	RP11-888D10.3	1.03932	0.0579033	0.298657	0.0187652	0.0309968	6.19764e-07	3.8104e-06	26	29	29	asd_or_adhd	0.842427	1
11	94300474	ENST00000299001	PIWIL4-201	ENSG00000134627	PIWIL4	-1.03931	-0.0942147	0.29866	0.0227907	0.0346335	1.2072e-07	7.96121e-07	11	13	13	asd_or_adhd	0.842427	1
7	38765919	ENST00000482217	VPS41-212	ENSG00000006715	VPS41	-1.03926	-0.0421033	0.298682	0.0389594	0.072709	8.58523e-15	9.59097e-14	22	22	22	asd_or_adhd	0.842427	1
5	130599768	ENST00000360515	CDC42SE2-201	ENSG00000158985	CDC42SE2	-1.0392	-0.0662302	0.298713	0.0138132	0.0280472	2.14511e-06	1.2458e-05	9	9	9	asd_or_adhd	0.842427	1
11	107992243	ENSG00000075239	ACAT1	ENSG00000075239	ACAT1	-1.03914	-0.0547861	0.298739	0.0195347	0.0306372	9.34568e-08	2.62371e-07	23	27	27	asd_or_adhd	0.842427	1
9	86451613	ENSG00000165115	KIF27	ENSG00000165115	KIF27	1.03914	0.021681	0.29874	0.114329	0.151668	2.24407e-36	1.99764e-35	20	20	20	asd_or_adhd	0.842427	1
15	84841242	ENST00000558195	UBE2Q2L-201	ENSG00000259511	UBE2Q2L	1.03907	0.0610615	0.298771	0.0141232	0.0229885	1.78693e-05	9.39274e-05	11	11	11	asd_or_adhd	0.842427	1
5	179727690	ENST00000253778	GFPT2-201	ENSG00000131459	GFPT2	-1.03904	-0.0389486	0.298788	0.0427313	0.0675233	6.51333e-14	6.89225e-13	20	20	20	asd_or_adhd	0.842427	1
9	91976516	ENST00000420101	SEMA4D-204	ENSG00000187764	SEMA4D	-1.03903	-0.0513489	0.298792	0.0258593	0.0226747	2.16517e-05	0.000112712	40	44	44	asd_or_adhd	0.842427	1
21	48019194	ENST00000397648	S100B-203	ENSG00000160307	S100B	1.03898	0.0205998	0.298812	0.175859	0.224964	2.27237e-47	9.26954e-46	31	35	35	asd_or_adhd	0.842427	1
4	20702095	ENST00000507634	PACRGL-218	ENSG00000163138	PACRGL	-1.03894	-0.110848	0.298831	0.00512862	0.0137471	0.000976257	0.00414359	9	9	9	asd_or_adhd	0.842427	1
11	57296114	ENST00000525158	TIMM10-202	ENSG00000134809	TIMM10	-1.03894	-0.0282742	0.298835	0.0779569	0.117984	8.96406e-24	1.56467e-22	8	8	8	asd_or_adhd	0.842427	1
1	234663637	ENSG00000231768	LINC01354	ENSG00000231768	LINC01354	-1.03886	-0.0288692	0.298871	0.0819014	0.118599	2.42881e-27	1.62262e-26	11	13	13	asd_or_adhd	0.842433	1
1	14031350	ENST00000235372	PRDM2-201	ENSG00000116731	PRDM2	-1.03883	-0.0673278	0.298886	0.0153321	0.0337906	1.6566e-07	1.07892e-06	11	13	13	asd_or_adhd	0.842433	1
5	139624624	ENSG00000113068	PFDN1	ENSG00000113068	PFDN1	1.03869	0.0382818	0.298948	0.0463339	0.0690298	3.73939e-16	1.64555e-15	13	14	14	asd_or_adhd	0.842477	1
1	10003486	ENSG00000173614	NMNAT1	ENSG00000173614	NMNAT1	1.03868	0.0524604	0.298954	0.0284703	0.038794	1.49371e-09	4.66824e-09	35	47	47	asd_or_adhd	0.842477	1
12	105196331	ENST00000258538	SLC41A2-201	ENSG00000136052	SLC41A2	-1.03864	-0.0709356	0.298974	0.0126125	0.0202249	5.49169e-05	0.000272267	15	16	16	asd_or_adhd	0.842477	1
3	49394609	ENSG00000233276	GPX1	ENSG00000233276	GPX1	1.03854	0.021445	0.299018	0.14659	0.203758	1.20816e-49	1.50546e-48	33	33	33	asd_or_adhd	0.842493	1
18	60994959	ENSG00000119537	KDSR	ENSG00000119537	KDSR	-1.03846	-0.0257519	0.299057	0.0999235	0.107742	6.32006e-25	3.88347e-24	54	59	59	asd_or_adhd	0.842493	1
4	169784921	ENST00000510042	CBR4-207	ENSG00000145439	CBR4	1.03836	0.0358071	0.299103	0.0501096	0.0781864	6.39813e-16	7.64608e-15	10	11	11	asd_or_adhd	0.842493	1
4	46250444	ENSG00000151834	GABRA2	ENSG00000151834	GABRA2	1.03834	0.0314188	0.299112	0.0558819	0.0991831	7.31171e-23	4.17288e-22	36	38	38	asd_or_adhd	0.842493	1
7	99746530	ENSG00000188186	LAMTOR4	ENSG00000188186	LAMTOR4	1.03832	0.0347747	0.299122	0.058774	0.0506195	3.71805e-12	1.35061e-11	46	49	49	asd_or_adhd	0.842493	1
12	120565007	ENST00000300648	GCN1-201	ENSG00000089154	GCN1L1	-1.03828	-0.075631	0.299139	0.0116726	0.0255164	6.51918e-06	3.597e-05	6	6	6	asd_or_adhd	0.842493	1
16	67438061	ENST00000568650	ZDHHC1-206	ENSG00000159714	ZDHHC1	1.03826	0.057286	0.29915	0.0139282	0.0166331	0.000284544	0.00129273	16	16	16	asd_or_adhd	0.842493	1
2	56093102	ENST00000394555	EFEMP1-202	ENSG00000115380	EFEMP1	-1.03817	-0.0219214	0.299189	0.131329	0.18785	1.13435e-38	3.46926e-37	29	30	30	asd_or_adhd	0.842532	1
9	95257594	ENST00000344604	ECM2-201	ENSG00000106823	ECM2	1.03812	0.033649	0.299212	0.072634	0.108051	1.23503e-21	1.96771e-20	28	29	29	asd_or_adhd	0.842532	1
11	77698062	ENST00000527522	INTS4-205	ENSG00000149262	INTS4	1.03796	0.0666999	0.29929	0.0135044	0.0163423	0.000312418	0.00141155	20	20	20	asd_or_adhd	0.842534	1
11	111608605	ENST00000527614	PPP2R1B-206	ENSG00000137713	PPP2R1B	1.03793	0.0162899	0.299302	0.241542	0.299661	1.70421e-66	1.17965e-64	24	26	26	asd_or_adhd	0.842534	1
5	69711223	ENST00000507549	GTF2H2B-202	ENSG00000226259	GTF2H2B	-1.03788	-0.0149201	0.299325	0.349323	0.415274	5.29479e-102	8.30307e-100	23	34	34	asd_or_adhd	0.842534	1
1	17345217	ENST00000375499	SDHB-201	ENSG00000117118	SDHB	1.03787	0.0398218	0.299332	0.0400732	0.0426518	4.41644e-09	3.30407e-08	34	40	40	asd_or_adhd	0.842534	1
2	11798304	ENSG00000169006	NTSR2	ENSG00000169006	NTSR2	1.03781	0.0327509	0.299358	0.0701926	0.182419	9.49783e-44	1.03163e-42	22	24	24	asd_or_adhd	0.842534	1
20	62701681	ENST00000475236	TCEA2-212	ENSG00000171703	TCEA2	-1.03778	-0.0413298	0.29937	0.0448435	0.0660005	1.76863e-13	1.81979e-12	11	14	14	asd_or_adhd	0.842534	1
7	75123401	ENST00000455862	SPDYE5-201	ENSG00000170092	AC018720.10	-1.03771	-0.13993	0.299406	0.00437136	0.0181099	0.000140697	0.000664425	9	11	11	asd_or_adhd	0.842534	1
19	14903121	ENSG00000256210	AC005255.1	ENSG00000256210	AC005255.1	1.0377	0.177837	0.299408	0.0022756	0.0157732	0.000135518	0.0003031	3	3	3	asd_or_adhd	0.842534	1
22	28374004	ENST00000397906	TTC28-201	ENSG00000100154	TTC28	1.03763	0.0499537	0.299444	0.0364725	0.0234813	1.41372e-05	7.52067e-05	44	48	48	asd_or_adhd	0.842542	1
14	55833110	ENST00000247178	ATG14-201	ENSG00000126775	ATG14	1.03755	0.0403997	0.299479	0.0363249	0.0586914	4.42878e-12	4.14793e-11	18	20	20	asd_or_adhd	0.842542	1
12	131649556	ENSG00000204603	LINC01257	ENSG00000204603	LINC01257	1.03753	0.0635035	0.299487	0.0167659	0.0305135	8.85823e-08	2.49237e-07	17	19	19	asd_or_adhd	0.842542	1
15	91557034	ENST00000557358	VPS33B-206	ENSG00000184056	VPS33B	1.03748	0.0563865	0.29951	0.0184691	0.0360837	5.62601e-08	3.82526e-07	5	5	5	asd_or_adhd	0.842542	1
1	40538379	ENSG00000131238	PPT1	ENSG00000131238	PPT1	1.03744	0.0397186	0.299532	0.0384414	0.0573815	1.56189e-13	6.08314e-13	14	14	14	asd_or_adhd	0.842542	1
1	24683527	ENST00000337248	STPG1-202	ENSG00000001460	STPG1	1.03725	0.0124324	0.299618	0.448217	0.511029	7.64444e-140	2.51786e-137	23	27	27	asd_or_adhd	0.842698	1
20	30136894	ENST00000472128	HM13-214	ENSG00000101294	HM13	-1.03719	-0.123759	0.299648	0.00413701	0.0108936	0.00332395	0.0131464	8	8	8	asd_or_adhd	0.842698	1
16	2587965	ENST00000342085	PDPK1-202	ENSG00000140992	PDPK1	1.03716	0.0716329	0.299661	0.0130241	0.0166074	0.000281615	0.00127989	17	26	26	asd_or_adhd	0.842698	1
6	43005355	ENSG00000044090	CUL7	ENSG00000044090	CUL7	1.03708	0.0270574	0.299697	0.0805311	0.117531	1.72569e-27	1.15769e-26	46	48	48	asd_or_adhd	0.842732	1
7	89964537	ENSG00000105793	GTPBP10	ENSG00000105793	GTPBP10	1.03691	0.0177418	0.299778	0.201405	0.256009	1.6886e-63	2.84467e-62	28	31	31	asd_or_adhd	0.84287	1
7	43991509	ENST00000454572	AC004951.4-201	ENSG00000273432	RP5-1165K10.2	1.03681	0.0238618	0.299826	0.129582	0.165159	1.0301e-33	2.66474e-32	28	32	32	asd_or_adhd	0.84287	1
22	41601328	ENST00000452106	L3MBTL2-204	ENSG00000100395	L3MBTL2	-1.03672	-0.0578124	0.299867	0.0168819	0.018475	0.000116938	0.000557903	18	19	19	asd_or_adhd	0.84287	1
7	74953337	ENST00000414100	PMS2P2-202	ENSG00000174368	PMS2P2	-1.0367	-0.0653459	0.299875	0.0166748	0.0274028	2.83042e-06	1.622e-05	22	36	36	asd_or_adhd	0.84287	1
1	998459	ENST00000456409	AL390719.1-203	ENSG00000217801	RP11-465B22.3	-1.03668	-0.0381103	0.299887	0.0533235	0.11467	5.03521e-23	8.5122e-22	3	8	8	asd_or_adhd	0.84287	1
2	88047606	ENSG00000125551	PLGLB2	ENSG00000125551	PLGLB2	-1.03666	-0.0191944	0.299892	0.187254	0.25579	1.03776e-63	1.76302e-62	18	21	21	asd_or_adhd	0.84287	1
17	57187312	ENST00000330137	SKA2-201	ENSG00000182628	SKA2	-1.0366	-0.0226575	0.299923	0.143031	0.206311	2.37362e-43	8.48689e-42	17	17	17	asd_or_adhd	0.842876	1
12	49663569	ENST00000548470	TUBA1C-203	ENSG00000167553	TUBA1C	-1.03653	-0.0332072	0.299957	0.0588898	0.108754	2.95292e-22	4.82983e-21	11	12	12	asd_or_adhd	0.842876	1
17	79632066	ENST00000575963	OXLD1-206	ENSG00000204237	OXLD1	-1.0365	-0.0548781	0.299967	0.0321519	0.0115379	0.00246899	0.00993981	45	51	51	asd_or_adhd	0.842876	1
3	125579510	ENST00000599176	AC092902.2-208	ENSG00000241288	RP11-379B18.5	1.03622	0.0677334	0.300099	0.0148959	0.0118165	0.00221935	0.00898788	38	38	38	asd_or_adhd	0.842936	1
7	75616303	ENST00000439537	TMEM120A-203	ENSG00000189077	TMEM120A	-1.03617	-0.0440166	0.300122	0.0296407	0.0545923	1.87795e-11	1.68648e-10	6	7	7	asd_or_adhd	0.842936	1
21	37477179	ENST00000422473	AP000688.2-201	ENSG00000233393	AP000688.29	1.03586	0.0178563	0.30027	0.169097	0.190811	1.17224e-39	3.70141e-38	53	57	57	asd_or_adhd	0.842936	1
9	2622100	ENST00000382099	VLDLR-202	ENSG00000147852	VLDLR	1.03582	0.0668978	0.300287	0.0138528	0.0337782	1.67253e-07	1.08889e-06	23	24	24	asd_or_adhd	0.842936	1
5	167993242	ENST00000522176	PANK3-203	ENSG00000120137	PANK3	-1.03579	-0.0794195	0.300302	0.0103036	0.0158866	0.000363585	0.00163133	13	13	13	asd_or_adhd	0.842936	1
3	23244821	ENST00000427371	UBE2E2-204	ENSG00000182247	UBE2E2	-1.03578	-0.045719	0.300307	0.0275644	0.0494052	2.14493e-10	1.78193e-09	16	16	16	asd_or_adhd	0.842936	1
5	134906373	ENSG00000145824	CXCL14	ENSG00000145824	CXCL14	-1.03577	-0.0378039	0.300312	0.0444304	0.0252343	1.20722e-06	3.1498e-06	61	69	69	asd_or_adhd	0.842936	1
11	494515	ENST00000397615	RNH1-205	ENSG00000023191	RNH1	1.03569	0.0128257	0.300345	0.51937	0.61151	1.38787e-190	1.55654e-187	25	29	29	asd_or_adhd	0.842936	1
3	129158968	ENST00000347300	IFT122-202	ENSG00000163913	IFT122	-1.03565	-0.0283421	0.300368	0.103649	0.148365	6.28136e-30	1.40504e-28	15	15	15	asd_or_adhd	0.842936	1
2	74699085	ENSG00000204822	MRPL53	ENSG00000204822	MRPL53	1.03563	0.0237134	0.300373	0.137561	0.136403	1.1237e-31	8.63592e-31	43	52	52	asd_or_adhd	0.842936	1
5	140723601	ENSG00000254245	PCDHGA3	ENSG00000254245	PCDHGA3	-1.03558	-0.0458105	0.3004	0.0335191	0.044521	9.49212e-11	3.17774e-10	26	27	27	asd_or_adhd	0.842936	1
5	129240165	ENST00000305031	CHSY3-201	ENSG00000198108	CHSY3	1.03532	0.0857594	0.300522	0.00796007	0.0218641	2.81976e-05	0.000144873	4	4	4	asd_or_adhd	0.842936	1
15	64067387	ENST00000560462	HERC1-208	ENSG00000103657	HERC1	1.03531	0.0542669	0.300522	0.0241323	0.0106691	0.00372786	0.0146374	35	39	39	asd_or_adhd	0.842936	1
13	88267847	ENST00000606590	MIR4500HG-205	ENSG00000228824	MIR4500HG	1.03528	0.0632903	0.300538	0.0168656	0.0197701	6.76996e-05	0.000332185	62	64	64	asd_or_adhd	0.842936	1
1	186280784	ENSG00000047410	TPR	ENSG00000047410	TPR	1.03521	0.0688873	0.300571	0.014818	0.01773	5.19509e-05	0.000120077	19	20	20	asd_or_adhd	0.842936	1
8	126094675	ENST00000521109	WASHC5-205	ENSG00000164961	KIAA0196	1.03516	0.0971992	0.300593	0.00745932	0.0296926	1.02368e-06	6.15075e-06	9	10	10	asd_or_adhd	0.842936	1
2	87239425	ENST00000478636	PLGLB1-206	ENSG00000183281	PLGLB1	1.03508	0.0181312	0.300633	0.208849	0.299597	1.79037e-66	1.23832e-64	51	55	55	asd_or_adhd	0.842936	1
7	128312342	ENSG00000205085	FAM71F2	ENSG00000205085	FAM71F2	1.03505	0.030663	0.300647	0.0716404	0.106054	1.37012e-24	8.31933e-24	18	18	18	asd_or_adhd	0.842936	1
10	43916186	ENST00000442526	AL450326.1-201	ENSG00000230555	RP11-517P14.2	1.03497	0.0187232	0.300683	0.216366	0.284771	2.89742e-63	1.83237e-61	23	23	23	asd_or_adhd	0.842936	1
1	146714291	ENSG00000131778	CHD1L	ENSG00000131778	CHD1L	-1.03492	-0.018509	0.300707	0.205456	0.270383	3.05353e-69	5.92626e-68	26	28	28	asd_or_adhd	0.842936	1
19	58360099	ENSG00000204514	ZNF814	ENSG00000204514	ZNF814	-1.03489	-0.0651345	0.300719	0.0157908	0.022244	5.34063e-06	1.33344e-05	21	21	21	asd_or_adhd	0.842936	1
5	134669590	ENSG00000113648	H2AFY	ENSG00000113648	H2AFY	-1.03488	-0.0399785	0.300726	0.0436266	0.0254394	1.15628e-06	3.02014e-06	51	60	60	asd_or_adhd	0.842936	1
15	83657193	ENST00000514272	C15orf40-208	ENSG00000169609	C15orf40	-1.03485	-0.115854	0.300737	0.0051595	0.0130297	0.00131871	0.00550116	9	9	9	asd_or_adhd	0.842936	1
19	2327961	ENST00000591745	LSM7-207	ENSG00000130332	LSM7	1.03483	0.0376328	0.300749	0.0528286	0.0764073	1.45864e-15	1.70903e-14	16	19	19	asd_or_adhd	0.842936	1
22	50497820	ENST00000395876	MLC1-202	ENSG00000100427	MLC1	1.0348	0.0644076	0.300764	0.0180552	0.034169	1.5891e-07	1.03717e-06	6	6	6	asd_or_adhd	0.842936	1
19	8130286	ENSG00000142449	FBN3	ENSG00000142449	FBN3	1.03477	0.0445342	0.300777	0.0425892	0.0730669	5.22653e-17	2.38797e-16	21	30	30	asd_or_adhd	0.842936	1
3	40498783	ENST00000338970	RPL14-201	ENSG00000188846	RPL14	1.03463	0.0338492	0.300842	0.0576025	0.0867617	1.97282e-17	2.55583e-16	18	18	18	asd_or_adhd	0.842936	1
10	18834490	ENST00000377304	NSUN6-201	ENSG00000241058	NSUN6	-1.03458	-0.0231974	0.300867	0.119553	0.163866	2.15262e-33	5.50431e-32	18	18	18	asd_or_adhd	0.842936	1
8	26435359	ENST00000311151	DPYSL2-201	ENSG00000092964	DPYSL2	1.03451	0.0863391	0.3009	0.00757159	0.0212911	3.66523e-05	0.000185854	11	11	11	asd_or_adhd	0.842936	1
16	202686	ENSG00000130656	HBZ	ENSG00000130656	HBZ	1.03446	0.079919	0.30092	0.0105068	0.0182659	3.39892e-05	7.97235e-05	5	10	10	asd_or_adhd	0.842936	1
16	89884587	ENST00000564878	SPIRE2-206	ENSG00000204991	SPIRE2	-1.03444	-0.0329852	0.300929	0.0679053	0.072939	8.20117e-15	9.17117e-14	29	42	42	asd_or_adhd	0.842936	1
12	11182986	ENSG00000256436	TAS2R31	ENSG00000256436	TAS2R31	1.03444	0.01689	0.30093	0.21821	0.266026	1.71392e-66	3.11815e-65	36	36	36	asd_or_adhd	0.842936	1
22	19874812	ENST00000420617	AC000078.1-201	ENSG00000232926	AC000078.5	-1.03442	-0.118015	0.30094	0.00532064	0.0153042	0.00046585	0.00205972	3	4	4	asd_or_adhd	0.842936	1
17	29061081	ENST00000582557	SUZ12P1-206	ENSG00000264538	SUZ12P	1.03441	0.01219	0.300945	0.405556	0.436561	1.42732e-109	2.58614e-107	83	89	89	asd_or_adhd	0.842936	1
18	8121850	ENST00000577827	PTPRM-205	ENSG00000173482	PTPRM	1.03438	0.0931777	0.300957	0.00853963	0.026244	4.72068e-06	2.64418e-05	19	23	23	asd_or_adhd	0.842936	1
14	105219539	ENST00000556431	SIVA1-208	ENSG00000184990	SIVA1	-1.0343	-0.0337464	0.300995	0.0647363	0.100215	2.42476e-20	3.63268e-19	8	10	10	asd_or_adhd	0.842936	1
2	190639451	ENST00000409519	ORMDL1-204	ENSG00000128699	ORMDL1	-1.03421	-0.0196689	0.301037	0.152229	0.193683	4.50618e-40	1.43823e-38	19	21	21	asd_or_adhd	0.842936	1
7	154858777	ENSG00000220575	HTR5A-AS1	ENSG00000220575	HTR5A-AS1	1.03415	0.0595037	0.301067	0.0179273	0.0356908	7.19883e-09	2.16512e-08	4	4	4	asd_or_adhd	0.842936	1
21	38525425	ENST00000411496	TTC3-205	ENSG00000182670	TTC3	1.03414	0.0392244	0.301071	0.0983633	0.0270695	2.42296e-06	1.39973e-05	96	113	113	asd_or_adhd	0.842936	1
2	223782105	ENST00000446709	AC013476.1-201	ENSG00000234193	AC097461.4	-1.03412	-0.0687066	0.30108	0.0140359	0.0173087	0.000208202	0.000962581	19	19	19	asd_or_adhd	0.842936	1
21	47706559	ENST00000397691	YBEY-203	ENSG00000182362	YBEY	-1.03402	-0.0768434	0.301125	0.0106583	0.0214856	3.61026e-05	0.00018314	11	12	12	asd_or_adhd	0.842936	1
12	6571403	ENST00000400911	VAMP1-203	ENSG00000139190	VAMP1	-1.03402	-0.0330048	0.301128	0.0587163	0.0952691	2.91691e-19	4.14501e-18	13	13	13	asd_or_adhd	0.842936	1
1	54878381	ENST00000448572	SSBP3-209	ENSG00000157216	SSBP3	1.03398	0.122901	0.301148	0.00439795	0.0182151	0.000133729	0.000633306	3	3	3	asd_or_adhd	0.842936	1
21	35014802	ENST00000399352	ITSN1-209	ENSG00000205726	ITSN1	1.03398	0.0928564	0.301148	0.00739182	0.0166929	0.000247331	0.00113255	7	7	7	asd_or_adhd	0.842936	1
9	73143979	ENSG00000083067	TRPM3	ENSG00000083067	TRPM3	-1.03394	-0.0176077	0.301166	0.214689	0.267702	6.06374e-68	1.13838e-66	59	66	66	asd_or_adhd	0.842936	1
3	158422440	ENST00000479756	RARRES1-204	ENSG00000118849	RARRES1	-1.03383	-0.0298689	0.301215	0.0779033	0.116134	1.52934e-23	2.64289e-22	13	14	14	asd_or_adhd	0.842936	1
12	50231573	ENSG00000186666	BCDIN3D	ENSG00000186666	BCDIN3D	1.03374	0.0865723	0.301259	0.00814558	0.0133496	0.000460903	0.000991929	28	30	30	asd_or_adhd	0.842936	1
11	123986111	ENST00000392748	VWA5A-203	ENSG00000110002	VWA5A	-1.03373	-0.0619626	0.301263	0.0194657	0.0461593	8.0774e-10	6.40474e-09	7	7	7	asd_or_adhd	0.842936	1
22	35776828	ENST00000216117	HMOX1-201	ENSG00000100292	HMOX1	1.03373	0.0836541	0.301263	0.0120188	0.0262226	4.49246e-06	2.52193e-05	5	5	5	asd_or_adhd	0.842936	1
6	119231762	ENST00000316068	MCM9-201	ENSG00000111877	MCM9	1.03372	0.0366233	0.301268	0.0577788	0.0571154	8.80538e-12	8.09469e-11	24	24	24	asd_or_adhd	0.842936	1
2	112523848	ENST00000427997	ANAPC1-202	ENSG00000153107	ANAPC1	1.03362	0.0772335	0.301312	0.0113402	0.0219476	2.74619e-05	0.000141298	32	33	33	asd_or_adhd	0.842936	1
20	1093906	ENSG00000125818	PSMF1	ENSG00000125818	PSMF1	-1.03357	-0.0175757	0.301336	0.201822	0.282716	5.8524e-72	1.19444e-70	25	28	28	asd_or_adhd	0.842936	1
3	124053274	ENST00000439170	KALRN-207	ENSG00000160145	KALRN	1.03354	0.0293119	0.301353	0.0972178	0.145354	1.32972e-29	2.9329e-28	14	16	16	asd_or_adhd	0.842936	1
9	114325247	ENST00000407693	PTGR1-205	ENSG00000106853	PTGR1	1.0335	0.0306786	0.301369	0.0699778	0.0825884	8.22936e-17	1.0332e-15	56	60	60	asd_or_adhd	0.842936	1
2	132227382	ENST00000445782	MZT2A-204	ENSG00000173272	MZT2A	-1.03324	-0.0109769	0.301493	0.456594	0.515251	3.98541e-143	1.3957e-140	34	35	35	asd_or_adhd	0.842936	1
2	46524541	ENST00000263734	EPAS1-201	ENSG00000116016	EPAS1	-1.03323	-0.0541673	0.301497	0.018635	0.0329928	2.47267e-07	1.58204e-06	21	25	25	asd_or_adhd	0.842936	1
1	23636708	ENST00000427764	HNRNPR-204	ENSG00000125944	HNRNPR	-1.03313	-0.127556	0.301544	0.0042206	0.0104378	0.00406592	0.0158719	2	2	2	asd_or_adhd	0.842936	1
9	33041762	ENSG00000122692	SMU1	ENSG00000122692	SMU1	-1.03306	-0.0305474	0.301575	0.0712573	0.12188	1.00244e-28	7.00747e-28	8	8	8	asd_or_adhd	0.842936	1
3	22209985	ENST00000466511	ZNF385D-203	ENSG00000151789	ZNF385D	-1.03301	-0.0883359	0.301598	0.0100319	0.0143267	0.000752081	0.00323597	20	20	20	asd_or_adhd	0.842936	1
17	2225797	ENST00000301364	TSR1-201	ENSG00000167721	TSR1	1.03298	0.0698667	0.301613	0.0133235	0.0115482	0.00223873	0.00906222	28	32	32	asd_or_adhd	0.842936	1
15	30762982	ENST00000399971	AC127502.1-201	ENSG00000215302	CTD-3092A11.1	-1.03298	-0.0390478	0.301615	0.0442508	0.0523588	4.1133e-11	3.61263e-10	56	68	68	asd_or_adhd	0.842936	1
17	71161151	ENST00000357585	SSTR2-201	ENSG00000180616	SSTR2	-1.03297	-0.0509329	0.301616	0.0287916	0.0405411	1.07087e-08	7.76435e-08	45	62	62	asd_or_adhd	0.842936	1
12	89819064	ENST00000549504	POC1B-211	ENSG00000139323	POC1B	1.03296	0.0806673	0.301623	0.00934963	0.0242919	1.04858e-05	5.65808e-05	4	4	4	asd_or_adhd	0.842936	1
21	38445551	ENST00000418766	TTC3-207	ENSG00000182670	TTC3	1.03296	0.0440325	0.301624	0.0337422	0.0751728	3.3725e-15	3.86655e-14	8	8	8	asd_or_adhd	0.842936	1
19	41223008	ENSG00000086544	ITPKC	ENSG00000086544	ITPKC	1.0329	0.0389655	0.301649	0.0368237	0.0469972	2.61842e-11	9.05746e-11	26	29	29	asd_or_adhd	0.842936	1
5	10264709	ENSG00000271980	AC012640.4	ENSG00000271980	AC012640.4	1.03276	0.0235463	0.301718	0.109089	0.131555	4.89884e-31	3.69889e-30	27	27	27	asd_or_adhd	0.842936	1
6	33048220	ENST00000498038	HLA-DPB1-217	ENSG00000223865	HLA-DPB1	1.03271	0.0452487	0.301741	0.0684864	0.095843	1.86259e-19	2.67424e-18	28	29	29	asd_or_adhd	0.842936	1
17	56769934	ENSG00000108384	RAD51C	ENSG00000108384	RAD51C	1.03265	0.0110133	0.301769	0.519532	0.579818	8.47386e-201	1.70353e-198	26	28	28	asd_or_adhd	0.842936	1
14	103243813	ENSG00000131323	TRAF3	ENSG00000131323	TRAF3	1.03262	0.0303833	0.301783	0.0705134	0.10829	3.14425e-25	1.95193e-24	28	33	33	asd_or_adhd	0.842936	1
4	110631145	ENSG00000123739	PLA2G12A	ENSG00000123739	PLA2G12A	-1.03261	-0.0351285	0.301787	0.0555606	0.0737421	1.45654e-17	6.81093e-17	13	17	17	asd_or_adhd	0.842936	1
10	106014468	ENST00000369710	GSTO1-201	ENSG00000148834	GSTO1	-1.03258	-0.0283963	0.3018	0.0777328	0.110657	3.28778e-22	5.36168e-21	17	17	17	asd_or_adhd	0.842936	1
17	78109013	ENST00000269349	EIF4A3-201	ENSG00000141543	EIF4A3	1.03251	0.0763587	0.301832	0.0141094	0.0191501	8.55992e-05	0.000415003	15	18	18	asd_or_adhd	0.842936	1
8	95731931	ENSG00000156162	DPY19L4	ENSG00000156162	DPY19L4	-1.03251	-0.0449173	0.301833	0.0504485	0.0634269	6.98488e-15	2.89873e-14	40	40	40	asd_or_adhd	0.842936	1
11	394217	ENST00000331563	PKP3-201	ENSG00000184363	PKP3	1.03248	0.0673668	0.301849	0.0236225	0.111507	1.65379e-22	2.7373e-21	21	42	42	asd_or_adhd	0.842936	1
20	34633544	ENST00000565493	NORAD-201	ENSG00000260032	LINC00657	1.03246	0.0518709	0.301858	0.0258782	0.0607334	1.37653e-12	1.33584e-11	4	4	4	asd_or_adhd	0.842936	1
3	183171431	ENST00000482098	LINC00888-203	ENSG00000240024	LINC00888	1.03236	0.115203	0.301902	0.00465156	0.0129999	0.00131966	0.00550462	7	8	8	asd_or_adhd	0.842936	1
19	19303008	ENSG00000064490	RFXANK	ENSG00000064490	RFXANK	1.03232	0.0382391	0.301922	0.0453563	0.0463702	3.99233e-11	1.36728e-10	34	41	41	asd_or_adhd	0.842936	1
2	131113580	ENSG00000072135	PTPN18	ENSG00000072135	PTPN18	1.0323	0.0335504	0.301933	0.062433	0.0940274	8.46614e-22	4.63228e-21	10	10	10	asd_or_adhd	0.842936	1
2	153246451	ENST00000439252	AC012066.1-201	ENSG00000213197	AC012066.1	1.03229	0.0508968	0.301934	0.0263556	0.0184512	0.000116623	0.00055649	25	28	28	asd_or_adhd	0.842936	1
4	38797904	ENST00000502213	TLR1-202	ENSG00000174125	TLR1	-1.03222	-0.030284	0.30197	0.0830776	0.118712	5.3793e-24	9.48292e-23	12	12	12	asd_or_adhd	0.842936	1
10	104857048	ENST00000452156	NT5C2-205	ENSG00000076685	NT5C2	-1.03212	-0.159785	0.302018	0.00259408	0.0128818	0.00138956	0.00577959	7	7	7	asd_or_adhd	0.842936	1
2	210526189	ENST00000471619	MAP2-211	ENSG00000078018	MAP2	1.03208	0.0430964	0.302033	0.0417927	0.059767	2.266e-12	2.17049e-11	6	6	6	asd_or_adhd	0.842936	1
3	8792094	ENST00000316793	OXTR-201	ENSG00000180914	OXTR	-1.03207	-0.0165878	0.302041	0.247847	0.335241	1.19931e-77	1.09546e-75	43	46	46	asd_or_adhd	0.842936	1
4	5958845	ENST00000531445	C4orf50-202	ENSG00000181215	C4orf50	1.03195	0.0632075	0.302096	0.0178656	0.0216174	3.14377e-05	0.000160496	21	25	25	asd_or_adhd	0.842936	1
12	74593352	ENST00000515416	AC090502.1-202	ENSG00000251138	RP11-81H3.2	1.03188	0.13517	0.302127	0.00344086	0.0135923	0.00101884	0.00431441	3	3	3	asd_or_adhd	0.842936	1
1	93811445	ENSG00000117505	DR1	ENSG00000117505	DR1	-1.03183	-0.0224346	0.302151	0.120036	0.162652	1.20355e-38	1.14084e-37	18	19	19	asd_or_adhd	0.842936	1
17	14204400	ENST00000360954	HS3ST3B1-201	ENSG00000125430	HS3ST3B1	1.0317	0.0297333	0.302211	0.0783769	0.115206	2.71155e-23	4.6308e-22	62	69	69	asd_or_adhd	0.842936	1
9	214854	ENSG00000107099	DOCK8	ENSG00000107099	DOCK8	1.03163	0.0240109	0.302244	0.112579	0.151461	1.5156e-35	1.30907e-34	48	54	54	asd_or_adhd	0.842936	1
1	75171172	ENST00000492102	CRYZ-207	ENSG00000116791	CRYZ	1.0316	0.0260606	0.30226	0.0806242	0.113879	5.98903e-23	1.00823e-21	18	20	20	asd_or_adhd	0.842936	1
12	120899471	ENSG00000111786	SRSF9	ENSG00000111786	SRSF9	-1.03159	-0.0256959	0.302263	0.0810228	0.12209	1.6846e-28	1.16746e-27	24	24	24	asd_or_adhd	0.842936	1
7	72710927	ENST00000411631	POM121B-201	ENSG00000205578	POM121B	-1.03151	-0.0228486	0.302301	0.144391	0.218419	6.72596e-46	2.62523e-44	14	19	19	asd_or_adhd	0.842936	1
14	92588281	ENSG00000165934	CPSF2	ENSG00000165934	CPSF2	-1.0315	-0.0270862	0.302306	0.0886689	0.136555	6.42722e-32	4.97913e-31	20	20	20	asd_or_adhd	0.842936	1
17	73841780	ENST00000254806	WBP2-201	ENSG00000132471	WBP2	-1.03135	-0.103176	0.302378	0.00699366	0.0182501	0.000137055	0.000648121	5	5	5	asd_or_adhd	0.842936	1
9	97488983	ENSG00000148120	C9orf3	ENSG00000148120	C9orf3	-1.03135	-0.0711573	0.302378	0.0169443	0.0159717	0.000124606	0.000279809	38	41	41	asd_or_adhd	0.842936	1
22	43192508	ENST00000263245	ARFGAP3-201	ENSG00000242247	ARFGAP3	1.03133	0.0391909	0.302385	0.0395802	0.0710783	2.146e-14	2.3416e-13	18	19	19	asd_or_adhd	0.842936	1
17	66186025	ENSG00000267731	AC005332.5	ENSG00000267731	AC005332.5	1.0313	0.0139987	0.302399	0.324139	0.382218	7.11211e-108	2.98387e-106	59	67	67	asd_or_adhd	0.842936	1
6	74171488	ENST00000415228	MTO1-204	ENSG00000135297	MTO1	-1.03128	-0.0353868	0.30241	0.0454595	0.056891	8.18213e-12	7.53816e-11	18	20	20	asd_or_adhd	0.842936	1
5	17850368	ENST00000514771	LINC02223-203	ENSG00000249937	RP11-454P21.1	-1.03114	-0.0210322	0.302474	0.151766	0.226188	1.58292e-47	6.49298e-46	44	53	53	asd_or_adhd	0.842936	1
19	6729925	ENSG00000125734	GPR108	ENSG00000125734	GPR108	1.03106	0.144532	0.302512	0.00298909	0.486933	1.20215e-149	9.93172e-148	19	33	33	asd_or_adhd	0.842936	1
8	27168999	ENST00000397501	PTK2B-203	ENSG00000120899	PTK2B	1.03106	0.0603106	0.302514	0.0171689	0.0488908	2.92679e-10	2.40531e-09	6	6	6	asd_or_adhd	0.842936	1
11	128706210	ENSG00000151704	KCNJ1	ENSG00000151704	KCNJ1	1.03105	0.13854	0.302519	0.00370569	0.0476478	1.68615e-11	5.89687e-11	17	23	23	asd_or_adhd	0.842936	1
7	5111756	ENST00000498308	RBAKDN-201	ENSG00000273313	RBAKDN	-1.03104	-0.0836408	0.302521	0.00907983	0.0133562	0.00111135	0.00468266	13	14	14	asd_or_adhd	0.842936	1
17	37026314	ENST00000584106	LASP1-208	ENSG00000002834	LASP1	1.03097	0.0261216	0.302557	0.0869704	0.119833	2.93279e-24	5.23149e-23	16	17	17	asd_or_adhd	0.842936	1
19	9525384	ENST00000591213	ZNF266-205	ENSG00000174652	ZNF266	1.03093	0.0135568	0.302572	0.37129	0.426847	1.22431e-106	2.12696e-104	37	41	41	asd_or_adhd	0.842936	1
1	213025450	ENSG00000198468	FLVCR1-AS1	ENSG00000198468	FLVCR1-AS1	-1.0309	-0.011387	0.302586	0.492695	0.583918	7.23454e-203	1.47903e-200	26	26	26	asd_or_adhd	0.842936	1
6	110931181	ENSG00000155111	CDK19	ENSG00000155111	CDK19	1.0309	0.0420654	0.302587	0.0360389	0.0114982	0.00114793	0.00240053	54	58	58	asd_or_adhd	0.842936	1
2	55445256	ENST00000464243	CLHC1-210	ENSG00000162994	CLHC1	1.03083	0.04756	0.302621	0.0326166	0.0499641	1.79035e-10	1.49577e-09	20	23	23	asd_or_adhd	0.842936	1
1	180897283	ENST00000367587	KIAA1614-201	ENSG00000135835	KIAA1614	1.03074	0.0416807	0.302665	0.030724	0.0658284	2.027e-13	2.07527e-12	14	16	16	asd_or_adhd	0.842936	1
3	50126341	ENSG00000003756	RBM5	ENSG00000003756	RBM5	-1.03064	-0.0468029	0.302708	0.0320232	0.0190586	2.77744e-05	6.55864e-05	30	32	32	asd_or_adhd	0.842936	1
2	239229082	ENSG00000204104	TRAF3IP1	ENSG00000204104	TRAF3IP1	-1.03056	-0.0432482	0.302748	0.0364304	0.058641	5.98936e-14	2.37921e-13	16	16	16	asd_or_adhd	0.842936	1
15	49417492	ENST00000388901	COPS2-202	ENSG00000166200	COPS2	1.03056	0.0363533	0.302749	0.0609776	0.0662567	1.39551e-13	1.44663e-12	33	35	35	asd_or_adhd	0.842936	1
5	131646978	ENSG00000233006	MIR3936HG	ENSG00000233006	MIR3936HG	1.03052	0.0291456	0.302766	0.0783224	0.0507638	4.38014e-12	1.58397e-11	58	68	68	asd_or_adhd	0.842936	1
19	38865176	ENSG00000099341	PSMD8	ENSG00000099341	PSMD8	-1.03047	-0.115514	0.30279	0.00511048	0.0257099	1.05253e-06	2.75842e-06	9	10	10	asd_or_adhd	0.842936	1
10	17361873	ENST00000377602	ST8SIA6-201	ENSG00000148488	ST8SIA6	-1.03037	-0.0936528	0.302835	0.00796242	0.0254387	5.85647e-06	3.24854e-05	5	5	5	asd_or_adhd	0.842936	1
8	41435719	ENST00000396987	GPAT4-201	ENSG00000158669	AGPAT6	-1.03033	-0.0492212	0.302855	0.0255061	0.0537628	3.41395e-11	3.01455e-10	11	12	12	asd_or_adhd	0.842936	1
16	2303829	ENST00000568631	RNPS1-223	ENSG00000205937	RNPS1	-1.03023	-0.128724	0.3029	0.00418484	0.0216686	3.04907e-05	0.000155913	1	1	1	asd_or_adhd	0.842936	1
1	161087904	ENST00000486962	NIT1-212	ENSG00000158793	NIT1	1.03021	0.0937079	0.30291	0.00618027	0.0214403	3.60403e-05	0.000182835	3	3	3	asd_or_adhd	0.842936	1
12	50898890	ENST00000301180	DIP2B-201	ENSG00000066084	DIP2B	-1.03017	-0.0296413	0.302928	0.0689894	0.104332	2.41732e-21	3.79612e-20	25	27	27	asd_or_adhd	0.842936	1
17	5294795	ENST00000570937	NUP88-202	ENSG00000108559	NUP88	1.03008	0.0487529	0.302974	0.0269917	0.0394857	1.20177e-08	8.68e-08	24	28	28	asd_or_adhd	0.842936	1
16	2821944	ENST00000572954	ELOB-205	ENSG00000103363	TCEB2	-1.03004	-0.0170396	0.302993	0.251862	0.329746	2.70541e-75	2.34313e-73	36	50	50	asd_or_adhd	0.842936	1
11	101455026	ENSG00000254506	AP003080.1	ENSG00000254506	AP003080.1	-1.03001	-0.131924	0.303007	0.00475318	0.0183632	3.87549e-05	9.05319e-05	6	6	6	asd_or_adhd	0.842936	1
8	15397792	ENST00000503731	TUSC3-203	ENSG00000104723	TUSC3	-1.02983	-0.0261424	0.303088	0.0903363	0.153635	4.61934e-31	1.0796e-29	12	13	13	asd_or_adhd	0.842936	1
19	21324827	ENSG00000196705	ZNF431	ENSG00000196705	ZNF431	-1.02978	-0.0387428	0.303111	0.0408492	0.0741134	3.30844e-17	1.5246e-16	7	7	7	asd_or_adhd	0.842936	1
2	48756522	ENSG00000243244	STON1	ENSG00000243244	STON1	1.02975	0.0137025	0.303128	0.307285	0.318609	5.64051e-83	1.41594e-81	80	88	88	asd_or_adhd	0.842936	1
7	77286977	ENSG00000214293	APTR	ENSG00000214293	APTR	-1.02973	-0.0187856	0.303136	0.201446	0.229498	2.77778e-56	4.03439e-55	31	32	32	asd_or_adhd	0.842936	1
1	3541614	ENST00000344579	TPRG1L-201	ENSG00000158109	TPRG1L	-1.02961	-0.0552274	0.303192	0.0218241	0.0496203	1.9579e-10	1.63099e-09	7	8	8	asd_or_adhd	0.842936	1
11	81811235	ENST00000532217	MIR4300HG-203	ENSG00000245832	RP11-179A16.1	-1.02958	-0.0456001	0.303208	0.0909627	0.136603	6.17544e-28	1.27749e-26	16	16	16	asd_or_adhd	0.842936	1
17	25621140	ENST00000427287	WSB1-203	ENSG00000109046	WSB1	-1.02957	-0.0618172	0.303213	0.0164967	0.0321221	3.79262e-07	2.38167e-06	5	5	5	asd_or_adhd	0.842936	1
14	70346143	ENST00000381280	SMOC1-202	ENSG00000198732	SMOC1	1.02955	0.0444358	0.303222	0.0346865	0.062105	1.01654e-12	9.95102e-12	34	36	36	asd_or_adhd	0.842936	1
3	58727737	ENST00000482387	C3orf67-209	ENSG00000163689	C3orf67	1.02955	0.107274	0.303223	0.00601772	0.0210098	4.29034e-05	0.000215565	7	7	7	asd_or_adhd	0.842936	1
1	154127784	ENST00000368533	TPM3-212	ENSG00000143549	TPM3	-1.02952	-0.0703507	0.303236	0.0149118	0.0131207	0.00118319	0.00496857	13	13	13	asd_or_adhd	0.842936	1
6	4018947	ENST00000606564	AL138831.2-201	ENSG00000272248	RP3-406P24.4	-1.02946	-0.0373826	0.303262	0.0460276	0.0517102	8.52146e-11	7.31103e-10	24	30	30	asd_or_adhd	0.842936	1
17	16245848	ENST00000299736	CENPV-201	ENSG00000166582	CENPV	1.02945	0.0232861	0.303267	0.123329	0.164984	1.1487e-33	2.9655e-32	24	26	26	asd_or_adhd	0.842936	1
2	166604101	ENST00000392701	GALNT3-201	ENSG00000115339	GALNT3	1.02943	0.0442867	0.303275	0.0394029	0.02705	3.22547e-06	1.83935e-05	79	80	80	asd_or_adhd	0.842936	1
5	125877533	ENST00000409134	ALDH7A1-201	ENSG00000164904	ALDH7A1	-1.02939	-0.0240291	0.303296	0.127636	0.254082	9.54374e-55	4.78813e-53	87	107	107	asd_or_adhd	0.842936	1
3	134196548	ENST00000510994	ANAPC13-204	ENSG00000129055	ANAPC13	-1.02933	-0.0452647	0.303326	0.0269504	0.0281528	1.99595e-06	1.16329e-05	26	27	27	asd_or_adhd	0.842936	1
1	109417972	ENSG00000121957	GPSM2	ENSG00000121957	GPSM2	1.02918	0.0146408	0.303394	0.29205	0.367661	6.82667e-101	2.49148e-99	16	16	16	asd_or_adhd	0.842936	1
1	19609052	ENSG00000162482	AKR7A3	ENSG00000162482	AKR7A3	-1.02904	-0.0595702	0.303463	0.0198433	0.0466867	3.32326e-11	1.143e-10	25	26	26	asd_or_adhd	0.842936	1
1	159804264	ENST00000368102	SNHG28-201	ENSG00000188004	C1orf204	1.02904	0.0158519	0.303463	0.277431	0.371437	3.84231e-88	4.40405e-86	10	10	10	asd_or_adhd	0.842936	1
6	11538511	ENST00000379426	TMEM170B-201	ENSG00000205269	TMEM170B	1.02902	0.0846513	0.303472	0.0093506	0.0244177	9.15173e-06	4.97364e-05	8	8	8	asd_or_adhd	0.842936	1
10	100176772	ENST00000467246	HPS1-208	ENSG00000107521	HPS1	1.02901	0.0396216	0.303477	0.0405969	0.0440259	2.03652e-09	1.56753e-08	40	43	43	asd_or_adhd	0.842936	1
14	100800816	ENST00000557135	WARS-238	ENSG00000140105	WARS	-1.02897	-0.0146202	0.303494	0.247111	0.329916	2.23952e-75	1.94153e-73	11	11	11	asd_or_adhd	0.842936	1
3	194995465	ENSG00000114331	ACAP2	ENSG00000114331	ACAP2	1.02895	0.0123455	0.303504	0.372764	0.456036	1.46541e-135	9.60643e-134	49	64	64	asd_or_adhd	0.842936	1
1	54665869	ENST00000605337	MRPL37-206	ENSG00000116221	MRPL37	1.02891	0.0163768	0.303523	0.213956	0.253081	2.41543e-54	1.19558e-52	41	45	45	asd_or_adhd	0.842936	1
1	92974260	ENST00000540033	EVI5-208	ENSG00000067208	EVI5	-1.02889	-0.0681842	0.30353	0.0152345	0.0170065	0.000242202	0.00111021	10	10	10	asd_or_adhd	0.842936	1
2	54557171	ENSG00000177994	C2orf73	ENSG00000177994	C2orf73	-1.02884	-0.0760267	0.303553	0.0155483	0.0222213	5.79225e-06	1.44292e-05	21	22	22	asd_or_adhd	0.842936	1
20	43323533	ENSG00000244558	KCNK15-AS1	ENSG00000244558	KCNK15-AS1	-1.02882	-0.0363698	0.303565	0.0519121	0.0805013	1.06901e-18	5.24162e-18	19	20	20	asd_or_adhd	0.842936	1
13	25735822	ENSG00000165566	AMER2	ENSG00000165566	AMER2	1.02873	0.0710375	0.303606	0.0112136	0.0174308	5.75652e-05	0.000132573	9	11	11	asd_or_adhd	0.842984	1
12	49315301	ENSG00000134285	FKBP11	ENSG00000134285	FKBP11	-1.02861	-0.0131528	0.303664	0.381835	0.432661	9.49814e-127	5.60227e-125	47	50	50	asd_or_adhd	0.843042	1
16	1845621	ENST00000564445	HAGH-204	ENSG00000063854	HAGH	1.02851	0.103545	0.30371	0.00545853	0.0264423	4.4057e-06	2.47574e-05	13	13	13	asd_or_adhd	0.843042	1
8	56962597	ENSG00000236814	AC046176.1	ENSG00000236814	AC046176.1	1.02844	0.0243075	0.303741	0.115904	0.142536	4.07131e-33	3.28044e-32	43	46	46	asd_or_adhd	0.843042	1
15	83478380	ENST00000286760	WHAMM-201	ENSG00000156232	WHAMM	1.02844	0.0475244	0.303742	0.0283708	0.0122203	0.00173334	0.00711953	39	39	39	asd_or_adhd	0.843042	1
18	72163443	ENST00000324262	CNDP2-201	ENSG00000133313	CNDP2	1.02843	0.020924	0.303749	0.134133	0.167881	2.95414e-34	7.80147e-33	27	34	34	asd_or_adhd	0.843042	1
16	1543345	ENSG00000100726	TELO2	ENSG00000100726	TELO2	1.02834	0.0152093	0.303792	0.287555	0.378813	2.12911e-104	8.33811e-103	17	24	24	asd_or_adhd	0.843093	1
10	76993727	ENST00000372538	COMTD1-201	ENSG00000165644	COMTD1	-1.02819	-0.0385654	0.30386	0.0523397	0.0836861	4.59296e-17	5.85021e-16	13	14	14	asd_or_adhd	0.843104	1
12	72003252	ENST00000378743	ZFC3H1-201	ENSG00000133858	ZFC3H1	1.02817	0.061895	0.303871	0.0165291	0.0275561	2.67958e-06	1.53955e-05	7	8	8	asd_or_adhd	0.843104	1
20	42136320	ENSG00000185513	L3MBTL1	ENSG00000185513	L3MBTL1	-1.02813	-0.0564448	0.303889	0.0235022	0.0309133	5.31414e-08	1.51552e-07	27	31	31	asd_or_adhd	0.843104	1
17	79648522	ENST00000576135	ARL16-211	ENSG00000214087	ARL16	1.02805	0.0545817	0.303926	0.020608	0.0373704	2.29445e-08	1.61791e-07	13	14	14	asd_or_adhd	0.843104	1
3	57582801	ENST00000488156	ARF4-205	ENSG00000168374	ARF4	1.02804	0.0446673	0.303933	0.0330726	0.0354004	7.71723e-08	5.17525e-07	39	41	41	asd_or_adhd	0.843104	1
21	18884700	ENSG00000154639	CXADR	ENSG00000154639	CXADR	1.02802	0.0853606	0.303942	0.00958575	0.0148157	0.000225457	0.000496523	15	16	16	asd_or_adhd	0.843104	1
4	183836141	ENST00000509218	DCTD-210	ENSG00000129187	DCTD	1.02787	0.07984	0.304012	0.00930635	0.0267516	3.81902e-06	2.16279e-05	4	4	4	asd_or_adhd	0.843232	1
3	152017194	ENST00000357472	MBNL1-206	ENSG00000152601	MBNL1	1.0277	0.117349	0.304089	0.00490752	0.0188112	0.000102961	0.000494604	7	7	7	asd_or_adhd	0.843246	1
4	185615772	ENSG00000151725	CENPU	ENSG00000151725	CENPU	1.02769	0.0387144	0.304094	0.051876	0.0685563	5.65503e-16	2.47052e-15	73	76	76	asd_or_adhd	0.843246	1
11	105481451	ENST00000428631	GRIA4-204	ENSG00000152578	GRIA4	1.02769	0.214632	0.304096	0.00141489	0.0115737	0.00250945	0.010093	3	3	3	asd_or_adhd	0.843246	1
7	22157856	ENST00000401957	RAPGEF5-202	ENSG00000136237	RAPGEF5	1.02756	0.0341935	0.304155	0.053655	0.0463706	7.56851e-10	6.02009e-09	69	73	73	asd_or_adhd	0.843246	1
16	19567040	ENST00000417362	C16orf62-202	ENSG00000103544	C16orf62	1.02752	0.0269611	0.304176	0.084385	0.131717	9.04726e-27	1.79008e-25	11	11	11	asd_or_adhd	0.843246	1
2	115199876	ENSG00000175497	DPP10	ENSG00000175497	DPP10	-1.02746	-0.030719	0.304203	0.0692433	0.0809995	5.37918e-19	2.65917e-18	86	86	86	asd_or_adhd	0.843246	1
13	32975814	ENST00000530622	N4BP2L1-209	ENSG00000139597	N4BP2L1	1.02745	0.0684906	0.304208	0.0151772	0.0424706	4.61118e-09	3.44365e-08	7	7	7	asd_or_adhd	0.843246	1
3	19988902	ENST00000476544	RAB5A-208	ENSG00000144566	RAB5A	-1.02744	-0.0792042	0.304212	0.00980642	0.0227057	1.97408e-05	0.000103213	14	17	17	asd_or_adhd	0.843246	1
16	66968347	ENSG00000172831	CES2	ENSG00000172831	CES2	1.02716	0.0645254	0.304343	0.014481	0.0254713	1.14587e-06	2.99426e-06	12	12	12	asd_or_adhd	0.84341	1
11	94703918	ENST00000542907	CWC15-204	ENSG00000150316	CWC15	-1.02713	-0.161827	0.304359	0.00744351	0.0288922	1.43341e-06	8.49225e-06	2	2	2	asd_or_adhd	0.84341	1
20	3801178	ENSG00000125843	AP5S1	ENSG00000125843	AP5S1	-1.02713	-0.0712831	0.304361	0.0127899	0.0237768	2.67956e-06	6.82738e-06	13	14	14	asd_or_adhd	0.84341	1
7	90893783	ENST00000287934	FZD1-201	ENSG00000157240	FZD1	1.02711	0.108966	0.304369	0.00510736	0.0279031	2.12938e-06	1.23715e-05	6	6	6	asd_or_adhd	0.84341	1
16	89762751	ENST00000289805	SPATA2L-201	ENSG00000158792	SPATA2L	1.02705	0.05288	0.304397	0.0237585	0.0264042	4.2195e-06	2.37638e-05	15	19	19	asd_or_adhd	0.843422	1
4	184365744	ENSG00000168564	CDKN2AIP	ENSG00000168564	CDKN2AIP	-1.02683	-0.0833151	0.304501	0.0111664	0.0261709	7.41898e-07	1.96655e-06	7	11	11	asd_or_adhd	0.843616	1
12	105724414	ENST00000443585	C12orf75-201	ENSG00000235162	C12orf75	1.02678	0.0400956	0.304526	0.0413454	0.0518684	7.45042e-11	6.41947e-10	30	33	33	asd_or_adhd	0.843616	1
11	125495036	ENST00000438015	CHEK1-204	ENSG00000149554	CHEK1	1.02675	0.0326044	0.30454	0.0581438	0.0883026	7.84372e-18	1.03788e-16	41	42	42	asd_or_adhd	0.843616	1
4	142240604	ENSG00000248810	LINC02432	ENSG00000248810	LINC02432	1.02658	0.0423019	0.304619	0.036429	0.0554215	3.69236e-13	1.41186e-12	30	32	32	asd_or_adhd	0.843767	1
15	65950384	ENSG00000174485	DENND4A	ENSG00000174485	DENND4A	-1.02646	-0.0291639	0.304677	0.0765506	0.109489	3.23922e-25	2.00727e-24	17	19	19	asd_or_adhd	0.843774	1
18	21718942	ENSG00000154040	CABYR	ENSG00000154040	CABYR	1.02644	0.0165897	0.304685	0.224298	0.296581	2.73327e-77	6.12801e-76	15	15	15	asd_or_adhd	0.843774	1
12	31173697	ENST00000500527	DDX11-AS1-201	ENSG00000245614	DDX11-AS1	-1.02642	-0.0437583	0.304695	0.033864	0.0567614	9.49895e-12	8.70878e-11	13	14	14	asd_or_adhd	0.843774	1
1	171154347	ENST00000209929	FMO2-201	ENSG00000094963	FMO2	1.02624	0.0219494	0.30478	0.130199	0.197538	2.28695e-41	7.6118e-40	30	31	31	asd_or_adhd	0.843819	1
18	21739473	ENST00000583267	AC090772.3-201	ENSG00000265750	RP11-799B12.4	-1.02622	-0.0509983	0.30479	0.0256333	0.0369182	4.86412e-08	3.3233e-07	18	20	20	asd_or_adhd	0.843819	1
19	15464196	ENSG00000105127	AKAP8	ENSG00000105127	AKAP8	-1.02607	-0.0140466	0.304857	0.352992	0.412798	8.08213e-118	4.12206e-116	27	30	30	asd_or_adhd	0.843819	1
3	125677399	ENST00000466506	AC092903.1-201	ENSG00000241439	RP11-666A20.3	-1.02606	-0.0542411	0.304863	0.0220309	0.0412318	7.77999e-09	5.70625e-08	13	14	14	asd_or_adhd	0.843819	1
4	83801960	ENST00000507676	SEC31A-222	ENSG00000138674	SEC31A	1.02603	0.0438576	0.304877	0.0341334	0.0372484	3.90555e-08	2.69561e-07	18	18	18	asd_or_adhd	0.843819	1
11	133908538	ENST00000532327	AP000911.1-207	ENSG00000204241	RP11-713P17.3	-1.02593	-0.531319	0.304924	0.000261732	0.0227528	2.04707e-05	0.00010679	3	4	4	asd_or_adhd	0.843819	1
17	3413796	ENST00000381913	TRPV3-202	ENSG00000167723	TRPV3	-1.02583	-0.0232655	0.304971	0.116618	0.141978	9.45603e-29	2.02322e-27	35	42	42	asd_or_adhd	0.843819	1
12	88442793	ENSG00000198707	CEP290	ENSG00000198707	CEP290	-1.02583	-0.0750424	0.304973	0.0177938	0.0313655	6.47078e-08	1.83605e-07	11	11	11	asd_or_adhd	0.843819	1
6	136878185	ENSG00000197442	MAP3K5	ENSG00000197442	MAP3K5	1.02582	0.0612909	0.304975	0.0159264	0.03815	2.24709e-09	6.96949e-09	11	13	13	asd_or_adhd	0.843819	1
12	51582945	ENST00000550824	POU6F1-208	ENSG00000184271	POU6F1	1.02579	0.0587757	0.304992	0.0172033	0.012041	0.00200536	0.00816831	19	24	24	asd_or_adhd	0.843819	1
16	1869837	ENST00000564518	HAGH-205	ENSG00000063854	HAGH	1.02578	0.0395097	0.304995	0.0373293	0.0638696	3.31777e-13	3.35262e-12	16	18	18	asd_or_adhd	0.843819	1
2	110744640	ENSG00000204588	LINC01123	ENSG00000204588	LINC01123	-1.02576	-0.0164967	0.305003	0.21659	0.250171	3.57073e-62	5.83605e-61	76	95	95	asd_or_adhd	0.843819	1
19	5664140	ENST00000586281	SAFB-203	ENSG00000160633	SAFB	-1.02566	-0.0817046	0.305054	0.0117012	0.0102023	0.00452996	0.0175765	20	22	22	asd_or_adhd	0.843891	1
15	63349205	ENST00000561395	TPM1-231	ENSG00000140416	TPM1	-1.02553	-0.0364734	0.305113	0.033481	0.0166849	0.000272031	0.00123919	53	58	58	asd_or_adhd	0.843989	1
7	33014853	ENST00000472007	FKBP9-208	ENSG00000122642	FKBP9	1.02545	0.0961285	0.30515	0.00660316	0.0192272	8.99782e-05	0.000435019	10	12	12	asd_or_adhd	0.843993	1
17	38060848	ENSG00000073605	GSDMB	ENSG00000073605	GSDMB	-1.02542	-0.040487	0.305164	0.037304	0.0849204	1.14437e-19	5.81319e-19	10	10	10	asd_or_adhd	0.843993	1
1	995114	ENST00000427998	AL390719.1-201	ENSG00000217801	RP11-465B22.3	-1.0253	-0.0297463	0.305222	0.0854492	0.355481	9.22923e-83	9.36677e-81	4	13	13	asd_or_adhd	0.844021	1
10	225933	ENST00000381604	ZMYND11-204	ENSG00000015171	ZMYND11	1.0253	0.0659496	0.305223	0.0138793	0.0254206	6.48616e-06	3.58006e-05	6	8	8	asd_or_adhd	0.844021	1
22	50941376	ENSG00000100258	LMF2	ENSG00000100258	LMF2	1.02517	0.0455038	0.305285	0.035293	0.0638709	5.64415e-15	2.35743e-14	11	14	14	asd_or_adhd	0.844127	1
17	4801069	ENST00000293780	CHRNE-201	ENSG00000108556	CHRNE	1.02506	0.0705162	0.305334	0.0121407	0.0245192	9.62358e-06	5.21823e-05	22	24	24	asd_or_adhd	0.844193	1
10	45869661	ENSG00000012779	ALOX5	ENSG00000012779	ALOX5	1.02493	0.0185141	0.305394	0.188902	0.246754	3.59092e-61	5.7598e-60	76	77	77	asd_or_adhd	0.844193	1
6	74225473	ENST00000316292	EEF1A1-202	ENSG00000156508	EEF1A1	1.02491	0.0132252	0.305404	0.341149	0.411454	5.65473e-102	8.85185e-100	21	22	22	asd_or_adhd	0.844193	1
6	74171301	ENST00000498286	MTO1-212	ENSG00000135297	MTO1	-1.02491	-0.0574008	0.305407	0.0178186	0.034042	1.6849e-07	1.09671e-06	13	13	13	asd_or_adhd	0.844193	1
12	6548167	ENSG00000215039	CD27-AS1	ENSG00000215039	CD27-AS1	1.02481	0.0154415	0.305452	0.176884	0.245703	3.691e-61	5.91246e-60	42	52	52	asd_or_adhd	0.844252	1
10	51827648	ENST00000351071	WASHC2A-203	ENSG00000099290	FAM21A	-1.0247	-0.015706	0.305505	0.298028	0.476715	4.52432e-125	1.1135e-122	52	67	67	asd_or_adhd	0.84431	1
17	27206359	ENST00000585169	FLOT2-210	ENSG00000132589	FLOT2	-1.02465	-0.057085	0.305527	0.0204984	0.0307921	6.24941e-07	3.84143e-06	17	20	20	asd_or_adhd	0.84431	1
21	30330728	ENST00000486427	LTN1-206	ENSG00000198862	LTN1	1.02459	0.136061	0.305558	0.00497521	0.0184777	0.000124439	0.00059178	3	3	3	asd_or_adhd	0.84431	1
1	5922871	ENSG00000131697	NPHP4	ENSG00000131697	NPHP4	1.02456	0.0193442	0.305571	0.179668	0.219306	3.21164e-53	4.34291e-52	57	66	66	asd_or_adhd	0.84431	1
19	49164664	ENSG00000142233	NTN5	ENSG00000142233	NTN5	-1.02442	-0.0467779	0.305638	0.0288132	0.0521694	2.19466e-12	8.05599e-12	17	17	17	asd_or_adhd	0.844399	1
8	33228342	ENSG00000172728	FUT10	ENSG00000172728	FUT10	-1.02439	-0.022534	0.305652	0.133472	0.15426	5.2205e-36	4.58962e-35	41	43	43	asd_or_adhd	0.844399	1
3	3168635	ENST00000339437	TRNT1-203	ENSG00000072756	TRNT1	1.02413	0.0368074	0.305773	0.0476808	0.0691254	3.65313e-14	3.92518e-13	21	22	22	asd_or_adhd	0.844448	1
12	65277174	ENSG00000255693	LINC02389	ENSG00000255693	LINC02389	1.02406	0.0154227	0.305806	0.29352	0.381657	9.62615e-106	3.8833e-104	48	57	57	asd_or_adhd	0.844448	1
7	63336719	ENST00000428146	AC092634.2-201	ENSG00000225451	RP11-340I6.5	1.02404	0.0278408	0.305815	0.107713	0.158188	4.84943e-32	1.17427e-30	14	16	16	asd_or_adhd	0.844448	1
2	201353675	ENSG00000155729	KCTD18	ENSG00000155729	KCTD18	-1.02398	-0.0633606	0.305846	0.0156151	0.0339447	1.77756e-08	5.22757e-08	18	18	18	asd_or_adhd	0.844448	1
15	30762982	ENSG00000215302	AC127502.1	ENSG00000215302	AC127502.1	-1.0239	-0.0244067	0.305883	0.118689	0.162682	1.61003e-38	1.51898e-37	30	43	43	asd_or_adhd	0.844448	1
22	42950021	ENST00000407614	SERHL2-204	ENSG00000183569	SERHL2	1.02374	0.104268	0.305957	0.00602648	0.0137539	0.000949641	0.00403894	7	7	7	asd_or_adhd	0.844448	1
22	39853349	ENST00000341184	MGAT3-201	ENSG00000128268	MGAT3	1.02363	0.0516294	0.306009	0.0261371	0.0461758	9.1919e-10	7.25922e-09	9	10	10	asd_or_adhd	0.844448	1
8	86019473	ENST00000523669	LRRCC1-206	ENSG00000133739	LRRCC1	1.02353	0.0856713	0.306055	0.00919744	0.0188215	0.000110509	0.000528827	8	9	9	asd_or_adhd	0.844448	1
16	90015105	ENST00000567999	DEF8-221	ENSG00000140995	DEF8	1.02352	0.0379804	0.306061	0.0515914	0.0430812	2.70146e-09	2.05593e-08	34	50	50	asd_or_adhd	0.844448	1
16	15226700	ENST00000540075	PKD1P6-204	ENSG00000250251	PKD1P6	1.0235	0.0564156	0.30607	0.01799	0.0350414	9.83548e-08	6.53102e-07	12	14	14	asd_or_adhd	0.844448	1
3	577914	ENSG00000224957	LINC01266	ENSG00000224957	LINC01266	1.02346	0.0360738	0.306089	0.0481801	0.0959113	3.9406e-22	2.18085e-21	26	29	29	asd_or_adhd	0.844448	1
10	88820218	ENST00000465164	GLUD1-202	ENSG00000148672	GLUD1	1.02344	0.0491904	0.306098	0.0210209	0.0501361	1.64022e-10	1.37384e-09	5	5	5	asd_or_adhd	0.844448	1
1	35178338	ENSG00000163866	SMIM12	ENSG00000163866	SMIM12	-1.02344	-0.0360285	0.306098	0.0605762	0.0753799	1.71782e-17	8.00631e-17	33	42	42	asd_or_adhd	0.844448	1
12	6896024	ENSG00000010610	CD4	ENSG00000010610	CD4	1.02335	0.0316116	0.306141	0.0641633	0.07991	9.68507e-19	4.75754e-18	25	34	34	asd_or_adhd	0.844448	1
8	136469700	ENSG00000131773	KHDRBS3	ENSG00000131773	KHDRBS3	1.02324	0.0745064	0.306193	0.0116527	0.0118776	0.000950597	0.00200124	23	27	27	asd_or_adhd	0.844448	1
15	31196055	ENSG00000198690	FAN1	ENSG00000198690	FAN1	1.02324	0.0185012	0.306194	0.183852	0.238498	1.44466e-58	2.19879e-57	19	20	20	asd_or_adhd	0.844448	1
14	20811741	ENST00000429687	PARP2-202	ENSG00000129484	PARP2	1.02318	0.0101369	0.306225	0.581108	0.670848	2.44537e-229	9.8483e-226	16	16	16	asd_or_adhd	0.844448	1
6	33744812	ENST00000513832	LEMD2-212	ENSG00000161904	LEMD2	1.02316	0.0371375	0.306233	0.0400034	0.0231388	1.70148e-05	8.96644e-05	42	48	48	asd_or_adhd	0.844448	1
12	10998448	ENST00000535024	PRR4-203	ENSG00000111215	PRR4	-1.02294	-0.015764	0.306337	0.252982	0.302813	3.73946e-68	2.68275e-66	27	29	29	asd_or_adhd	0.844448	1
16	25104708	ENST00000572236	AC133552.3-201	ENSG00000262700	RP11-266L9.3	1.02289	0.0255387	0.306359	0.0886883	0.140669	1.95798e-28	4.12357e-27	22	25	25	asd_or_adhd	0.844448	1
17	4704454	ENSG00000262165	AC233723.1	ENSG00000262165	AC233723.1	1.02288	0.033526	0.306364	0.0660572	0.101506	2.04238e-23	1.19097e-22	15	18	18	asd_or_adhd	0.844448	1
6	89790470	ENST00000369472	PNRC1-203	ENSG00000146278	PNRC1	-1.02285	-0.0151217	0.306381	0.262462	0.316147	5.2207e-71	4.02225e-69	27	29	29	asd_or_adhd	0.844448	1
5	176784838	ENST00000408923	RGS14-201	ENSG00000169220	RGS14	-1.02282	-0.0212519	0.306393	0.128278	0.173747	1.35671e-35	3.76821e-34	20	26	26	asd_or_adhd	0.844448	1
14	20811796	ENST00000527915	PARP2-204	ENSG00000129484	PARP2	-1.02279	-0.0162891	0.306408	0.226094	0.293301	4.96272e-65	3.30355e-63	12	14	14	asd_or_adhd	0.844448	1
4	175015811	ENSG00000248174	LINC02268	ENSG00000248174	LINC02268	-1.02279	-0.014543	0.306409	0.322214	0.386744	2.32546e-107	9.70579e-106	33	39	39	asd_or_adhd	0.844448	1
9	14511	ENSG00000181404	WASHC1	ENSG00000181404	WASHC1	1.02257	0.0575043	0.306513	0.0181878	0.212732	2.23555e-51	2.89171e-50	28	39	39	asd_or_adhd	0.844448	1
15	44829255	ENSG00000104131	EIF3J	ENSG00000104131	EIF3J	1.02256	0.0575139	0.306514	0.0267917	0.0245805	1.80583e-06	4.65077e-06	26	32	32	asd_or_adhd	0.844448	1
19	48618706	ENST00000599322	LIG1-218	ENSG00000105486	LIG1	1.02256	0.0764735	0.306515	0.0104233	0.0255932	5.58143e-06	3.10258e-05	11	12	12	asd_or_adhd	0.844448	1
2	87011733	ENST00000352580	CD8A-202	ENSG00000153563	CD8A	-1.02254	-0.0533991	0.306523	0.0207468	0.0158541	0.000395632	0.00176734	19	20	20	asd_or_adhd	0.844448	1
12	13197218	ENSG00000084444	FAM234B	ENSG00000084444	FAM234B	-1.02252	-0.019588	0.306536	0.167488	0.230563	1.49311e-56	2.18566e-55	22	22	22	asd_or_adhd	0.844448	1
3	42055294	ENSG00000182606	TRAK1	ENSG00000182606	TRAK1	1.02248	0.0665331	0.306553	0.0134376	0.0180938	4.30668e-05	0.000100226	23	25	25	asd_or_adhd	0.844448	1
1	63049777	ENST00000404627	DOCK7-203	ENSG00000116641	DOCK7	-1.02248	-0.0111412	0.306555	0.489802	0.55628	5.0242e-160	2.66556e-157	44	44	44	asd_or_adhd	0.844448	1
7	76026835	ENSG00000188372	ZP3	ENSG00000188372	ZP3	1.02247	0.014366	0.30656	0.240103	0.29653	1.10163e-76	2.44037e-75	25	30	30	asd_or_adhd	0.844448	1
21	29811667	ENSG00000232855	AF165147.1	ENSG00000232855	AF165147.1	-1.02244	-0.0150937	0.306574	0.249246	0.351137	2.49653e-95	8.14969e-94	60	79	79	asd_or_adhd	0.844448	1
17	48551186	ENST00000507792	ACSF2-213	ENSG00000167107	ACSF2	-1.02241	-0.0357914	0.306586	0.0585307	0.0487388	2.75732e-10	2.2713e-09	50	59	59	asd_or_adhd	0.844448	1
15	32322701	ENST00000306901	CHRNA7-201	ENSG00000175344	CHRNA7	-1.02226	-0.0495309	0.306656	0.0329539	0.0526529	5.76504e-11	5.00233e-10	19	22	22	asd_or_adhd	0.844448	1
2	98947852	ENSG00000222000	AC092675.1	ENSG00000222000	AC092675.1	1.0222	0.0331724	0.306687	0.0571267	0.0855748	8.59831e-20	4.37884e-19	29	30	30	asd_or_adhd	0.844448	1
15	64364758	ENSG00000166797	FAM96A	ENSG00000166797	FAM96A	-1.02216	-0.0665716	0.306706	0.0129676	0.0163203	0.000105092	0.000237309	19	20	20	asd_or_adhd	0.844448	1
3	142025449	ENST00000264951	XRN1-201	ENSG00000114127	XRN1	1.02207	0.0598085	0.30675	0.0191093	0.0214433	3.52638e-05	0.000179131	21	22	22	asd_or_adhd	0.844448	1
7	142568956	ENSG00000165125	TRPV6	ENSG00000165125	TRPV6	-1.02206	-0.0339051	0.306754	0.0412973	0.0543689	5.69604e-13	2.1609e-12	20	30	30	asd_or_adhd	0.844448	1
5	98191987	ENST00000512844	CHD1-209	ENSG00000153922	CHD1	1.02202	0.0446467	0.306771	0.0277121	0.0353352	8.39572e-08	5.61326e-07	18	18	18	asd_or_adhd	0.844448	1
8	80680377	ENSG00000272138	LINC01607	ENSG00000272138	LINC01607	1.02196	0.0683864	0.306801	0.0148084	0.0416021	3.6824e-10	1.18969e-09	4	4	4	asd_or_adhd	0.844448	1
12	10758612	ENST00000320756	MAGOHB-201	ENSG00000111196	MAGOHB	1.02192	0.0638759	0.306817	0.0147438	0.0174792	0.000190059	0.000883263	10	13	13	asd_or_adhd	0.844448	1
9	139006435	ENST00000557985	TMEM250-204	ENSG00000238227	C9orf69	1.0219	0.0355527	0.306827	0.0513648	0.0944607	5.30479e-19	7.4652e-18	6	10	10	asd_or_adhd	0.844448	1
8	1808060	ENST00000520972	ARHGEF10-208	ENSG00000104728	ARHGEF10	-1.02188	-0.0369871	0.30684	0.0639479	0.0476097	3.74621e-10	3.05464e-09	74	82	82	asd_or_adhd	0.844448	1
1	89990462	ENST00000330947	LRRC8B-201	ENSG00000197147	LRRC8B	1.02172	0.0354973	0.306913	0.0365198	0.0606128	1.81007e-12	1.74395e-11	44	45	45	asd_or_adhd	0.844448	1
16	11844442	ENSG00000122299	ZC3H7A	ENSG00000122299	ZC3H7A	-1.02167	-0.0989165	0.306938	0.00800027	0.0133814	0.000446526	0.000961957	11	14	14	asd_or_adhd	0.844448	1
15	25101698	ENST00000400097	SNRPN-203	ENSG00000128739	SNRPN	-1.02158	-0.0185631	0.306981	0.175797	0.188424	5.47132e-39	1.69498e-37	68	88	88	asd_or_adhd	0.844448	1
4	3514660	ENST00000296325	LRPAP1-201	ENSG00000163956	LRPAP1	1.02149	0.0162379	0.307022	0.236048	0.315164	3.93861e-71	3.05039e-69	26	26	26	asd_or_adhd	0.844448	1
1	160160285	ENSG00000143318	CASQ1	ENSG00000143318	CASQ1	-1.02148	-0.0106632	0.307026	0.561018	0.6362	8.62568e-239	2.89008e-236	16	19	19	asd_or_adhd	0.844448	1
21	38441852	ENST00000430792	PIGP-206	ENSG00000185808	PIGP	-1.02144	-0.031885	0.307048	0.0714809	0.0808677	2.65544e-16	3.23892e-15	43	45	45	asd_or_adhd	0.844448	1
7	123185665	ENST00000470123	NDUFA5-206	ENSG00000128609	NDUFA5	-1.02143	-0.10737	0.307049	0.00536471	0.0249143	7.70472e-06	4.21491e-05	3	3	3	asd_or_adhd	0.844448	1
2	37458774	ENST00000455230	NDUFAF7-209	ENSG00000003509	NDUFAF7	-1.02142	-0.0959023	0.307056	0.00969338	0.0186846	9.88464e-05	0.000475688	10	10	10	asd_or_adhd	0.844448	1
8	17433942	ENSG00000104213	PDGFRL	ENSG00000104213	PDGFRL	1.02139	0.0348878	0.307071	0.0967808	0.135811	1.5864e-31	1.21339e-30	25	31	31	asd_or_adhd	0.844448	1
2	95813075	ENST00000496060	ZNF514-204	ENSG00000144026	ZNF514	-1.02134	-0.0187424	0.307095	0.198315	0.263864	4.06735e-57	2.17878e-55	28	35	35	asd_or_adhd	0.844448	1
2	9538970	ENST00000484590	ASAP2-204	ENSG00000151693	ASAP2	1.02133	0.0940373	0.307098	0.00826645	0.0137699	0.000940416	0.00400105	9	11	11	asd_or_adhd	0.844448	1
3	98514785	ENST00000326840	DCBLD2-201	ENSG00000057019	DCBLD2	-1.02123	-0.0220275	0.307145	0.132052	0.151897	8.11345e-31	1.87643e-29	54	56	56	asd_or_adhd	0.844448	1
5	32585665	ENST00000511615	SUB1-209	ENSG00000113387	SUB1	-1.02123	-0.0774059	0.307145	0.0104452	0.0117543	0.00232434	0.00938946	22	23	23	asd_or_adhd	0.844448	1
8	17748775	ENST00000519055	FGL1-208	ENSG00000104760	FGL1	-1.02119	-0.0603321	0.307163	0.0189617	0.025132	7.55433e-06	4.13595e-05	42	45	45	asd_or_adhd	0.844448	1
13	32974861	ENSG00000139597	N4BP2L1	ENSG00000139597	N4BP2L1	1.02105	0.0498714	0.307233	0.0261732	0.0561754	2.75553e-13	1.06088e-12	37	38	38	asd_or_adhd	0.844448	1
17	56769934	ENST00000337432	RAD51C-201	ENSG00000108384	RAD51C	1.02102	0.0158583	0.307243	0.244241	0.274526	1.3499e-60	7.94174e-59	31	34	34	asd_or_adhd	0.844448	1
7	156931607	ENSG00000009335	UBE3C	ENSG00000009335	UBE3C	-1.02101	-0.056197	0.307252	0.0211889	0.036493	4.50224e-09	1.37223e-08	15	18	18	asd_or_adhd	0.844448	1
16	56817368	ENST00000542526	NUP93-202	ENSG00000102900	NUP93	1.021	0.0264035	0.307255	0.0866153	0.140276	1.77418e-28	3.74361e-27	10	10	10	asd_or_adhd	0.844448	1
6	135238528	ENSG00000118514	ALDH8A1	ENSG00000118514	ALDH8A1	1.021	0.0119872	0.307257	0.426298	0.512342	4.41319e-162	4.436e-160	44	44	44	asd_or_adhd	0.844448	1
6	144261437	ENSG00000118495	PLAGL1	ENSG00000118495	PLAGL1	-1.02091	-0.0494112	0.307297	0.0274812	0.0248868	1.30561e-06	3.39476e-06	54	58	58	asd_or_adhd	0.844448	1
17	77018896	ENSG00000173918	C1QTNF1	ENSG00000173918	C1QTNF1	1.02089	0.0386321	0.307308	0.0486365	0.0998213	3.71364e-23	2.14325e-22	9	9	9	asd_or_adhd	0.844448	1
2	210905047	ENST00000457374	KANSL1L-209	ENSG00000144445	KANSL1L	-1.0208	-0.0776435	0.307349	0.0114132	0.0374244	3.92024e-08	2.7047e-07	8	9	9	asd_or_adhd	0.844448	1
14	20785755	ENST00000553516	CCNB1IP1-208	ENSG00000100814	CCNB1IP1	1.02068	0.0641672	0.307405	0.0147058	0.0298896	9.21036e-07	5.56459e-06	9	10	10	asd_or_adhd	0.844448	1
21	37420620	ENST00000442559	SETD4-210	ENSG00000185917	SETD4	1.02067	0.0680091	0.307412	0.0135742	0.0369552	4.59752e-08	3.15063e-07	6	6	6	asd_or_adhd	0.844448	1
3	98219684	ENST00000507874	CLDND1-215	ENSG00000080822	CLDND1	1.02058	0.0231758	0.307453	0.111162	0.167846	1.92118e-34	5.1086e-33	15	17	17	asd_or_adhd	0.844448	1
6	46714654	ENSG00000230062	ANKRD66	ENSG00000230062	ANKRD66	-1.02055	-0.137201	0.307469	0.00337132	0.0135648	0.000398482	0.000862537	3	3	3	asd_or_adhd	0.844448	1
20	25176366	ENST00000433417	ENTPD6-210	ENSG00000197586	ENTPD6	1.02054	0.0406118	0.307473	0.0396454	0.0703857	2.35914e-14	2.56595e-13	28	28	28	asd_or_adhd	0.844448	1
3	23244653	ENST00000335798	UBE2E2-201	ENSG00000182247	UBE2E2	1.0205	0.0237081	0.307492	0.107831	0.149129	1.68395e-30	3.84337e-29	26	26	26	asd_or_adhd	0.844448	1
1	212458879	ENSG00000066027	PPP2R5A	ENSG00000066027	PPP2R5A	-1.02048	-0.0610437	0.3075	0.0170717	0.0334611	2.10838e-08	6.16665e-08	15	15	15	asd_or_adhd	0.844448	1
17	37081421	ENST00000583195	LINC00672-201	ENSG00000263874	LINC00672	1.02026	0.0324983	0.307604	0.0710192	0.0697636	8.49308e-15	9.49042e-14	43	49	49	asd_or_adhd	0.844448	1
16	14802801	ENST00000531598	NPIPA3-202	ENSG00000224712	NPIPA3	-1.02021	-0.0284962	0.307629	0.0885157	0.138003	8.95122e-28	1.83926e-26	13	14	14	asd_or_adhd	0.844448	1
6	119280995	ENST00000475529	FAM184A-206	ENSG00000111879	FAM184A	-1.0202	-0.0444008	0.307631	0.0302608	0.0690248	3.71289e-14	3.98746e-13	12	12	12	asd_or_adhd	0.844448	1
22	42348178	ENST00000381348	LINC00634-201	ENSG00000205704	LINC00634	1.0202	0.0181952	0.307634	0.18361	0.245763	9.22951e-53	4.39411e-51	25	26	26	asd_or_adhd	0.844448	1
1	46897801	ENSG00000232022	FAAHP1	ENSG00000232022	FAAHP1	-1.02015	-0.0530393	0.307657	0.0221514	0.0417616	3.98591e-10	1.28517e-09	8	8	8	asd_or_adhd	0.844448	1
9	2907073	ENSG00000227835	CARM1P1	ENSG00000227835	CARM1P1	1.02011	0.0251019	0.307674	0.100968	0.175531	1.94544e-41	1.9954e-40	29	33	33	asd_or_adhd	0.844448	1
1	156568759	ENST00000525375	GPATCH4-212	ENSG00000160818	GPATCH4	1.01998	0.0379843	0.307736	0.0415325	0.0329428	2.20671e-07	1.41854e-06	42	47	47	asd_or_adhd	0.844448	1
1	48962935	ENSG00000232514	AL356968.1	ENSG00000232514	AL356968.1	-1.01998	-0.0691935	0.307737	0.0124614	0.0323183	3.67278e-08	1.05895e-07	9	9	9	asd_or_adhd	0.844448	1
22	20301799	ENSG00000128185	DGCR6L	ENSG00000128185	DGCR6L	-1.01992	-0.0296849	0.307766	0.0738682	0.116758	6.65279e-27	4.37665e-26	14	18	18	asd_or_adhd	0.844448	1
5	68665645	ENST00000511349	RAD17-214	ENSG00000152942	RAD17	-1.01991	-0.0298935	0.307771	0.0803356	0.118659	6.3479e-24	1.11527e-22	9	11	11	asd_or_adhd	0.844448	1
21	44263204	ENST00000330317	WDR4-201	ENSG00000160193	WDR4	-1.0199	-0.0363988	0.307774	0.049696	0.0618138	1.08714e-12	1.06222e-11	36	38	38	asd_or_adhd	0.844448	1
6	169773776	ENST00000440168	LINC02519-202	ENSG00000226194	RP1-137D17.1	-1.01984	-0.0459764	0.307806	0.0305321	0.0679576	8.11788e-14	8.54421e-13	9	9	9	asd_or_adhd	0.844448	1
18	12093852	ENSG00000181626	ANKRD62	ENSG00000181626	ANKRD62	-1.01981	-0.0372317	0.307821	0.0448622	0.0821912	3.77005e-19	1.87634e-18	8	9	9	asd_or_adhd	0.844448	1
1	166808694	ENST00000367876	POGK-202	ENSG00000143157	POGK	1.01978	0.0159584	0.307835	0.253934	0.319105	3.38659e-72	2.69188e-70	23	23	23	asd_or_adhd	0.844448	1
1	87595537	ENST00000471417	LINC01140-204	ENSG00000267272	LINC01140	1.01977	0.0797068	0.307839	0.0098104	0.0164503	0.000302854	0.00137065	10	10	10	asd_or_adhd	0.844448	1
21	43619799	ENSG00000160179	ABCG1	ENSG00000160179	ABCG1	1.01937	0.0490657	0.308028	0.0227765	0.0355034	7.18863e-09	2.16233e-08	7	7	7	asd_or_adhd	0.844694	1
15	81299374	ENST00000560091	CFAP161-202	ENSG00000156206	C15orf26	1.01932	0.100318	0.30805	0.00659667	0.0233522	1.58388e-05	8.37711e-05	13	13	13	asd_or_adhd	0.844694	1
5	140055008	ENST00000506579	HARS-209	ENSG00000170445	HARS	-1.01932	-0.0368305	0.308052	0.0538517	0.0772189	1.10602e-15	1.30346e-14	10	10	10	asd_or_adhd	0.844694	1
17	48172751	ENST00000505897	PDK2-206	ENSG00000005882	PDK2	1.01929	0.0477526	0.308067	0.0284132	0.0353044	8.2272e-08	5.50516e-07	36	44	44	asd_or_adhd	0.844694	1
11	64053582	ENST00000536017	GPR137-206	ENSG00000173264	GPR137	1.01916	0.0171385	0.308128	0.187448	0.234376	1.45883e-49	6.35465e-48	22	26	26	asd_or_adhd	0.844694	1
10	98124363	ENST00000357947	TLL2-201	ENSG00000095587	TLL2	-1.01908	-0.0373399	0.308163	0.0491762	0.0686763	3.44255e-14	3.70432e-13	29	31	31	asd_or_adhd	0.844694	1
7	98625061	ENST00000361368	SMURF1-202	ENSG00000198742	SMURF1	-1.01908	-0.0527842	0.308166	0.0235017	0.0318788	4.26469e-07	2.66433e-06	23	23	23	asd_or_adhd	0.844694	1
1	109289310	ENST00000370008	STXBP3-201	ENSG00000116266	STXBP3	-1.01907	-0.081325	0.30817	0.00851744	0.0274913	2.67412e-06	1.53651e-05	8	8	8	asd_or_adhd	0.844694	1
9	96208776	ENST00000423591	FAM120AOS-202	ENSG00000188938	FAM120AOS	1.01907	0.0267862	0.308171	0.0847056	0.158167	3.09219e-32	7.54326e-31	23	26	26	asd_or_adhd	0.844694	1
7	86792198	ENST00000412139	DMTF1-203	ENSG00000135164	DMTF1	-1.01897	-0.057589	0.308217	0.0170826	0.0298685	9.24856e-07	5.58501e-06	10	10	10	asd_or_adhd	0.844694	1
15	69452923	ENSG00000138604	GLCE	ENSG00000138604	GLCE	-1.01889	-0.0361375	0.308257	0.0462858	0.0911753	3.68735e-21	1.96626e-20	5	5	5	asd_or_adhd	0.844694	1
17	80416482	ENST00000309794	NARF-201	ENSG00000141562	NARF	1.01885	0.090447	0.308274	0.00855123	0.0224192	2.27657e-05	0.00011816	13	21	21	asd_or_adhd	0.844694	1
2	217730	ENSG00000035115	SH3YL1	ENSG00000035115	SH3YL1	1.01885	0.0370849	0.308274	0.0481742	0.0828233	4.10072e-19	2.03715e-18	5	5	5	asd_or_adhd	0.844694	1
6	70385694	ENSG00000168216	LMBRD1	ENSG00000168216	LMBRD1	-1.01879	-0.0232809	0.308302	0.112456	0.171454	1.43212e-41	1.47203e-40	17	17	17	asd_or_adhd	0.844694	1
22	36139649	ENST00000449924	RBFOX2-210	ENSG00000100320	RBFOX2	-1.01873	-0.117393	0.308329	0.00558415	0.0111345	0.00285419	0.0113994	4	4	4	asd_or_adhd	0.844694	1
11	47199076	ENST00000298838	PACSIN3-201	ENSG00000165912	PACSIN3	1.01871	0.0749431	0.308338	0.0130584	0.0230781	1.79401e-05	9.42715e-05	5	5	5	asd_or_adhd	0.844694	1
1	55181495	ENST00000371281	TTC4-201	ENSG00000243725	TTC4	1.01857	0.063124	0.308406	0.0161229	0.0427035	3.21399e-09	2.43179e-08	10	10	10	asd_or_adhd	0.844694	1
11	100862811	ENST00000303130	TMEM133-201	ENSG00000170647	TMEM133	-1.01844	-0.0523772	0.308467	0.0234136	0.0484659	3.63028e-10	2.96421e-09	13	17	17	asd_or_adhd	0.844694	1
2	220420183	ENST00000604031	OBSL1-215	ENSG00000124006	OBSL1	-1.01844	-0.0376634	0.308468	0.0419873	0.0629903	6.04936e-13	6.00739e-12	9	11	11	asd_or_adhd	0.844694	1
8	24151553	ENST00000265769	ADAM28-201	ENSG00000042980	ADAM28	1.01837	0.0895976	0.308502	0.00687909	0.0265936	4.03227e-06	2.27585e-05	9	10	10	asd_or_adhd	0.844694	1
14	21484922	ENSG00000165795	NDRG2	ENSG00000165795	NDRG2	1.01837	0.490248	0.308504	0.000301783	0.0167243	8.13116e-05	0.000185088	2	5	5	asd_or_adhd	0.844694	1
15	83674050	ENST00000505341	C15orf40-203	ENSG00000169609	C15orf40	-1.01834	-0.0910419	0.308515	0.00721097	0.0181727	0.000143847	0.000678574	10	10	10	asd_or_adhd	0.844694	1
9	127115745	ENST00000259457	PSMB7-201	ENSG00000136930	PSMB7	-1.01829	-0.0635048	0.308539	0.0150823	0.0334671	2.06668e-07	1.33181e-06	9	9	9	asd_or_adhd	0.844694	1
6	46517541	ENST00000275016	CYP39A1-201	ENSG00000146233	CYP39A1	-1.01828	-0.0480319	0.308545	0.0182163	0.0378347	3.10065e-08	2.16078e-07	7	9	9	asd_or_adhd	0.844694	1
19	17378246	ENST00000599474	BABAM1-212	ENSG00000105393	BABAM1	-1.01825	-0.101011	0.308558	0.0057179	0.0275852	2.58786e-06	1.48965e-05	5	5	5	asd_or_adhd	0.844694	1
22	31298206	ENST00000424380	EIF4HP2-201	ENSG00000237977	EIF4HP2	-1.0182	-0.0757678	0.308582	0.014501	0.0199921	6.29843e-05	0.000310198	16	17	17	asd_or_adhd	0.844694	1
9	100263462	ENSG00000136842	TMOD1	ENSG00000136842	TMOD1	1.01819	0.0720076	0.308587	0.0117193	0.0192005	2.36603e-05	5.6124e-05	8	9	9	asd_or_adhd	0.844694	1
18	22305745	ENSG00000266573	AC018697.1	ENSG00000266573	AC018697.1	1.01811	0.0479049	0.308623	0.0279586	0.0409871	5.72799e-10	1.82998e-09	13	15	15	asd_or_adhd	0.844704	1
14	92582466	ENST00000553514	NDUFB1-202	ENSG00000183648	NDUFB1	-1.01799	-0.0136025	0.308684	0.355575	0.441872	1.37599e-114	2.7962e-112	48	54	54	asd_or_adhd	0.844704	1
4	15471515	ENST00000511544	CC2D2A-209	ENSG00000048342	CC2D2A	-1.01798	-0.060574	0.308689	0.0172435	0.0360591	5.74504e-08	3.9032e-07	9	9	9	asd_or_adhd	0.844704	1
13	53216568	ENST00000357495	HNRNPA1L2-201	ENSG00000139675	HNRNPA1L2	1.01795	0.0658246	0.308703	0.0147158	0.0270209	2.82474e-06	1.61896e-05	13	13	13	asd_or_adhd	0.844704	1
18	72176080	ENST00000584581	CNDP2-226	ENSG00000133313	CNDP2	1.01783	0.0759956	0.30876	0.0108902	0.0238173	1.28769e-05	6.88161e-05	10	12	12	asd_or_adhd	0.844704	1
1	87595448	ENSG00000267272	LINC01140	ENSG00000267272	LINC01140	1.0178	0.0501226	0.308774	0.030121	0.0418058	3.34961e-10	1.08639e-09	10	18	18	asd_or_adhd	0.844704	1
15	77092616	ENST00000564177	SCAPER-211	ENSG00000140386	SCAPER	-1.0177	-0.0427187	0.308818	0.0333373	0.0366576	5.2477e-08	3.5771e-07	19	19	19	asd_or_adhd	0.844704	1
6	135285771	ENST00000367826	HBS1L-204	ENSG00000112339	HBS1L	-1.0176	-0.0295442	0.30887	0.0626128	0.049282	2.33381e-10	1.93431e-09	47	57	57	asd_or_adhd	0.844704	1
12	91539025	ENSG00000011465	DCN	ENSG00000011465	DCN	-1.01758	-0.0469907	0.308878	0.0136751	0.0113239	0.00125515	0.00261886	22	25	25	asd_or_adhd	0.844704	1
3	184064009	ENST00000430397	CLCN2-203	ENSG00000114859	CLCN2	1.01752	0.0687327	0.308904	0.0131461	0.0145316	0.000649587	0.00281824	11	12	12	asd_or_adhd	0.844704	1
8	81724377	ENST00000520234	HMGB1P41-201	ENSG00000253516	HMGB1P41	1.0175	0.0404201	0.308916	0.0449039	0.0769198	1.49585e-15	1.75078e-14	22	22	22	asd_or_adhd	0.844704	1
10	38536850	ENST00000450980	AL133217.1-201	ENSG00000226113	RP11-672F9.1	1.01747	0.0596911	0.308931	0.0191327	0.0211058	4.06058e-05	0.000204578	40	41	41	asd_or_adhd	0.844704	1
9	124062071	ENST00000373818	GSN-204	ENSG00000148180	GSN	1.01746	0.0352484	0.308937	0.0504493	0.0482655	4.01103e-10	3.26307e-09	40	47	47	asd_or_adhd	0.844704	1
17	42266738	ENST00000587630	TMUB2-207	ENSG00000168591	TMUB2	-1.01744	-0.0452435	0.308947	0.0204488	0.0149546	0.000572408	0.00249881	34	35	35	asd_or_adhd	0.844704	1
7	156626172	ENST00000485985	LMBR1-217	ENSG00000105983	LMBR1	1.01738	0.0340211	0.308974	0.0520043	0.0906593	2.57222e-18	3.48899e-17	11	17	17	asd_or_adhd	0.844704	1
16	23847345	ENST00000303531	PRKCB-201	ENSG00000166501	PRKCB	1.01731	0.0274598	0.309007	0.0836235	0.125542	2.38645e-25	4.47401e-24	38	40	40	asd_or_adhd	0.844704	1
6	131456877	ENST00000541650	AKAP7-209	ENSG00000118507	AKAP7	1.01731	0.0887096	0.309008	0.00955854	0.0224111	2.31284e-05	0.000119956	5	5	5	asd_or_adhd	0.844704	1
15	74278704	ENST00000563229	STOML1-208	ENSG00000067221	STOML1	1.01726	0.0562685	0.309029	0.0225197	0.058124	5.29513e-12	4.93361e-11	11	11	11	asd_or_adhd	0.844704	1
2	68384976	ENST00000263657	PNO1-201	ENSG00000115946	PNO1	1.0171	0.0180057	0.309106	0.185366	0.257694	2.46535e-55	1.25536e-53	35	35	35	asd_or_adhd	0.844847	1
12	69249537	ENST00000546373	CPM-202	ENSG00000135678	CPM	-1.017	-0.0487954	0.309156	0.0281273	0.0140337	0.0008522	0.00364287	34	37	37	asd_or_adhd	0.844916	1
15	52472290	ENSG00000259577	CERNA1	ENSG00000259577	CERNA1	1.01683	0.0170268	0.309235	0.233527	0.302291	7.21625e-78	1.63154e-76	17	18	18	asd_or_adhd	0.845043	1
6	90344526	ENST00000517396	LYRM2-202	ENSG00000083099	LYRM2	-1.0168	-0.0255421	0.309251	0.0936975	0.112359	6.44771e-23	1.08422e-21	32	32	32	asd_or_adhd	0.845043	1
17	74554545	ENST00000587838	SNHG16-206	ENSG00000163597	SNHG16	1.01621	0.0631151	0.309531	0.0164673	0.0464321	8.12863e-10	6.44363e-09	3	3	3	asd_or_adhd	0.845438	1
1	995114	ENSG00000217801	AL390719.1	ENSG00000217801	AL390719.1	-1.01615	-0.0248381	0.309557	0.118881	0.313597	2.02202e-82	5.00814e-81	4	10	10	asd_or_adhd	0.845438	1
3	113161565	ENSG00000163611	SPICE1	ENSG00000163611	SPICE1	1.01611	0.0470418	0.309579	0.0232723	0.0490163	1.07102e-11	3.79235e-11	21	21	21	asd_or_adhd	0.845438	1
19	39616410	ENSG00000130669	PAK4	ENSG00000130669	PAK4	-1.01608	-0.0212467	0.30959	0.131836	0.176598	7.8539e-42	8.14914e-41	24	25	25	asd_or_adhd	0.845438	1
2	200677235	ENST00000420128	FTCDNL1-202	ENSG00000226124	FTCDNL1	1.01608	0.0325482	0.309592	0.067401	0.0812749	1.6913e-16	2.08416e-15	29	30	30	asd_or_adhd	0.845438	1
19	52476220	ENST00000597555	ZNF350-204	ENSG00000256683	ZNF350	1.01607	0.051794	0.309595	0.0230482	0.0277001	2.47056e-06	1.42574e-05	17	19	19	asd_or_adhd	0.845438	1
1	167691230	ENST00000465787	MPZL1-207	ENSG00000197965	MPZL1	1.01607	0.134399	0.309596	0.00369906	0.0109079	0.0032902	0.013021	14	15	15	asd_or_adhd	0.845438	1
19	36233433	ENST00000292879	U2AF1L4-201	ENSG00000161265	U2AF1L4	-1.01604	-0.0241291	0.309613	0.104185	0.146199	1.76744e-29	3.89254e-28	18	19	19	asd_or_adhd	0.845438	1
9	94972489	ENSG00000196305	IARS	ENSG00000196305	IARS	-1.01603	-0.0369101	0.309615	0.0520551	0.0533434	1.29092e-12	4.7992e-12	54	58	58	asd_or_adhd	0.845438	1
18	51679079	ENSG00000134046	MBD2	ENSG00000134046	MBD2	-1.01589	-0.0422969	0.309681	0.0327891	0.0244345	1.86984e-06	4.80897e-06	49	59	59	asd_or_adhd	0.845553	1
16	88923539	ENST00000565205	TRAPPC2L-209	ENSG00000167515	TRAPPC2L	-1.0158	-3.09286	0.309727	7.88776e-06	0.0180208	0.000147812	0.000696017	2	5	5	asd_or_adhd	0.84561	1
1	52042851	ENSG00000117859	OSBPL9	ENSG00000117859	OSBPL9	1.01565	0.0787557	0.309798	0.0306505	0.0327979	2.91448e-08	8.46586e-08	45	45	45	asd_or_adhd	0.845738	1
1	112264686	ENST00000357260	FAM212B-201	ENSG00000197852	FAM212B	1.01549	0.0392359	0.309872	0.0334983	0.0375828	2.47944e-08	1.74308e-07	41	42	42	asd_or_adhd	0.845844	1
7	74299901	ENST00000470380	STAG3L2-003	ENSG00000160828	STAG3L2	-1.01546	-0.0680457	0.309887	0.0150719	0.0509258	1.01683e-10	8.66441e-10	24	39	39	asd_or_adhd	0.845844	1
20	44470662	ENST00000493118	ACOT8-212	ENSG00000101473	ACOT8	1.01541	0.0351082	0.309911	0.0516471	0.0682253	5.11808e-14	5.46083e-13	24	26	26	asd_or_adhd	0.845844	1
17	40962152	ENSG00000126581	BECN1	ENSG00000126581	BECN1	-1.01536	-0.10181	0.309935	0.00640576	0.0160554	0.000114844	0.000258514	2	2	2	asd_or_adhd	0.845844	1
2	175664091	ENST00000409900	CHN1-205	ENSG00000128656	CHN1	-1.01523	-0.0444586	0.309994	0.0341508	0.0597938	2.44074e-12	2.33332e-11	17	20	20	asd_or_adhd	0.845872	1
19	36486090	ENSG00000205138	SDHAF1	ENSG00000205138	SDHAF1	-1.01513	-0.0401794	0.310043	0.0444557	0.0657409	1.60415e-15	6.86873e-15	19	25	25	asd_or_adhd	0.845872	1
22	40802442	ENST00000481408	SGSM3-212	ENSG00000100359	SGSM3	-1.01513	-0.0211877	0.310044	0.125724	0.158811	3.99822e-33	1.01213e-31	41	41	41	asd_or_adhd	0.845872	1
15	31107474	ENSG00000259845	HERC2P10	ENSG00000259845	HERC2P10	1.01511	0.0349455	0.310054	0.0531092	0.0918885	3.53743e-21	1.88757e-20	30	30	30	asd_or_adhd	0.845872	1
20	46130646	ENST00000372004	NCOA3-203	ENSG00000124151	NCOA3	1.01503	0.0847613	0.310089	0.00951292	0.0163977	0.000294205	0.00133423	11	12	12	asd_or_adhd	0.845872	1
6	160769300	ENST00000275300	SLC22A3-201	ENSG00000146477	SLC22A3	1.01503	0.0486884	0.310092	0.0259267	0.0494889	2.17495e-10	1.80636e-09	11	13	13	asd_or_adhd	0.845872	1
10	49609686	ENST00000374182	MAPK8-205	ENSG00000107643	MAPK8	1.01498	0.0365958	0.310116	0.0637596	0.0626595	4.80489e-13	4.80441e-12	28	34	34	asd_or_adhd	0.845872	1
11	107578104	ENSG00000170290	SLN	ENSG00000170290	SLN	1.01491	0.0228201	0.310148	0.119654	0.167809	1.73963e-39	1.69221e-38	42	43	43	asd_or_adhd	0.845893	1
2	239133193	ENSG00000186235	AC016757.1	ENSG00000186235	AC016757.1	1.01471	0.0226476	0.310242	0.117162	0.155383	2.21315e-36	1.97084e-35	42	49	49	asd_or_adhd	0.846045	1
22	42536214	ENSG00000205702	CYP2D7	ENSG00000205702	CYP2D7	-1.01469	-0.0440383	0.310252	0.0363945	0.0375838	2.84757e-09	8.77552e-09	31	33	33	asd_or_adhd	0.846045	1
3	158787053	ENST00000485419	IQCJ-SCHIP1-204	ENSG00000250588	IQCJ-SCHIP1	1.01449	0.0505411	0.31035	0.0236015	0.0447408	1.56687e-09	1.2166e-08	14	15	15	asd_or_adhd	0.846151	1
15	52472290	ENST00000559779	CERNA1-201	ENSG00000259577	RP11-430B1.2	1.01435	0.0388617	0.310416	0.047333	0.0573643	7.51306e-12	6.94052e-11	19	22	22	asd_or_adhd	0.846151	1
19	39018730	ENST00000601514	RYR1-210	ENSG00000196218	RYR1	-1.01433	-0.0841589	0.310423	0.00745441	0.0220259	2.84648e-05	0.000146161	13	13	13	asd_or_adhd	0.846151	1
3	158500336	ENSG00000271778	AC080013.3	ENSG00000271778	AC080013.3	-1.01423	-0.0471356	0.310471	0.0271707	0.0487247	9.08596e-12	3.2286e-11	9	9	9	asd_or_adhd	0.846151	1
15	31107474	ENST00000570209	HERC2P10-201	ENSG00000259845	HERC2P10	1.0141	0.0343025	0.310533	0.054659	0.0941027	6.98005e-19	9.75765e-18	19	19	19	asd_or_adhd	0.846151	1
11	47159247	ENST00000529980	C11orf49-216	ENSG00000149179	C11orf49	1.01396	1.71586	0.3106	2.35129e-05	0.0156397	0.000418097	0.0018614	1	2	2	asd_or_adhd	0.846151	1
11	35936601	ENSG00000254919	AC090692.1	ENSG00000254919	AC090692.1	-1.01393	-0.0473403	0.310616	0.0374426	0.050786	4.22893e-12	1.5302e-11	28	32	32	asd_or_adhd	0.846151	1
3	11831916	ENST00000273037	TAMM41-201	ENSG00000144559	TAMM41	1.0139	0.0479495	0.310628	0.0252678	0.0222242	2.4261e-05	0.00012558	35	39	39	asd_or_adhd	0.846151	1
9	115913256	ENST00000490809	SLC31A2-203	ENSG00000136867	SLC31A2	-1.01388	-0.0413068	0.310642	0.0372555	0.0573604	4.15511e-12	3.90152e-11	17	17	17	asd_or_adhd	0.846151	1
16	28616949	ENST00000314752	SULT1A1-201	ENSG00000196502	SULT1A1	-1.01387	-0.0252978	0.310644	0.117645	0.183376	8.70616e-38	2.58244e-36	35	52	52	asd_or_adhd	0.846151	1
5	109035201	ENSG00000202512	RN7SKP230	ENSG00000202512	RN7SKP230	1.01386	0.0763916	0.310648	0.0107912	0.0197956	1.91325e-05	4.56982e-05	11	13	13	asd_or_adhd	0.846151	1
17	1684986	ENST00000491788	SMYD4-203	ENSG00000186532	SMYD4	1.01381	0.0466807	0.310675	0.0299578	0.0594435	2.5625e-12	2.44656e-11	23	25	25	asd_or_adhd	0.846151	1
5	13911466	ENST00000508040	DNAH5-203	ENSG00000039139	DNAH5	-1.01379	-0.055083	0.310683	0.0208396	0.0230779	1.85083e-05	9.71192e-05	26	26	26	asd_or_adhd	0.846151	1
22	23401593	ENSG00000100218	RSPH14	ENSG00000100218	RSPH14	-1.01371	-0.0597393	0.310722	0.0192907	0.0249894	1.41272e-06	3.66379e-06	20	22	22	asd_or_adhd	0.846151	1
2	71503691	ENSG00000075292	ZNF638	ENSG00000075292	ZNF638	-1.01366	-0.103058	0.310743	0.00563498	0.0208435	1.10102e-05	2.68293e-05	10	10	10	asd_or_adhd	0.846151	1
19	7981841	ENST00000564348	TGFBR3L-201	ENSG00000260001	TGFBR3L	1.01365	0.0611462	0.310748	0.0169986	0.0208679	4.04717e-05	0.000203961	16	24	24	asd_or_adhd	0.846151	1
11	63992273	ENST00000540472	TRPT1-209	ENSG00000149743	TRPT1	-1.01357	-0.0613802	0.310788	0.0159938	0.0262382	3.94257e-06	2.22977e-05	21	23	23	asd_or_adhd	0.846151	1
2	97371666	ENST00000264963	LMAN2L-201	ENSG00000114988	LMAN2L	-1.01356	-0.0642762	0.310794	0.0132119	0.0261112	4.50641e-06	2.52896e-05	6	6	6	asd_or_adhd	0.846151	1
5	94799599	ENSG00000198677	TTC37	ENSG00000198677	TTC37	-1.01355	-0.0510428	0.310798	0.0271324	0.0761382	8.89347e-18	4.19363e-17	9	11	11	asd_or_adhd	0.846151	1
16	20817751	ENSG00000005189	REXO5	ENSG00000005189	REXO5	1.01353	0.0513174	0.310805	0.0235314	0.0426092	2.26434e-10	7.4259e-10	50	71	71	asd_or_adhd	0.846151	1
2	71622849	ENST00000487638	ZNF638-219	ENSG00000075292	ZNF638	-1.01339	-0.0347911	0.310876	0.0503537	0.0384839	2.1629e-08	1.52892e-07	49	59	59	asd_or_adhd	0.846151	1
7	65888392	ENSG00000231234	SKP1P1	ENSG00000231234	SKP1P1	1.01336	0.0667947	0.310886	0.0131474	0.0171024	6.50381e-05	0.000149198	15	18	18	asd_or_adhd	0.846151	1
1	17312476	ENST00000502418	ATP13A2-206	ENSG00000159363	ATP13A2	1.0133	0.0363363	0.310917	0.0499226	0.0572731	6.06224e-12	5.62783e-11	32	42	42	asd_or_adhd	0.846151	1
4	187148713	ENST00000511406	KLKB1-205	ENSG00000164344	KLKB1	-1.01329	-0.0533155	0.310924	0.0236041	0.0450824	1.58224e-09	1.22821e-08	13	14	14	asd_or_adhd	0.846151	1
14	100820876	ENST00000553524	WARS-207	ENSG00000140105	WARS	-1.01324	-0.0110279	0.310943	0.436957	0.509954	2.20465e-139	7.2346e-137	47	51	51	asd_or_adhd	0.846151	1
9	108320431	ENST00000479846	FKTN-206	ENSG00000106692	FKTN	-1.01317	-0.0328772	0.310979	0.0601883	0.0837867	5.71566e-17	7.23344e-16	21	24	24	asd_or_adhd	0.846151	1
19	1446300	ENSG00000115266	APC2	ENSG00000115266	APC2	1.01313	0.0855273	0.311	0.00875317	0.0271943	4.73451e-07	1.27231e-06	1	1	1	asd_or_adhd	0.846151	1
2	227596033	ENST00000305123	IRS1-201	ENSG00000169047	IRS1	1.01308	0.0800839	0.311022	0.0129343	0.036906	4.85581e-08	3.31788e-07	34	41	41	asd_or_adhd	0.846151	1
4	15683292	ENST00000504823	FAM200B-208	ENSG00000237765	FAM200B	1.01307	0.0424864	0.311025	0.0348835	0.0193416	8.75399e-05	0.00042404	67	74	74	asd_or_adhd	0.846151	1
19	17444097	ENST00000600711	ANO8-203	ENSG00000074855	ANO8	1.01304	0.0582218	0.311041	0.0157759	0.0199686	6.7108e-05	0.000329409	18	18	18	asd_or_adhd	0.846151	1
3	132297677	ENST00000507705	ACAD11-209	ENSG00000240303	ACAD11	1.01302	0.05185	0.311048	0.0499375	0.0685165	4.12686e-14	4.42454e-13	16	20	20	asd_or_adhd	0.846151	1
11	88053979	ENST00000524463	CTSC-203	ENSG00000109861	CTSC	1.01282	0.0683586	0.311146	0.0136832	0.0348461	1.14859e-07	7.58824e-07	7	7	7	asd_or_adhd	0.846281	1
3	44482406	ENST00000396077	ZNF445-201	ENSG00000185219	ZNF445	-1.01255	-0.0258949	0.311273	0.0775747	0.0893475	4.56148e-18	6.10593e-17	32	37	37	asd_or_adhd	0.846281	1
11	70244510	ENST00000346329	CTTN-202	ENSG00000085733	CTTN	1.01248	0.0619537	0.31131	0.0207115	0.010852	0.00330243	0.0130659	31	33	33	asd_or_adhd	0.846281	1
19	39425976	ENSG00000269486	AC011455.2	ENSG00000269486	AC011455.2	-1.01245	-0.0228798	0.311325	0.119526	0.162043	4.79503e-38	4.45934e-37	25	25	25	asd_or_adhd	0.846281	1
12	42706733	ENST00000552673	ZCRB1-205	ENSG00000139168	ZCRB1	-1.01242	-0.0390011	0.311338	0.0386084	0.0521703	7.20747e-11	6.21558e-10	23	23	23	asd_or_adhd	0.846281	1
2	79878683	ENST00000540488	CTNNA2-217	ENSG00000066032	CTNNA2	-1.01237	-0.0290181	0.311359	0.0727138	0.10304	4.77278e-21	7.40325e-20	18	18	18	asd_or_adhd	0.846281	1
7	14188782	ENST00000493142	DGKB-213	ENSG00000136267	DGKB	1.01236	0.0257116	0.311367	0.0918033	0.144878	2.68637e-29	5.87837e-28	20	20	20	asd_or_adhd	0.846281	1
12	13138579	ENST00000536942	HEBP1-203	ENSG00000013583	HEBP1	1.01232	0.0669181	0.311383	0.0162597	0.0266714	3.80466e-06	2.15548e-05	33	34	34	asd_or_adhd	0.846281	1
7	33169152	ENST00000396127	BBS9-204	ENSG00000122507	BBS9	1.01228	0.0346501	0.311406	0.0507468	0.10604	2.85657e-21	4.47401e-20	12	12	12	asd_or_adhd	0.846281	1
5	169675304	ENST00000521416	LCP2-206	ENSG00000043462	LCP2	-1.01222	-0.0607722	0.311433	0.0171592	0.0346981	1.32484e-07	8.70335e-07	5	7	7	asd_or_adhd	0.846281	1
14	38091270	ENST00000553443	TTC6-206	ENSG00000139865	TTC6	1.0122	0.0340764	0.311441	0.0573233	0.0892545	5.61321e-18	7.47874e-17	23	26	26	asd_or_adhd	0.846281	1
16	2312209	ENST00000570051	RNPS1-226	ENSG00000205937	RNPS1	1.01219	0.0978094	0.311447	0.00678753	0.0183851	0.00013274	0.000628822	5	6	6	asd_or_adhd	0.846281	1
8	97273943	ENST00000517309	PTDSS1-202	ENSG00000156471	PTDSS1	-1.01215	-0.0588735	0.311466	0.0204592	0.0304951	6.869e-07	4.2013e-06	21	23	23	asd_or_adhd	0.846281	1
1	183217372	ENSG00000157064	NMNAT2	ENSG00000157064	NMNAT2	-1.01201	-0.0620748	0.311532	0.0202362	0.0343258	1.45532e-08	4.30615e-08	16	16	16	asd_or_adhd	0.846281	1
13	53191605	ENST00000398039	AL137058.2-203	ENSG00000139675	HNRNPA1L2	1.01196	0.0398169	0.311555	0.0509818	0.0751968	1.94498e-15	2.25884e-14	12	13	13	asd_or_adhd	0.846281	1
3	10857885	ENST00000254488	SLC6A11-201	ENSG00000132164	SLC6A11	1.01195	0.0649545	0.311564	0.0186864	0.0257678	4.98597e-06	2.78556e-05	35	39	39	asd_or_adhd	0.846281	1
7	108110866	ENST00000426128	PNPLA8-204	ENSG00000135241	PNPLA8	-1.01192	-0.0256213	0.311577	0.0931858	0.120252	3.39329e-24	6.02502e-23	23	24	24	asd_or_adhd	0.846281	1
6	135238534	ENST00000367845	ALDH8A1-203	ENSG00000118514	ALDH8A1	1.01186	0.0468493	0.311606	0.0282289	0.0489356	2.44067e-10	2.02024e-09	19	19	19	asd_or_adhd	0.846281	1
15	52413117	ENSG00000069966	GNB5	ENSG00000069966	GNB5	1.01176	0.0501803	0.311652	0.0253317	0.0236015	2.81982e-06	7.1772e-06	21	22	22	asd_or_adhd	0.846281	1
12	7013897	ENST00000007969	LRRC23-201	ENSG00000010626	LRRC23	1.01175	0.0552626	0.311659	0.0218514	0.0443791	1.69702e-09	1.31374e-08	4	6	6	asd_or_adhd	0.846281	1
22	18322358	ENST00000495076	MICAL3-210	ENSG00000243156	MICAL3	-1.01168	-0.0647113	0.311693	0.0150471	0.0239553	1.17098e-05	6.28786e-05	13	14	14	asd_or_adhd	0.846281	1
7	5160870	ENSG00000159904	ZNF890P	ENSG00000159904	ZNF890P	1.01161	0.0170165	0.311724	0.24158	0.332497	3.3731e-88	9.50615e-87	58	69	69	asd_or_adhd	0.846281	1
14	59895740	ENSG00000181619	GPR135	ENSG00000181619	GPR135	-1.01159	-0.0481704	0.311735	0.0269435	0.0214885	8.14595e-06	2.0081e-05	34	36	36	asd_or_adhd	0.846281	1
2	239229082	ENST00000391993	TRAF3IP1-202	ENSG00000204104	TRAF3IP1	-1.01154	-0.160919	0.311757	0.00250343	0.0180718	0.000149379	0.000703023	3	3	3	asd_or_adhd	0.846281	1
6	33384328	ENST00000465956	CUTA-206	ENSG00000112514	CUTA	1.01152	0.170913	0.311768	0.0022363	0.0107899	0.00340313	0.0134415	3	3	3	asd_or_adhd	0.846281	1
17	37824411	ENST00000269582	PNMT-201	ENSG00000141744	PNMT	-1.01144	-0.0486138	0.311808	0.0311411	0.0522621	5.43996e-11	4.72999e-10	19	19	19	asd_or_adhd	0.846281	1
11	8703958	ENST00000314138	RPL27A-201	ENSG00000166441	RPL27A	1.01139	0.0172824	0.311831	0.217934	0.283843	2.43098e-62	1.49782e-60	27	27	27	asd_or_adhd	0.846281	1
9	131873688	ENST00000357197	PTPA-205	ENSG00000119383	PPP2R4	1.01137	0.0244179	0.311839	0.0998199	0.141025	1.58308e-28	3.35155e-27	12	12	12	asd_or_adhd	0.846281	1
5	175792471	ENSG00000175414	ARL10	ENSG00000175414	ARL10	1.01131	0.046451	0.31187	0.0354816	0.042904	2.04515e-10	6.73179e-10	36	51	51	asd_or_adhd	0.846281	1
6	58182169	ENSG00000272541	AL021368.3	ENSG00000272541	AL021368.3	1.0112	0.0260166	0.311921	0.0902805	0.100808	2.53554e-23	1.47356e-22	38	40	40	asd_or_adhd	0.846281	1
1	172339329	ENSG00000135845	PIGC	ENSG00000135845	PIGC	-1.01119	-0.0388469	0.311926	0.0403498	0.0311826	5.81456e-08	1.65491e-07	36	37	37	asd_or_adhd	0.846281	1
19	37234387	ENST00000591344	ZNF850-202	ENSG00000267041	ZNF850	-1.01114	-0.0455895	0.311947	0.0240881	0.038591	2.32042e-08	1.63518e-07	16	16	16	asd_or_adhd	0.846281	1
3	122246808	ENST00000489652	PARP9-206	ENSG00000138496	PARP9	1.01114	0.0619278	0.311949	0.0163919	0.0129539	0.00134709	0.00561319	26	31	31	asd_or_adhd	0.846281	1
3	124684554	ENSG00000173706	HEG1	ENSG00000173706	HEG1	-1.01114	-0.0802735	0.311949	0.0109828	0.0149314	0.000195605	0.000432755	19	21	21	asd_or_adhd	0.846281	1
7	37468860	ENST00000479447	ELMO1-216	ENSG00000155849	ELMO1	1.01107	0.074419	0.311983	0.0111949	0.0322383	3.78944e-07	2.37984e-06	4	4	4	asd_or_adhd	0.846281	1
12	102271129	ENSG00000136048	DRAM1	ENSG00000136048	DRAM1	1.01098	0.0420894	0.312027	0.0340088	0.0275311	3.5527e-07	9.63847e-07	19	21	21	asd_or_adhd	0.846281	1
2	20884818	ENST00000237822	LDAH-201	ENSG00000118961	C2orf43	1.01091	0.0115135	0.312059	0.466064	0.541957	2.51022e-153	1.15837e-150	25	27	27	asd_or_adhd	0.846281	1
19	6135258	ENSG00000130377	ACSBG2	ENSG00000130377	ACSBG2	1.01087	0.0575638	0.31208	0.0150883	0.0248541	1.57028e-06	4.05886e-06	25	33	33	asd_or_adhd	0.846281	1
14	60585342	ENST00000555929	PCNX4-211	ENSG00000126773	PCNXL4	-1.01086	-0.0521217	0.312083	0.0225941	0.0326341	2.52807e-07	1.61586e-06	9	10	10	asd_or_adhd	0.846281	1
6	6346698	ENSG00000216863	LY86-AS1	ENSG00000216863	LY86-AS1	1.01085	0.0320926	0.312086	0.0543921	0.078984	1.90195e-18	9.22231e-18	70	72	72	asd_or_adhd	0.846281	1
9	124999903	ENSG00000119446	RBM18	ENSG00000119446	RBM18	1.0108	0.0391098	0.31211	0.0277173	0.0103366	0.002062	0.00424217	46	54	54	asd_or_adhd	0.846281	1
1	5922878	ENST00000378156	NPHP4-201	ENSG00000131697	NPHP4	1.01078	0.0387575	0.312122	0.0440099	0.0793034	4.94441e-16	5.94974e-15	14	15	15	asd_or_adhd	0.846281	1
6	36410544	ENST00000373731	KCTD20-202	ENSG00000112078	KCTD20	-1.01067	-0.0227834	0.312173	0.136179	0.172753	1.29404e-35	3.59866e-34	22	23	23	asd_or_adhd	0.846296	1
4	24828562	ENST00000324309	CCDC149-201	ENSG00000181982	CCDC149	-1.01058	-0.0548755	0.312216	0.0201892	0.0308369	6.08994e-07	3.74835e-06	18	25	25	asd_or_adhd	0.846296	1
5	96149877	ENST00000502262	AC009126.1-203	ENSG00000247121	CTD-2260A17.2	-1.01058	-0.0711646	0.312217	0.0131653	0.0349559	1.08813e-07	7.20007e-07	24	24	24	asd_or_adhd	0.846296	1
12	58017193	ENSG00000135454	B4GALNT1	ENSG00000135454	B4GALNT1	-1.01056	-0.0229647	0.312225	0.109834	0.156865	1.24084e-36	1.11527e-35	17	17	17	asd_or_adhd	0.846296	1
16	3181406	ENST00000577163	ZNF213-AS1-212	ENSG00000263072	RP11-473M20.14	-1.01046	-0.0336196	0.312274	0.0619058	0.0990388	6.6892e-20	9.81729e-19	15	15	15	asd_or_adhd	0.846361	1
17	18739020	ENSG00000250111	AC107982.1	ENSG00000250111	AC107982.1	1.01037	0.0572487	0.312319	0.0184448	0.0242487	2.06478e-06	5.29507e-06	20	21	21	asd_or_adhd	0.846367	1
10	135368348	ENST00000343131	SYCE1-202	ENSG00000171772	SYCE1	-1.01036	-0.0293899	0.312325	0.0724067	0.0991717	4.91724e-20	7.25516e-19	13	15	15	asd_or_adhd	0.846367	1
19	44979856	ENST00000590088	ZNF180-206	ENSG00000167384	ZNF180	-1.01015	-0.0162512	0.312421	0.232945	0.317484	1.65008e-71	1.28696e-69	15	15	15	asd_or_adhd	0.846425	1
13	32980590	ENST00000472298	N4BP2L1-207	ENSG00000139597	N4BP2L1	1.01015	0.0657739	0.312422	0.0160986	0.0292693	1.10171e-06	6.59542e-06	11	11	11	asd_or_adhd	0.846425	1
3	125687987	ENSG00000114547	ROPN1B	ENSG00000114547	ROPN1B	-1.01003	-0.0124139	0.312479	0.409901	0.51651	1.34267e-164	1.42064e-162	35	35	35	asd_or_adhd	0.846425	1
21	45138975	ENST00000398081	PDXK-205	ENSG00000160209	PDXK	1.01001	0.0566595	0.312489	0.0218877	0.037703	3.54098e-08	2.4522e-07	23	25	25	asd_or_adhd	0.846425	1
4	123747863	ENST00000264498	FGF2-201	ENSG00000138685	FGF2	-1.00997	-0.112567	0.312512	0.00532197	0.020984	3.95755e-05	0.00019966	4	4	4	asd_or_adhd	0.846425	1
17	66417655	ENST00000546360	WIPI1-202	ENSG00000070540	WIPI1	-1.00985	-0.0470252	0.312566	0.0254246	0.0604431	1.91048e-12	1.8379e-11	10	10	10	asd_or_adhd	0.846425	1
9	136519708	ENST00000425189	DBH-AS1-201	ENSG00000225756	DBH-AS1	1.00978	0.0512024	0.312599	0.0268789	0.0349999	1.01762e-07	6.75171e-07	22	33	33	asd_or_adhd	0.846425	1
8	99125866	ENST00000519155	RIDA-202	ENSG00000132541	HRSP12	-1.00974	-0.0436198	0.312619	0.0348769	0.0689421	3.78698e-14	4.06604e-13	4	4	4	asd_or_adhd	0.846425	1
6	170072418	ENST00000474018	WDR27-206	ENSG00000184465	WDR27	1.0097	0.0292887	0.31264	0.0796438	0.103531	8.70227e-21	1.33143e-19	23	25	25	asd_or_adhd	0.846425	1
2	191895934	ENST00000463951	STAT4-207	ENSG00000138378	STAT4	-1.00963	-0.106019	0.312671	0.00556092	0.0119668	0.00202845	0.00825743	6	6	6	asd_or_adhd	0.846425	1
17	56406966	ENST00000580633	TSPOAP1-AS1-207	ENSG00000265148	BZRAP1-AS1	1.00946	0.0370422	0.312752	0.0483166	0.0706232	1.87544e-14	2.05219e-13	16	19	19	asd_or_adhd	0.846425	1
5	140739703	ENST00000522605	PCDHGB2-201	ENSG00000253910	PCDHGB2	1.00945	0.0263162	0.312759	0.0838131	0.101736	1.86559e-20	2.8111e-19	34	36	36	asd_or_adhd	0.846425	1
20	44642141	ENST00000535913	SLC12A5-AS1-202	ENSG00000204044	RP11-465L10.10	1.00942	0.0586507	0.312775	0.0187399	0.0270176	3.11234e-06	1.77736e-05	15	17	17	asd_or_adhd	0.846425	1
2	44113647	ENSG00000138095	LRPPRC	ENSG00000138095	LRPPRC	-1.00936	-0.0120595	0.312804	0.410941	0.46075	4.57895e-139	3.15608e-137	46	49	49	asd_or_adhd	0.846425	1
2	198432948	ENST00000295049	RFTN2-201	ENSG00000162944	RFTN2	-1.00933	-0.0375386	0.312818	0.0547828	0.0431964	3.41332e-09	2.57491e-08	43	46	46	asd_or_adhd	0.846425	1
17	16342641	ENST00000491009	LRRC75A-AS1-215	ENSG00000175061	FAM211A-AS1	1.00924	0.0830558	0.312858	0.010923	0.0400994	1.03184e-08	7.49116e-08	8	9	9	asd_or_adhd	0.846425	1
16	69333585	ENST00000570054	AC026464.4-201	ENSG00000260914	RP11-343C2.11	-1.00919	-0.0344703	0.312885	0.0497804	0.0882802	8.84049e-18	1.16507e-16	12	12	12	asd_or_adhd	0.846425	1
10	119806535	ENST00000454857	CASC2-206	ENSG00000177640	CASC2	-1.00918	-0.055278	0.312889	0.0199383	0.0116736	0.00230471	0.00931482	62	63	63	asd_or_adhd	0.846425	1
13	111857636	ENST00000375723	ARHGEF7-203	ENSG00000102606	ARHGEF7	1.00909	0.0503813	0.312931	0.0206808	0.0338566	1.73035e-07	1.12472e-06	24	25	25	asd_or_adhd	0.846425	1
16	77233294	ENSG00000205078	SYCE1L	ENSG00000205078	SYCE1L	-1.00906	-0.0285974	0.312944	0.0865159	0.0964628	3.22085e-22	1.79073e-21	35	37	37	asd_or_adhd	0.846425	1
2	234774083	ENST00000438684	MSL3P1-201	ENSG00000224287	MSL3P1	-1.00904	-0.0499893	0.312956	0.025553	0.0405083	1.05914e-08	7.68307e-08	12	13	13	asd_or_adhd	0.846425	1
16	30087311	ENST00000279387	PPP4C-201	ENSG00000149923	PPP4C	1.00898	0.0340224	0.312984	0.0550761	0.0570984	5.37008e-12	4.99941e-11	20	22	22	asd_or_adhd	0.846425	1
3	16306706	ENST00000285083	OXNAD1-201	ENSG00000154814	OXNAD1	1.00892	0.0317676	0.313014	0.0613233	0.101678	1.893e-20	2.85143e-19	19	20	20	asd_or_adhd	0.846425	1
6	119498374	ENSG00000111885	MAN1A1	ENSG00000111885	MAN1A1	1.0089	0.0612156	0.313021	0.0196946	0.0233163	3.03734e-06	7.71374e-06	32	32	32	asd_or_adhd	0.846425	1
3	158362067	ENST00000486715	GFM1-210	ENSG00000168827	GFM1	-1.00876	-0.0536023	0.313092	0.0226253	0.0397295	1.12727e-08	8.15594e-08	9	9	9	asd_or_adhd	0.846425	1
3	128685432	ENST00000265068	KIAA1257-201	ENSG00000114656	KIAA1257	-1.00857	-0.0573043	0.313183	0.0257917	0.0281308	1.96105e-06	1.14393e-05	28	29	29	asd_or_adhd	0.846425	1
14	100764935	ENST00000557438	SLC25A29-220	ENSG00000197119	SLC25A29	1.00857	0.230119	0.313183	0.00129604	0.0107312	0.00358165	0.0140976	2	2	2	asd_or_adhd	0.846425	1
11	77612403	ENST00000533180	INTS4-208	ENSG00000149262	INTS4	1.00856	0.0873269	0.313186	0.00855597	0.0283142	1.8147e-06	1.06367e-05	8	9	9	asd_or_adhd	0.846425	1
3	150421351	ENSG00000240137	ERICH6-AS1	ENSG00000240137	ERICH6-AS1	1.00834	0.106572	0.313292	0.0053778	0.0122158	0.000807574	0.00170849	4	4	4	asd_or_adhd	0.846425	1
16	87360593	ENST00000311635	FBXO31-201	ENSG00000103264	FBXO31	1.00833	0.057864	0.313295	0.0157532	0.0224069	2.20881e-05	0.000114809	21	22	22	asd_or_adhd	0.846425	1
11	64014411	ENST00000545800	AP001453.3-201	ENSG00000257086	RP11-783K16.13	-1.00832	-0.0696584	0.313303	0.0130522	0.0253616	6.27485e-06	3.46931e-05	8	8	8	asd_or_adhd	0.846425	1
14	56047040	ENST00000459737	KTN1-208	ENSG00000126777	KTN1	1.00831	0.0311873	0.313305	0.0576945	0.0953417	2.49196e-19	3.55311e-18	15	15	15	asd_or_adhd	0.846425	1
11	17108119	ENST00000265970	PIK3C2A-201	ENSG00000011405	PIK3C2A	1.0083	0.0548152	0.313309	0.0178013	0.0230375	1.60204e-05	8.46913e-05	26	28	28	asd_or_adhd	0.846425	1
1	114420790	ENSG00000188761	BCL2L15	ENSG00000188761	BCL2L15	1.00817	0.0458878	0.313375	0.0316424	0.0236834	2.57527e-06	6.56789e-06	41	44	44	asd_or_adhd	0.846425	1
12	55341802	ENSG00000135426	TESPA1	ENSG00000135426	TESPA1	1.00814	0.0228095	0.313388	0.11153	0.154735	3.5446e-36	3.1288e-35	41	45	45	asd_or_adhd	0.846425	1
16	684429	ENSG00000130731	METTL26	ENSG00000130731	METTL26	-1.00803	-0.0588797	0.313439	0.020015	0.0809939	8.17243e-19	4.0235e-18	4	10	10	asd_or_adhd	0.846425	1
2	73872046	ENST00000450720	ALMS1P1-202	ENSG00000163016	ALMS1P	1.00801	0.0199048	0.313451	0.152727	0.172595	1.20512e-35	3.35242e-34	44	45	45	asd_or_adhd	0.846425	1
20	33104260	ENST00000374846	DYNLRB1-203	ENSG00000125971	DYNLRB1	-1.00799	-0.124867	0.313458	0.00366904	0.0117011	0.0022756	0.00920557	6	6	6	asd_or_adhd	0.846425	1
1	40974470	ENST00000443729	EXO5-209	ENSG00000164002	EXO5	1.00798	0.132498	0.313466	0.0036421	0.0104619	0.00407342	0.0158963	4	4	4	asd_or_adhd	0.846425	1
9	131092691	ENST00000461102	COQ4-203	ENSG00000167113	COQ4	-1.00798	-0.0511394	0.313466	0.0284931	0.0240177	1.20548e-05	6.46609e-05	28	38	38	asd_or_adhd	0.846425	1
5	150273954	ENSG00000145908	ZNF300	ENSG00000145908	ZNF300	-1.00797	-0.0820835	0.31347	0.0115943	0.0205501	1.01822e-05	2.4892e-05	12	12	12	asd_or_adhd	0.846425	1
3	69024383	ENST00000496647	EOGT-207	ENSG00000163378	EOGT	1.00795	0.0639026	0.313479	0.0153396	0.0420473	5.63495e-09	4.18458e-08	10	10	10	asd_or_adhd	0.846425	1
2	75873909	ENST00000393909	MRPL19-202	ENSG00000115364	MRPL19	1.00794	0.0532443	0.313484	0.0219719	0.0206891	4.83125e-05	0.000241361	49	49	49	asd_or_adhd	0.846425	1
16	28601438	ENST00000567447	SGF29-205	ENSG00000176476	CCDC101	1.00789	0.141663	0.313505	0.00306685	0.0155597	0.000447266	0.0019826	6	11	11	asd_or_adhd	0.846425	1
6	116956781	ENST00000368576	ZUFSP-202	ENSG00000153975	ZUFSP	-1.00789	-0.0574206	0.313507	0.0189877	0.0395702	1.5767e-08	1.12804e-07	23	24	24	asd_or_adhd	0.846425	1
6	73983862	ENST00000484801	KHDC1-205	ENSG00000135314	KHDC1	1.00788	0.066212	0.31351	0.0135084	0.0192513	8.96794e-05	0.000433661	6	7	7	asd_or_adhd	0.846425	1
9	137033891	ENSG00000273473	BX649601.1	ENSG00000273473	BX649601.1	1.00786	0.0612233	0.313521	0.0170574	0.011806	0.000971115	0.00204265	37	51	51	asd_or_adhd	0.846425	1
5	70330903	ENST00000330280	GTF2H2-202	ENSG00000145736	GTF2H2	1.00786	0.158385	0.313522	0.00332029	0.0659145	1.61744e-13	1.66947e-12	6	15	15	asd_or_adhd	0.846425	1
18	47015731	ENST00000581091	RPL17-210	ENSG00000265681	RPL17	1.00781	0.043297	0.313546	0.0313879	0.0652623	1.3204e-13	1.37085e-12	7	7	7	asd_or_adhd	0.846425	1
15	51749483	ENSG00000259668	AC066613.1	ENSG00000259668	AC066613.1	1.00776	0.0452839	0.313568	0.0276219	0.0434323	1.35339e-10	4.49343e-10	13	13	13	asd_or_adhd	0.846425	1
5	156564423	ENST00000286317	MED7-201	ENSG00000155868	MED7	1.00755	0.0253563	0.313671	0.0899086	0.118351	8.70528e-24	1.52069e-22	27	28	28	asd_or_adhd	0.846524	1
17	25678884	ENSG00000265683	SYPL1P2	ENSG00000265683	SYPL1P2	1.00754	0.0547899	0.313678	0.020858	0.0497016	6.39063e-12	2.28803e-11	8	8	8	asd_or_adhd	0.846524	1
4	6672452	ENST00000515205	LINC02482-202	ENSG00000251580	RP11-539L10.3	1.00746	0.0261486	0.313713	0.0916129	0.125044	3.413e-25	6.34484e-24	27	32	32	asd_or_adhd	0.846524	1
9	115142217	ENSG00000119471	HSDL2	ENSG00000119471	HSDL2	1.0074	0.0522838	0.313743	0.0228219	0.0336564	1.83461e-08	5.38618e-08	21	21	21	asd_or_adhd	0.846524	1
2	226265364	ENSG00000144460	NYAP2	ENSG00000144460	NYAP2	-1.00737	-0.0422499	0.313756	0.0386196	0.0718779	9.84765e-17	4.44628e-16	16	17	17	asd_or_adhd	0.846524	1
17	25783670	ENSG00000141068	KSR1	ENSG00000141068	KSR1	-1.00734	-0.0356045	0.313773	0.0395138	0.0413383	4.64478e-10	1.49262e-09	23	30	30	asd_or_adhd	0.846524	1
4	121606074	ENSG00000138738	PRDM5	ENSG00000138738	PRDM5	-1.00731	-0.0281845	0.313785	0.0684284	0.0989589	5.80389e-23	3.32099e-22	22	24	24	asd_or_adhd	0.846524	1
2	239133757	ENST00000409070	AC016757.1-203	ENSG00000186235	AC016757.3	-1.00728	-0.0207115	0.3138	0.138106	0.194166	1.04985e-40	3.4135e-39	30	31	31	asd_or_adhd	0.846524	1
5	143541926	ENST00000522203	YIPF5-206	ENSG00000145817	YIPF5	1.00722	0.0885352	0.313827	0.00956804	0.0144603	0.00072435	0.00312333	18	20	20	asd_or_adhd	0.846525	1
19	55144594	ENST00000462628	LILRB1-209	ENSG00000104972	LILRB1	-1.00715	-0.0708307	0.313861	0.0113906	0.0163847	0.000297141	0.00134651	14	17	17	asd_or_adhd	0.846525	1
10	115880621	ENSG00000165813	CCDC186	ENSG00000165813	CCDC186	-1.00709	-0.0325384	0.313893	0.0578836	0.0720273	9.81225e-17	4.43195e-16	42	51	51	asd_or_adhd	0.846525	1
15	38545049	ENST00000561205	SPRED1-202	ENSG00000166068	SPRED1	1.00708	0.0437763	0.313898	0.0299777	0.0337936	1.71044e-07	1.11244e-06	45	49	49	asd_or_adhd	0.846525	1
12	69080514	ENSG00000111581	NUP107	ENSG00000111581	NUP107	-1.00693	-0.0147997	0.313967	0.203447	0.259586	2.20429e-65	3.88432e-64	43	45	45	asd_or_adhd	0.846631	1
15	32885657	ENST00000448387	GOLGA8N-201	ENSG00000232653	GOLGA8N	1.00682	0.0493204	0.314022	0.0371834	0.34659	1.64744e-80	1.60577e-78	19	26	26	asd_or_adhd	0.846631	1
19	4528439	ENSG00000267385	AC011498.4	ENSG00000267385	AC011498.4	1.00677	0.136257	0.314045	0.00502455	0.0123828	0.000689175	0.00146456	7	8	8	asd_or_adhd	0.846631	1
6	90277863	ENSG00000083099	LYRM2	ENSG00000083099	LYRM2	-1.00672	-0.0286435	0.314068	0.0656594	0.109591	2.71317e-25	1.68692e-24	21	21	21	asd_or_adhd	0.846631	1
17	48187404	ENSG00000167100	SAMD14	ENSG00000167100	SAMD14	1.00671	0.0993548	0.314075	0.00658427	0.0142064	0.000301139	0.000656783	4	7	7	asd_or_adhd	0.846631	1
5	159990127	ENST00000327245	ATP10B-202	ENSG00000118322	ATP10B	-1.00664	-0.0142194	0.314107	0.286968	0.374182	3.37606e-88	3.87464e-86	20	20	20	asd_or_adhd	0.846631	1
11	65482367	ENSG00000172922	RNASEH2C	ENSG00000172922	RNASEH2C	-1.00664	-0.0229285	0.314108	0.116977	0.157969	2.95214e-37	2.69151e-36	20	21	21	asd_or_adhd	0.846631	1
6	170890835	ENST00000544336	PDCD2-211	ENSG00000071994	PDCD2	1.00657	0.0201592	0.314142	0.146402	0.209477	1.05909e-43	3.8379e-42	16	16	16	asd_or_adhd	0.846655	1
4	39500375	ENST00000316423	UGDH-201	ENSG00000109814	UGDH	-1.00644	-0.0452169	0.314202	0.0259387	0.0171423	0.000220835	0.00101796	34	36	36	asd_or_adhd	0.846691	1
7	6728064	ENSG00000164631	ZNF12	ENSG00000164631	ZNF12	-1.00636	-0.0233502	0.314244	0.126334	0.183211	6.53884e-44	7.11836e-43	23	29	29	asd_or_adhd	0.846691	1
12	102139275	ENST00000299314	GNPTAB-201	ENSG00000111670	GNPTAB	1.00629	0.0270935	0.314275	0.0662159	0.0846946	3.43219e-17	4.40081e-16	23	24	24	asd_or_adhd	0.846691	1
9	88879461	ENSG00000135070	ISCA1	ENSG00000135070	ISCA1	1.00628	0.0350176	0.314279	0.0298173	0.0538644	7.24338e-13	2.73073e-12	19	20	20	asd_or_adhd	0.846691	1
18	12093852	ENST00000587848	ANKRD62-202	ENSG00000181626	ANKRD62	-1.00624	-0.0313769	0.314299	0.0635781	0.110166	2.91023e-22	4.76263e-21	3	3	3	asd_or_adhd	0.846691	1
7	91763918	ENST00000453068	CYP51A1-AS1-201	ENSG00000188693	CTB-161K23.1	-1.00624	-0.0715141	0.314301	0.0151379	0.0111995	0.00296529	0.011817	24	28	28	asd_or_adhd	0.846691	1
7	6676953	ENST00000427912	ZNF316-202	ENSG00000205903	ZNF316	1.00611	0.105285	0.314361	0.00580861	0.021782	3.00411e-05	0.000153765	2	3	3	asd_or_adhd	0.846728	1
14	93673586	ENST00000554232	UBR7-204	ENSG00000012963	UBR7	1.00611	0.0606732	0.314364	0.018686	0.0163813	0.000306011	0.00138416	38	42	42	asd_or_adhd	0.846728	1
8	75896750	ENST00000262207	CRISPLD1-201	ENSG00000121005	CRISPLD1	1.00604	0.036356	0.314398	0.0508866	0.0856834	2.34128e-17	3.02346e-16	12	13	13	asd_or_adhd	0.846752	1
1	228870824	ENSG00000116574	RHOU	ENSG00000116574	RHOU	-1.00582	-0.0634601	0.314501	0.0158346	0.0245797	1.66898e-06	4.30845e-06	21	23	23	asd_or_adhd	0.846752	1
7	151653464	ENSG00000106648	GALNTL5	ENSG00000106648	GALNTL5	-1.0058	-0.0247656	0.314513	0.10331	0.114965	8.81451e-27	5.77986e-26	61	85	85	asd_or_adhd	0.846752	1
2	160659866	ENST00000263636	LY75-201	ENSG00000054219	LY75	1.00577	0.0217003	0.314525	0.1351	0.174455	5.54128e-36	1.55911e-34	33	34	34	asd_or_adhd	0.846752	1
19	18043825	ENSG00000007080	CCDC124	ENSG00000007080	CCDC124	1.00573	0.0261361	0.314546	0.095399	0.100356	2.68878e-23	1.56111e-22	40	47	47	asd_or_adhd	0.846752	1
14	64971292	ENST00000358738	ZBTB1-201	ENSG00000126804	ZBTB1	-1.0057	-0.0233705	0.31456	0.121407	0.175984	2.48328e-36	7.06102e-35	29	29	29	asd_or_adhd	0.846752	1
9	96208776	ENST00000479094	FAM120AOS-206	ENSG00000188938	FAM120AOS	-1.00568	-0.0243657	0.314572	0.100044	0.164756	1.73963e-33	4.46763e-32	26	29	29	asd_or_adhd	0.846752	1
4	122745595	ENST00000264499	BBS7-201	ENSG00000138686	BBS7	1.00567	0.0311104	0.314572	0.0658815	0.094526	5.31088e-19	7.4726e-18	40	41	41	asd_or_adhd	0.846752	1
2	74588284	ENST00000409240	DCTN1-203	ENSG00000204843	DCTN1	-1.00557	-0.0466275	0.314624	0.0337294	0.0590246	1.90678e-12	1.83464e-11	4	4	4	asd_or_adhd	0.846752	1
13	76205407	ENSG00000228444	AL137244.1	ENSG00000228444	AL137244.1	-1.00554	-0.109105	0.314639	0.0054521	0.021804	6.68717e-06	1.65969e-05	6	6	6	asd_or_adhd	0.846752	1
16	12021230	ENST00000399147	NPIPB2-202	ENSG00000234719	RP11-166B2.1	1.00553	0.0119499	0.314642	0.427833	0.542907	1.25125e-153	5.83485e-151	6	6	6	asd_or_adhd	0.846752	1
21	44475182	ENST00000491776	CBS-216	ENSG00000160200	CBS	1.00544	0.0221999	0.314684	0.112832	0.164208	9.30398e-34	2.41247e-32	25	27	27	asd_or_adhd	0.846798	1
17	18163848	ENSG00000177427	MIEF2	ENSG00000177427	MIEF2	-1.00525	-0.0457316	0.314777	0.0325088	0.0349883	1.06872e-08	3.18491e-08	34	35	35	asd_or_adhd	0.846985	1
1	171750788	ENSG00000010165	METTL13	ENSG00000010165	METTL13	1.00497	0.0227631	0.31491	0.118245	0.1576	4.70647e-37	4.2716e-36	33	34	34	asd_or_adhd	0.847023	1
14	77597613	ENST00000319374	ZDHHC22-201	ENSG00000177108	ZDHHC22	1.00497	0.050501	0.314912	0.0227905	0.0245841	8.88253e-06	4.83238e-05	22	26	26	asd_or_adhd	0.847023	1
14	99635624	ENST00000357195	BCL11B-202	ENSG00000127152	BCL11B	1.00488	0.119143	0.314955	0.00410317	0.0130413	0.00131291	0.00547827	12	14	14	asd_or_adhd	0.847023	1
8	22863894	ENST00000502083	AC107959.1-202	ENSG00000245025	RP11-875O11.1	-1.00486	-0.0583304	0.314963	0.0192249	0.0149817	0.000549025	0.00240254	24	27	27	asd_or_adhd	0.847023	1
17	48624487	ENST00000356488	SPATA20-202	ENSG00000006282	SPATA20	1.00482	0.0760346	0.314982	0.0109399	0.0269056	3.62437e-06	2.05756e-05	5	5	5	asd_or_adhd	0.847023	1
20	30252255	ENSG00000171552	BCL2L1	ENSG00000171552	BCL2L1	1.00481	0.0657095	0.314989	0.0141106	0.0212102	9.63803e-06	2.36192e-05	15	16	16	asd_or_adhd	0.847023	1
1	44457280	ENST00000372318	CCDC24-201	ENSG00000159214	CCDC24	-1.00478	-0.0796658	0.315001	0.0118028	0.0196386	7.6143e-05	0.000371597	13	15	15	asd_or_adhd	0.847023	1
18	72922710	ENST00000322038	TSHZ1-201	ENSG00000179981	TSHZ1	1.00467	0.0763768	0.315057	0.011834	0.0179192	0.000159334	0.000747291	13	21	21	asd_or_adhd	0.847023	1
11	82684175	ENST00000533486	RAB30-212	ENSG00000137502	RAB30	1.00465	0.0745888	0.315064	0.0328106	0.0579603	4.47329e-12	4.18917e-11	12	12	12	asd_or_adhd	0.847023	1
20	60963688	ENST00000279101	CABLES2-201	ENSG00000149679	CABLES2	1.00464	0.072031	0.315071	0.0119873	0.016314	0.000320426	0.00144597	12	14	14	asd_or_adhd	0.847023	1
6	76356227	ENST00000436928	SENP6-204	ENSG00000112701	SENP6	1.00463	0.0631	0.315074	0.0138855	0.015316	0.000491075	0.00216348	23	26	26	asd_or_adhd	0.847023	1
14	52470730	ENST00000553479	C14orf166-203	ENSG00000087302	C14orf166	1.00456	0.0471437	0.315108	0.0265975	0.0461274	7.81774e-10	6.20996e-09	10	12	12	asd_or_adhd	0.847023	1
18	77794346	ENST00000569722	AC090360.1-201	ENSG00000267127	RP11-795F19.5	-1.00448	-0.035577	0.315145	0.0432009	0.0455191	1.21402e-09	9.49953e-09	26	30	30	asd_or_adhd	0.847023	1
12	42719155	ENST00000551102	ZCRB1-203	ENSG00000139168	ZCRB1	-1.00445	-0.113982	0.315161	0.0044927	0.0178865	0.00015871	0.000744685	4	4	4	asd_or_adhd	0.847023	1
12	58007777	ENST00000471370	ARHGEF25-205	ENSG00000240771	ARHGEF25	1.00438	0.0812863	0.315197	0.011686	0.0145872	0.000673621	0.00291694	15	15	15	asd_or_adhd	0.847023	1
16	2303976	ENST00000565870	RNPS1-217	ENSG00000205937	RNPS1	-1.00427	-0.0166077	0.315248	0.231672	0.270959	2.51107e-59	1.43261e-57	34	38	38	asd_or_adhd	0.847023	1
10	71962586	ENST00000373232	PPA1-202	ENSG00000180817	PPA1	-1.00418	-0.0193014	0.31529	0.180352	0.247245	1.61323e-53	7.82343e-52	37	38	38	asd_or_adhd	0.847023	1
18	76829392	ENST00000586366	ATP9B-206	ENSG00000166377	ATP9B	1.00408	0.0191986	0.315342	0.131893	0.131593	1.45202e-26	2.8494e-25	89	105	105	asd_or_adhd	0.847023	1
19	28281399	ENST00000590523	LINC00662-206	ENSG00000261824	LINC00662	-1.00403	-0.0427913	0.315365	0.037141	0.0578406	5.90732e-12	5.48517e-11	5	5	5	asd_or_adhd	0.847023	1
1	174128655	ENST00000251507	RABGAP1L-201	ENSG00000152061	RABGAP1L	-1.004	-0.0426406	0.31538	0.0345446	0.0616043	1.27347e-12	1.23881e-11	9	10	10	asd_or_adhd	0.847023	1
11	71190340	ENST00000530055	NADSYN1-216	ENSG00000172890	NADSYN1	1.00395	0.0327299	0.315402	0.0569476	0.080602	2.46477e-16	3.01298e-15	24	24	24	asd_or_adhd	0.847023	1
8	13071776	ENST00000506171	DLC1-205	ENSG00000164741	DLC1	-1.00394	-0.0677057	0.315409	0.0170153	0.0196335	7.80772e-05	0.00038045	30	35	35	asd_or_adhd	0.847023	1
17	45195069	ENSG00000004897	CDC27	ENSG00000004897	CDC27	1.00389	0.16822	0.31543	0.00216298	0.0108297	0.00157613	0.00326711	3	3	3	asd_or_adhd	0.847023	1
3	14153593	ENST00000396914	CHCHD4-202	ENSG00000163528	CHCHD4	-1.00382	-0.0533756	0.315466	0.0223736	0.0143271	0.000729712	0.00314568	54	61	61	asd_or_adhd	0.847023	1
11	82783108	ENST00000501011	RAB30-AS1-201	ENSG00000246067	RAB30-AS1	1.00371	0.0330341	0.315521	0.182865	0.240932	2.17893e-51	9.97185e-50	26	28	28	asd_or_adhd	0.847023	1
16	67714652	ENST00000602496	GFOD2-204	ENSG00000141098	GFOD2	1.00361	0.0373642	0.315569	0.0415445	0.0285092	1.60665e-06	9.46607e-06	39	40	40	asd_or_adhd	0.847023	1
2	75155366	ENST00000377469	LINC01291-201	ENSG00000204792	AC104135.3	-1.00358	-0.0128444	0.315582	0.427643	0.476699	3.59464e-125	8.92126e-123	51	63	63	asd_or_adhd	0.847023	1
11	3109136	ENST00000525498	OSBPL5-210	ENSG00000021762	OSBPL5	-1.00354	-0.0652781	0.315603	0.0166642	0.0310884	4.61208e-07	2.87205e-06	19	26	26	asd_or_adhd	0.847023	1
4	646062	ENST00000476034	PDE6B-209	ENSG00000133256	PDE6B	-1.0034	-0.0320334	0.315666	0.0594597	0.109395	2.92054e-22	4.77863e-21	31	41	41	asd_or_adhd	0.847023	1
4	42399856	ENSG00000178343	SHISA3	ENSG00000178343	SHISA3	-1.00332	-0.0294178	0.315708	0.0817266	0.133612	5.24871e-31	3.95317e-30	20	20	20	asd_or_adhd	0.847023	1
3	75471869	ENST00000489609	FAM86DP-205	ENSG00000244026	FAM86DP	-1.00331	-0.0863978	0.315709	0.0126705	0.103001	5.17126e-21	8.00033e-20	36	47	47	asd_or_adhd	0.847023	1
3	132400275	ENST00000490993	NPHP3-208	ENSG00000113971	NPHP3	1.0033	0.0124781	0.315715	0.373345	0.44416	1.01535e-112	1.96851e-110	22	22	22	asd_or_adhd	0.847023	1
21	47706251	ENST00000397701	YBEY-206	ENSG00000182362	YBEY	-1.00328	-0.0120822	0.315726	0.417904	0.467716	9.58861e-122	2.17836e-119	63	75	75	asd_or_adhd	0.847023	1
12	120875893	ENST00000229379	COX6A1-201	ENSG00000111775	COX6A1	1.00328	0.0284125	0.315728	0.0689059	0.109823	4.74328e-22	7.67877e-21	30	30	30	asd_or_adhd	0.847023	1
2	242088991	ENST00000438799	PPP1R7-211	ENSG00000115685	PPP1R7	1.00321	0.0245785	0.31576	0.0996092	0.122358	7.9957e-25	1.46188e-23	36	45	45	asd_or_adhd	0.847023	1
1	22453531	ENST00000415567	WNT4-202	ENSG00000162552	WNT4	1.00315	0.0723611	0.315786	0.0125104	0.0102825	0.00440401	0.017114	30	31	31	asd_or_adhd	0.847023	1
16	29454551	ENSG00000261740	BOLA2-SMG1P6	ENSG00000261740	BOLA2-SMG1P6	-1.00315	-0.0219106	0.315788	0.162647	0.20391	3.0219e-49	3.73848e-48	40	63	63	asd_or_adhd	0.847023	1
19	52916857	ENST00000598479	ZNF528-212	ENSG00000167555	ZNF528	1.0031	0.031238	0.315813	0.0694142	0.123859	2.92101e-25	5.4531e-24	7	7	7	asd_or_adhd	0.847023	1
9	131683174	ENSG00000175287	PHYHD1	ENSG00000175287	PHYHD1	1.00306	0.0296547	0.315834	0.0714425	0.10197	1.61287e-23	9.44389e-23	16	16	16	asd_or_adhd	0.847023	1
19	55996371	ENST00000205194	NAT14-201	ENSG00000090971	NAT14	-1.00304	-0.0750533	0.315841	0.0138024	0.011734	0.00230333	0.00930989	20	26	26	asd_or_adhd	0.847023	1
4	175411328	ENST00000296522	HPGD-202	ENSG00000164120	HPGD	1.00304	0.0236613	0.315842	0.102238	0.137793	1.08957e-27	2.23103e-26	53	61	61	asd_or_adhd	0.847023	1
4	39547950	ENSG00000163683	SMIM14	ENSG00000163683	SMIM14	-1.00296	-0.0359688	0.315882	0.0436124	0.0668548	1.02047e-15	4.40549e-15	26	28	28	asd_or_adhd	0.847023	1
8	141667999	ENSG00000169398	PTK2	ENSG00000169398	PTK2	1.00295	0.027907	0.315886	0.0687762	0.0494495	8.25124e-12	2.93762e-11	62	78	78	asd_or_adhd	0.847023	1
2	242157030	ENST00000451047	ANO7-204	ENSG00000146205	ANO7	-1.00294	-0.0831971	0.315888	0.0103645	0.0235869	1.41153e-05	7.50951e-05	2	2	2	asd_or_adhd	0.847023	1
6	170723227	ENSG00000261003	AL008628.1	ENSG00000261003	AL008628.1	-1.00294	-0.0181773	0.315892	0.216244	0.274238	3.96866e-69	7.68379e-68	25	27	27	asd_or_adhd	0.847023	1
11	134248400	ENST00000392580	B3GAT1-202	ENSG00000109956	B3GAT1	1.00288	0.0380755	0.315918	0.0391177	0.0579471	5.28785e-12	4.92753e-11	17	17	17	asd_or_adhd	0.847025	1
9	131689325	ENST00000424503	PHYHD1-208	ENSG00000175287	PHYHD1	1.00283	0.0482801	0.315941	0.0258984	0.0469476	6.74012e-10	5.38535e-09	12	14	14	asd_or_adhd	0.847025	1
1	985936	ENST00000419249	AGRN-202	ENSG00000188157	AGRN	1.00266	0.245078	0.316024	0.0012073	0.0179762	0.000144621	0.000682081	4	5	5	asd_or_adhd	0.847088	1
4	81105439	ENST00000504452	PRDM8-203	ENSG00000152784	PRDM8	1.00266	0.0908996	0.316027	0.00919961	0.0136749	0.000956255	0.0040659	17	18	18	asd_or_adhd	0.847088	1
9	108210077	ENSG00000106701	FSD1L	ENSG00000106701	FSD1L	1.00256	0.0635728	0.316073	0.0167973	0.0221596	5.99447e-06	1.49175e-05	19	22	22	asd_or_adhd	0.847088	1
1	66797687	ENST00000371045	PDE4B-203	ENSG00000184588	PDE4B	1.00254	0.0352795	0.316084	0.0459367	0.0699307	2.74081e-14	2.96651e-13	14	14	14	asd_or_adhd	0.847088	1
1	225965531	ENST00000304786	SRP9-201	ENSG00000143742	SRP9	-1.00246	-0.0324936	0.316123	0.0625613	0.0898809	2.05521e-18	2.80403e-17	27	28	28	asd_or_adhd	0.847088	1
9	4679559	ENSG00000106993	CDC37L1	ENSG00000106993	CDC37L1	1.00245	0.0276968	0.316127	0.108031	0.134259	1.27693e-31	9.79477e-31	98	111	111	asd_or_adhd	0.847088	1
11	43946892	ENSG00000187479	C11orf96	ENSG00000187479	C11orf96	1.00243	0.0623485	0.316136	0.0162711	0.0178622	5.03332e-05	0.000116507	20	23	23	asd_or_adhd	0.847088	1
4	9269345	ENST00000511280	USP17L22-201	ENSG00000248933	USP17L22	1.00228	0.0201837	0.316209	0.18413	0.237291	2.21954e-50	9.87713e-49	28	31	31	asd_or_adhd	0.847099	1
1	235628213	ENST00000313984	B3GALNT2-201	ENSG00000162885	B3GALNT2	-1.00228	-0.0393726	0.316211	0.0422982	0.0744498	3.08893e-15	3.54602e-14	12	12	12	asd_or_adhd	0.847099	1
15	91474148	ENST00000394272	HDDC3-202	ENSG00000184508	HDDC3	-1.00227	-0.0288845	0.316213	0.0669986	0.109891	5.31441e-22	8.59395e-21	10	11	11	asd_or_adhd	0.847099	1
1	206557368	ENST00000419187	SRGAP2-202	ENSG00000163486	SRGAP2	-1.00209	-0.0564563	0.316301	0.01842	0.0220681	2.78561e-05	0.000143218	22	23	23	asd_or_adhd	0.847206	1
22	21922026	ENST00000545681	UBE2L3-204	ENSG00000185651	UBE2L3	1.00209	0.0213772	0.316302	0.129613	0.176877	3.76399e-36	1.0631e-34	19	22	22	asd_or_adhd	0.847206	1
2	69240310	ENSG00000169604	ANTXR1	ENSG00000169604	ANTXR1	-1.00187	-0.0459939	0.316408	0.0309842	0.0214848	6.6976e-06	1.66197e-05	53	56	56	asd_or_adhd	0.847267	1
6	163844240	ENST00000537124	QKI-209	ENSG00000112531	QKI	-1.00181	-0.0904427	0.316437	0.0062846	0.018629	0.000118097	0.000563008	9	9	9	asd_or_adhd	0.847267	1
5	71515236	ENST00000261413	MRPS27-201	ENSG00000113048	MRPS27	-1.00177	-0.0224053	0.316455	0.124913	0.173568	1.47012e-35	4.0781e-34	11	12	12	asd_or_adhd	0.847267	1
10	75002582	ENST00000372950	DNAJC9-201	ENSG00000213551	DNAJC9	1.00177	0.0257731	0.316456	0.0982064	0.103253	8.09681e-21	1.24051e-19	32	42	42	asd_or_adhd	0.847267	1
9	139685831	ENST00000479737	TMEM141-203	ENSG00000244187	TMEM141	-1.00172	-0.0188747	0.31648	0.188686	0.240237	9.79769e-52	4.54495e-50	14	17	17	asd_or_adhd	0.847267	1
13	44947978	ENST00000379179	SERP2-201	ENSG00000151778	SERP2	-1.0016	-0.0644539	0.316539	0.0114392	0.0111243	0.00297411	0.0118468	14	16	16	asd_or_adhd	0.847267	1
4	142944313	ENST00000513000	INPP4B-220	ENSG00000109452	INPP4B	1.00154	0.0295188	0.316567	0.0674809	0.0893809	5.29072e-18	7.05968e-17	19	19	19	asd_or_adhd	0.847267	1
22	51021455	ENST00000380711	CHKB-AS1-201	ENSG00000205559	CHKB-AS1	-1.00153	-0.0359793	0.316569	0.0430599	0.0561414	6.93519e-12	6.42275e-11	12	12	12	asd_or_adhd	0.847267	1
15	75639296	ENSG00000140398	NEIL1	ENSG00000140398	NEIL1	-1.00151	-0.0409964	0.316581	0.0491639	0.0917663	3.70896e-21	1.97735e-20	41	50	50	asd_or_adhd	0.847267	1
21	37692487	ENSG00000159256	MORC3	ENSG00000159256	MORC3	1.0015	0.0587026	0.316584	0.015333	0.03041	9.06422e-08	2.54825e-07	19	22	22	asd_or_adhd	0.847267	1
1	28261504	ENSG00000130768	SMPDL3B	ENSG00000130768	SMPDL3B	1.00145	0.0540685	0.316607	0.0212958	0.0359815	5.8514e-09	1.76891e-08	19	22	22	asd_or_adhd	0.847267	1
2	218151	ENST00000403657	SH3YL1-203	ENSG00000035115	SH3YL1	1.00143	0.050352	0.316618	0.0248446	0.04178	5.76291e-09	4.27638e-08	11	12	12	asd_or_adhd	0.847267	1
6	31633841	ENST00000375882	CSNK2B-203	ENSG00000204435	CSNK2B	-1.00128	-0.0526058	0.316692	0.0217484	0.011108	0.00297029	0.0118343	7	7	7	asd_or_adhd	0.847382	1
2	131099798	ENST00000259239	IMP4-201	ENSG00000136718	IMP4	-1.00124	-0.0835852	0.31671	0.00897501	0.0113834	0.00250545	0.0100792	9	9	9	asd_or_adhd	0.847382	1
6	3269692	ENST00000406686	SLC22A23-203	ENSG00000137266	SLC22A23	-1.00111	-0.029497	0.316772	0.0765768	0.0926964	9.04127e-19	1.25677e-17	55	58	58	asd_or_adhd	0.847481	1
6	26839263	ENST00000479900	GUSBP2-202	ENSG00000241549	GUSBP2	-1.00095	-0.0311172	0.316852	0.0624452	0.118066	8.05439e-24	1.40922e-22	3	3	3	asd_or_adhd	0.847631	1
13	52538910	ENST00000483772	ATP7B-209	ENSG00000123191	ATP7B	-1.0008	-0.0761564	0.316922	0.0122966	0.0192413	9.05535e-05	0.000437609	25	25	25	asd_or_adhd	0.847695	1
5	10264709	ENST00000606194	AC012640.4-201	ENSG00000271980	CTD-2256P15.4	1.0008	0.023396	0.316925	0.0989641	0.149828	1.97341e-30	4.49361e-29	35	35	35	asd_or_adhd	0.847695	1
6	31116937	ENST00000480060	CCHCR1-213	ENSG00000204536	CCHCR1	1.0006	0.0761373	0.317018	0.0105681	0.0102968	0.00432923	0.016836	5	5	5	asd_or_adhd	0.847823	1
16	1876968	ENSG00000180185	FAHD1	ENSG00000180185	FAHD1	1.0006	0.0107493	0.317022	0.494561	0.551623	6.943e-185	1.00295e-182	59	68	68	asd_or_adhd	0.847823	1
11	60975399	ENST00000541699	PGA3-206	ENSG00000229859	PGA3	-1.00053	-0.0651403	0.317055	0.015835	0.0453985	1.07755e-09	8.46005e-09	15	19	19	asd_or_adhd	0.847845	1
17	20492371	ENSG00000188013	AC087499.1	ENSG00000188013	AC087499.1	-1.00041	-0.0405077	0.317111	0.0436083	0.0575605	1.4684e-13	5.72456e-13	25	29	29	asd_or_adhd	0.847929	1
19	58508764	ENST00000547828	ZNF606-204	ENSG00000166704	ZNF606	-1.0003	-0.0625532	0.317163	0.0171166	0.0368421	5.13289e-08	3.50099e-07	14	15	15	asd_or_adhd	0.847987	1
8	22842109	ENSG00000245025	AC107959.1	ENSG00000245025	AC107959.1	-1.0002	-0.061459	0.317214	0.017965	0.0196772	1.98072e-05	4.72582e-05	23	30	30	asd_or_adhd	0.847987	1
12	121440225	ENSG00000157895	C12orf43	ENSG00000157895	C12orf43	1.00019	0.0190092	0.317217	0.17287	0.235906	4.38439e-58	6.61056e-57	33	34	34	asd_or_adhd	0.847987	1
1	169364108	ENSG00000117477	CCDC181	ENSG00000117477	CCDC181	-1.00003	-0.0144726	0.317298	0.26641	0.297899	3.99299e-78	9.08744e-77	26	29	29	asd_or_adhd	0.847987	1
8	3135886	ENST00000521646	CSMD1-210	ENSG00000183117	CSMD1	0.999999	0.0292969	0.317311	0.0704061	0.113023	1.28498e-22	2.13723e-21	59	64	64	asd_or_adhd	0.847987	1
19	36803969	ENST00000585356	LINC00665-205	ENSG00000232677	LINC00665	0.999998	0.0276356	0.317311	0.083508	0.139105	2.60457e-28	5.46196e-27	10	10	10	asd_or_adhd	0.847987	1
9	14611069	ENST00000380916	ZDHHC21-201	ENSG00000175893	ZDHHC21	-0.999976	-0.0533785	0.317322	0.0218656	0.0493776	2.54882e-10	2.10562e-09	10	10	10	asd_or_adhd	0.847987	1
6	32789610	ENSG00000204267	TAP2	ENSG00000204267	TAP2	-0.999964	-0.0368891	0.317328	0.0346017	0.021323	7.68048e-06	1.89762e-05	34	35	35	asd_or_adhd	0.847987	1
4	134070470	ENST00000264360	PCDH10-201	ENSG00000138650	PCDH10	-0.999731	-0.046336	0.317441	0.0293556	0.0321089	3.42389e-07	2.15853e-06	23	27	27	asd_or_adhd	0.848223	1
14	93170154	ENST00000334869	LGMN-201	ENSG00000100600	LGMN	-0.999648	-0.0205849	0.317481	0.167017	0.206199	3.19135e-43	1.13511e-41	47	49	49	asd_or_adhd	0.848264	1
7	112718386	ENSG00000164604	GPR85	ENSG00000164604	GPR85	-0.999582	-0.101026	0.317513	0.00711998	0.0184463	3.63002e-05	8.50116e-05	13	16	16	asd_or_adhd	0.848284	1
17	79648496	ENST00000570561	ARL16-202	ENSG00000214087	ARL16	0.999387	0.0718317	0.317607	0.0119191	0.0356825	7.86042e-08	5.26809e-07	5	8	8	asd_or_adhd	0.848386	1
5	473351	ENSG00000225138	SLC9A3-AS1	ENSG00000225138	SLC9A3-AS1	0.99934	0.0102608	0.31763	0.610202	0.674961	9.57656e-272	5.77562e-269	53	66	66	asd_or_adhd	0.848386	1
17	79213111	ENST00000573090	NDUFAF8-202	ENSG00000224877	C17orf89	-0.999309	-0.0139948	0.317645	0.328412	0.37302	3.33865e-88	3.83668e-86	62	81	81	asd_or_adhd	0.848386	1
2	167051695	ENSG00000169432	SCN9A	ENSG00000169432	SCN9A	0.999301	0.0196984	0.317649	0.228129	0.23999	2.59576e-59	4.0322e-58	86	90	90	asd_or_adhd	0.848386	1
2	70377012	ENSG00000115998	C2orf42	ENSG00000115998	C2orf42	-0.99904	-0.0319137	0.317775	0.0626236	0.0736762	3.05225e-17	1.40816e-16	22	24	24	asd_or_adhd	0.848528	1
4	37245842	ENSG00000174145	NWD2	ENSG00000174145	NWD2	-0.999017	-0.0424089	0.317787	0.0332272	0.0147747	0.000229187	0.000504278	54	57	57	asd_or_adhd	0.848528	1
2	132241533	ENST00000309451	MZT2A-201	ENSG00000173272	MZT2A	0.99892	0.0103928	0.317833	0.470293	0.566835	2.32177e-167	1.52379e-164	68	71	71	asd_or_adhd	0.848528	1
15	31231144	ENST00000435680	MTMR10-201	ENSG00000166912	MTMR10	-0.99888	-0.0398785	0.317853	0.0399829	0.0832844	7.37014e-17	9.27955e-16	12	13	13	asd_or_adhd	0.848528	1
16	23072727	ENST00000219689	USP31-201	ENSG00000103404	USP31	0.998858	0.0440202	0.317863	0.0304276	0.0478071	4.71652e-10	3.81704e-09	14	20	20	asd_or_adhd	0.848528	1
15	91502982	ENST00000557750	RCCD1-209	ENSG00000166965	RCCD1	0.998847	0.0299934	0.317869	0.0646597	0.071974	8.04349e-15	9.00052e-14	29	33	33	asd_or_adhd	0.848528	1
21	47706269	ENST00000468924	YBEY-207	ENSG00000182362	YBEY	0.998837	0.0153434	0.317874	0.278553	0.315827	8.22809e-71	6.30092e-69	44	61	61	asd_or_adhd	0.848528	1
17	75276651	ENSG00000184640	2021-09-09	ENSG00000184640	2021-09-09	0.998691	0.0869985	0.317944	0.00868838	0.0219467	5.30478e-06	1.32477e-05	3	3	3	asd_or_adhd	0.848652	1
4	15683414	ENST00000507305	FAM200B-211	ENSG00000237765	FAM200B	-0.99863	-0.0312154	0.317974	0.0632156	0.0783398	7.39909e-16	8.81612e-15	99	102	102	asd_or_adhd	0.848665	1
6	35436197	ENST00000478340	RPL10A-204	ENSG00000198755	RPL10A	0.998456	0.0220583	0.318058	0.129581	0.185933	1.9711e-38	5.98907e-37	8	11	11	asd_or_adhd	0.848709	1
3	152880029	ENST00000323534	RAP2B-201	ENSG00000181467	RAP2B	0.998424	0.047451	0.318074	0.0322789	0.0326694	2.87562e-07	1.82731e-06	59	59	59	asd_or_adhd	0.848709	1
11	66333762	ENST00000533168	CTSF-209	ENSG00000174080	CTSF	-0.998411	-0.0274645	0.31808	0.0802486	0.137282	1.00188e-27	2.05433e-26	10	10	10	asd_or_adhd	0.848709	1
5	37840540	ENSG00000248587	GDNF-AS1	ENSG00000248587	GDNF-AS1	0.998394	0.0550803	0.318088	0.0514759	0.0499457	5.61301e-12	2.0168e-11	47	52	52	asd_or_adhd	0.848709	1
2	85545150	ENST00000398263	TGOLN2-203	ENSG00000152291	TGOLN2	-0.998235	-0.0826306	0.318165	0.00857275	0.0228678	1.77935e-05	9.35456e-05	4	5	5	asd_or_adhd	0.848797	1
7	23792422	ENST00000478321	STK31-210	ENSG00000196335	STK31	0.998225	0.0440898	0.31817	0.0300073	0.0140788	0.000800586	0.00343467	49	51	51	asd_or_adhd	0.848797	1
7	2945775	ENSG00000198286	CARD11	ENSG00000198286	CARD11	0.998099	0.0409797	0.318232	0.0358193	0.0375015	2.8251e-09	8.70849e-09	36	47	47	asd_or_adhd	0.848895	1
10	28339922	ENSG00000150054	MPP7	ENSG00000150054	MPP7	-0.997989	-0.0311869	0.318285	0.0658261	0.0862225	6.502e-20	3.32318e-19	72	74	74	asd_or_adhd	0.848909	1
4	141309609	ENST00000325617	CLGN-201	ENSG00000153132	CLGN	-0.997971	-0.0349665	0.318294	0.0427833	0.0972394	1.03542e-19	1.50515e-18	11	11	11	asd_or_adhd	0.848909	1
5	134094471	ENST00000452510	DDX46-202	ENSG00000145833	DDX46	-0.997936	-0.0537923	0.31831	0.0232674	0.0490386	2.52053e-10	2.08342e-09	9	9	9	asd_or_adhd	0.848909	1
3	174156363	ENSG00000177694	NAALADL2	ENSG00000177694	NAALADL2	0.997833	0.0544595	0.31836	0.0202257	0.0249791	1.5231e-06	3.94113e-06	58	69	69	asd_or_adhd	0.848936	1
2	220042949	ENST00000273048	RETREG2-201	ENSG00000144567	FAM134A	-0.997768	-0.0550114	0.318392	0.0207507	0.0379852	3.05445e-08	2.12992e-07	15	20	20	asd_or_adhd	0.848936	1
22	21271722	ENST00000411769	CRKL-202	ENSG00000099942	CRKL	0.997746	0.0934871	0.318403	0.00747553	0.0251012	7.38128e-06	4.04546e-05	3	4	4	asd_or_adhd	0.848936	1
9	107509969	ENSG00000136783	NIPSNAP3A	ENSG00000136783	NIPSNAP3A	0.997671	0.0146184	0.318439	0.2671	0.346363	3.12823e-93	9.73747e-92	31	33	33	asd_or_adhd	0.848936	1
20	17922244	ENST00000606570	SNX5-218	ENSG00000089006	SNX5	-0.997621	-0.0375872	0.318463	0.0504081	0.0379914	2.55177e-08	1.79095e-07	52	53	53	asd_or_adhd	0.848936	1
15	50534144	ENSG00000140287	HDC	ENSG00000140287	HDC	0.997612	0.0695144	0.318468	0.0146257	0.0270489	4.78989e-07	1.28676e-06	15	15	15	asd_or_adhd	0.848936	1
1	169659808	ENSG00000188404	SELL	ENSG00000188404	SELL	0.997423	0.0249983	0.318559	0.0936562	0.125793	2.64801e-29	1.87995e-28	20	21	21	asd_or_adhd	0.849116	1
12	110929328	ENST00000360579	VPS29-201	ENSG00000111237	VPS29	-0.997274	-0.0325146	0.318631	0.0643694	0.0439512	2.60251e-09	1.98318e-08	44	53	53	asd_or_adhd	0.849241	1
2	197627756	ENSG00000119041	GTF3C3	ENSG00000119041	GTF3C3	0.997225	0.0534891	0.318655	0.0218468	0.0391043	1.10558e-09	3.47732e-09	20	21	21	asd_or_adhd	0.849241	1
7	100172332	ENST00000476881	LRCH4-204	ENSG00000077454	LRCH4	-0.997156	-0.0381391	0.318689	0.0379431	0.0620441	8.59692e-13	8.45577e-12	16	17	17	asd_or_adhd	0.849251	1
15	39886269	ENST00000559746	THBS1-207	ENSG00000137801	THBS1	-0.997117	-0.0866663	0.318708	0.00965457	0.0125626	0.00157274	0.00649331	14	16	16	asd_or_adhd	0.849251	1
9	35752989	ENST00000414286	MSMP-201	ENSG00000215183	MSMP	0.996935	0.041157	0.318796	0.0346392	0.0374509	4.12284e-08	2.83961e-07	45	46	46	asd_or_adhd	0.849361	1
12	51442657	ENST00000552645	LETMD1-234	ENSG00000050426	LETMD1	0.996921	0.0455367	0.318803	0.0315182	0.0527885	5.06553e-11	4.41743e-10	10	10	10	asd_or_adhd	0.849361	1
4	6675178	ENST00000444232	AC093323.1-203	ENSG00000170846	AC093323.3	-0.996859	-0.0554306	0.318833	0.0290051	0.0299046	9.55655e-07	5.76e-06	26	43	43	asd_or_adhd	0.849361	1
5	120116913	ENSG00000248927	AC114284.1	ENSG00000248927	AC114284.1	-0.996829	-0.0872362	0.318847	0.00750782	0.0150603	0.000183174	0.000406111	3	3	3	asd_or_adhd	0.849361	1
18	47008051	ENSG00000215472	RPL17-C18orf32	ENSG00000215472	RPL17-C18orf32	-0.996669	-0.0257082	0.318925	0.0919997	0.150646	2.20496e-35	1.89567e-34	4	5	5	asd_or_adhd	0.849463	1
17	58235469	ENST00000587265	CA4-204	ENSG00000167434	CA4	-0.99658	-0.0669598	0.318968	0.0158405	0.013186	0.00119221	0.00500432	20	20	20	asd_or_adhd	0.849463	1
8	17780499	ENST00000517730	PCM1-204	ENSG00000078674	PCM1	0.996576	0.0319698	0.31897	0.0616653	0.0789614	6.50136e-16	7.76631e-15	35	41	41	asd_or_adhd	0.849463	1
6	89319985	ENSG00000111880	RNGTT	ENSG00000111880	RNGTT	-0.996467	-0.0468971	0.319023	0.0310942	0.0556429	2.98639e-13	1.14664e-12	8	8	8	asd_or_adhd	0.849463	1
7	128095957	ENST00000481454	HILPDA-204	ENSG00000135245	HILPDA	0.996442	0.0707224	0.319035	0.0114779	0.0319362	3.99347e-07	2.50283e-06	5	5	5	asd_or_adhd	0.849463	1
3	191046866	ENST00000392455	CCDC50-201	ENSG00000152492	CCDC50	-0.996428	-0.0259641	0.319042	0.0799521	0.123071	7.26261e-25	1.32949e-23	14	16	16	asd_or_adhd	0.849463	1
15	40327940	ENST00000267884	SRP14-201	ENSG00000140319	SRP14	-0.996397	-0.0219394	0.319057	0.126349	0.13726	3.23233e-28	6.75283e-27	36	40	40	asd_or_adhd	0.849463	1
2	17935125	ENST00000317402	GEN1-201	ENSG00000178295	GEN1	-0.996338	-0.0362152	0.319086	0.0415155	0.0171266	0.000213088	0.000983987	97	102	102	asd_or_adhd	0.849473	1
7	12250867	ENSG00000106460	TMEM106B	ENSG00000106460	TMEM106B	0.996113	0.0321006	0.319195	0.0599949	0.0733767	4.91753e-17	2.2502e-16	43	46	46	asd_or_adhd	0.8497	1
1	153346184	ENST00000368737	S100A12-201	ENSG00000163221	S100A12	-0.996057	-0.0522827	0.319223	0.0215203	0.0263055	4.43233e-06	2.48991e-05	40	42	42	asd_or_adhd	0.849707	1
5	102884556	ENST00000230792	NUDT12-201	ENSG00000112874	NUDT12	-0.99586	-0.017926	0.319318	0.214332	0.288687	4.7479e-64	3.07058e-62	20	20	20	asd_or_adhd	0.849853	1
21	34602446	ENST00000382238	IFNAR2-203	ENSG00000159110	IFNAR2	0.995768	0.0695189	0.319363	0.012637	0.0299947	9.05864e-07	5.47741e-06	8	8	8	asd_or_adhd	0.849853	1
10	97443018	ENST00000371209	TCTN3-202	ENSG00000119977	TCTN3	0.995658	0.0932869	0.319416	0.00747894	0.0204744	4.98152e-05	0.000248308	9	9	9	asd_or_adhd	0.849853	1
1	111992106	ENST00000483994	ATP5F1-205	ENSG00000116459	ATP5F1	0.995644	0.0528798	0.319423	0.0214451	0.0267902	3.62307e-06	2.05708e-05	32	33	33	asd_or_adhd	0.849853	1
6	33246465	ENST00000606990	B3GALT4-205	ENSG00000235863	B3GALT4	0.99561	0.0569544	0.319439	0.0175745	0.0262771	4.26118e-06	2.39817e-05	26	27	27	asd_or_adhd	0.849853	1
17	45916325	ENST00000583090	SCRN2-211	ENSG00000141295	SCRN2	-0.995597	-0.0955045	0.319446	0.00641421	0.010203	0.00442522	0.0171912	13	13	13	asd_or_adhd	0.849853	1
3	196715492	ENSG00000163975	MELTF	ENSG00000163975	MELTF	-0.99556	-0.0494633	0.319464	0.0273323	0.027418	4.52133e-07	1.21692e-06	53	63	63	asd_or_adhd	0.849853	1
1	247108849	ENSG00000135747	ZNF670-ZNF695	ENSG00000135747	ZNF670-ZNF695	-0.995531	-0.0150478	0.319478	0.271089	0.336414	8.20483e-90	2.39919e-88	28	28	28	asd_or_adhd	0.849853	1
1	170632275	ENST00000367760	PRRX1-202	ENSG00000116132	PRRX1	-0.99549	-0.0346798	0.319498	0.0507297	0.0618877	1.12101e-12	1.09386e-11	87	89	89	asd_or_adhd	0.849853	1
1	155697292	ENST00000466384	DAP3-210	ENSG00000132676	DAP3	0.995395	0.0867324	0.319544	0.00707547	0.0129714	0.00136105	0.00566896	12	13	13	asd_or_adhd	0.8499	1
21	44473301	ENSG00000160200	CBS	ENSG00000160200	CBS	0.995325	0.0231485	0.319578	0.112717	0.123074	1.33347e-28	9.27315e-28	58	68	68	asd_or_adhd	0.8499	1
3	125430983	ENSG00000243429	AF186996.8	ENSG00000243429	AF186996.8	0.995302	0.0404377	0.31959	0.0366737	0.0256909	1.05145e-06	2.7559e-06	51	58	58	asd_or_adhd	0.8499	1
19	3538259	ENSG00000161091	MFSD12	ENSG00000161091	MFSD12	-0.995193	-0.0437139	0.319642	0.031541	0.027802	3.63366e-07	9.85036e-07	24	45	45	asd_or_adhd	0.849971	1
10	81892347	ENST00000372267	PLAC9-202	ENSG00000189129	PLAC9	0.995138	0.058553	0.319669	0.0196946	0.0167252	0.000262269	0.00119656	30	33	33	asd_or_adhd	0.849971	1
12	56109820	ENSG00000135441	BLOC1S1	ENSG00000135441	BLOC1S1	0.995096	0.0267092	0.31969	0.0932622	0.129732	2.7495e-30	2.02037e-29	42	47	47	asd_or_adhd	0.849971	1
3	145777372	ENST00000567714	AC107021.2-201	ENSG00000261051	RP11-274H2.5	0.994934	0.0238958	0.319768	0.09409	0.104083	3.60454e-21	5.62363e-20	57	60	60	asd_or_adhd	0.850052	1
2	46520806	ENSG00000116016	EPAS1	ENSG00000116016	EPAS1	-0.994923	-0.043843	0.319774	0.0294564	0.0701108	2.35467e-16	1.04515e-15	8	8	8	asd_or_adhd	0.850052	1
6	139224630	ENST00000450536	REPS1-208	ENSG00000135597	REPS1	-0.994881	-0.0177741	0.319794	0.201615	0.288941	2.48447e-63	1.57458e-61	13	13	13	asd_or_adhd	0.850052	1
1	74663924	ENST00000524915	FPGT-206	ENSG00000254685	FPGT	0.994747	0.0104537	0.319859	0.504978	0.495591	7.56283e-133	2.18265e-130	143	159	159	asd_or_adhd	0.850058	1
1	164524821	ENSG00000185630	PBX1	ENSG00000185630	PBX1	-0.994725	-0.0204448	0.31987	0.122966	0.120253	7.87008e-28	5.31964e-27	93	104	104	asd_or_adhd	0.850058	1
5	136310987	ENST00000394945	SPOCK1-202	ENSG00000152377	SPOCK1	0.994573	0.0445296	0.319944	0.0321803	0.0322582	3.25398e-07	2.05712e-06	21	21	21	asd_or_adhd	0.850058	1
5	39371780	ENSG00000153071	DAB2	ENSG00000153071	DAB2	0.994562	0.0665425	0.319949	0.0130418	0.0207056	1.22234e-05	2.96538e-05	17	17	17	asd_or_adhd	0.850058	1
5	43677881	ENST00000503059	NNT-203	ENSG00000112992	NNT	-0.994545	-0.0214331	0.319958	0.12005	0.141033	1.42239e-28	3.0164e-27	69	72	72	asd_or_adhd	0.850058	1
1	20808884	ENSG00000162545	CAMK2N1	ENSG00000162545	CAMK2N1	0.9945	0.0395797	0.319979	0.0339084	0.0695476	3.30678e-16	1.45917e-15	11	11	11	asd_or_adhd	0.850058	1
20	36145819	ENST00000373537	BLCAP-201	ENSG00000166619	BLCAP	-0.994496	-0.0372683	0.319981	0.0501473	0.0912201	2.61895e-18	3.55021e-17	8	8	8	asd_or_adhd	0.850058	1
16	89987800	ENSG00000258947	TUBB3	ENSG00000258947	TUBB3	-0.994439	-0.0780455	0.320009	0.00930233	0.0152698	0.000165758	0.000368208	6	7	7	asd_or_adhd	0.850058	1
3	197341157	ENST00000440535	AC132008.2-204	ENSG00000214135	AC024560.3	0.994423	0.0138987	0.320017	0.337696	0.408808	3.95427e-102	6.24515e-100	13	17	17	asd_or_adhd	0.850058	1
2	176788620	ENST00000272748	LNPK-201	ENSG00000144320	KIAA1715	0.994325	0.0292007	0.320065	0.0771206	0.11846	1.05369e-23	1.8345e-22	29	31	31	asd_or_adhd	0.850102	1
6	28048753	ENSG00000197279	ZNF165	ENSG00000197279	ZNF165	0.994289	0.0269084	0.320082	0.0888466	0.0442718	1.07472e-10	3.58446e-10	48	51	51	asd_or_adhd	0.850102	1
19	52901102	ENST00000391788	ZNF528-203	ENSG00000167555	ZNF528	0.994178	0.0457378	0.320136	0.0308042	0.0686322	4.80404e-14	5.13317e-13	16	20	20	asd_or_adhd	0.850102	1
16	82660408	ENSG00000140945	CDH13	ENSG00000140945	CDH13	0.994049	0.0335187	0.320199	0.0608615	0.0623117	1.31562e-14	5.39394e-14	93	100	100	asd_or_adhd	0.850102	1
1	167498914	ENST00000466652	CREG1-202	ENSG00000143162	CREG1	0.994047	0.0591723	0.3202	0.0169628	0.0473896	5.31244e-10	4.28209e-09	1	1	1	asd_or_adhd	0.850102	1
1	153746830	ENST00000271857	SLC27A3-201	ENSG00000143554	SLC27A3	-0.994009	-0.0547367	0.320218	0.0220201	0.0191033	9.19645e-05	0.000444041	22	28	28	asd_or_adhd	0.850102	1
18	9334848	ENST00000581641	TWSG1-202	ENSG00000128791	TWSG1	-0.99399	-0.0503348	0.320228	0.0220849	0.040684	9.16157e-09	6.67591e-08	13	13	13	asd_or_adhd	0.850102	1
8	12270336	ENST00000602981	AC087203.3-201	ENSG00000270074	LINC00965	-0.993967	-0.0712084	0.320239	0.0149904	0.0295786	1.04048e-06	6.24575e-06	16	22	22	asd_or_adhd	0.850102	1
10	75008601	ENST00000372945	MRPS16-202	ENSG00000182180	MRPS16	-0.993887	-0.0735682	0.320278	0.0124615	0.014795	0.000617971	0.00268739	12	22	22	asd_or_adhd	0.850102	1
15	75212132	ENST00000322347	COX5A-201	ENSG00000178741	COX5A	0.993885	0.0225278	0.320279	0.120041	0.178692	1.35006e-36	3.86984e-35	10	10	10	asd_or_adhd	0.850102	1
12	125478246	ENSG00000184992	BRI3BP	ENSG00000184992	BRI3BP	-0.99383	-0.0787094	0.320306	0.010335	0.0359504	5.76252e-09	1.74357e-08	5	5	5	asd_or_adhd	0.850108	1
21	48055527	ENST00000397638	PRMT2-206	ENSG00000160310	PRMT2	-0.993733	-0.0382045	0.320353	0.0433214	0.0501058	1.73702e-10	1.45231e-09	31	38	38	asd_or_adhd	0.85015	1
11	126275677	ENST00000526727	ST3GAL4-209	ENSG00000110080	ST3GAL4	-0.993697	-0.0586314	0.320371	0.0172415	0.043168	3.68531e-09	2.77278e-08	4	4	4	asd_or_adhd	0.85015	1
6	34759857	ENSG00000065060	UHRF1BP1	ENSG00000065060	UHRF1BP1	0.993569	0.0153893	0.320433	0.249597	0.295525	1.11533e-75	2.43054e-74	29	30	30	asd_or_adhd	0.850219	1
2	10861775	ENST00000381661	ATP6V1C2-202	ENSG00000143882	ATP6V1C2	0.993498	0.0230025	0.320467	0.117641	0.187682	8.40492e-39	2.58302e-37	30	35	35	asd_or_adhd	0.850219	1
3	156543270	ENSG00000197980	LEKR1	ENSG00000197980	LEKR1	-0.993427	-0.0285696	0.320502	0.0746182	0.116557	6.90407e-27	4.53949e-26	11	11	11	asd_or_adhd	0.850219	1
9	95607874	ENSG00000127081	ZNF484	ENSG00000127081	ZNF484	-0.993317	-0.021051	0.320556	0.132029	0.170966	1.69624e-40	1.68812e-39	25	26	26	asd_or_adhd	0.850219	1
2	222282747	ENST00000469354	EPHA4-211	ENSG00000116106	EPHA4	-0.993303	-0.0436408	0.320562	0.0364306	0.0453615	1.29964e-09	1.01489e-08	28	32	32	asd_or_adhd	0.850219	1
6	168841831	ENST00000356284	SMOC2-202	ENSG00000112562	SMOC2	-0.993288	-0.0287002	0.32057	0.0681813	0.0823781	1.30392e-16	1.61623e-15	78	81	81	asd_or_adhd	0.850219	1
1	210001352	ENST00000491415	DIEXF-202	ENSG00000117597	DIEXF	0.993214	0.0173565	0.320606	0.208088	0.273912	2.02907e-60	1.18744e-58	18	19	19	asd_or_adhd	0.850219	1
15	101840818	ENSG00000140479	PCSK6	ENSG00000140479	PCSK6	-0.993127	-0.0323131	0.320648	0.0755055	0.0820624	5.34708e-19	2.64384e-18	69	81	81	asd_or_adhd	0.850219	1
16	53738094	ENST00000464071	FTO-205	ENSG00000140718	FTO	-0.993103	-0.0603233	0.32066	0.0168869	0.0329299	2.54769e-07	1.62816e-06	18	19	19	asd_or_adhd	0.850219	1
1	36856839	ENSG00000181817	LSM10	ENSG00000181817	LSM10	0.99308	0.0691928	0.320671	0.0118095	0.0282546	2.88347e-07	7.86531e-07	29	31	31	asd_or_adhd	0.850219	1
11	45261852	ENSG00000019505	SYT13	ENSG00000019505	SYT13	0.992958	0.032016	0.320731	0.0554201	0.0577632	1.35394e-13	5.28517e-13	37	44	44	asd_or_adhd	0.850219	1
6	117002350	ENSG00000196911	KPNA5	ENSG00000196911	KPNA5	-0.992859	-0.065667	0.320779	0.0149561	0.0226681	4.56405e-06	1.14429e-05	15	15	15	asd_or_adhd	0.850219	1
14	105211056	ENST00000557271	ADSSL1-211	ENSG00000185100	ADSSL1	0.992762	0.060003	0.320826	0.0168323	0.040765	8.04235e-09	5.88893e-08	5	7	7	asd_or_adhd	0.850219	1
6	28109688	ENST00000606198	ZKSCAN8-204	ENSG00000198315	ZKSCAN8	-0.992659	-0.0599368	0.320876	0.0127865	0.0159556	0.000362432	0.00162673	9	9	9	asd_or_adhd	0.850219	1
19	46722680	ENSG00000269637	RPL12P41	ENSG00000269637	RPL12P41	0.992648	0.0901827	0.320881	0.0091	0.0165048	9.62914e-05	0.000218075	12	15	15	asd_or_adhd	0.850219	1
19	55644196	ENST00000589745	TNNT1-214	ENSG00000105048	TNNT1	-0.992612	-0.0389442	0.320899	0.0450665	0.0415063	6.31648e-09	4.66605e-08	36	38	38	asd_or_adhd	0.850219	1
3	142499782	ENST00000480101	TRPC1-204	ENSG00000144935	TRPC1	0.992612	0.290189	0.320899	0.000734028	0.0187892	0.000107711	0.000516133	8	10	10	asd_or_adhd	0.850219	1
2	152214106	ENST00000243347	TNFAIP6-201	ENSG00000123610	TNFAIP6	-0.992602	-0.0225402	0.320904	0.116463	0.163602	3.10639e-33	7.89528e-32	24	25	25	asd_or_adhd	0.850219	1
1	996400	ENST00000394517	AL390719.1-202	ENSG00000217801	RP11-465B22.3	-0.992556	-0.0615357	0.320927	0.0186578	0.0858656	2.07428e-17	2.68493e-16	3	7	7	asd_or_adhd	0.850219	1
14	94517268	ENST00000553400	DDX24-203	ENSG00000089737	DDX24	0.992532	0.0276989	0.320938	0.0737256	0.118658	8.75919e-24	1.52921e-22	12	12	12	asd_or_adhd	0.850219	1
4	113565460	ENST00000507443	LARP7-208	ENSG00000174720	LARP7	-0.992519	-0.0617976	0.320945	0.0146233	0.0283214	1.77499e-06	1.04177e-05	15	18	18	asd_or_adhd	0.850219	1
5	112312433	ENST00000389063	DCP2-201	ENSG00000172795	DCP2	0.992488	0.0604701	0.320959	0.0164353	0.0370092	4.48031e-08	3.07554e-07	4	4	4	asd_or_adhd	0.850219	1
1	248712057	ENST00000438623	AC098483.1-201	ENSG00000224521	RP11-438F14.3	0.992452	0.0283109	0.320977	0.0728001	0.10934	3.00214e-22	4.90762e-21	63	76	76	asd_or_adhd	0.850219	1
1	226050240	ENST00000483779	TMEM63A-205	ENSG00000196187	TMEM63A	-0.992435	-0.0242662	0.320986	0.110581	0.166538	2.63925e-34	6.9824e-33	11	11	11	asd_or_adhd	0.850219	1
17	2275875	ENST00000574250	SGSM2-210	ENSG00000141258	SGSM2	0.992384	0.0646928	0.32101	0.0197807	0.0523666	6.47339e-11	5.59997e-10	3	3	3	asd_or_adhd	0.85022	1
10	6469105	ENST00000263125	PRKCQ-201	ENSG00000065675	PRKCQ	-0.992254	-0.0340328	0.321074	0.0463101	0.0960735	2.76571e-19	3.93456e-18	24	28	28	asd_or_adhd	0.850309	1
16	22358796	ENST00000564542	CDR2-204	ENSG00000140743	CDR2	-0.992214	-0.121608	0.321093	0.00461611	0.0153036	0.000459918	0.0020354	10	15	15	asd_or_adhd	0.850309	1
6	26522076	ENST00000411553	HCG11-201	ENSG00000228223	HCG11	0.992134	0.0385283	0.321132	0.0429859	0.0557209	1.11257e-11	1.01498e-10	35	35	35	asd_or_adhd	0.850327	1
1	171669300	ENST00000236192	VAMP4-201	ENSG00000117533	VAMP4	0.992034	0.0221344	0.321181	0.121181	0.17294	3.06372e-35	8.39879e-34	28	28	28	asd_or_adhd	0.850327	1
1	151955391	ENSG00000197747	S100A10	ENSG00000197747	S100A10	-0.992003	-0.0347883	0.321196	0.0458103	0.0830077	2.82311e-19	1.41531e-18	4	4	4	asd_or_adhd	0.850327	1
12	120115160	ENST00000542698	PRKAB1-207	ENSG00000111725	PRKAB1	0.991955	0.032824	0.32122	0.0562316	0.0905705	1.40146e-18	1.92692e-17	7	8	8	asd_or_adhd	0.850327	1
9	94171327	ENSG00000165030	NFIL3	ENSG00000165030	NFIL3	-0.991808	-0.0405767	0.321291	0.0430382	0.0562163	2.71531e-13	1.04556e-12	9	9	9	asd_or_adhd	0.850327	1
15	41576230	ENST00000501665	OIP5-AS1-202	ENSG00000247556	OIP5-AS1	-0.991702	-0.0434276	0.321343	0.0317851	0.0630319	6.07381e-13	6.03099e-12	5	5	5	asd_or_adhd	0.850327	1
19	55682567	ENSG00000129990	SYT5	ENSG00000129990	SYT5	-0.99163	-0.0346991	0.321378	0.0533291	0.109759	1.79157e-25	1.12172e-24	13	15	15	asd_or_adhd	0.850327	1
1	231762561	ENST00000439617	DISC1-209	ENSG00000162946	DISC1	-0.991608	-0.054503	0.321389	0.0204098	0.0352035	1.03338e-07	6.8491e-07	23	23	23	asd_or_adhd	0.850327	1
7	55086794	ENST00000275493	EGFR-201	ENSG00000146648	EGFR	0.99159	0.0211705	0.321397	0.146856	0.199781	1.71429e-41	5.72513e-40	39	39	39	asd_or_adhd	0.850327	1
6	36822603	ENST00000483552	PPIL1-202	ENSG00000137168	PPIL1	0.991585	0.0377019	0.3214	0.039581	0.0563729	1.06065e-11	9.68809e-11	30	30	30	asd_or_adhd	0.850327	1
17	3413796	ENSG00000167723	TRPV3	ENSG00000167723	TRPV3	-0.991552	-0.0228519	0.321416	0.111317	0.165043	4.05497e-39	3.88955e-38	16	17	17	asd_or_adhd	0.850327	1
9	8317405	ENST00000397606	PTPRD-204	ENSG00000153707	PTPRD	0.991524	0.0470045	0.32143	0.0346465	0.0220439	2.66017e-05	0.000137039	76	78	78	asd_or_adhd	0.850327	1
21	40823756	ENST00000333634	SH3BGR-201	ENSG00000185437	SH3BGR	0.991468	0.0215195	0.321457	0.142499	0.200739	1.19058e-41	3.99723e-40	14	14	14	asd_or_adhd	0.850327	1
1	171750842	ENST00000361735	METTL13-201	ENSG00000010165	METTL13	0.991465	0.0281316	0.321459	0.0762373	0.125182	3.77675e-25	7.00342e-24	17	17	17	asd_or_adhd	0.850327	1
10	101190948	ENSG00000224934	AL391684.1	ENSG00000224934	AL391684.1	0.991446	0.0486023	0.321468	0.0246593	0.0303247	1.10857e-07	3.09851e-07	22	24	24	asd_or_adhd	0.850327	1
11	71139239	ENSG00000172893	DHCR7	ENSG00000172893	DHCR7	0.991322	0.0373903	0.321528	0.0352385	0.0461559	4.16527e-11	1.42428e-10	9	9	9	asd_or_adhd	0.850422	1
8	105501478	ENST00000276654	LRP12-201	ENSG00000147650	LRP12	-0.991116	-0.0363741	0.321629	0.050587	0.0690934	3.00733e-14	3.24546e-13	30	32	32	asd_or_adhd	0.850498	1
2	133402426	ENST00000397463	LYPD1-202	ENSG00000150551	LYPD1	0.991066	0.0500152	0.321653	0.0251325	0.135527	2.36365e-27	4.78459e-26	30	36	36	asd_or_adhd	0.850498	1
11	81590893	ENSG00000245832	MIR4300HG	ENSG00000245832	MIR4300HG	-0.991014	-0.0377967	0.321679	0.12357	0.182066	4.87429e-43	5.2122e-42	8	8	8	asd_or_adhd	0.850498	1
4	54325468	ENSG00000072201	LNX1	ENSG00000072201	LNX1	0.99101	0.0292495	0.321681	0.0792727	0.080275	1.19128e-18	5.82694e-18	54	64	64	asd_or_adhd	0.850498	1
3	108626650	ENST00000261047	GUCA1C-201	ENSG00000138472	GUCA1C	0.990976	0.0151704	0.321697	0.247623	0.346566	7.48615e-80	7.18614e-78	41	42	42	asd_or_adhd	0.850498	1
3	167726465	ENST00000470487	GOLIM4-202	ENSG00000173905	GOLIM4	0.990961	0.0456512	0.321705	0.0204485	0.0152542	0.000505389	0.00222278	40	44	44	asd_or_adhd	0.850498	1
15	33595858	ENST00000561458	AC055874.1-201	ENSG00000259446	RP11-489D6.2	-0.990834	-0.0276389	0.321767	0.0626682	0.0618113	1.10333e-12	1.07732e-11	44	46	46	asd_or_adhd	0.850561	1
12	76438670	ENST00000261182	NAP1L1-201	ENSG00000187109	NAP1L1	0.990811	0.052642	0.321778	0.0208875	0.0348785	5.98982e-08	4.06172e-07	18	22	22	asd_or_adhd	0.850561	1
13	50069801	ENST00000481509	PHF11-209	ENSG00000136147	PHF11	0.990644	0.0421162	0.321859	0.0327088	0.0478078	4.01887e-10	3.26825e-09	18	18	18	asd_or_adhd	0.850641	1
13	45912822	ENST00000527226	TPT1-208	ENSG00000133112	TPT1	0.990607	0.0196196	0.321878	0.14815	0.203905	1.41513e-42	4.915e-41	7	8	8	asd_or_adhd	0.850641	1
14	103592664	ENST00000333007	TNFAIP2-201	ENSG00000185215	TNFAIP2	0.990599	0.0512739	0.321881	0.0213735	0.0604387	1.92808e-12	1.85423e-11	2	2	2	asd_or_adhd	0.850641	1
19	11432832	ENST00000586051	AC011472.3-201	ENSG00000267576	CTC-510F12.6	-0.990525	-0.140115	0.321917	0.00287518	0.0292933	1.2278e-06	7.3162e-06	6	10	10	asd_or_adhd	0.850645	1
14	74424713	ENSG00000187097	ENTPD5	ENSG00000187097	ENTPD5	-0.990468	-0.0284263	0.321945	0.0781024	0.110582	1.73005e-25	1.08376e-24	27	28	28	asd_or_adhd	0.850645	1
17	16342368	ENST00000583400	LRRC75A-AS1-227	ENSG00000175061	FAM211A-AS1	-0.990445	-0.0790782	0.321957	0.0100502	0.0250476	7.06576e-06	3.88214e-05	9	9	9	asd_or_adhd	0.850645	1
7	149941005	ENST00000478393	ACTR3C-204	ENSG00000106526	ACTR3C	0.99038	0.106478	0.321988	0.00563771	0.0258672	5.56543e-06	3.09408e-05	5	5	5	asd_or_adhd	0.850664	1
19	13875363	ENST00000591688	MRI1-205	ENSG00000037757	MRI1	0.990276	0.0619533	0.322039	0.0150582	0.0205267	5.29967e-05	0.000263293	31	38	38	asd_or_adhd	0.850734	1
17	39845153	ENST00000310837	EIF1-201	ENSG00000173812	EIF1	-0.99016	-0.0932871	0.322096	0.00721652	0.0404204	7.27608e-09	5.3495e-08	2	2	2	asd_or_adhd	0.850786	1
6	13266774	ENSG00000145979	TBC1D7	ENSG00000145979	TBC1D7	0.990135	0.0147652	0.322108	0.275407	0.38727	6.23192e-108	2.61914e-106	38	38	38	asd_or_adhd	0.850786	1
3	179512746	ENST00000467460	PEX5L-208	ENSG00000114757	PEX5L	0.989983	0.0695395	0.322183	0.0140285	0.0234867	1.35838e-05	7.24326e-05	19	21	21	asd_or_adhd	0.850858	1
7	102207931	ENST00000443430	POLR2J3-202	ENSG00000168255	POLR2J3	0.989947	0.0425472	0.3222	0.03789	0.0609374	1.77307e-12	1.70905e-11	30	33	33	asd_or_adhd	0.850858	1
2	3447567	ENST00000479897	TRAPPC12-218	ENSG00000171853	TRAPPC12	-0.989927	-0.0402151	0.32221	0.0384456	0.0516582	7.34768e-11	6.33341e-10	28	29	29	asd_or_adhd	0.850858	1
1	113252616	ENSG00000155367	PPM1J	ENSG00000155367	PPM1J	-0.989826	-0.0545817	0.322259	0.0219765	0.030529	9.71611e-08	2.72485e-07	28	33	33	asd_or_adhd	0.850858	1
15	90773207	ENSG00000185043	CIB1	ENSG00000185043	CIB1	0.989767	0.0250857	0.322288	0.09642	0.110906	1.45921e-25	9.16244e-25	37	49	49	asd_or_adhd	0.850858	1
6	123537483	ENSG00000186439	TRDN	ENSG00000186439	TRDN	0.989738	0.0373572	0.322302	0.0451999	0.0714162	1.00519e-16	4.5351e-16	37	39	39	asd_or_adhd	0.850858	1
19	44416781	ENST00000269973	ZNF45-201	ENSG00000124459	ZNF45	-0.989728	-0.0525734	0.322307	0.0205101	0.0411021	7.95772e-09	5.83033e-08	13	13	13	asd_or_adhd	0.850858	1
18	14195	ENST00000572608	AP005530.1-201	ENSG00000263305	AP005530.2	0.989567	0.0830985	0.322386	0.00964474	0.0227363	1.97393e-05	0.000103211	7	7	7	asd_or_adhd	0.850977	1
10	62538212	ENST00000395284	CDK1-203	ENSG00000170312	CDK1	-0.989535	-0.0716654	0.322401	0.0200501	0.0486592	2.75977e-10	2.27269e-09	9	9	9	asd_or_adhd	0.850977	1
12	56122888	ENST00000552576	AC009779.2-201	ENSG00000258056	RP11-644F5.11	-0.989344	-0.0681716	0.322495	0.0183197	0.0293916	1.04931e-06	6.29622e-06	12	13	13	asd_or_adhd	0.85108	1
7	30601178	ENST00000582145	AC005154.1-216	ENSG00000196295	AC005154.6	0.989307	0.0103958	0.322513	0.543207	0.631742	3.00049e-205	4.74726e-202	24	24	24	asd_or_adhd	0.85108	1
1	1634169	ENSG00000008128	CDK11A	ENSG00000008128	CDK11A	0.989288	0.0752855	0.322522	0.012022	0.0588302	8.04965e-14	3.18031e-13	8	24	24	asd_or_adhd	0.85108	1
1	116941622	ENST00000493908	ATP1A1-AS1-203	ENSG00000203865	ATP1A1OS	0.989164	0.095805	0.322583	0.00593512	0.0192441	9.26689e-05	0.000447247	5	5	5	asd_or_adhd	0.85108	1
15	28878271	ENST00000529353	HERC2P9-204	ENSG00000206149	HERC2P9	-0.989163	-0.0793062	0.322583	0.012398	0.0611324	9.44512e-13	9.26825e-12	29	37	37	asd_or_adhd	0.85108	1
2	120436743	ENSG00000144120	TMEM177	ENSG00000144120	TMEM177	0.989121	0.0557742	0.322604	0.0186225	0.0338063	1.81981e-08	5.34401e-08	6	6	6	asd_or_adhd	0.85108	1
13	45911437	ENST00000379055	TPT1-202	ENSG00000133112	TPT1	0.988979	0.06511	0.322674	0.0129323	0.0284942	1.79243e-06	1.05131e-05	9	10	10	asd_or_adhd	0.85108	1
1	217600334	ENST00000366935	GPATCH2-202	ENSG00000092978	GPATCH2	-0.988908	-0.0402996	0.322708	0.0328618	0.0639077	3.20466e-13	3.24054e-12	28	28	28	asd_or_adhd	0.85108	1
1	19592476	ENSG00000211454	AKR7L	ENSG00000211454	AKR7L	-0.988879	-0.0688188	0.322722	0.0109376	0.0187946	2.7187e-05	6.42495e-05	15	15	15	asd_or_adhd	0.85108	1
11	119479135	ENST00000532153	AP003393.1-201	ENSG00000254561	RP11-196E1.3	0.988866	0.0681903	0.322729	0.0165372	0.0318692	4.18405e-07	2.61709e-06	13	13	13	asd_or_adhd	0.85108	1
3	150320662	ENSG00000198843	SELENOT	ENSG00000198843	SELENOT	-0.988851	-0.0291797	0.322736	0.0732496	0.0931925	8.91446e-22	4.87206e-21	21	23	23	asd_or_adhd	0.85108	1
7	156431057	ENST00000333319	LINC01006-201	ENSG00000244291	C7orf13	0.988818	0.0135132	0.322752	0.346033	0.380685	6.39329e-91	7.77025e-89	66	78	78	asd_or_adhd	0.85108	1
5	179289066	ENSG00000197226	TBC1D9B	ENSG00000197226	TBC1D9B	-0.988802	-0.013378	0.32276	0.254669	0.328306	2.04742e-86	5.581e-85	23	34	34	asd_or_adhd	0.85108	1
1	32098760	ENST00000492061	PEF1-207	ENSG00000162517	PEF1	0.988686	0.144656	0.322817	0.00299456	0.0102379	0.00424444	0.0165236	3	3	3	asd_or_adhd	0.851166	1
12	113536624	ENSG00000111344	RASAL1	ENSG00000111344	RASAL1	0.988589	0.180248	0.322864	0.00217912	0.016564	9.31007e-05	0.000210928	4	4	4	asd_or_adhd	0.851206	1
19	37288427	ENST00000589556	ZNF790-AS1-204	ENSG00000267254	CTD-2162K18.5	-0.988554	-0.134881	0.322881	0.00291856	0.0368498	5.02079e-08	3.42612e-07	3	8	8	asd_or_adhd	0.851206	1
4	95679119	ENSG00000138696	BMPR1B	ENSG00000138696	BMPR1B	0.988299	0.0255456	0.323006	0.0975218	0.140489	5.76103e-33	4.61878e-32	20	22	22	asd_or_adhd	0.851364	1
7	95401906	ENST00000537881	DYNC1I1-211	ENSG00000158560	DYNC1I1	-0.988195	-0.0383281	0.323057	0.0400073	0.0711732	1.75625e-14	1.92558e-13	19	19	19	asd_or_adhd	0.851364	1
4	48018791	ENST00000295461	NIPAL1-201	ENSG00000163293	NIPAL1	-0.988153	-0.0272893	0.323078	0.0853653	0.12767	6.38341e-26	1.22605e-24	15	15	15	asd_or_adhd	0.851364	1
4	88415592	ENST00000512317	SPARCL1-207	ENSG00000152583	SPARCL1	-0.988135	-0.0382691	0.323086	0.0429752	0.0794153	4.40595e-16	5.31479e-15	12	12	12	asd_or_adhd	0.851364	1
8	61315771	ENST00000506428	LINC01301-202	ENSG00000251396	RP11-163N6.2	-0.988131	-0.0259541	0.323089	0.0865176	0.13791	7.70667e-28	1.58832e-26	5	5	5	asd_or_adhd	0.851364	1
19	20718631	ENST00000596530	ZNF737-203	ENSG00000237440	ZNF737	0.98813	0.0508618	0.323089	0.0214252	0.0190631	9.56583e-05	0.000461097	28	31	31	asd_or_adhd	0.851364	1
10	48215836	ENST00000456984	AGAP9-001	ENSG00000198035	AGAP9	-0.987955	-0.046207	0.323175	0.0300728	0.0935023	6.52747e-19	9.14372e-18	13	16	16	asd_or_adhd	0.851466	1
19	39923863	ENST00000601390	RPS16-206	ENSG00000105193	RPS16	-0.987933	-0.0322196	0.323186	0.0529603	0.0915511	2.234e-18	3.04188e-17	11	11	11	asd_or_adhd	0.851466	1
16	113035	ENST00000487201	RHBDF1-210	ENSG00000007384	RHBDF1	0.987786	0.037164	0.323257	0.0433655	0.0692099	2.23884e-14	2.4396e-13	9	18	18	asd_or_adhd	0.851466	1
10	101686767	ENSG00000227695	DNMBP-AS1	ENSG00000227695	DNMBP-AS1	-0.987769	-0.0584225	0.323266	0.0162585	0.0160285	0.00012287	0.000276066	21	22	22	asd_or_adhd	0.851466	1
5	6604914	ENST00000507888	NSUN2-207	ENSG00000037474	NSUN2	0.987693	0.0121334	0.323303	0.391488	0.475435	4.49875e-125	1.11029e-122	9	10	10	asd_or_adhd	0.851466	1
15	91549231	ENST00000556096	VPS33B-205	ENSG00000184056	VPS33B	0.987659	0.0447188	0.32332	0.0355046	0.0402998	9.31938e-09	6.78644e-08	37	42	42	asd_or_adhd	0.851466	1
2	239146911	ENST00000409160	HES6-203	ENSG00000144485	HES6	-0.987595	-0.0340468	0.323351	0.0442773	0.0552285	1.73578e-11	1.56292e-10	31	39	39	asd_or_adhd	0.851466	1
6	160146617	ENST00000358372	WTAP-202	ENSG00000146457	WTAP	-0.987548	-0.0416425	0.323374	0.0341914	0.0361461	5.55243e-08	3.77698e-07	29	31	31	asd_or_adhd	0.851466	1
17	74094070	ENST00000589507	EXOC7-217	ENSG00000182473	EXOC7	0.987537	0.10162	0.32338	0.00627662	0.0138359	0.000942446	0.00400911	11	13	13	asd_or_adhd	0.851466	1
13	43787654	ENST00000261488	ENOX1-201	ENSG00000120658	ENOX1	0.987516	0.061026	0.32339	0.0182152	0.0321644	3.84141e-07	2.41111e-06	19	20	20	asd_or_adhd	0.851466	1
17	41120121	ENST00000409446	PTGES3L-201	ENSG00000267060	PTGES3L	-0.987498	-0.0349237	0.323399	0.0525651	0.0643209	2.72968e-13	2.77322e-12	10	11	11	asd_or_adhd	0.851466	1
2	105953989	ENST00000410049	C2orf49-202	ENSG00000135974	C2orf49	0.987163	0.0757395	0.323563	0.0106316	0.0157647	0.000393186	0.00175668	13	13	13	asd_or_adhd	0.851466	1
16	57186378	ENST00000309137	FAM192A-201	ENSG00000172775	FAM192A	-0.987109	-0.0679083	0.323589	0.0118748	0.0305319	7.88109e-07	4.79089e-06	13	17	17	asd_or_adhd	0.851466	1
8	99054035	ENST00000521726	RPL30-211	ENSG00000156482	RPL30	0.987079	0.0477058	0.323604	0.0265774	0.0581489	3.5855e-12	3.38496e-11	4	4	4	asd_or_adhd	0.851466	1
8	38614757	ENST00000521642	TACC1-216	ENSG00000147526	TACC1	-0.987058	-0.0796902	0.323614	0.0118105	0.0108536	0.00330516	0.0130756	21	23	23	asd_or_adhd	0.851466	1
1	205055270	ENST00000264515	RBBP5-201	ENSG00000117222	RBBP5	0.986992	0.0305316	0.323647	0.0777227	0.0965972	1.77422e-19	2.55108e-18	34	38	38	asd_or_adhd	0.851466	1
10	5903580	ENSG00000134461	ANKRD16	ENSG00000134461	ANKRD16	0.986839	0.0299618	0.323721	0.078746	0.0962818	3.60548e-22	1.99951e-21	33	42	42	asd_or_adhd	0.851466	1
1	156220870	ENST00000473643	SMG5-203	ENSG00000198952	SMG5	-0.986824	-0.106033	0.323729	0.00546682	0.0219737	2.75551e-05	0.000141753	8	9	9	asd_or_adhd	0.851466	1
3	142136683	ENST00000463916	XRN1-203	ENSG00000114127	XRN1	0.986641	0.0507489	0.323819	0.0243385	0.0225215	2.20685e-05	0.000114727	58	61	61	asd_or_adhd	0.851466	1
13	33590207	ENSG00000133116	KL	ENSG00000133116	KL	-0.986608	-0.0396702	0.323835	0.0430655	0.0399812	7.60638e-10	2.41315e-09	59	69	69	asd_or_adhd	0.851466	1
9	131186485	ENST00000483893	CERCAM-210	ENSG00000167123	CERCAM	0.986578	0.0368544	0.32385	0.0378813	0.0576368	4.51281e-12	4.22574e-11	17	22	22	asd_or_adhd	0.851466	1
16	69810090	ENST00000569174	WWP2-216	ENSG00000198373	WWP2	-0.986537	-0.0535744	0.32387	0.0210912	0.0280008	1.91294e-06	1.11785e-05	10	11	11	asd_or_adhd	0.851466	1
19	37672481	ENST00000532828	ZNF585B-205	ENSG00000245680	ZNF585B	0.986471	0.053395	0.323902	0.0208907	0.0449229	1.62294e-09	1.2587e-08	12	13	13	asd_or_adhd	0.851466	1
11	120347709	ENST00000528681	ARHGEF12-207	ENSG00000196914	ARHGEF12	0.986439	0.0344526	0.323918	0.0481039	0.0412998	8.19711e-09	5.9963e-08	62	69	69	asd_or_adhd	0.851466	1
9	34252379	ENSG00000186638	KIF24	ENSG00000186638	KIF24	0.986438	0.0367857	0.323918	0.0428855	0.0846818	1.42157e-19	7.19552e-19	9	9	9	asd_or_adhd	0.851466	1
22	19863047	ENST00000495655	TXNRD2-216	ENSG00000184470	TXNRD2	0.986432	0.0345399	0.323921	0.0539496	0.0877154	1.16502e-17	1.52763e-16	10	11	11	asd_or_adhd	0.851466	1
5	139930137	ENST00000602875	SRA1-206	ENSG00000213523	SRA1	0.986421	0.011811	0.323927	0.439013	0.524261	2.71997e-145	1.00413e-142	11	11	11	asd_or_adhd	0.851466	1
21	40928369	ENST00000380620	B3GALT5-203	ENSG00000183778	B3GALT5	0.98639	0.0226878	0.323942	0.115702	0.13199	6.36447e-27	1.26747e-25	79	87	87	asd_or_adhd	0.851466	1
6	10743557	ENSG00000272097	AL024498.1	ENSG00000272097	AL024498.1	-0.986342	-0.0243277	0.323965	0.0986484	0.1581	2.67843e-37	2.44474e-36	8	8	8	asd_or_adhd	0.851466	1
16	20420856	ENST00000331849	ACSM5-201	ENSG00000183549	ACSM5	0.98632	0.0210825	0.323976	0.116423	0.174533	1.56289e-36	4.47266e-35	62	65	65	asd_or_adhd	0.851466	1
7	35756096	ENST00000458087	AC018647.1-203	ENSG00000227544	AC018647.3	0.986311	0.044425	0.323981	0.0299563	0.0489252	2.55859e-10	2.1131e-09	16	18	18	asd_or_adhd	0.851466	1
8	17089838	ENST00000519954	CNOT7-206	ENSG00000198791	CNOT7	0.9863	0.038424	0.323986	0.0266056	0.0480575	3.14383e-10	2.57842e-09	26	29	29	asd_or_adhd	0.851466	1
3	129817935	ENST00000511564	FAM86HP-203	ENSG00000253540	FAM86HP	-0.986215	-0.0313787	0.324028	0.0662438	0.0786967	6.71111e-16	8.01147e-15	19	20	20	asd_or_adhd	0.851466	1
6	127588020	ENST00000309649	RNF146-201	ENSG00000118518	RNF146	-0.986188	-0.105248	0.324041	0.00621883	0.0121788	0.00166084	0.00683602	5	5	5	asd_or_adhd	0.851466	1
2	120060020	ENST00000409877	C2orf76-204	ENSG00000186132	C2orf76	-0.986083	-0.0598921	0.324093	0.0157535	0.0355637	8.89946e-08	5.93304e-07	4	4	4	asd_or_adhd	0.851466	1
11	6414523	ENST00000531336	SMPD1-206	ENSG00000166311	SMPD1	-0.985939	-0.102985	0.324163	0.00545427	0.0184909	0.000109484	0.000524178	2	3	3	asd_or_adhd	0.851466	1
12	48178706	ENST00000599515	AC004466.1-201	ENSG00000268069	AC004466.1	0.985935	0.0375667	0.324165	0.0318304	0.051051	1.18349e-10	1.00295e-09	14	14	14	asd_or_adhd	0.851466	1
2	47129013	ENST00000409913	MCFD2-207	ENSG00000180398	MCFD2	0.985877	0.0172091	0.324194	0.191926	0.23854	8.70458e-51	3.91689e-49	31	38	38	asd_or_adhd	0.851466	1
14	102229265	ENST00000553890	PPP2R5C-209	ENSG00000078304	PPP2R5C	0.985821	0.207134	0.324221	0.00132208	0.0103983	0.00414453	0.0161596	2	2	2	asd_or_adhd	0.851466	1
1	110230467	ENST00000476065	GSTM1-205	ENSG00000134184	GSTM1	0.985743	0.0349231	0.324259	0.0480912	0.213294	6.46444e-45	2.45818e-43	47	49	49	asd_or_adhd	0.851466	1
3	133319417	ENST00000260810	TOPBP1-201	ENSG00000163781	TOPBP1	0.985725	0.0353483	0.324268	0.0480638	0.0834706	8.48807e-17	1.06463e-15	13	14	14	asd_or_adhd	0.851466	1
4	39046680	ENST00000508137	KLHL5-205	ENSG00000109790	KLHL5	0.985722	0.0471331	0.324269	0.0243789	0.0469003	6.46925e-10	5.17686e-09	18	18	18	asd_or_adhd	0.851466	1
19	45910591	ENSG00000012061	ERCC1	ENSG00000012061	ERCC1	0.985709	0.0831476	0.324276	0.00951795	0.0286865	2.04957e-07	5.64942e-07	4	4	4	asd_or_adhd	0.851466	1
18	77730043	ENST00000590571	HSBP1L1-204	ENSG00000226742	HSBP1L1	-0.985647	-0.0392368	0.324306	0.0444232	0.0783876	1.71799e-16	2.11469e-15	9	9	9	asd_or_adhd	0.851466	1
5	176784838	ENSG00000169220	RGS14	ENSG00000169220	RGS14	-0.985617	-0.0164054	0.324321	0.206864	0.256218	3.57179e-64	6.12844e-63	34	44	44	asd_or_adhd	0.851466	1
6	86215217	ENST00000314673	SNX14-201	ENSG00000135317	SNX14	-0.985606	-0.0677011	0.324327	0.0163215	0.014843	0.000578522	0.00252364	17	17	17	asd_or_adhd	0.851466	1
20	18275787	ENST00000362849	RN7SKP74-201	ENSG00000199719	RN7SKP74	0.98558	0.0524136	0.324339	0.0239879	0.0135177	0.00100921	0.00427548	34	37	37	asd_or_adhd	0.851466	1
8	145743389	ENST00000529022	LRRC14-205	ENSG00000160959	LRRC14	0.985557	0.311861	0.324351	0.000635978	0.0790481	3.42451e-16	4.15352e-15	7	11	11	asd_or_adhd	0.851466	1
3	197338443	ENST00000414207	AC132008.2-202	ENSG00000214135	AC024560.3	-0.985555	-0.023681	0.324351	0.113079	0.168228	2.63201e-34	6.96532e-33	9	12	12	asd_or_adhd	0.851466	1
20	61726845	ENST00000447910	HAR1B-201	ENSG00000231133	HAR1B	-0.985545	-0.0392262	0.324356	0.0438863	0.0719701	1.18279e-14	1.31045e-13	24	36	36	asd_or_adhd	0.851466	1
17	78174472	ENST00000570309	AC087741.1-201	ENSG00000262580	RP11-334C17.5	0.985367	0.0199538	0.324444	0.149493	0.164143	6.85488e-34	1.78422e-32	32	54	54	asd_or_adhd	0.851631	1
19	16771938	ENSG00000072954	TMEM38A	ENSG00000072954	TMEM38A	0.985287	0.0319535	0.324483	0.0527117	0.0847413	1.4521e-19	7.34701e-19	24	29	29	asd_or_adhd	0.85167	1
1	68627444	ENST00000422584	CTBP2P8-201	ENSG00000234383	CTBP2P8	0.985148	0.108234	0.324551	0.00517483	0.0105304	0.00382756	0.0150009	6	6	6	asd_or_adhd	0.851784	1
12	76745577	ENSG00000091039	OSBPL8	ENSG00000091039	OSBPL8	0.985001	0.0557274	0.324623	0.0188837	0.0322504	3.38654e-08	9.78523e-08	20	20	20	asd_or_adhd	0.851873	1
2	202899310	ENST00000286201	FZD7-201	ENSG00000155760	FZD7	0.984979	0.0527266	0.324634	0.0220358	0.0434692	2.22096e-09	1.70386e-08	19	19	19	asd_or_adhd	0.851873	1
5	175792471	ENST00000310389	ARL10-201	ENSG00000175414	ARL10	0.984734	0.0470575	0.324755	0.0317245	0.0209869	4.44617e-05	0.000223029	33	41	41	asd_or_adhd	0.852064	1
2	242811881	ENST00000343216	RTP5-201	ENSG00000188011	CXXC11	0.984731	0.17421	0.324756	0.0020232	0.0158194	0.000392721	0.00175487	13	22	22	asd_or_adhd	0.852064	1
17	80400465	ENSG00000178927	C17orf62	ENSG00000178927	C17orf62	0.984667	0.0192614	0.324788	0.162272	0.228559	1.18155e-55	1.69161e-54	7	7	7	asd_or_adhd	0.852082	1
3	195686619	ENST00000427149	SDHAP1-203	ENSG00000185485	SDHAP1	0.984599	0.0163248	0.324821	0.2092	0.268641	1.65881e-58	9.25517e-57	53	54	54	asd_or_adhd	0.852106	1
18	47015535	ENST00000582588	RPL17-214	ENSG00000265681	RPL17	-0.9845	-0.0232101	0.32487	0.108054	0.171046	3.97613e-35	1.08664e-33	7	7	7	asd_or_adhd	0.852112	1
21	26957968	ENSG00000154719	MRPL39	ENSG00000154719	MRPL39	-0.984494	-0.0224076	0.324873	0.115007	0.165237	9.67458e-39	9.18856e-38	12	12	12	asd_or_adhd	0.852112	1
7	76239303	ENSG00000146707	POMZP3	ENSG00000146707	POMZP3	-0.984388	-0.0169341	0.324925	0.260935	0.546012	1.11247e-180	1.48273e-178	61	73	73	asd_or_adhd	0.852141	1
7	128510821	ENST00000609480	AC025594.2-201	ENSG00000272899	RP11-309L24.9	0.984326	0.0262548	0.324955	0.0837168	0.134462	4.33027e-27	8.68417e-26	17	18	18	asd_or_adhd	0.852141	1
5	81571879	ENST00000504293	RPS23-203	ENSG00000186468	RPS23	0.984208	0.0223793	0.325013	0.1364	0.15881	1.11367e-32	2.76858e-31	42	48	48	asd_or_adhd	0.852141	1
20	60718851	ENST00000450482	SS18L1-203	ENSG00000184402	SS18L1	-0.984169	-0.0577069	0.325032	0.0160428	0.0277892	1.84049e-06	1.07779e-05	11	11	11	asd_or_adhd	0.852141	1
4	77135193	ENSG00000189157	FAM47E	ENSG00000189157	FAM47E	0.984111	0.0102387	0.325061	0.541002	0.601834	7.83644e-215	1.85339e-212	66	68	68	asd_or_adhd	0.852141	1
12	108956382	ENST00000392807	ISCU-202	ENSG00000136003	ISCU	-0.984095	-0.0707251	0.325069	0.0113091	0.0284682	1.87313e-06	1.09596e-05	6	6	6	asd_or_adhd	0.852141	1
21	26955082	ENST00000567517	AP000223.1-201	ENSG00000260583	LINC00515	-0.984058	-0.0528305	0.325087	0.0202229	0.0538641	3.64556e-11	3.21234e-10	6	6	6	asd_or_adhd	0.852141	1
4	187187099	ENSG00000088926	F11	ENSG00000088926	F11	-0.984035	-0.0290034	0.325099	0.0695934	0.12365	5.92174e-29	4.15884e-28	16	17	17	asd_or_adhd	0.852141	1
12	102271129	ENST00000258534	DRAM1-201	ENSG00000136048	DRAM1	0.984021	0.033947	0.325105	0.0414473	0.0509372	1.29562e-10	1.0941e-09	34	38	38	asd_or_adhd	0.852141	1
7	11053448	ENST00000476774	PHF14-207	ENSG00000106443	PHF14	-0.983695	-0.0997273	0.325265	0.00568877	0.0230209	1.53728e-05	8.14718e-05	6	6	6	asd_or_adhd	0.852225	1
16	11641853	ENSG00000189067	LITAF	ENSG00000189067	LITAF	-0.983635	-0.0547684	0.325295	0.0211152	0.0404741	6.85433e-10	2.18145e-09	11	13	13	asd_or_adhd	0.852225	1
11	73583712	ENSG00000181924	COA4	ENSG00000181924	COA4	-0.983623	-0.0658179	0.325301	0.0111717	0.0391975	1.05974e-09	3.33575e-09	7	9	9	asd_or_adhd	0.852225	1
19	18682540	ENSG00000221983	UBA52	ENSG00000221983	UBA52	-0.983567	-0.0258563	0.325328	0.087419	0.147442	7.86203e-35	6.67125e-34	13	13	13	asd_or_adhd	0.852225	1
3	121613287	ENST00000295605	SLC15A2-201	ENSG00000163406	SLC15A2	-0.983521	-0.0679283	0.325351	0.0133708	0.0180434	0.000146723	0.000691222	19	19	19	asd_or_adhd	0.852225	1
2	105049725	ENSG00000235597	LINC01102	ENSG00000235597	LINC01102	-0.983419	-0.0478443	0.325401	0.0225077	0.0297768	1.46295e-07	4.06593e-07	40	47	47	asd_or_adhd	0.852225	1
14	38065052	ENSG00000139865	TTC6	ENSG00000139865	TTC6	0.983399	0.0320053	0.325411	0.0612378	0.108453	5.37551e-25	3.30898e-24	13	13	13	asd_or_adhd	0.852225	1
3	195341818	ENSG00000224769	MUC20P1	ENSG00000224769	MUC20P1	-0.983314	-0.0153774	0.325453	0.250118	0.32949	4.08385e-88	1.1469e-86	50	67	67	asd_or_adhd	0.852225	1
15	83776400	ENST00000379384	TM6SF1-203	ENSG00000136404	TM6SF1	-0.983273	-0.0731417	0.325473	0.0102038	0.020021	6.17729e-05	0.00030452	5	5	5	asd_or_adhd	0.852225	1
14	36155748	ENST00000556839	RALGAPA1-215	ENSG00000174373	RALGAPA1	0.983265	0.155861	0.325477	0.00226504	0.0154872	0.000459306	0.00203292	4	4	4	asd_or_adhd	0.852225	1
8	17721889	ENSG00000104760	FGL1	ENSG00000104760	FGL1	-0.983248	-0.0253727	0.325486	0.105598	0.157314	9.79971e-37	8.83108e-36	36	37	37	asd_or_adhd	0.852225	1
19	2269508	ENST00000590943	OAZ1-207	ENSG00000104904	OAZ1	-0.98321	-0.0308027	0.325504	0.0518029	0.087413	7.9709e-18	1.05423e-16	7	9	9	asd_or_adhd	0.852225	1
10	69990386	ENSG00000179774	ATOH7	ENSG00000179774	ATOH7	-0.983117	-0.0416779	0.32555	0.0378804	0.073851	2.65722e-17	1.22991e-16	21	21	21	asd_or_adhd	0.852225	1
22	50639408	ENSG00000073169	SELENOO	ENSG00000073169	SELENOO	0.983115	0.0552511	0.325551	0.0324662	0.033112	2.55877e-08	7.45143e-08	25	28	28	asd_or_adhd	0.852225	1
6	150464212	ENSG00000198729	PPP1R14C	ENSG00000198729	PPP1R14C	0.983102	0.0220944	0.325557	0.14183	0.187261	1.92002e-45	2.17356e-44	54	59	59	asd_or_adhd	0.852225	1
3	134204897	ENST00000337090	CEP63-202	ENSG00000182923	CEP63	0.983011	0.0229756	0.325602	0.107742	0.16194	5.94387e-33	1.49612e-31	15	15	15	asd_or_adhd	0.852225	1
3	178976816	ENST00000498774	LRRFIP1P1-201	ENSG00000240429	LRRFIP1P1	-0.982962	-0.0626518	0.325626	0.0135343	0.0137381	0.000977487	0.00414861	23	28	28	asd_or_adhd	0.852225	1
14	103986032	ENST00000553528	CKB-202	ENSG00000166165	CKB	-0.982946	-0.0654448	0.325634	0.0144517	0.0257569	5.75554e-06	3.19455e-05	8	8	8	asd_or_adhd	0.852225	1
7	30068301	ENST00000440706	PLEKHA8-204	ENSG00000106086	PLEKHA8	0.982914	0.0232003	0.32565	0.107024	0.140848	1.18862e-28	2.53339e-27	27	29	29	asd_or_adhd	0.852225	1
14	56025790	ENSG00000126777	KTN1	ENSG00000126777	KTN1	0.982907	0.0255858	0.325653	0.083784	0.102611	1.09747e-23	6.46054e-23	46	49	49	asd_or_adhd	0.852225	1
2	112969102	ENST00000409573	ZC3H8-202	ENSG00000144161	ZC3H8	0.982905	0.0686056	0.325654	0.0134548	0.0137696	0.000952743	0.00405155	16	16	16	asd_or_adhd	0.852225	1
10	71897737	ENST00000287078	TYSND1-201	ENSG00000156521	TYSND1	-0.982692	-0.0930134	0.325759	0.0067807	0.0220308	2.74502e-05	0.000141246	10	10	10	asd_or_adhd	0.852364	1
12	67688800	ENST00000540319	CAND1-204	ENSG00000111530	CAND1	-0.982684	-0.0289786	0.325763	0.0655773	0.106467	2.06967e-21	3.25884e-20	11	11	11	asd_or_adhd	0.852364	1
11	86656721	ENST00000531380	FZD4-201	ENSG00000174804	FZD4	0.98249	0.0416899	0.325859	0.037976	0.0213844	3.43976e-05	0.000174952	49	52	52	asd_or_adhd	0.852364	1
2	207602487	ENST00000374412	MDH1B-201	ENSG00000138400	MDH1B	-0.982438	-0.0262423	0.325884	0.0867959	0.141491	1.54828e-28	3.27943e-27	9	10	10	asd_or_adhd	0.852364	1
7	24612965	ENST00000222644	MPP6-201	ENSG00000105926	MPP6	-0.98233	-0.0440603	0.325938	0.0300738	0.0360542	5.63598e-08	3.83175e-07	20	20	20	asd_or_adhd	0.852364	1
15	81616718	ENSG00000259343	TMC3-AS1	ENSG00000259343	TMC3-AS1	0.982299	0.0992944	0.325953	0.00730327	0.0155064	0.000132399	0.00029637	6	6	6	asd_or_adhd	0.852364	1
7	2577511	ENST00000340611	BRAT1-201	ENSG00000106009	BRAT1	-0.982224	-0.0377426	0.32599	0.0261029	0.0196325	7.65315e-05	0.000373349	57	75	75	asd_or_adhd	0.852364	1
6	28048753	ENST00000377325	ZNF165-201	ENSG00000197279	ZNF165	0.982214	0.0321564	0.325994	0.0451525	0.0426222	4.07732e-09	3.05708e-08	19	22	22	asd_or_adhd	0.852364	1
11	44096180	ENST00000531940	ACCS-209	ENSG00000110455	ACCS	-0.982128	-0.0683951	0.326037	0.0133378	0.0267749	3.39344e-06	1.93178e-05	12	12	12	asd_or_adhd	0.852364	1
11	45377051	ENST00000524488	AC103736.1-202	ENSG00000254427	RP11-430H10.1	-0.982106	-0.0135571	0.326048	0.261784	0.348572	1.44176e-80	1.40839e-78	45	50	50	asd_or_adhd	0.852364	1
8	2792875	ENSG00000183117	CSMD1	ENSG00000183117	CSMD1	0.982085	0.044904	0.326058	0.0339856	0.0511969	3.64449e-12	1.32481e-11	53	54	54	asd_or_adhd	0.852364	1
18	52889562	ENSG00000196628	TCF4	ENSG00000196628	TCF4	0.982054	0.0303133	0.326073	0.0641705	0.108032	4.67871e-25	2.8889e-24	8	8	8	asd_or_adhd	0.852364	1
1	40942887	ENST00000372706	ZFP69-202	ENSG00000187815	ZFP69	0.981967	0.0421225	0.326116	0.0337907	0.0510575	1.19738e-10	1.01453e-09	16	17	17	asd_or_adhd	0.852364	1
17	48986998	ENST00000573301	AC005920.4-201	ENSG00000262006	RP11-700H6.4	-0.981897	-0.0971638	0.32615	0.00658015	0.0102756	0.00410379	0.0160084	11	13	13	asd_or_adhd	0.852364	1
16	27413483	ENSG00000103522	IL21R	ENSG00000103522	IL21R	0.981864	0.071915	0.326167	0.0108569	0.028744	2.11894e-07	5.83266e-07	10	10	10	asd_or_adhd	0.852364	1
9	93063184	ENST00000425666	LINC01508-201	ENSG00000231107	RP11-389K14.3	0.981838	0.0520407	0.32618	0.0188552	0.028205	1.9046e-06	1.1132e-05	10	11	11	asd_or_adhd	0.852364	1
20	56964178	ENST00000475243	VAPB-204	ENSG00000124164	VAPB	0.981836	0.0133698	0.326181	0.325013	0.399053	1.1563e-96	1.58101e-94	33	35	35	asd_or_adhd	0.852364	1
2	220420964	ENST00000472388	OBSL1-210	ENSG00000124006	OBSL1	0.981805	0.0246308	0.326196	0.0884805	0.136782	5.74754e-28	1.18981e-26	7	7	7	asd_or_adhd	0.852364	1
5	1050499	ENST00000264930	SLC12A7-201	ENSG00000113504	SLC12A7	0.981797	0.205468	0.3262	0.00178632	0.0114652	0.00250608	0.0100813	1	1	1	asd_or_adhd	0.852364	1
4	1003724	ENSG00000127418	FGFRL1	ENSG00000127418	FGFRL1	-0.981607	-0.0441622	0.326294	0.0334721	0.0290842	1.80261e-07	4.98179e-07	42	51	51	asd_or_adhd	0.852364	1
11	117671559	ENSG00000137731	FXYD2	ENSG00000137731	FXYD2	-0.98157	-0.0275277	0.326312	0.0897256	0.153401	8.19023e-36	7.15097e-35	11	15	15	asd_or_adhd	0.852364	1
18	12446511	ENSG00000134278	SPIRE1	ENSG00000134278	SPIRE1	-0.981504	-0.0343223	0.326344	0.0507365	0.0731063	4.08926e-17	1.87582e-16	26	30	30	asd_or_adhd	0.852364	1
21	15219080	ENST00000436765	CYP4F29P-203	ENSG00000228314	CYP4F29P	-0.981461	-0.056837	0.326366	0.0201454	0.0711927	1.57378e-14	1.72958e-13	26	33	33	asd_or_adhd	0.852364	1
18	47017234	ENST00000579495	RPL17-206	ENSG00000265681	RPL17	0.981457	0.0662703	0.326367	0.0122905	0.0313392	5.54801e-07	3.4286e-06	5	5	5	asd_or_adhd	0.852364	1
3	125688007	ENST00000504401	ROPN1B-202	ENSG00000114547	ROPN1B	-0.98134	-0.0152304	0.326425	0.265018	0.329852	8.41603e-75	7.17679e-73	25	25	25	asd_or_adhd	0.852364	1
19	38307999	ENSG00000267640	AC016582.3	ENSG00000267640	AC016582.3	0.981307	0.0473429	0.326441	0.0278674	0.0293967	1.57678e-07	4.37221e-07	25	26	26	asd_or_adhd	0.852364	1
8	144840323	ENSG00000254973	AC105219.4	ENSG00000254973	AC105219.4	0.981241	0.0498615	0.326474	0.0268589	0.0535726	1.12162e-12	4.18336e-12	6	7	7	asd_or_adhd	0.852364	1
13	76123619	ENSG00000118939	UCHL3	ENSG00000118939	UCHL3	-0.981208	-0.014625	0.32649	0.274814	0.293414	5.26174e-75	1.13334e-73	76	84	84	asd_or_adhd	0.852364	1
2	112754947	ENST00000473065	MERTK-206	ENSG00000153208	MERTK	-0.981199	-0.0226371	0.326495	0.158094	0.181229	5.81414e-38	1.7374e-36	29	37	37	asd_or_adhd	0.852364	1
16	76912171	ENSG00000260797	AC106734.1	ENSG00000260797	AC106734.1	0.981178	0.0394735	0.326505	0.042817	0.0623662	1.28286e-14	5.26141e-14	38	40	40	asd_or_adhd	0.852364	1
12	124179587	ENST00000543998	TCTN2-204	ENSG00000168778	TCTN2	0.981132	0.033716	0.326528	0.0517879	0.0853085	2.93073e-17	3.77038e-16	12	12	12	asd_or_adhd	0.852364	1
12	63952693	ENST00000324472	DPY19L2-202	ENSG00000177990	DPY19L2	-0.981119	-0.0159017	0.326534	0.202315	0.257094	4.73225e-56	2.46202e-54	86	87	87	asd_or_adhd	0.852364	1
3	11406132	ENST00000427759	ATG7-208	ENSG00000197548	ATG7	0.98107	0.056476	0.326558	0.0191714	0.0428774	3.87007e-09	2.90833e-08	10	10	10	asd_or_adhd	0.852364	1
11	63997750	ENSG00000110011	DNAJC4	ENSG00000110011	DNAJC4	0.981047	0.0748786	0.32657	0.0106206	0.0225322	4.75348e-06	1.19054e-05	7	7	7	asd_or_adhd	0.852364	1
2	61236983	ENST00000398658	PUS10-202	ENSG00000162927	PUS10	-0.981036	-0.0382678	0.326575	0.04046	0.0473899	4.84414e-10	3.91709e-09	25	25	25	asd_or_adhd	0.852364	1
12	9429831	ENSG00000111788	AC009533.1	ENSG00000111788	AC009533.1	0.981	0.0875268	0.326593	0.00864636	0.0203381	1.47473e-05	3.55551e-05	9	10	10	asd_or_adhd	0.852364	1
8	56652503	ENST00000517576	TMEM68-203	ENSG00000167904	TMEM68	-0.980885	-0.0666636	0.326649	0.0101743	0.011846	0.00217402	0.00881436	14	16	16	asd_or_adhd	0.852448	1
10	31109136	ENSG00000183621	ZNF438	ENSG00000183621	ZNF438	0.980823	0.0489071	0.32668	0.024587	0.0385453	1.59977e-09	4.99714e-09	19	19	19	asd_or_adhd	0.852463	1
12	15260717	ENST00000256953	RERG-201	ENSG00000134533	RERG	0.98072	0.0501548	0.326731	0.0291978	0.0426447	4.43411e-09	3.31645e-08	19	23	23	asd_or_adhd	0.852471	1
19	35645633	ENSG00000089327	FXYD5	ENSG00000089327	FXYD5	0.980647	0.048475	0.326767	0.0276851	0.0532412	1.28047e-12	4.76406e-12	10	12	12	asd_or_adhd	0.852471	1
5	179269047	ENST00000523835	MRNIP-223	ENSG00000161010	C5orf45	-0.980586	-0.032773	0.326797	0.0530426	0.099217	4.74711e-20	7.01231e-19	9	9	9	asd_or_adhd	0.852471	1
17	73521161	ENSG00000073350	LLGL2	ENSG00000073350	LLGL2	0.980581	0.0455006	0.326799	0.0298016	0.051292	3.30488e-12	1.20415e-11	30	32	32	asd_or_adhd	0.852471	1
1	78183225	ENST00000498328	USP33-210	ENSG00000077254	USP33	-0.980541	-0.02552	0.326819	0.11522	0.148292	2.94337e-30	6.65608e-29	27	27	27	asd_or_adhd	0.852471	1
7	803544	ENST00000491496	DNAAF5-208	ENSG00000164818	HEATR2	-0.980518	-0.112183	0.32683	0.00512165	0.0150875	0.000468081	0.00206876	3	3	3	asd_or_adhd	0.852471	1
2	65283506	ENST00000377990	CEP68-202	ENSG00000011523	CEP68	0.980398	0.0418614	0.32689	0.0348887	0.0349649	1.12285e-07	7.42321e-07	48	54	54	asd_or_adhd	0.852561	1
3	52279841	ENSG00000164088	PPM1M	ENSG00000164088	PPM1M	-0.979945	-0.0161332	0.327113	0.239376	0.259692	3.28855e-65	5.78651e-64	43	47	47	asd_or_adhd	0.852805	1
9	6215809	ENST00000456383	IL33-203	ENSG00000137033	IL33	-0.979916	-0.0282518	0.327128	0.0758453	0.115284	1.90981e-23	3.28694e-22	40	41	41	asd_or_adhd	0.852805	1
3	169657141	ENSG00000239219	AC008040.1	ENSG00000239219	AC008040.1	-0.979887	-0.0123679	0.327142	0.314058	0.347274	4.17628e-93	1.2983e-91	77	94	94	asd_or_adhd	0.852805	1
10	51253787	ENSG00000272225	RP11-592B15.9	ENSG00000272225	RP11-592B15.9	0.979849	0.0665956	0.327161	0.0127965	0.0324323	3.13388e-08	9.07909e-08	4	4	4	asd_or_adhd	0.852805	1
7	107383262	ENST00000457510	AC002467.1-201	ENSG00000241764	AC002467.7	0.979838	0.0293879	0.327166	0.0713893	0.100534	3.14482e-20	4.68371e-19	5	5	5	asd_or_adhd	0.852805	1
1	85715639	ENSG00000162642	C1orf52	ENSG00000162642	C1orf52	-0.979717	-0.0232965	0.327226	0.109068	0.171776	1.33119e-40	1.3281e-39	5	5	5	asd_or_adhd	0.852805	1
2	132285406	ENST00000295171	CCDC74A-201	ENSG00000163040	CCDC74A	0.979564	0.0560756	0.327301	0.0210416	0.0249624	8.09578e-06	4.41901e-05	15	29	29	asd_or_adhd	0.852805	1
2	113341817	ENSG00000125611	CHCHD5	ENSG00000125611	CHCHD5	0.979473	0.0210674	0.327346	0.129855	0.174548	1.00505e-41	1.03748e-40	25	28	28	asd_or_adhd	0.852805	1
3	123813600	ENST00000483658	KALRN-216	ENSG00000160145	KALRN	0.979422	0.0614305	0.327371	0.0196422	0.0358257	7.57632e-08	5.08615e-07	25	29	29	asd_or_adhd	0.852805	1
17	58120555	ENST00000184956	HEATR6-201	ENSG00000068097	HEATR6	0.979418	0.0579569	0.327373	0.0140342	0.020222	6.07539e-05	0.000299747	9	10	10	asd_or_adhd	0.852805	1
10	45869675	ENST00000374391	ALOX5-201	ENSG00000012779	ALOX5	0.979321	0.0200691	0.327421	0.157469	0.201547	5.71719e-42	1.94005e-40	94	96	96	asd_or_adhd	0.852805	1
4	57827093	ENST00000602820	AC069307.1-201	ENSG00000269949	RP11-738E22.3	-0.979264	-0.0291555	0.327449	0.0702442	0.0743487	4.81311e-15	5.45886e-14	57	60	60	asd_or_adhd	0.852805	1
13	103249373	ENST00000376052	TPP2-201	ENSG00000134900	TPP2	0.979245	0.0330736	0.327459	0.0511773	0.0955462	3.53656e-19	5.00387e-18	37	37	37	asd_or_adhd	0.852805	1
10	112670354	ENST00000603915	AL158163.1-201	ENSG00000270589	RP11-348N5.7	-0.979238	-0.102497	0.327462	0.00558248	0.0121411	0.00196132	0.00799776	9	9	9	asd_or_adhd	0.852805	1
6	170723227	ENST00000564198	AL008628.1-201	ENSG00000261003	RP1-140C12.2	-0.979187	-0.0137629	0.327488	0.352002	0.351545	8.2121e-82	8.1937e-80	58	80	80	asd_or_adhd	0.852805	1
12	110880449	ENST00000471641	ARPC3-204	ENSG00000111229	ARPC3	-0.979145	-0.0587751	0.327508	0.0103675	0.0245119	9.66818e-06	5.24113e-05	5	5	5	asd_or_adhd	0.852805	1
10	104209610	ENST00000492465	RPARP-AS1-202	ENSG00000269609	RP11-18I14.10	-0.979135	-0.0213803	0.327513	0.120036	0.150407	2.14199e-30	4.87373e-29	27	28	28	asd_or_adhd	0.852805	1
16	5074845	ENSG00000103174	NAGPA	ENSG00000103174	NAGPA	0.979121	0.0140624	0.32752	0.279674	0.333215	2.32798e-88	6.56844e-87	43	50	50	asd_or_adhd	0.852805	1
5	53813589	ENSG00000178996	SNX18	ENSG00000178996	SNX18	0.978958	0.0249432	0.327601	0.106454	0.124402	7.15866e-29	5.01876e-28	26	26	26	asd_or_adhd	0.852805	1
5	179338651	ENSG00000113269	RNF130	ENSG00000113269	RNF130	0.978922	0.0687608	0.327619	0.0130608	0.0378039	2.60063e-09	8.03197e-09	14	14	14	asd_or_adhd	0.852805	1
10	76993727	ENSG00000165644	COMTD1	ENSG00000165644	COMTD1	-0.978913	-0.0345839	0.327623	0.0695436	0.101017	2.10784e-23	1.22825e-22	17	17	17	asd_or_adhd	0.852805	1
3	19988571	ENST00000273047	RAB5A-201	ENSG00000144566	RAB5A	-0.97886	-0.0271592	0.327649	0.0938569	0.1209	2.06975e-24	3.71445e-23	22	25	25	asd_or_adhd	0.852805	1
5	132099461	ENST00000414594	SEPT8-209	ENSG00000164402	2021-09-08	-0.978856	-0.0476252	0.327651	0.0242105	0.0433117	3.04604e-09	2.30984e-08	8	8	8	asd_or_adhd	0.852805	1
7	97361396	ENST00000350485	TAC1-203	ENSG00000006128	TAC1	0.978834	0.0881479	0.327662	0.00751641	0.0247333	8.75819e-06	4.76809e-05	12	12	12	asd_or_adhd	0.852805	1
18	48326406	ENST00000592966	MRO-210	ENSG00000134042	MRO	0.97874	0.0534716	0.327708	0.0198914	0.0339672	1.63786e-07	1.06742e-06	17	19	19	asd_or_adhd	0.852805	1
2	242592882	ENST00000429899	ATG4B-211	ENSG00000168397	ATG4B	0.978715	0.059556	0.327721	0.0168541	0.0202252	5.54288e-05	0.000274621	17	24	24	asd_or_adhd	0.852805	1
11	124824017	ENST00000344762	CCDC15-201	ENSG00000149548	CCDC15	-0.978625	-0.0175862	0.327765	0.134495	0.149186	2.43034e-30	5.51563e-29	88	96	96	asd_or_adhd	0.852805	1
13	115000362	ENST00000360383	CDC16-204	ENSG00000130177	CDC16	0.978606	0.0348562	0.327775	0.0469967	0.0720256	1.09071e-14	1.21176e-13	22	24	24	asd_or_adhd	0.852805	1
16	2255455	ENST00000565330	MLST8-221	ENSG00000167965	MLST8	0.978525	0.0310931	0.327815	0.0608726	0.111262	2.14098e-22	3.52458e-21	16	21	21	asd_or_adhd	0.852805	1
12	10323141	ENSG00000165685	TMEM52B	ENSG00000165685	TMEM52B	-0.978499	-0.0586807	0.327827	0.0168277	0.0249048	1.56197e-06	4.03826e-06	26	29	29	asd_or_adhd	0.852805	1
2	44429156	ENST00000487286	PPM1B-210	ENSG00000138032	PPM1B	0.978484	0.0439458	0.327835	0.0313759	0.06801	7.48808e-14	7.89447e-13	4	4	4	asd_or_adhd	0.852805	1
6	135281516	ENST00000367837	HBS1L-205	ENSG00000112339	HBS1L	0.978483	0.0148956	0.327835	0.255934	0.332897	4.27704e-76	3.78193e-74	40	40	40	asd_or_adhd	0.852805	1
8	68045789	ENSG00000250869	AC087359.1	ENSG00000250869	AC087359.1	-0.978465	-0.0892674	0.327845	0.00699802	0.0113934	0.00118138	0.00246877	11	11	11	asd_or_adhd	0.852805	1
8	1993155	ENSG00000036448	MYOM2	ENSG00000036448	MYOM2	0.978445	0.0138125	0.327854	0.29812	0.408743	2.22785e-117	1.12202e-115	62	66	66	asd_or_adhd	0.852805	1
7	106505723	ENSG00000105851	PIK3CG	ENSG00000105851	PIK3CG	0.978408	0.0412293	0.327873	0.0335629	0.0427052	2.19575e-10	7.20781e-10	34	37	37	asd_or_adhd	0.852805	1
14	21668238	ENST00000555379	LINC00641-201	ENSG00000258441	LINC00641	-0.978275	-0.0376127	0.327938	0.0333361	0.0523836	5.91279e-11	5.12803e-10	20	21	21	asd_or_adhd	0.852805	1
16	48116884	ENST00000311303	ABCC12-201	ENSG00000140798	ABCC12	-0.978257	-0.156723	0.327947	0.00250198	0.01044	0.00407227	0.0158925	2	2	2	asd_or_adhd	0.852805	1
1	173386932	ENSG00000203739	AL645568.1	ENSG00000203739	AL645568.1	0.978229	0.134406	0.327961	0.00351056	0.0117683	0.000913503	0.0019255	3	3	3	asd_or_adhd	0.852805	1
2	85921481	ENST00000524600	GNLY-210	ENSG00000115523	GNLY	-0.978229	-0.0501101	0.327961	0.0237256	0.0443808	2.05673e-09	1.58239e-08	9	10	10	asd_or_adhd	0.852805	1
12	70297813	ENSG00000257815	LINC01481	ENSG00000257815	LINC01481	0.978216	0.0143547	0.327968	0.289321	0.356019	1.12235e-96	3.78678e-95	56	56	56	asd_or_adhd	0.852805	1
14	23415437	ENSG00000092036	HAUS4	ENSG00000092036	HAUS4	-0.978016	-0.0150858	0.328066	0.252105	0.314987	1.05275e-81	2.55243e-80	12	14	14	asd_or_adhd	0.852905	1
17	76419778	ENST00000591369	DNAH17-208	ENSG00000187775	DNAH17	-0.977959	-0.079837	0.328095	0.0114495	0.0147966	0.000608068	0.0026464	17	25	25	asd_or_adhd	0.852905	1
5	43122141	ENST00000509931	ZNF131-215	ENSG00000172262	ZNF131	-0.977938	-0.0298749	0.328105	0.0719038	0.0890057	5.51687e-18	7.3548e-17	15	15	15	asd_or_adhd	0.852905	1
7	116502654	ENST00000426421	CAPZA2-204	ENSG00000198898	CAPZA2	0.977938	0.0371651	0.328105	0.0298712	0.0319521	4.1694e-07	2.60829e-06	27	29	29	asd_or_adhd	0.852905	1
16	28731820	ENST00000565099	EIF3C-206	ENSG00000184110	EIF3C	-0.977753	-0.0475979	0.328197	0.0259078	0.058897	1.98709e-12	1.90993e-11	26	37	37	asd_or_adhd	0.85308	1
20	42839600	ENSG00000223891	OSER1-AS1	ENSG00000223891	OSER1-AS1	-0.977661	-0.026857	0.328242	0.0843494	0.112804	4.03379e-26	2.58326e-25	32	38	38	asd_or_adhd	0.853134	1
2	86478475	ENST00000489855	REEP1-205	ENSG00000068615	REEP1	-0.977558	-0.0298804	0.328293	0.0626132	0.122219	1.28038e-24	2.31989e-23	8	8	8	asd_or_adhd	0.853202	1
17	16721297	ENSG00000226145	KRT16P6	ENSG00000226145	KRT16P6	0.977296	0.0598714	0.328422	0.0194911	0.0329546	2.95762e-08	8.58703e-08	14	15	15	asd_or_adhd	0.853228	1
15	74890841	ENSG00000179335	CLK3	ENSG00000179335	CLK3	0.977275	0.139385	0.328433	0.00328478	0.0104355	0.00194295	0.00400202	4	5	5	asd_or_adhd	0.853228	1
10	120789938	ENST00000340087	NANOS1-201	ENSG00000188613	NANOS1	-0.977218	-0.0387804	0.328461	0.0370205	0.057917	4.33224e-12	4.06224e-11	25	25	25	asd_or_adhd	0.853228	1
1	242246288	ENSG00000180287	PLD5	ENSG00000180287	PLD5	-0.977203	-0.0424495	0.328469	0.0273058	0.0310955	7.52045e-08	2.12589e-07	43	46	46	asd_or_adhd	0.853228	1
17	6555059	ENST00000542475	C17orf100-201	ENSG00000256806	AC004706.1	0.977136	0.0473114	0.328502	0.0266649	0.0624056	7.66797e-13	7.56222e-12	11	11	11	asd_or_adhd	0.853228	1
1	165637911	ENST00000491436	ALDH9A1-205	ENSG00000143149	ALDH9A1	-0.977037	-0.0870588	0.328551	0.00743547	0.0232391	1.6137e-05	8.52771e-05	17	17	17	asd_or_adhd	0.853228	1
13	40229814	ENST00000455146	COG6-204	ENSG00000133103	COG6	-0.97694	-0.0252645	0.328599	0.0796602	0.0899549	2.63518e-18	3.57166e-17	52	58	58	asd_or_adhd	0.853228	1
13	96325089	ENST00000499499	DNAJC3-AS1-201	ENSG00000247400	DNAJC3-AS1	-0.976885	-0.0228809	0.328626	0.11187	0.158034	2.40313e-32	5.89969e-31	18	19	19	asd_or_adhd	0.853228	1
7	302918	ENSG00000269396	AC187652.1	ENSG00000269396	AC187652.1	0.976831	0.159268	0.328653	0.00276914	0.0372196	3.40418e-09	1.04495e-08	6	18	18	asd_or_adhd	0.853228	1
5	176798067	ENST00000509289	RGS14-208	ENSG00000169220	RGS14	-0.976828	-0.0305494	0.328654	0.0586956	0.0853786	2.58874e-17	3.33816e-16	10	10	10	asd_or_adhd	0.853228	1
1	120162045	ENSG00000143067	ZNF697	ENSG00000143067	ZNF697	0.976818	0.0176261	0.328659	0.191693	0.208579	2.40682e-50	3.04629e-49	56	60	60	asd_or_adhd	0.853228	1
15	77905369	ENSG00000169783	LINGO1	ENSG00000169783	LINGO1	0.976816	0.0279511	0.32866	0.0672629	0.0837124	1.98824e-19	1.00176e-18	20	20	20	asd_or_adhd	0.853228	1
21	40777770	ENSG00000157578	LCA5L	ENSG00000157578	LCA5L	0.976812	0.0129668	0.328662	0.349595	0.429639	4.36125e-124	2.45819e-122	25	25	25	asd_or_adhd	0.853228	1
19	12203078	ENSG00000214189	ZNF788	ENSG00000214189	ZNF788	0.976741	0.0795931	0.328697	0.00927833	0.0221882	5.28319e-06	1.31965e-05	7	7	7	asd_or_adhd	0.853228	1
10	124913793	ENST00000368865	BUB3-203	ENSG00000154473	BUB3	-0.976728	-0.026465	0.328704	0.102693	0.136607	1.30547e-27	2.66819e-26	27	28	28	asd_or_adhd	0.853228	1
21	46913486	ENST00000417954	SLC19A1-203	ENSG00000173638	SLC19A1	-0.976647	-0.029672	0.328744	0.0762452	0.129266	4.65399e-26	8.9797e-25	16	17	17	asd_or_adhd	0.853228	1
1	62902326	ENST00000339950	USP1-201	ENSG00000162607	USP1	0.976646	0.0803565	0.328744	0.00982612	0.0151949	0.000509566	0.00223995	8	12	12	asd_or_adhd	0.853228	1
15	28356186	ENSG00000128731	HERC2	ENSG00000128731	HERC2	0.976642	0.0977608	0.328746	0.00756292	0.0247871	1.62905e-06	4.20853e-06	18	25	25	asd_or_adhd	0.853228	1
8	11701529	ENST00000420692	CTSB-203	ENSG00000164733	CTSB	0.976517	0.0331534	0.328808	0.0507666	0.049671	2.0538e-10	1.70734e-09	27	28	28	asd_or_adhd	0.853326	1
19	49999631	ENST00000270625	RPS11-201	ENSG00000142534	RPS11	0.976456	0.142338	0.328839	0.00323035	0.0105966	0.00360233	0.0141728	7	7	7	asd_or_adhd	0.85334	1
3	158288952	ENST00000491767	MLF1-212	ENSG00000178053	MLF1	0.976359	0.0257741	0.328886	0.0973868	0.136102	1.51887e-27	3.09863e-26	24	25	25	asd_or_adhd	0.853352	1
2	219082178	ENST00000465395	ARPC2-208	ENSG00000163466	ARPC2	0.976264	0.0131834	0.328934	0.319262	0.379859	3.57692e-91	4.38338e-89	31	31	31	asd_or_adhd	0.853352	1
2	191233370	ENST00000470892	INPP1-214	ENSG00000151689	INPP1	-0.976158	-0.0118938	0.328986	0.42825	0.498746	2.73681e-135	8.33277e-133	21	22	22	asd_or_adhd	0.853352	1
3	196198631	ENST00000437070	RNF168-202	ENSG00000163961	RNF168	-0.97607	-0.0607159	0.32903	0.0145123	0.033921	1.60504e-07	1.04696e-06	23	26	26	asd_or_adhd	0.853352	1
4	153701089	ENSG00000164144	ARFIP1	ENSG00000164144	ARFIP1	-0.976049	-0.03079	0.32904	0.0599481	0.106925	2.07893e-25	1.29928e-24	14	14	14	asd_or_adhd	0.853352	1
4	88394500	ENST00000418378	SPARCL1-202	ENSG00000152583	SPARCL1	0.975968	0.0210954	0.32908	0.125593	0.17433	7.85576e-36	2.19636e-34	23	23	23	asd_or_adhd	0.853352	1
8	62550528	ENST00000518306	ASPH-212	ENSG00000198363	ASPH	-0.97595	-0.054745	0.329089	0.0188604	0.0365069	6.08861e-08	4.12563e-07	15	15	15	asd_or_adhd	0.853352	1
6	80816364	ENSG00000083123	BCKDHB	ENSG00000083123	BCKDHB	0.975944	0.0200071	0.329092	0.14819	0.175186	2.69225e-41	2.75203e-40	35	38	38	asd_or_adhd	0.853352	1
5	44815321	ENST00000230914	MRPS30-201	ENSG00000112996	MRPS30	0.975859	0.060837	0.329134	0.0180669	0.0226412	2.07251e-05	0.000108054	18	18	18	asd_or_adhd	0.853352	1
14	96505709	ENST00000556728	C14orf132-204	ENSG00000227051	C14orf132	0.975856	0.0902421	0.329136	0.00653266	0.0125558	0.00151121	0.00625265	10	10	10	asd_or_adhd	0.853352	1
7	107294421	ENST00000591896	SLC26A4-AS1-204	ENSG00000233705	SLC26A4-AS1	0.975836	0.0395233	0.329146	0.0400609	0.0462483	9.04228e-10	7.14742e-09	48	54	54	asd_or_adhd	0.853352	1
13	26618735	ENST00000319420	SHISA2-201	ENSG00000180730	SHISA2	0.975822	0.0485071	0.329153	0.0246666	0.0516966	8.30123e-11	7.12967e-10	19	19	19	asd_or_adhd	0.853352	1
17	42980529	ENST00000441312	GFAP-204	ENSG00000224911	AC015936.3	0.9758	0.029678	0.329163	0.0641306	0.0890949	2.17526e-18	2.96371e-17	39	42	42	asd_or_adhd	0.853352	1
2	224616403	ENSG00000152056	AP1S3	ENSG00000152056	AP1S3	0.975488	0.042127	0.329318	0.0320388	0.0706938	1.1915e-16	5.35665e-16	7	7	7	asd_or_adhd	0.85364	1
2	47572297	ENST00000405271	EPCAM-202	ENSG00000119888	EPCAM	-0.975477	-0.0355887	0.329324	0.0440241	0.0667888	1.19023e-13	1.23935e-12	16	16	16	asd_or_adhd	0.85364	1
7	102206423	ENST00000504157	POLR2J3-209	ENSG00000168255	POLR2J3	0.975317	0.0371728	0.329403	0.0615904	0.0425592	3.78964e-09	2.84885e-08	56	61	61	asd_or_adhd	0.853735	1
15	41687189	ENST00000560978	NDUFAF1-204	ENSG00000137806	NDUFAF1	0.975255	0.0365341	0.329434	0.0954017	0.124538	3.17043e-25	5.90505e-24	37	37	37	asd_or_adhd	0.853735	1
15	83328034	ENST00000543938	AP3B2-210	ENSG00000103723	AP3B2	0.975254	0.0747389	0.329434	0.010134	0.0247734	7.54755e-06	4.13301e-05	12	12	12	asd_or_adhd	0.853735	1
4	167675237	ENST00000512648	SPOCK3-221	ENSG00000196104	SPOCK3	-0.975164	-0.0296019	0.329479	0.0774523	0.13304	8.44287e-27	1.67423e-25	30	32	32	asd_or_adhd	0.853757	1
3	75470703	ENSG00000244026	FAM86DP	ENSG00000244026	FAM86DP	0.975063	0.0388615	0.329529	0.0309823	0.305594	1.14409e-83	2.91755e-82	17	29	29	asd_or_adhd	0.853757	1
14	61509868	ENST00000529212	SLC38A6-212	ENSG00000139974	SLC38A6	-0.975022	-0.0373314	0.329549	0.0426352	0.0881578	6.46335e-18	8.59075e-17	8	9	9	asd_or_adhd	0.853757	1
12	94338817	ENST00000604017	AC012464.3-201	ENSG00000271382	RP11-1060G2.2	-0.975021	-0.081964	0.32955	0.0100825	0.0140065	0.000853972	0.00365009	12	13	13	asd_or_adhd	0.853757	1
9	139615818	ENST00000414282	SNHG7-201	ENSG00000233016	SNHG7	-0.974939	-0.0828328	0.329591	0.0105777	0.0166656	0.000281784	0.00128059	9	14	14	asd_or_adhd	0.853757	1
15	26147507	ENSG00000206187	LINC02346	ENSG00000206187	LINC02346	-0.974937	-0.0729306	0.329592	0.0114242	0.0161795	0.000111899	0.000252261	32	42	42	asd_or_adhd	0.853757	1
7	4836686	ENSG00000157927	RADIL	ENSG00000157927	RADIL	-0.974889	-0.0243039	0.329615	0.115123	0.16071	6.53064e-38	6.03852e-37	34	44	44	asd_or_adhd	0.853757	1
12	96260826	ENSG00000165972	CCDC38	ENSG00000165972	CCDC38	-0.974781	-0.0627723	0.329669	0.0132229	0.0198064	1.78385e-05	4.27217e-05	11	12	12	asd_or_adhd	0.853809	1
17	7529660	ENST00000575826	SAT2-211	ENSG00000141504	SAT2	-0.974565	-0.0629656	0.329776	0.0143279	0.0351307	1.01294e-07	6.72163e-07	13	15	15	asd_or_adhd	0.853809	1
9	2157680	ENST00000452193	SMARCA2-215	ENSG00000080503	SMARCA2	0.974504	0.0725467	0.329806	0.012045	0.0282392	1.89241e-06	1.10666e-05	4	5	5	asd_or_adhd	0.853809	1
9	116135699	ENST00000238379	HDHD3-201	ENSG00000119431	HDHD3	0.974477	0.0449058	0.32982	0.033085	0.0234372	1.51167e-05	8.01576e-05	44	52	52	asd_or_adhd	0.853809	1
16	47188298	ENSG00000129636	ITFG1	ENSG00000129636	ITFG1	-0.974425	-0.0407875	0.329846	0.0323856	0.0506411	3.63799e-12	1.32272e-11	15	15	15	asd_or_adhd	0.853809	1
7	100860949	ENSG00000106400	ZNHIT1	ENSG00000106400	ZNHIT1	0.974406	0.0417217	0.329855	0.0313351	0.0268733	5.68085e-07	1.51885e-06	33	35	35	asd_or_adhd	0.853809	1
18	43684298	ENSG00000152240	HAUS1	ENSG00000152240	HAUS1	0.974387	0.0291615	0.329864	0.0927323	0.139965	7.18792e-33	5.74177e-32	25	26	26	asd_or_adhd	0.853809	1
5	42799982	ENST00000514985	SELENOP-214	ENSG00000250722	SEPP1	-0.974347	-0.0218889	0.329884	0.122117	0.140393	2.24355e-28	4.71716e-27	24	25	25	asd_or_adhd	0.853809	1
7	106809460	ENST00000222574	HBP1-201	ENSG00000105856	HBP1	0.974334	0.0284938	0.329891	0.0698473	0.1095	2.23931e-22	3.68508e-21	8	8	8	asd_or_adhd	0.853809	1
9	4679566	ENST00000381854	CDC37L1-201	ENSG00000106993	CDC37L1	0.974316	0.032059	0.3299	0.0671406	0.0986145	7.64068e-20	1.11804e-18	28	32	32	asd_or_adhd	0.853809	1
2	61167357	ENSG00000162927	PUS10	ENSG00000162927	PUS10	-0.974264	-0.0206366	0.329926	0.124788	0.176814	9.12149e-42	9.43597e-41	17	17	17	asd_or_adhd	0.853809	1
7	66752528	ENSG00000067601	PMS2P4	ENSG00000067601	PMS2P4	-0.974253	-0.0368055	0.329931	0.0432395	0.0464593	3.1847e-11	1.09723e-10	23	29	29	asd_or_adhd	0.853809	1
18	21719059	ENST00000463087	CABYR-206	ENSG00000154040	CABYR	0.974032	0.0299192	0.33004	0.0654679	0.0985636	9.06074e-20	1.31992e-18	14	16	16	asd_or_adhd	0.853836	1
18	59710800	ENST00000357637	PIGN-201	ENSG00000197563	PIGN	0.97403	0.0420976	0.330042	0.0324272	0.0648343	2.84449e-13	2.88556e-12	16	16	16	asd_or_adhd	0.853836	1
15	66628544	ENSG00000075131	TIPIN	ENSG00000075131	TIPIN	0.974016	0.0139427	0.330048	0.350755	0.406715	3.80641e-115	1.8476e-113	46	49	49	asd_or_adhd	0.853836	1
21	15278281	ENST00000412442	SNX18P13-201	ENSG00000230965	SNX18P13	-0.973933	-0.0389488	0.33009	0.0374812	0.11695	1.09658e-23	1.90806e-22	45	51	51	asd_or_adhd	0.853836	1
1	47011316	ENST00000294445	KNCN-201	ENSG00000162456	KNCN	-0.973898	-0.0335374	0.330107	0.046043	0.0569663	9.47867e-12	8.69198e-11	23	24	24	asd_or_adhd	0.853836	1
7	91721303	ENST00000487258	AKAP9-211	ENSG00000127914	AKAP9	-0.973846	-0.0501741	0.330133	0.01862	0.0233011	1.61779e-05	8.5473e-05	15	16	16	asd_or_adhd	0.853836	1
6	112375462	ENST00000361714	WISP3-202	ENSG00000112761	WISP3	-0.973835	-0.112367	0.330139	0.00460758	0.0187021	0.000115295	0.000550508	5	5	5	asd_or_adhd	0.853836	1
16	21169698	ENSG00000011638	TMEM159	ENSG00000011638	TMEM159	0.973834	0.0287889	0.330139	0.0989354	0.0929715	1.39876e-21	7.58113e-21	64	76	76	asd_or_adhd	0.853836	1
1	224407315	ENSG00000237101	AC092809.4	ENSG00000237101	AC092809.4	0.973724	0.0741354	0.330194	0.0100688	0.0191683	2.24735e-05	5.33823e-05	14	15	15	asd_or_adhd	0.853915	1
14	95999692	ENSG00000252481	SCARNA13	ENSG00000252481	SCARNA13	0.973574	0.0486554	0.330268	0.025679	0.0483069	1.10681e-11	3.91447e-11	9	9	9	asd_or_adhd	0.853959	1
11	18359764	ENST00000524753	GTF2H1-204	ENSG00000110768	GTF2H1	0.973531	0.0422459	0.330289	0.0326313	0.0714314	1.33965e-14	1.47906e-13	19	19	19	asd_or_adhd	0.853959	1
15	98285448	ENSG00000251209	LINC00923	ENSG00000251209	LINC00923	-0.9735	-0.119735	0.330305	0.00394271	0.0205646	1.31028e-05	3.1733e-05	4	4	4	asd_or_adhd	0.853959	1
16	67182008	ENSG00000237172	B3GNT9	ENSG00000237172	B3GNT9	-0.973473	-0.0536874	0.330318	0.0165933	0.0362046	6.07304e-09	1.83316e-08	19	19	19	asd_or_adhd	0.853959	1
14	53112910	ENST00000555069	ERO1A-205	ENSG00000197930	ERO1L	0.973345	0.0701388	0.330382	0.0117637	0.0115502	0.00245434	0.0098833	15	17	17	asd_or_adhd	0.853959	1
5	96496571	ENST00000283109	RIOK2-201	ENSG00000058729	RIOK2	0.973318	0.0180272	0.330395	0.181593	0.222023	1.5506e-47	6.36631e-46	27	28	28	asd_or_adhd	0.853959	1
12	70077019	ENST00000266661	BEST3-201	ENSG00000127325	BEST3	-0.973211	-0.0230175	0.330449	0.129536	0.170808	4.08448e-35	1.11556e-33	38	41	41	asd_or_adhd	0.853959	1
4	129730779	ENSG00000077684	JADE1	ENSG00000077684	JADE1	0.973193	0.0502541	0.330457	0.0227591	0.0343519	1.40344e-08	4.15571e-08	17	18	18	asd_or_adhd	0.853959	1
14	24895738	ENSG00000139899	CBLN3	ENSG00000139899	CBLN3	-0.973149	-0.0193394	0.330479	0.135774	0.195919	4.16131e-47	4.89218e-46	32	37	37	asd_or_adhd	0.853959	1
7	108210012	ENSG00000128590	DNAJB9	ENSG00000128590	DNAJB9	-0.973144	-0.0714024	0.330482	0.0114143	0.0319619	3.82885e-08	1.10302e-07	8	8	8	asd_or_adhd	0.853959	1
14	104201229	ENST00000557082	PPP1R13B-215	ENSG00000088808	PPP1R13B	-0.973078	-0.0586546	0.330515	0.0162173	0.0343024	1.51683e-07	9.91461e-07	7	7	7	asd_or_adhd	0.853959	1
6	137143717	ENSG00000112357	PEX7	ENSG00000112357	PEX7	0.972878	0.0247171	0.330614	0.0876673	0.145406	5.56623e-34	4.62078e-33	18	20	20	asd_or_adhd	0.853959	1
19	49141273	ENST00000594088	CA11-202	ENSG00000063180	CA11	0.972867	0.0752586	0.33062	0.00956433	0.0113661	0.00271046	0.0108571	11	12	12	asd_or_adhd	0.853959	1
2	105974169	ENSG00000115641	FHL2	ENSG00000115641	FHL2	0.97271	0.0316759	0.330697	0.0698787	0.0985551	7.73128e-23	4.40504e-22	14	16	16	asd_or_adhd	0.853959	1
2	46843555	ENSG00000119878	CRIPT	ENSG00000119878	CRIPT	0.972705	0.0153524	0.3307	0.242575	0.319577	1.64572e-83	4.18349e-82	11	11	11	asd_or_adhd	0.853959	1
19	50389808	ENST00000600354	TBC1D17-208	ENSG00000104946	TBC1D17	0.972659	0.0374277	0.330723	0.0388312	0.0695233	3.07534e-14	3.31683e-13	20	21	21	asd_or_adhd	0.853959	1
6	3000223	ENST00000380441	NQO2-203	ENSG00000124588	NQO2	0.972644	0.0373617	0.33073	0.0379562	0.0659321	1.6191e-13	1.67098e-12	10	13	13	asd_or_adhd	0.853959	1
16	57220223	ENST00000566352	RSPRY1-210	ENSG00000159579	RSPRY1	0.972614	0.0278208	0.330745	0.0743187	0.130431	2.78009e-26	5.40884e-25	6	6	6	asd_or_adhd	0.853959	1
19	9434855	ENST00000317221	ZNF559-201	ENSG00000188321	ZNF559	0.972607	0.0436214	0.330749	0.0414621	0.0537366	3.57061e-11	3.14911e-10	34	54	54	asd_or_adhd	0.853959	1
7	51138525	ENST00000441453	COBL-205	ENSG00000106078	COBL	0.972518	0.0761299	0.330793	0.00965062	0.0308476	6.62032e-07	4.05704e-06	11	11	11	asd_or_adhd	0.853959	1
19	10713133	ENSG00000129353	SLC44A2	ENSG00000129353	SLC44A2	0.972481	0.0540525	0.330812	0.0178092	0.0199297	1.73716e-05	4.16739e-05	48	52	52	asd_or_adhd	0.853959	1
12	51818901	ENST00000514353	SLC4A8-204	ENSG00000050438	SLC4A8	0.972459	0.0493029	0.330822	0.0232448	0.031399	5.26587e-07	3.2613e-06	38	48	48	asd_or_adhd	0.853959	1
19	16222439	ENSG00000167461	RAB8A	ENSG00000167461	RAB8A	-0.972382	-0.0537095	0.330861	0.021386	0.0345969	1.36107e-08	4.03321e-08	29	31	31	asd_or_adhd	0.853959	1
17	60087788	ENST00000583958	MED13-206	ENSG00000108510	MED13	0.972352	0.128478	0.330876	0.00327561	0.0159628	0.00037114	0.0016633	4	4	4	asd_or_adhd	0.853959	1
11	82920473	ENSG00000254551	AP000873.3	ENSG00000254551	AP000873.3	0.972345	0.078051	0.330879	0.0255689	0.0494425	6.5746e-12	2.35215e-11	11	11	11	asd_or_adhd	0.853959	1
15	68486142	ENST00000467188	CALML4-205	ENSG00000129007	CALML4	0.972332	0.0463898	0.330885	0.0281882	0.0279079	2.30995e-06	1.33671e-05	27	33	33	asd_or_adhd	0.853959	1
1	22004791	ENSG00000090686	USP48	ENSG00000090686	USP48	0.972262	0.0637264	0.33092	0.0146965	0.017899	4.44825e-05	0.000103391	21	21	21	asd_or_adhd	0.853959	1
18	158383	ENSG00000101557	USP14	ENSG00000101557	USP14	0.972236	0.0142982	0.330933	0.248283	0.316894	1.6503e-83	4.19073e-82	34	37	37	asd_or_adhd	0.853959	1
20	44035259	ENST00000360981	DBNDD2-202	ENSG00000244274	DBNDD2	0.972149	0.0631211	0.330976	0.0150777	0.0199568	6.70419e-05	0.000329121	14	14	14	asd_or_adhd	0.853959	1
2	179609506	ENST00000578746	TTN-AS1-210	ENSG00000237298	TTN-AS1	-0.972073	-0.0664071	0.331014	0.00910899	0.017157	0.000225491	0.00103861	14	14	14	asd_or_adhd	0.853959	1
11	62138618	ENST00000526625	RCC2P6-201	ENSG00000254454	RCC2P6	-0.97206	-0.0523213	0.331021	0.0199462	0.040381	1.09145e-08	7.9077e-08	11	11	11	asd_or_adhd	0.853959	1
7	156433465	ENST00000317955	RNF32-202	ENSG00000105982	RNF32	0.972003	0.10578	0.331049	0.00506827	0.0154416	0.000447741	0.00198451	7	8	8	asd_or_adhd	0.853959	1
10	75574046	ENST00000372765	CAMK2G-205	ENSG00000148660	CAMK2G	0.971961	0.0715483	0.33107	0.0116148	0.0165108	0.000297235	0.00134679	11	15	15	asd_or_adhd	0.853959	1
4	57204456	ENSG00000157426	AASDH	ENSG00000157426	AASDH	0.971869	0.0148806	0.331116	0.264566	0.322098	2.97419e-84	7.67373e-83	44	47	47	asd_or_adhd	0.853959	1
8	73859385	ENST00000564832	AC022893.2-201	ENSG00000260838	RP11-531A24.3	-0.971863	-0.0707086	0.331119	0.0110567	0.0212813	3.94527e-05	0.000199074	15	16	16	asd_or_adhd	0.853959	1
5	177038254	ENST00000499900	AC139795.2-201	ENSG00000247679	RP11-1277A3.1	-0.971863	-0.0301333	0.331119	0.0598841	0.0600698	2.27949e-12	2.18317e-11	42	48	48	asd_or_adhd	0.853959	1
1	115125469	ENSG00000175984	DENND2C	ENSG00000175984	DENND2C	-0.971855	-0.0491038	0.331123	0.0256695	0.0460013	4.22865e-11	1.44534e-10	27	27	27	asd_or_adhd	0.853959	1
7	99798276	ENSG00000239521	GATS	ENSG00000239521	GATS	0.971752	0.0233182	0.331174	0.127653	0.126633	1.12943e-29	8.11627e-29	51	55	55	asd_or_adhd	0.854027	1
19	10420721	ENST00000393708	FDX2-202	ENSG00000267673	FDX1L	-0.971596	-0.0716543	0.331252	0.0109813	0.0105247	0.00392744	0.0153713	18	19	19	asd_or_adhd	0.854098	1
5	176798108	ENST00000503044	RGS14-204	ENSG00000169220	RGS14	-0.971594	-0.0136436	0.331252	0.289716	0.36874	1.98776e-88	2.29618e-86	21	24	24	asd_or_adhd	0.854098	1
2	170417040	ENST00000438035	FASTKD1-202	ENSG00000138399	FASTKD1	-0.971548	-0.0511241	0.331275	0.0192392	0.0378076	3.25696e-08	2.26452e-07	19	20	20	asd_or_adhd	0.854098	1
12	26490342	ENST00000381340	ITPR2-202	ENSG00000123104	ITPR2	0.971486	0.0208582	0.331306	0.129483	0.16741	3.30208e-34	8.6996e-33	34	34	34	asd_or_adhd	0.854114	1
5	457121	ENST00000510028	EXOC3-206	ENSG00000180104	EXOC3	-0.971355	-0.0315762	0.331371	0.055877	0.106518	1.39026e-21	2.20868e-20	9	10	10	asd_or_adhd	0.85414	1
19	48601022	ENST00000599063	PLA2G4C-218	ENSG00000105499	PLA2G4C	-0.971212	-0.0577844	0.331442	0.0205492	0.0372467	2.33621e-08	1.64592e-07	12	12	12	asd_or_adhd	0.85414	1
11	64781585	ENSG00000213465	ARL2	ENSG00000213465	ARL2	-0.971132	-0.0905721	0.331483	0.00712933	0.0251318	1.30539e-06	3.39455e-06	6	6	6	asd_or_adhd	0.85414	1
14	105219437	ENSG00000184990	SIVA1	ENSG00000184990	SIVA1	-0.971078	-0.0447311	0.331509	0.0348893	0.0806774	1.16613e-18	5.70505e-18	15	20	20	asd_or_adhd	0.85414	1
6	43188304	ENST00000512423	CUL9-215	ENSG00000112659	CUL9	-0.971051	-0.0380213	0.331523	0.0371725	0.0342372	1.48955e-07	9.74062e-07	30	32	32	asd_or_adhd	0.85414	1
9	38620731	ENST00000484285	FAM201A-203	ENSG00000204860	FAM201A	-0.971024	-0.0328979	0.331536	0.0513714	0.0868298	5.41608e-18	7.22153e-17	13	15	15	asd_or_adhd	0.85414	1
2	191513624	ENST00000426601	NAB1-207	ENSG00000138386	NAB1	0.970879	0.0290249	0.331609	0.0682741	0.109571	6.20884e-22	1.00202e-20	10	13	13	asd_or_adhd	0.85414	1
19	2269529	ENST00000581150	OAZ1-201	ENSG00000104904	OAZ1	-0.970875	-0.0737328	0.331611	0.00862171	0.0378087	2.2932e-08	1.61716e-07	2	3	3	asd_or_adhd	0.85414	1
10	120789228	ENST00000425699	NANOS1-202	ENSG00000188613	NANOS1	-0.970869	-0.063358	0.331613	0.0174722	0.027635	2.43152e-06	1.40431e-05	18	21	21	asd_or_adhd	0.85414	1
17	78518677	ENST00000570891	RPTOR-203	ENSG00000141564	RPTOR	-0.97074	-0.0408196	0.331678	0.0291544	0.0545698	2.51956e-11	2.24448e-10	13	19	19	asd_or_adhd	0.85414	1
7	1036622	ENSG00000146540	C7orf50	ENSG00000146540	C7orf50	-0.970688	-0.0125688	0.331704	0.236787	0.376714	2.14379e-103	8.27469e-102	26	33	33	asd_or_adhd	0.85414	1
19	45867494	ENST00000586441	ERCC2-207	ENSG00000104884	ERCC2	0.970562	0.0272694	0.331766	0.077269	0.118011	7.33925e-24	1.28612e-22	13	14	14	asd_or_adhd	0.85414	1
6	159397866	ENST00000449822	RSPH3-203	ENSG00000130363	RSPH3	-0.970562	-0.0503084	0.331767	0.0236916	0.0519061	6.65954e-11	5.75651e-10	6	6	6	asd_or_adhd	0.85414	1
20	62926294	ENST00000425473	LINC00266-1-202	ENSG00000149656	LINC00266-1	0.970519	0.0332393	0.331788	0.0818886	0.143438	5.94354e-29	1.28221e-27	4	8	8	asd_or_adhd	0.85414	1
19	44300081	ENSG00000159871	LYPD5	ENSG00000159871	LYPD5	-0.970511	-0.0129116	0.331792	0.342559	0.377739	2.86335e-105	1.14363e-103	58	62	62	asd_or_adhd	0.85414	1
2	113342018	ENST00000324913	CHCHD5-201	ENSG00000125611	CHCHD5	0.970502	0.0363042	0.331796	0.0408814	0.0735173	6.9217e-15	7.7757e-14	7	7	7	asd_or_adhd	0.85414	1
10	104404253	ENSG00000171206	TRIM8	ENSG00000171206	TRIM8	-0.970438	-0.0471889	0.331828	0.0250014	0.0462015	4.13135e-11	1.41308e-10	12	13	13	asd_or_adhd	0.85414	1
2	56093102	ENSG00000115380	EFEMP1	ENSG00000115380	EFEMP1	-0.970411	-0.0155146	0.331842	0.233581	0.314833	6.7382e-82	1.64194e-80	30	30	30	asd_or_adhd	0.85414	1
2	38177596	ENST00000417700	RMDN2-207	ENSG00000115841	RMDN2	0.970294	0.0600385	0.3319	0.0156088	0.0295495	9.14242e-07	5.52618e-06	1	1	1	asd_or_adhd	0.85414	1
4	3414956	ENST00000513991	RGS12-223	ENSG00000159788	RGS12	-0.970233	-0.0283538	0.33193	0.0897714	0.0984305	7.1812e-20	1.05272e-18	45	56	56	asd_or_adhd	0.85414	1
20	25433341	ENSG00000101004	NINL	ENSG00000101004	NINL	0.970185	0.0183423	0.331954	0.168964	0.189086	5.03147e-45	5.64554e-44	40	42	42	asd_or_adhd	0.85414	1
14	68046146	ENST00000560100	PLEKHH1-212	ENSG00000054690	PLEKHH1	-0.970134	-0.110245	0.33198	0.0050679	0.013143	0.00123361	0.00516779	5	5	5	asd_or_adhd	0.85414	1
16	85007787	ENSG00000153786	ZDHHC7	ENSG00000153786	ZDHHC7	-0.970086	-0.0437286	0.332004	0.0298421	0.0625563	1.24782e-14	5.12031e-14	12	18	18	asd_or_adhd	0.85414	1
9	94171327	ENST00000297689	NFIL3-201	ENSG00000165030	NFIL3	-0.970032	-0.0405491	0.33203	0.0409663	0.0778607	8.74719e-16	1.03722e-14	5	5	5	asd_or_adhd	0.85414	1
12	25348211	ENST00000555151	ETFRF1-204	ENSG00000205707	LYRM5	0.969944	0.0326651	0.332074	0.0498121	0.098295	9.16202e-20	1.33404e-18	19	19	19	asd_or_adhd	0.85414	1
15	52441475	ENST00000560116	GNB5-211	ENSG00000069966	GNB5	0.969894	0.0279604	0.332099	0.0750453	0.116883	1.46214e-23	2.52823e-22	16	17	17	asd_or_adhd	0.85414	1
15	58430368	ENSG00000103569	AQP9	ENSG00000103569	AQP9	-0.9698	-0.0934308	0.332146	0.00648105	0.0240901	1.81394e-06	4.67067e-06	4	4	4	asd_or_adhd	0.85414	1
10	106034920	ENST00000369707	GSTO2-202	ENSG00000065621	GSTO2	0.969784	0.0131816	0.332154	0.307803	0.374947	2.14816e-88	2.47825e-86	20	20	20	asd_or_adhd	0.85414	1
8	124510129	ENST00000517956	FBXO32-203	ENSG00000156804	FBXO32	0.969738	0.0451451	0.332177	0.0302122	0.0623091	9.51297e-13	9.33191e-12	22	28	28	asd_or_adhd	0.85414	1
20	62887094	ENSG00000203880	PCMTD2	ENSG00000203880	PCMTD2	0.969731	0.0239875	0.332181	0.127589	0.185848	1.27493e-44	1.41996e-43	27	38	38	asd_or_adhd	0.85414	1
10	64936560	ENST00000327520	JMJD1C-201	ENSG00000171988	JMJD1C	-0.969711	-0.0606801	0.33219	0.0153896	0.0214254	3.58692e-05	0.000182008	11	11	11	asd_or_adhd	0.85414	1
12	14956506	ENSG00000182993	C12orf60	ENSG00000182993	C12orf60	0.969674	0.0134836	0.332209	0.323924	0.416685	8.65365e-119	4.47984e-117	8	10	10	asd_or_adhd	0.85414	1
22	46971909	ENSG00000075240	GRAMD4	ENSG00000075240	GRAMD4	0.969592	0.0650276	0.33225	0.0159714	0.0183558	3.70906e-05	8.67785e-05	32	44	44	asd_or_adhd	0.85414	1
14	81573377	ENST00000557775	AL136040.1-201	ENSG00000258999	RP11-114N19.3	-0.969551	-0.0644247	0.33227	0.013245	0.0254512	6.37544e-06	3.52185e-05	7	8	8	asd_or_adhd	0.85414	1
19	58125601	ENSG00000213762	ZNF134	ENSG00000213762	ZNF134	-0.969534	-0.0296144	0.332279	0.0678029	0.10547	1.79589e-24	1.0831e-23	11	11	11	asd_or_adhd	0.85414	1
19	41284121	ENSG00000167578	RAB4B	ENSG00000167578	RAB4B	-0.969492	-0.0248072	0.3323	0.0972244	0.145003	9.37219e-34	7.72181e-33	14	16	16	asd_or_adhd	0.85414	1
12	112597992	ENSG00000173064	HECTD4	ENSG00000173064	HECTD4	-0.969445	-0.0204647	0.332323	0.0762334	0.0733312	4.31278e-17	1.97685e-16	42	59	59	asd_or_adhd	0.85414	1
10	5807186	ENST00000380191	GDI2-203	ENSG00000057608	GDI2	-0.969419	-0.0170999	0.332336	0.204482	0.252797	2.78063e-54	1.37328e-52	35	38	38	asd_or_adhd	0.85414	1
11	9483195	ENST00000414370	ZNF143-206	ENSG00000166478	ZNF143	0.969375	0.0379035	0.332358	0.0388965	0.0638434	4.06899e-13	4.08981e-12	12	13	13	asd_or_adhd	0.85414	1
12	6976695	ENST00000396705	TPI1-202	ENSG00000111669	TPI1	0.969348	0.0506177	0.332371	0.026504	0.0246944	8.21291e-06	4.48101e-05	17	23	23	asd_or_adhd	0.85414	1
4	142142084	ENST00000503649	ZNF330-202	ENSG00000109445	ZNF330	-0.969291	-0.1474	0.3324	0.00324458	0.0107256	0.00349333	0.0137751	1	2	2	asd_or_adhd	0.85414	1
11	207511	ENST00000526104	RIC8A-203	ENSG00000177963	RIC8A	-0.96929	-0.0146968	0.332401	0.257057	0.367158	5.44804e-86	5.91546e-84	35	51	51	asd_or_adhd	0.85414	1
19	36370129	ENST00000591165	APLP1-210	ENSG00000105290	APLP1	-0.969234	-0.0368339	0.332428	0.0494673	0.0615185	1.24325e-12	1.21048e-11	27	28	28	asd_or_adhd	0.85414	1
15	90408691	ENST00000560184	AP3S2-211	ENSG00000157823	AP3S2	-0.969231	-0.0783222	0.33243	0.00914795	0.020844	3.89027e-05	0.000196534	7	8	8	asd_or_adhd	0.85414	1
5	6599352	ENSG00000037474	NSUN2	ENSG00000037474	NSUN2	0.969211	0.0110801	0.33244	0.470672	0.509859	2.00778e-161	1.97697e-159	44	53	53	asd_or_adhd	0.85414	1
22	50312381	ENST00000403427	CRELD2-202	ENSG00000184164	CRELD2	0.969186	0.0561619	0.332453	0.0180569	0.0173051	0.000199141	0.000923099	15	19	19	asd_or_adhd	0.85414	1
7	42974620	ENST00000413995	MRPL32-202	ENSG00000106591	MRPL32	0.96914	0.0212496	0.332475	0.141202	0.17322	1.12035e-35	3.11956e-34	31	31	31	asd_or_adhd	0.85414	1
1	86815777	ENST00000294678	ODF2L-201	ENSG00000122417	ODF2L	0.969016	0.0385915	0.332537	0.039088	0.0265586	3.6343e-06	2.0628e-05	56	60	60	asd_or_adhd	0.854237	1
12	108956377	ENST00000311893	ISCU-201	ENSG00000136003	ISCU	0.968964	0.028689	0.332563	0.0664015	0.112434	1.54467e-22	2.55859e-21	5	5	5	asd_or_adhd	0.854239	1
3	121612936	ENST00000489711	SLC15A2-205	ENSG00000163406	SLC15A2	0.968781	0.0271981	0.332654	0.0761319	0.107361	1.13988e-21	1.8207e-20	20	22	22	asd_or_adhd	0.854373	1
1	6694228	ENSG00000007923	DNAJC11	ENSG00000007923	DNAJC11	0.968731	0.0368523	0.332679	0.0413189	0.0602884	3.51173e-14	1.40796e-13	28	33	33	asd_or_adhd	0.854373	1
5	35617946	ENSG00000152582	SPEF2	ENSG00000152582	SPEF2	-0.96868	-0.0129738	0.332705	0.375943	0.469077	2.7066e-141	1.96078e-139	52	52	52	asd_or_adhd	0.854373	1
17	66243715	ENSG00000196704	AMZ2	ENSG00000196704	AMZ2	0.968662	0.0381471	0.332714	0.0327568	0.0334114	1.82479e-08	5.358e-08	31	35	35	asd_or_adhd	0.854373	1
13	99512437	ENST00000442173	DOCK9-207	ENSG00000088387	DOCK9	-0.968531	-0.101777	0.332779	0.00584294	0.0106255	0.00365032	0.0143482	7	9	9	asd_or_adhd	0.854478	1
19	16021392	ENST00000585431	AC005336.1-201	ENSG00000267056	AC005336.4	0.968474	0.0326354	0.332808	0.063692	0.100828	3.07131e-20	4.57884e-19	84	87	87	asd_or_adhd	0.854487	1
15	41809374	ENSG00000103932	RPAP1	ENSG00000103932	RPAP1	0.968384	0.0190807	0.332852	0.15928	0.208592	3.41517e-50	4.30448e-49	20	22	22	asd_or_adhd	0.854491	1
16	27224631	ENSG00000259940	AC109449.1	ENSG00000259940	AC109449.1	0.968373	0.0404513	0.332858	0.0355647	0.0509247	3.67578e-12	1.33586e-11	26	27	27	asd_or_adhd	0.854491	1
7	56489550	ENSG00000237268	AC092447.7	ENSG00000237268	AC092447.7	0.968268	0.0309606	0.33291	0.0501757	0.0478743	1.13835e-11	4.02307e-11	66	76	76	asd_or_adhd	0.854561	1
19	3149838	ENST00000586082	GNA15-202	ENSG00000060558	GNA15	-0.968195	-0.0186095	0.332947	0.176925	0.242402	1.07438e-51	4.97341e-50	33	48	48	asd_or_adhd	0.854592	1
5	65073244	ENST00000506799	NLN-205	ENSG00000123213	NLN	-0.968069	-0.0527429	0.33301	0.0142779	0.0162976	0.000238349	0.0010934	14	14	14	asd_or_adhd	0.854645	1
17	16610828	ENST00000328495	CCDC144A-201	ENSG00000170160	CCDC144A	0.968055	0.0234177	0.333017	0.116062	0.136667	1.79621e-27	3.6535e-26	41	52	52	asd_or_adhd	0.854645	1
19	12663411	ENSG00000230310	AC010422.1	ENSG00000230310	AC010422.1	0.967945	0.0635492	0.333072	0.0153184	0.0159395	0.000126297	0.00028337	20	23	23	asd_or_adhd	0.854722	1
6	10887064	ENST00000283141	SYCP2L-201	ENSG00000153157	SYCP2L	-0.967752	-0.0362041	0.333168	0.0476403	0.0897463	2.83649e-18	3.83922e-17	23	25	25	asd_or_adhd	0.854907	1
4	114375243	ENST00000511664	CAMK2D-211	ENSG00000145349	CAMK2D	-0.967668	-0.0709579	0.33321	0.0148296	0.0244459	1.00684e-05	5.44711e-05	16	21	21	asd_or_adhd	0.854951	1
17	12909089	ENST00000580504	ELAC2-215	ENSG00000006744	ELAC2	-0.967531	-0.0916375	0.333278	0.00671319	0.0153559	0.000474091	0.00209355	2	2	2	asd_or_adhd	0.855055	1
11	82972359	ENST00000455220	CCDC90B-202	ENSG00000137500	CCDC90B	-0.967488	-0.055327	0.3333	0.0483622	0.0607547	1.39415e-12	1.3525e-11	14	14	14	asd_or_adhd	0.855055	1
16	71879951	ENST00000569119	ATXN1L-203	ENSG00000224470	ATXN1L	-0.967398	-0.0816855	0.333345	0.0083401	0.0154148	0.000442715	0.0019638	8	8	8	asd_or_adhd	0.855107	1
2	18059945	ENST00000304101	KCNS3-201	ENSG00000170745	KCNS3	-0.967248	-0.0553456	0.33342	0.0174089	0.0138101	0.000889142	0.00379347	25	27	27	asd_or_adhd	0.855142	1
16	2821415	ENST00000409906	ELOB-203	ENSG00000103363	TCEB2	-0.967226	-0.0134798	0.333431	0.36399	0.480553	1.35916e-126	3.47039e-124	23	39	39	asd_or_adhd	0.855142	1
19	38755098	ENST00000301244	SPINT2-201	ENSG00000167642	SPINT2	0.967222	0.0364913	0.333433	0.0408722	0.0718637	1.21317e-14	1.34326e-13	8	8	8	asd_or_adhd	0.855142	1
2	135625003	ENST00000428857	CCNT2-AS1-203	ENSG00000224043	CCNT2-AS1	0.966999	0.113641	0.333545	0.0057088	0.0232489	1.60868e-05	8.50268e-05	4	4	4	asd_or_adhd	0.855365	1
10	112679301	ENSG00000108061	SHOC2	ENSG00000108061	SHOC2	0.966908	0.0672845	0.33359	0.0145548	0.0360936	5.98048e-09	1.80657e-08	14	14	14	asd_or_adhd	0.855392	1
3	33835136	ENSG00000271324	AC112220.3	ENSG00000271324	AC112220.3	-0.966828	-0.0522578	0.33363	0.0261331	0.0332953	2.23838e-08	6.53738e-08	24	28	28	asd_or_adhd	0.855392	1
5	140593509	ENST00000341948	PCDHB13-201	ENSG00000187372	PCDHB13	-0.966819	-0.0392664	0.333634	0.0374259	0.0391793	1.91539e-08	1.36015e-07	25	25	25	asd_or_adhd	0.855392	1
6	167342992	ENSG00000026297	RNASET2	ENSG00000026297	RNASET2	0.96678	0.02709	0.333654	0.080775	0.115603	1.05714e-26	6.91497e-26	36	40	40	asd_or_adhd	0.855392	1
17	58227297	ENST00000300900	CA4-201	ENSG00000167434	CA4	-0.966689	-0.0229344	0.3337	0.105116	0.120385	1.17661e-24	2.13493e-23	18	23	23	asd_or_adhd	0.855446	1
11	112046245	ENST00000361053	BCO2-202	ENSG00000197580	BCO2	-0.966583	-0.0196991	0.333753	0.145425	0.213537	1.34446e-44	5.00718e-43	14	15	15	asd_or_adhd	0.855446	1
10	13695825	ENST00000430721	AL157392.3-256	ENSG00000239665	RP11-295P9.3	0.966579	0.0514625	0.333754	0.0220741	0.0470536	6.59949e-10	5.27631e-09	7	9	9	asd_or_adhd	0.855446	1
7	5015996	ENST00000406608	RNF216P1-206	ENSG00000196204	RNF216P1	-0.966541	-0.0420368	0.333774	0.0335384	0.0654653	1.11723e-13	1.16565e-12	9	9	9	asd_or_adhd	0.855446	1
2	201994700	ENST00000461422	CFLAR-217	ENSG00000003402	CFLAR	-0.966435	-0.0683342	0.333827	0.0128426	0.0268315	3.46693e-06	1.97235e-05	7	7	7	asd_or_adhd	0.855493	1
3	128888412	ENST00000504813	CNBP-208	ENSG00000169714	CNBP	-0.966406	-0.0400945	0.333841	0.0441348	0.0510407	1.09937e-10	9.34252e-10	32	37	37	asd_or_adhd	0.855493	1
8	134249414	ENST00000323851	NDRG1-201	ENSG00000104419	NDRG1	0.966329	0.0348994	0.333879	0.0448026	0.0610221	1.58792e-12	1.53492e-11	36	40	40	asd_or_adhd	0.855527	1
6	88255334	ENST00000451155	RARS2-202	ENSG00000146282	RARS2	-0.966274	-0.0253692	0.333907	0.0922513	0.118311	6.17563e-24	1.08586e-22	26	28	28	asd_or_adhd	0.855535	1
17	79648204	ENST00000397498	ARL16-201	ENSG00000214087	ARL16	0.966119	0.0144121	0.333984	0.269328	0.372093	1.01496e-87	1.15587e-85	31	35	35	asd_or_adhd	0.855582	1
1	186547411	ENST00000456921	AL096803.1-201	ENSG00000228238	GS1-304P7.2	-0.966055	-0.0566221	0.334017	0.0175067	0.0284193	1.89231e-06	1.10666e-05	33	33	33	asd_or_adhd	0.855582	1
9	131084823	ENST00000609948	COQ4-205	ENSG00000167113	COQ4	-0.966045	-0.0575903	0.334022	0.0244111	0.0445224	1.67097e-09	1.29448e-08	17	22	22	asd_or_adhd	0.855582	1
2	112656056	ENSG00000153208	MERTK	ENSG00000153208	MERTK	-0.96604	-0.0189658	0.334024	0.21088	0.264258	3.23993e-66	5.83719e-65	37	40	40	asd_or_adhd	0.855582	1
2	88050746	ENST00000465361	PLGLB2-203	ENSG00000125551	PLGLB2	-0.965983	-0.017711	0.334053	0.19946	0.280614	7.40674e-62	4.51027e-60	11	11	11	asd_or_adhd	0.855592	1
3	6811688	ENSG00000196277	GRM7	ENSG00000196277	GRM7	-0.965749	-0.0315251	0.33417	0.0590272	0.0727879	2.34584e-17	1.0885e-16	50	56	56	asd_or_adhd	0.855791	1
14	50999227	ENSG00000198513	ATL1	ENSG00000198513	ATL1	-0.965684	-0.0581405	0.334202	0.0157428	0.0107046	0.00170108	0.00351794	28	29	29	asd_or_adhd	0.855791	1
7	55954970	ENST00000426595	AC092647.5-201	ENSG00000249773	MRPS17	-0.96564	-0.0225295	0.334224	0.109115	0.174108	1.06494e-35	2.96713e-34	8	8	8	asd_or_adhd	0.855791	1
5	177046060	ENST00000499314	AC139795.1-201	ENSG00000246596	RP11-1277A3.2	-0.96563	-0.0383909	0.334229	0.035975	0.0552028	1.9241e-11	1.72653e-10	22	28	28	asd_or_adhd	0.855791	1
16	684502	ENST00000568077	METTL26-211	ENSG00000130731	C16orf13	-0.96558	-0.0366473	0.334254	0.0399397	0.0187985	0.000105343	0.00050558	39	58	58	asd_or_adhd	0.855792	1
6	147830063	ENST00000367474	SAMD5-201	ENSG00000203727	SAMD5	-0.965525	-0.0247819	0.334282	0.0992891	0.140267	2.96217e-28	6.19574e-27	78	83	83	asd_or_adhd	0.855799	1
17	43037061	ENSG00000131094	C1QL1	ENSG00000131094	C1QL1	-0.965445	-0.0312489	0.334322	0.0710722	0.0389973	1.25119e-09	3.92557e-09	63	69	69	asd_or_adhd	0.855838	1
9	131683174	ENST00000372592	PHYHD1-203	ENSG00000175287	PHYHD1	0.965381	0.142328	0.334354	0.00275218	0.0210163	4.05319e-05	0.000204218	2	2	2	asd_or_adhd	0.855857	1
13	76123927	ENST00000377595	UCHL3-201	ENSG00000118939	UCHL3	-0.965204	-0.0156406	0.334443	0.254095	0.317534	9.56432e-72	7.51915e-70	36	39	39	asd_or_adhd	0.855899	1
11	73588037	ENST00000543814	PAAF1-213	ENSG00000175575	PAAF1	0.965151	0.0229462	0.334469	0.10794	0.117387	6.9363e-24	1.21672e-22	59	64	64	asd_or_adhd	0.855899	1
15	84748920	ENST00000560401	EFTUD1P1-204	ENSG00000259404	EFTUD1P1	-0.965142	-0.0276223	0.334473	0.0717036	0.0847094	2.1299e-17	2.75491e-16	30	32	32	asd_or_adhd	0.855899	1
1	79115481	ENSG00000137965	IFI44	ENSG00000137965	IFI44	-0.965126	-0.0300545	0.334482	0.0614118	0.105978	1.5938e-24	9.6387e-24	14	14	14	asd_or_adhd	0.855899	1
12	81470990	ENST00000548058	ACSS3-203	ENSG00000111058	ACSS3	0.964987	0.0319881	0.334552	0.054259	0.0930912	1.1011e-18	1.52174e-17	26	26	26	asd_or_adhd	0.855899	1
4	89647106	ENST00000264344	FAM13A-201	ENSG00000138640	FAM13A	0.964881	0.0379146	0.334604	0.0431655	0.0348473	1.17274e-07	7.74322e-07	41	47	47	asd_or_adhd	0.855899	1
14	102814848	ENST00000541568	CINP-203	ENSG00000100865	CINP	-0.964849	-0.0479836	0.33462	0.0381924	0.0356086	8.54912e-08	5.71022e-07	39	47	47	asd_or_adhd	0.855899	1
18	33877677	ENST00000257209	FHOD3-201	ENSG00000134775	FHOD3	-0.964815	-0.0395509	0.334638	0.0430901	0.042269	5.05062e-09	3.76168e-08	48	49	49	asd_or_adhd	0.855899	1
20	44470377	ENST00000488679	ACOT8-211	ENSG00000101473	ACOT8	0.964784	0.101504	0.334653	0.00580683	0.0207945	4.76083e-05	0.000238044	8	9	9	asd_or_adhd	0.855899	1
11	112047098	ENST00000532593	BCO2-214	ENSG00000197580	BCO2	-0.964762	-0.0213981	0.334664	0.128226	0.163059	4.02143e-33	1.01772e-31	34	37	37	asd_or_adhd	0.855899	1
4	100467866	ENSG00000145331	TRMT10A	ENSG00000145331	TRMT10A	0.964684	0.0453213	0.334703	0.0267373	0.0273511	4.37119e-07	1.17782e-06	41	44	44	asd_or_adhd	0.855899	1
14	70320848	ENSG00000198732	SMOC1	ENSG00000198732	SMOC1	0.96462	0.0270214	0.334735	0.0858307	0.0971958	1.58357e-22	8.91115e-22	56	58	58	asd_or_adhd	0.855899	1
2	70436576	ENSG00000116001	TIA1	ENSG00000116001	TIA1	-0.964594	-0.102344	0.334748	0.00544385	0.0115007	0.00115023	0.00240493	5	5	5	asd_or_adhd	0.855899	1
5	140047819	ENST00000504897	WDR55-202	ENSG00000120314	WDR55	-0.96455	-0.0200816	0.33477	0.147275	0.215243	4.43177e-45	1.6925e-43	13	13	13	asd_or_adhd	0.855899	1
12	6309963	ENST00000382515	CD9-202	ENSG00000010278	CD9	-0.964475	-0.0733038	0.334808	0.0101774	0.0113783	0.00270979	0.010855	18	23	23	asd_or_adhd	0.855899	1
20	43595194	ENST00000487587	STK4-205	ENSG00000101109	STK4	-0.964366	-0.0471561	0.334862	0.0246359	0.0139471	0.000869768	0.0037142	27	32	32	asd_or_adhd	0.855899	1
16	2318156	ENSG00000260778	AC009065.4	ENSG00000260778	AC009065.4	0.964361	0.0490261	0.334865	0.0247734	0.0582862	9.69849e-14	3.81425e-13	7	9	9	asd_or_adhd	0.855899	1
12	123237321	ENSG00000139726	DENR	ENSG00000139726	DENR	0.96436	0.0408866	0.334865	0.0340208	0.0654656	2.91226e-15	1.23082e-14	13	14	14	asd_or_adhd	0.855899	1
17	5289422	ENST00000225696	NUP88-201	ENSG00000108559	NUP88	0.964335	0.0256498	0.334878	0.0930329	0.124863	3.76591e-25	6.98479e-24	74	81	81	asd_or_adhd	0.855899	1
6	116783630	ENST00000368604	FAM26F-201	ENSG00000188820	FAM26F	-0.964252	-0.110133	0.33492	0.00463655	0.018067	0.000127947	0.000607383	2	2	2	asd_or_adhd	0.855899	1
3	98433174	ENST00000488132	ST3GAL6-AS1-203	ENSG00000239445	ST3GAL6-AS1	-0.964131	-0.0194846	0.33498	0.145288	0.221416	8.79355e-47	3.53341e-45	5	5	5	asd_or_adhd	0.855899	1
15	70946893	ENSG00000137831	UACA	ENSG00000137831	UACA	-0.964065	-0.0384407	0.335013	0.0416447	0.0677999	8.59518e-16	3.72463e-15	22	23	23	asd_or_adhd	0.855899	1
4	122680088	ENSG00000164112	TMEM155	ENSG00000164112	TMEM155	-0.964058	-0.0306896	0.335017	0.0514522	0.0479414	1.32503e-11	4.6671e-11	37	38	38	asd_or_adhd	0.855899	1
19	36705998	ENST00000591063	ZNF146-205	ENSG00000167635	ZNF146	-0.964052	-0.0356361	0.33502	0.0505703	0.0453295	1.3328e-09	1.03978e-08	48	53	53	asd_or_adhd	0.855899	1
10	1568832	ENST00000421697	ADARB2-AS1-202	ENSG00000205696	ADARB2-AS1	-0.964046	-0.0328059	0.335023	0.0530456	0.075895	1.83983e-15	2.14009e-14	51	54	54	asd_or_adhd	0.855899	1
6	166322290	ENSG00000223414	LINC00473	ENSG00000223414	LINC00473	-0.964019	-0.065827	0.335037	0.0137751	0.0178492	4.95383e-05	0.000114722	26	30	30	asd_or_adhd	0.855899	1
12	21427837	ENST00000463718	SLCO1A2-213	ENSG00000084453	SLCO1A2	0.964017	0.0219417	0.335037	0.101508	0.132097	1.22395e-26	2.40878e-25	19	21	21	asd_or_adhd	0.855899	1
4	100557686	ENSG00000248713	AC083902.2	ENSG00000248713	AC083902.2	-0.963871	-0.0582157	0.33511	0.0219131	0.0167167	8.70983e-05	0.000197849	49	50	50	asd_or_adhd	0.855991	1
7	5229904	ENST00000382384	WIPI2-202	ENSG00000157954	WIPI2	0.9638	0.0515512	0.335146	0.0298818	0.0601452	9.04308e-13	8.88277e-12	9	9	9	asd_or_adhd	0.855991	1
11	66610306	ENSG00000173653	RCE1	ENSG00000173653	RCE1	-0.963693	-0.155344	0.3352	0.00270536	0.0130478	0.000539619	0.00115601	1	1	1	asd_or_adhd	0.855991	1
3	195295573	ENSG00000189058	APOD	ENSG00000189058	APOD	-0.963681	-0.045916	0.335206	0.0242049	0.0178791	4.54477e-05	0.000105543	37	42	42	asd_or_adhd	0.855991	1
13	44428224	ENST00000476570	CCDC122-203	ENSG00000151773	CCDC122	-0.963675	-0.0377081	0.335209	0.04862	0.0746582	3.84957e-15	4.39305e-14	19	23	23	asd_or_adhd	0.855991	1
18	24235706	ENSG00000260372	AQP4-AS1	ENSG00000260372	AQP4-AS1	-0.963608	-0.0115639	0.335243	0.427129	0.515332	1.16975e-163	1.20081e-161	48	51	51	asd_or_adhd	0.855991	1
22	31835349	ENST00000344710	EIF4ENIF1-202	ENSG00000184708	EIF4ENIF1	0.9636	0.0370621	0.335246	0.0430016	0.0412831	5.84796e-09	4.33477e-08	32	34	34	asd_or_adhd	0.855991	1
16	27224631	ENST00000567108	AC109449.1-201	ENSG00000259940	CTD-3203P2.1	0.963433	0.0391625	0.33533	0.0402544	0.0643883	3.41372e-13	3.44683e-12	21	25	25	asd_or_adhd	0.856096	1
3	54156574	ENSG00000157445	CACNA2D3	ENSG00000157445	CACNA2D3	-0.963382	-0.0358293	0.335356	0.0413652	0.0334441	2.13422e-08	6.24147e-08	45	52	52	asd_or_adhd	0.856096	1
14	102228135	ENSG00000078304	PPP2R5C	ENSG00000078304	PPP2R5C	0.963327	0.0222644	0.335383	0.127128	0.16656	1.43263e-39	1.39866e-38	49	49	49	asd_or_adhd	0.856096	1
12	69201956	ENSG00000135679	MDM2	ENSG00000135679	MDM2	-0.963321	-0.0598275	0.335386	0.0151042	0.0202974	1.44316e-05	3.48217e-05	22	24	24	asd_or_adhd	0.856096	1
10	70587381	ENST00000399165	STOX1-203	ENSG00000165730	STOX1	-0.963192	-0.0286646	0.335451	0.0653026	0.0999811	3.99869e-20	5.92553e-19	41	41	41	asd_or_adhd	0.856106	1
13	74260226	ENST00000377669	KLF12-201	ENSG00000118922	KLF12	-0.963086	-0.0426532	0.335505	0.0349827	0.0422057	5.22013e-09	3.88434e-08	25	27	27	asd_or_adhd	0.856106	1
7	84679673	ENST00000444867	SEMA3D-202	ENSG00000153993	SEMA3D	-0.963079	-0.0954843	0.335508	0.00590019	0.011791	0.00228452	0.00923872	23	51	51	asd_or_adhd	0.856106	1
1	235710987	ENST00000450593	GNG4-204	ENSG00000168243	GNG4	-0.963036	-0.0713517	0.33553	0.0120112	0.0282674	2.03215e-06	1.18345e-05	19	21	21	asd_or_adhd	0.856106	1
2	50147487	ENST00000412315	NRXN1-212	ENSG00000179915	NRXN1	0.96293	0.0659852	0.335583	0.013228	0.0306808	6.81995e-07	4.17274e-06	7	7	7	asd_or_adhd	0.856106	1
5	171469077	ENST00000176763	STK10-201	ENSG00000072786	STK10	0.962929	0.0378298	0.335583	0.0430026	0.0252328	6.30637e-06	3.48566e-05	44	53	53	asd_or_adhd	0.856106	1
3	27151576	ENSG00000163491	NEK10	ENSG00000163491	NEK10	-0.962891	-0.0367266	0.335602	0.0470368	0.046736	2.68896e-11	9.29613e-11	35	40	40	asd_or_adhd	0.856106	1
13	25324795	ENST00000457591	ANKRD20A10P-201	ENSG00000226695	ANKRD20A10P	-0.962869	-0.0412189	0.335613	0.0389196	0.072369	8.32218e-15	9.30414e-14	21	23	23	asd_or_adhd	0.856106	1
16	58193455	ENST00000563307	CSNK2A2-203	ENSG00000070770	CSNK2A2	0.962808	0.0424789	0.335644	0.0337547	0.0256283	5.8437e-06	3.24186e-05	35	38	38	asd_or_adhd	0.856106	1
12	28286182	ENSG00000123106	CCDC91	ENSG00000123106	CCDC91	-0.962749	-0.0652105	0.335674	0.0142199	0.0466427	2.78693e-11	9.62931e-11	5	5	5	asd_or_adhd	0.856106	1
6	28317727	ENST00000377255	ZKSCAN3-203	ENSG00000189298	ZKSCAN3	0.962696	0.0178405	0.3357	0.192516	0.216945	1.16286e-45	4.52087e-44	18	18	18	asd_or_adhd	0.856106	1
1	161475220	ENST00000271450	FCGR2A-201	ENSG00000143226	FCGR2A	-0.962695	-0.0565443	0.335701	0.0263173	0.029789	8.3216e-07	5.04552e-06	39	50	50	asd_or_adhd	0.856106	1
2	46844290	ENST00000238892	CRIPT-201	ENSG00000119878	CRIPT	0.962674	0.0149238	0.335711	0.252324	0.326663	7.14709e-74	5.88512e-72	21	21	21	asd_or_adhd	0.856106	1
16	48390360	ENST00000565185	LONP2-205	ENSG00000102910	LONP2	-0.962468	-0.028309	0.335815	0.0791326	0.0906153	1.9668e-18	2.68547e-17	33	36	36	asd_or_adhd	0.856162	1
16	4404543	ENSG00000262246	CORO7	ENSG00000262246	CORO7	0.962401	0.0167782	0.335848	0.21002	0.279575	1.82536e-71	3.66958e-70	15	16	16	asd_or_adhd	0.856162	1
19	48603055	ENST00000594156	PLA2G4C-203	ENSG00000105499	PLA2G4C	-0.962397	-0.029488	0.33585	0.0627226	0.0897343	4.99715e-18	6.67701e-17	44	50	50	asd_or_adhd	0.856162	1
19	58912871	ENSG00000171574	ZNF584	ENSG00000171574	ZNF584	0.962352	0.0334059	0.335873	0.0499466	0.072635	6.70667e-17	3.04922e-16	18	19	19	asd_or_adhd	0.856162	1
19	16741562	ENST00000465250	SMIM7-206	ENSG00000214046	SMIM7	0.962329	0.0506058	0.335884	0.0247017	0.0105477	0.00384807	0.0150753	50	64	64	asd_or_adhd	0.856162	1
14	100757448	ENST00000359232	SLC25A29-201	ENSG00000197119	SLC25A29	0.962327	0.0739864	0.335885	0.0107707	0.0142801	0.000716337	0.00309043	8	8	8	asd_or_adhd	0.856162	1
8	144349603	ENST00000519876	GLI4-205	ENSG00000250571	GLI4	-0.962283	-0.0788219	0.335907	0.019856	0.016129	0.000325811	0.00146907	28	30	30	asd_or_adhd	0.856162	1
9	135251008	ENSG00000125482	TTF1	ENSG00000125482	TTF1	0.962227	0.0410458	0.335936	0.0361794	0.0679234	7.0945e-16	3.08819e-15	12	12	12	asd_or_adhd	0.856162	1
19	24097678	ENST00000525354	ZNF726-203	ENSG00000213967	ZNF726	0.962095	0.088525	0.336002	0.00793391	0.029683	9.96086e-07	5.98943e-06	13	32	32	asd_or_adhd	0.856162	1
7	29048542	ENST00000608972	AC005162.3-203	ENSG00000272568	CTB-113D17.1	0.962095	0.028597	0.336002	0.0719686	0.0949388	4.25341e-19	6.00663e-18	31	32	32	asd_or_adhd	0.856162	1
3	15468862	ENST00000396842	EAF1-201	ENSG00000144597	EAF1	-0.962088	-0.0916172	0.336005	0.00653903	0.0207374	4.52494e-05	0.000226684	9	9	9	asd_or_adhd	0.856162	1
1	33207486	ENSG00000162522	KIAA1522	ENSG00000162522	KIAA1522	0.961992	0.0622006	0.336053	0.0231188	0.0115903	0.00104118	0.00218488	32	48	48	asd_or_adhd	0.856194	1
1	79115543	ENST00000472152	IFI44-206	ENSG00000137965	IFI44	-0.961904	-0.0384209	0.336098	0.0460873	0.0798719	2.41075e-16	2.94899e-15	16	16	16	asd_or_adhd	0.856194	1
5	16616035	ENSG00000246214	AC022113.1	ENSG00000246214	AC022113.1	0.961886	0.0754694	0.336107	0.00973357	0.0147379	0.000226672	0.000499017	16	21	21	asd_or_adhd	0.856194	1
15	60730019	ENST00000561328	ICE2-216	ENSG00000128915	NARG2	0.961867	0.0453585	0.336117	0.0295979	0.0488311	2.5122e-10	2.07692e-09	5	5	5	asd_or_adhd	0.856194	1
19	40529291	ENSG00000269069	AC007842.1	ENSG00000269069	AC007842.1	0.96178	0.06514	0.33616	0.0134106	0.0301447	1.13739e-07	3.17831e-07	12	13	13	asd_or_adhd	0.856241	1
2	61370690	ENST00000417691	AC016747.1-202	ENSG00000212978	AC016747.3	0.961679	0.0319397	0.336211	0.0451335	0.0535461	3.92728e-11	3.45336e-10	41	41	41	asd_or_adhd	0.856306	1
3	97663195	ENST00000394198	RIOX2-203	ENSG00000170854	MINA	0.961602	0.0589244	0.33625	0.0173599	0.0259693	5.34411e-06	2.97607e-05	15	15	15	asd_or_adhd	0.856306	1
11	27062272	ENSG00000129151	BBOX1	ENSG00000129151	BBOX1	-0.961577	-0.0226762	0.336262	0.111882	0.171022	1.88282e-40	1.87303e-39	31	32	32	asd_or_adhd	0.856306	1
11	8714899	ENST00000313726	ST5-201	ENSG00000166444	ST5	0.961528	0.0667573	0.336287	0.0126693	0.0236558	1.44481e-05	7.67914e-05	14	15	15	asd_or_adhd	0.856306	1
10	91087651	ENST00000371818	IFIT3-202	ENSG00000119917	IFIT3	-0.961439	-0.0369092	0.336331	0.0280975	0.041086	8.10853e-09	5.93542e-08	41	47	47	asd_or_adhd	0.856306	1
22	20753801	ENST00000476678	ZNF74-207	ENSG00000185252	ZNF74	-0.961435	-0.0569819	0.336333	0.0218849	0.033162	2.32087e-07	1.48933e-06	27	36	36	asd_or_adhd	0.856306	1
17	40947165	ENST00000586680	COA3-202	ENSG00000183978	COA3	0.961382	0.109802	0.33636	0.00427347	0.0121293	0.00191884	0.00783606	7	8	8	asd_or_adhd	0.85631	1
12	6980099	ENST00000523102	SPSB2-204	ENSG00000111671	SPSB2	0.961303	0.0988225	0.3364	0.00618542	0.0203883	5.0024e-05	0.000249265	1	1	1	asd_or_adhd	0.856349	1
12	16701358	ENST00000396205	LMO3-205	ENSG00000048540	LMO3	0.961121	0.373315	0.336491	0.000565531	0.0106189	0.0036573	0.0143726	5	9	9	asd_or_adhd	0.856404	1
2	219246752	ENST00000468221	SLC11A1-205	ENSG00000018280	SLC11A1	0.961022	0.130193	0.336541	0.0034267	0.0137224	0.000966136	0.00410377	3	3	3	asd_or_adhd	0.856404	1
8	145621230	ENST00000527827	CPSF1-202	ENSG00000071894	CPSF1	0.960977	0.065515	0.336564	0.0133965	0.0330231	2.58023e-07	1.64789e-06	18	27	27	asd_or_adhd	0.856404	1
10	129845895	ENST00000479896	PTPRE-208	ENSG00000132334	PTPRE	0.960798	0.040181	0.336654	0.0376297	0.0363212	4.38664e-08	3.01404e-07	52	58	58	asd_or_adhd	0.856404	1
12	7014798	ENST00000429740	LRRC23-205	ENSG00000010626	LRRC23	0.960761	0.0588467	0.336673	0.0174195	0.0415791	4.14665e-09	3.10774e-08	2	2	2	asd_or_adhd	0.856404	1
19	4095386	ENST00000595715	MAP2K2-204	ENSG00000126934	MAP2K2	0.960758	0.139585	0.336674	0.00305971	0.0140546	0.000835307	0.00357411	4	4	4	asd_or_adhd	0.856404	1
22	38516766	ENST00000491986	PLA2G6-225	ENSG00000184381	PLA2G6	-0.960741	-0.0679187	0.336682	0.0117529	0.0281909	1.98487e-06	1.15721e-05	10	10	10	asd_or_adhd	0.856404	1
13	41400642	ENST00000379515	TPTE2P5-201	ENSG00000168852	TPTE2P5	0.960678	0.0462703	0.336714	0.0248734	0.0373919	2.79063e-08	1.95349e-07	5	5	5	asd_or_adhd	0.856404	1
16	14726788	ENST00000566520	BFAR-210	ENSG00000103429	BFAR	-0.960674	-0.0410738	0.336716	0.0229766	0.0275734	2.73022e-06	1.56752e-05	17	19	19	asd_or_adhd	0.856404	1
6	152783665	ENST00000466159	SYNE1-217	ENSG00000131018	SYNE1	-0.960665	-0.0380665	0.336721	0.0398749	0.087724	1.20746e-17	1.58094e-16	17	18	18	asd_or_adhd	0.856404	1
17	71203492	ENST00000405159	FAM104A-202	ENSG00000133193	FAM104A	-0.960618	-0.0754579	0.336744	0.0086349	0.0235776	1.42505e-05	7.57733e-05	9	9	9	asd_or_adhd	0.856404	1
8	74206847	ENST00000240285	RDH10-201	ENSG00000121039	RDH10	0.960601	0.0351578	0.336753	0.0482176	0.0532995	4.6582e-11	4.07385e-10	34	35	35	asd_or_adhd	0.856404	1
11	126132814	ENSG00000182934	SRPRA	ENSG00000182934	SRPRA	0.960516	0.0269299	0.336796	0.0759546	0.100086	3.40843e-23	1.97041e-22	38	39	39	asd_or_adhd	0.856404	1
4	20702081	ENST00000506745	PACRGL-216	ENSG00000163138	PACRGL	0.960512	0.0345036	0.336797	0.0443536	0.0571498	7.02105e-12	6.50023e-11	10	10	10	asd_or_adhd	0.856404	1
2	74443369	ENSG00000188687	SLC4A5	ENSG00000188687	SLC4A5	-0.96051	-0.12585	0.336798	0.00369856	0.122557	2.31256e-28	1.59486e-27	17	24	24	asd_or_adhd	0.856404	1
12	7014005	ENST00000323702	LRRC23-202	ENSG00000010626	LRRC23	0.960461	0.0339807	0.336823	0.0522042	0.106582	2.16013e-21	3.39765e-20	2	2	2	asd_or_adhd	0.856404	1
22	30279144	ENSG00000100330	MTMR3	ENSG00000100330	MTMR3	0.9604	0.028233	0.336854	0.0650005	0.100076	4.7372e-23	2.72355e-22	26	26	26	asd_or_adhd	0.856404	1
7	110303110	ENSG00000184903	IMMP2L	ENSG00000184903	IMMP2L	0.960295	0.0470336	0.336907	0.0229206	0.0222798	5.68181e-06	1.41687e-05	26	32	32	asd_or_adhd	0.856404	1
3	57261765	ENST00000288266	APPL1-201	ENSG00000157500	APPL1	0.960171	0.0317151	0.336969	0.0487219	0.0451602	1.20535e-09	9.43418e-09	42	44	44	asd_or_adhd	0.856404	1
10	70748487	ENST00000361983	KIF1BP-201	ENSG00000198954	KIAA1279	-0.96003	-0.0338923	0.33704	0.0498808	0.0992821	4.83371e-20	7.13667e-19	9	11	11	asd_or_adhd	0.856404	1
3	36868311	ENST00000429976	TRANK1-201	ENSG00000168016	TRANK1	0.959988	0.0425865	0.337061	0.021159	0.0203503	5.42811e-05	0.000269311	37	39	39	asd_or_adhd	0.856404	1
12	6982553	ENST00000412023	RPL13P5-202	ENSG00000240370	RPL13P5	0.959981	0.0227628	0.337065	0.116207	0.193353	2.68193e-40	8.62199e-39	2	2	2	asd_or_adhd	0.856404	1
19	53611132	ENST00000601493	ZNF415-224	ENSG00000170954	ZNF415	0.959899	0.036641	0.337106	0.046429	0.0660712	9.96952e-14	1.04348e-12	29	37	37	asd_or_adhd	0.856404	1
15	34781203	ENSG00000259917	HNRNPLP2	ENSG00000259917	HNRNPLP2	-0.959897	-0.0211545	0.337107	0.0881222	0.099199	5.00847e-23	2.87403e-22	78	95	95	asd_or_adhd	0.856404	1
2	44001178	ENST00000260605	DYNC2LI1-201	ENSG00000138036	DYNC2LI1	0.959896	0.0278206	0.337108	0.0737183	0.0990052	5.47061e-20	8.0542e-19	18	19	19	asd_or_adhd	0.856404	1
3	14986187	ENST00000417835	FGD5-AS1-201	ENSG00000225733	FGD5-AS1	0.959883	0.0521409	0.337114	0.0215557	0.0425769	4.65592e-09	3.4759e-08	7	7	7	asd_or_adhd	0.856404	1
14	91924352	ENST00000554943	PPP4R3A-206	ENSG00000100796	SMEK1	-0.959857	-0.0689382	0.337127	0.0121302	0.0313648	5.26806e-07	3.26197e-06	13	14	14	asd_or_adhd	0.856404	1
1	21046225	ENST00000460804	SH2D5-204	ENSG00000189410	SH2D5	0.959844	0.0773672	0.337134	0.00963756	0.0263701	3.97326e-06	2.24526e-05	11	11	11	asd_or_adhd	0.856404	1
12	7052997	ENST00000537087	C12orf57-202	ENSG00000111678	C12orf57	0.959826	0.0378549	0.337143	0.0419022	0.0832421	5.41906e-17	6.86986e-16	3	3	3	asd_or_adhd	0.856404	1
10	50222290	ENSG00000165633	VSTM4	ENSG00000165633	VSTM4	0.959786	0.0205908	0.337163	0.135902	0.156593	7.76946e-37	7.01724e-36	44	48	48	asd_or_adhd	0.856404	1
10	122645380	ENST00000478567	WDR11-204	ENSG00000120008	WDR11	-0.95954	-0.089555	0.337287	0.00678388	0.0121667	0.00190481	0.00778165	24	25	25	asd_or_adhd	0.856656	1
2	31456880	ENSG00000013016	EHD3	ENSG00000013016	EHD3	-0.959453	-0.0395849	0.337331	0.0434468	0.0868544	3.41536e-20	1.76278e-19	19	23	23	asd_or_adhd	0.856704	1
22	17618410	ENST00000336737	HDHD5-202	ENSG00000069998	CECR5	-0.95938	-0.0572547	0.337367	0.0182917	0.0414419	6.08239e-09	4.50139e-08	14	15	15	asd_or_adhd	0.856713	1
14	23299122	ENST00000397505	MRPL52-204	ENSG00000172590	MRPL52	0.959348	0.102129	0.337384	0.00592816	0.0135828	0.00102803	0.00435021	9	13	13	asd_or_adhd	0.856713	1
7	128379396	ENST00000249364	CALU-201	ENSG00000128595	CALU	-0.959157	-0.0338016	0.33748	0.049084	0.0759655	1.85878e-15	2.16128e-14	22	22	22	asd_or_adhd	0.856852	1
18	32821019	ENST00000355632	ZNF397-203	ENSG00000186812	ZNF397	0.959141	0.103509	0.337488	0.00913883	0.0101273	0.00455938	0.0176821	4	4	4	asd_or_adhd	0.856852	1
3	182733006	ENSG00000078070	MCCC1	ENSG00000078070	MCCC1	0.959072	0.0162483	0.337523	0.210966	0.244942	2.6677e-62	4.38091e-61	50	54	54	asd_or_adhd	0.856877	1
7	69063905	ENSG00000158321	AUTS2	ENSG00000158321	AUTS2	-0.958999	-0.055537	0.337559	0.0166916	0.0370419	3.72278e-09	1.1397e-08	18	18	18	asd_or_adhd	0.856908	1
12	6058040	ENST00000261405	VWF-201	ENSG00000110799	VWF	0.958924	0.111024	0.337597	0.00441232	0.0170501	0.000229158	0.00105413	3	4	4	asd_or_adhd	0.856941	1
6	111303218	ENST00000441448	RPF2-203	ENSG00000197498	RPF2	-0.958774	-0.016871	0.337673	0.205802	0.252141	2.88327e-54	1.42318e-52	26	29	29	asd_or_adhd	0.85707	1
16	57917503	ENSG00000070729	CNGB1	ENSG00000070729	CNGB1	-0.958597	-0.0374997	0.337762	0.0405692	0.0666439	1.39889e-15	6.00158e-15	29	34	34	asd_or_adhd	0.857185	1
8	41434706	ENSG00000158669	GPAT4	ENSG00000158669	GPAT4	-0.958538	-0.0536125	0.337792	0.0186777	0.0401092	8.11126e-10	2.5686e-09	10	11	11	asd_or_adhd	0.857185	1
5	21459669	ENST00000449061	GUSBP1-201	ENSG00000183666	GUSBP1	-0.958493	-0.032445	0.337814	0.0749555	0.119299	5.36134e-24	9.45691e-23	22	23	23	asd_or_adhd	0.857185	1
13	36909370	ENST00000494703	SPART-210	ENSG00000133104	SPG20	0.958488	0.055945	0.337817	0.018913	0.0379549	3.03619e-08	2.11852e-07	3	3	3	asd_or_adhd	0.857185	1
13	98605912	ENSG00000065150	IPO5	ENSG00000065150	IPO5	-0.958385	-0.187508	0.337869	0.00191725	0.0108919	0.00152317	0.00316004	4	5	5	asd_or_adhd	0.857241	1
5	149754297	ENST00000514442	TCOF1-213	ENSG00000070814	TCOF1	-0.958346	-0.0412169	0.337889	0.0302087	0.0379805	2.919e-08	2.03916e-07	25	28	28	asd_or_adhd	0.857241	1
20	60758085	ENSG00000101181	MTG2	ENSG00000101181	MTG2	-0.958208	-0.0185828	0.337958	0.133688	0.165143	1.07904e-38	1.02403e-37	31	45	45	asd_or_adhd	0.857304	1
7	76279718	ENST00000423648	AC004980.2-201	ENSG00000214243	AC004980.10	-0.958193	-0.0438751	0.337966	0.0333695	0.108215	9.58689e-22	1.53656e-20	20	25	25	asd_or_adhd	0.857304	1
22	28247658	ENST00000320996	PITPNB-201	ENSG00000180957	PITPNB	-0.958126	-0.03698	0.337999	0.0407514	0.0666628	1.15601e-13	1.20485e-12	19	20	20	asd_or_adhd	0.857304	1
19	52498061	ENST00000601178	ZNF615-212	ENSG00000197619	ZNF615	-0.9581	-0.0534026	0.338012	0.0212629	0.0428259	3.6224e-09	2.72637e-08	17	17	17	asd_or_adhd	0.857304	1
16	88923494	ENST00000301021	TRAPPC2L-201	ENSG00000167515	TRAPPC2L	0.957981	0.0147534	0.338072	0.296825	0.355873	5.90657e-83	6.00836e-81	36	73	73	asd_or_adhd	0.857309	1
1	158801107	ENST00000368141	MNDA-201	ENSG00000163563	MNDA	-0.957912	-0.0400836	0.338107	0.0351494	0.0229209	1.97421e-05	0.000103214	70	70	70	asd_or_adhd	0.857309	1
14	24505662	ENSG00000225766	DHRS4L1	ENSG00000225766	DHRS4L1	0.957908	0.142363	0.338109	0.00300392	0.0100893	0.00227092	0.00465887	4	5	5	asd_or_adhd	0.857309	1
2	228549926	ENSG00000135917	SLC19A3	ENSG00000135917	SLC19A3	0.9579	0.0279666	0.338113	0.0743458	0.100335	4.38954e-23	2.52668e-22	17	18	18	asd_or_adhd	0.857309	1
11	747415	ENST00000528070	TALDO1-202	ENSG00000177156	TALDO1	0.957748	0.0518295	0.33819	0.0238042	0.0182569	0.000116344	0.000555247	20	29	29	asd_or_adhd	0.85744	1
4	89652984	ENST00000508360	FAM13A-211	ENSG00000138640	FAM13A	0.957669	0.11725	0.33823	0.00517222	0.0149109	0.000574966	0.00250887	2	4	4	asd_or_adhd	0.857474	1
2	218558618	ENSG00000224414	AC010886.1	ENSG00000224414	AC010886.1	0.957556	0.0526806	0.338286	0.0215915	0.0312076	5.09431e-08	1.45438e-07	30	38	38	asd_or_adhd	0.857474	1
7	1468101	ENSG00000164877	MICALL2	ENSG00000164877	MICALL2	-0.957532	-0.0537144	0.338299	0.0194301	0.0559821	2.27676e-13	8.79777e-13	12	15	15	asd_or_adhd	0.857474	1
16	104960	ENST00000466183	SNRNP25-205	ENSG00000161981	SNRNP25	0.957392	0.0404232	0.33837	0.0339766	0.0257832	5.28282e-06	2.94343e-05	19	39	39	asd_or_adhd	0.857474	1
13	27998681	ENST00000381140	GTF3A-201	ENSG00000122034	GTF3A	-0.957386	-0.0313847	0.338373	0.0586068	0.10966	3.74877e-22	6.09887e-21	12	13	13	asd_or_adhd	0.857474	1
17	79008951	ENST00000321280	BAIAP2-201	ENSG00000175866	BAIAP2	-0.957346	-0.0690856	0.338393	0.0128393	0.0356876	7.7213e-08	5.17759e-07	7	8	8	asd_or_adhd	0.857474	1
3	123332892	ENST00000354792	MYLK-202	ENSG00000065534	MYLK	-0.957324	-0.0587154	0.338404	0.019785	0.024613	7.62377e-06	4.17216e-05	31	32	32	asd_or_adhd	0.857474	1
9	129724504	ENST00000373434	RALGPS1-203	ENSG00000136828	RALGPS1	0.957212	0.0531057	0.33846	0.0178717	0.0202748	5.52925e-05	0.000273992	15	18	18	asd_or_adhd	0.857474	1
7	150773711	ENST00000489884	FASTK-215	ENSG00000164896	FASTK	0.957121	0.138565	0.338506	0.00302967	0.0170937	0.000228879	0.00105296	9	11	11	asd_or_adhd	0.857474	1
9	1050354	ENSG00000173253	DMRT2	ENSG00000173253	DMRT2	-0.95711	-0.0606161	0.338512	0.017363	0.0327327	3.4198e-08	9.87898e-08	17	23	23	asd_or_adhd	0.857474	1
1	246845410	ENST00000570141	AL591848.3-201	ENSG00000260698	RP11-439E19.9	0.957063	0.083367	0.338536	0.00863045	0.0169298	0.000250828	0.00114738	13	13	13	asd_or_adhd	0.857474	1
10	46174140	ENSG00000230869	AGAP10P	ENSG00000230869	AGAP10P	-0.957045	-0.0458766	0.338545	0.0314126	0.0168761	7.65114e-05	0.000174623	40	43	43	asd_or_adhd	0.857474	1
19	18545198	ENSG00000105655	ISYNA1	ENSG00000105655	ISYNA1	0.957037	0.114499	0.338548	0.00428249	0.013493	0.00041116	0.000888703	4	4	4	asd_or_adhd	0.857474	1
11	71808473	ENST00000535872	LAMTOR1-203	ENSG00000149357	LAMTOR1	0.957035	0.104098	0.33855	0.00506139	0.014543	0.000687802	0.00297442	5	5	5	asd_or_adhd	0.857474	1
15	35043233	ENST00000290374	GJD2-201	ENSG00000159248	GJD2	0.956694	0.0418074	0.338722	0.0323308	0.047533	4.7697e-10	3.85831e-09	31	33	33	asd_or_adhd	0.857635	1
12	6493199	ENST00000228918	LTBR-201	ENSG00000111321	LTBR	0.956655	0.046252	0.338742	0.0292567	0.0527011	5.26761e-11	4.58778e-10	6	6	6	asd_or_adhd	0.857635	1
1	65210778	ENST00000371072	RAVER2-202	ENSG00000162437	RAVER2	-0.956527	-0.0471568	0.338806	0.0269607	0.0444341	1.76558e-09	1.36514e-08	19	19	19	asd_or_adhd	0.857635	1
16	3162561	ENSG00000122386	ZNF205	ENSG00000122386	ZNF205	0.956475	0.0541492	0.338832	0.0195354	0.0324814	3.62017e-08	1.04428e-07	8	12	12	asd_or_adhd	0.857635	1
6	70455763	ENSG00000219881	GAPDHP42	ENSG00000219881	GAPDHP42	0.95643	0.031379	0.338855	0.0555309	0.0554528	3.99807e-13	1.52489e-12	47	50	50	asd_or_adhd	0.857635	1
11	44088074	ENST00000527603	ACCS-206	ENSG00000110455	ACCS	-0.956427	-0.0387651	0.338856	0.0378997	0.0407517	8.19216e-09	5.99323e-08	37	41	41	asd_or_adhd	0.857635	1
6	166733516	ENST00000479490	SFT2D1-203	ENSG00000198818	SFT2D1	0.956327	0.0494021	0.338907	0.0197535	0.0191079	9.76695e-05	0.00047028	28	30	30	asd_or_adhd	0.857635	1
10	134145658	ENST00000344079	LRRC27-201	ENSG00000148814	LRRC27	0.956211	0.0122293	0.338966	0.383214	0.450635	5.41075e-116	1.13333e-113	34	35	35	asd_or_adhd	0.857635	1
12	10310902	ENST00000309539	OLR1-201	ENSG00000173391	OLR1	-0.956208	-0.0552924	0.338967	0.0204343	0.0152737	0.000480467	0.00211991	38	41	41	asd_or_adhd	0.857635	1
11	118004092	ENST00000415030	SCN4B-202	ENSG00000177098	SCN4B	0.956207	0.0457324	0.338967	0.0302214	0.0181634	0.000138132	0.000652869	54	59	59	asd_or_adhd	0.857635	1
10	71962586	ENSG00000180817	PPA1	ENSG00000180817	PPA1	-0.956152	-0.0176672	0.338995	0.194518	0.245031	2.78013e-60	4.39213e-59	42	47	47	asd_or_adhd	0.857635	1
10	11891612	ENST00000445498	PROSER2-AS1-201	ENSG00000225778	PROSER2-AS1	-0.956101	-0.0604704	0.339021	0.0159935	0.0643759	3.35295e-13	3.38663e-12	14	18	18	asd_or_adhd	0.857635	1
10	71872030	ENST00000307864	AIFM2-201	ENSG00000042286	AIFM2	0.956081	0.0217237	0.339031	0.124075	0.19442	1.49148e-40	4.83521e-39	11	11	11	asd_or_adhd	0.857635	1
17	40004770	ENSG00000259623	AC125257.1	ENSG00000259623	AC125257.1	-0.956078	-0.0961876	0.339033	0.00673527	0.0121465	0.000845987	0.00178709	7	7	7	asd_or_adhd	0.857635	1
22	18121523	ENST00000464649	BCL2L13-208	ENSG00000099968	BCL2L13	0.956048	0.0688594	0.339048	0.0115384	0.0193939	7.77551e-05	0.000379098	6	8	8	asd_or_adhd	0.857635	1
5	131528303	ENST00000166534	P4HA2-201	ENSG00000072682	P4HA2	-0.956024	-0.0328535	0.33906	0.0522728	0.0897297	3.49147e-18	4.70133e-17	5	5	5	asd_or_adhd	0.857635	1
5	139929653	ENST00000336283	SRA1-201	ENSG00000213523	SRA1	-0.955988	-0.090926	0.339078	0.00791005	0.013808	0.000924818	0.00393847	14	14	14	asd_or_adhd	0.857635	1
21	22370633	ENST00000400546	NCAM2-202	ENSG00000154654	NCAM2	-0.955809	-0.0362526	0.339169	0.0432399	0.0569555	7.85468e-12	7.24175e-11	43	45	45	asd_or_adhd	0.857635	1
12	22477346	ENST00000536558	ST8SIA1-207	ENSG00000111728	ST8SIA1	-0.955783	-0.0301921	0.339182	0.0565715	0.0605746	1.52336e-12	1.47509e-11	59	62	62	asd_or_adhd	0.857635	1
21	47556176	ENST00000291670	FTCD-201	ENSG00000160282	FTCD	-0.955611	-0.0594862	0.339269	0.0160088	0.0103864	0.00398907	0.0155946	16	20	20	asd_or_adhd	0.857635	1
19	22573821	ENST00000357774	ZNF98-201	ENSG00000197360	ZNF98	0.95561	0.0182703	0.339269	0.19199	0.229126	4.73957e-49	2.03455e-47	58	67	67	asd_or_adhd	0.857635	1
1	174968300	ENSG00000116161	CACYBP	ENSG00000116161	CACYBP	-0.955597	-0.0406375	0.339276	0.0303488	0.0377865	2.87135e-09	8.84654e-09	26	27	27	asd_or_adhd	0.857635	1
9	38540566	ENSG00000180071	ANKRD18A	ENSG00000180071	ANKRD18A	-0.955451	-0.0147618	0.33935	0.240742	0.296622	1.01738e-76	2.25998e-75	44	68	68	asd_or_adhd	0.857635	1
6	34845555	ENSG00000064995	TAF11	ENSG00000064995	TAF11	-0.955403	-0.0239687	0.339374	0.109474	0.146132	5.86851e-34	4.87004e-33	17	18	18	asd_or_adhd	0.857635	1
3	86041333	ENST00000476021	CADM2-AS1-201	ENSG00000239519	CADM2-AS1	-0.955367	-0.158786	0.339392	0.00228423	0.0105671	0.00385582	0.0151043	6	6	6	asd_or_adhd	0.857635	1
17	17150150	ENST00000268717	COPS3-201	ENSG00000141030	COPS3	0.955317	0.0352002	0.339417	0.0485928	0.0563236	1.17614e-11	1.07087e-10	43	50	50	asd_or_adhd	0.857635	1
10	85954410	ENSG00000148600	CDHR1	ENSG00000148600	CDHR1	0.955294	0.00988944	0.339429	0.597934	0.644266	1.60525e-245	6.05079e-243	115	120	120	asd_or_adhd	0.857635	1
7	63369344	ENSG00000226342	NMD3P1	ENSG00000226342	NMD3P1	0.955288	0.0571915	0.339432	0.0173024	0.018899	2.93166e-05	6.90794e-05	31	35	35	asd_or_adhd	0.857635	1
2	171627623	ENST00000426475	AC007405.3-202	ENSG00000239467	AC007405.6	0.955239	0.0217892	0.339457	0.116339	0.177248	2.54241e-36	7.2222e-35	17	17	17	asd_or_adhd	0.857635	1
2	132285484	ENST00000468650	CCDC74A-207	ENSG00000163040	CCDC74A	0.955228	0.061737	0.339463	0.0151649	0.0224231	2.20064e-05	0.000114424	12	12	12	asd_or_adhd	0.857635	1
12	16500076	ENST00000010404	MGST1-201	ENSG00000008394	MGST1	0.95522	0.0551772	0.339467	0.0223768	0.0240089	1.15708e-05	6.21586e-05	29	37	37	asd_or_adhd	0.857635	1
12	6977264	ENST00000488464	TPI1-206	ENSG00000111669	TPI1	-0.955194	-0.0922866	0.33948	0.0105655	0.0128942	0.00133724	0.00557397	9	12	12	asd_or_adhd	0.857635	1
6	42847662	ENST00000492836	RPL7L1-207	ENSG00000146223	RPL7L1	0.955161	0.0371463	0.339496	0.0368172	0.0512113	9.899e-11	8.4414e-10	9	10	10	asd_or_adhd	0.857635	1
18	76847307	ENST00000590271	ATP9B-221	ENSG00000166377	ATP9B	0.955113	0.0289745	0.33952	0.0706348	0.110896	2.35874e-22	3.87586e-21	24	24	24	asd_or_adhd	0.857635	1
16	640077	ENST00000538492	RAB40C-204	ENSG00000197562	RAB40C	-0.955099	-0.0634986	0.339528	0.0146555	0.019881	6.30744e-05	0.000310608	7	8	8	asd_or_adhd	0.857635	1
1	68511645	ENSG00000162595	DIRAS3	ENSG00000162595	DIRAS3	0.955053	0.0571879	0.339551	0.0189983	0.0178401	4.56592e-05	0.000106024	20	20	20	asd_or_adhd	0.857635	1
6	114770124	ENST00000517965	HDAC2-AS2-206	ENSG00000228624	RP3-399L15.3	-0.95503	-0.0600018	0.339562	0.0172647	0.019214	8.87698e-05	0.000429528	20	20	20	asd_or_adhd	0.857635	1
11	61640991	ENSG00000221968	FADS3	ENSG00000221968	FADS3	0.954949	0.0802632	0.339604	0.0109596	0.0127152	0.000608186	0.00129748	17	22	22	asd_or_adhd	0.857635	1
17	15339332	ENSG00000239704	CDRT4	ENSG00000239704	CDRT4	0.954928	0.0187944	0.339614	0.158076	0.218183	1.00499e-52	1.34169e-51	17	17	17	asd_or_adhd	0.857635	1
1	114437370	ENST00000256658	AP4B1-201	ENSG00000134262	AP4B1	0.954914	0.0207208	0.339621	0.118796	0.142663	8.36162e-29	1.79426e-27	33	34	34	asd_or_adhd	0.857635	1
10	98124363	ENSG00000095587	TLL2	ENSG00000095587	TLL2	-0.954901	-0.0299211	0.339628	0.074978	0.0895704	1.19246e-20	6.24822e-20	53	63	63	asd_or_adhd	0.857635	1
15	71439989	ENSG00000259964	THSD4-AS1	ENSG00000259964	THSD4-AS1	0.954777	0.032281	0.339691	0.0378062	0.0557205	2.94455e-13	1.13112e-12	28	30	30	asd_or_adhd	0.85773	1
20	361261	ENST00000217233	TRIB3-201	ENSG00000101255	TRIB3	-0.954614	-0.0312641	0.339773	0.0637413	0.135365	2.59519e-27	5.2461e-26	14	28	28	asd_or_adhd	0.857801	1
6	2988221	ENSG00000124588	NQO2	ENSG00000124588	NQO2	0.954595	0.0118645	0.339782	0.378299	0.467734	8.05893e-142	5.90923e-140	42	47	47	asd_or_adhd	0.857801	1
2	71680852	ENST00000258104	DYSF-201	ENSG00000135636	DYSF	0.954575	0.0812398	0.339793	0.00911432	0.0188352	0.000105634	0.000506921	12	13	13	asd_or_adhd	0.857801	1
1	111889242	ENST00000369737	PIFO-201	ENSG00000173947	PIFO	-0.954476	-0.0355239	0.339843	0.042138	0.0784562	4.78085e-16	5.75684e-15	10	10	10	asd_or_adhd	0.857833	1
11	107461817	ENSG00000110675	ELMOD1	ENSG00000110675	ELMOD1	-0.95445	-0.0407995	0.339856	0.0370094	0.0567588	2.07292e-13	8.02811e-13	30	32	32	asd_or_adhd	0.857833	1
10	49633232	ENST00000469110	MAPK8-212	ENSG00000107643	MAPK8	-0.954361	-0.0447484	0.339901	0.0342453	0.070152	2.586e-14	2.80477e-13	22	23	23	asd_or_adhd	0.857833	1
16	5060910	ENSG00000267072	NAGPA-AS1	ENSG00000267072	NAGPA-AS1	0.954354	0.0626482	0.339904	0.0155767	0.0182667	3.99384e-05	9.31974e-05	41	45	45	asd_or_adhd	0.857833	1
7	64254771	ENST00000359735	ZNF138-202	ENSG00000197008	ZNF138	-0.954271	-0.0692409	0.339946	0.0115579	0.0266194	3.84127e-06	2.17456e-05	7	7	7	asd_or_adhd	0.857876	1
19	16940211	ENST00000248054	SIN3B-201	ENSG00000127511	SIN3B	-0.953947	-0.0763518	0.34011	0.00899078	0.012065	0.0020168	0.00821188	18	23	23	asd_or_adhd	0.858164	1
15	101844136	ENST00000559499	PCSK6-210	ENSG00000140479	PCSK6	-0.953935	-0.0356958	0.340117	0.0442885	0.0318908	4.26985e-07	2.66737e-06	59	67	67	asd_or_adhd	0.858164	1
20	33590207	ENST00000252015	TRPC4AP-201	ENSG00000100991	TRPC4AP	-0.953827	-0.0352446	0.340171	0.0422662	0.0588045	3.92972e-12	3.69693e-11	15	15	15	asd_or_adhd	0.858164	1
12	48357367	ENST00000256686	TMEM106C-201	ENSG00000134291	TMEM106C	-0.953754	-0.0203348	0.340208	0.119606	0.142177	5.31134e-29	1.14806e-27	60	65	65	asd_or_adhd	0.858164	1
8	38965168	ENST00000379907	ADAM32-201	ENSG00000197140	ADAM32	-0.953681	-0.045478	0.340245	0.0296381	0.0405318	1.12884e-08	8.16659e-08	30	35	35	asd_or_adhd	0.858164	1
17	73201802	ENST00000579324	NUP85-211	ENSG00000125450	NUP85	0.953632	0.10264	0.34027	0.00512319	0.013044	0.00132714	0.0055337	7	7	7	asd_or_adhd	0.858164	1
16	53737875	ENSG00000140718	FTO	ENSG00000140718	FTO	-0.953552	-0.044997	0.34031	0.0269008	0.097651	1.05336e-22	5.96929e-22	29	32	32	asd_or_adhd	0.858164	1
11	560404	ENSG00000099849	RASSF7	ENSG00000099849	RASSF7	0.953471	0.0426054	0.340351	0.0416198	0.0442083	9.01124e-11	3.01927e-10	21	31	31	asd_or_adhd	0.858164	1
16	81010008	ENST00000569666	CMC2-221	ENSG00000103121	CMC2	-0.953445	-0.0771018	0.340364	0.00918593	0.0220583	2.61915e-05	0.000135004	15	16	16	asd_or_adhd	0.858164	1
3	179343366	ENST00000392655	AC090425.1-201	ENSG00000213165	AC090425.1	0.953363	0.146547	0.340406	0.00268501	0.0105483	0.00378725	0.0148541	2	2	2	asd_or_adhd	0.858164	1
2	159651829	ENST00000309950	DAPL1-201	ENSG00000163331	DAPL1	0.953363	0.0431585	0.340406	0.0303804	0.0246511	9.39921e-06	5.10156e-05	44	44	44	asd_or_adhd	0.858164	1
19	647526	ENSG00000070423	RNF126	ENSG00000070423	RNF126	-0.953344	-0.238023	0.340416	0.000855759	0.0109467	0.00145582	0.00302473	4	14	14	asd_or_adhd	0.858164	1
1	160160346	ENST00000368078	CASQ1-201	ENSG00000143318	CASQ1	-0.953344	-0.0122793	0.340416	0.378731	0.48821	5.79929e-131	1.59078e-128	3	3	3	asd_or_adhd	0.858164	1
6	16299343	ENSG00000124788	ATXN1	ENSG00000124788	ATXN1	0.953269	0.056727	0.340454	0.018431	0.0306845	8.84646e-08	2.48935e-07	25	26	26	asd_or_adhd	0.858164	1
5	69435402	ENSG00000254701	AC138866.2	ENSG00000254701	AC138866.2	-0.953231	-0.12873	0.340473	0.00386186	0.0238389	2.58658e-06	6.59465e-06	12	28	28	asd_or_adhd	0.858164	1
2	240908869	ENST00000444548	NDUFA10-208	ENSG00000130414	NDUFA10	-0.953166	-0.0323708	0.340506	0.0563715	0.104003	3.67512e-21	5.72971e-20	13	13	13	asd_or_adhd	0.858164	1
16	4404543	ENST00000251166	CORO7-201	ENSG00000262246	CORO7	0.953145	0.0218492	0.340517	0.121808	0.172717	3.21429e-35	8.80065e-34	15	15	15	asd_or_adhd	0.858164	1
5	160715436	ENST00000393959	GABRB2-203	ENSG00000145864	GABRB2	0.953125	0.0480249	0.340526	0.0236082	0.0250726	6.58979e-06	3.63369e-05	51	55	55	asd_or_adhd	0.858164	1
2	11752469	ENST00000472040	GREB1-209	ENSG00000196208	GREB1	-0.953116	-0.0325364	0.340531	0.0614647	0.0529516	3.6103e-11	3.18285e-10	42	49	49	asd_or_adhd	0.858164	1
4	6271577	ENST00000226760	WFS1-201	ENSG00000109501	WFS1	0.953011	0.0348222	0.340584	0.0433207	0.0740656	4.41108e-15	5.01509e-14	9	10	10	asd_or_adhd	0.858182	1
16	89365284	ENST00000567736	ANKRD11-213	ENSG00000167522	ANKRD11	-0.953005	-0.0807291	0.340588	0.00873667	0.0205055	5.31634e-05	0.000264076	5	8	8	asd_or_adhd	0.858182	1
14	76618277	ENST00000554125	GPATCH2L-204	ENSG00000089916	GPATCH2L	-0.952924	-0.0287808	0.340628	0.0636187	0.110827	3.0278e-22	4.94773e-21	17	17	17	asd_or_adhd	0.858222	1
20	57609964	ENST00000463057	PRELID3B-203	ENSG00000101166	SLMO2	-0.952633	-0.0177924	0.340776	0.177895	0.200487	4.60364e-42	1.56819e-40	59	77	77	asd_or_adhd	0.858411	1
5	141974317	ENST00000337706	FGF1-201	ENSG00000113578	FGF1	0.95262	0.0495391	0.340783	0.0248334	0.031341	4.88334e-07	3.03354e-06	28	31	31	asd_or_adhd	0.858411	1
1	150488233	ENST00000416894	FALEC-201	ENSG00000228126	LINC00568	0.952601	0.0579553	0.340792	0.0132201	0.0226923	2.17742e-05	0.000113279	17	18	18	asd_or_adhd	0.858411	1
17	33738090	ENST00000452764	SLFN12-206	ENSG00000172123	SLFN12	0.952578	0.0923806	0.340804	0.00783259	0.0229878	1.77843e-05	9.35025e-05	5	6	6	asd_or_adhd	0.858411	1
1	1138891	ENST00000379268	TNFRSF18-203	ENSG00000186891	TNFRSF18	0.952532	0.0641081	0.340827	0.0154092	0.0281043	2.02616e-06	1.18004e-05	17	31	31	asd_or_adhd	0.858411	1
13	26618735	ENSG00000180730	SHISA2	ENSG00000180730	SHISA2	0.952317	0.0387673	0.340936	0.0347998	0.0275182	3.96622e-07	1.0717e-06	33	36	36	asd_or_adhd	0.858581	1
18	48325661	ENST00000398439	MRO-202	ENSG00000134042	MRO	-0.952301	-0.0390201	0.340944	0.0361886	0.0577651	5.41062e-12	5.0361e-11	18	18	18	asd_or_adhd	0.858581	1
6	26686469	ENST00000562904	AL513548.1-201	ENSG00000261584	RP11-457M11.5	-0.952136	-0.0118339	0.341028	0.38559	0.406087	1.73289e-99	2.54199e-97	63	65	65	asd_or_adhd	0.858729	1
1	75172789	ENST00000370870	CRYZ-202	ENSG00000116791	CRYZ	0.95203	0.0342891	0.341082	0.0437905	0.0756019	2.17298e-15	2.51572e-14	9	10	10	asd_or_adhd	0.858757	1
10	104221152	ENST00000238936	MFSD13A-201	ENSG00000138111	TMEM180	0.952006	0.0247941	0.341094	0.10943	0.158859	2.9528e-32	7.20718e-31	27	28	28	asd_or_adhd	0.858757	1
11	126132814	ENST00000332118	SRPRA-201	ENSG00000182934	SRPR	0.951968	0.029666	0.341113	0.061385	0.0873296	1.28194e-17	1.67425e-16	24	25	25	asd_or_adhd	0.858757	1
2	47387303	ENST00000460218	CALM2-205	ENSG00000143933	CALM2	-0.951884	-0.0379795	0.341156	0.0416193	0.0882294	6.45466e-18	8.58049e-17	16	17	17	asd_or_adhd	0.858773	1
20	48445662	ENST00000429893	AL162615.1-201	ENSG00000237788	RP5-1041C10.3	0.95185	0.0457385	0.341173	0.0251243	0.0255724	6.28379e-06	3.47361e-05	24	28	28	asd_or_adhd	0.858773	1
22	45586219	ENSG00000100364	KIAA0930	ENSG00000100364	KIAA0930	0.951724	0.018011	0.341237	0.181782	0.240989	1.5375e-59	2.40224e-58	41	63	63	asd_or_adhd	0.858773	1
7	26883649	ENST00000487720	SKAP2-205	ENSG00000005020	SKAP2	0.951643	0.0230759	0.341278	0.10891	0.143049	6.01828e-29	1.29739e-27	29	30	30	asd_or_adhd	0.858773	1
2	64119280	ENSG00000143952	VPS54	ENSG00000143952	VPS54	0.951528	0.0306924	0.341337	0.0556579	0.0574222	1.39555e-13	5.44495e-13	39	41	41	asd_or_adhd	0.858773	1
1	236383473	ENST00000264181	ERO1B-201	ENSG00000086619	ERO1LB	-0.951527	-0.0613621	0.341337	0.0141318	0.0133734	0.00109334	0.0046116	12	15	15	asd_or_adhd	0.858773	1
11	77926343	ENSG00000033327	GAB2	ENSG00000033327	GAB2	-0.951519	-0.0395396	0.341341	0.0436891	0.0653809	2.24438e-15	9.55249e-15	21	21	21	asd_or_adhd	0.858773	1
19	37756849	ENST00000590889	AC016590.1-203	ENSG00000267605	CTD-3220F14.1	-0.951436	-0.0306325	0.341383	0.0554625	0.0548697	1.86679e-11	1.67714e-10	41	42	42	asd_or_adhd	0.858773	1
13	36875777	ENST00000451493	SPART-203	ENSG00000133104	SPG20	0.951431	0.0587629	0.341386	0.014999	0.0233378	1.5953e-05	8.43547e-05	13	14	14	asd_or_adhd	0.858773	1
10	4828821	ENSG00000165568	AKR1E2	ENSG00000165568	AKR1E2	0.951421	0.0140343	0.34139	0.269208	0.311578	7.69624e-82	1.86973e-80	77	83	83	asd_or_adhd	0.858773	1
10	43932574	ENST00000437590	ZNF487-202	ENSG00000243660	ZNF487	0.951383	0.0348905	0.34141	0.0497917	0.0823013	8.76318e-17	1.09804e-15	8	8	8	asd_or_adhd	0.858773	1
5	16473162	ENST00000399793	RETREG1-202	ENSG00000154153	FAM134B	-0.951369	-0.19972	0.341417	0.00175837	0.0152005	0.000518096	0.00227449	2	2	2	asd_or_adhd	0.858773	1
17	10619393	ENST00000580926	MAGOH2P-201	ENSG00000264176	MAGOH2	-0.951273	-0.0452116	0.341466	0.0315823	0.0708495	9.04455e-15	1.00914e-13	33	42	42	asd_or_adhd	0.858805	1
5	140213969	ENSG00000204963	PCDHA7	ENSG00000204963	PCDHA7	0.951246	0.0344224	0.341479	0.0480811	0.0812703	6.71196e-19	3.31055e-18	15	15	15	asd_or_adhd	0.858805	1
1	20964622	ENST00000492302	PINK1-203	ENSG00000158828	PINK1	-0.95104	-0.0912678	0.341584	0.00580922	0.0159003	0.000381853	0.00170858	2	2	2	asd_or_adhd	0.858923	1
22	18902043	ENST00000609229	PRODH-214	ENSG00000100033	PRODH	-0.950936	-0.0499422	0.341637	0.0206254	0.021401	3.69712e-05	0.000187354	33	45	45	asd_or_adhd	0.858923	1
5	42799982	ENSG00000250722	SELENOP	ENSG00000250722	SELENOP	-0.950935	-0.022883	0.341637	0.0955162	0.140836	5.80406e-33	4.65173e-32	12	12	12	asd_or_adhd	0.858923	1
14	105956192	ENSG00000185347	C14orf80	ENSG00000185347	C14orf80	-0.950921	-0.0589727	0.341645	0.017834	0.0133062	0.000475026	0.00102117	29	52	52	asd_or_adhd	0.858923	1
8	408510	ENST00000517464	FBXO25-205	ENSG00000147364	FBXO25	0.950865	0.0640852	0.341673	0.0163254	0.0150887	0.000542217	0.00237415	24	26	26	asd_or_adhd	0.858923	1
19	37597636	ENST00000587817	ZNF585A-204	ENSG00000196967	ZNF585A	0.950861	0.0473575	0.341675	0.0247616	0.0334142	2.08698e-07	1.3441e-06	20	20	20	asd_or_adhd	0.858923	1
1	42948365	ENST00000495044	CCDC30-211	ENSG00000186409	CCDC30	0.950713	0.0733208	0.34175	0.0102265	0.0274274	2.705e-06	1.55345e-05	12	12	12	asd_or_adhd	0.85905	1
12	4382938	ENST00000261254	CCND2-201	ENSG00000118971	CCND2	-0.950503	-0.115094	0.341857	0.00332689	0.0181972	0.000143575	0.000677329	9	17	17	asd_or_adhd	0.859255	1
2	55445070	ENST00000451916	CLHC1-208	ENSG00000162994	CLHC1	-0.950421	-0.0358725	0.341898	0.0388218	0.044625	1.48305e-09	1.15334e-08	24	25	25	asd_or_adhd	0.859297	1
22	26921458	ENST00000338754	TPST2-201	ENSG00000128294	TPST2	-0.950372	-0.0527485	0.341923	0.0197311	0.0153416	0.000448788	0.00198885	62	66	66	asd_or_adhd	0.859297	1
17	15341205	ENSG00000175106	TVP23C	ENSG00000175106	TVP23C	0.950289	0.0116204	0.341966	0.404591	0.498457	7.19788e-156	6.45508e-154	22	22	22	asd_or_adhd	0.859319	1
22	26879843	ENSG00000100104	SRRD	ENSG00000100104	SRRD	0.950258	0.031393	0.341981	0.0478139	0.0852496	1.14164e-19	5.80054e-19	20	23	23	asd_or_adhd	0.859319	1
9	88161455	ENST00000337006	AGTPBP1-201	ENSG00000135049	AGTPBP1	0.950189	0.0843333	0.342016	0.0104238	0.0159437	0.000365173	0.00163813	19	24	24	asd_or_adhd	0.859344	1
18	12254701	ENST00000521296	CIDEA-203	ENSG00000176194	CIDEA	-0.950109	-0.0563774	0.342057	0.0166902	0.0459754	1.06999e-09	8.40147e-09	2	2	2	asd_or_adhd	0.859383	1
1	55107473	ENST00000414150	MROH7-TTC4-201	ENSG00000271723	MROH7-TTC4	-0.95001	-0.0444238	0.342107	0.0295804	0.0225959	2.07465e-05	0.000108159	36	38	38	asd_or_adhd	0.859394	1
10	14561512	ENST00000378467	FAM107B-205	ENSG00000065809	FAM107B	-0.950003	-0.0929547	0.342111	0.0052664	0.0141311	0.000778848	0.00334594	5	5	5	asd_or_adhd	0.859394	1
2	120770581	ENSG00000115109	EPB41L5	ENSG00000115109	EPB41L5	0.949817	0.0251312	0.342205	0.0795526	0.126966	2.00625e-29	1.43107e-28	4	4	4	asd_or_adhd	0.85957	1
5	60933608	ENST00000511407	C5orf64-206	ENSG00000178722	C5orf64	-0.949725	-0.038305	0.342252	0.0466151	0.058428	4.28971e-12	4.02363e-11	27	29	29	asd_or_adhd	0.859624	1
7	104654908	ENST00000474203	KMT2E-206	ENSG00000005483	KMT2E	0.949577	0.0340726	0.342327	0.0506427	0.0818474	1.34745e-16	1.66855e-15	13	13	13	asd_or_adhd	0.859752	1
7	143333745	ENSG00000159860	TCAF2P1	ENSG00000159860	TCAF2P1	-0.949365	-0.0835963	0.342435	0.00858111	0.046123	4.38178e-11	1.49662e-10	24	30	30	asd_or_adhd	0.859957	1
16	640296	ENST00000509637	RAB40C-202	ENSG00000197562	RAB40C	-0.949292	-0.0211577	0.342472	0.132075	0.176239	2.13749e-36	6.09932e-35	12	15	15	asd_or_adhd	0.859957	1
17	42422648	ENST00000053867	GRN-201	ENSG00000030582	GRN	-0.949149	-0.0377504	0.342545	0.0367371	0.040385	1.14393e-08	8.27238e-08	36	36	36	asd_or_adhd	0.859957	1
19	57078895	ENST00000601902	ZNF470-206	ENSG00000197016	ZNF470	-0.949144	-0.0399009	0.342547	0.0332049	0.0560588	1.29758e-11	1.17758e-10	14	16	16	asd_or_adhd	0.859957	1
3	185633694	ENST00000453386	TRA2B-205	ENSG00000136527	TRA2B	-0.949092	-0.0506657	0.342574	0.0254081	0.0632904	6.08449e-13	6.03957e-12	3	4	4	asd_or_adhd	0.859957	1
15	85923802	ENSG00000170776	AKAP13	ENSG00000170776	AKAP13	-0.949082	-0.0194257	0.342579	0.162103	0.159479	2.11115e-37	1.93281e-36	69	71	71	asd_or_adhd	0.859957	1
1	1497725	ENST00000359060	SSU72-202	ENSG00000160075	SSU72	-0.949074	-0.0865697	0.342583	0.00798761	0.0155738	0.000432392	0.00192119	9	13	13	asd_or_adhd	0.859957	1
3	124393423	ENST00000484542	KALRN-218	ENSG00000160145	KALRN	-0.949014	-0.0304251	0.342613	0.0551643	0.0850451	4.02566e-17	5.14538e-16	11	11	11	asd_or_adhd	0.859957	1
22	17602485	ENST00000441544	LINC01664-202	ENSG00000235478	AC006946.15	0.948945	0.0288656	0.342648	0.0608332	0.112487	6.79975e-23	1.14211e-21	10	11	11	asd_or_adhd	0.859957	1
19	48551100	ENSG00000105499	PLA2G4C	ENSG00000105499	PLA2G4C	-0.948888	-0.0189055	0.342678	0.166552	0.249846	2.03479e-62	3.35067e-61	43	50	50	asd_or_adhd	0.859957	1
19	56152428	ENSG00000173581	CCDC106	ENSG00000173581	CCDC106	0.948879	0.0687997	0.342682	0.0110398	0.0244708	1.87698e-06	4.8263e-06	4	4	4	asd_or_adhd	0.859957	1
3	195590235	ENST00000381916	TNK2-202	ENSG00000061938	TNK2	0.948762	0.0575275	0.342742	0.0169214	0.0445867	1.56141e-09	1.21247e-08	3	6	6	asd_or_adhd	0.860003	1
1	165712406	ENST00000481278	TMCO1-206	ENSG00000143183	TMCO1	-0.948745	-0.0284128	0.34275	0.0751156	0.122114	5.64915e-25	1.0395e-23	10	10	10	asd_or_adhd	0.860003	1
5	37153842	ENST00000511824	C5orf42-212	ENSG00000197603	C5orf42	-0.948681	-0.0509956	0.342783	0.023389	0.0104374	0.00401161	0.0156765	41	44	44	asd_or_adhd	0.860023	1
7	104757743	ENST00000466917	SRPK2-207	ENSG00000135250	SRPK2	0.948628	0.0451659	0.34281	0.0287178	0.0547225	1.70826e-11	1.5394e-10	11	11	11	asd_or_adhd	0.860028	1
12	70671912	ENST00000547867	CNOT2-207	ENSG00000111596	CNOT2	-0.94854	-0.0222125	0.342855	0.121659	0.13896	7.76953e-29	1.66963e-27	68	72	72	asd_or_adhd	0.860073	1
2	177494317	ENSG00000163364	LINC01116	ENSG00000163364	LINC01116	0.948496	0.0123448	0.342877	0.358793	0.442098	8.84108e-131	5.46877e-129	27	29	29	asd_or_adhd	0.860073	1
1	28566020	ENSG00000270605	AL353622.1	ENSG00000270605	AL353622.1	-0.948362	-0.0125545	0.342945	0.364104	0.45727	2.73811e-136	1.80476e-134	25	26	26	asd_or_adhd	0.860181	1
19	19909047	ENST00000587452	ZNF506-206	ENSG00000081665	ZNF506	-0.948223	-0.0945863	0.343016	0.00595584	0.0127637	0.00147109	0.00609692	10	10	10	asd_or_adhd	0.86023	1
3	159570781	ENST00000482885	SCHIP1-206	ENSG00000151967	SCHIP1	-0.94817	-0.0603541	0.343043	0.015057	0.0105659	0.00389177	0.0152391	16	19	19	asd_or_adhd	0.86023	1
4	186696435	ENST00000488562	SORBS2-256	ENSG00000154556	SORBS2	-0.948147	-0.0536231	0.343055	0.0195832	0.0236546	1.3001e-05	6.94503e-05	8	13	13	asd_or_adhd	0.86023	1
11	76571911	ENSG00000078124	ACER3	ENSG00000078124	ACER3	-0.948128	-0.0834002	0.343064	0.00849326	0.062027	1.34308e-14	5.50372e-14	12	19	19	asd_or_adhd	0.86023	1
8	26362202	ENSG00000240694	PNMA2	ENSG00000240694	PNMA2	-0.948003	-0.0414271	0.343128	0.0311375	0.0606407	3.10439e-14	1.24901e-13	6	7	7	asd_or_adhd	0.860231	1
16	53920842	ENST00000460382	FTO-203	ENSG00000140718	FTO	0.947883	0.0787582	0.343189	0.00868908	0.0327222	2.90938e-07	1.84744e-06	3	4	4	asd_or_adhd	0.860231	1
3	110607231	ENST00000485473	AC117402.1-201	ENSG00000206532	RP11-553A10.1	0.94786	0.134985	0.343201	0.004167	0.0120269	0.00198987	0.00810707	4	4	4	asd_or_adhd	0.860231	1
19	21324843	ENST00000311048	ZNF431-201	ENSG00000196705	ZNF431	-0.947798	-0.081745	0.343232	0.00760628	0.0304158	7.60284e-07	4.6316e-06	3	3	3	asd_or_adhd	0.860231	1
17	5009068	ENST00000573015	ZNF232-205	ENSG00000167840	ZNF232	0.947764	0.073326	0.34325	0.0103013	0.0275879	2.55752e-06	1.47305e-05	5	5	5	asd_or_adhd	0.860231	1
1	231154704	ENST00000366654	FAM89A-201	ENSG00000182118	FAM89A	0.947746	0.0137525	0.343259	0.286414	0.397018	2.06894e-97	2.8687e-95	28	29	29	asd_or_adhd	0.860231	1
1	108677442	ENST00000264128	SLC25A24-201	ENSG00000085491	SLC25A24	-0.947711	-0.0579221	0.343276	0.0152509	0.0191018	8.93632e-05	0.000432305	22	24	24	asd_or_adhd	0.860231	1
17	8280839	ENST00000584164	RPL26-209	ENSG00000161970	RPL26	0.947665	0.0586752	0.3433	0.0151605	0.049323	1.89723e-10	1.58179e-09	1	1	1	asd_or_adhd	0.860231	1
16	58544615	ENST00000563209	NDRG4-219	ENSG00000103034	NDRG4	0.947599	0.052455	0.343334	0.0214306	0.0481455	3.33541e-10	2.73074e-09	8	8	8	asd_or_adhd	0.860231	1
15	74833518	ENST00000346246	ARID3B-201	ENSG00000179361	ARID3B	0.947591	0.0572232	0.343338	0.0223869	0.0228235	2.03932e-05	0.000106405	27	32	32	asd_or_adhd	0.860231	1
3	49460426	ENST00000423832	NICN1-203	ENSG00000145029	NICN1	0.947568	0.143778	0.343349	0.00269941	0.0101315	0.00452134	0.0175449	4	4	4	asd_or_adhd	0.860231	1
6	88224096	ENST00000369536	RARS2-201	ENSG00000146282	RARS2	0.947536	0.0433153	0.343366	0.0248438	0.0347324	1.21804e-07	8.02915e-07	46	46	46	asd_or_adhd	0.860231	1
1	169364108	ENST00000367805	CCDC181-201	ENSG00000117477	CCDC181	-0.947413	-0.0345484	0.343428	0.0407311	0.0853953	2.38126e-17	3.07419e-16	7	7	7	asd_or_adhd	0.860231	1
1	160093748	ENST00000468587	ATP1A2-206	ENSG00000018625	ATP1A2	-0.947405	-0.0445301	0.343432	0.029082	0.0414665	5.34976e-09	3.9798e-08	10	12	12	asd_or_adhd	0.860231	1
17	25621148	ENST00000581089	WSB1-208	ENSG00000109046	WSB1	-0.947325	-0.0127065	0.343473	0.330751	0.400238	6.57776e-97	9.0356e-95	10	10	10	asd_or_adhd	0.860231	1
1	11539295	ENST00000294484	DISP3-201	ENSG00000204624	PTCHD2	0.94727	0.0396236	0.343501	0.0358966	0.0647786	3.04284e-13	3.08042e-12	20	23	23	asd_or_adhd	0.860231	1
17	80019085	ENST00000578907	DUS1L-211	ENSG00000169718	DUS1L	-0.947248	-0.247201	0.343513	0.000930397	0.0221087	2.62462e-05	0.000135279	9	12	12	asd_or_adhd	0.860231	1
1	22379120	ENSG00000070831	CDC42	ENSG00000070831	CDC42	-0.947207	-0.0632671	0.343533	0.0151382	0.0108995	0.00152093	0.00315594	38	40	40	asd_or_adhd	0.860231	1
7	94214560	ENST00000445866	SGCE-206	ENSG00000127990	SGCE	-0.947161	-0.029157	0.343557	0.0612935	0.113673	5.25082e-23	8.86487e-22	3	3	3	asd_or_adhd	0.860231	1
9	79229366	ENST00000424866	PRUNE2-205	ENSG00000106772	PRUNE2	0.947104	0.0722834	0.343586	0.00935275	0.0103497	0.00419084	0.0163315	16	16	16	asd_or_adhd	0.860231	1
6	26107640	ENST00000338379	HIST1H1T-201	ENSG00000187475	HIST1H1T	0.947104	0.0658385	0.343586	0.0111781	0.0118915	0.00218377	0.00885145	19	22	22	asd_or_adhd	0.860231	1
1	155642351	ENST00000476027	YY1AP1-220	ENSG00000163374	YY1AP1	0.947003	0.0268228	0.343637	0.0700117	0.102741	9.20056e-21	1.40585e-19	17	17	17	asd_or_adhd	0.860297	1
15	76254271	ENST00000567126	NRG4-211	ENSG00000169752	NRG4	0.946907	0.0219515	0.343686	0.0982035	0.105812	2.48278e-21	3.89478e-20	35	41	41	asd_or_adhd	0.860328	1
4	176554085	ENST00000280187	GPM6A-201	ENSG00000150625	GPM6A	-0.946881	-0.0650264	0.343699	0.00940423	0.0251711	6.31871e-06	3.49139e-05	4	4	4	asd_or_adhd	0.860328	1
5	154237113	ENSG00000155508	CNOT8	ENSG00000155508	CNOT8	-0.946784	-0.0344093	0.343749	0.0434027	0.0821442	4.2579e-19	2.11309e-18	17	17	17	asd_or_adhd	0.860344	1
7	7606506	ENST00000405785	MIOS-202	ENSG00000164654	MIOS	-0.946754	-0.0362822	0.343764	0.0422648	0.0593209	3.4223e-12	3.23606e-11	16	22	22	asd_or_adhd	0.860344	1
15	89753100	ENSG00000140522	RLBP1	ENSG00000140522	RLBP1	-0.946694	-0.0148368	0.343795	0.252349	0.324884	1.94232e-85	5.10977e-84	23	24	24	asd_or_adhd	0.860344	1
17	1933404	ENST00000263083	DPH1-201	ENSG00000108963	DPH1	0.946627	0.0305356	0.343829	0.0689638	0.0847501	2.49646e-17	3.22198e-16	41	57	57	asd_or_adhd	0.860344	1
4	108534822	ENST00000265174	PAPSS1-201	ENSG00000138801	PAPSS1	-0.946581	-0.0428021	0.343852	0.0314104	0.0489581	2.62026e-10	2.16242e-09	27	29	29	asd_or_adhd	0.860344	1
1	231041989	ENSG00000143643	TTC13	ENSG00000143643	TTC13	0.946528	0.0512244	0.34388	0.0226505	0.0159236	0.000127768	0.000286537	29	30	30	asd_or_adhd	0.860344	1
10	45478476	ENST00000471941	RASSF4-207	ENSG00000107551	RASSF4	0.946505	0.038244	0.343891	0.0352239	0.0283953	1.80955e-06	1.06086e-05	32	34	34	asd_or_adhd	0.860344	1
10	45454855	ENSG00000107551	RASSF4	ENSG00000107551	RASSF4	0.94648	0.0224499	0.343904	0.0919633	0.101441	1.84635e-23	1.07848e-22	62	64	64	asd_or_adhd	0.860344	1
12	120123598	ENST00000545913	CIT-217	ENSG00000122966	CIT	0.946313	0.0407704	0.343989	0.0365305	0.0378616	3.03332e-08	2.11685e-07	37	42	42	asd_or_adhd	0.86049	1
18	48325508	ENST00000588444	MRO-208	ENSG00000134042	MRO	0.946214	0.022264	0.34404	0.107019	0.151268	1.21134e-30	2.77903e-29	51	56	56	asd_or_adhd	0.86049	1
13	113747915	ENST00000469415	MCF2L-221	ENSG00000126217	MCF2L	-0.94615	-0.0630783	0.344072	0.0163071	0.0342811	1.56108e-07	1.01956e-06	11	11	11	asd_or_adhd	0.86049	1
14	104029302	ENST00000440963	APOPT1-202	ENSG00000256053	APOPT1	-0.946098	-0.0112001	0.344098	0.417549	0.494251	1.10105e-132	3.16733e-130	24	26	26	asd_or_adhd	0.86049	1
19	58865723	ENST00000311044	ZNF497-201	ENSG00000174586	ZNF497	0.946081	0.0430864	0.344107	0.0334209	0.0589814	3.57985e-12	3.37999e-11	15	17	17	asd_or_adhd	0.86049	1
5	148443066	ENST00000507318	AC091940.1-204	ENSG00000250072	CTC-529P8.1	0.946029	0.0330174	0.344134	0.038255	0.0435591	2.82259e-09	2.14535e-08	21	23	23	asd_or_adhd	0.86049	1
1	166837985	ENST00000425573	DUTP6-201	ENSG00000225171	DUTP6	-0.946006	-0.0712536	0.344146	0.0121309	0.0235287	1.4675e-05	7.79412e-05	12	14	14	asd_or_adhd	0.86049	1
16	85007787	ENST00000313732	ZDHHC7-201	ENSG00000153786	ZDHHC7	-0.945913	-0.0516626	0.344193	0.0212944	0.0454332	8.83901e-10	6.99174e-09	5	6	6	asd_or_adhd	0.86049	1
15	64067763	ENST00000560316	HERC1-207	ENSG00000103657	HERC1	0.945895	0.147662	0.344202	0.00660152	0.0142905	0.000766522	0.00329555	9	9	9	asd_or_adhd	0.86049	1
6	8784411	ENSG00000230939	AL591475.1	ENSG00000230939	AL591475.1	-0.945878	-0.0868172	0.344211	0.00713313	0.0213141	8.46625e-06	2.08302e-05	21	21	21	asd_or_adhd	0.86049	1
11	67559238	ENST00000529253	FAM86C2P-204	ENSG00000160172	FAM86C2P	0.945711	0.0399667	0.344296	0.0396033	0.082765	7.24645e-17	9.129e-16	13	13	13	asd_or_adhd	0.860538	1
5	140705777	ENST00000606901	AC005618.1-201	ENSG00000272070	AC005618.6	-0.945665	-0.0480277	0.344319	0.0286148	0.0664645	8.46988e-14	8.90307e-13	5	5	5	asd_or_adhd	0.860538	1
2	170440897	ENST00000462903	PPIG-208	ENSG00000138398	PPIG	0.945652	0.0116008	0.344326	0.339646	0.409043	1.11304e-99	1.64635e-97	24	26	26	asd_or_adhd	0.860538	1
17	78388967	ENST00000520367	ENDOV-213	ENSG00000173818	ENDOV	-0.945625	-0.0294841	0.34434	0.0697432	0.113928	5.69383e-23	9.5945e-22	19	22	22	asd_or_adhd	0.860538	1
22	30116073	ENSG00000100314	CABP7	ENSG00000100314	CABP7	-0.945549	-0.0618111	0.344378	0.0141886	0.0430215	1.90419e-10	6.2798e-10	6	6	6	asd_or_adhd	0.860538	1
15	71477960	ENST00000562634	THSD4-AS1-202	ENSG00000259964	RP11-673C5.2	0.945548	0.0358489	0.344379	0.0333002	0.0407418	8.08915e-09	5.92173e-08	34	40	40	asd_or_adhd	0.860538	1
1	114466622	ENSG00000235527	HIPK1-AS1	ENSG00000235527	HIPK1-AS1	-0.945418	-0.0732428	0.344446	0.0124917	0.0116462	0.00104873	0.00220034	24	26	26	asd_or_adhd	0.860589	1
2	46926326	ENST00000394861	SOCS5-202	ENSG00000171150	SOCS5	0.945411	0.0858506	0.344449	0.00691951	0.0168513	0.000260433	0.0011885	11	11	11	asd_or_adhd	0.860589	1
10	81564241	ENST00000496359	NUTM2B-AS1-208	ENSG00000225484	RP11-773D16.1	-0.945351	-0.0435647	0.34448	0.0385581	0.0338121	1.66623e-07	1.08503e-06	37	47	47	asd_or_adhd	0.860603	1
1	204187979	ENSG00000143850	PLEKHA6	ENSG00000143850	PLEKHA6	0.945147	0.0319023	0.344584	0.0571899	0.0906847	5.85886e-21	3.10022e-20	20	21	21	asd_or_adhd	0.860736	1
5	140762467	ENSG00000253537	PCDHGA7	ENSG00000253537	PCDHGA7	-0.945068	-0.0718636	0.344624	0.0162622	0.0321467	3.21097e-08	9.2913e-08	5	5	5	asd_or_adhd	0.860736	1
10	15119522	ENSG00000176244	ACBD7	ENSG00000176244	ACBD7	-0.945062	-0.0633354	0.344627	0.0141227	0.0259184	8.85439e-07	2.33242e-06	22	22	22	asd_or_adhd	0.860736	1
5	1320731	ENST00000507195	CLPTM1L-208	ENSG00000049656	CLPTM1L	0.945028	0.0506314	0.344645	0.022817	0.0401652	1.00643e-08	7.31266e-08	16	17	17	asd_or_adhd	0.860736	1
19	44979861	ENST00000592529	ZNF180-211	ENSG00000167384	ZNF180	0.945004	0.0134559	0.344657	0.295756	0.392513	3.94676e-94	5.15003e-92	18	18	18	asd_or_adhd	0.860736	1
15	35509546	ENST00000560386	DPH6-207	ENSG00000134146	DPH6	-0.944928	-0.0379169	0.344696	0.0421139	0.0454925	1.13292e-09	8.88381e-09	34	36	36	asd_or_adhd	0.860737	1
12	69864129	ENSG00000166225	FRS2	ENSG00000166225	FRS2	0.944905	0.110708	0.344707	0.00461937	0.016658	8.93245e-05	0.000202601	3	3	3	asd_or_adhd	0.860737	1
19	12490003	ENST00000435033	AC008758.4-201	ENSG00000268744	CTD-3105H18.14	0.944708	0.0759295	0.344808	0.00970653	0.0228425	1.98549e-05	0.000103773	10	10	10	asd_or_adhd	0.860903	1
11	27370416	ENST00000317945	CCDC34-201	ENSG00000109881	CCDC34	-0.944601	-0.0204651	0.344863	0.129538	0.145126	2.3499e-29	5.15354e-28	66	69	69	asd_or_adhd	0.860903	1
7	130033612	ENST00000223208	CEP41-201	ENSG00000106477	CEP41	-0.944587	-0.0197597	0.34487	0.139882	0.198946	2.83683e-41	9.41724e-40	37	39	39	asd_or_adhd	0.860903	1
7	99564353	ENST00000292401	AZGP1-201	ENSG00000160862	AZGP1	-0.944581	-0.04168	0.344873	0.0296762	0.0331639	2.07527e-07	1.33705e-06	23	25	25	asd_or_adhd	0.860903	1
1	155658849	ENST00000368336	DAP3-202	ENSG00000132676	DAP3	0.944475	0.0501837	0.344927	0.0194571	0.0387307	2.16394e-08	1.52954e-07	10	10	10	asd_or_adhd	0.860948	1
18	29202210	ENST00000578114	B4GALT6-204	ENSG00000118276	B4GALT6	-0.944371	-0.0445475	0.34498	0.0295445	0.0465042	7.64383e-10	6.07672e-09	14	14	14	asd_or_adhd	0.860948	1
16	18582510	ENST00000546162	ABCC6P1-201	ENSG00000256340	ABCC6P1	-0.944347	-0.0591782	0.344992	0.0160359	0.0403389	1.17092e-08	8.46135e-08	18	20	20	asd_or_adhd	0.860948	1
1	28562653	ENST00000468425	ATPIF1-203	ENSG00000130770	ATPIF1	-0.944334	-0.034241	0.344999	0.0489301	0.0895718	2.26688e-18	3.08521e-17	10	10	10	asd_or_adhd	0.860948	1
17	27248813	ENST00000578900	PHF12-206	ENSG00000109118	PHF12	0.944286	0.414295	0.345023	0.000323552	0.0132426	0.00106771	0.00450925	3	4	4	asd_or_adhd	0.860948	1
1	28566020	ENST00000604716	AL353622.1-201	ENSG00000270605	RP5-1092A3.4	-0.944253	-0.0124383	0.34504	0.369055	0.44335	7.57773e-112	1.43767e-109	25	26	26	asd_or_adhd	0.860948	1
17	19015313	ENSG00000262202	AC007952.4	ENSG00000262202	AC007952.4	0.944165	0.0274021	0.345085	0.0848726	0.0976041	3.26646e-23	1.88987e-22	26	33	33	asd_or_adhd	0.86098	1
10	99079022	ENSG00000165879	FRAT1	ENSG00000165879	FRAT1	0.944042	0.0608819	0.345148	0.0139843	0.0230905	3.45006e-06	8.73065e-06	10	10	10	asd_or_adhd	0.86098	1
11	125795064	ENST00000526211	AP000842.2-202	ENSG00000255027	RP11-680F20.9	0.943991	0.157871	0.345174	0.00209863	0.0101267	0.00463614	0.0179609	3	3	3	asd_or_adhd	0.86098	1
12	90049360	ENST00000551310	ATP2B1-209	ENSG00000070961	ATP2B1	0.943941	0.145595	0.3452	0.00284942	0.0149923	0.00052613	0.00230816	1	1	1	asd_or_adhd	0.86098	1
3	46556913	ENST00000395905	LRRC2-202	ENSG00000163827	LRRC2	-0.94384	-0.0106375	0.345251	0.44258	0.441737	2.02298e-112	3.88802e-110	115	122	122	asd_or_adhd	0.86098	1
7	42948874	ENST00000447342	C7orf25-206	ENSG00000136197	C7orf25	-0.943676	-0.0658932	0.345335	0.0138909	0.0312906	4.60148e-07	2.86565e-06	13	13	13	asd_or_adhd	0.86098	1
1	248647546	ENST00000450847	AC138089.1-201	ENSG00000229255	RP11-407H12.8	0.94359	0.0501932	0.345379	0.0225055	0.0968891	2.00724e-19	2.87773e-18	24	29	29	asd_or_adhd	0.86098	1
2	65215611	ENSG00000115902	SLC1A4	ENSG00000115902	SLC1A4	-0.943578	-0.0199174	0.345385	0.133474	0.180269	7.20517e-43	7.67068e-42	57	67	67	asd_or_adhd	0.86098	1
4	144493566	ENST00000396724	AC139713.2-205	ENSG00000236296	GUSBP5	-0.94343	-0.0613838	0.345461	0.0154444	0.0117314	0.00221892	0.00898653	21	23	23	asd_or_adhd	0.86098	1
3	86041333	ENSG00000239519	CADM2-AS1	ENSG00000239519	CADM2-AS1	-0.943423	-0.0455122	0.345465	0.0206602	0.0176576	5.03448e-05	0.000116523	31	33	33	asd_or_adhd	0.86098	1
21	38445590	ENST00000399010	TTC3-203	ENSG00000182670	TTC3	0.94339	0.0510881	0.345482	0.0219266	0.0386042	2.14627e-08	1.51765e-07	24	25	25	asd_or_adhd	0.86098	1
22	24129150	ENSG00000099956	SMARCB1	ENSG00000099956	SMARCB1	0.943324	0.0288159	0.345515	0.0661224	0.0957358	3.65349e-22	2.0252e-21	28	29	29	asd_or_adhd	0.86098	1
20	9198037	ENST00000278655	PLCB4-201	ENSG00000101333	PLCB4	0.943303	0.0394316	0.345526	0.0380469	0.0154129	0.000440962	0.00195671	75	80	80	asd_or_adhd	0.86098	1
20	44470360	ENST00000217455	ACOT8-201	ENSG00000101473	ACOT8	-0.943281	-0.0288818	0.345537	0.0661583	0.0497104	1.61673e-10	1.35455e-09	60	66	66	asd_or_adhd	0.86098	1
10	127677120	ENST00000492670	FANK1-210	ENSG00000203780	FANK1	0.94315	0.0418368	0.345604	0.0336185	0.0479445	4.49302e-10	3.64014e-09	33	35	35	asd_or_adhd	0.86098	1
2	88991162	ENSG00000153574	RPIA	ENSG00000153574	RPIA	0.943146	0.0525145	0.345606	0.0194486	0.0421473	1.54014e-10	5.10152e-10	12	20	20	asd_or_adhd	0.86098	1
8	145132905	ENSG00000255224	AC109322.1	ENSG00000255224	AC109322.1	-0.943099	-0.0801479	0.34563	0.00915308	0.0150202	0.000189377	0.000419439	7	8	8	asd_or_adhd	0.86098	1
19	44270685	ENST00000262888	KCNN4-201	ENSG00000104783	KCNN4	-0.943086	-0.0292225	0.345637	0.0606952	0.0828585	8.94395e-17	1.1199e-15	22	24	24	asd_or_adhd	0.86098	1
7	30589937	ENST00000578245	AC005154.1-212	ENSG00000196295	AC005154.6	0.943067	0.0289354	0.345647	0.0643461	0.119689	4.98854e-24	8.80984e-23	16	16	16	asd_or_adhd	0.86098	1
1	169074935	ENST00000367816	ATP1B1-202	ENSG00000143153	ATP1B1	-0.943036	-0.0680572	0.345663	0.0143679	0.0405694	9.5364e-09	6.93934e-08	4	5	5	asd_or_adhd	0.86098	1
13	110407168	ENSG00000255813	AL162497.1	ENSG00000255813	AL162497.1	-0.94301	-0.0271227	0.345676	0.0756333	0.12742	1.91002e-29	1.36404e-28	13	13	13	asd_or_adhd	0.86098	1
2	39103103	ENSG00000188010	MORN2	ENSG00000188010	MORN2	0.942992	0.0411233	0.345685	0.0313135	0.0441835	1.11997e-10	3.73437e-10	41	41	41	asd_or_adhd	0.86098	1
3	195590235	ENSG00000061938	TNK2	ENSG00000061938	TNK2	-0.942959	-0.0326185	0.345702	0.0617214	0.0456268	5.66591e-11	1.92297e-10	53	69	69	asd_or_adhd	0.86098	1
3	45730754	ENST00000389061	SACM1L-201	ENSG00000211456	SACM1L	-0.942933	-0.0357202	0.345715	0.0425184	0.0433959	2.47639e-09	1.89017e-08	31	33	33	asd_or_adhd	0.86098	1
10	64133951	ENST00000395255	ZNF365-206	ENSG00000138311	ZNF365	0.94277	0.0271763	0.345798	0.0741103	0.086135	2.23018e-17	2.88209e-16	38	39	39	asd_or_adhd	0.86098	1
17	44631410	ENST00000336125	ARL17A-202	ENSG00000185829	ARL17A	0.942738	0.0191031	0.345815	0.105282	0.337517	5.07647e-77	4.55243e-75	51	55	55	asd_or_adhd	0.86098	1
17	80878892	ENST00000574886	TBCD-216	ENSG00000141556	TBCD	0.942659	0.0261851	0.345855	0.0568241	0.0901154	3.75378e-18	5.04687e-17	15	24	24	asd_or_adhd	0.86098	1
12	118462721	ENST00000472603	RFC5-205	ENSG00000111445	RFC5	-0.942654	-0.0624093	0.345858	0.0118846	0.034909	1.02428e-07	6.79435e-07	5	6	6	asd_or_adhd	0.86098	1
14	101536248	ENST00000429368	MEG9-201	ENSG00000223403	MEG9	-0.942645	-0.111439	0.345862	0.00461096	0.0556638	1.46709e-11	1.32666e-10	3	4	4	asd_or_adhd	0.86098	1
16	29933355	ENST00000561540	KCTD13-202	ENSG00000174943	KCTD13	-0.942584	-0.0355143	0.345894	0.0678644	0.0526788	3.93845e-11	3.46284e-10	44	56	56	asd_or_adhd	0.86098	1
5	180217548	ENST00000446023	MGAT1-205	ENSG00000131446	MGAT1	0.942578	0.0758009	0.345897	0.00900137	0.0133568	0.00112358	0.00473079	10	13	13	asd_or_adhd	0.86098	1
11	47074012	ENST00000526827	C11orf49-210	ENSG00000149179	C11orf49	0.942567	0.0537088	0.345903	0.01545	0.0299482	9.63292e-07	5.80366e-06	11	11	11	asd_or_adhd	0.86098	1
6	147232962	ENST00000431143	STXBP5-AS1-204	ENSG00000233452	STXBP5-AS1	0.942556	0.103673	0.345908	0.00594763	0.018874	0.000104723	0.000502767	11	12	12	asd_or_adhd	0.86098	1
6	10930187	ENST00000474197	SYCP2L-204	ENSG00000153157	SYCP2L	-0.942556	-0.123105	0.345908	0.00395635	0.0116424	0.00244158	0.00983794	6	7	7	asd_or_adhd	0.86098	1
12	69633400	ENST00000550987	CPSF6-206	ENSG00000111605	CPSF6	0.942464	0.0787357	0.345955	0.00882118	0.0255635	5.01663e-06	2.80163e-05	5	6	6	asd_or_adhd	0.86098	1
15	80181434	ENST00000559722	MTHFS-202	ENSG00000136371	MTHFS	0.942356	0.104818	0.34601	0.003748	0.0106683	0.00363513	0.0142946	6	6	6	asd_or_adhd	0.86098	1
11	112047123	ENST00000531169	BCO2-213	ENSG00000197580	BCO2	-0.942347	-0.0335034	0.346015	0.0477429	0.0986393	5.71604e-20	8.40855e-19	11	11	11	asd_or_adhd	0.86098	1
19	15751707	ENSG00000186529	CYP4F3	ENSG00000186529	CYP4F3	0.942289	0.0114562	0.346044	0.416203	0.508495	2.64858e-162	2.6734e-160	42	42	42	asd_or_adhd	0.86098	1
6	83920108	ENSG00000065833	ME1	ENSG00000065833	ME1	-0.942275	-0.0556954	0.346052	0.0179038	0.0273839	4.12627e-07	1.11332e-06	22	22	22	asd_or_adhd	0.86098	1
5	43645459	ENST00000503651	NNT-204	ENSG00000112992	NNT	-0.94225	-0.0428633	0.346065	0.0268337	0.0506168	1.17484e-10	9.95808e-10	18	18	18	asd_or_adhd	0.86098	1
11	17809596	ENST00000528200	SERGEF-208	ENSG00000129158	SERGEF	-0.942191	-0.0152507	0.346095	0.235298	0.289966	4.91589e-64	3.1769e-62	35	35	35	asd_or_adhd	0.86098	1
11	60145955	ENST00000300184	MS4A7-201	ENSG00000166927	MS4A7	-0.942165	-0.0149488	0.346108	0.235605	0.292789	7.16255e-65	4.75007e-63	61	62	62	asd_or_adhd	0.86098	1
17	53342373	ENSG00000108924	HLF	ENSG00000108924	HLF	-0.942139	-0.0361901	0.346122	0.0396342	0.0665484	1.63112e-15	6.98173e-15	13	16	16	asd_or_adhd	0.86098	1
5	69515745	ENSG00000253816	AC138866.1	ENSG00000253816	AC138866.1	-0.942061	-0.0705027	0.346161	0.0136232	0.0386877	1.81706e-09	5.65682e-09	9	21	21	asd_or_adhd	0.86099	1
2	170648443	ENST00000422006	SSB-205	ENSG00000138385	SSB	-0.942	-0.0382261	0.346193	0.0399939	0.0277369	1.80874e-06	1.06046e-05	37	42	42	asd_or_adhd	0.86099	1
11	75294241	ENSG00000255326	AP001922.5	ENSG00000255326	AP001922.5	0.941986	0.0809976	0.3462	0.00856707	0.0309293	6.79771e-08	1.9261e-07	1	1	1	asd_or_adhd	0.86099	1
8	82613958	ENST00000220669	ZFAND1-201	ENSG00000104231	ZFAND1	-0.941879	-0.0430325	0.346255	0.0321821	0.0405398	1.08508e-08	7.86347e-08	34	37	37	asd_or_adhd	0.861032	1
5	35617946	ENST00000509059	SPEF2-211	ENSG00000152582	SPEF2	-0.941821	-0.0109763	0.346284	0.497476	0.605408	5.41992e-188	5.71679e-185	42	42	42	asd_or_adhd	0.861032	1
5	122424816	ENST00000407847	PRDM6-201	ENSG00000061455	PRDM6	0.941807	0.101561	0.346292	0.00531646	0.0142978	0.000737922	0.0031786	7	7	7	asd_or_adhd	0.861032	1
2	231772033	ENSG00000135898	GPR55	ENSG00000135898	GPR55	0.941563	0.0201936	0.346416	0.14192	0.222776	1.08501e-54	1.52801e-53	15	16	16	asd_or_adhd	0.861264	1
1	241587592	ENST00000444330	AL359764.1-201	ENSG00000225554	RP11-527D7.1	0.941527	0.0316383	0.346435	0.0551663	0.0695473	3.12698e-14	3.37048e-13	24	34	34	asd_or_adhd	0.861264	1
1	220230824	ENSG00000162813	BPNT1	ENSG00000162813	BPNT1	0.94143	0.0689411	0.346485	0.013006	0.0231714	3.42185e-06	8.66107e-06	9	10	10	asd_or_adhd	0.861279	1
19	37264055	ENST00000590750	AC020928.1-201	ENSG00000267260	CTD-2162K18.4	0.941419	0.0281856	0.34649	0.0854937	0.13208	8.66067e-27	1.71665e-25	17	18	18	asd_or_adhd	0.861279	1
16	69458686	ENST00000568237	CYB5B-206	ENSG00000103018	CYB5B	0.941222	0.033138	0.346591	0.0580861	0.080433	3.25097e-16	3.94682e-15	27	30	30	asd_or_adhd	0.861403	1
16	87982850	ENSG00000172530	BANP	ENSG00000172530	BANP	-0.941217	-0.0294243	0.346594	0.058441	0.0921533	2.52037e-21	1.35265e-20	13	13	13	asd_or_adhd	0.861403	1
7	32885006	ENST00000608314	AC018648.1-201	ENSG00000272905	RP11-265E18.1	-0.941138	-0.047532	0.346634	0.0241929	0.0298202	9.99275e-07	6.0082e-06	18	19	19	asd_or_adhd	0.861403	1
4	80822303	ENSG00000163297	ANTXR2	ENSG00000163297	ANTXR2	0.941087	0.134147	0.34666	0.00408649	0.0126579	0.000651459	0.00138685	5	6	6	asd_or_adhd	0.861403	1
21	45749774	ENST00000325223	C21orf2-201	ENSG00000160226	C21orf2	-0.941078	-0.0346571	0.346665	0.0522388	0.0956093	3.41336e-19	4.83419e-18	11	11	11	asd_or_adhd	0.861403	1
7	91828283	ENSG00000001631	KRIT1	ENSG00000001631	KRIT1	-0.940987	-0.0347129	0.346712	0.0389243	0.0646628	2.89246e-15	1.2231e-14	26	26	26	asd_or_adhd	0.861415	1
9	77561497	ENSG00000135045	C9orf40	ENSG00000135045	C9orf40	-0.940919	-0.0802482	0.346746	0.00851387	0.0178504	4.96209e-05	0.000114891	5	6	6	asd_or_adhd	0.861415	1
20	54967427	ENSG00000101138	CSTF1	ENSG00000101138	CSTF1	0.940885	0.0802242	0.346764	0.00950224	0.0124869	0.000706921	0.00150121	9	11	11	asd_or_adhd	0.861415	1
14	59939335	ENST00000247194	L3HYPDH-201	ENSG00000126790	L3HYPDH	-0.940875	-0.0143209	0.346769	0.286912	0.330711	9.40355e-76	8.22472e-74	69	70	70	asd_or_adhd	0.861415	1
1	165738166	ENSG00000224358	AL451074.2	ENSG00000224358	AL451074.2	0.940646	0.0365227	0.346886	0.0450595	0.0849242	1.21845e-19	6.18168e-19	11	11	11	asd_or_adhd	0.861536	1
2	226563230	ENST00000609089	AC016717.2-201	ENSG00000273301	RP11-314B1.2	-0.940558	-0.0720027	0.346931	0.00914982	0.0189709	0.000103448	0.000496861	18	19	19	asd_or_adhd	0.861536	1
10	63166405	ENST00000399298	TMEM26-202	ENSG00000196932	TMEM26	-0.94055	-0.017281	0.346935	0.186791	0.266578	7.17158e-58	3.9247e-56	28	28	28	asd_or_adhd	0.861536	1
14	24908991	ENST00000554698	SDR39U1-208	ENSG00000100445	SDR39U1	-0.940538	-0.0541091	0.346942	0.0209374	0.0202609	5.34845e-05	0.000265597	34	39	39	asd_or_adhd	0.861536	1
6	44777054	ENSG00000196284	SUPT3H	ENSG00000196284	SUPT3H	-0.940537	-0.0127788	0.346942	0.341426	0.434396	5.73768e-126	3.3273e-124	42	48	48	asd_or_adhd	0.861536	1
9	136895427	ENSG00000169925	BRD3	ENSG00000169925	BRD3	-0.940441	-0.0144548	0.346991	0.270305	0.35621	1.86577e-96	6.25136e-95	22	22	22	asd_or_adhd	0.861591	1
5	21750782	ENSG00000154162	CDH12	ENSG00000154162	CDH12	-0.940397	-0.0271236	0.347014	0.0694453	0.0779629	4.42132e-18	2.10915e-17	68	75	75	asd_or_adhd	0.861591	1
12	120899496	ENST00000548326	SRSF9-203	ENSG00000111786	SRSF9	-0.940223	-0.011456	0.347103	0.348426	0.430563	1.47298e-107	2.58943e-105	35	36	36	asd_or_adhd	0.861751	1
19	42574518	ENST00000600245	ZNF574-204	ENSG00000105732	ZNF574	0.940164	0.169412	0.347133	0.00208905	0.0119132	0.0021534	0.00873511	9	13	13	asd_or_adhd	0.861763	1
4	113460585	ENST00000506675	ZGRF1-209	ENSG00000138658	C4orf21	0.940021	0.0337769	0.347207	0.0775986	0.0770179	2.65912e-16	3.24251e-15	58	66	66	asd_or_adhd	0.861763	1
4	20697905	ENSG00000163138	PACRGL	ENSG00000163138	PACRGL	0.939993	0.013731	0.347221	0.278022	0.342171	1.91591e-91	5.77743e-90	19	19	19	asd_or_adhd	0.861763	1
19	28175488	ENSG00000261824	LINC00662	ENSG00000261824	LINC00662	-0.939935	-0.0591248	0.347251	0.0150783	0.0211768	8.41476e-06	2.07098e-05	28	28	28	asd_or_adhd	0.861763	1
10	48844036	ENST00000431703	FRMPD2P1-201	ENSG00000197704	FRMPD2P1	0.939882	0.0194062	0.347278	0.181135	0.242838	1.25723e-51	5.79866e-50	66	83	83	asd_or_adhd	0.861763	1
16	86574326	ENST00000562940	MTHFSD-209	ENSG00000103248	MTHFSD	0.939812	0.017826	0.347314	0.199849	0.253412	1.65245e-56	8.70446e-55	33	41	41	asd_or_adhd	0.861763	1
11	130274820	ENSG00000134917	ADAMTS8	ENSG00000134917	ADAMTS8	0.939808	0.0180277	0.347316	0.169956	0.226143	3.23692e-55	4.60149e-54	36	43	43	asd_or_adhd	0.861763	1
5	35048861	ENSG00000113494	PRLR	ENSG00000113494	PRLR	0.939797	0.0269745	0.347322	0.0724599	0.0884621	1.52061e-20	7.93322e-20	72	76	76	asd_or_adhd	0.861763	1
16	86575141	ENST00000566469	MTHFSD-214	ENSG00000103248	MTHFSD	0.939757	0.0323145	0.347342	0.0598948	0.0995018	2.31294e-20	3.46925e-19	15	16	16	asd_or_adhd	0.861763	1
17	15339338	ENST00000522212	TVP23C-CDRT4-203	ENSG00000259024	TVP23C-CDRT4	-0.939568	-0.011968	0.347439	0.365952	0.425505	9.84132e-106	1.6704e-103	49	51	51	asd_or_adhd	0.861763	1
2	191208196	ENST00000392329	INPP1-202	ENSG00000151689	INPP1	0.939412	0.031891	0.347519	0.0487344	0.0671048	1.09381e-13	1.1419e-12	35	39	39	asd_or_adhd	0.861763	1
3	17447910	ENST00000444756	TBC1D5-217	ENSG00000131374	TBC1D5	-0.939312	-0.0383605	0.34757	0.0303454	0.0381551	2.58749e-08	1.81544e-07	24	25	25	asd_or_adhd	0.861763	1
1	116519119	ENSG00000163393	SLC22A15	ENSG00000163393	SLC22A15	0.939306	0.0215038	0.347574	0.116222	0.165581	3.18228e-39	3.06955e-38	14	14	14	asd_or_adhd	0.861763	1
20	8112824	ENSG00000182621	PLCB1	ENSG00000182621	PLCB1	0.939268	0.029007	0.347593	0.0693124	0.0916661	4.10424e-21	2.18519e-20	30	33	33	asd_or_adhd	0.861763	1
22	41074754	ENSG00000128285	MCHR1	ENSG00000128285	MCHR1	0.939262	0.0190633	0.347596	0.146681	0.178501	4.01736e-42	4.20454e-41	29	30	30	asd_or_adhd	0.861763	1
1	211916799	ENST00000366997	LPGAT1-202	ENSG00000123684	LPGAT1	0.939245	0.0279629	0.347605	0.0605184	0.0911866	1.35011e-18	1.85689e-17	32	32	32	asd_or_adhd	0.861763	1
1	6684926	ENST00000054650	THAP3-201	ENSG00000041988	THAP3	0.939197	0.033003	0.347629	0.0462802	0.0359995	5.60361e-08	3.81033e-07	46	52	52	asd_or_adhd	0.861763	1
7	77166592	ENST00000248594	PTPN12-201	ENSG00000127947	PTPN12	-0.939144	-0.0305667	0.347657	0.0499428	0.0634252	5.80263e-13	5.76948e-12	39	43	43	asd_or_adhd	0.861763	1
20	61733483	ENSG00000225978	HAR1A	ENSG00000225978	HAR1A	-0.939119	-0.014197	0.347669	0.280326	0.396985	3.20882e-111	1.42822e-109	24	34	34	asd_or_adhd	0.861763	1
16	83837062	ENST00000565064	AC009119.1-203	ENSG00000260228	RP11-483P21.2	0.939117	0.046441	0.34767	0.0211805	0.0378689	3.1371e-08	2.18514e-07	33	40	40	asd_or_adhd	0.861763	1
19	30094924	ENSG00000105171	POP4	ENSG00000105171	POP4	-0.939105	-0.0691364	0.347677	0.0142175	0.0129712	0.000552584	0.00118231	16	17	17	asd_or_adhd	0.861763	1
15	55722506	ENST00000457155	DNAAF4-204	ENSG00000256061	DYX1C1	-0.939041	-0.0287876	0.34771	0.0692516	0.115547	3.11147e-23	5.29745e-22	32	32	32	asd_or_adhd	0.861763	1
1	155165379	ENSG00000169231	THBS3	ENSG00000169231	THBS3	-0.938999	-0.0281795	0.347731	0.0644104	0.0987227	7.93436e-23	4.51648e-22	14	14	14	asd_or_adhd	0.861763	1
19	21332451	ENSG00000240522	RPL7AP10	ENSG00000240522	RPL7AP10	-0.938895	-0.121176	0.347785	0.00342308	0.0129167	0.000551411	0.0011799	4	4	4	asd_or_adhd	0.861763	1
11	125646008	ENST00000358524	PATE2-201	ENSG00000196844	PATE2	0.938864	0.0558915	0.3478	0.0191762	0.0196829	7.16891e-05	0.000350692	44	46	46	asd_or_adhd	0.861763	1
6	33282183	ENSG00000236104	ZBTB22	ENSG00000236104	ZBTB22	-0.938827	-0.0107236	0.34782	0.447466	0.488925	2.00355e-152	1.7079e-150	47	51	51	asd_or_adhd	0.861763	1
10	51253787	ENST00000415340	RP11-592B15.9-001	ENSG00000272225	RP11-592B15.9	0.938816	0.0810789	0.347825	0.00767576	0.0150224	0.000537361	0.00235417	3	3	3	asd_or_adhd	0.861763	1
7	24613632	ENST00000430180	MPP6-205	ENSG00000105926	MPP6	-0.938804	-0.103887	0.347831	0.004561	0.019652	6.61024e-05	0.000324797	4	4	4	asd_or_adhd	0.861763	1
14	74318547	ENST00000555228	PTGR2-204	ENSG00000140043	PTGR2	-0.938733	-0.014946	0.347868	0.243795	0.292242	3.55586e-65	2.37596e-63	47	48	48	asd_or_adhd	0.861763	1
22	50781760	ENST00000395744	PPP6R2-204	ENSG00000100239	PPP6R2	0.93872	0.0317563	0.347874	0.0586023	0.0871165	1.17677e-17	1.54257e-16	18	20	20	asd_or_adhd	0.861763	1
21	15215454	ENSG00000228314	CYP4F29P	ENSG00000228314	CYP4F29P	-0.938711	-0.0296482	0.347879	0.0621701	0.18525	5.46141e-44	5.96699e-43	57	65	65	asd_or_adhd	0.861763	1
17	74136637	ENST00000590137	RNF157-AS1-204	ENSG00000267128	RNF157-AS1	0.938561	0.0523827	0.347956	0.0199198	0.0360154	7.50946e-08	5.04317e-07	11	13	13	asd_or_adhd	0.861815	1
19	9434850	ENST00000446085	ZNF559-ZNF177-202	ENSG00000270011	ZNF559-ZNF177	0.938522	0.0672851	0.347976	0.0140862	0.0370891	4.18282e-08	2.87891e-07	23	25	25	asd_or_adhd	0.861815	1
6	123317116	ENSG00000146352	CLVS2	ENSG00000146352	CLVS2	0.938455	0.120289	0.348011	0.00380368	0.0147093	0.000227815	0.000501397	2	2	2	asd_or_adhd	0.861815	1
2	167051695	ENST00000409672	SCN9A-203	ENSG00000169432	SCN9A	0.938358	0.0246685	0.348061	0.104146	0.119028	6.17845e-24	1.08614e-22	55	55	55	asd_or_adhd	0.861815	1
11	107373452	ENSG00000137760	ALKBH8	ENSG00000137760	ALKBH8	-0.938315	-0.0238316	0.348083	0.0991879	0.137383	3.63099e-32	2.83384e-31	30	30	30	asd_or_adhd	0.861815	1
8	41518507	ENST00000524227	ANK1-214	ENSG00000029534	ANK1	-0.938298	-0.0613135	0.348091	0.0210685	0.0246508	8.89844e-06	4.84014e-05	14	15	15	asd_or_adhd	0.861815	1
22	31924806	ENST00000486708	SFI1-224	ENSG00000198089	SFI1	-0.938229	-0.0575436	0.348127	0.0133864	0.0227696	1.89052e-05	9.90957e-05	21	21	21	asd_or_adhd	0.861815	1
12	11273435	ENST00000541175	PRR4-208	ENSG00000111215	PRR4	0.938223	0.0173735	0.34813	0.20732	0.252031	7.4923e-54	3.66147e-52	57	57	57	asd_or_adhd	0.861815	1
17	74270212	ENST00000524722	QRICH2-203	ENSG00000129646	QRICH2	0.938205	0.0719682	0.348139	0.0110409	0.0181409	0.000145464	0.000685766	10	12	12	asd_or_adhd	0.861815	1
1	155629237	ENST00000359205	YY1AP1-206	ENSG00000163374	YY1AP1	0.938186	0.0641492	0.348149	0.0113425	0.0199774	6.28557e-05	0.000309651	10	10	10	asd_or_adhd	0.861815	1
1	9910717	ENST00000377256	CTNNBIP1-201	ENSG00000178585	CTNNBIP1	-0.938097	-0.0696649	0.348195	0.0117268	0.0164375	0.00030036	0.00136005	19	25	25	asd_or_adhd	0.861823	1
2	71213068	ENST00000272438	TEX261-201	ENSG00000144043	TEX261	0.938083	0.0442761	0.348202	0.0326039	0.0613479	1.07352e-12	1.04948e-11	19	22	22	asd_or_adhd	0.861823	1
1	100315640	ENSG00000162688	AGL	ENSG00000162688	AGL	0.93799	0.0156448	0.34825	0.245487	0.288107	6.24784e-74	1.31866e-72	50	51	51	asd_or_adhd	0.861879	1
2	53759810	ENSG00000115239	ASB3	ENSG00000115239	ASB3	-0.937895	-0.0316424	0.348298	0.0597721	0.0612822	1.91133e-14	7.77423e-14	40	42	42	asd_or_adhd	0.861879	1
1	16926084	ENST00000599069	NBPF1-206	ENSG00000219481	NBPF1	-0.937812	-0.0384647	0.348341	0.0341255	0.0431617	3.15545e-09	2.38934e-08	36	44	44	asd_or_adhd	0.861879	1
20	47729878	ENSG00000124214	STAU1	ENSG00000124214	STAU1	0.937807	0.0305858	0.348343	0.0529625	0.0747619	1.6224e-17	7.57183e-17	49	51	51	asd_or_adhd	0.861879	1
16	3062457	ENST00000445369	CLDN9-201	ENSG00000213937	CLDN9	0.937782	0.0356844	0.348356	0.0470155	0.0915193	1.50781e-18	2.07121e-17	5	5	5	asd_or_adhd	0.861879	1
1	156278760	ENST00000368259	CCT3-204	ENSG00000163468	CCT3	0.937679	0.0372661	0.348409	0.0379599	0.0676456	7.20723e-14	7.60652e-13	25	26	26	asd_or_adhd	0.861879	1
9	115249127	ENSG00000165185	KIAA1958	ENSG00000165185	KIAA1958	0.937613	0.0490773	0.348443	0.0252039	0.0397925	9.41742e-10	2.97442e-09	15	16	16	asd_or_adhd	0.861879	1
15	89190143	ENST00000557824	ISG20-204	ENSG00000172183	ISG20	0.937527	0.0728574	0.348487	0.01241	0.024092	1.12568e-05	6.05492e-05	6	6	6	asd_or_adhd	0.861879	1
19	23489611	ENST00000596528	ZNF91-208	ENSG00000167232	ZNF91	-0.937522	-0.0197276	0.34849	0.14034	0.199813	1.54252e-41	5.15731e-40	30	30	30	asd_or_adhd	0.861879	1
15	32322691	ENSG00000175344	CHRNA7	ENSG00000175344	CHRNA7	-0.937434	-0.0354609	0.348535	0.0542018	0.0924247	2.03098e-21	1.09438e-20	13	18	18	asd_or_adhd	0.861879	1
3	40428647	ENSG00000168032	ENTPD3	ENSG00000168032	ENTPD3	0.937391	0.0310097	0.348557	0.0553686	0.0889255	5.795e-21	3.06778e-20	13	13	13	asd_or_adhd	0.861879	1
12	45408455	ENST00000332700	DBX2-201	ENSG00000185610	DBX2	-0.937291	-0.0652415	0.348609	0.0128384	0.0160377	0.00035557	0.00159707	7	7	7	asd_or_adhd	0.861879	1
19	52901102	ENSG00000167555	ZNF528	ENSG00000167555	ZNF528	0.937255	0.0174013	0.348627	0.18878	0.239054	1.70915e-58	2.59644e-57	33	42	42	asd_or_adhd	0.861879	1
4	186506598	ENSG00000154556	SORBS2	ENSG00000154556	SORBS2	0.937235	0.0226795	0.348638	0.102017	0.128253	4.28296e-30	3.12152e-29	72	88	88	asd_or_adhd	0.861879	1
2	70484518	ENSG00000116005	PCYOX1	ENSG00000116005	PCYOX1	0.937185	0.0505745	0.348663	0.0207093	0.0181025	4.23095e-05	9.85587e-05	18	19	19	asd_or_adhd	0.861879	1
11	65543364	ENSG00000254470	AP5B1	ENSG00000254470	AP5B1	-0.937169	-0.0335653	0.348672	0.0487679	0.0727169	6.65008e-17	3.02406e-16	18	21	21	asd_or_adhd	0.861879	1
3	156389651	ENST00000492937	TIPARP-AS1-203	ENSG00000243926	TIPARP-AS1	0.937161	0.05255	0.348676	0.0163718	0.0290718	1.27744e-06	7.60022e-06	12	12	12	asd_or_adhd	0.861879	1
19	1450294	ENST00000593146	APC2-208	ENSG00000115266	APC2	0.937139	0.0305967	0.348687	0.0604783	0.0943037	4.22598e-19	5.96885e-18	20	28	28	asd_or_adhd	0.861879	1
12	70612912	ENST00000552998	LINC01481-201	ENSG00000257613	RP11-320P7.1	0.93706	0.0614718	0.348728	0.0147917	0.028104	1.93289e-06	1.12884e-05	13	13	13	asd_or_adhd	0.861879	1
6	47749718	ENSG00000124818	OPN5	ENSG00000124818	OPN5	0.93698	0.0285457	0.348769	0.0721874	0.0921435	1.01194e-21	5.5156e-21	52	53	53	asd_or_adhd	0.861879	1
4	1988007	ENST00000488452	NELFA-215	ENSG00000185049	NELFA	-0.936919	-0.0794037	0.3488	0.0104567	0.0331166	2.40029e-07	1.53795e-06	1	1	1	asd_or_adhd	0.861879	1
3	193220334	ENST00000489140	ATP13A4-210	ENSG00000127249	ATP13A4	0.936728	0.0356683	0.348898	0.0410297	0.0652466	2.21303e-13	2.26103e-12	9	10	10	asd_or_adhd	0.861879	1
4	926253	ENST00000515740	TMEM175-220	ENSG00000127419	TMEM175	0.936712	0.0667645	0.348907	0.0138786	0.0104592	0.00405163	0.0158196	37	42	42	asd_or_adhd	0.861879	1
20	62258580	ENSG00000232442	MHENCR	ENSG00000232442	MHENCR	0.936703	0.0741741	0.348911	0.01014	0.0174812	5.48875e-05	0.000126624	5	5	5	asd_or_adhd	0.861879	1
3	53893021	ENSG00000271976	AC012467.2	ENSG00000271976	AC012467.2	0.936702	0.0189063	0.348912	0.11935	0.144964	7.39309e-34	6.10791e-33	41	44	44	asd_or_adhd	0.861879	1
2	162264039	ENST00000492908	PSMD14-205	ENSG00000115233	PSMD14	0.936681	0.0447483	0.348923	0.0287238	0.0558451	1.1081e-11	1.01101e-10	5	5	5	asd_or_adhd	0.861879	1
7	30897363	ENST00000409881	MINDY4-202	ENSG00000106125	FAM188B	0.936664	0.0942377	0.348931	0.00687466	0.0193737	8.26818e-05	0.000401738	3	3	3	asd_or_adhd	0.861879	1
19	50364461	ENST00000594661	PNKP-204	ENSG00000039650	PNKP	-0.936618	-0.049217	0.348955	0.0205505	0.0286327	1.61151e-06	9.49406e-06	19	31	31	asd_or_adhd	0.861879	1
9	140007886	ENST00000491807	DPP7-212	ENSG00000176978	DPP7	0.936553	0.0289876	0.348988	0.0692834	0.107574	1.3915e-21	2.21026e-20	7	11	11	asd_or_adhd	0.861879	1
3	66271438	ENST00000336733	SLC25A26-201	ENSG00000144741	SLC25A26	-0.936542	-0.00935183	0.348994	0.553164	0.623026	6.64872e-197	8.53744e-194	33	34	34	asd_or_adhd	0.861879	1
6	28292514	ENST00000396838	ZSCAN31-202	ENSG00000235109	ZSCAN31	-0.936539	-0.0169615	0.348996	0.168401	0.101012	2.34402e-20	3.51409e-19	55	60	60	asd_or_adhd	0.861879	1
15	59930261	ENSG00000140307	GTF2A2	ENSG00000140307	GTF2A2	0.936294	0.0379202	0.349122	0.0417422	0.064049	5.6863e-15	2.3737e-14	35	36	36	asd_or_adhd	0.861936	1
8	146277764	ENSG00000182307	C8orf33	ENSG00000182307	C8orf33	0.936242	0.0344118	0.349148	0.0559862	0.112744	5.11586e-26	3.26581e-25	14	18	18	asd_or_adhd	0.861936	1
17	7254184	ENST00000575415	ACAP1-209	ENSG00000072818	ACAP1	0.936171	0.054629	0.349185	0.0197615	0.015901	0.000379465	0.00169872	33	39	39	asd_or_adhd	0.861936	1
2	130959885	ENST00000430381	AC018804.1-201	ENSG00000227632	AC018804.6	0.936094	0.0617398	0.349225	0.0171024	0.014212	0.000733065	0.00315891	33	44	44	asd_or_adhd	0.861936	1
3	23958630	ENST00000456530	RPL15-210	ENSG00000174748	RPL15	-0.936077	-0.0174968	0.349233	0.176762	0.22684	5.6293e-48	2.34491e-46	37	43	43	asd_or_adhd	0.861936	1
2	231921578	ENST00000308696	PSMD1-201	ENSG00000173692	PSMD1	0.936077	0.0898682	0.349234	0.00676222	0.0189975	9.78595e-05	0.000471143	7	11	11	asd_or_adhd	0.861936	1
4	120056939	ENSG00000172399	MYOZ2	ENSG00000172399	MYOZ2	-0.935961	-0.0427734	0.349293	0.0331779	0.0479924	1.71493e-11	5.99407e-11	55	56	56	asd_or_adhd	0.861936	1
1	33546756	ENST00000471119	AZIN2-206	ENSG00000142920	ADC	0.935936	0.0420283	0.349306	0.0255148	0.0211998	3.96449e-05	0.000199999	20	22	22	asd_or_adhd	0.861936	1
19	20959231	ENST00000344519	ZNF66-201	ENSG00000160229	ZNF66	-0.935917	-0.0244854	0.349316	0.0761625	0.107817	5.52135e-22	8.92533e-21	70	71	71	asd_or_adhd	0.861936	1
7	149473131	ENST00000378016	SSPO-201	ENSG00000197558	SSPO	-0.935909	-0.0706952	0.34932	0.00987373	0.0290983	1.41169e-06	8.36974e-06	2	2	2	asd_or_adhd	0.861936	1
4	75669969	ENSG00000174808	BTC	ENSG00000174808	BTC	-0.93589	-0.0339758	0.34933	0.0607305	0.0529201	1.44028e-12	5.33638e-12	96	103	103	asd_or_adhd	0.861936	1
6	166733216	ENST00000361731	SFT2D1-201	ENSG00000198818	SFT2D1	-0.935872	-0.0490722	0.349339	0.0227997	0.0510629	1.01944e-10	8.68498e-10	7	9	9	asd_or_adhd	0.861936	1
17	66263167	ENST00000327268	SLC16A6-201	ENSG00000108932	SLC16A6	0.935866	0.0479437	0.349342	0.025136	0.0413052	7.86308e-09	5.76337e-08	8	9	9	asd_or_adhd	0.861936	1
1	22054344	ENST00000421625	USP48-205	ENSG00000090686	USP48	0.935702	0.0876256	0.349427	0.00751141	0.0183575	0.000135298	0.000640324	10	10	10	asd_or_adhd	0.86203	1
1	20209006	ENST00000375120	OTUD3-201	ENSG00000169914	OTUD3	-0.935696	-0.0125019	0.34943	0.238386	0.296645	7.78408e-66	5.24071e-64	50	52	52	asd_or_adhd	0.86203	1
13	37574924	ENST00000490537	EXOSC8-210	ENSG00000120699	EXOSC8	0.935198	0.0502125	0.349686	0.0204157	0.0299928	9.49513e-07	5.72571e-06	20	20	20	asd_or_adhd	0.862423	1
13	114523522	ENSG00000183087	GAS6	ENSG00000183087	GAS6	0.935182	0.0479411	0.349695	0.0193476	0.0134695	0.000435147	0.0009387	31	36	36	asd_or_adhd	0.862423	1
10	45493146	ENSG00000165511	C10orf25	ENSG00000165511	C10orf25	-0.935136	-0.0737222	0.349718	0.00871255	0.0192914	2.44277e-05	5.79158e-05	7	7	7	asd_or_adhd	0.862423	1
14	74429396	ENST00000334696	ENTPD5-201	ENSG00000187097	ENTPD5	-0.935087	-0.0263795	0.349743	0.0805352	0.110692	1.23221e-22	2.05062e-21	26	26	26	asd_or_adhd	0.862423	1
11	93474757	ENSG00000182919	C11orf54	ENSG00000182919	C11orf54	-0.934881	-0.016439	0.34985	0.543898	0.595323	9.00276e-210	1.93913e-207	38	41	41	asd_or_adhd	0.862423	1
4	159122756	ENSG00000164124	TMEM144	ENSG00000164124	TMEM144	-0.934845	-0.0391547	0.349868	0.0443394	0.0442483	9.55966e-11	3.19858e-10	33	45	45	asd_or_adhd	0.862423	1
12	6980099	ENSG00000111671	SPSB2	ENSG00000111671	SPSB2	0.934842	0.0155185	0.34987	0.23901	0.314956	8.065e-82	1.95735e-80	4	4	4	asd_or_adhd	0.862423	1
14	92582467	ENST00000329559	NDUFB1-201	ENSG00000183648	NDUFB1	-0.934823	-0.0105745	0.349879	0.469109	0.542811	4.15358e-155	1.97856e-152	35	35	35	asd_or_adhd	0.862423	1
1	247273462	ENSG00000221953	C1orf229	ENSG00000221953	C1orf229	0.934816	0.0343763	0.349883	0.0534718	0.0692565	2.80315e-16	1.24034e-15	22	22	22	asd_or_adhd	0.862423	1
3	191275113	ENSG00000223812	AC073365.1	ENSG00000223812	AC073365.1	-0.934765	-0.0177056	0.349909	0.164421	0.237795	1.8907e-58	2.86684e-57	51	57	57	asd_or_adhd	0.862423	1
18	5882071	ENST00000581347	TMEM200C-202	ENSG00000206432	TMEM200C	0.934737	0.0258561	0.349924	0.0636577	0.0665543	1.35254e-13	1.4039e-12	69	85	85	asd_or_adhd	0.862423	1
15	31174470	ENSG00000260382	AC087481.1	ENSG00000260382	AC087481.1	0.934682	0.0329971	0.349952	0.0488963	0.0761932	7.79126e-18	3.68397e-17	17	19	19	asd_or_adhd	0.862423	1
5	78407602	ENSG00000145692	BHMT	ENSG00000145692	BHMT	-0.93467	-0.0130977	0.349958	0.271945	0.300865	4.55641e-77	1.01589e-75	105	128	128	asd_or_adhd	0.862423	1
14	104552016	ENSG00000166183	ASPG	ENSG00000166183	ASPG	-0.934661	-0.0710512	0.349963	0.0110157	0.0224871	4.83231e-06	1.20966e-05	9	11	11	asd_or_adhd	0.862423	1
17	6915798	ENST00000402093	RNASEK-201	ENSG00000219200	RNASEK	0.934652	0.0917425	0.349967	0.00607808	0.0282522	1.93135e-06	1.12809e-05	5	5	5	asd_or_adhd	0.862423	1
11	6616305	ENSG00000132275	RRP8	ENSG00000132275	RRP8	0.934573	0.030945	0.350008	0.0539584	0.0860348	6.69727e-20	3.42081e-19	21	22	22	asd_or_adhd	0.862423	1
16	21169698	ENST00000233047	TMEM159-201	ENSG00000011638	TMEM159	0.934484	0.0754284	0.350054	0.00905041	0.0160197	0.000360368	0.0016178	17	17	17	asd_or_adhd	0.862423	1
15	41809374	ENST00000304330	RPAP1-201	ENSG00000103932	RPAP1	0.934478	0.0434994	0.350057	0.0285593	0.0635081	3.14095e-13	3.17829e-12	10	10	10	asd_or_adhd	0.862423	1
21	33784314	ENSG00000166979	EVA1C	ENSG00000166979	EVA1C	-0.934469	-0.0677944	0.350062	0.0119575	0.0103774	0.00199396	0.00410535	22	23	23	asd_or_adhd	0.862423	1
21	38437674	ENST00000399098	PIGP-203	ENSG00000185808	PIGP	-0.934304	-0.018558	0.350147	0.156211	0.217878	3.43905e-46	1.35968e-44	23	23	23	asd_or_adhd	0.862494	1
3	17446402	ENST00000443499	TBC1D5-215	ENSG00000131374	TBC1D5	-0.93426	-0.0275354	0.35017	0.0571054	0.09291	6.43295e-19	9.01417e-18	21	23	23	asd_or_adhd	0.862494	1
3	193310933	ENST00000361150	OPA1-201	ENSG00000198836	OPA1	0.934226	0.0151387	0.350188	0.225235	0.291975	2.22854e-64	1.45935e-62	30	30	30	asd_or_adhd	0.862494	1
12	93710911	ENSG00000257252	AC124947.1	ENSG00000257252	AC124947.1	-0.934198	-0.0393805	0.350202	0.0365837	0.0669571	1.13338e-15	4.88244e-15	17	18	18	asd_or_adhd	0.862494	1
2	86426478	ENSG00000132313	MRPL35	ENSG00000132313	MRPL35	0.934135	0.0150273	0.350234	0.221598	0.275397	5.09461e-70	1.00002e-68	30	31	31	asd_or_adhd	0.862494	1
4	139978871	ENST00000379550	ELF2-203	ENSG00000109381	ELF2	-0.934059	-0.0699035	0.350273	0.00989504	0.0125394	0.00162146	0.00668105	10	10	10	asd_or_adhd	0.862494	1
14	74353320	ENSG00000119725	ZNF410	ENSG00000119725	ZNF410	-0.934034	-0.0873966	0.350286	0.0080847	0.0102031	0.00212159	0.0043603	17	17	17	asd_or_adhd	0.862494	1
9	131873615	ENST00000348141	PTPA-203	ENSG00000119383	PPP2R4	0.933945	0.041509	0.350332	0.0298123	0.0634983	5.08394e-13	5.07541e-12	9	9	9	asd_or_adhd	0.862494	1
22	41641615	ENST00000356244	RANGAP1-201	ENSG00000100401	RANGAP1	-0.933941	-0.0487361	0.350335	0.0225096	0.0228837	1.8818e-05	9.86624e-05	19	19	19	asd_or_adhd	0.862494	1
19	39616438	ENST00000321944	PAK4-201	ENSG00000130669	PAK4	-0.933901	-0.0302348	0.350355	0.0569939	0.0793661	4.36128e-16	5.26306e-15	16	17	17	asd_or_adhd	0.862494	1
5	177174455	ENST00000507615	FAM153A-214	ENSG00000170074	FAM153A	0.93386	0.0402286	0.350376	0.033438	0.0629717	4.74503e-13	4.74562e-12	5	5	5	asd_or_adhd	0.862494	1
9	34646672	ENST00000555020	GALT-219	ENSG00000213930	GALT	-0.933792	-0.101442	0.350411	0.00582169	0.0156089	0.000423545	0.00188471	3	3	3	asd_or_adhd	0.862494	1
19	57778588	ENSG00000267871	AC005261.1	ENSG00000267871	AC005261.1	0.93375	0.0362382	0.350433	0.0402433	0.067921	7.91938e-16	3.43795e-15	12	13	13	asd_or_adhd	0.862494	1
19	53153690	ENSG00000269825	AC022150.4	ENSG00000269825	AC022150.4	-0.933735	-0.030305	0.350441	0.0647245	0.0920798	3.19624e-21	1.70778e-20	52	72	72	asd_or_adhd	0.862494	1
3	9867250	ENST00000492440	TTLL3-229	ENSG00000214021	TTLL3	0.933689	0.0285606	0.350464	0.0564517	0.0921546	6.04264e-19	8.47931e-18	18	19	19	asd_or_adhd	0.862494	1
11	119205237	ENSG00000173456	RNF26	ENSG00000173456	RNF26	0.933606	0.0541464	0.350507	0.0148944	0.0323314	3.36462e-08	9.72423e-08	10	12	12	asd_or_adhd	0.862509	1
16	29869706	ENST00000569956	CDIPT-209	ENSG00000103502	CDIPT	-0.93358	-0.0788855	0.35052	0.00699801	0.0113373	0.00264676	0.0106159	7	10	10	asd_or_adhd	0.862509	1
5	43444354	ENSG00000151881	TMEM267	ENSG00000151881	TMEM267	-0.933422	-0.0913692	0.350602	0.00612952	0.0176835	4.52445e-05	0.000105112	3	3	3	asd_or_adhd	0.86265	1
12	132195682	ENST00000541286	SFSWAP-210	ENSG00000061936	SFSWAP	0.933332	0.0280494	0.350649	0.076383	0.111116	1.83081e-22	3.02465e-21	23	24	24	asd_or_adhd	0.862702	1
1	20990507	ENST00000400463	KIF17-203	ENSG00000117245	KIF17	0.933219	0.0226122	0.350707	0.109358	0.169109	1.4189e-34	3.79806e-33	11	11	11	asd_or_adhd	0.862785	1
4	142944313	ENSG00000109452	INPP4B	ENSG00000109452	INPP4B	0.933153	0.0603869	0.350741	0.0148022	0.0224361	5.11895e-06	1.27982e-05	13	13	13	asd_or_adhd	0.862807	1
18	51795774	ENST00000579534	POLI-208	ENSG00000101751	POLI	-0.932771	-0.0136374	0.350938	0.280613	0.362013	5.9659e-86	6.46982e-84	18	18	18	asd_or_adhd	0.863156	1
2	131100495	ENST00000460766	IMP4-208	ENSG00000136718	IMP4	0.9327	0.0746372	0.350975	0.010324	0.0277498	2.5147e-06	1.44989e-05	6	6	6	asd_or_adhd	0.863156	1
1	186412698	ENSG00000116703	PDC	ENSG00000116703	PDC	0.932556	0.066158	0.351049	0.0127437	0.0146205	0.000239851	0.000526925	11	12	12	asd_or_adhd	0.863156	1
16	71929451	ENST00000538850	IST1-215	ENSG00000182149	IST1	0.932497	0.0782786	0.35108	0.0115486	0.0127915	0.00144122	0.00597905	16	16	16	asd_or_adhd	0.863156	1
11	82972799	ENST00000529745	CCDC90B-215	ENSG00000137500	CCDC90B	-0.932357	-0.0703439	0.351152	0.0314069	0.0495773	1.94471e-10	1.62031e-09	16	17	17	asd_or_adhd	0.863156	1
6	123038706	ENST00000354275	PKIB-005	ENSG00000135549	PKIB	-0.932342	-0.0771953	0.35116	0.00965085	0.0250612	7.25065e-06	3.97756e-05	10	10	10	asd_or_adhd	0.863156	1
18	56807098	ENST00000509791	SEC11C-202	ENSG00000166562	SEC11C	0.932338	0.029364	0.351162	0.0618059	0.0850144	3.81586e-17	4.88145e-16	12	14	14	asd_or_adhd	0.863156	1
3	118930579	ENSG00000121578	B4GALT4	ENSG00000121578	B4GALT4	-0.932308	-0.0227424	0.351177	0.104711	0.131636	8.27511e-31	6.18429e-30	37	38	38	asd_or_adhd	0.863156	1
13	52482354	ENST00000454280	CTAGE3P-201	ENSG00000232872	CTAGE3P	-0.932238	-0.0671355	0.351213	0.0111695	0.0159182	0.000377072	0.00168834	8	8	8	asd_or_adhd	0.863156	1
8	97342545	ENST00000517982	PTDSS1-204	ENSG00000156471	PTDSS1	0.932211	0.0375996	0.351228	0.0379341	0.0593544	2.55594e-12	2.44056e-11	8	8	8	asd_or_adhd	0.863156	1
22	43562628	ENST00000216129	TTLL12-201	ENSG00000100304	TTLL12	0.932207	0.018544	0.351229	0.162265	0.216197	3.20005e-45	1.22792e-43	49	51	51	asd_or_adhd	0.863156	1
13	96300987	ENSG00000247400	DNAJC3-AS1	ENSG00000247400	DNAJC3-AS1	-0.932198	-0.0233653	0.351234	0.0988259	0.150067	1.46405e-35	1.265e-34	20	21	21	asd_or_adhd	0.863156	1
4	175411328	ENSG00000164120	HPGD	ENSG00000164120	HPGD	0.932088	0.0217045	0.351291	0.110707	0.141732	4.09923e-33	3.29963e-32	36	41	41	asd_or_adhd	0.863156	1
5	140474227	ENSG00000112852	PCDHB2	ENSG00000112852	PCDHB2	-0.932075	-0.018715	0.351298	0.158359	0.19265	7.85929e-47	9.20376e-46	48	49	49	asd_or_adhd	0.863156	1
8	146107991	ENST00000533221	ZNF250-208	ENSG00000196150	ZNF250	0.932061	0.108045	0.351305	0.00489581	0.0269435	3.03102e-06	1.73237e-05	6	8	8	asd_or_adhd	0.863156	1
19	8274187	ENST00000558268	CERS4-203	ENSG00000090661	CERS4	0.931738	0.0821034	0.351472	0.00623003	0.0178246	0.000153393	0.000720883	11	13	13	asd_or_adhd	0.863156	1
11	32914724	ENST00000399302	QSER1-201	ENSG00000060749	QSER1	-0.9317	-0.0304991	0.351492	0.0632378	0.0673111	7.79318e-14	8.20929e-13	56	59	59	asd_or_adhd	0.863156	1
1	62901968	ENSG00000162607	USP1	ENSG00000162607	USP1	0.931666	0.120199	0.351509	0.00587856	0.0137672	0.000341925	0.000742716	10	10	10	asd_or_adhd	0.863156	1
10	70243232	ENST00000493963	SLC25A16-205	ENSG00000122912	SLC25A16	0.93164	0.058786	0.351522	0.0178589	0.0202447	5.31735e-05	0.000264112	16	23	23	asd_or_adhd	0.863156	1
1	241587592	ENSG00000225554	AL359764.1	ENSG00000225554	AL359764.1	-0.931627	-0.0675741	0.351529	0.0141823	0.0427539	1.65376e-10	5.4726e-10	7	7	7	asd_or_adhd	0.863156	1
10	126085872	ENST00000539214	OAT-208	ENSG00000065154	OAT	-0.931626	-0.0351612	0.35153	0.0404712	0.0446858	1.69571e-09	1.31284e-08	28	32	32	asd_or_adhd	0.863156	1
3	158458215	ENST00000496842	AC080013.1-206	ENSG00000240207	RP11-379F4.4	-0.931622	-0.0168669	0.351532	0.19626	0.256237	7.76547e-56	4.01183e-54	25	25	25	asd_or_adhd	0.863156	1
11	55635045	ENSG00000254547	AC036111.1	ENSG00000254547	AC036111.1	-0.931614	-0.0357852	0.351536	0.0408931	0.0568033	1.87344e-13	7.27075e-13	28	29	29	asd_or_adhd	0.863156	1
10	99185917	ENST00000334828	PGAM1-201	ENSG00000171314	PGAM1	0.931565	0.0388804	0.351561	0.0335658	0.0475877	4.79679e-10	3.87951e-09	9	9	9	asd_or_adhd	0.863156	1
10	16478971	ENST00000423462	PTER-203	ENSG00000165983	PTER	-0.931521	-0.0421621	0.351584	0.0319217	0.0538461	3.21559e-11	2.84506e-10	11	13	13	asd_or_adhd	0.863156	1
8	95717882	ENST00000523347	ESRP1-211	ENSG00000104413	ESRP1	0.931514	0.024819	0.351588	0.0862626	0.111596	1.1258e-22	1.87564e-21	30	31	31	asd_or_adhd	0.863156	1
19	49055332	ENSG00000088002	SULT2B1	ENSG00000088002	SULT2B1	0.931476	0.0594182	0.351607	0.0167296	0.0329981	2.86012e-08	8.31094e-08	18	18	18	asd_or_adhd	0.863156	1
10	116581503	ENST00000369248	FAM160B1-202	ENSG00000151553	FAM160B1	0.931468	0.0335283	0.351611	0.0455409	0.071744	1.16239e-14	1.28913e-13	13	13	13	asd_or_adhd	0.863156	1
2	101962013	ENSG00000175874	CREG2	ENSG00000175874	CREG2	-0.931456	-0.0293068	0.351618	0.073799	0.121461	4.64541e-28	3.16392e-27	25	25	25	asd_or_adhd	0.863156	1
4	16162128	ENST00000405303	TAPT1-201	ENSG00000169762	TAPT1	0.931432	0.0180227	0.35163	0.159052	0.21396	1.06712e-44	4.00286e-43	27	32	32	asd_or_adhd	0.863156	1
22	31742875	ENSG00000213888	LINC01521	ENSG00000213888	LINC01521	0.931296	0.0390864	0.3517	0.0314175	0.0621237	1.17446e-14	4.82915e-14	12	12	12	asd_or_adhd	0.863222	1
7	100424442	ENSG00000146828	SLC12A9	ENSG00000146828	SLC12A9	-0.931283	-0.0442681	0.351707	0.0270678	0.0419172	3.68337e-10	1.18985e-09	18	20	20	asd_or_adhd	0.863222	1
10	81563813	ENSG00000225484	NUTM2B-AS1	ENSG00000225484	NUTM2B-AS1	-0.931035	-0.0356049	0.351835	0.0388792	0.0532305	1.29007e-12	4.7968e-12	32	36	36	asd_or_adhd	0.863437	1
18	43308994	ENST00000586142	SLC14A1-208	ENSG00000141469	SLC14A1	0.93092	0.0504381	0.351895	0.021835	0.0427552	3.95261e-09	2.96734e-08	18	20	20	asd_or_adhd	0.863437	1
3	121350246	ENSG00000180353	HCLS1	ENSG00000180353	HCLS1	-0.930877	-0.030295	0.351917	0.0521813	0.0765296	1.02282e-17	4.81266e-17	32	35	35	asd_or_adhd	0.863437	1
19	13039212	ENST00000592662	FARSA-209	ENSG00000179115	FARSA	0.930776	0.0560235	0.35197	0.0184952	0.0228106	1.90519e-05	9.98236e-05	21	22	22	asd_or_adhd	0.863437	1
11	2150342	ENST00000381395	IGF2-203	ENSG00000167244	IGF2	-0.930757	-0.144127	0.351979	0.00330152	0.0311417	5.47866e-07	3.38693e-06	7	10	10	asd_or_adhd	0.863437	1
19	24097721	ENST00000575986	ZNF726-205	ENSG00000213967	ZNF726	-0.930717	-0.815078	0.352	7.80247e-05	0.0560727	1.16447e-11	1.06047e-10	1	4	4	asd_or_adhd	0.863437	1
3	36753913	ENSG00000163673	DCLK3	ENSG00000163673	DCLK3	0.930708	0.0257664	0.352005	0.0696818	0.0888572	1.17103e-20	6.13864e-20	30	31	31	asd_or_adhd	0.863437	1
15	83517735	ENST00000450735	HOMER2-202	ENSG00000103942	HOMER2	0.930691	0.0551161	0.352014	0.0174887	0.0135255	0.00102564	0.00434072	18	18	18	asd_or_adhd	0.863437	1
12	63952693	ENSG00000177990	DPY19L2	ENSG00000177990	DPY19L2	-0.930662	-0.0123095	0.352028	0.320528	0.342245	6.33056e-94	2.01476e-92	127	128	128	asd_or_adhd	0.863437	1
3	150259781	ENSG00000120742	SERP1	ENSG00000120742	SERP1	0.930632	0.0165722	0.352044	0.202862	0.24528	3.48389e-61	5.59386e-60	37	39	39	asd_or_adhd	0.863437	1
9	131939050	ENST00000372490	AL158151.1-201	ENSG00000204055	RP11-247A12.2	0.930113	0.0252834	0.352312	0.0849549	0.117755	1.08196e-23	1.88335e-22	34	45	45	asd_or_adhd	0.863979	1
13	53191605	ENST00000342657	AL137058.2-201	ENSG00000139675	HNRNPA1L2	-0.930036	-0.0697676	0.352352	0.0109774	0.0177165	0.000173706	0.000810924	20	20	20	asd_or_adhd	0.863979	1
17	37824234	ENSG00000141744	PNMT	ENSG00000141744	PNMT	-0.929991	-0.0491458	0.352376	0.0218209	0.047248	2.11818e-11	7.36296e-11	19	19	19	asd_or_adhd	0.863979	1
1	6281253	ENSG00000116237	ICMT	ENSG00000116237	ICMT	-0.929974	-0.0313734	0.352384	0.0781529	0.214221	7.36573e-53	9.86623e-52	20	30	30	asd_or_adhd	0.863979	1
3	12571278	ENST00000455118	TSEN2-208	ENSG00000154743	TSEN2	-0.929964	-0.104032	0.35239	0.00501092	0.0159943	0.000368402	0.00165186	6	8	8	asd_or_adhd	0.863979	1
2	175260471	ENST00000490927	SCRN3-210	ENSG00000144306	SCRN3	0.929884	0.02245	0.352431	0.104204	0.148733	4.60535e-30	1.0351e-28	12	13	13	asd_or_adhd	0.86401	1
13	114076260	ENST00000356501	ADPRHL1-201	ENSG00000153531	ADPRHL1	0.929818	0.0907305	0.352465	0.00663448	0.0363317	5.34943e-08	3.64476e-07	5	6	6	asd_or_adhd	0.86401	1
20	13765734	ENST00000475968	NDUFAF5-206	ENSG00000101247	NDUFAF5	-0.929772	-0.0633183	0.352489	0.0134559	0.0191236	9.73188e-05	0.000468667	22	24	24	asd_or_adhd	0.86401	1
19	22169530	ENST00000599723	ZNF208-203	ENSG00000160321	ZNF208	0.929703	0.015039	0.352525	0.238522	0.259773	1.54407e-56	8.14322e-55	64	79	79	asd_or_adhd	0.86401	1
11	63991305	ENST00000544286	TRPT1-213	ENSG00000149743	TRPT1	-0.929699	-0.0470098	0.352527	0.027059	0.0241957	1.07285e-05	5.78233e-05	19	24	24	asd_or_adhd	0.86401	1
3	195413288	ENST00000599448	LINC00969-236	ENSG00000242086	LINC00969	0.929559	0.0268602	0.352599	0.0765858	0.121799	1.71499e-24	3.09092e-23	18	22	22	asd_or_adhd	0.864098	1
1	7753184	ENSG00000270171	AL359881.3	ENSG00000270171	AL359881.3	-0.92942	-0.0195158	0.352672	0.120933	0.152561	8.82793e-36	7.69104e-35	22	22	22	asd_or_adhd	0.864098	1
3	179512746	ENSG00000114757	PEX5L	ENSG00000114757	PEX5L	0.929416	0.102895	0.352674	0.00558691	0.0156534	0.000146677	0.000327452	13	14	14	asd_or_adhd	0.864098	1
1	213224589	ENSG00000136643	RPS6KC1	ENSG00000136643	RPS6KC1	-0.929373	-0.0670713	0.352696	0.0112147	0.0338259	1.26088e-08	3.74322e-08	3	3	3	asd_or_adhd	0.864098	1
19	44830708	ENSG00000062370	ZNF112	ENSG00000062370	ZNF112	-0.929369	-0.0491183	0.352698	0.023585	0.031738	5.07936e-08	1.45046e-07	15	19	19	asd_or_adhd	0.864098	1
11	73588014	ENST00000310571	PAAF1-201	ENSG00000175575	PAAF1	0.929341	0.0174552	0.352713	0.139158	0.182704	6.05396e-38	1.80784e-36	18	18	18	asd_or_adhd	0.864098	1
6	62340138	ENSG00000250686	AL049544.1	ENSG00000250686	AL049544.1	0.929277	0.0628904	0.352746	0.013193	0.0135052	0.00042713	0.000922231	15	16	16	asd_or_adhd	0.864119	1
17	53469974	ENSG00000108960	MMD	ENSG00000108960	MMD	0.929202	0.0137527	0.352785	0.322316	0.385779	1.54428e-106	6.32498e-105	28	33	33	asd_or_adhd	0.864123	1
2	101008327	ENST00000264249	CHST10-201	ENSG00000115526	CHST10	-0.929147	-0.045438	0.352813	0.0258687	0.0547173	2.56541e-11	2.28371e-10	8	8	8	asd_or_adhd	0.864123	1
8	144386554	ENST00000519977	TOP1MT-210	ENSG00000184428	TOP1MT	0.92911	0.0905006	0.352832	0.0074081	0.0184415	0.00013061	0.000619329	13	15	15	asd_or_adhd	0.864123	1
12	10583198	ENST00000381902	KLRC2-202	ENSG00000205809	KLRC2	-0.92908	-0.00995285	0.352847	0.531854	0.599417	5.13863e-184	4.69368e-181	69	72	72	asd_or_adhd	0.864123	1
11	126081668	ENST00000360194	FAM118B-201	ENSG00000197798	FAM118B	0.929011	0.0169278	0.352883	0.143089	0.167205	1.82709e-34	4.86425e-33	38	43	43	asd_or_adhd	0.86415	1
9	19200333	ENST00000397390	AL161909.1-201	ENSG00000232176	RP11-146N23.1	0.928919	0.0317935	0.352931	0.0467455	0.066388	9.79472e-14	1.02604e-12	35	39	39	asd_or_adhd	0.864194	1
1	221006105	ENST00000552026	HLX-AS1-201	ENSG00000257551	HLA-AS1	0.928821	0.0250813	0.352982	0.0765251	0.107926	1.22406e-21	1.95094e-20	22	22	22	asd_or_adhd	0.864194	1
7	130033612	ENSG00000106477	CEP41	ENSG00000106477	CEP41	-0.928815	-0.0325943	0.352985	0.0478921	0.0830015	3.55739e-19	1.77494e-18	22	24	24	asd_or_adhd	0.864194	1
13	114469088	ENST00000488362	TMEM255B-205	ENSG00000184497	TMEM255B	-0.928784	-0.0447781	0.353001	0.0307622	0.0565202	9.59481e-12	8.79303e-11	8	8	8	asd_or_adhd	0.864194	1
6	4052216	ENST00000466185	PRPF4B-204	ENSG00000112739	PRPF4B	0.928588	0.0649095	0.353103	0.0124675	0.0273632	2.81053e-06	1.61113e-05	24	29	29	asd_or_adhd	0.864316	1
2	165536698	ENST00000375458	COBLL1-202	ENSG00000082438	COBLL1	0.928562	0.052707	0.353116	0.019933	0.0262238	3.989e-06	2.25301e-05	17	17	17	asd_or_adhd	0.864316	1
18	71920530	ENST00000580678	CYB5A-206	ENSG00000166347	CYB5A	0.928543	0.0144468	0.353126	0.209942	0.289025	1.9232e-63	1.22236e-61	13	13	13	asd_or_adhd	0.864316	1
3	19988571	ENSG00000144566	RAB5A	ENSG00000144566	RAB5A	-0.928229	-0.0302392	0.353289	0.0591246	0.106229	1.37279e-24	8.33349e-24	8	8	8	asd_or_adhd	0.864507	1
11	3381513	ENST00000528218	ZNF195-217	ENSG00000005801	ZNF195	-0.928188	-0.100897	0.35331	0.00535308	0.0248513	7.80229e-06	4.26538e-05	7	7	7	asd_or_adhd	0.864507	1
11	3875757	ENST00000525403	STIM1-204	ENSG00000167323	STIM1	0.928153	0.0635596	0.353328	0.0123095	0.0264728	3.65409e-06	2.0731e-05	4	4	4	asd_or_adhd	0.864507	1
3	39170302	ENST00000466875	TTC21A-209	ENSG00000168026	TTC21A	-0.928075	-0.0718628	0.353369	0.00968374	0.010092	0.00472993	0.0183107	23	23	23	asd_or_adhd	0.864507	1
18	15196998	ENST00000581666	AP005901.3-201	ENSG00000265015	RP11-454P7.3	-0.928074	-1.39497	0.353369	2.86047e-05	0.082589	1.28543e-16	1.59376e-15	8	45	45	asd_or_adhd	0.864507	1
20	62921540	ENST00000447359	CICP4-201	ENSG00000232852	CICP4	-0.928066	-0.0430117	0.353373	0.0400304	0.111837	2.04798e-22	3.37587e-21	16	26	26	asd_or_adhd	0.864507	1
14	73603226	ENST00000559361	PSEN1-224	ENSG00000080815	PSEN1	0.928056	0.0835072	0.353378	0.00889832	0.0180499	0.000155797	0.000731674	10	13	13	asd_or_adhd	0.864507	1
10	104629273	ENSG00000214435	AS3MT	ENSG00000214435	AS3MT	0.927966	0.0148606	0.353425	0.218819	0.260494	3.50135e-66	6.30348e-65	45	45	45	asd_or_adhd	0.86456	1
17	57851115	ENST00000591877	VMP1-213	ENSG00000062716	VMP1	0.927839	0.0767084	0.353491	0.0078207	0.0101243	0.00463963	0.0179737	10	15	15	asd_or_adhd	0.864589	1
4	111397229	ENST00000265162	ENPEP-201	ENSG00000138792	ENPEP	0.927822	0.0984066	0.3535	0.00572339	0.0176952	0.00016028	0.000751531	1	1	1	asd_or_adhd	0.864589	1
7	27778950	ENSG00000106052	TAX1BP1	ENSG00000106052	TAX1BP1	-0.927799	-0.0515019	0.353512	0.0213299	0.0183953	3.68536e-05	8.62827e-05	39	40	40	asd_or_adhd	0.864589	1
1	179559507	ENST00000567150	AL160286.2-201	ENSG00000261060	RP11-545A16.4	-0.927691	-0.0636809	0.353568	0.0129198	0.0253238	7.03054e-06	3.86375e-05	10	11	11	asd_or_adhd	0.864595	1
11	560956	ENST00000397582	RASSF7-201	ENSG00000099849	RASSF7	0.927674	0.0538806	0.353577	0.0223394	0.0543775	2.78696e-11	2.47496e-10	12	20	20	asd_or_adhd	0.864595	1
10	15149865	ENST00000378165	NMT2-202	ENSG00000152465	NMT2	-0.92765	-0.070846	0.353589	0.0104608	0.0193168	9.06792e-05	0.000438193	10	11	11	asd_or_adhd	0.864595	1
4	82009837	ENSG00000138669	PRKG2	ENSG00000138669	PRKG2	-0.927566	-0.0582051	0.353633	0.0198101	0.0135234	0.000420808	0.000908906	22	30	30	asd_or_adhd	0.864596	1
19	4769198	ENST00000591008	MIR7-3HG-208	ENSG00000176840	MIR7-3HG	0.927529	0.0654155	0.353652	0.0148664	0.0355653	7.72996e-08	5.18261e-07	13	14	14	asd_or_adhd	0.864596	1
15	84748920	ENSG00000259404	EFTUD1P1	ENSG00000259404	EFTUD1P1	-0.927505	-0.0299486	0.353664	0.0571808	0.0825081	4.39527e-19	2.17993e-18	19	19	19	asd_or_adhd	0.864596	1
9	131182760	ENST00000411852	CERCAM-203	ENSG00000167123	CERCAM	0.927344	0.0496304	0.353748	0.0181099	0.0291641	1.10613e-06	6.62103e-06	12	13	13	asd_or_adhd	0.864687	1
19	9251056	ENST00000247956	ZNF317-201	ENSG00000130803	ZNF317	0.927338	0.0413099	0.353751	0.0292862	0.0468496	6.16004e-10	4.93968e-09	25	37	37	asd_or_adhd	0.864687	1
11	27062860	ENST00000528583	BBOX1-204	ENSG00000129151	BBOX1	-0.927272	-0.0538809	0.353785	0.0197128	0.0205343	5.24006e-05	0.000260507	51	53	53	asd_or_adhd	0.864697	1
4	154669688	ENST00000506358	RNF175-203	ENSG00000145428	RNF175	-0.927233	-0.0537751	0.353806	0.0159405	0.0229995	1.83029e-05	9.60927e-05	12	16	16	asd_or_adhd	0.864697	1
1	91486005	ENST00000495966	ZNF644-210	ENSG00000122482	ZNF644	-0.927163	-0.0854472	0.353842	0.0117956	0.0209407	4.25839e-05	0.000214021	5	5	5	asd_or_adhd	0.8647	1
7	16639401	ENSG00000106524	ANKMY2	ENSG00000106524	ANKMY2	0.927081	0.0198116	0.353884	0.128681	0.178424	1.83837e-42	1.94002e-41	19	22	22	asd_or_adhd	0.8647	1
5	41307056	ENST00000377801	PLCXD3-202	ENSG00000182836	PLCXD3	-0.92708	-0.0440176	0.353885	0.0285926	0.0106123	0.00378179	0.014834	69	70	70	asd_or_adhd	0.8647	1
20	29637799	ENSG00000238151	MLLT10P1	ENSG00000238151	MLLT10P1	0.926954	0.0262719	0.35395	0.0683692	0.0789906	2.49486e-18	1.20468e-17	20	26	26	asd_or_adhd	0.8647	1
22	17602476	ENSG00000235478	LINC01664	ENSG00000235478	LINC01664	0.92694	0.0323113	0.353958	0.0461143	0.0987207	8.6994e-23	4.94729e-22	11	12	12	asd_or_adhd	0.8647	1
8	57212569	ENST00000396721	SDR16C5-202	ENSG00000170786	SDR16C5	-0.926896	-0.0236177	0.353981	0.0811319	0.0777546	9.24155e-16	1.09394e-14	101	105	105	asd_or_adhd	0.8647	1
17	81037567	ENSG00000176845	METRNL	ENSG00000176845	METRNL	0.926894	0.0385748	0.353981	0.0450873	0.0188745	2.72907e-05	6.44756e-05	30	41	41	asd_or_adhd	0.8647	1
11	17162869	ENST00000533645	PIK3C2A-205	ENSG00000011405	PIK3C2A	-0.92678	-0.0602025	0.354041	0.0149515	0.0192693	9.13876e-05	0.000441399	9	10	10	asd_or_adhd	0.864703	1
1	205561165	ENST00000465651	MFSD4A-202	ENSG00000174514	MFSD4	-0.926735	-0.0689744	0.354064	0.0113556	0.0275531	2.41923e-06	1.39776e-05	14	14	14	asd_or_adhd	0.864703	1
4	100802364	ENST00000226522	LAMTOR3-201	ENSG00000109270	LAMTOR3	-0.926714	-0.0718794	0.354075	0.0101533	0.025972	5.21337e-06	2.90674e-05	3	3	3	asd_or_adhd	0.864703	1
17	39549976	ENSG00000094796	KRT31	ENSG00000094796	KRT31	0.926662	0.0448997	0.354102	0.0266953	0.0522774	2.03782e-12	7.49626e-12	14	14	14	asd_or_adhd	0.864703	1
1	23419936	ENST00000471849	LUZP1-204	ENSG00000169641	LUZP1	-0.926652	-0.12415	0.354107	0.00277669	0.010049	0.00485371	0.018762	3	4	4	asd_or_adhd	0.864703	1
3	122419373	ENST00000474669	PARP14-203	ENSG00000173193	PARP14	-0.92657	-0.0247865	0.35415	0.10362	0.172955	1.34241e-35	3.73082e-34	14	14	14	asd_or_adhd	0.864746	1
12	6961292	ENSG00000111667	USP5	ENSG00000111667	USP5	-0.926436	-0.136763	0.354219	0.00300509	0.0130968	0.000523043	0.00112169	2	2	2	asd_or_adhd	0.864855	1
19	3117148	ENST00000590534	GNA11-206	ENSG00000088256	GNA11	0.926362	0.163706	0.354258	0.00193681	0.0105255	0.0037759	0.0148148	2	2	2	asd_or_adhd	0.864882	1
10	48189612	ENST00000453919	AGAP9-201	ENSG00000198035	AGAP9	-0.926313	-0.0614116	0.354284	0.015777	0.0155277	0.000456223	0.00202028	20	30	30	asd_or_adhd	0.864882	1
16	28746240	ENST00000566086	EIF3C-208	ENSG00000184110	EIF3C	0.92627	0.022659	0.354306	0.140986	0.169315	1.62011e-34	4.3197e-33	46	67	67	asd_or_adhd	0.864882	1
1	94614544	ENSG00000137962	ARHGAP29	ENSG00000137962	ARHGAP29	0.926209	0.0337912	0.354337	0.0480058	0.0536849	9.5616e-13	3.58174e-12	50	59	59	asd_or_adhd	0.864899	1
7	76940068	ENST00000257626	GSAP-201	ENSG00000186088	GSAP	-0.926102	-0.0140944	0.354393	0.264963	0.323706	4.30619e-73	3.4875e-71	56	61	61	asd_or_adhd	0.864954	1
9	38566257	ENST00000565670	SNX18P3-202	ENSG00000225345	SNX18P3	-0.926025	-0.0181616	0.354433	0.151102	0.188985	5.73434e-39	1.77584e-37	31	39	39	asd_or_adhd	0.864954	1
1	74663947	ENSG00000116783	TNNI3K	ENSG00000116783	TNNI3K	-0.925982	-0.0139031	0.354456	0.236825	0.264043	5.04161e-66	9.02923e-65	68	70	70	asd_or_adhd	0.864954	1
4	153690506	ENSG00000169989	TIGD4	ENSG00000169989	TIGD4	-0.925973	-0.0363838	0.35446	0.0381223	0.0744006	3.17899e-17	1.46579e-16	8	11	11	asd_or_adhd	0.864954	1
22	29901868	ENSG00000100296	THOC5	ENSG00000100296	THOC5	0.925774	0.0345432	0.354563	0.0436443	0.0447953	7.55055e-11	2.54115e-10	33	34	34	asd_or_adhd	0.865092	1
20	10199714	ENST00000430336	SNAP25-203	ENSG00000132639	SNAP25	-0.925707	-0.0354491	0.354598	0.043447	0.017225	0.000208952	0.000965748	84	110	110	asd_or_adhd	0.865092	1
10	131934663	ENST00000331244	GLRX3-201	ENSG00000108010	GLRX3	0.925692	0.0276312	0.354606	0.0740603	0.0883214	7.22654e-18	9.57928e-17	47	50	50	asd_or_adhd	0.865092	1
20	43953928	ENST00000372733	SDC4-201	ENSG00000124145	SDC4	-0.925617	-0.0299629	0.354645	0.0643429	0.079007	4.84095e-16	5.82763e-15	37	38	38	asd_or_adhd	0.865092	1
1	228468474	ENST00000483539	OBSCN-207	ENSG00000154358	OBSCN	0.925594	0.0358368	0.354657	0.0476563	0.0454275	1.18323e-09	9.26841e-09	37	39	39	asd_or_adhd	0.865092	1
18	66364613	ENST00000580785	TMX3-214	ENSG00000166479	TMX3	0.925551	0.0937009	0.354679	0.00482959	0.0142533	0.000751738	0.00323481	19	23	23	asd_or_adhd	0.865092	1
19	24097678	ENSG00000213967	ZNF726	ENSG00000213967	ZNF726	-0.925528	-0.124041	0.354691	0.00326562	0.264277	4.99914e-66	8.95982e-65	2	15	15	asd_or_adhd	0.865092	1
1	179923873	ENSG00000135837	CEP350	ENSG00000135837	CEP350	-0.925379	-0.0675498	0.354769	0.0111722	0.0119061	0.000910402	0.00191913	14	14	14	asd_or_adhd	0.865198	1
22	19010569	ENSG00000273164	DGCR10	ENSG00000273164	DGCR10	-0.925303	-0.0169441	0.354808	0.188842	0.254297	3.09549e-63	5.1858e-62	33	37	37	asd_or_adhd	0.865198	1
3	23244784	ENST00000396703	UBE2E2-202	ENSG00000182247	UBE2E2	-0.925147	-0.037888	0.35489	0.0375672	0.0668827	1.17091e-13	1.21951e-12	10	10	10	asd_or_adhd	0.865198	1
22	44275558	ENST00000597664	PNPLA5-205	ENSG00000100341	PNPLA5	-0.925134	-0.0329949	0.354896	0.0514093	0.0720512	6.4046e-15	7.21401e-14	25	27	27	asd_or_adhd	0.865198	1
3	48282590	ENST00000427617	ZNF589-203	ENSG00000164048	ZNF589	0.925129	0.0119241	0.354899	0.381706	0.425921	2.18146e-106	3.74573e-104	23	24	24	asd_or_adhd	0.865198	1
3	115342171	ENSG00000172020	GAP43	ENSG00000172020	GAP43	0.925126	0.0430305	0.3549	0.0276644	0.0236099	2.71354e-06	6.91105e-06	40	45	45	asd_or_adhd	0.865198	1
1	225083964	ENSG00000185842	DNAH14	ENSG00000185842	DNAH14	0.925109	0.0419883	0.354909	0.02608	0.039596	9.60254e-10	3.0305e-09	40	40	40	asd_or_adhd	0.865198	1
22	25202236	ENST00000400358	SGSM1-201	ENSG00000167037	SGSM1	0.925006	0.0564939	0.354963	0.0160478	0.029921	9.84121e-07	5.92311e-06	8	8	8	asd_or_adhd	0.865267	1
3	133380843	ENST00000497521	TFP1-204	ENSG00000242337	TFP1	-0.924931	-0.0530204	0.355002	0.0177682	0.0192853	9.23678e-05	0.000445842	20	22	22	asd_or_adhd	0.865272	1
21	47401651	ENSG00000142156	COL6A1	ENSG00000142156	COL6A1	-0.924851	-0.0121457	0.355043	0.28095	0.329452	9.05879e-87	2.49184e-85	80	88	88	asd_or_adhd	0.865272	1
11	318672	ENST00000602756	AC136475.1-203	ENSG00000251661	RP11-326C3.11	0.924824	0.058632	0.355058	0.0200367	0.0219174	2.94894e-05	0.000151081	24	38	38	asd_or_adhd	0.865272	1
6	137143723	ENST00000318471	PEX7-201	ENSG00000112357	PEX7	0.924742	0.0203864	0.3551	0.117372	0.173572	2.10193e-35	5.79262e-34	19	22	22	asd_or_adhd	0.865272	1
15	76135626	ENST00000267938	UBE2Q2-201	ENSG00000140367	UBE2Q2	0.924717	0.0450872	0.355113	0.0246924	0.0371208	4.52783e-08	3.10552e-07	17	17	17	asd_or_adhd	0.865272	1
17	3505055	ENST00000575593	AC027796.1-201	ENSG00000261916	RP11-235E17.4	0.924699	0.0581514	0.355123	0.0157731	0.0466264	7.89918e-10	6.27072e-09	9	9	9	asd_or_adhd	0.865272	1
17	15441347	ENST00000521179	TVP23C-206	ENSG00000175106	TVP23C	0.924635	0.0181329	0.355156	0.15773	0.205737	8.01464e-43	2.80896e-41	17	21	21	asd_or_adhd	0.865272	1
2	201170709	ENST00000358677	SPATS2L-201	ENSG00000196141	SPATS2L	-0.924595	-0.0439486	0.355177	0.0297134	0.0307707	4.85468e-07	3.01685e-06	21	22	22	asd_or_adhd	0.865272	1
3	183165439	ENST00000468380	LINC00888-201	ENSG00000240024	LINC00888	0.92457	0.015779	0.355189	0.218554	0.269797	6.00021e-59	3.3883e-57	19	22	22	asd_or_adhd	0.865272	1
13	96329393	ENST00000602402	DNAJC3-202	ENSG00000102580	DNAJC3	-0.924415	-0.0310312	0.35527	0.0510927	0.0626266	3.9607e-13	3.98413e-12	33	33	33	asd_or_adhd	0.865367	1
19	9523272	ENSG00000174652	ZNF266	ENSG00000174652	ZNF266	0.924399	0.0100128	0.355279	0.536941	0.615413	5.37435e-224	1.40925e-221	34	38	38	asd_or_adhd	0.865367	1
16	66541906	ENSG00000166548	TK2	ENSG00000166548	TK2	-0.92398	-0.0553653	0.355497	0.0167604	0.022935	4.12309e-06	1.03707e-05	13	14	14	asd_or_adhd	0.865733	1
1	117640868	ENST00000480701	TTF2-206	ENSG00000116830	TTF2	-0.923974	-0.0460743	0.3555	0.0263644	0.042739	3.70024e-09	2.7833e-08	14	15	15	asd_or_adhd	0.865733	1
19	19309963	ENST00000536253	RFXANK-207	ENSG00000064490	RFXANK	-0.923967	-0.0540155	0.355504	0.0204167	0.0338783	1.8186e-07	1.17897e-06	16	18	18	asd_or_adhd	0.865733	1
3	156261743	ENST00000467733	SSR3-204	ENSG00000114850	SSR3	0.923845	0.13005	0.355567	0.00304938	0.0112517	0.0027507	0.0110094	7	7	7	asd_or_adhd	0.865827	1
9	95256365	ENSG00000106823	ECM2	ENSG00000106823	ECM2	0.923756	0.0224142	0.355613	0.132223	0.17502	2.82301e-41	2.88324e-40	45	46	46	asd_or_adhd	0.865841	1
17	53469974	ENST00000262065	MMD-201	ENSG00000108960	MMD	0.92371	0.0146902	0.355637	0.273597	0.341849	2.95537e-78	2.74187e-76	28	33	33	asd_or_adhd	0.865841	1
7	28997283	ENST00000436594	AC005013.1-201	ENSG00000228421	AC005013.5	0.923662	0.0404317	0.355662	0.0333213	0.0837726	5.82125e-17	7.36182e-16	3	3	3	asd_or_adhd	0.865841	1
15	40780240	ENST00000561460	AC091045.1-201	ENSG00000259536	RP11-111A22.1	-0.923626	-0.0541978	0.355681	0.0165983	0.032218	3.36389e-07	2.12327e-06	10	10	10	asd_or_adhd	0.865841	1
19	44979854	ENSG00000167384	ZNF180	ENSG00000167384	ZNF180	-0.923594	-0.0214188	0.355698	0.107414	0.137559	6.23699e-32	4.83332e-31	40	42	42	asd_or_adhd	0.865841	1
19	53267448	ENST00000338230	ZNF600-201	ENSG00000189190	ZNF600	0.923377	0.0289709	0.355811	0.0669355	0.0894347	4.67159e-18	6.24955e-17	55	84	84	asd_or_adhd	0.866054	1
1	19923564	ENST00000485362	MINOS1-206	ENSG00000173436	MINOS1	-0.923273	-0.0415201	0.355865	0.0289527	0.0293308	1.15817e-06	6.91944e-06	44	48	48	asd_or_adhd	0.866069	1
2	130939345	ENST00000457492	MZT2B-205	ENSG00000152082	MZT2B	-0.923176	-0.048172	0.355915	0.024832	0.0571887	6.98685e-12	6.46925e-11	8	8	8	asd_or_adhd	0.866069	1
2	228189955	ENST00000353339	MFF-204	ENSG00000168958	MFF	0.923021	0.0313548	0.355996	0.064146	0.081577	1.95978e-16	2.40696e-15	32	39	39	asd_or_adhd	0.866069	1
6	41068773	ENST00000567255	ADCY10P1-203	ENSG00000161912	ADCY10P1	-0.923016	-0.0162898	0.355999	0.199909	0.223366	1.48359e-47	6.09966e-46	68	81	81	asd_or_adhd	0.866069	1
3	45265958	ENST00000503771	TMEM158-201	ENSG00000249992	TMEM158	0.923006	0.0502553	0.356004	0.023764	0.0140006	0.000852734	0.00364498	28	33	33	asd_or_adhd	0.866069	1
11	2316875	ENSG00000110665	C11orf21	ENSG00000110665	C11orf21	-0.923001	-0.0581027	0.356007	0.0180943	0.0350406	8.76912e-09	2.62529e-08	11	11	11	asd_or_adhd	0.866069	1
10	7792925	ENST00000379562	KIN-201	ENSG00000151657	KIN	0.922946	0.0218159	0.356035	0.109698	0.131775	1.30458e-26	2.56462e-25	74	86	86	asd_or_adhd	0.866069	1
20	627259	ENST00000381962	SRXN1-201	ENSG00000271303	SRXN1	-0.922938	-0.0254249	0.35604	0.0959251	0.136003	1.15132e-27	2.35639e-26	31	42	42	asd_or_adhd	0.866069	1
4	1205236	ENSG00000159692	CTBP1	ENSG00000159692	CTBP1	0.922934	0.0498367	0.356042	0.0204687	0.0239827	2.44091e-06	6.23578e-06	19	23	23	asd_or_adhd	0.866069	1
13	48611703	ENSG00000136159	NUDT15	ENSG00000136159	NUDT15	-0.922849	-0.0461645	0.356086	0.0257763	0.0298516	1.27475e-07	3.5531e-07	23	30	30	asd_or_adhd	0.866116	1
12	117476728	ENST00000470612	TESC-203	ENSG00000088992	TESC	-0.922596	-0.0956817	0.356218	0.00531034	0.0108121	0.00336062	0.0132802	5	5	5	asd_or_adhd	0.866316	1
16	71315292	ENSG00000180917	CMTR2	ENSG00000180917	CMTR2	-0.922486	-0.0326993	0.356275	0.0527497	0.0641549	4.791e-15	2.00936e-14	24	26	26	asd_or_adhd	0.866316	1
19	18303992	ENST00000599612	MPV17L2-204	ENSG00000254858	MPV17L2	0.922481	0.0817677	0.356278	0.00769126	0.011349	0.0026251	0.0105324	17	18	18	asd_or_adhd	0.866316	1
17	17115526	ENSG00000154803	FLCN	ENSG00000154803	FLCN	-0.922441	-0.0270164	0.356298	0.0734276	0.103456	6.87142e-24	4.07588e-23	28	32	32	asd_or_adhd	0.866316	1
16	28835772	ENST00000564656	ATXN2L-216	ENSG00000168488	ATXN2L	-0.922409	-0.088188	0.356315	0.00832358	0.0103872	0.00411755	0.01606	10	12	12	asd_or_adhd	0.866316	1
2	220071515	ENST00000289528	ZFAND2B-201	ENSG00000158552	ZFAND2B	0.922403	0.101593	0.356318	0.00565207	0.0123162	0.00180691	0.00740455	4	4	4	asd_or_adhd	0.866316	1
11	125359437	ENST00000527534	FEZ1-208	ENSG00000149557	FEZ1	0.922344	0.0259136	0.356349	0.0829059	0.133589	1.78385e-27	3.62917e-26	5	5	5	asd_or_adhd	0.86633	1
3	3742498	ENSG00000144455	SUMF1	ENSG00000144455	SUMF1	-0.922144	-0.0165465	0.356453	0.189976	0.261269	1.97255e-65	3.48105e-64	34	37	37	asd_or_adhd	0.86642	1
11	13001082	ENST00000504230	LINC00958-201	ENSG00000251381	LINC00958	-0.922121	-0.0339792	0.356465	0.0435628	0.0490483	2.79959e-10	2.3042e-09	30	35	35	asd_or_adhd	0.86642	1
1	213124870	ENST00000493155	VASH2-210	ENSG00000143494	VASH2	0.922074	0.0357118	0.35649	0.0404511	0.0863332	2.08282e-17	2.69559e-16	6	7	7	asd_or_adhd	0.86642	1
6	111981535	ENSG00000010810	FYN	ENSG00000010810	FYN	0.922051	0.0476989	0.356502	0.0234648	0.0217811	6.96026e-06	1.7248e-05	29	29	29	asd_or_adhd	0.86642	1
11	9406169	ENSG00000205339	IPO7	ENSG00000205339	IPO7	-0.922033	-0.0336356	0.356511	0.0470946	0.0350161	9.78265e-09	2.92003e-08	31	32	32	asd_or_adhd	0.86642	1
10	105253736	ENSG00000107954	NEURL1	ENSG00000107954	NEURL1	-0.921985	-0.0467058	0.356536	0.0317817	0.0291725	1.84161e-07	5.08726e-07	50	51	51	asd_or_adhd	0.86642	1
13	93879095	ENSG00000183098	GPC6	ENSG00000183098	GPC6	-0.921855	-0.0467338	0.356604	0.0247771	0.0227732	4.34749e-06	1.09135e-05	62	65	65	asd_or_adhd	0.866512	1
15	90773207	ENST00000328649	CIB1-201	ENSG00000185043	CIB1	0.921817	0.0252429	0.356624	0.0745796	0.0929665	1.05876e-18	1.46482e-17	22	37	37	asd_or_adhd	0.866512	1
1	6592289	ENST00000462798	NOL9-203	ENSG00000162408	NOL9	0.921762	0.0565109	0.356653	0.0175014	0.0174401	0.000193763	0.00089977	20	24	24	asd_or_adhd	0.866521	1
15	34781203	ENST00000568980	HNRNPLP2-201	ENSG00000259917	HNRNPLP2	-0.921708	-0.0241008	0.356681	0.0786082	0.112145	1.76134e-22	2.91314e-21	70	86	86	asd_or_adhd	0.866529	1
12	498439	ENSG00000120647	CCDC77	ENSG00000120647	CCDC77	-0.921556	-0.0141298	0.35676	0.256098	0.303132	1.15098e-78	2.63938e-77	28	33	33	asd_or_adhd	0.86666	1
8	132916356	ENST00000522709	EFR3A-206	ENSG00000132294	EFR3A	-0.92149	-0.0370969	0.356794	0.0378502	0.0610357	1.16929e-12	1.13985e-11	37	38	38	asd_or_adhd	0.866671	1
1	54692593	ENST00000357475	SSBP3-202	ENSG00000157216	SSBP3	0.921452	0.0596832	0.356814	0.0139691	0.0147694	0.000597638	0.00260241	23	23	23	asd_or_adhd	0.866671	1
1	23516993	ENSG00000179546	HTR1D	ENSG00000179546	HTR1D	-0.921338	-0.0188903	0.356874	0.148651	0.200282	3.00175e-48	3.62979e-47	26	27	27	asd_or_adhd	0.866754	1
4	100799493	ENST00000499666	LAMTOR3-202	ENSG00000109270	LAMTOR3	0.921274	0.0123767	0.356907	0.34396	0.424459	3.43535e-105	5.73068e-103	20	20	20	asd_or_adhd	0.866775	1
6	24403182	ENST00000483634	MRS2-206	ENSG00000124532	MRS2	0.921081	0.0263546	0.357008	0.0664329	0.107071	1.54293e-21	2.44641e-20	29	30	30	asd_or_adhd	0.866959	1
9	134399188	ENSG00000130717	UCK1	ENSG00000130717	UCK1	0.920992	0.0268993	0.357055	0.0727444	0.134241	1.77558e-31	1.3568e-30	21	24	24	asd_or_adhd	0.866964	1
22	27068740	ENST00000450963	MIATNB-209	ENSG00000244625	CTA-211A9.5	0.920981	0.0194909	0.35706	0.133778	0.18703	1.52191e-38	4.63538e-37	21	23	23	asd_or_adhd	0.866964	1
6	84222194	ENSG00000146250	PRSS35	ENSG00000146250	PRSS35	0.920886	0.0388025	0.35711	0.0346921	0.0648472	2.15823e-15	9.19228e-15	17	18	18	asd_or_adhd	0.867024	1
7	33384219	ENST00000434373	BBS9-208	ENSG00000122507	BBS9	0.920692	0.0550016	0.357211	0.0180671	0.0153169	0.000466101	0.00206063	36	39	39	asd_or_adhd	0.867109	1
6	170062463	ENST00000486490	WDR27-209	ENSG00000184465	WDR27	0.920635	0.0643115	0.357241	0.0133812	0.0242146	1.13142e-05	6.08503e-05	3	5	5	asd_or_adhd	0.867109	1
3	49726932	ENST00000327697	RNF123-201	ENSG00000164068	RNF123	-0.920615	-0.0478189	0.357252	0.0193609	0.029868	9.02391e-07	5.45753e-06	25	25	25	asd_or_adhd	0.867109	1
2	177494317	ENST00000295549	LINC01116-201	ENSG00000163364	LINC01116	0.920349	0.0122367	0.35739	0.339202	0.433337	5.02122e-109	8.98758e-107	18	19	19	asd_or_adhd	0.867109	1
2	10464473	ENST00000419810	HPCAL1-203	ENSG00000115756	HPCAL1	0.920308	0.0763211	0.357412	0.00893828	0.0114387	0.00256339	0.0102983	9	9	9	asd_or_adhd	0.867109	1
8	17354597	ENSG00000003989	SLC7A2	ENSG00000003989	SLC7A2	-0.920187	-0.0212009	0.357475	0.145878	0.159826	2.16141e-37	1.97731e-36	82	93	93	asd_or_adhd	0.867109	1
6	96025419	ENST00000358812	MANEA-201	ENSG00000172469	MANEA	-0.920186	-0.0155186	0.357476	0.186064	0.244242	3.23168e-52	1.51098e-50	23	23	23	asd_or_adhd	0.867109	1
8	11666765	ENST00000525777	FDFT1-208	ENSG00000079459	FDFT1	-0.920133	-0.0127534	0.357503	0.282763	0.336046	1.73199e-78	1.61703e-76	31	31	31	asd_or_adhd	0.867109	1
6	111880164	ENST00000368731	TRAF3IP2-204	ENSG00000056972	TRAF3IP2	-0.920125	-0.0252687	0.357507	0.0821035	0.117656	1.01416e-23	1.76742e-22	29	29	29	asd_or_adhd	0.867109	1
1	76198201	ENST00000529059	ACADM-212	ENSG00000117054	ACADM	0.920117	0.0799407	0.357512	0.00725812	0.0171889	0.00020562	0.000951291	6	7	7	asd_or_adhd	0.867109	1
2	96194603	ENST00000442128	AC009237.3-203	ENSG00000229689	AC009237.8	-0.920109	-0.053512	0.357516	0.0186017	0.0315393	4.75267e-07	2.95606e-06	9	11	11	asd_or_adhd	0.867109	1
9	125670335	ENST00000373659	ZBTB6-201	ENSG00000186130	ZBTB6	-0.920019	-0.0910491	0.357563	0.00652603	0.0193006	9.10807e-05	0.000440013	12	13	13	asd_or_adhd	0.867109	1
3	48282619	ENST00000448461	ZNF589-205	ENSG00000164048	ZNF589	-0.919981	-0.0318512	0.357583	0.053164	0.0852903	3.53027e-17	4.52264e-16	10	10	10	asd_or_adhd	0.867109	1
16	4511696	ENST00000574425	NMRAL1-212	ENSG00000153406	NMRAL1	-0.919978	-0.0171296	0.357584	0.177067	0.248736	2.62753e-53	1.26867e-51	8	9	9	asd_or_adhd	0.867109	1
6	33384219	ENSG00000112514	CUTA	ENSG00000112514	CUTA	-0.919933	-0.0267831	0.357608	0.0821289	0.118467	9.03704e-28	6.08965e-27	9	9	9	asd_or_adhd	0.867109	1
7	150745379	ENSG00000213199	ASIC3	ENSG00000213199	ASIC3	-0.919868	-0.105373	0.357642	0.00463851	0.0147284	0.000197816	0.000437488	3	4	4	asd_or_adhd	0.867109	1
15	75287897	ENST00000568018	SCAMP5-215	ENSG00000198794	SCAMP5	-0.919866	-0.0843536	0.357643	0.00840921	0.021734	3.02939e-05	0.000154978	9	11	11	asd_or_adhd	0.867109	1
11	1330999	ENST00000530897	TOLLIP-AS1-201	ENSG00000255153	TOLLIP-AS1	-0.91979	-0.0612524	0.357683	0.0168483	0.0254231	5.72031e-06	3.1758e-05	24	30	30	asd_or_adhd	0.867109	1
8	20103676	ENSG00000061337	LZTS1	ENSG00000061337	LZTS1	0.919701	0.0558752	0.357729	0.0159983	0.0422199	2.67519e-10	8.73528e-10	5	5	5	asd_or_adhd	0.867109	1
6	31371356	ENSG00000204520	MICA	ENSG00000204520	MICA	0.919659	0.0286017	0.357751	0.0769284	0.084251	1.15814e-19	5.87942e-19	4	4	4	asd_or_adhd	0.867109	1
19	50410082	ENSG00000213024	NUP62	ENSG00000213024	NUP62	-0.919641	-0.0353273	0.35776	0.0408275	0.0706609	1.65858e-16	7.42053e-16	7	7	7	asd_or_adhd	0.867109	1
7	24613034	ENST00000409761	MPP6-203	ENSG00000105926	MPP6	0.919558	0.0657992	0.357804	0.0115064	0.0253955	5.95296e-06	3.29979e-05	2	2	2	asd_or_adhd	0.867109	1
8	85097110	ENST00000517638	RALYL-201	ENSG00000184672	RALYL	0.919527	0.0315296	0.35782	0.0562254	0.0821101	1.26789e-16	1.5729e-15	37	41	41	asd_or_adhd	0.867109	1
9	14305752	ENST00000380921	NFIB-201	ENSG00000147862	NFIB	0.919481	0.0875138	0.357844	0.00729281	0.0158619	0.000373695	0.00167406	12	12	12	asd_or_adhd	0.867109	1
4	95679119	ENST00000515059	BMPR1B-208	ENSG00000138696	BMPR1B	0.919473	0.0284897	0.357848	0.0689708	0.0727943	6.00336e-15	6.77843e-14	33	35	35	asd_or_adhd	0.867109	1
6	35995547	ENST00000229794	MAPK14-201	ENSG00000112062	MAPK14	-0.919455	-0.0564972	0.357858	0.0135764	0.035215	8.50677e-08	5.68322e-07	6	6	6	asd_or_adhd	0.867109	1
2	238482965	ENST00000264601	RAB17-201	ENSG00000124839	RAB17	0.919444	0.0204363	0.357864	0.119865	0.150507	1.54457e-30	3.52799e-29	53	58	58	asd_or_adhd	0.867109	1
16	27214807	ENSG00000155666	KDM8	ENSG00000155666	KDM8	-0.919435	-0.0403373	0.357868	0.0309432	0.0668599	1.09528e-15	4.72338e-15	5	5	5	asd_or_adhd	0.867109	1
7	55954970	ENSG00000249773	AC092647.5	ENSG00000249773	AC092647.5	-0.919362	-0.0291792	0.357906	0.0580611	0.101845	1.60749e-23	9.41467e-23	9	9	9	asd_or_adhd	0.867109	1
9	130565172	ENST00000488307	FPGS-216	ENSG00000136877	FPGS	-0.919237	-0.080858	0.357972	0.0142	0.0360157	6.5853e-08	4.44612e-07	16	18	18	asd_or_adhd	0.867109	1
5	138267590	ENST00000522792	CTNNA1-236	ENSG00000044115	CTNNA1	-0.919236	-0.0160732	0.357972	0.200225	0.264991	3.61619e-57	1.94063e-55	23	23	23	asd_or_adhd	0.867109	1
12	98989442	ENST00000547908	SLC25A3-208	ENSG00000075415	SLC25A3	-0.919163	-0.112722	0.35801	0.003865	0.0148874	0.000573383	0.0025027	3	3	3	asd_or_adhd	0.867109	1
4	175558065	ENST00000274093	GLRA3-201	ENSG00000145451	GLRA3	-0.919145	-0.0388636	0.35802	0.03419	0.0560105	1.3964e-11	1.26441e-10	43	47	47	asd_or_adhd	0.867109	1
16	1032086	ENST00000566034	SOX8-202	ENSG00000005513	SOX8	0.91914	0.0621458	0.358023	0.0140874	0.0375384	3.67127e-08	2.53945e-07	9	22	22	asd_or_adhd	0.867109	1
19	52359055	ENSG00000161551	ZNF577	ENSG00000161551	ZNF577	0.919102	0.0120529	0.358042	0.37503	0.451575	6.65583e-134	4.32791e-132	50	53	53	asd_or_adhd	0.867109	1
1	29519385	ENST00000373791	MECR-202	ENSG00000116353	MECR	-0.919095	-0.0479451	0.358046	0.0242722	0.041407	5.47654e-09	4.07138e-08	16	19	19	asd_or_adhd	0.867109	1
17	13679951	ENST00000423323	COX10-AS1-201	ENSG00000236088	COX10-AS1	-0.918964	-0.0425963	0.358114	0.0248397	0.0575864	7.31919e-12	6.76776e-11	12	12	12	asd_or_adhd	0.867214	1
2	175944991	ENST00000478905	ATF2-220	ENSG00000115966	ATF2	0.918754	0.063638	0.358224	0.0192204	0.0119638	0.00202092	0.00822829	31	34	34	asd_or_adhd	0.867419	1
17	66507921	ENSG00000108946	PRKAR1A	ENSG00000108946	PRKAR1A	0.918659	0.0603193	0.358274	0.0148382	0.0141368	0.000289351	0.000631759	34	39	39	asd_or_adhd	0.867444	1
1	66458105	ENST00000423207	PDE4B-206	ENSG00000184588	PDE4B	0.918639	0.0526849	0.358285	0.0179741	0.0456314	1.15226e-09	9.03067e-09	4	5	5	asd_or_adhd	0.867444	1
20	62887094	ENST00000369758	PCMTD2-204	ENSG00000203880	PCMTD2	0.918441	0.0528179	0.358388	0.0241301	0.0399995	1.35381e-08	9.73766e-08	12	17	17	asd_or_adhd	0.867592	1
14	59951287	ENST00000553941	JKAMP-206	ENSG00000050130	JKAMP	0.91831	0.0346255	0.358456	0.0426532	0.0698311	3.11435e-14	3.35768e-13	15	15	15	asd_or_adhd	0.867592	1
1	151102551	ENSG00000261168	AL592424.1	ENSG00000261168	AL592424.1	-0.918265	-0.0796482	0.35848	0.00729419	0.0136963	0.000384844	0.00083384	19	20	20	asd_or_adhd	0.867592	1
2	127941696	ENSG00000186684	CYP27C1	ENSG00000186684	CYP27C1	0.918206	0.0512796	0.358511	0.0194426	0.0258275	8.29828e-07	2.19024e-06	13	13	13	asd_or_adhd	0.867592	1
16	29476716	ENST00000549858	AC133555.3-203	ENSG00000258150	RP11-345J4.3	0.91816	0.0713064	0.358535	0.0099195	0.0125901	0.00160757	0.00662782	9	10	10	asd_or_adhd	0.867592	1
7	100956975	ENST00000422177	IFT22-202	ENSG00000128581	RABL5	0.918154	0.0508235	0.358538	0.0167593	0.0432337	3.30969e-09	2.50036e-08	11	11	11	asd_or_adhd	0.867592	1
7	30614320	ENST00000579174	AC005154.1-227	ENSG00000196295	AC005154.6	0.918129	0.0156804	0.358551	0.208421	0.273283	9.02445e-61	5.3305e-59	10	10	10	asd_or_adhd	0.867592	1
18	5406847	ENST00000578395	EPB41L3-209	ENSG00000082397	EPB41L3	-0.9181	-0.0713716	0.358567	0.011712	0.0378446	2.86013e-08	1.99929e-07	2	2	2	asd_or_adhd	0.867592	1
11	85405331	ENST00000525702	SYTL2-213	ENSG00000137501	SYTL2	0.918092	0.0783211	0.358571	0.0102057	0.0331118	2.05096e-07	1.32216e-06	6	6	6	asd_or_adhd	0.867592	1
2	86371055	ENST00000449247	IMMT-207	ENSG00000132305	IMMT	0.917993	0.0252551	0.358622	0.078753	0.132366	1.05557e-26	2.08296e-25	18	18	18	asd_or_adhd	0.867622	1
7	89843134	ENST00000394629	STEAP2-205	ENSG00000157214	STEAP2	0.917972	0.0449549	0.358633	0.0233483	0.0206848	4.52325e-05	0.000226612	23	28	28	asd_or_adhd	0.867622	1
8	66439243	ENSG00000254081	LINC01299	ENSG00000254081	LINC01299	0.917877	0.0122158	0.358683	0.337327	0.415444	1.02381e-120	5.48854e-119	38	40	40	asd_or_adhd	0.867648	1
1	54649714	ENSG00000116221	MRPL37	ENSG00000116221	MRPL37	0.917856	0.0251356	0.358694	0.0707409	0.080103	1.10993e-18	5.43455e-18	23	30	30	asd_or_adhd	0.867648	1
16	30996532	ENST00000297679	HSD3B7-202	ENSG00000099377	HSD3B7	-0.91768	-0.0387019	0.358786	0.0316969	0.0379612	3.21202e-08	2.23434e-07	16	19	19	asd_or_adhd	0.867792	1
19	7895119	ENST00000270530	EVI5L-201	ENSG00000142459	EVI5L	0.917646	0.0786981	0.358804	0.00900716	0.0291706	1.31212e-06	7.80186e-06	5	7	7	asd_or_adhd	0.867792	1
12	6571403	ENSG00000139190	VAMP1	ENSG00000139190	VAMP1	-0.917482	-0.0155346	0.35889	0.224596	0.280656	4.40822e-71	8.80331e-70	29	36	36	asd_or_adhd	0.867837	1
16	58283840	ENST00000219299	CCDC113-201	ENSG00000103021	CCDC113	0.917466	0.0264675	0.358899	0.0792894	0.102823	1.05995e-20	1.61251e-19	13	15	15	asd_or_adhd	0.867837	1
22	42372938	ENST00000396425	SEPT3-202	ENSG00000100167	2021-09-03	0.917428	0.0493309	0.358918	0.0326461	0.0244395	9.26647e-06	5.03383e-05	40	42	42	asd_or_adhd	0.867837	1
11	93211638	ENSG00000166002	SMCO4	ENSG00000166002	SMCO4	-0.917377	-0.0837463	0.358945	0.0204778	0.0412675	4.90122e-10	1.57335e-09	22	23	23	asd_or_adhd	0.867837	1
15	77544764	ENST00000567337	PEAK1-208	ENSG00000173517	PEAK1	0.917372	0.0607907	0.358948	0.0123013	0.028529	1.79466e-06	1.05241e-05	12	12	12	asd_or_adhd	0.867837	1
6	107019846	ENST00000369063	RTN4IP1-201	ENSG00000130347	RTN4IP1	0.917293	0.0432431	0.358989	0.0295714	0.0373927	3.56517e-08	2.46837e-07	33	33	33	asd_or_adhd	0.867877	1
1	248153569	ENSG00000224227	OR2L1P	ENSG00000224227	OR2L1P	0.917245	0.0211478	0.359014	0.124621	0.17359	2.26354e-41	2.31871e-40	72	81	81	asd_or_adhd	0.867877	1
19	7459999	ENSG00000104880	ARHGEF18	ENSG00000104880	ARHGEF18	-0.917068	-0.0716257	0.359107	0.0122782	0.0206693	1.17741e-05	2.86213e-05	13	14	14	asd_or_adhd	0.868022	1
1	230778235	ENST00000494371	COG2-208	ENSG00000135775	COG2	0.917032	0.0448402	0.359126	0.027226	0.0448974	1.37837e-09	1.074e-08	12	13	13	asd_or_adhd	0.868022	1
10	85972633	ENST00000459673	CDHR1-203	ENSG00000148600	CDHR1	0.916987	0.0235334	0.35915	0.112693	0.143178	3.28573e-29	7.16512e-28	46	46	46	asd_or_adhd	0.868022	1
3	56654161	ENSG00000163946	FAM208A	ENSG00000163946	FAM208A	0.916884	0.0565069	0.359204	0.0152543	0.0321616	3.98876e-08	1.14731e-07	16	16	16	asd_or_adhd	0.868092	1
5	145139819	ENST00000394450	PRELID2-202	ENSG00000186314	PRELID2	-0.916814	-0.0331803	0.35924	0.0408353	0.055704	1.41991e-11	1.28557e-10	29	30	30	asd_or_adhd	0.86812	1
10	125505152	ENST00000241305	CPXM2-201	ENSG00000121898	CPXM2	0.916737	0.0431647	0.359281	0.0320719	0.133826	5.41682e-27	1.08167e-25	49	61	61	asd_or_adhd	0.868137	1
3	53918437	ENST00000495461	SELENOK-204	ENSG00000113811	SELK	-0.916672	-0.0695974	0.359315	0.0114447	0.0215907	2.96707e-05	0.000151966	6	6	6	asd_or_adhd	0.868137	1
2	112656056	ENST00000295408	MERTK-201	ENSG00000153208	MERTK	-0.916653	-0.122947	0.359325	0.0048902	0.0112767	0.00280372	0.0112095	11	12	12	asd_or_adhd	0.868137	1
4	78078304	ENST00000316355	CCNG2-201	ENSG00000138764	CCNG2	0.916609	0.0480406	0.359347	0.018908	0.0498229	1.96259e-10	1.63474e-09	13	13	13	asd_or_adhd	0.868137	1
12	109915440	ENST00000536398	UBE3B-206	ENSG00000151148	UBE3B	0.916546	0.0212936	0.359381	0.0943201	0.140761	1.75673e-28	3.71032e-27	31	32	32	asd_or_adhd	0.868157	1
11	94963560	ENST00000543150	AP000787.1-206	ENSG00000245552	RP11-712B9.2	0.916467	0.0543876	0.359422	0.054423	0.0608101	1.34208e-12	1.3034e-11	32	33	33	asd_or_adhd	0.868196	1
6	139226007	ENST00000258062	REPS1-201	ENSG00000135597	REPS1	0.916329	0.0380734	0.359494	0.0370782	0.0649432	2.24287e-13	2.29046e-12	15	15	15	asd_or_adhd	0.868225	1
12	11200931	ENSG00000256019	AC018630.1	ENSG00000256019	AC018630.1	0.916302	0.0245862	0.359508	0.0803614	0.108657	4.9407e-25	3.04521e-24	29	30	30	asd_or_adhd	0.868225	1
11	706224	ENST00000526909	EPS8L2-208	ENSG00000177106	EPS8L2	0.916249	0.0618417	0.359536	0.0197534	0.053483	3.48077e-11	3.07171e-10	3	4	4	asd_or_adhd	0.868225	1
17	42786214	ENST00000531699	DBF4B-209	ENSG00000161692	DBF4B	0.916039	0.0642695	0.359647	0.0118152	0.0156983	0.000425402	0.00189241	12	13	13	asd_or_adhd	0.868225	1
13	36801182	ENSG00000242715	CCDC169	ENSG00000242715	CCDC169	-0.915893	-0.0171601	0.359723	0.167332	0.197241	2.66907e-47	3.15167e-46	53	57	57	asd_or_adhd	0.868225	1
2	61293363	ENST00000295031	KIAA1841-201	ENSG00000162929	KIAA1841	-0.915882	-0.0550439	0.359729	0.0161621	0.0240856	1.04059e-05	5.61736e-05	13	14	14	asd_or_adhd	0.868225	1
17	10600911	ENSG00000170222	ADPRM	ENSG00000170222	ADPRM	-0.915827	-0.0631374	0.359757	0.0128908	0.0335289	2.003e-08	5.86982e-08	6	6	6	asd_or_adhd	0.868225	1
22	24322387	ENST00000402588	GSTT2-201	ENSG00000099984	GSTT2	0.915814	0.0203663	0.359764	0.15415	0.225274	4.17405e-48	1.74776e-46	21	22	22	asd_or_adhd	0.868225	1
10	45306472	ENST00000450287	TMEM72-AS1-201	ENSG00000224812	TMEM72-AS1	0.915757	0.0227745	0.359794	0.112697	0.103984	4.66704e-21	7.24429e-20	39	43	43	asd_or_adhd	0.868225	1
3	132418848	ENST00000469232	NPHP3-204	ENSG00000113971	NPHP3	0.915753	0.0344183	0.359797	0.0424517	0.0722859	8.66387e-15	9.67516e-14	10	10	10	asd_or_adhd	0.868225	1
19	52452415	ENST00000595010	ZNF350-AS1-201	ENSG00000269235	HCCAT3	0.91575	0.0198117	0.359798	0.132497	0.175566	3.07342e-36	8.69993e-35	26	28	28	asd_or_adhd	0.868225	1
2	9546478	ENST00000490426	ITGB1BP1-217	ENSG00000119185	ITGB1BP1	-0.915743	-0.0565014	0.359802	0.0163515	0.0320622	3.86734e-07	2.42705e-06	29	34	34	asd_or_adhd	0.868225	1
8	33342268	ENST00000360128	MAK16-201	ENSG00000198042	MAK16	-0.915722	-0.040556	0.359813	0.030132	0.0555167	1.58074e-11	1.42754e-10	24	24	24	asd_or_adhd	0.868225	1
2	65454887	ENSG00000138071	ACTR2	ENSG00000138071	ACTR2	-0.915687	-0.0142489	0.359831	0.272087	0.345835	1.57154e-92	4.84807e-91	16	18	18	asd_or_adhd	0.868225	1
11	124789089	ENSG00000165478	HEPACAM	ENSG00000165478	HEPACAM	-0.915677	-0.0456977	0.359836	0.0232867	0.0147656	0.000218432	0.000481669	36	42	42	asd_or_adhd	0.868225	1
7	128032904	ENST00000480861	IMPDH1-210	ENSG00000106348	IMPDH1	0.915666	0.0486664	0.359842	0.0291963	0.0112113	0.00290153	0.011578	53	65	65	asd_or_adhd	0.868225	1
11	72975550	ENSG00000171631	P2RY6	ENSG00000171631	P2RY6	-0.915424	-0.0539036	0.359969	0.0204962	0.0312354	6.84919e-08	1.93977e-07	16	19	19	asd_or_adhd	0.868225	1
3	122170837	ENST00000476916	KPNA1-206	ENSG00000114030	KPNA1	-0.915353	-0.108812	0.360006	0.00605042	0.0184535	0.000127888	0.000607171	14	15	15	asd_or_adhd	0.868225	1
16	731671	ENSG00000161999	JMJD8	ENSG00000161999	JMJD8	0.91533	0.0381294	0.360019	0.039034	0.0634833	6.27582e-15	2.61309e-14	17	21	21	asd_or_adhd	0.868225	1
8	104476617	ENST00000562917	AC012213.2-201	ENSG00000261670	RP11-1C8.5	-0.91531	-0.0299659	0.360029	0.0600849	0.0764563	1.72102e-15	2.00611e-14	45	46	46	asd_or_adhd	0.868225	1
3	11831916	ENSG00000144559	TAMM41	ENSG00000144559	TAMM41	0.915138	0.0113436	0.360119	0.438801	0.527127	3.75454e-170	4.25233e-168	22	22	22	asd_or_adhd	0.868225	1
5	76721795	ENST00000514878	WDR41-226	ENSG00000164253	WDR41	0.915135	0.0409728	0.360121	0.0306143	0.0344201	1.48461e-07	9.70902e-07	39	43	43	asd_or_adhd	0.868225	1
7	116165794	ENST00000405348	CAV1-205	ENSG00000105974	CAV1	-0.91511	-0.0314894	0.360134	0.0424733	0.022488	1.86673e-05	9.79013e-05	33	37	37	asd_or_adhd	0.868225	1
5	178999157	ENSG00000249140	PRDX2P3	ENSG00000249140	PRDX2P3	-0.915037	-0.0616303	0.360172	0.0118676	0.0100381	0.00235628	0.00482947	23	25	25	asd_or_adhd	0.868225	1
5	70070478	ENSG00000197284	RP11-589F5.3	ENSG00000197284	RP11-589F5.3	0.915005	0.0540989	0.360189	0.0194615	0.0238177	2.54891e-06	6.50137e-06	17	26	26	asd_or_adhd	0.868225	1
1	212899495	ENST00000366978	NSL1-203	ENSG00000117697	NSL1	-0.914964	-0.0350133	0.360211	0.0410117	0.0907201	3.07321e-18	4.15013e-17	20	23	23	asd_or_adhd	0.868225	1
13	46626941	ENSG00000235903	CPB2-AS1	ENSG00000235903	CPB2-AS1	-0.914911	-0.0108229	0.360238	0.453049	0.559533	6.58037e-189	1.03755e-186	16	18	18	asd_or_adhd	0.868225	1
1	31769842	ENST00000344147	ZCCHC17-201	ENSG00000121766	ZCCHC17	-0.9149	-0.083214	0.360244	0.00692806	0.0177518	0.000170641	0.000797623	9	12	12	asd_or_adhd	0.868225	1
7	56119323	ENSG00000146731	CCT6A	ENSG00000146731	CCT6A	0.914833	0.0699388	0.360279	0.0108067	0.0290627	1.51331e-07	4.20055e-07	4	4	4	asd_or_adhd	0.868225	1
21	45033732	ENST00000443485	HSF2BP-202	ENSG00000160207	HSF2BP	0.914794	0.17345	0.3603	0.00235568	0.0182843	0.000129012	0.000612131	1	1	1	asd_or_adhd	0.868225	1
5	53179775	ENSG00000185305	ARL15	ENSG00000185305	ARL15	-0.914792	-0.0456644	0.360301	0.0298179	0.0369887	4.01343e-09	1.22635e-08	62	63	63	asd_or_adhd	0.868225	1
6	5031990	ENSG00000271978	AL359643.2	ENSG00000271978	AL359643.2	-0.914785	-0.0391346	0.360304	0.0365419	0.0581407	9.58431e-14	3.77242e-13	37	39	39	asd_or_adhd	0.868225	1
17	79648204	ENSG00000214087	ARL16	ENSG00000214087	ARL16	0.914754	0.0123775	0.360321	0.332528	0.414691	6.13419e-120	3.25234e-118	24	24	24	asd_or_adhd	0.868225	1
13	103472737	ENST00000490317	BIVM-205	ENSG00000134897	BIVM	0.914724	0.0477123	0.360336	0.023714	0.0361943	6.67049e-08	4.50158e-07	21	21	21	asd_or_adhd	0.868225	1
2	130896860	ENST00000496704	CCDC74B-210	ENSG00000152076	CCDC74B	0.914694	0.045101	0.360352	0.0286498	0.029317	1.28693e-06	7.65514e-06	32	38	38	asd_or_adhd	0.868225	1
7	76018651	ENST00000492979	SSC4D-202	ENSG00000146700	SRCRB4D	-0.914645	-0.079102	0.360378	0.00810647	0.0231771	1.54667e-05	8.19401e-05	5	5	5	asd_or_adhd	0.868225	1
3	49460379	ENSG00000145029	NICN1	ENSG00000145029	NICN1	0.914636	0.0269911	0.360383	0.078189	0.0928471	1.55251e-21	8.39937e-21	12	12	12	asd_or_adhd	0.868225	1
4	47849257	ENST00000381538	NFXL1-202	ENSG00000170448	NFXL1	0.914627	0.101528	0.360388	0.0058722	0.016401	0.000296064	0.00134191	4	4	4	asd_or_adhd	0.868225	1
19	20188830	ENST00000418063	ZNF90-201	ENSG00000213988	ZNF90	-0.914569	-0.0462378	0.360418	0.0240699	0.0104453	0.00407145	0.01589	36	43	43	asd_or_adhd	0.868225	1
7	99704702	ENST00000344095	TAF6-201	ENSG00000106290	TAF6	-0.914534	-0.0932209	0.360436	0.00566729	0.0202805	5.67206e-05	0.000280751	5	5	5	asd_or_adhd	0.868225	1
6	5002010	ENST00000483546	RPP40-206	ENSG00000124787	RPP40	0.914321	0.0408323	0.360548	0.0306206	0.0463342	9.36363e-10	7.39023e-09	15	18	18	asd_or_adhd	0.868312	1
5	115166038	ENST00000505252	ATG12-203	ENSG00000145782	ATG12	-0.914294	-0.0232823	0.360562	0.0930255	0.155371	1.56205e-31	3.70348e-30	5	5	5	asd_or_adhd	0.868312	1
22	25608709	ENSG00000236641	Z99916.1	ENSG00000236641	Z99916.1	0.914224	0.0681339	0.360599	0.0124315	0.0315998	5.78529e-08	1.64736e-07	26	28	28	asd_or_adhd	0.868312	1
2	202605907	ENST00000482789	ALS2-207	ENSG00000003393	ALS2	0.914162	0.033566	0.360632	0.0385895	0.0144609	0.00071065	0.00306739	50	56	56	asd_or_adhd	0.868312	1
11	74204411	ENSG00000254837	AP001372.2	ENSG00000254837	AP001372.2	0.91413	0.0838647	0.360648	0.00777828	0.0103737	0.00204413	0.00420613	14	14	14	asd_or_adhd	0.868312	1
4	110609785	ENSG00000138794	CASP6	ENSG00000138794	CASP6	-0.91408	-0.0588062	0.360675	0.014938	0.022823	4.12692e-06	1.03782e-05	19	20	20	asd_or_adhd	0.868312	1
19	48618781	ENST00000601091	LIG1-220	ENSG00000105486	LIG1	0.914055	0.114758	0.360688	0.00443204	0.0145863	0.000671931	0.00291019	4	4	4	asd_or_adhd	0.868312	1
9	123606578	ENST00000458394	PSMD5-AS1-201	ENSG00000226752	PSMD5-AS1	-0.913975	-0.00977566	0.36073	0.518559	0.582695	3.20934e-174	2.4513e-171	24	25	25	asd_or_adhd	0.868312	1
7	44524668	ENST00000497978	NUDCD3-211	ENSG00000015676	NUDCD3	0.913946	0.052783	0.360745	0.0169035	0.0393076	1.75359e-08	1.24885e-07	10	10	10	asd_or_adhd	0.868312	1
15	45771809	ENST00000261867	SLC30A4-201	ENSG00000104154	SLC30A4	-0.91371	-0.0397024	0.360869	0.0377327	0.043602	2.39915e-09	1.8339e-08	32	40	40	asd_or_adhd	0.868312	1
16	2255466	ENST00000563107	MLST8-213	ENSG00000167965	MLST8	-0.913679	-0.0192545	0.360885	0.138607	0.196368	1.73427e-40	5.6059e-39	11	12	12	asd_or_adhd	0.868312	1
14	96967770	ENST00000554887	PAPOLA-210	ENSG00000090060	PAPOLA	-0.913571	-0.080682	0.360942	0.00739129	0.0187008	0.00010813	0.000518029	9	10	10	asd_or_adhd	0.868312	1
12	109460894	ENSG00000135093	USP30	ENSG00000135093	USP30	0.913521	0.0495167	0.360969	0.0200832	0.0417761	3.42612e-10	1.11001e-09	9	9	9	asd_or_adhd	0.868312	1
1	85483765	ENSG00000055732	MCOLN3	ENSG00000055732	MCOLN3	-0.913474	-0.0153235	0.360993	0.206462	0.217325	5.814e-53	7.80941e-52	80	84	84	asd_or_adhd	0.868312	1
22	29601840	ENSG00000186998	EMID1	ENSG00000186998	EMID1	0.913469	0.0332225	0.360996	0.0368578	0.0254895	1.18358e-06	3.08946e-06	45	48	48	asd_or_adhd	0.868312	1
16	30362087	ENSG00000169217	CD2BP2	ENSG00000169217	CD2BP2	0.913455	0.0682531	0.361004	0.0104091	0.0121839	0.000819719	0.00173327	8	12	12	asd_or_adhd	0.868312	1
14	24407940	ENST00000556379	DHRS4-AS1-205	ENSG00000215256	DHRS4-AS1	0.913423	0.0218796	0.36102	0.137965	0.211207	4.21598e-44	1.54675e-42	16	18	18	asd_or_adhd	0.868312	1
20	3190147	ENST00000609835	ITPA-210	ENSG00000125877	ITPA	-0.913359	-0.054745	0.361054	0.0158609	0.0190317	9.54887e-05	0.000460354	20	24	24	asd_or_adhd	0.868312	1
21	34602206	ENSG00000159110	IFNAR2	ENSG00000159110	IFNAR2	-0.913339	-0.0473364	0.361064	0.0178848	0.0181621	4.15533e-05	9.68533e-05	41	47	47	asd_or_adhd	0.868312	1
8	99037079	ENST00000518164	RPL30-205	ENSG00000156482	RPL30	0.913332	0.0312257	0.361068	0.0519394	0.0892837	6.6724e-18	8.86196e-17	7	7	7	asd_or_adhd	0.868312	1
1	113499037	ENST00000416193	SLC16A1-AS1-202	ENSG00000226419	SLC16A1-AS1	-0.913302	-0.131308	0.361084	0.0030599	0.0122381	0.00188892	0.00772063	5	6	6	asd_or_adhd	0.868312	1
10	133781578	ENSG00000176171	BNIP3	ENSG00000176171	BNIP3	0.913263	0.0236243	0.361104	0.0937784	0.130179	3.958e-30	2.88992e-29	17	18	18	asd_or_adhd	0.868312	1
21	47565743	ENST00000469240	FTCD-207	ENSG00000160282	FTCD	-0.913236	-0.0685806	0.361118	0.0118274	0.0286042	1.54248e-06	9.10615e-06	11	11	11	asd_or_adhd	0.868312	1
2	98372799	ENSG00000075568	TMEM131	ENSG00000075568	TMEM131	-0.913208	-0.105643	0.361133	0.00526733	0.0156871	0.000143886	0.000321488	8	8	8	asd_or_adhd	0.868312	1
4	48857989	ENST00000502972	OCIAD1-206	ENSG00000109180	OCIAD1	0.913178	0.0231605	0.361149	0.0912657	0.106948	9.63867e-22	1.54457e-20	37	37	37	asd_or_adhd	0.868312	1
4	113066553	ENSG00000174749	C4orf32	ENSG00000174749	C4orf32	0.913172	0.0563846	0.361152	0.0151294	0.0265761	6.58617e-07	1.75311e-06	30	31	31	asd_or_adhd	0.868312	1
22	18077305	ENST00000413576	ATP6V1E1-204	ENSG00000131100	ATP6V1E1	0.913161	0.0186927	0.361158	0.153746	0.211258	5.10491e-44	1.86593e-42	18	21	21	asd_or_adhd	0.868312	1
5	140579183	ENSG00000197479	PCDHB11	ENSG00000197479	PCDHB11	-0.91313	-0.0334214	0.361174	0.0451534	0.0869156	4.68256e-20	2.40192e-19	18	19	19	asd_or_adhd	0.868312	1
10	81697496	ENST00000372292	SFTPD-201	ENSG00000133661	SFTPD	-0.91302	-0.0149799	0.361232	0.231337	0.302928	2.90129e-67	2.0369e-65	25	27	27	asd_or_adhd	0.868326	1
6	107077453	ENST00000369046	QRSL1-202	ENSG00000130348	QRSL1	0.912949	0.00983474	0.361269	0.510775	0.543789	4.04975e-155	1.93953e-152	58	66	66	asd_or_adhd	0.868326	1
2	130896860	ENSG00000152076	CCDC74B	ENSG00000152076	CCDC74B	0.912932	0.024647	0.361279	0.0824698	0.104855	3.2077e-24	1.91873e-23	23	32	32	asd_or_adhd	0.868326	1
19	55897300	ENST00000558815	RPL28-207	ENSG00000108107	RPL28	-0.912911	-0.0668248	0.361289	0.0131996	0.0221637	2.58778e-05	0.00013352	10	13	13	asd_or_adhd	0.868326	1
3	75484499	ENSG00000272690	LINC02018	ENSG00000272690	LINC02018	0.91288	0.0483529	0.361306	0.0204572	0.180418	1.17948e-42	1.24852e-41	20	41	41	asd_or_adhd	0.868326	1
10	49654077	ENST00000249601	ARHGAP22-201	ENSG00000128805	ARHGAP22	-0.912807	-0.0365505	0.361344	0.0379621	0.0591701	3.62719e-12	3.4236e-11	32	32	32	asd_or_adhd	0.868358	1
16	2821942	ENST00000494946	ELOB-204	ENSG00000103363	TCEB2	-0.912667	-0.0345745	0.361418	0.0471951	0.0886776	4.15617e-18	5.57265e-17	6	8	8	asd_or_adhd	0.868438	1
3	106959869	ENST00000495228	DUBR-205	ENSG00000243701	LINC00883	0.912649	0.0310489	0.361427	0.0552705	0.0543277	2.53543e-11	2.25794e-10	44	50	50	asd_or_adhd	0.868438	1
22	50637519	ENST00000608025	AL022328.4-201	ENSG00000273253	RP3-402G11.26	-0.912595	-0.0118587	0.361456	0.503407	0.567407	8.32251e-167	5.42193e-164	60	73	73	asd_or_adhd	0.868441	1
1	245133629	ENST00000447569	EFCAB2-207	ENSG00000203666	EFCAB2	0.912529	0.0327163	0.36149	0.050626	0.0853717	2.624e-17	3.38214e-16	15	16	16	asd_or_adhd	0.868441	1
10	106034656	ENST00000473401	GSTO2-205	ENSG00000065621	GSTO2	0.912482	0.0124528	0.361515	0.312232	0.390222	5.69522e-94	7.35572e-92	16	16	16	asd_or_adhd	0.868441	1
11	62104967	ENST00000534571	ASRGL1-210	ENSG00000162174	ASRGL1	-0.912456	-0.0545702	0.361529	0.0158707	0.0401013	1.14049e-08	8.24888e-08	5	5	5	asd_or_adhd	0.868441	1
20	43570771	ENSG00000025772	TOMM34	ENSG00000025772	TOMM34	0.912386	0.0454264	0.361566	0.0267375	0.0420967	3.03104e-10	9.86252e-10	24	26	26	asd_or_adhd	0.868444	1
2	232373137	ENST00000313064	LINC00471-201	ENSG00000181798	LINC00471	-0.912316	-0.0108256	0.361602	0.356166	0.411561	4.38415e-101	6.7088e-99	51	63	63	asd_or_adhd	0.868444	1
3	32522804	ENSG00000091317	CMTM6	ENSG00000091317	CMTM6	0.912213	0.0639767	0.361657	0.0133609	0.024233	2.10118e-06	5.38671e-06	10	10	10	asd_or_adhd	0.868444	1
4	38799970	ENST00000505940	TLR1-204	ENSG00000174125	TLR1	-0.912187	-0.0173363	0.361671	0.202463	0.264768	1.70653e-57	9.21953e-56	13	13	13	asd_or_adhd	0.868444	1
4	71554196	ENST00000254803	UTP3-201	ENSG00000132467	UTP3	-0.912183	-0.0662343	0.361672	0.0112847	0.0174564	0.000182421	0.000849282	13	14	14	asd_or_adhd	0.868444	1
1	159805140	ENST00000491974	SNHG28-202	ENSG00000188004	C1orf204	0.91213	0.0265236	0.3617	0.0765444	0.111565	2.24021e-22	3.68588e-21	24	25	25	asd_or_adhd	0.868444	1
9	139886894	ENST00000481187	PAXX-204	ENSG00000148362	C9orf142	-0.912042	-0.0118555	0.361746	0.360573	0.417172	5.23222e-105	8.66505e-103	22	29	29	asd_or_adhd	0.868444	1
8	64080284	ENST00000603538	YTHDF3-AS1-201	ENSG00000270673	YTHDF3-AS1	0.912039	0.0739185	0.361748	0.0101245	0.0264798	4.13758e-06	2.33232e-05	2	2	2	asd_or_adhd	0.868444	1
8	144648357	ENST00000398882	MROH6-201	ENSG00000204839	MROH6	-0.912025	-0.0905895	0.361756	0.00673468	0.0157769	0.000397115	0.0017736	6	6	6	asd_or_adhd	0.868444	1
5	149006460	ENST00000509831	ARHGEF37-203	ENSG00000183111	ARHGEF37	-0.911951	-0.0231521	0.361794	0.0873573	0.126013	1.59802e-25	3.0189e-24	23	24	24	asd_or_adhd	0.868449	1
21	27011584	ENSG00000154721	JAM2	ENSG00000154721	JAM2	0.911926	0.0180955	0.361808	0.124408	0.135293	1.94072e-31	1.48158e-30	68	71	71	asd_or_adhd	0.868449	1
22	41641615	ENSG00000100401	RANGAP1	ENSG00000100401	RANGAP1	-0.911658	-0.0433135	0.361949	0.0278849	0.0391257	1.46219e-09	4.57153e-09	18	19	19	asd_or_adhd	0.868686	1
20	34824381	ENSG00000131043	AAR2	ENSG00000131043	AAR2	0.911591	0.0691245	0.361984	0.0129905	0.0277461	2.87064e-07	7.83121e-07	37	44	44	asd_or_adhd	0.868686	1
15	86233100	ENST00000557852	AKAP13-204	ENSG00000170776	AKAP13	-0.911502	-0.0568226	0.362031	0.0162716	0.0312132	5.39879e-07	3.34012e-06	7	7	7	asd_or_adhd	0.868686	1
20	32295075	ENST00000344022	PXMP4-202	ENSG00000101417	PXMP4	0.911486	0.118526	0.36204	0.00399707	0.0183803	0.000121123	0.000576719	3	3	3	asd_or_adhd	0.868686	1
8	101533004	ENST00000520311	ANKRD46-205	ENSG00000186106	ANKRD46	-0.911463	-0.0379203	0.362051	0.0315206	0.0525146	6.21072e-11	5.38062e-10	11	12	12	asd_or_adhd	0.868686	1
10	92500578	ENSG00000148680	HTR7	ENSG00000148680	HTR7	-0.911426	-0.0722679	0.362071	0.00972433	0.0162637	0.000100584	0.000227433	23	24	24	asd_or_adhd	0.868686	1
15	75287914	ENST00000567920	SCAMP5-214	ENSG00000198794	SCAMP5	-0.911405	-0.0525114	0.362082	0.0209469	0.0176738	0.000178423	0.000831631	18	22	22	asd_or_adhd	0.868686	1
1	248084320	ENSG00000177462	OR2T8	ENSG00000177462	OR2T8	0.911078	0.042091	0.362254	0.0262162	0.01822	3.69766e-05	8.65369e-05	51	60	60	asd_or_adhd	0.868735	1
19	57752260	ENST00000414468	ZNF805-202	ENSG00000204524	ZNF805	0.910954	0.0333777	0.36232	0.0459268	0.0906185	2.52667e-18	3.42931e-17	10	11	11	asd_or_adhd	0.868735	1
11	93463114	ENST00000323981	TAF1D-201	ENSG00000166012	TAF1D	0.910894	0.0395144	0.362351	0.1155	0.127728	1.04431e-25	1.98941e-24	49	58	58	asd_or_adhd	0.868735	1
10	99496878	ENSG00000155256	ZFYVE27	ENSG00000155256	ZFYVE27	0.91088	0.0254136	0.362359	0.0784658	0.126387	2.8175e-29	1.9991e-28	12	13	13	asd_or_adhd	0.868735	1
7	64126576	ENST00000344930	ZNF107-201	ENSG00000196247	ZNF107	-0.910784	-0.0346024	0.362409	0.0424985	0.069886	3.28402e-14	3.53717e-13	9	10	10	asd_or_adhd	0.868735	1
15	33354868	ENST00000558197	FMN1-203	ENSG00000248905	FMN1	0.910759	0.0511238	0.362422	0.021322	0.0492881	2.06225e-10	1.71421e-09	10	11	11	asd_or_adhd	0.868735	1
10	135207598	ENSG00000148824	MTG1	ENSG00000148824	MTG1	0.910728	0.0145892	0.362439	0.222173	0.274953	1.75741e-69	3.41902e-68	15	22	22	asd_or_adhd	0.868735	1
12	113658855	ENSG00000186815	TPCN1	ENSG00000186815	TPCN1	-0.910645	-0.0781425	0.362482	0.00866066	0.0159438	0.000117692	0.000264727	18	20	20	asd_or_adhd	0.868735	1
2	779837	ENSG00000237667	LINC01115	ENSG00000237667	LINC01115	-0.910643	-0.0156712	0.362484	0.218155	0.290474	3.15659e-74	6.70921e-73	17	19	19	asd_or_adhd	0.868735	1
3	157154578	ENST00000295927	PTX3-201	ENSG00000163661	PTX3	-0.910623	-0.0352109	0.362494	0.0451915	0.0560391	1.45848e-11	1.3194e-10	32	35	35	asd_or_adhd	0.868735	1
17	37219556	ENSG00000161381	PLXDC1	ENSG00000161381	PLXDC1	-0.910556	-0.0303191	0.362529	0.0694359	0.0984384	7.21995e-23	4.12247e-22	33	38	38	asd_or_adhd	0.868735	1
7	123181891	ENST00000459880	NDUFA5-203	ENSG00000128609	NDUFA5	-0.910439	-0.0259758	0.362591	0.0709819	0.0961733	1.68837e-19	2.43119e-18	21	21	21	asd_or_adhd	0.868735	1
2	241070245	ENST00000489698	COPS9-203	ENSG00000172428	MYEOV2	0.910377	0.0580332	0.362624	0.0194244	0.0515086	8.2137e-11	7.05924e-10	11	11	11	asd_or_adhd	0.868735	1
1	180199421	ENSG00000121454	LHX4	ENSG00000121454	LHX4	0.910356	0.108379	0.362635	0.00475976	0.0109344	0.00151483	0.00314354	10	10	10	asd_or_adhd	0.868735	1
15	65204101	ENSG00000166839	ANKDD1A	ENSG00000166839	ANKDD1A	0.910339	0.0232044	0.362644	0.109262	0.141717	5.15892e-33	4.14018e-32	22	23	23	asd_or_adhd	0.868735	1
5	153418466	ENSG00000037749	MFAP3	ENSG00000037749	MFAP3	0.910328	0.0240463	0.36265	0.0971139	0.143103	3.09617e-33	2.50392e-32	44	45	45	asd_or_adhd	0.868735	1
9	114393640	ENST00000447096	DNAJC25-202	ENSG00000059769	DNAJC25	-0.910318	-0.0743834	0.362655	0.00984139	0.0126852	0.00152096	0.00629155	16	16	16	asd_or_adhd	0.868735	1
1	240177648	ENSG00000155816	FMN2	ENSG00000155816	FMN2	-0.910243	-0.0372112	0.362694	0.0356112	0.0475982	1.97666e-11	6.88392e-11	42	44	44	asd_or_adhd	0.868735	1
12	53458388	ENSG00000167778	SPRYD3	ENSG00000167778	SPRYD3	-0.910239	-0.0275598	0.362696	0.0640108	0.0655061	2.62075e-15	1.11151e-14	40	41	41	asd_or_adhd	0.868735	1
4	88416165	ENST00000458304	SPARCL1-204	ENSG00000152583	SPARCL1	0.910235	0.0672118	0.362698	0.00778749	0.0133631	0.00110813	0.00466976	9	10	10	asd_or_adhd	0.868735	1
2	231678698	ENST00000493540	CAB39-206	ENSG00000135932	CAB39	-0.910232	-0.129237	0.3627	0.0029333	0.0150241	0.000538678	0.00235959	1	1	1	asd_or_adhd	0.868735	1
7	54398390	ENST00000458615	LINC01445-202	ENSG00000231427	RP11-436F9.1	0.910216	0.0742144	0.362709	0.0110828	0.030389	8.2379e-07	5.00025e-06	16	16	16	asd_or_adhd	0.868735	1
22	45559722	ENSG00000093000	NUP50	ENSG00000093000	NUP50	-0.910162	-0.0412854	0.362737	0.0326637	0.056402	2.61898e-13	1.00959e-12	17	22	22	asd_or_adhd	0.868735	1
22	41652025	ENST00000446258	RANGAP1-205	ENSG00000100401	RANGAP1	-0.910004	-0.084692	0.36282	0.00721716	0.0135193	0.00104683	0.00442491	5	5	5	asd_or_adhd	0.868735	1
18	51809230	ENST00000585023	POLI-216	ENSG00000101751	POLI	0.909956	0.018711	0.362846	0.140016	0.182509	7.95559e-38	2.36535e-36	30	30	30	asd_or_adhd	0.868735	1
9	124101355	ENSG00000148175	STOM	ENSG00000148175	STOM	-0.909922	-0.0320828	0.362864	0.0517484	0.0796331	1.36594e-18	6.66098e-18	31	46	46	asd_or_adhd	0.868735	1
16	4932508	ENSG00000118898	PPL	ENSG00000118898	PPL	0.909883	0.0228002	0.362884	0.106373	0.155317	2.16744e-36	1.93156e-35	23	28	28	asd_or_adhd	0.868735	1
6	99849337	ENST00000478777	PNISR-207	ENSG00000132424	PNISR	-0.909854	-0.0326972	0.3629	0.0525224	0.0141627	0.000811732	0.00347878	103	107	107	asd_or_adhd	0.868735	1
15	42190950	ENST00000220325	EHD4-201	ENSG00000103966	EHD4	0.909796	0.0342039	0.36293	0.0403358	0.0773569	6.96208e-16	8.30436e-15	9	10	10	asd_or_adhd	0.868735	1
5	130506503	ENST00000379380	LYRM7-201	ENSG00000186687	LYRM7	-0.90977	-0.0279147	0.362944	0.0958543	0.0963256	1.74086e-19	2.50393e-18	32	57	57	asd_or_adhd	0.868735	1
1	67278568	ENST00000371026	WDR78-203	ENSG00000152763	WDR78	-0.909747	-0.0555984	0.362956	0.0162913	0.0154275	0.000473628	0.00209182	23	23	23	asd_or_adhd	0.868735	1
1	21151597	ENST00000435383	EIF4G3-207	ENSG00000075151	EIF4G3	0.909719	0.0591522	0.36297	0.0193796	0.0261175	4.57818e-06	2.56778e-05	17	17	17	asd_or_adhd	0.868735	1
3	56591191	ENST00000460838	CCDC66-210	ENSG00000180376	CCDC66	-0.909716	-0.0394673	0.362972	0.0284118	0.0588307	4.08672e-12	3.83852e-11	25	25	25	asd_or_adhd	0.868735	1
19	48758932	ENSG00000268001	CARD8-AS1	ENSG00000268001	CARD8-AS1	0.909689	0.0433713	0.362987	0.0251384	0.0450544	7.05886e-11	2.38132e-10	14	14	14	asd_or_adhd	0.868735	1
22	24985133	ENST00000465334	LRRC75B-206	ENSG00000178026	FAM211B	-0.909657	-0.0959666	0.363003	0.00553596	0.0170943	0.000233265	0.00107152	7	8	8	asd_or_adhd	0.868735	1
12	6857933	ENST00000542154	MLF2-210	ENSG00000089693	MLF2	0.909591	0.0497221	0.363038	0.0212896	0.0398571	1.39746e-08	1.00402e-07	11	12	12	asd_or_adhd	0.868735	1
16	71498453	ENSG00000157429	ZNF19	ENSG00000157429	ZNF19	0.909582	0.040709	0.363043	0.0353485	0.044521	7.69215e-11	2.58736e-10	30	32	32	asd_or_adhd	0.868735	1
6	28317691	ENST00000252211	ZKSCAN3-201	ENSG00000189298	ZKSCAN3	0.909549	0.160245	0.36306	0.0065283	0.0125449	0.00158722	0.0065488	6	6	6	asd_or_adhd	0.868735	1
12	27932953	ENST00000381271	KLHL42-201	ENSG00000087448	KLHL42	-0.909511	-0.0648182	0.36308	0.0125247	0.0117669	0.00229372	0.0092742	12	15	15	asd_or_adhd	0.868735	1
7	35672269	ENST00000396081	HERPUD2-202	ENSG00000122557	HERPUD2	-0.909356	-0.0508397	0.363162	0.0195664	0.0467765	7.92267e-10	6.28768e-09	6	6	6	asd_or_adhd	0.868871	1
2	120436746	ENST00000272521	TMEM177-201	ENSG00000144120	TMEM177	0.909061	0.0788488	0.363318	0.00791267	0.0153144	0.000488231	0.00215202	9	9	9	asd_or_adhd	0.869011	1
21	26957968	ENST00000352957	MRPL39-202	ENSG00000154719	MRPL39	-0.909035	-0.020951	0.363332	0.115318	0.140771	1.80161e-28	3.80058e-27	24	25	25	asd_or_adhd	0.869011	1
17	17206649	ENST00000389022	NT5M-201	ENSG00000205309	NT5M	0.909011	0.042412	0.363344	0.0299417	0.0527202	5.44556e-11	4.73439e-10	24	24	24	asd_or_adhd	0.869011	1
5	40679600	ENSG00000171522	PTGER4	ENSG00000171522	PTGER4	-0.908943	-0.0503475	0.36338	0.0214382	0.0237526	2.31179e-06	5.91282e-06	46	46	46	asd_or_adhd	0.869011	1
11	1295602	ENST00000527886	TOLLIP-207	ENSG00000078902	TOLLIP	-0.908933	-0.062621	0.363385	0.0184727	0.0179414	0.000162121	0.000759765	35	54	54	asd_or_adhd	0.869011	1
4	17461884	ENST00000513615	QDPR-208	ENSG00000151552	QDPR	0.908896	0.0883266	0.363405	0.0063146	0.0148343	0.000594633	0.00259035	8	8	8	asd_or_adhd	0.869011	1
19	37129049	ENST00000360357	ZNF461-201	ENSG00000197808	ZNF461	0.908854	0.0680232	0.363427	0.0101647	0.0257516	5.88958e-06	3.26609e-05	11	11	11	asd_or_adhd	0.869011	1
22	41625517	ENSG00000100399	CHADL	ENSG00000100399	CHADL	-0.908846	-0.0356302	0.363432	0.0446418	0.0565671	1.63236e-13	6.35144e-13	30	30	30	asd_or_adhd	0.869011	1
6	24171984	ENST00000378454	DCDC2-202	ENSG00000146038	DCDC2	0.908746	0.040229	0.363484	0.0308945	0.0822407	1.20723e-16	1.49911e-15	4	6	6	asd_or_adhd	0.869011	1
13	114291466	ENST00000494812	TFDP1-207	ENSG00000198176	TFDP1	0.908696	0.050029	0.363511	0.027491	0.0108166	0.00341331	0.0134753	53	66	66	asd_or_adhd	0.869011	1
3	32148003	ENST00000282541	GPD1L-201	ENSG00000152642	GPD1L	0.908682	0.0171507	0.363518	0.186123	0.248791	5.31809e-53	2.55386e-51	27	29	29	asd_or_adhd	0.869011	1
11	107219437	ENST00000462890	CWF19L2-203	ENSG00000152404	CWF19L2	0.908675	0.0552143	0.363522	0.0169112	0.0156209	0.000418317	0.00186229	26	28	28	asd_or_adhd	0.869011	1
3	167453031	ENSG00000163536	SERPINI1	ENSG00000163536	SERPINI1	0.908446	0.0510182	0.363643	0.0168214	0.0363502	5.61153e-09	1.69895e-08	7	7	7	asd_or_adhd	0.869198	1
2	85581926	ENST00000315658	ELMOD3-201	ENSG00000115459	ELMOD3	0.908417	0.0346588	0.363658	0.0450649	0.054165	2.849e-11	2.52905e-10	31	33	33	asd_or_adhd	0.869198	1
1	31769842	ENSG00000121766	ZCCHC17	ENSG00000121766	ZCCHC17	-0.908382	-0.0586688	0.363677	0.0131724	0.0252954	1.24524e-06	3.24233e-06	9	9	9	asd_or_adhd	0.869198	1
11	55635045	ENST00000533973	AC036111.1-201	ENSG00000254547	RP11-738O11.13	-0.908296	-0.0475796	0.363722	0.0197379	0.0269964	2.78814e-06	1.59891e-05	23	23	23	asd_or_adhd	0.869198	1
5	140019038	ENST00000511410	TMCO6-210	ENSG00000113119	TMCO6	-0.908289	-0.0448617	0.363726	0.0224182	0.0181513	0.000140811	0.000664892	27	27	27	asd_or_adhd	0.869198	1
12	32845438	ENST00000548906	AC084824.2-201	ENSG00000257643	RP11-278C7.2	-0.908162	-0.0591048	0.363793	0.0168991	0.0276063	2.48166e-06	1.43168e-05	21	21	21	asd_or_adhd	0.869278	1
16	50058321	ENSG00000205423	CNEP1R1	ENSG00000205423	CNEP1R1	0.908077	0.0333639	0.363838	0.0447887	0.0423908	2.40131e-10	7.86439e-10	49	55	55	asd_or_adhd	0.869278	1
9	125703288	ENST00000373647	RABGAP1-202	ENSG00000011454	RABGAP1	0.908053	0.0349753	0.36385	0.0434382	0.0650168	1.23023e-13	1.27933e-12	19	19	19	asd_or_adhd	0.869278	1
12	14956600	ENST00000533472	C12orf60-203	ENSG00000182993	C12orf60	0.908036	0.0428962	0.363859	0.028529	0.0588708	2.75678e-12	2.62497e-11	7	8	8	asd_or_adhd	0.869278	1
22	39516172	ENSG00000100307	CBX7	ENSG00000100307	CBX7	0.907962	0.041623	0.363899	0.0299117	0.035285	8.18943e-09	2.45632e-08	21	22	22	asd_or_adhd	0.869312	1
6	86217686	ENST00000515216	SNX14-219	ENSG00000135317	SNX14	0.907822	0.019741	0.363972	0.142183	0.18446	2.40437e-38	7.28554e-37	9	9	9	asd_or_adhd	0.869376	1
11	3360491	ENSG00000005801	ZNF195	ENSG00000005801	ZNF195	-0.907804	-0.023272	0.363982	0.110057	0.150045	4.45271e-35	3.797e-34	24	31	31	asd_or_adhd	0.869376	1
9	34638130	ENSG00000213930	GALT	ENSG00000213930	GALT	-0.907768	-0.0452436	0.364001	0.0247165	0.0427303	1.7467e-10	5.77146e-10	6	6	6	asd_or_adhd	0.869376	1
18	9506240	ENST00000580891	AP005432.1-201	ENSG00000266805	RP11-61L19.1	-0.907548	-0.0350135	0.364117	0.0430519	0.0627127	7.06363e-13	6.97787e-12	28	31	31	asd_or_adhd	0.869592	1
9	108262940	ENST00000374707	FSD1L-201	ENSG00000106701	FSD1L	-0.907493	-0.0688258	0.364146	0.0109621	0.0177216	0.000174216	0.000813166	23	28	28	asd_or_adhd	0.869592	1
4	159198910	ENST00000514881	AC098679.3-203	ENSG00000251429	RP11-597D13.7	0.907455	0.0671075	0.364166	0.00969244	0.0104498	0.00403371	0.0157566	21	21	21	asd_or_adhd	0.869592	1
1	233765353	ENST00000366620	KCNK1-201	ENSG00000135750	KCNK1	0.907293	0.0285518	0.364252	0.0576861	0.0964312	2.18877e-19	3.12887e-18	10	10	10	asd_or_adhd	0.869604	1
19	52839498	ENSG00000167554	ZNF610	ENSG00000167554	ZNF610	-0.90727	-0.0204054	0.364264	0.119786	0.179668	1.82358e-42	1.92525e-41	31	37	37	asd_or_adhd	0.869604	1
1	26211931	ENST00000426559	STMN1-204	ENSG00000117632	STMN1	0.90727	0.0643231	0.364264	0.0118027	0.0157391	0.000412649	0.00183872	21	24	24	asd_or_adhd	0.869604	1
2	172290761	ENST00000539783	DCAF17-211	ENSG00000115827	DCAF17	-0.907231	-0.0643988	0.364285	0.0126544	0.0320634	3.83758e-07	2.40888e-06	11	11	11	asd_or_adhd	0.869604	1
5	60240956	ENSG00000164182	NDUFAF2	ENSG00000164182	NDUFAF2	-0.907182	-0.0308375	0.36431	0.0472559	0.0787641	2.80475e-18	1.35107e-17	19	19	19	asd_or_adhd	0.869604	1
1	176432307	ENST00000367661	PAPPA2-201	ENSG00000116183	PAPPA2	-0.907128	-0.0480616	0.364339	0.0209139	0.0348168	1.16119e-07	7.66976e-07	19	20	20	asd_or_adhd	0.869604	1
16	89590612	ENST00000564047	SPG7-209	ENSG00000197912	SPG7	0.907094	0.112371	0.364357	0.00399993	0.0154526	0.000438975	0.00194868	5	5	5	asd_or_adhd	0.869604	1
12	128400017	ENST00000542089	LINC00507-202	ENSG00000256193	LINC00507	0.907066	0.033423	0.364372	0.0459752	0.0624117	6.50332e-13	6.44232e-12	73	85	85	asd_or_adhd	0.869604	1
6	26365436	ENST00000528222	BTN3A2-211	ENSG00000186470	BTN3A2	0.906945	0.0801991	0.364436	0.00537504	0.021486	3.46589e-05	0.00017621	10	10	10	asd_or_adhd	0.869686	1
2	172290727	ENST00000468592	DCAF17-205	ENSG00000115827	DCAF17	0.906866	0.039684	0.364478	0.0305737	0.0250789	7.65757e-06	4.19015e-05	43	47	47	asd_or_adhd	0.869686	1
10	46737612	ENST00000445221	BMS1P1-003	ENSG00000204177	BMS1P1	0.906858	0.05393	0.364482	0.0142497	0.113497	7.93645e-23	1.32901e-21	11	15	15	asd_or_adhd	0.869686	1
11	82972498	ENST00000525503	CCDC90B-203	ENSG00000137500	CCDC90B	-0.906745	-0.0975832	0.364542	0.0133913	0.0142568	0.000693105	0.00299545	14	15	15	asd_or_adhd	0.869715	1
15	41679551	ENSG00000137806	NDUFAF1	ENSG00000137806	NDUFAF1	0.90674	0.012756	0.364544	0.313522	0.368782	1.61242e-100	5.83179e-99	46	46	46	asd_or_adhd	0.869715	1
12	13349650	ENSG00000134531	EMP1	ENSG00000134531	EMP1	0.906575	0.0455294	0.364632	0.022008	0.0239863	2.47026e-06	6.30743e-06	26	29	29	asd_or_adhd	0.869864	1
6	28109716	ENST00000330236	ZKSCAN8-201	ENSG00000198315	ZKSCAN8	-0.906515	-0.0512779	0.364663	0.0144303	0.0168737	0.000238906	0.00109579	14	14	14	asd_or_adhd	0.869879	1
2	99900701	ENSG00000144214	LYG1	ENSG00000144214	LYG1	0.906443	0.0390149	0.364701	0.0282399	0.0209603	1.00894e-05	2.46878e-05	26	28	28	asd_or_adhd	0.86991	1
11	75110575	ENST00000534440	RPS3-219	ENSG00000149273	RPS3	0.90636	0.0932548	0.364745	0.00620717	0.0179738	0.000148623	0.00069969	6	6	6	asd_or_adhd	0.869935	1
12	6556782	ENST00000504270	CD27-AS1-204	ENSG00000215039	CD27-AS1	-0.90631	-0.0809614	0.364772	0.0164741	0.0353222	9.42939e-08	6.27123e-07	25	31	31	asd_or_adhd	0.869935	1
14	35451888	ENST00000554803	SRP54-205	ENSG00000100883	SRP54	-0.906218	-0.0561033	0.36482	0.0170757	0.0128307	0.00141638	0.0058834	22	22	22	asd_or_adhd	0.869935	1
17	48545690	ENST00000511288	ACSF2-220	ENSG00000167107	ACSF2	-0.906139	-0.023564	0.364862	0.0873748	0.115425	2.34523e-23	4.01527e-22	25	29	29	asd_or_adhd	0.869935	1
16	19535279	ENST00000396208	CCP110-202	ENSG00000103540	CCP110	0.906084	0.115383	0.364891	0.00475849	0.0136004	0.00104407	0.00441387	5	5	5	asd_or_adhd	0.869935	1
21	44073923	ENST00000398224	PDE9A-207	ENSG00000160191	PDE9A	-0.906082	-0.0368511	0.364893	0.0426888	0.0161639	0.000322954	0.001457	82	98	98	asd_or_adhd	0.869935	1
19	416583	ENST00000588376	SHC2-203	ENSG00000129946	SHC2	0.906039	0.21881	0.364915	0.00134344	0.0269043	3.63741e-06	2.0643e-05	7	28	28	asd_or_adhd	0.869935	1
19	56665670	ENST00000587236	ZNF444-204	ENSG00000167685	ZNF444	-0.90599	-0.0404504	0.364941	0.029266	0.0593097	1.882e-12	1.81128e-11	11	11	11	asd_or_adhd	0.869935	1
18	12201981	ENSG00000267733	AP005264.6	ENSG00000267733	AP005264.6	-0.905981	-0.0420538	0.364946	0.028225	0.0650069	3.40219e-15	1.43336e-14	2	2	2	asd_or_adhd	0.869935	1
3	129274018	ENSG00000004399	PLXND1	ENSG00000004399	PLXND1	0.905949	0.0237737	0.364963	0.111039	0.122394	1.35829e-28	9.4403e-28	45	51	51	asd_or_adhd	0.869935	1
8	75259992	ENSG00000253596	AC103952.1	ENSG00000253596	AC103952.1	-0.905798	-0.0298516	0.365043	0.0555172	0.088621	1.99254e-20	1.03707e-19	7	7	7	asd_or_adhd	0.870066	1
5	140240341	ENSG00000249034	AC005609.1	ENSG00000249034	AC005609.1	-0.905646	-0.0595196	0.365123	0.0113454	0.0118525	0.000976358	0.00205332	20	20	20	asd_or_adhd	0.870198	1
19	45666186	ENSG00000007255	TRAPPC6A	ENSG00000007255	TRAPPC6A	-0.905495	-0.0590511	0.365203	0.0153504	0.0412089	4.45392e-10	1.43357e-09	9	10	10	asd_or_adhd	0.870202	1
6	109761966	ENST00000258052	SMPD2-201	ENSG00000135587	SMPD2	0.905478	0.0214665	0.365212	0.0907559	0.0944559	2.8612e-19	4.0691e-18	44	54	54	asd_or_adhd	0.870202	1
13	70274726	ENST00000377844	KLHL1-201	ENSG00000150361	KLHL1	0.905477	0.0211486	0.365213	0.130576	0.121011	2.86235e-24	5.10892e-23	93	101	101	asd_or_adhd	0.870202	1
19	2249308	ENST00000592877	AMH-203	ENSG00000104899	AMH	0.905431	0.0550643	0.365237	0.0194658	0.027367	2.55614e-06	1.47235e-05	23	35	35	asd_or_adhd	0.870202	1
10	5029967	ENSG00000151632	AKR1C2	ENSG00000151632	AKR1C2	-0.905393	-0.0137385	0.365257	0.277767	0.335282	2.36551e-89	6.85885e-88	138	149	149	asd_or_adhd	0.870202	1
20	62612488	ENSG00000101161	PRPF6	ENSG00000101161	PRPF6	0.905271	0.0315139	0.365322	0.0520881	0.0777284	5.29935e-18	2.51855e-17	27	37	37	asd_or_adhd	0.870202	1
22	24299601	ENSG00000133433	GSTT2B	ENSG00000133433	GSTT2B	0.905263	0.0119498	0.365326	0.381604	0.426112	1.65227e-122	9.10032e-121	53	66	66	asd_or_adhd	0.870202	1
12	11034835	ENST00000543626	PRH1-206	ENSG00000111215	PRR4	0.90516	0.0111958	0.365381	0.445105	0.54809	8.03994e-157	3.97959e-154	9	10	10	asd_or_adhd	0.870202	1
6	13786789	ENSG00000050393	MCUR1	ENSG00000050393	MCUR1	-0.905135	-0.0127296	0.365394	0.340674	0.403234	4.90914e-115	2.37807e-113	30	33	33	asd_or_adhd	0.870202	1
12	57057951	ENST00000448157	PTGES3-204	ENSG00000110958	PTGES3	0.905091	0.0613466	0.365417	0.01426	0.020921	4.33838e-05	0.00021788	13	14	14	asd_or_adhd	0.870202	1
1	113643019	ENST00000492207	LRIG2-205	ENSG00000198799	LRIG2	-0.905057	-0.0954352	0.365435	0.0055358	0.0194913	8.19078e-05	0.000398261	3	3	3	asd_or_adhd	0.870202	1
16	53088945	ENSG00000177200	CHD9	ENSG00000177200	CHD9	-0.905048	-0.0550689	0.36544	0.0167744	0.0281905	2.95653e-07	8.05458e-07	11	11	11	asd_or_adhd	0.870202	1
9	116169515	ENST00000374169	POLE3-201	ENSG00000148229	POLE3	-0.905026	-0.0478128	0.365452	0.0250469	0.0572832	8.07004e-12	7.43566e-11	12	12	12	asd_or_adhd	0.870202	1
5	92011663	ENSG00000249984	AC026780.2	ENSG00000249984	AC026780.2	-0.904845	-0.033015	0.365547	0.0466947	0.071414	8.66299e-17	3.91947e-16	14	15	15	asd_or_adhd	0.87037	1
9	33290509	ENSG00000086102	NFX1	ENSG00000086102	NFX1	-0.904761	-0.0426827	0.365592	0.0473677	0.0629374	8.83817e-15	3.65214e-14	22	24	24	asd_or_adhd	0.870381	1
22	38692212	ENST00000405675	CSNK1E-205	ENSG00000213923	CSNK1E	-0.904742	-0.0818332	0.365602	0.00597149	0.0596544	1.90688e-12	1.83464e-11	13	20	20	asd_or_adhd	0.870381	1
3	19925854	ENST00000467602	EFHB-205	ENSG00000163576	EFHB	0.904617	0.0230784	0.365668	0.0935077	0.127758	1.0504e-25	2.00015e-24	30	32	32	asd_or_adhd	0.87045	1
11	77330529	ENST00000527299	CLNS1A-209	ENSG00000074201	CLNS1A	0.904551	0.129315	0.365703	0.00297679	0.010149	0.0045214	0.0175449	4	4	4	asd_or_adhd	0.87045	1
5	153825517	ENST00000297109	SAP30L-201	ENSG00000164576	SAP30L	-0.904491	-0.0457918	0.365735	0.0390747	0.0478425	4.40407e-10	3.57135e-09	31	32	32	asd_or_adhd	0.87045	1
1	43212006	ENSG00000117385	P3H1	ENSG00000117385	P3H1	-0.904488	-0.089396	0.365737	0.0060924	0.0162227	0.000108711	0.00024528	13	13	13	asd_or_adhd	0.87045	1
3	49022482	ENSG00000223343	AC137630.1	ENSG00000223343	AC137630.1	-0.904448	-0.12211	0.365758	0.00359752	0.0152246	0.000165187	0.000367007	2	2	2	asd_or_adhd	0.87045	1
22	33558212	ENSG00000133424	LARGE1	ENSG00000133424	LARGE1	0.904402	0.0428567	0.365782	0.0196781	0.0177117	5.2127e-05	0.000120451	47	49	49	asd_or_adhd	0.87045	1
16	57410884	ENST00000565912	CX3CL1-204	ENSG00000006210	CX3CL1	0.904237	0.069799	0.36587	0.0106089	0.0331489	2.0814e-07	1.34061e-06	4	5	5	asd_or_adhd	0.870561	1
1	48761044	ENSG00000132122	SPATA6	ENSG00000132122	SPATA6	-0.90422	-0.0400597	0.365879	0.0277924	0.034535	1.39002e-08	4.11699e-08	19	21	21	asd_or_adhd	0.870561	1
11	47440320	ENSG00000165916	PSMC3	ENSG00000165916	PSMC3	-0.904002	-0.0460425	0.365994	0.0506194	0.061805	1.77958e-14	7.24445e-14	21	21	21	asd_or_adhd	0.870776	1
11	93488039	ENST00000533154	C11orf54-212	ENSG00000182919	C11orf54	-0.903866	-0.113421	0.366066	0.0107935	0.0290222	1.4486e-06	8.57766e-06	6	6	6	asd_or_adhd	0.870887	1
17	61514448	ENST00000583478	CYB561-218	ENSG00000008283	CYB561	0.903814	0.0455873	0.366094	0.025217	0.0500099	1.9551e-10	1.62881e-09	6	7	7	asd_or_adhd	0.870894	1
6	107077453	ENSG00000130348	QRSL1	ENSG00000130348	QRSL1	0.903668	0.00990619	0.366171	0.501858	0.541321	1.92504e-178	2.4834e-176	53	59	59	asd_or_adhd	0.871018	1
13	39584003	ENSG00000120685	PROSER1	ENSG00000120685	PROSER1	0.9036	0.0331452	0.366207	0.0489913	0.0881662	2.36231e-20	1.2274e-19	7	7	7	asd_or_adhd	0.871043	1
1	100435535	ENST00000427993	SLC35A3-204	ENSG00000117620	SLC35A3	-0.903449	-0.0231892	0.366288	0.0943317	0.132973	1.04843e-26	2.06979e-25	15	16	16	asd_or_adhd	0.871159	1
3	121488610	ENST00000310864	IQCB1-201	ENSG00000173226	IQCB1	0.903349	0.0100238	0.366341	0.389603	0.484066	3.95219e-129	1.05791e-126	33	34	34	asd_or_adhd	0.871159	1
5	127419458	ENST00000262461	SLC12A2-201	ENSG00000064651	SLC12A2	0.903344	0.030209	0.366343	0.0513874	0.0759014	1.89937e-15	2.20732e-14	20	21	21	asd_or_adhd	0.871159	1
19	37068130	ENST00000494214	ZNF529-AS1-203	ENSG00000233527	AC092295.7	-0.903319	-0.0723427	0.366356	0.00846766	0.0168271	0.000229451	0.00105526	14	15	15	asd_or_adhd	0.871159	1
12	79371565	ENST00000551304	SYT1-209	ENSG00000067715	SYT1	-0.90322	-0.088475	0.366409	0.00619169	0.0177106	0.000177872	0.000829235	10	12	12	asd_or_adhd	0.871204	1
2	32390933	ENST00000379343	SLC30A6-203	ENSG00000152683	SLC30A6	0.903179	0.0278589	0.366431	0.0668112	0.0972981	1.19516e-19	1.73253e-18	7	9	9	asd_or_adhd	0.871204	1
14	81734392	ENST00000553821	STON2-202	ENSG00000140022	STON2	0.903132	0.0544914	0.366456	0.0147595	0.0417628	6.23896e-09	4.6134e-08	13	13	13	asd_or_adhd	0.871204	1
12	93861264	ENST00000549982	MRPL42-206	ENSG00000198015	MRPL42	0.903072	0.0190537	0.366488	0.143621	0.201986	6.25232e-42	2.11678e-40	46	50	50	asd_or_adhd	0.871204	1
2	170440850	ENST00000260970	PPIG-201	ENSG00000138398	PPIG	-0.903047	-0.0255577	0.366501	0.0741135	0.103076	7.16461e-21	1.09959e-19	26	26	26	asd_or_adhd	0.871204	1
8	117654369	ENSG00000147677	EIF3H	ENSG00000147677	EIF3H	-0.902815	-0.0312564	0.366624	0.0444228	0.0740259	2.81942e-17	1.30298e-16	6	6	6	asd_or_adhd	0.871377	1
5	69493082	ENST00000508650	AC138866.2-201	ENSG00000254701	RP11-1415C14.4	-0.902815	-0.0363541	0.366624	0.0460068	0.11979	3.09683e-24	5.51521e-23	13	28	28	asd_or_adhd	0.871377	1
2	43449541	ENSG00000152518	ZFP36L2	ENSG00000152518	ZFP36L2	0.902638	0.164123	0.366718	0.00178415	0.0107582	0.0016317	0.0033791	3	3	3	asd_or_adhd	0.871484	1
19	48203222	ENST00000602258	BICRA-203	ENSG00000063169	GLTSCR1	-0.902635	-0.0777899	0.366719	0.0088396	0.0286646	1.50234e-06	8.88103e-06	6	6	6	asd_or_adhd	0.871484	1
9	114803065	ENSG00000106868	SUSD1	ENSG00000106868	SUSD1	-0.90255	-0.0106056	0.366765	0.392046	0.460356	1.43923e-137	9.6713e-136	55	61	61	asd_or_adhd	0.871532	1
1	63989043	ENSG00000203965	EFCAB7	ENSG00000203965	EFCAB7	-0.90248	-0.0180129	0.366802	0.149327	0.196058	2.02032e-47	2.39617e-46	25	25	25	asd_or_adhd	0.871561	1
19	48558147	ENST00000596353	PLA2G4C-210	ENSG00000105499	PLA2G4C	0.902294	0.102464	0.366901	0.004831	0.0145869	0.000574247	0.00250598	5	6	6	asd_or_adhd	0.871618	1
3	113161565	ENST00000295872	SPICE1-201	ENSG00000163611	SPICE1	0.902269	0.0348801	0.366914	0.0363467	0.0197643	6.73467e-05	0.000330563	73	75	75	asd_or_adhd	0.871618	1
1	1663681	ENST00000246421	SLC35E2-201	ENSG00000215790	SLC35E2	0.902259	0.0376243	0.366919	0.0410986	0.112297	1.19926e-22	1.99654e-21	20	37	37	asd_or_adhd	0.871618	1
17	45727204	ENST00000290158	KPNB1-201	ENSG00000108424	KPNB1	-0.902244	-0.025444	0.366927	0.0723599	0.107487	1.29115e-21	2.05418e-20	14	14	14	asd_or_adhd	0.871618	1
18	674039	ENST00000582745	ENOSF1-214	ENSG00000132199	ENOSF1	-0.902116	-0.0502456	0.366995	0.0175115	0.0109805	0.00302149	0.0120215	32	40	40	asd_or_adhd	0.871639	1
1	41445007	ENSG00000171793	CTPS1	ENSG00000171793	CTPS1	0.902098	0.0187382	0.367005	0.132358	0.176956	7.69033e-42	7.98286e-41	28	31	31	asd_or_adhd	0.871639	1
20	20370196	ENST00000430436	RALGAPA2-204	ENSG00000188559	RALGAPA2	-0.902067	-0.0610042	0.367021	0.0142983	0.0338659	1.37588e-07	9.02792e-07	6	9	9	asd_or_adhd	0.871639	1
7	55433141	ENSG00000132434	LANCL2	ENSG00000132434	LANCL2	-0.902039	-0.0344665	0.367036	0.0378332	0.061604	1.61646e-14	6.59488e-14	20	23	23	asd_or_adhd	0.871639	1
4	128838960	ENSG00000164073	MFSD8	ENSG00000164073	MFSD8	0.901909	0.0585921	0.367105	0.0149831	0.0333294	2.20311e-08	6.43825e-08	5	5	5	asd_or_adhd	0.871685	1
10	81463035	ENST00000372321	NUTM2B-202	ENSG00000188199	NUTM2B	-0.901895	-0.0342845	0.367113	0.0510889	0.0932853	5.57037e-19	7.82652e-18	22	22	22	asd_or_adhd	0.871685	1
22	19775938	ENST00000403325	GNB1L-202	ENSG00000185838	GNB1L	-0.90186	-0.0623095	0.367131	0.0171321	0.0263461	4.34137e-06	2.4416e-05	15	20	20	asd_or_adhd	0.871685	1
7	148959306	ENST00000476295	ZNF783-203	ENSG00000204946	ZNF783	-0.90176	-0.0773657	0.367185	0.00732357	0.0172337	0.000197313	0.000915294	12	12	12	asd_or_adhd	0.871709	1
14	102690837	ENST00000559138	MOK-236	ENSG00000080823	MOK	0.901746	0.0322372	0.367192	0.0414454	0.0682741	5.4441e-14	5.79472e-13	15	15	15	asd_or_adhd	0.871709	1
8	120885957	ENSG00000155792	DEPTOR	ENSG00000155792	DEPTOR	0.901642	0.028897	0.367247	0.0564157	0.0879832	2.32595e-20	1.20877e-19	28	30	30	asd_or_adhd	0.871781	1
8	143808621	ENSG00000130193	THEM6	ENSG00000130193	THEM6	-0.901469	-0.0164496	0.367339	0.176246	0.221018	8.38625e-54	1.15014e-52	24	26	26	asd_or_adhd	0.871939	1
22	39916569	ENST00000396680	ATF4-202	ENSG00000128272	ATF4	0.901298	0.075271	0.36743	0.00911095	0.0188541	0.000103707	0.000498022	10	12	12	asd_or_adhd	0.872096	1
21	45209394	ENST00000497547	RRP1-207	ENSG00000160214	RRP1	0.901121	0.0295551	0.367524	0.0552751	0.0685033	5.13293e-14	5.47601e-13	90	105	105	asd_or_adhd	0.872259	1
18	8085700	ENST00000583289	PTPRM-215	ENSG00000173482	PTPRM	-0.901031	-0.0641983	0.367572	0.0127092	0.0261482	4.85313e-06	2.7158e-05	22	26	26	asd_or_adhd	0.872313	1
2	181927617	ENST00000602970	UBE2E3-214	ENSG00000170035	UBE2E3	-0.900879	-0.0273662	0.367653	0.068953	0.102521	1.18745e-20	1.80122e-19	19	19	19	asd_or_adhd	0.872385	1
5	74842835	ENST00000508867	POLK-211	ENSG00000122008	POLK	0.900879	0.0240792	0.367653	0.0835816	0.0966152	1.10594e-19	1.60635e-18	28	31	31	asd_or_adhd	0.872385	1
19	39881951	ENST00000315588	MED29-201	ENSG00000063322	MED29	-0.900705	-0.052216	0.367745	0.0218153	0.0298757	9.36434e-07	5.65069e-06	14	16	16	asd_or_adhd	0.872458	1
18	20715727	ENST00000256925	CABLES1-201	ENSG00000134508	CABLES1	-0.900692	-0.039656	0.367752	0.0296084	0.0464118	8.33844e-10	6.60463e-09	24	29	29	asd_or_adhd	0.872458	1
8	75146935	ENST00000342232	JPH1-201	ENSG00000104369	JPH1	-0.900627	-0.0631401	0.367786	0.011366	0.0223244	2.31861e-05	0.00012022	11	13	13	asd_or_adhd	0.872458	1
18	14074911	ENST00000585516	AC006557.4-201	ENSG00000267756	RP11-411B10.4	0.900607	0.0772641	0.367797	0.0077963	0.0178101	0.000153245	0.000720261	4	4	4	asd_or_adhd	0.872458	1
16	89558425	ENSG00000261118	AC092123.1	ENSG00000261118	AC092123.1	-0.900551	-0.0803432	0.367827	0.00853693	0.0197327	1.88443e-05	4.50233e-05	3	7	7	asd_or_adhd	0.872458	1
11	61581811	ENST00000541683	FADS1-215	ENSG00000149485	FADS1	-0.900537	-0.0971058	0.367834	0.00676507	0.0144083	0.000731111	0.00315094	4	4	4	asd_or_adhd	0.872458	1
3	50707420	ENSG00000273356	LINC02019	ENSG00000273356	LINC02019	0.900404	0.0495415	0.367905	0.0145555	0.0152353	0.000162456	0.00036124	21	22	22	asd_or_adhd	0.872494	1
9	38621085	ENST00000377680	FAM201A-201	ENSG00000204860	FAM201A	-0.900382	-0.0403744	0.367917	0.0276429	0.0410549	7.60562e-09	5.58436e-08	21	27	27	asd_or_adhd	0.872494	1
7	100486346	ENST00000388761	UFSP1-201	ENSG00000176125	UFSP1	0.900367	0.0480332	0.367925	0.0210724	0.0378867	3.35302e-08	2.32749e-07	11	11	11	asd_or_adhd	0.872494	1
19	7968728	ENSG00000076984	MAP2K7	ENSG00000076984	MAP2K7	-0.900265	-0.0567758	0.367979	0.0150165	0.0172167	6.44249e-05	0.000147877	19	28	28	asd_or_adhd	0.87251	1
14	101292463	ENST00000423456	MEG3-206	ENSG00000214548	MEG3	-0.900214	-0.0302484	0.368006	0.0549209	0.0941643	5.44019e-19	7.65089e-18	9	12	12	asd_or_adhd	0.87251	1
3	142168080	ENST00000513291	ATR-206	ENSG00000175054	ATR	-0.900212	-0.0360647	0.368007	0.0391001	0.0589822	2.87413e-12	2.73406e-11	18	20	20	asd_or_adhd	0.87251	1
19	12936292	ENSG00000132026	RTBDN	ENSG00000132026	RTBDN	-0.900125	-0.0688971	0.368054	0.00997901	0.0320434	4.70722e-08	1.34706e-07	8	8	8	asd_or_adhd	0.872558	1
18	21739473	ENSG00000265750	AC090772.3	ENSG00000265750	AC090772.3	-0.900013	-0.0527763	0.368113	0.0172224	0.021255	8.32168e-06	2.04891e-05	20	21	21	asd_or_adhd	0.872558	1
6	111618329	ENSG00000271789	AL080317.2	ENSG00000271789	AL080317.2	0.899999	0.0482179	0.368121	0.0231108	0.0304527	9.59753e-08	2.69222e-07	18	18	18	asd_or_adhd	0.872558	1
13	103451399	ENST00000257336	BIVM-201	ENSG00000134897	BIVM	-0.899949	-0.0309018	0.368148	0.0467761	0.0640875	4.47184e-13	4.48252e-12	24	24	24	asd_or_adhd	0.872558	1
2	200806781	ENST00000493181	TYW5-205	ENSG00000162971	TYW5	0.899937	0.0722376	0.368154	0.00965966	0.0211825	3.87537e-05	0.000195838	4	4	4	asd_or_adhd	0.872558	1
14	75373341	ENST00000553315	RPS6KL1-202	ENSG00000198208	RPS6KL1	0.899806	0.0560448	0.368224	0.0148855	0.0122651	0.00174239	0.00715505	14	16	16	asd_or_adhd	0.872664	1
17	15531274	ENST00000416464	TRIM16-202	ENSG00000221926	TRIM16	0.899683	0.0483717	0.368289	0.0210309	0.041235	7.63259e-09	5.6037e-08	21	29	29	asd_or_adhd	0.87267	1
11	11984653	ENSG00000050165	DKK3	ENSG00000050165	DKK3	-0.899614	-0.0207176	0.368326	0.104765	0.138878	9.69201e-33	7.69618e-32	70	80	80	asd_or_adhd	0.87267	1
14	93754018	ENST00000555525	BTBD7-208	ENSG00000011114	BTBD7	0.899579	0.0415276	0.368345	0.0272875	0.0477988	3.14303e-10	2.578e-09	10	10	10	asd_or_adhd	0.87267	1
18	51884955	ENST00000382911	C18orf54-202	ENSG00000166845	C18orf54	-0.899473	-0.0349968	0.368401	0.0390743	0.0662138	1.14937e-13	1.19821e-12	10	10	10	asd_or_adhd	0.87267	1
11	43919006	ENSG00000213693	SEC14L1P1	ENSG00000213693	SEC14L1P1	-0.899393	-0.0492994	0.368443	0.0263251	0.0325316	3.71158e-08	1.06962e-07	23	25	25	asd_or_adhd	0.87267	1
18	2700775	ENST00000585229	SMCHD1-212	ENSG00000101596	SMCHD1	-0.899384	-0.055393	0.368448	0.0154188	0.0393005	1.62786e-08	1.16305e-07	6	6	6	asd_or_adhd	0.87267	1
14	24030306	ENST00000555968	AL135999.1-201	ENSG00000258727	RP11-66N24.3	-0.899348	-0.0488161	0.368467	0.0237429	0.0307443	6.6817e-07	4.09268e-06	29	36	36	asd_or_adhd	0.87267	1
9	98632566	ENST00000321517	LINC00476-201	ENSG00000175611	LINC00476	-0.899287	-0.0509409	0.3685	0.0187623	0.0320448	3.45331e-07	2.17631e-06	19	19	19	asd_or_adhd	0.87267	1
12	41086354	ENST00000551295	CNTN1-208	ENSG00000018236	CNTN1	-0.899206	-0.080054	0.368543	0.00845952	0.0221612	2.38957e-05	0.000123754	14	15	15	asd_or_adhd	0.87267	1
2	85645844	ENSG00000152292	SH2D6	ENSG00000152292	SH2D6	0.899162	0.0521931	0.368566	0.0181186	0.0234967	2.90273e-06	7.38275e-06	20	21	21	asd_or_adhd	0.87267	1
5	70350857	ENST00000523003	GTF2H2-213	ENSG00000145736	GTF2H2	0.899149	0.0407457	0.368573	0.0509876	0.061046	1.51793e-12	1.47e-11	53	74	74	asd_or_adhd	0.87267	1
10	98102973	ENSG00000197430	OPALIN	ENSG00000197430	OPALIN	-0.899003	-0.0524445	0.368651	0.00916555	0.0103085	0.00208483	0.00428695	12	12	12	asd_or_adhd	0.87267	1
7	588834	ENST00000537384	PRKAR1B-211	ENSG00000188191	PRKAR1B	0.898975	0.0668513	0.368666	0.0116112	0.0324728	3.28137e-07	2.0734e-06	6	9	9	asd_or_adhd	0.87267	1
2	3501132	ENST00000327435	ADI1-201	ENSG00000182551	ADI1	0.898966	0.015281	0.368671	0.248301	0.277494	3.8799e-61	2.3149e-59	95	103	103	asd_or_adhd	0.87267	1
3	110790590	ENST00000485303	NECTIN3-206	ENSG00000177707	PVRL3	-0.898905	-0.0524155	0.368703	0.0173798	0.0194991	8.30935e-05	0.000403605	24	24	24	asd_or_adhd	0.87267	1
17	56597617	ENST00000577440	SEPT4-207	ENSG00000108387	2021-09-04	0.898899	0.0323394	0.368707	0.0481831	0.0811443	2.39102e-16	2.92525e-15	18	18	18	asd_or_adhd	0.87267	1
10	71897737	ENSG00000156521	TYSND1	ENSG00000156521	TYSND1	-0.89888	-0.0415301	0.368717	0.0310636	0.0410111	5.639e-10	1.80346e-09	16	19	19	asd_or_adhd	0.87267	1
19	40021630	ENSG00000176401	EID2B	ENSG00000176401	EID2B	-0.898813	-0.0553241	0.368752	0.0147647	0.0222268	5.18859e-06	1.29682e-05	22	23	23	asd_or_adhd	0.87267	1
1	11073773	ENST00000473869	TARDBP-206	ENSG00000120948	TARDBP	-0.898758	-0.0584701	0.368782	0.013647	0.0187373	0.000110255	0.000527668	13	16	16	asd_or_adhd	0.87267	1
1	156182773	ENSG00000260238	PMF1-BGLAP	ENSG00000260238	PMF1-BGLAP	-0.898737	-0.0233509	0.368793	0.0927086	0.145315	7.00861e-34	5.79622e-33	52	56	56	asd_or_adhd	0.87267	1
15	32786204	ENST00000528049	AC135983.3-201	ENSG00000254912	RP11-632K20.2	0.898733	0.05918	0.368795	0.0158604	0.332644	8.12036e-77	7.26006e-75	42	51	51	asd_or_adhd	0.87267	1
10	114190058	ENSG00000023041	ZDHHC6	ENSG00000023041	ZDHHC6	-0.898698	-0.017076	0.368814	0.166376	0.228272	4.22411e-56	6.1166e-55	26	29	29	asd_or_adhd	0.87267	1
16	84733601	ENST00000540269	USP10-202	ENSG00000103194	USP10	-0.898682	-0.0552561	0.368822	0.0171008	0.0321611	3.365e-07	2.12383e-06	19	21	21	asd_or_adhd	0.87267	1
11	93862094	ENST00000227638	PANX1-201	ENSG00000110218	PANX1	0.898649	0.0301959	0.36884	0.168657	0.257522	1.23889e-55	6.35593e-54	32	34	34	asd_or_adhd	0.87267	1
14	20811741	ENSG00000129484	PARP2	ENSG00000129484	PARP2	-0.898523	-0.0292964	0.368907	0.0548176	0.0943834	4.42989e-22	2.44938e-21	13	13	13	asd_or_adhd	0.87267	1
11	76839310	ENSG00000137474	MYO7A	ENSG00000137474	MYO7A	-0.898486	-0.0281951	0.368927	0.0564018	0.0642157	5.47062e-15	2.28723e-14	50	57	57	asd_or_adhd	0.87267	1
1	197170592	ENSG00000134376	CRB1	ENSG00000134376	CRB1	0.898425	0.0701238	0.368959	0.00958489	0.0146082	0.000237821	0.000522514	16	16	16	asd_or_adhd	0.87267	1
22	43434591	ENST00000443063	AL022476.1-201	ENSG00000230319	AL022476.2	0.898412	0.0232839	0.368966	0.0899702	0.0988251	7.76064e-20	1.13503e-18	57	62	62	asd_or_adhd	0.87267	1
2	233385173	ENST00000449534	PRSS56-201	ENSG00000237412	PRSS56	0.898344	0.0183568	0.369002	0.151681	0.20105	2.973e-42	1.01782e-40	27	31	31	asd_or_adhd	0.87267	1
1	150618701	ENST00000271732	GOLPH3L-201	ENSG00000143457	GOLPH3L	0.898303	0.0323736	0.369024	0.0499854	0.0411538	8.62664e-09	6.3027e-08	31	35	35	asd_or_adhd	0.87267	1
2	128403569	ENST00000486700	GPR17-204	ENSG00000144230	GPR17	0.898247	0.127887	0.369054	0.00485838	0.0223222	2.18882e-05	0.00011383	8	9	9	asd_or_adhd	0.87267	1
4	144257915	ENSG00000109458	GAB1	ENSG00000109458	GAB1	-0.898225	-0.0394556	0.369066	0.0291766	0.0222384	5.7098e-06	1.42311e-05	48	55	55	asd_or_adhd	0.87267	1
4	128982490	ENST00000394288	LARP1B-202	ENSG00000138709	LARP1B	0.898156	0.115721	0.369102	0.003512	0.0168158	0.000256155	0.00116981	5	5	5	asd_or_adhd	0.87267	1
8	74903661	ENST00000518893	LY96-202	ENSG00000154589	LY96	-0.898007	-0.0780091	0.369182	0.0112073	0.0156235	0.000430286	0.0019126	24	29	29	asd_or_adhd	0.87267	1
1	16795417	ENST00000591348	CROCCP3-206	ENSG00000080947	CROCCP3	-0.897986	-0.050704	0.369193	0.0215077	0.0336463	2.00953e-07	1.29724e-06	20	22	22	asd_or_adhd	0.87267	1
1	185126212	ENSG00000116668	SWT1	ENSG00000116668	SWT1	-0.897882	-0.048749	0.369249	0.0242037	0.015612	0.000145003	0.000323924	28	30	30	asd_or_adhd	0.87267	1
6	111134362	ENST00000468997	CDK19-207	ENSG00000155111	CDK19	0.897853	0.0109255	0.369264	0.357841	0.413241	7.01165e-102	1.09566e-99	28	30	30	asd_or_adhd	0.87267	1
1	84971983	ENST00000484939	SPATA1-204	ENSG00000122432	SPATA1	-0.89781	-0.0489083	0.369287	0.0297418	0.0207942	4.64053e-05	0.000232239	37	39	39	asd_or_adhd	0.87267	1
15	32933877	ENSG00000166922	SCG5	ENSG00000166922	SCG5	-0.897802	-0.0522999	0.369291	0.0286284	0.0207691	1.15315e-05	2.80515e-05	62	74	74	asd_or_adhd	0.87267	1
11	82970139	ENSG00000137500	CCDC90B	ENSG00000137500	CCDC90B	0.8978	0.02872	0.369292	0.162124	0.153317	6.83754e-36	5.98943e-35	69	72	72	asd_or_adhd	0.87267	1
8	11225911	ENSG00000184608	FAM167A-AS1	ENSG00000184608	FAM167A-AS1	-0.897763	-0.0514761	0.369312	0.0245209	0.0201927	1.40862e-05	3.40121e-05	43	49	49	asd_or_adhd	0.87267	1
7	54819944	ENST00000352861	SEC61G-201	ENSG00000132432	SEC61G	0.897732	0.025806	0.369328	0.0879696	0.131712	1.44173e-26	2.83046e-25	14	14	14	asd_or_adhd	0.87267	1
13	88096242	ENST00000436290	MIR4500HG-201	ENSG00000228824	MIR4500HG	-0.897709	-0.0286878	0.369341	0.0677167	0.0839439	6.62208e-17	8.35312e-16	93	94	94	asd_or_adhd	0.87267	1
3	98239976	ENSG00000080819	CPOX	ENSG00000080819	CPOX	0.89769	0.0574054	0.369351	0.0156882	0.0158578	0.000125588	0.000281884	22	24	24	asd_or_adhd	0.87267	1
6	99880255	ENST00000500704	USP45-208	ENSG00000123552	USP45	-0.897674	-0.0352999	0.369359	0.048275	0.0994651	4.3188e-20	6.39455e-19	7	7	7	asd_or_adhd	0.87267	1
5	141974796	ENST00000494344	FGF1-211	ENSG00000113578	FGF1	-0.897599	-0.0875782	0.369399	0.0110087	0.0181045	0.000144024	0.000679374	25	27	27	asd_or_adhd	0.872671	1
3	122296449	ENSG00000173200	PARP15	ENSG00000173200	PARP15	-0.897578	-0.0531867	0.36941	0.0171705	0.0305459	1.0033e-07	2.81079e-07	28	28	28	asd_or_adhd	0.872671	1
7	66367844	ENST00000610177	AC073335.2-201	ENSG00000273142	RP11-458F8.4	-0.89731	-0.125604	0.369553	0.00316902	0.0179127	0.000157264	0.000738213	4	4	4	asd_or_adhd	0.87275	1
1	22890057	ENST00000166244	EPHA8-201	ENSG00000070886	EPHA8	-0.897252	-0.0487045	0.369584	0.0210155	0.0467414	7.31447e-10	5.82587e-09	11	11	11	asd_or_adhd	0.87275	1
14	92527095	ENST00000393287	ATXN3-203	ENSG00000066427	ATXN3	-0.897142	-0.0295835	0.369643	0.0594804	0.0691013	4.12202e-14	4.41989e-13	51	53	53	asd_or_adhd	0.87275	1
13	115047195	ENST00000480362	UPF3A-206	ENSG00000169062	UPF3A	-0.897087	-0.0271413	0.369673	0.0696127	0.0863624	1.39158e-17	1.81504e-16	17	20	20	asd_or_adhd	0.87275	1
15	80191182	ENSG00000180953	ST20	ENSG00000180953	ST20	0.897037	0.0247838	0.369699	0.0707683	0.129746	4.74676e-30	3.4585e-29	16	16	16	asd_or_adhd	0.87275	1
11	9160377	ENST00000529977	DENND5A-209	ENSG00000184014	DENND5A	0.897024	0.0389799	0.369706	0.0284337	0.0565683	1.14404e-11	1.04251e-10	16	16	16	asd_or_adhd	0.87275	1
19	10070237	ENST00000264828	COL5A3-201	ENSG00000080573	COL5A3	-0.897008	-0.0290878	0.369714	0.0591536	0.094471	5.64078e-19	7.92168e-18	23	23	23	asd_or_adhd	0.87275	1
15	89753100	ENST00000268125	RLBP1-201	ENSG00000140522	RLBP1	-0.896855	-0.0149618	0.369796	0.217449	0.279419	6.26417e-61	3.72241e-59	24	25	25	asd_or_adhd	0.87275	1
8	109213445	ENST00000523674	EIF3E-218	ENSG00000104408	EIF3E	-0.896821	-0.0428618	0.369815	0.0312045	0.0371878	3.95254e-08	2.72592e-07	38	38	38	asd_or_adhd	0.87275	1
11	77540700	ENSG00000254459	AP002812.2	ENSG00000254459	AP002812.2	-0.896756	-0.0542712	0.369849	0.0203269	0.0116203	0.00108877	0.00228098	25	29	29	asd_or_adhd	0.87275	1
10	133781578	ENST00000368636	BNIP3-201	ENSG00000176171	BNIP3	0.896729	0.0281442	0.369864	0.0639637	0.0860717	1.76186e-17	2.28755e-16	15	16	16	asd_or_adhd	0.87275	1
1	161284171	ENST00000342751	SDHC-201	ENSG00000143252	SDHC	-0.896683	-0.0616579	0.369888	0.0194962	0.0397642	1.36681e-08	9.82565e-08	15	19	19	asd_or_adhd	0.87275	1
4	154074270	ENST00000437508	TRIM2-203	ENSG00000109654	TRIM2	0.896613	0.0471467	0.369925	0.0242861	0.0334359	1.88296e-07	1.21918e-06	18	19	19	asd_or_adhd	0.87275	1
14	77647966	ENST00000554766	TMEM63C-203	ENSG00000165548	TMEM63C	-0.896531	-0.0149452	0.369969	0.216319	0.284134	1.8067e-62	1.11629e-60	20	23	23	asd_or_adhd	0.87275	1
13	48963707	ENSG00000139679	LPAR6	ENSG00000139679	LPAR6	0.896406	0.11474	0.370036	0.00418711	0.0102232	0.00208579	0.00428855	7	8	8	asd_or_adhd	0.87275	1
8	1824217	ENST00000523711	ARHGEF10-213	ENSG00000104728	ARHGEF10	-0.896405	-0.029851	0.370036	0.0500258	0.0523852	5.67422e-11	4.92835e-10	43	44	44	asd_or_adhd	0.87275	1
11	94152895	ENST00000323929	MRE11-201	ENSG00000020922	MRE11A	0.896395	0.0324066	0.370042	0.137475	0.213313	1.32089e-44	4.92353e-43	14	14	14	asd_or_adhd	0.87275	1
14	96858448	ENSG00000140057	AK7	ENSG00000140057	AK7	0.896373	0.0342382	0.370053	0.048675	0.0970265	9.817e-23	5.57105e-22	44	54	54	asd_or_adhd	0.87275	1
3	9799076	ENST00000397277	CAMK1-202	ENSG00000134072	CAMK1	0.896324	0.0376852	0.37008	0.039051	0.082867	1.0312e-16	1.28575e-15	27	34	34	asd_or_adhd	0.87275	1
1	86814344	ENSG00000122417	ODF2L	ENSG00000122417	ODF2L	0.89631	0.020427	0.370087	0.112662	0.170487	1.11641e-40	1.11752e-39	17	17	17	asd_or_adhd	0.87275	1
16	88869621	ENSG00000167513	CDT1	ENSG00000167513	CDT1	0.896292	0.0775602	0.370097	0.0103423	0.0111229	0.001312	0.00273393	21	41	41	asd_or_adhd	0.87275	1
11	67199711	ENST00000525726	RPS6KB2-206	ENSG00000175634	RPS6KB2	-0.896235	-0.0472407	0.370127	0.0194365	0.0309245	6.17814e-07	3.79921e-06	25	28	28	asd_or_adhd	0.87275	1
1	62149124	ENST00000488410	TM2D1-209	ENSG00000162604	TM2D1	0.896177	0.078546	0.370158	0.00845053	0.0223646	2.2077e-05	0.000114765	12	13	13	asd_or_adhd	0.87275	1
1	24683495	ENST00000468303	STPG1-206	ENSG00000001460	STPG1	0.896027	0.0186632	0.370239	0.148516	0.1981	6.829e-41	2.23433e-39	24	24	24	asd_or_adhd	0.87275	1
17	57915292	ENST00000592790	VMP1-216	ENSG00000062716	VMP1	-0.896009	-0.0468347	0.370248	0.0227289	0.0227559	1.94519e-05	0.000101781	20	28	28	asd_or_adhd	0.87275	1
17	27582854	ENSG00000108256	NUFIP2	ENSG00000108256	NUFIP2	-0.89592	-0.0278925	0.370296	0.0727209	0.112872	3.4293e-26	2.20668e-25	21	23	23	asd_or_adhd	0.87275	1
20	61467771	ENST00000467819	COL9A3-207	ENSG00000092758	COL9A3	0.895805	0.0706677	0.370357	0.0105801	0.0210523	3.98217e-05	0.000200833	7	8	8	asd_or_adhd	0.87275	1
15	100255902	ENST00000604213	LYSMD4-211	ENSG00000183060	LYSMD4	0.895799	0.0547661	0.37036	0.0183372	0.0366133	5.0027e-08	3.41456e-07	10	12	12	asd_or_adhd	0.87275	1
9	100961311	ENST00000375066	TBC1D2-204	ENSG00000095383	TBC1D2	-0.89578	-0.0705114	0.37037	0.0112885	0.0127751	0.00148321	0.00614254	17	18	18	asd_or_adhd	0.87275	1
9	95146249	ENSG00000106809	OGN	ENSG00000106809	OGN	0.895693	0.0285575	0.370417	0.0493692	0.0720005	9.93661e-17	4.48561e-16	15	15	15	asd_or_adhd	0.87275	1
7	102306526	ENST00000358438	POLR2J2-202	ENSG00000228049	POLR2J2	-0.895594	-0.0229143	0.37047	0.114604	0.117236	8.14677e-24	1.42482e-22	79	88	88	asd_or_adhd	0.87275	1
12	7052671	ENSG00000272173	U47924.2	ENSG00000272173	U47924.2	0.895584	0.106293	0.370475	0.00471036	0.0143938	0.000250836	0.000550056	3	3	3	asd_or_adhd	0.87275	1
5	68128412	ENSG00000249335	AC093523.1	ENSG00000249335	AC093523.1	-0.895547	-0.0514367	0.370495	0.0187412	0.0438209	1.25182e-10	4.16421e-10	23	24	24	asd_or_adhd	0.87275	1
16	50059173	ENST00000427478	CNEP1R1-202	ENSG00000205423	CNEP1R1	0.895518	0.0616666	0.37051	0.012997	0.0156022	0.000428619	0.00190567	27	29	29	asd_or_adhd	0.87275	1
19	37997884	ENST00000587143	ZNF793-205	ENSG00000188227	ZNF793	0.895488	0.0461868	0.370527	0.023227	0.0488385	2.72448e-10	2.24509e-09	14	14	14	asd_or_adhd	0.87275	1
5	69362926	ENST00000505346	SMN2-205	ENSG00000205571	SMN2	-0.895485	-0.0309766	0.370528	0.0709781	0.115912	1.91557e-23	3.29491e-22	27	43	43	asd_or_adhd	0.87275	1
19	36874022	ENSG00000181007	ZFP82	ENSG00000181007	ZFP82	0.895418	0.0105279	0.370564	0.438799	0.506131	1.24641e-160	1.21244e-158	50	54	54	asd_or_adhd	0.87275	1
7	97481443	ENST00000394308	ASNS-202	ENSG00000070669	ASNS	-0.895286	-0.0816403	0.370634	0.00849191	0.0100344	0.00487921	0.0188556	14	16	16	asd_or_adhd	0.87275	1
9	99212483	ENSG00000130956	HABP4	ENSG00000130956	HABP4	-0.895272	-0.072696	0.370641	0.00994569	0.0129656	0.000537647	0.00115199	18	20	20	asd_or_adhd	0.87275	1
19	48577695	ENST00000593765	PLA2G4C-202	ENSG00000105499	PLA2G4C	-0.89527	-0.0587275	0.370643	0.0161999	0.0549511	1.91164e-11	1.71569e-10	4	4	4	asd_or_adhd	0.87275	1
4	20255187	ENST00000504154	SLIT2-204	ENSG00000145147	SLIT2	-0.895253	-0.0298282	0.370652	0.0615602	0.0600315	2.56812e-12	2.45112e-11	68	76	76	asd_or_adhd	0.87275	1
17	80347992	ENST00000578586	OGFOD3-206	ENSG00000181396	OGFOD3	0.895232	0.0192216	0.370663	0.143285	0.156908	5.43362e-32	1.31178e-30	50	67	67	asd_or_adhd	0.87275	1
10	115803806	ENST00000369295	ADRB1-201	ENSG00000043591	ADRB1	0.895176	0.0745355	0.370693	0.0081524	0.0209504	4.32791e-05	0.000217379	8	8	8	asd_or_adhd	0.87275	1
19	617223	ENSG00000099821	POLRMT	ENSG00000099821	POLRMT	-0.895159	-0.226219	0.370702	0.00130131	0.0577707	1.1067e-13	4.33831e-13	11	25	25	asd_or_adhd	0.87275	1
18	32711882	ENST00000588085	MAPRE2-207	ENSG00000166974	MAPRE2	-0.894976	-0.0602097	0.3708	0.0177684	0.0181571	0.00013912	0.000657254	15	17	17	asd_or_adhd	0.87275	1
6	33282195	ENST00000431845	ZBTB22-208	ENSG00000236104	ZBTB22	-0.894956	-0.0218246	0.370811	0.0992263	0.138739	3.84691e-28	8.01599e-27	17	18	18	asd_or_adhd	0.87275	1
14	96967770	ENSG00000090060	PAPOLA	ENSG00000090060	PAPOLA	0.894897	0.0504313	0.370842	0.0240414	0.0315729	5.91735e-08	1.68357e-07	25	28	28	asd_or_adhd	0.87275	1
1	248020501	ENSG00000162722	TRIM58	ENSG00000162722	TRIM58	0.894817	0.0148432	0.370885	0.237569	0.271609	2.20782e-68	4.20374e-67	91	101	101	asd_or_adhd	0.87275	1
1	112282463	ENST00000430373	FAM212B-AS1-201	ENSG00000227811	FAM212B-AS1	0.894802	0.0174166	0.370893	0.156518	0.19453	4.69435e-40	1.49775e-38	42	46	46	asd_or_adhd	0.87275	1
17	42385964	ENST00000225441	RUNDC3A-201	ENSG00000108309	RUNDC3A	0.894729	0.0442942	0.370932	0.0260234	0.0368766	4.21629e-08	2.9006e-07	19	19	19	asd_or_adhd	0.87275	1
13	33160685	ENST00000450460	PDS5B-203	ENSG00000083642	PDS5B	0.894692	0.0694983	0.370952	0.0101422	0.0250551	7.52562e-06	4.12176e-05	9	9	9	asd_or_adhd	0.87275	1
10	70748487	ENSG00000198954	KIF1BP	ENSG00000198954	KIF1BP	-0.894595	-0.0296959	0.371004	0.0579674	0.108227	5.3331e-25	3.28371e-24	5	5	5	asd_or_adhd	0.87275	1
22	32772651	ENSG00000230736	AL021937.1	ENSG00000230736	AL021937.1	-0.894594	-0.0252961	0.371004	0.0604888	0.0502126	4.36747e-12	1.57962e-11	48	53	53	asd_or_adhd	0.87275	1
2	74699085	ENST00000258105	MRPL53-201	ENSG00000204822	MRPL53	0.89458	0.030709	0.371012	0.0592893	0.0650591	1.97473e-13	2.02433e-12	32	36	36	asd_or_adhd	0.87275	1
14	39734907	ENSG00000258940	AL132639.2	ENSG00000258940	AL132639.2	0.894508	0.0361312	0.37105	0.0446207	0.055495	4.07893e-13	1.55499e-12	38	39	39	asd_or_adhd	0.87275	1
1	23709926	ENST00000476978	TCEA3-205	ENSG00000204219	TCEA3	0.894339	0.0337815	0.37114	0.0426146	0.0859659	1.46018e-17	1.90171e-16	10	12	12	asd_or_adhd	0.87275	1
16	25151898	ENST00000562280	LCMT1-AS2-201	ENSG00000260034	RP11-266L9.2	-0.894284	-0.0806556	0.37117	0.0078033	0.0229072	1.9322e-05	0.000101173	4	5	5	asd_or_adhd	0.87275	1
8	564749	ENST00000523415	ERICH1-209	ENSG00000104714	ERICH1	-0.894283	-0.0142249	0.371171	0.223457	0.413188	1.68919e-103	2.72116e-101	31	32	32	asd_or_adhd	0.87275	1
12	51895612	ENST00000546875	SLC4A8-209	ENSG00000050438	SLC4A8	-0.894243	-0.0653128	0.371192	0.0117182	0.0144665	0.000695524	0.00300547	10	10	10	asd_or_adhd	0.87275	1
11	24518516	ENSG00000187398	LUZP2	ENSG00000187398	LUZP2	-0.894161	-0.0460204	0.371236	0.0294826	0.0193659	2.16458e-05	5.15178e-05	85	98	98	asd_or_adhd	0.87275	1
11	124971099	ENST00000533273	TMEM218-217	ENSG00000150433	TMEM218	0.894101	0.108095	0.371268	0.00397408	0.0160863	0.00031697	0.00143117	3	3	3	asd_or_adhd	0.87275	1
20	16710674	ENST00000478522	SNRPB2-203	ENSG00000125870	SNRPB2	-0.89406	-0.0831613	0.37129	0.0101143	0.0117704	0.00221487	0.00897179	37	38	38	asd_or_adhd	0.87275	1
2	136289025	ENSG00000048991	R3HDM1	ENSG00000048991	R3HDM1	0.894043	0.0545337	0.371299	0.0265861	0.019109	2.55746e-05	6.05458e-05	26	37	37	asd_or_adhd	0.87275	1
19	14142560	ENST00000263379	IL27RA-201	ENSG00000104998	IL27RA	0.893889	0.0644274	0.371381	0.0141447	0.113607	3.65427e-23	6.2061e-22	6	10	10	asd_or_adhd	0.87275	1
1	31838472	ENST00000373713	FABP3-201	ENSG00000121769	FABP3	-0.893872	-0.0453143	0.371391	0.0228248	0.0280129	1.91028e-06	1.11637e-05	38	41	41	asd_or_adhd	0.87275	1
19	17970934	ENST00000597648	RPL18A-202	ENSG00000105640	RPL18A	0.893866	0.0501081	0.371394	0.0243933	0.0355802	8.74056e-08	5.83017e-07	27	34	34	asd_or_adhd	0.87275	1
16	88781751	ENSG00000103335	PIEZO1	ENSG00000103335	PIEZO1	0.893841	0.0895354	0.371407	0.00688367	0.0532121	1.35823e-12	5.04245e-12	10	16	16	asd_or_adhd	0.87275	1
4	156587863	ENSG00000164116	GUCY1A3	ENSG00000164116	GUCY1A3	-0.893783	-0.0181147	0.371438	0.153161	0.21093	6.81773e-51	8.71138e-50	47	53	53	asd_or_adhd	0.87275	1
7	2394502	ENST00000413917	EIF3B-203	ENSG00000106263	EIF3B	-0.893779	-0.0375966	0.37144	0.0394631	0.0803314	3.18042e-16	3.86381e-15	6	7	7	asd_or_adhd	0.87275	1
19	43983602	ENST00000600660	PHLDB3-208	ENSG00000176531	PHLDB3	-0.893749	-0.052879	0.371456	0.0152595	0.0150643	0.000522635	0.0022934	17	19	19	asd_or_adhd	0.87275	1
17	37223383	ENST00000394318	PLXDC1-202	ENSG00000161381	PLXDC1	0.893681	0.042292	0.371493	0.025749	0.0444304	1.97791e-09	1.52414e-08	16	18	18	asd_or_adhd	0.87275	1
6	170884383	ENST00000541970	PDCD2-208	ENSG00000071994	PDCD2	0.893681	0.0280262	0.371493	0.0618662	0.0860294	2.13985e-17	2.76738e-16	22	23	23	asd_or_adhd	0.87275	1
10	90672113	ENST00000371922	STAMBPL1-201	ENSG00000138134	STAMBPL1	0.893662	0.0659272	0.371503	0.0132444	0.0170172	0.000228002	0.00104919	13	14	14	asd_or_adhd	0.87275	1
5	137722266	ENST00000507996	KDM3B-204	ENSG00000120733	KDM3B	-0.893611	-0.118144	0.37153	0.00334208	0.0124286	0.00160115	0.00660292	5	5	5	asd_or_adhd	0.87275	1
15	75246757	ENSG00000178718	RPP25	ENSG00000178718	RPP25	0.893561	0.0477192	0.371557	0.0204379	0.0323203	4.08864e-08	1.17478e-07	23	25	25	asd_or_adhd	0.87275	1
8	133879203	ENSG00000042832	TG	ENSG00000042832	TG	-0.893558	-0.022822	0.371558	0.102384	0.126719	2.16032e-29	1.53779e-28	56	60	60	asd_or_adhd	0.87275	1
7	102202580	ENST00000608621	POLR2J3-219	ENSG00000168255	POLR2J3	-0.893534	-0.0200211	0.371571	0.131225	0.154864	1.25509e-31	2.9869e-30	50	56	56	asd_or_adhd	0.87275	1
19	46318726	ENST00000598364	SYMPK-211	ENSG00000125755	SYMPK	0.893532	0.046803	0.371573	0.0222876	0.0161309	0.000352594	0.00158459	44	52	52	asd_or_adhd	0.87275	1
20	30865467	ENSG00000101350	KIF3B	ENSG00000101350	KIF3B	0.893505	0.0304994	0.371587	0.0519059	0.0724677	4.64135e-17	2.12584e-16	21	22	22	asd_or_adhd	0.87275	1
19	36195429	ENSG00000011590	ZBTB32	ENSG00000011590	ZBTB32	-0.893499	-0.0328235	0.37159	0.0366558	0.0555358	3.21182e-13	1.23143e-12	16	16	16	asd_or_adhd	0.87275	1
17	67243286	ENST00000591234	ABCA5-211	ENSG00000154265	ABCA5	-0.893428	-0.0498068	0.371628	0.0202542	0.0469773	6.41416e-10	5.13556e-09	9	9	9	asd_or_adhd	0.87275	1
2	220492049	ENSG00000114923	SLC4A3	ENSG00000114923	SLC4A3	0.893413	0.0652232	0.371636	0.0113251	0.0141965	0.000287755	0.000628387	21	21	21	asd_or_adhd	0.87275	1
15	90207596	ENSG00000166819	PLIN1	ENSG00000166819	PLIN1	-0.893382	-0.0307911	0.371653	0.0520433	0.0660488	1.39285e-15	5.97778e-15	23	27	27	asd_or_adhd	0.87275	1
7	115850547	ENSG00000135269	TES	ENSG00000135269	TES	0.893367	0.0515234	0.371661	0.020079	0.0197664	1.8669e-05	4.4631e-05	25	32	32	asd_or_adhd	0.87275	1
16	1883984	ENSG00000162039	MEIOB	ENSG00000162039	MEIOB	-0.89328	-0.0159533	0.371707	0.171595	0.225848	3.1769e-55	4.51884e-54	47	53	53	asd_or_adhd	0.87275	1
6	116252312	ENSG00000111816	FRK	ENSG00000111816	FRK	-0.893248	-0.0260152	0.371724	0.0758114	0.091586	1.9033e-21	1.02673e-20	36	47	47	asd_or_adhd	0.87275	1
12	53854920	ENST00000547859	PCBP2-210	ENSG00000197111	PCBP2	-0.892994	-0.0786297	0.37186	0.0090916	0.0263667	4.17644e-06	2.35288e-05	2	2	2	asd_or_adhd	0.87275	1
5	102886209	ENST00000507423	NUDT12-202	ENSG00000112874	NUDT12	-0.89295	-0.0717518	0.371884	0.0121715	0.0212162	3.70237e-05	0.000187598	15	15	15	asd_or_adhd	0.87275	1
10	12207324	ENSG00000165609	NUDT5	ENSG00000165609	NUDT5	-0.892926	-0.0303984	0.371897	0.0463318	0.0622706	9.13128e-15	3.77068e-14	25	26	26	asd_or_adhd	0.87275	1
8	95390605	ENSG00000265817	FSBP	ENSG00000265817	FSBP	-0.892899	-0.0694188	0.371911	0.00852275	0.0181381	4.19228e-05	9.76769e-05	16	16	16	asd_or_adhd	0.87275	1
16	75572015	ENSG00000205084	TMEM231	ENSG00000205084	TMEM231	0.892857	0.0239402	0.371934	0.0933245	0.130042	2.90261e-30	2.12964e-29	45	48	48	asd_or_adhd	0.87275	1
1	56960419	ENST00000371250	PLPP3-201	ENSG00000162407	PPAP2B	-0.892788	-0.026456	0.371971	0.0684189	0.0828747	1.03855e-16	1.29462e-15	33	37	37	asd_or_adhd	0.87275	1
5	140579348	ENST00000354757	PCDHB11-201	ENSG00000197479	PCDHB11	-0.892744	-0.0436809	0.371994	0.0255352	0.0484982	3.42819e-10	2.80359e-09	29	30	30	asd_or_adhd	0.87275	1
7	100657601	ENSG00000227053	AC105446.1	ENSG00000227053	AC105446.1	0.89273	0.0547737	0.372002	0.0173399	0.0419102	3.46902e-10	1.12286e-09	13	13	13	asd_or_adhd	0.87275	1
11	46878419	ENSG00000134569	LRP4	ENSG00000134569	LRP4	-0.892611	-0.0322746	0.372066	0.0484339	0.0705349	1.46043e-16	6.54252e-16	13	13	13	asd_or_adhd	0.87275	1
20	62492566	ENST00000369916	ABHD16B-201	ENSG00000183260	ABHD16B	0.892588	0.0312834	0.372078	0.0505222	0.0655976	1.52192e-13	1.57399e-12	31	44	44	asd_or_adhd	0.87275	1
5	162932620	ENST00000518095	MAT2B-204	ENSG00000038274	MAT2B	0.892547	0.0370963	0.3721	0.0349968	0.0598286	2.22037e-12	2.12793e-11	11	13	13	asd_or_adhd	0.87275	1
21	48018875	ENSG00000160307	S100B	ENSG00000160307	S100B	0.89253	0.0197741	0.372109	0.136148	0.174511	4.42973e-41	4.49192e-40	35	40	40	asd_or_adhd	0.87275	1
5	140044261	ENST00000358337	WDR55-201	ENSG00000120314	WDR55	0.89251	0.0181389	0.372119	0.158021	0.19011	3.55022e-39	1.10758e-37	18	19	19	asd_or_adhd	0.87275	1
4	159131346	ENST00000508243	TMEM144-208	ENSG00000164124	TMEM144	-0.89249	-0.0368883	0.37213	0.0385621	0.056508	6.63848e-12	6.15375e-11	12	13	13	asd_or_adhd	0.87275	1
20	47835884	ENSG00000124228	DDX27	ENSG00000124228	DDX27	-0.892488	-0.0603103	0.372131	0.0136132	0.0164946	9.55089e-05	0.000216343	15	18	18	asd_or_adhd	0.87275	1
5	115167185	ENST00000508464	ATG12-206	ENSG00000145782	ATG12	-0.89245	-0.0694024	0.372152	0.00975406	0.0259181	5.18686e-06	2.89287e-05	3	3	3	asd_or_adhd	0.87275	1
17	80876158	ENST00000571113	AC087222.1-201	ENSG00000262663	RP11-497H17.1	0.892422	0.0256844	0.372167	0.0493048	0.0896631	3.57585e-18	4.81349e-17	10	11	11	asd_or_adhd	0.87275	1
19	44047192	ENSG00000073050	XRCC1	ENSG00000073050	XRCC1	0.892402	0.0179352	0.372177	0.147621	0.204579	1.00166e-49	1.25009e-48	17	17	17	asd_or_adhd	0.87275	1
15	34519896	ENST00000560947	EMC4-211	ENSG00000128463	EMC4	-0.892388	-0.0450389	0.372185	0.0258507	0.0452701	1.36564e-09	1.06474e-08	22	23	23	asd_or_adhd	0.87275	1
16	5074845	ENST00000381955	NAGPA-202	ENSG00000103174	NAGPA	-0.892375	-0.0331306	0.372192	0.0463579	0.0309404	6.35151e-07	3.90176e-06	41	49	49	asd_or_adhd	0.87275	1
5	478238	ENST00000534918	SLC9A3-AS1-201	ENSG00000225138	CTD-2228K2.7	0.892149	0.0097007	0.372313	0.544986	0.621324	2.75718e-196	3.44069e-193	37	48	48	asd_or_adhd	0.87275	1
21	43305221	ENST00000329623	C2CD2-201	ENSG00000157617	C2CD2	0.892128	0.118989	0.372324	0.00418901	0.0107443	0.00352335	0.0138842	7	8	8	asd_or_adhd	0.87275	1
22	38077680	ENSG00000100101	Z83844.1	ENSG00000100101	Z83844.1	-0.892042	-0.0366707	0.37237	0.0370312	0.0650339	3.35092e-15	1.41201e-14	19	20	20	asd_or_adhd	0.87275	1
10	13142225	ENST00000378747	OPTN-202	ENSG00000123240	OPTN	-0.892014	-0.0604214	0.372385	0.0143923	0.0682373	6.6828e-14	7.06698e-13	31	39	39	asd_or_adhd	0.87275	1
14	92588281	ENST00000298875	CPSF2-201	ENSG00000165934	CPSF2	-0.891956	-0.0305852	0.372417	0.0529826	0.100715	3.23697e-20	4.81772e-19	19	19	19	asd_or_adhd	0.87275	1
19	19010323	ENSG00000105669	COPE	ENSG00000105669	COPE	-0.891928	-0.0251306	0.372431	0.0831662	0.0985502	1.01712e-22	5.76526e-22	49	59	59	asd_or_adhd	0.87275	1
3	57611184	ENST00000311128	DENND6A-201	ENSG00000174839	DENND6A	0.891897	0.0326472	0.372448	0.0448122	0.0594796	3.35042e-12	3.17148e-11	38	39	39	asd_or_adhd	0.87275	1
2	237993955	ENST00000354371	COPS8-201	ENSG00000198612	COPS8	0.891761	0.0532612	0.372521	0.0177324	0.0310841	4.8834e-07	3.03354e-06	14	15	15	asd_or_adhd	0.87275	1
17	6915736	ENSG00000219200	RNASEK	ENSG00000219200	RNASEK	0.891724	0.0386091	0.372541	0.0327118	0.0548233	5.52148e-13	2.09632e-12	14	16	16	asd_or_adhd	0.87275	1
14	39533753	ENST00000553925	SEC23A-205	ENSG00000100934	SEC23A	-0.89172	-0.0361492	0.372543	0.034554	0.0559417	6.29029e-12	5.83649e-11	12	12	12	asd_or_adhd	0.87275	1
19	52956829	ENSG00000258405	ZNF578	ENSG00000258405	ZNF578	-0.89167	-0.0548002	0.37257	0.0169279	0.0196025	2.09987e-05	5.0027e-05	32	43	43	asd_or_adhd	0.87275	1
5	70751442	ENSG00000145734	BDP1	ENSG00000145734	BDP1	-0.891644	-0.112918	0.372584	0.00390883	0.0126437	0.000648242	0.00138037	27	27	27	asd_or_adhd	0.87275	1
11	89597016	ENST00000529293	AP005435.1-201	ENSG00000254558	RP11-81M19.3	-0.891615	-0.0969036	0.372599	0.0055542	0.010244	0.00448986	0.0174316	17	17	17	asd_or_adhd	0.87275	1
6	159057506	ENSG00000146425	DYNLT1	ENSG00000146425	DYNLT1	-0.891614	-0.0206737	0.3726	0.107691	0.153215	4.73949e-36	4.17435e-35	17	17	17	asd_or_adhd	0.87275	1
11	120196005	ENST00000531346	TMEM136-205	ENSG00000181264	TMEM136	-0.891614	-0.121142	0.3726	0.00328616	0.0199134	6.6772e-05	0.000327851	1	2	2	asd_or_adhd	0.87275	1
10	3108525	ENSG00000067057	PFKP	ENSG00000067057	PFKP	0.891535	0.027579	0.372642	0.0580402	0.0917425	3.59403e-21	1.91735e-20	78	98	98	asd_or_adhd	0.87275	1
14	93403259	ENST00000267615	ITPK1-201	ENSG00000100605	ITPK1	0.891511	0.0463646	0.372655	0.0240769	0.0513394	9.93928e-11	8.47412e-10	7	7	7	asd_or_adhd	0.87275	1
19	50010073	ENSG00000104870	FCGRT	ENSG00000104870	FCGRT	0.891446	0.0225354	0.37269	0.105112	0.143232	2.13884e-33	1.74256e-32	38	44	44	asd_or_adhd	0.87275	1
15	43477603	ENST00000569745	CCNDBP1-215	ENSG00000166946	CCNDBP1	-0.891419	-0.0511563	0.372704	0.021239	0.0137914	0.000858754	0.00366965	20	23	23	asd_or_adhd	0.87275	1
2	97749320	ENST00000272610	FAHD2B-201	ENSG00000144199	FAHD2B	0.891397	0.0258337	0.372716	0.115774	0.141101	1.47564e-28	3.12633e-27	18	18	18	asd_or_adhd	0.87275	1
9	132597725	ENST00000372429	USP20-203	ENSG00000136878	USP20	-0.891391	-0.0881655	0.37272	0.00677128	0.031193	5.9728e-07	3.67957e-06	10	10	10	asd_or_adhd	0.87275	1
2	85912298	ENST00000488945	GNLY-206	ENSG00000115523	GNLY	-0.891369	-0.0325684	0.372731	0.0466132	0.0843262	4.42113e-17	5.64026e-16	5	5	5	asd_or_adhd	0.87275	1
2	200625267	ENST00000416668	FTCDNL1-201	ENSG00000226124	FTCDNL1	-0.891287	-0.0125294	0.372775	0.345602	0.408621	1.35022e-99	1.98723e-97	51	53	53	asd_or_adhd	0.87275	1
12	95867857	ENST00000546753	METAP2-205	ENSG00000111142	METAP2	-0.891243	-0.0454417	0.372799	0.0194115	0.0343751	1.06166e-07	7.03126e-07	18	21	21	asd_or_adhd	0.87275	1
19	52196597	ENST00000573266	SPACA6-207	ENSG00000182310	SPACA6P	-0.891208	-0.0385546	0.372818	0.0346745	0.0609411	1.48386e-12	1.43763e-11	11	16	16	asd_or_adhd	0.87275	1
1	41445007	ENST00000372621	CTPS1-202	ENSG00000171793	CTPS1	0.891208	0.0319064	0.372818	0.0454943	0.0704678	2.68131e-14	2.90495e-13	17	19	19	asd_or_adhd	0.87275	1
1	89648181	ENST00000481397	GBP4-203	ENSG00000162654	GBP4	-0.891117	-0.0838123	0.372866	0.00737147	0.0196564	7.09262e-05	0.000347151	5	5	5	asd_or_adhd	0.87275	1
19	15751710	ENST00000221307	CYP4F3-201	ENSG00000186529	CYP4F3	0.891104	0.0126057	0.372873	0.311563	0.415668	1.68486e-102	2.68008e-100	29	29	29	asd_or_adhd	0.87275	1
13	41835469	ENST00000492827	MTRF1-208	ENSG00000120662	MTRF1	0.891049	0.103095	0.372903	0.00436241	0.0249429	7.37694e-06	4.04358e-05	2	2	2	asd_or_adhd	0.87275	1
21	34621020	ENST00000432231	AP000295.1-202	ENSG00000249624	AP000295.9	0.890995	0.0189228	0.372932	0.135046	0.172204	1.72885e-35	4.77934e-34	21	22	22	asd_or_adhd	0.87275	1
5	10236260	ENST00000508553	FAM173B-204	ENSG00000150756	FAM173B	-0.890854	-0.0525929	0.373008	0.0185472	0.0218293	2.94116e-05	0.000150708	24	27	27	asd_or_adhd	0.87275	1
13	24040710	ENSG00000232977	LINC00327	ENSG00000232977	LINC00327	-0.890854	-0.0238517	0.373008	0.0839483	0.138143	3.43543e-32	2.68556e-31	10	11	11	asd_or_adhd	0.87275	1
17	79667822	ENST00000573320	HGS-210	ENSG00000185359	HGS	0.890842	0.0820836	0.373014	0.00599005	0.0341993	1.44049e-07	9.43165e-07	2	2	2	asd_or_adhd	0.87275	1
10	115594488	ENST00000361384	DCLRE1A-201	ENSG00000198924	DCLRE1A	-0.89082	-0.051144	0.373026	0.0164577	0.0337333	1.97379e-07	1.27538e-06	20	24	24	asd_or_adhd	0.87275	1
6	170884383	ENSG00000071994	PDCD2	ENSG00000071994	PDCD2	0.890802	0.0362602	0.373036	0.0427483	0.0234773	3.04913e-06	7.74041e-06	37	44	44	asd_or_adhd	0.87275	1
6	45868045	ENSG00000112782	CLIC5	ENSG00000112782	CLIC5	-0.890783	-0.0207821	0.373046	0.115905	0.143405	9.22472e-34	7.6055e-33	67	76	76	asd_or_adhd	0.87275	1
10	51827721	ENST00000282633	WASHC2A-201	ENSG00000099290	FAM21A	0.890782	0.034695	0.373046	0.0492638	0.115109	1.71441e-23	2.95695e-22	21	24	24	asd_or_adhd	0.87275	1
1	186320555	ENST00000491783	TPR-207	ENSG00000047410	TPR	0.890706	0.0409699	0.373087	0.0278133	0.0511178	1.15242e-10	9.77277e-10	6	9	9	asd_or_adhd	0.872787	1
7	2393721	ENSG00000106263	EIF3B	ENSG00000106263	EIF3B	0.8905	0.0240387	0.373197	0.0827429	0.129074	3.67208e-30	2.6844e-29	9	9	9	asd_or_adhd	0.872943	1
10	95351444	ENSG00000138207	RBP4	ENSG00000138207	RBP4	-0.890483	-0.0637327	0.373207	0.0113833	0.0226549	4.61074e-06	1.15575e-05	23	23	23	asd_or_adhd	0.872943	1
12	31173697	ENSG00000245614	DDX11-AS1	ENSG00000245614	DDX11-AS1	-0.890441	-0.0370732	0.373229	0.0345352	0.0559155	2.80617e-13	1.07985e-12	16	17	17	asd_or_adhd	0.872943	1
15	42134027	ENST00000483748	PLA2G4B-204	ENSG00000243708	PLA2G4B	-0.890356	-0.0174647	0.373275	0.158734	0.214327	9.85326e-45	3.70547e-43	14	14	14	asd_or_adhd	0.872985	1
20	5892076	ENST00000378961	CHGB-201	ENSG00000089199	CHGB	0.890314	0.0521365	0.373298	0.017575	0.0304145	8.2047e-07	4.98112e-06	17	19	19	asd_or_adhd	0.872985	1
15	90617747	ENSG00000259291	ZNF710-AS1	ENSG00000259291	ZNF710-AS1	0.890225	0.0532919	0.373345	0.0156808	0.0206288	1.15203e-05	2.80299e-05	25	26	26	asd_or_adhd	0.873017	1
13	31710762	ENST00000435381	HSPH1-203	ENSG00000120694	HSPH1	0.890194	0.108805	0.373362	0.00483328	0.0113343	0.0027385	0.010964	11	14	14	asd_or_adhd	0.873017	1
2	191518451	ENST00000423376	NAB1-206	ENSG00000138386	NAB1	-0.890086	-0.0233896	0.37342	0.0861865	0.092913	9.35047e-19	1.29812e-17	38	41	41	asd_or_adhd	0.873039	1
22	31742875	ENST00000504184	LINC01521-201	ENSG00000213888	AC005003.1	0.890002	0.0350363	0.373465	0.0329725	0.0591647	3.44022e-12	3.25234e-11	12	12	12	asd_or_adhd	0.873039	1
17	19552064	ENST00000579855	ALDH3A2-219	ENSG00000072210	ALDH3A2	-0.889934	-0.0282784	0.373502	0.0644437	0.0814685	1.32458e-16	1.64116e-15	22	26	26	asd_or_adhd	0.873039	1
16	30759591	ENST00000563588	PHKG2-204	ENSG00000156873	PHKG2	-0.889865	-0.0438927	0.373539	0.0326311	0.0301117	7.91968e-07	4.81237e-06	22	22	22	asd_or_adhd	0.873039	1
10	13142173	ENST00000430081	OPTN-208	ENSG00000123240	OPTN	-0.889808	-0.0704798	0.373569	0.0112552	0.0259221	5.04169e-06	2.81474e-05	8	8	8	asd_or_adhd	0.873039	1
2	190306208	ENST00000427960	WDR75-202	ENSG00000115368	WDR75	0.889784	0.0277461	0.373582	0.0595813	0.0746399	2.32029e-15	2.68136e-14	75	77	77	asd_or_adhd	0.873039	1
1	20687072	ENST00000426428	LINC01141-203	ENSG00000236963	LINC01141	-0.889713	-0.0393765	0.37362	0.0261241	0.0134053	0.00111884	0.00471218	44	47	47	asd_or_adhd	0.873039	1
17	4704454	ENST00000571067	AC233723.1-202	ENSG00000262165	RP11-81A22.5	0.889703	0.0247707	0.373626	0.09115	0.125494	2.73678e-25	5.11996e-24	12	17	17	asd_or_adhd	0.873039	1
9	130493806	ENST00000472723	TOR2A-206	ENSG00000160404	TOR2A	-0.889692	-0.0833837	0.373631	0.00660947	0.0278876	2.30464e-06	1.33392e-05	4	6	6	asd_or_adhd	0.873039	1
7	36394805	ENST00000415803	KIAA0895-204	ENSG00000164542	KIAA0895	-0.889655	-0.0251323	0.373651	0.0934647	0.139146	2.46125e-28	5.1663e-27	34	35	35	asd_or_adhd	0.873039	1
15	40091233	ENST00000299092	GPR176-201	ENSG00000166073	GPR176	-0.88965	-0.0326694	0.373654	0.0413654	0.0554853	1.60773e-11	1.45102e-10	27	31	31	asd_or_adhd	0.873039	1
11	3108346	ENST00000478260	OSBPL5-208	ENSG00000021762	OSBPL5	-0.889576	-0.0484096	0.373693	0.0190334	0.0497283	1.64571e-10	1.37805e-09	8	8	8	asd_or_adhd	0.873039	1
17	79633394	ENSG00000185298	CCDC137	ENSG00000185298	CCDC137	-0.889567	-0.0260084	0.373699	0.071243	0.12598	1.57133e-29	1.1245e-28	11	12	12	asd_or_adhd	0.873039	1
13	115047400	ENST00000474056	UPF3A-203	ENSG00000169062	UPF3A	-0.88948	-0.0430219	0.373745	0.0265302	0.0447415	1.78093e-09	1.3763e-08	12	12	12	asd_or_adhd	0.873055	1
7	6617065	ENST00000396707	ZDHHC4-203	ENSG00000136247	ZDHHC4	-0.88946	-0.0264573	0.373756	0.0742366	0.0923984	1.31373e-18	1.8077e-17	35	40	40	asd_or_adhd	0.873055	1
5	179660143	ENSG00000050748	MAPK9	ENSG00000050748	MAPK9	0.889397	0.0240227	0.37379	0.0769828	0.116736	4.36257e-27	2.8889e-26	35	39	39	asd_or_adhd	0.873075	1
5	150310207	ENST00000520773	ZNF300P1-202	ENSG00000197083	ZNF300P1	-0.889175	-0.0129287	0.373909	0.359501	0.443042	1.31707e-112	2.5479e-110	23	23	23	asd_or_adhd	0.873151	1
7	102781796	ENST00000432746	AC007683.1-201	ENSG00000224415	RPL19P12	0.889087	0.0397851	0.373956	0.0346592	0.0335974	1.76275e-07	1.14469e-06	42	43	43	asd_or_adhd	0.873151	1
14	35343549	ENSG00000258738	AL121603.2	ENSG00000258738	AL121603.2	0.889056	0.124172	0.373973	0.00353606	0.0133794	0.000446791	0.000962443	4	4	4	asd_or_adhd	0.873151	1
2	175411869	ENST00000442996	AC010894.3-201	ENSG00000236449	AC018890.6	-0.888999	-0.114839	0.374003	0.00410646	0.0142261	0.000781905	0.00335777	4	4	4	asd_or_adhd	0.873151	1
18	51884955	ENST00000300091	C18orf54-201	ENSG00000166845	C18orf54	-0.888923	-0.0342317	0.374044	0.03942	0.0806179	2.80492e-16	3.41841e-15	6	6	6	asd_or_adhd	0.873151	1
19	44298461	ENST00000595680	AC115522.1-201	ENSG00000268601	AC115522.3	-0.888912	-0.0519855	0.37405	0.0166838	0.0312286	5.12191e-07	3.17725e-06	16	17	17	asd_or_adhd	0.873151	1
17	40704456	ENST00000590513	AC067852.2-201	ENSG00000266962	RP11-400F19.6	0.888904	0.0613864	0.374055	0.0114427	0.0197468	7.48146e-05	0.000365316	6	10	10	asd_or_adhd	0.873151	1
4	153690506	ENST00000304337	TIGD4-201	ENSG00000169989	TIGD4	-0.888863	-0.0365616	0.374077	0.0346051	0.0698932	2.61988e-14	2.84082e-13	7	9	9	asd_or_adhd	0.873151	1
7	107383414	ENST00000609979	AC002467.1-203	ENSG00000241764	AC002467.7	-0.888847	-0.0459837	0.374085	0.0220101	0.014138	0.000800159	0.003433	27	30	30	asd_or_adhd	0.873151	1
19	35447258	ENST00000404801	ZNF792-201	ENSG00000180884	ZNF792	-0.888835	-0.0385495	0.374092	0.0280324	0.052742	4.7112e-11	4.11857e-10	8	9	9	asd_or_adhd	0.873151	1
4	119810010	ENST00000429713	SYNPO2-202	ENSG00000172403	SYNPO2	-0.888806	-0.0439753	0.374108	0.0283439	0.0252902	6.25904e-06	3.46101e-05	39	43	43	asd_or_adhd	0.873151	1
4	88754121	ENST00000508016	MEPE-205	ENSG00000152595	MEPE	0.888764	0.0409571	0.37413	0.026977	0.0430717	3.39743e-09	2.56336e-08	41	41	41	asd_or_adhd	0.873151	1
16	68344967	ENST00000565356	PRMT7-214	ENSG00000132600	PRMT7	0.888724	0.0480383	0.374151	0.0191356	0.0340022	1.75591e-07	1.1405e-06	11	11	11	asd_or_adhd	0.873151	1
10	31495207	ENSG00000237036	ZEB1-AS1	ENSG00000237036	ZEB1-AS1	0.88868	0.0592247	0.374175	0.0160399	0.0218488	6.66915e-06	1.65538e-05	29	29	29	asd_or_adhd	0.873151	1
22	30116073	ENST00000216144	CABP7-201	ENSG00000100314	CABP7	-0.888586	-0.0573129	0.374226	0.015937	0.0210968	3.85213e-05	0.000194707	17	18	18	asd_or_adhd	0.87321	1
17	33738079	ENSG00000172123	SLFN12	ENSG00000172123	SLFN12	0.888441	0.0454514	0.374303	0.0260632	0.0519429	1.96834e-12	7.24841e-12	6	6	6	asd_or_adhd	0.873333	1
2	152214106	ENSG00000123610	TNFAIP6	ENSG00000123610	TNFAIP6	-0.888137	-0.0213929	0.374467	0.101407	0.154466	3.3408e-36	2.95539e-35	45	46	46	asd_or_adhd	0.873506	1
3	108308529	ENSG00000198919	DZIP3	ENSG00000198919	DZIP3	0.888115	0.0507623	0.374479	0.0174148	0.0359635	5.5963e-09	1.69498e-08	15	15	15	asd_or_adhd	0.873506	1
3	197784402	ENST00000435620	ANKRD18DP-202	ENSG00000226435	ANKRD18DP	-0.888094	-0.108339	0.37449	0.005705	0.0533625	4.0996e-11	3.60131e-10	6	9	9	asd_or_adhd	0.873506	1
7	99613204	ENSG00000106261	ZKSCAN1	ENSG00000106261	ZKSCAN1	0.888069	0.050237	0.374503	0.0194694	0.0359811	5.48615e-09	1.66308e-08	13	13	13	asd_or_adhd	0.873506	1
7	99699684	ENST00000422582	AP4M1-205	ENSG00000221838	AP4M1	-0.888069	-0.0191408	0.374504	0.129027	0.162956	4.51907e-33	1.13975e-31	23	24	24	asd_or_adhd	0.873506	1
15	101821715	ENSG00000131876	SNRPA1	ENSG00000131876	SNRPA1	-0.888019	-0.123544	0.374531	0.00380211	0.0130907	0.000515116	0.00110498	10	10	10	asd_or_adhd	0.87351	1
19	18668572	ENSG00000105700	KXD1	ENSG00000105700	KXD1	0.887873	0.061901	0.374609	0.013072	0.0291454	1.63504e-07	4.53012e-07	9	9	9	asd_or_adhd	0.873549	1
3	134196918	ENST00000511751	ANAPC13-205	ENSG00000129055	ANAPC13	-0.887822	-0.0173572	0.374636	0.152442	0.215595	1.99972e-45	7.71342e-44	39	39	39	asd_or_adhd	0.873549	1
20	60883011	ENSG00000130702	LAMA5	ENSG00000130702	LAMA5	-0.887821	-0.0363869	0.374637	0.0395791	0.0656936	2.12598e-15	9.05654e-15	17	20	20	asd_or_adhd	0.873549	1
16	58741035	ENSG00000125166	GOT2	ENSG00000125166	GOT2	0.8878	0.0248881	0.374648	0.06288	0.107428	8.22378e-25	5.03657e-24	23	24	24	asd_or_adhd	0.873549	1
8	9413424	ENST00000310430	TNKS-201	ENSG00000173273	TNKS	-0.8877	-0.024639	0.374702	0.0805954	0.0513915	1.00905e-10	8.60057e-10	62	64	64	asd_or_adhd	0.873616	1
16	56965960	ENSG00000051108	HERPUD1	ENSG00000051108	HERPUD1	0.887579	0.0401551	0.374767	0.0289662	0.0394583	1.02692e-09	3.23409e-09	15	15	15	asd_or_adhd	0.873708	1
5	122168051	ENST00000565823	AC008669.1-201	ENSG00000260686	CTB-36H16.2	0.887488	0.0371855	0.374816	0.0368707	0.0370723	4.51313e-08	3.09615e-07	53	60	60	asd_or_adhd	0.873716	1
11	126139089	ENST00000524751	FOXRED1-202	ENSG00000110074	FOXRED1	0.88748	0.0650356	0.374821	0.00724731	0.0230137	1.718e-05	9.05027e-05	9	9	9	asd_or_adhd	0.873716	1
2	120770581	ENST00000263713	EPB41L5-201	ENSG00000115109	EPB41L5	0.887285	0.0462261	0.374926	0.0206618	0.0370672	4.73297e-08	3.23869e-07	8	8	8	asd_or_adhd	0.873901	1
11	111759923	ENST00000494116	RPL37AP8-201	ENSG00000176343	RPL37AP8	-0.887214	-0.0780055	0.374964	0.00785006	0.0129192	0.0013722	0.00571166	8	8	8	asd_or_adhd	0.873916	1
10	104433488	ENST00000260746	ARL3-201	ENSG00000138175	ARL3	0.88718	0.0452635	0.374982	0.0280175	0.0274644	2.56176e-06	1.4753e-05	23	23	23	asd_or_adhd	0.873916	1
17	48585745	ENST00000323776	MYCBPAP-201	ENSG00000136449	MYCBPAP	-0.887116	-0.0717755	0.375016	0.00968794	0.0152872	0.000487712	0.00214995	5	6	6	asd_or_adhd	0.873937	1
4	8356817	ENST00000505448	AC104825.2-201	ENSG00000251615	RP11-774O3.3	0.887031	0.0158827	0.375062	0.224208	0.261881	1.0936e-56	5.78471e-55	42	43	43	asd_or_adhd	0.873978	1
4	146054801	ENST00000454497	OTUD4-202	ENSG00000164164	OTUD4	0.886989	0.0472397	0.375085	0.0205387	0.0184744	0.000129016	0.000612131	13	16	16	asd_or_adhd	0.873978	1
4	142142082	ENST00000515453	ZNF330-208	ENSG00000109445	ZNF330	0.886823	0.112877	0.375174	0.00352976	0.017707	0.000174488	0.000814274	4	4	4	asd_or_adhd	0.874049	1
17	5015227	ENST00000413077	AC012146.1-202	ENSG00000234327	AC012146.7	0.886804	0.0176744	0.375184	0.158855	0.182789	4.86302e-38	1.45909e-36	42	49	49	asd_or_adhd	0.874049	1
1	233511529	ENST00000366622	MAP3K21-201	ENSG00000143674	MLK4	0.886677	0.0244247	0.375253	0.07853	0.104721	4.49359e-21	6.97873e-20	27	28	28	asd_or_adhd	0.874049	1
19	13262789	ENST00000588173	IER2-203	ENSG00000160888	IER2	0.886672	0.0565191	0.375256	0.0171981	0.0107862	0.00345581	0.0136338	27	39	39	asd_or_adhd	0.874049	1
10	104005289	ENSG00000107862	GBF1	ENSG00000107862	GBF1	0.886655	0.0680555	0.375265	0.0164401	0.0186204	3.24542e-05	7.62119e-05	27	27	27	asd_or_adhd	0.874049	1
7	150382785	ENSG00000106560	GIMAP2	ENSG00000106560	GIMAP2	-0.886652	-0.047497	0.375266	0.0212455	0.0248568	1.4963e-06	3.87346e-06	29	34	34	asd_or_adhd	0.874049	1
16	58265061	ENSG00000103021	CCDC113	ENSG00000103021	CCDC113	0.886546	0.0144768	0.375323	0.267016	0.308711	1.2815e-80	3.03385e-79	42	45	45	asd_or_adhd	0.874123	1
5	112197029	ENST00000445150	SRP19-202	ENSG00000153037	SRP19	-0.886434	-0.163878	0.375384	0.00192464	0.0135538	0.00105184	0.00444467	5	5	5	asd_or_adhd	0.874205	1
14	36007558	ENSG00000174373	RALGAPA1	ENSG00000174373	RALGAPA1	0.886297	0.0248098	0.375457	0.0798456	0.110744	1.10199e-25	6.96107e-25	35	36	36	asd_or_adhd	0.874242	1
19	22115760	ENST00000599916	ZNF208-204	ENSG00000160321	ZNF208	0.886264	0.024824	0.375475	0.0867938	0.120622	3.14201e-24	5.59343e-23	25	27	27	asd_or_adhd	0.874242	1
18	47309875	ENST00000587994	ACAA2-205	ENSG00000167315	ACAA2	0.886264	0.0354119	0.375475	0.0486487	0.0709591	1.55422e-14	1.70892e-13	14	18	18	asd_or_adhd	0.874242	1
3	52855007	ENST00000485894	ITIH4-213	ENSG00000055955	ITIH4	0.886207	0.0893978	0.375506	0.00546081	0.0109878	0.00322504	0.0127832	6	7	7	asd_or_adhd	0.874255	1
17	1541434	ENST00000570902	SCARF1-204	ENSG00000074660	SCARF1	-0.886092	-0.0350521	0.375568	0.0400579	0.0509247	1.12043e-10	9.51782e-10	35	41	41	asd_or_adhd	0.87434	1
1	87595457	ENST00000490006	LINC01140-207	ENSG00000267272	LINC01140	0.885944	0.0348704	0.375648	0.0432335	0.0749815	3.59894e-15	4.11551e-14	22	31	31	asd_or_adhd	0.87442	1
17	56769967	ENST00000486827	RAD51C-210	ENSG00000108384	RAD51C	0.885912	0.011325	0.375665	0.342937	0.364025	2.58196e-85	2.76619e-83	51	58	58	asd_or_adhd	0.87442	1
2	242295712	ENST00000373287	FARP2-202	ENSG00000006607	FARP2	0.88579	0.0424542	0.375731	0.0305888	0.0480999	4.11295e-10	3.3417e-09	24	27	27	asd_or_adhd	0.87442	1
1	156278805	ENST00000368262	CCT3-206	ENSG00000163468	CCT3	-0.885752	-0.0320536	0.375751	0.0462068	0.0726269	8.33365e-15	9.31579e-14	27	29	29	asd_or_adhd	0.87442	1
1	156278805	ENST00000368261	CCT3-205	ENSG00000163468	CCT3	-0.885752	-0.0320536	0.375751	0.0462068	0.0738635	5.28433e-15	5.97876e-14	27	29	29	asd_or_adhd	0.87442	1
6	55299167	ENSG00000146151	HMGCLL1	ENSG00000146151	HMGCLL1	-0.885748	-0.0129184	0.375754	0.293606	0.376901	5.9304e-104	2.30378e-102	77	77	77	asd_or_adhd	0.87442	1
18	319361	ENSG00000158270	COLEC12	ENSG00000158270	COLEC12	0.885591	0.0291704	0.375838	0.0622374	0.106404	1.39133e-24	8.44176e-24	83	105	105	asd_or_adhd	0.8745	1
16	31129018	ENST00000539683	KAT8-205	ENSG00000103510	KAT8	-0.885547	-0.0491205	0.375862	0.0229726	0.0149084	0.000576704	0.00251608	26	27	27	asd_or_adhd	0.8745	1
1	114241506	ENSG00000232450	AL133517.1	ENSG00000232450	AL133517.1	-0.885525	-0.0935345	0.375873	0.00578306	0.0110682	0.00138722	0.00288619	6	6	6	asd_or_adhd	0.8745	1
9	38571355	ENST00000399703	ANKRD18A-201	ENSG00000180071	ANKRD18A	-0.88546	-0.0151904	0.375909	0.196151	0.251347	1.38783e-54	6.93138e-53	30	44	44	asd_or_adhd	0.8745	1
3	52002526	ENSG00000114779	ABHD14B	ENSG00000114779	ABHD14B	-0.885449	-0.071639	0.375914	0.0123265	0.0188186	3.09384e-05	7.27516e-05	12	13	13	asd_or_adhd	0.8745	1
12	6977361	ENST00000462761	TPI1-203	ENSG00000111669	TPI1	-0.885355	-0.0619737	0.375965	0.0135008	0.0339041	1.77866e-07	1.15451e-06	4	4	4	asd_or_adhd	0.87456	1
16	770975	ENST00000569529	FAM173A-207	ENSG00000103254	FAM173A	-0.885248	-0.237296	0.376023	0.000817558	0.4052	3.39962e-100	5.10525e-98	6	16	16	asd_or_adhd	0.874634	1
8	75262679	ENST00000524366	GDAP1-208	ENSG00000104381	GDAP1	0.885184	0.0728759	0.376058	0.00896106	0.0336738	1.73809e-07	1.1295e-06	2	2	2	asd_or_adhd	0.874638	1
13	42622889	ENST00000261491	DGKH-201	ENSG00000102780	DGKH	0.885148	0.0495855	0.376077	0.0182332	0.032218	3.62433e-07	2.27986e-06	21	21	21	asd_or_adhd	0.874638	1
19	6729925	ENST00000264080	GPR108-201	ENSG00000125734	GPR108	-0.885105	-0.213538	0.3761	0.00129293	0.014398	0.000703288	0.00303724	1	3	3	asd_or_adhd	0.874638	1
5	179660594	ENST00000455781	MAPK9-208	ENSG00000050748	MAPK9	0.884933	0.0307114	0.376193	0.0510154	0.068797	4.80608e-14	5.13474e-13	21	23	23	asd_or_adhd	0.874795	1
6	109761966	ENSG00000135587	SMPD2	ENSG00000135587	SMPD2	0.884607	0.0197665	0.376369	0.119447	0.130557	1.40259e-30	1.04207e-29	51	60	60	asd_or_adhd	0.875079	1
5	34158226	ENST00000607051	AC139792.1-201	ENSG00000271771	RP11-1250I15.3	0.88458	0.0866351	0.376383	0.00649747	0.0168679	0.00024384	0.0011172	8	9	9	asd_or_adhd	0.875079	1
14	50575351	ENST00000395860	VCPKMT-202	ENSG00000100483	VCPKMT	-0.884567	-0.0325581	0.37639	0.040426	0.0780945	8.38809e-16	9.95436e-15	15	16	16	asd_or_adhd	0.875079	1
7	44423190	ENST00000460110	NUDCD3-203	ENSG00000015676	NUDCD3	-0.884448	-0.0418183	0.376455	0.0259932	0.0313735	5.2048e-07	3.22596e-06	21	27	27	asd_or_adhd	0.875169	1
10	71907045	ENSG00000079332	SAR1A	ENSG00000079332	SAR1A	-0.884333	-0.017174	0.376516	0.164048	0.224055	1.77046e-54	2.47598e-53	27	27	27	asd_or_adhd	0.875227	1
21	47706298	ENST00000339195	YBEY-202	ENSG00000182362	YBEY	-0.884308	-0.0167366	0.37653	0.18128	0.250293	1.11599e-53	5.43882e-52	28	30	30	asd_or_adhd	0.875227	1
17	31254928	ENST00000394642	TMEM98-202	ENSG00000006042	TMEM98	0.884074	0.0241699	0.376656	0.094126	0.125847	2.45792e-25	4.60508e-24	31	33	33	asd_or_adhd	0.875256	1
14	74538581	ENST00000556852	ALDH6A1-207	ENSG00000119711	ALDH6A1	0.884043	0.0651612	0.376673	0.011673	0.0233706	1.53003e-05	8.10972e-05	7	7	7	asd_or_adhd	0.875256	1
5	179233408	ENST00000514093	SQSTM1-215	ENSG00000161011	SQSTM1	0.883936	0.035637	0.376731	0.0460983	0.0170744	0.000229301	0.00105463	57	63	63	asd_or_adhd	0.875256	1
4	86396267	ENSG00000138639	ARHGAP24	ENSG00000138639	ARHGAP24	-0.883781	-0.0684347	0.376814	0.0107612	0.0130918	0.000520801	0.00111708	25	27	27	asd_or_adhd	0.875256	1
1	109756540	ENSG00000031698	SARS	ENSG00000031698	SARS	0.883779	0.0490873	0.376816	0.0180359	0.0409812	5.09781e-10	1.63537e-09	11	11	11	asd_or_adhd	0.875256	1
22	42470255	ENST00000321753	FAM109B-201	ENSG00000177096	FAM109B	0.883772	0.0213622	0.37682	0.0940672	0.105606	3.39591e-21	5.30561e-20	46	48	48	asd_or_adhd	0.875256	1
5	176981825	ENSG00000272459	AC139795.3	ENSG00000272459	AC139795.3	-0.883699	-0.0570808	0.376859	0.0129031	0.030569	9.39658e-08	2.63769e-07	12	12	12	asd_or_adhd	0.875256	1
3	38495342	ENSG00000114739	ACVR2B	ENSG00000114739	ACVR2B	0.883664	0.0335764	0.376878	0.0452434	0.0517607	2.17347e-12	7.98064e-12	38	40	40	asd_or_adhd	0.875256	1
19	35168594	ENST00000423823	ZNF302-201	ENSG00000089335	ZNF302	-0.88362	-0.054191	0.376901	0.0143688	0.029169	1.37864e-06	8.18251e-06	14	18	18	asd_or_adhd	0.875256	1
12	51488666	ENST00000549867	TFCP2-205	ENSG00000135457	TFCP2	-0.883583	-0.0966093	0.376922	0.0054896	0.0225884	1.93409e-05	0.00010126	9	9	9	asd_or_adhd	0.875256	1
14	75563373	ENST00000555537	NEK9-206	ENSG00000119638	NEK9	-0.883563	-0.0494224	0.376932	0.0140523	0.0129484	0.00136798	0.00569623	18	21	21	asd_or_adhd	0.875256	1
1	247460714	ENST00000294753	ZNF496-201	ENSG00000162714	ZNF496	0.883481	0.0309031	0.376976	0.0532887	0.0839135	4.6556e-17	5.92915e-16	15	15	15	asd_or_adhd	0.875256	1
14	65381133	ENST00000548752	CHURC1-202	ENSG00000258289	CHURC1	-0.883472	-0.0358446	0.376981	0.0314977	0.0562774	1.17991e-11	1.0742e-10	21	21	21	asd_or_adhd	0.875256	1
8	135524817	ENST00000517307	ZFAT-203	ENSG00000066827	ZFAT	-0.883464	-0.0726073	0.376985	0.00907258	0.0177961	0.00017098	0.000798957	10	10	10	asd_or_adhd	0.875256	1
21	46191194	ENST00000491513	UBE2G2-209	ENSG00000184787	UBE2G2	-0.883437	-0.111432	0.377	0.00379534	0.0216433	3.10349e-05	0.00015854	1	1	1	asd_or_adhd	0.875256	1
18	77797387	ENST00000591514	AC090360.1-203	ENSG00000267127	RP11-795F19.5	-0.883417	-0.0629769	0.377011	0.0140445	0.0127873	0.00148243	0.00613963	16	19	19	asd_or_adhd	0.875256	1
17	48561390	ENST00000513650	RSAD1-207	ENSG00000136444	RSAD1	-0.883392	-0.0929539	0.377025	0.00603172	0.0139774	0.000879058	0.00375225	9	11	11	asd_or_adhd	0.875256	1
19	52392477	ENSG00000198093	ZNF649	ENSG00000198093	ZNF649	0.883389	0.0157858	0.377026	0.19185	0.240751	2.70744e-59	4.19639e-58	37	45	45	asd_or_adhd	0.875256	1
3	45959396	ENST00000296137	FYCO1-201	ENSG00000163820	FYCO1	0.883353	0.047155	0.377046	0.0244627	0.027538	2.69882e-06	1.55017e-05	14	14	14	asd_or_adhd	0.875256	1
1	217600334	ENSG00000092978	GPATCH2	ENSG00000092978	GPATCH2	-0.883349	-0.0521605	0.377048	0.0185589	0.0268697	5.78918e-07	1.54694e-06	34	35	35	asd_or_adhd	0.875256	1
17	15994878	ENST00000395848	NCOR1-202	ENSG00000141027	NCOR1	0.883216	0.0549201	0.37712	0.0181984	0.0210545	4.18259e-05	0.000210403	26	27	27	asd_or_adhd	0.875304	1
19	38123389	ENST00000392144	ZFP30-202	ENSG00000120784	ZFP30	-0.883107	-0.0807411	0.377179	0.00833738	0.0127999	0.00145353	0.00602811	11	11	11	asd_or_adhd	0.875304	1
1	47011316	ENSG00000162456	KNCN	ENSG00000162456	KNCN	-0.883102	-0.0365474	0.377181	0.0325594	0.0317553	5.44078e-08	1.55091e-07	31	32	32	asd_or_adhd	0.875304	1
19	20451078	ENSG00000231205	ZNF826P	ENSG00000231205	ZNF826P	-0.883081	-0.0371551	0.377193	0.0361589	0.041862	3.38444e-10	1.09695e-09	47	54	54	asd_or_adhd	0.875304	1
1	113161795	ENSG00000116489	CAPZA1	ENSG00000116489	CAPZA1	-0.883077	-0.0485704	0.377195	0.0184752	0.0311007	7.58463e-08	2.14253e-07	14	14	14	asd_or_adhd	0.875304	1
9	70483468	ENST00000377384	CBWD5-012	ENSG00000147996	CBWD5	0.882854	0.0493334	0.377315	0.022494	0.0329545	2.31372e-07	1.48496e-06	16	16	16	asd_or_adhd	0.875446	1
7	158523686	ENST00000251527	ESYT2-201	ENSG00000117868	ESYT2	-0.882826	-0.019527	0.377331	0.12363	0.163274	1.44239e-33	3.71505e-32	57	61	61	asd_or_adhd	0.875446	1
10	74127098	ENST00000476605	MICU1-205	ENSG00000107745	MICU1	-0.882778	-0.0377223	0.377356	0.0390803	0.055025	2.21989e-11	1.98591e-10	25	25	25	asd_or_adhd	0.875446	1
16	3589033	ENSG00000167984	NLRC3	ENSG00000167984	NLRC3	-0.882777	-0.0253503	0.377357	0.0574664	0.0605643	1.58433e-14	6.46815e-14	36	42	42	asd_or_adhd	0.875446	1
2	99410309	ENSG00000196872	KIAA1211L	ENSG00000196872	KIAA1211L	-0.882669	-0.0599862	0.377415	0.0125915	0.0114688	0.00118691	0.00248011	17	18	18	asd_or_adhd	0.875522	1
1	179051316	ENST00000472001	TOR3A-205	ENSG00000186283	TOR3A	-0.882577	-0.0318156	0.377465	0.0452605	0.0894488	4.40411e-18	5.89884e-17	8	8	8	asd_or_adhd	0.875554	1
10	126677507	ENST00000309035	CTBP2-201	ENSG00000175029	CTBP2	-0.882462	-0.0796385	0.377527	0.00846523	0.0130998	0.00119444	0.00501224	10	11	11	asd_or_adhd	0.875554	1
2	27262229	ENST00000460665	TMEM214-208	ENSG00000119777	TMEM214	-0.882453	-0.0925989	0.377532	0.00561631	0.013977	0.000863116	0.00368704	8	11	11	asd_or_adhd	0.875554	1
6	19802395	ENSG00000228412	AL022068.1	ENSG00000228412	AL022068.1	-0.882416	-0.0159991	0.377552	0.193215	0.256598	1.11767e-63	1.89477e-62	36	40	40	asd_or_adhd	0.875554	1
4	9269345	ENSG00000248933	USP17L22	ENSG00000248933	USP17L22	0.882326	0.0175663	0.3776	0.185898	0.243304	5.14125e-60	8.09579e-59	17	19	19	asd_or_adhd	0.875554	1
11	43859499	ENST00000534053	HSD17B12-210	ENSG00000149084	HSD17B12	0.882317	0.0378147	0.377605	0.0270168	0.0113503	0.00274693	0.0109948	57	62	62	asd_or_adhd	0.875554	1
3	57611184	ENSG00000174839	DENND6A	ENSG00000174839	DENND6A	0.882238	0.0583937	0.377648	0.0139546	0.0203231	1.40303e-05	3.38806e-05	10	10	10	asd_or_adhd	0.875554	1
1	155640188	ENST00000443231	YY1AP1-217	ENSG00000163374	YY1AP1	0.882224	0.0264929	0.377656	0.0685053	0.10009	4.72325e-20	6.97939e-19	21	21	21	asd_or_adhd	0.875554	1
3	66312019	ENST00000484768	SLC25A26-206	ENSG00000144741	SLC25A26	-0.882139	-0.0866629	0.377702	0.00570555	0.0175243	0.000194389	0.000902487	3	3	3	asd_or_adhd	0.875554	1
6	49431091	ENSG00000031691	CENPQ	ENSG00000031691	CENPQ	-0.882131	-0.0104058	0.377706	0.43099	0.486407	3.64238e-151	3.07234e-149	20	20	20	asd_or_adhd	0.875554	1
18	21178890	ENSG00000154065	ANKRD29	ENSG00000154065	ANKRD29	-0.88213	-0.0201916	0.377707	0.119165	0.122169	1.57755e-28	1.09516e-27	48	65	65	asd_or_adhd	0.875554	1
20	61733557	ENST00000433161	HAR1A-201	ENSG00000225978	HAR1A	-0.881986	-0.0126784	0.377784	0.323859	0.432523	5.0759e-108	8.97665e-106	36	50	50	asd_or_adhd	0.875607	1
21	47556176	ENSG00000160282	FTCD	ENSG00000160282	FTCD	-0.881954	-0.0114682	0.377802	0.337637	0.391353	2.78975e-110	1.22141e-108	49	51	51	asd_or_adhd	0.875607	1
3	48198636	ENSG00000164045	CDC25A	ENSG00000164045	CDC25A	-0.881924	-0.0270331	0.377818	0.0668354	0.110855	1.33282e-25	8.38408e-25	8	8	8	asd_or_adhd	0.875607	1
7	102781796	ENSG00000224415	AC007683.1	ENSG00000224415	AC007683.1	0.881891	0.0889034	0.377836	0.00598638	0.0157335	0.000140391	0.000313882	6	6	6	asd_or_adhd	0.875607	1
3	56591247	ENST00000341455	CCDC66-202	ENSG00000180376	CCDC66	0.881832	0.0411371	0.377868	0.0256757	0.03752	3.00643e-08	2.09858e-07	14	15	15	asd_or_adhd	0.875607	1
3	40355293	ENSG00000223797	ENTPD3-AS1	ENSG00000223797	ENTPD3-AS1	-0.881806	-0.0180758	0.377882	0.128598	0.145258	8.76955e-34	7.23765e-33	24	33	33	asd_or_adhd	0.875607	1
1	9160364	ENSG00000180758	GPR157	ENSG00000180758	GPR157	-0.881579	-0.060632	0.378004	0.0144924	0.03269	3.34126e-08	9.65788e-08	18	19	19	asd_or_adhd	0.875834	1
2	242350360	ENST00000485051	FARP2-218	ENSG00000006607	FARP2	0.881468	0.060634	0.378064	0.0123183	0.0182737	0.00010574	0.000507319	14	15	15	asd_or_adhd	0.875907	1
8	1316808	ENSG00000260721	AF067845.1	ENSG00000260721	AF067845.1	-0.881314	-0.0350587	0.378148	0.046504	0.0426037	2.26872e-10	7.43924e-10	57	63	63	asd_or_adhd	0.875907	1
17	80887301	ENST00000576677	TBCD-222	ENSG00000141556	TBCD	-0.881305	-0.0394995	0.378153	0.0311984	0.0460598	9.97685e-10	7.86022e-09	13	18	18	asd_or_adhd	0.875907	1
1	152285935	ENST00000392688	FLG-AS1-202	ENSG00000237975	FLG-AS1	-0.881297	-0.0122411	0.378157	0.362228	0.421805	3.06691e-104	4.99507e-102	68	74	74	asd_or_adhd	0.875907	1
4	25162285	ENST00000512921	AC104662.2-201	ENSG00000038210	PI4K2B	0.881287	0.0504766	0.378163	0.030276	0.0351486	9.0745e-08	6.04564e-07	23	27	27	asd_or_adhd	0.875907	1
5	70220922	ENST00000506163	SMN1-204	ENSG00000172062	SMN1	-0.881145	-0.0489106	0.37824	0.0270695	0.0430004	3.47723e-09	2.62067e-08	22	29	29	asd_or_adhd	0.87598	1
15	90931450	ENSG00000140575	IQGAP1	ENSG00000140575	IQGAP1	0.881135	0.0118529	0.378245	0.311125	0.390336	1.36754e-108	5.7878e-107	21	22	22	asd_or_adhd	0.87598	1
20	10002620	ENSG00000227906	SNAP25-AS1	ENSG00000227906	SNAP25-AS1	-0.881059	-0.0246083	0.378286	0.0826332	0.104248	5.54564e-24	3.30003e-23	59	66	66	asd_or_adhd	0.876005	1
1	92495539	ENST00000370383	EPHX4-201	ENSG00000172031	EPHX4	0.881005	0.0314398	0.378315	0.0499661	0.0745282	3.70476e-15	4.23215e-14	29	29	29	asd_or_adhd	0.876005	1
22	23492300	ENST00000420895	RAB36-203	ENSG00000100228	RAB36	-0.880914	-0.0735198	0.378364	0.0086651	0.014782	0.000626052	0.00272039	16	17	17	asd_or_adhd	0.876005	1
12	104510855	ENSG00000120837	NFYB	ENSG00000120837	NFYB	0.880898	0.0380898	0.378373	0.0276766	0.0525177	1.86743e-12	6.88416e-12	21	21	21	asd_or_adhd	0.876005	1
5	150560613	ENSG00000198624	CCDC69	ENSG00000198624	CCDC69	0.880796	0.02395	0.378428	0.0764222	0.0684418	4.16384e-16	1.82767e-15	70	78	78	asd_or_adhd	0.876005	1
1	6521211	ENSG00000215788	TNFRSF25	ENSG00000215788	TNFRSF25	0.880794	0.0363687	0.378429	0.0370497	0.0725241	6.9074e-17	3.13812e-16	13	15	15	asd_or_adhd	0.876005	1
5	150310207	ENSG00000197083	ZNF300P1	ENSG00000197083	ZNF300P1	-0.880743	-0.0115776	0.378457	0.436431	0.535275	6.64659e-176	8.18074e-174	13	13	13	asd_or_adhd	0.876005	1
17	6546635	ENSG00000108590	MED31	ENSG00000108590	MED31	0.880631	0.0291086	0.378518	0.0570523	0.0560084	2.90797e-13	1.1176e-12	41	49	49	asd_or_adhd	0.876005	1
3	125247702	ENSG00000144909	OSBPL11	ENSG00000144909	OSBPL11	-0.880607	-0.0177865	0.378531	0.155821	0.207566	3.08256e-50	3.89135e-49	32	33	33	asd_or_adhd	0.876005	1
5	68889300	ENST00000513959	GTF2H2C-213	ENSG00000183474	GTF2H2C	-0.880565	-0.0301543	0.378553	0.0624556	0.077496	5.91819e-16	7.08304e-15	40	54	54	asd_or_adhd	0.876005	1
5	43577744	ENST00000606697	NNT-AS1-206	ENSG00000248092	NNT-AS1	-0.880557	-0.041442	0.378558	0.0248169	0.0250441	6.75495e-06	3.7199e-05	36	37	37	asd_or_adhd	0.876005	1
2	242749407	ENST00000413820	AC131097.3-201	ENSG00000224272	AC114730.3	-0.880555	-0.139707	0.378559	0.00250651	0.327695	1.36046e-74	1.15237e-72	12	30	30	asd_or_adhd	0.876005	1
9	33673502	ENST00000532280	PTENP1-202	ENSG00000237984	PTENP1	-0.880507	-0.0513537	0.378585	0.0180945	0.0293025	1.0333e-06	6.20436e-06	24	24	24	asd_or_adhd	0.876007	1
19	57702869	ENST00000600531	ZNF264-206	ENSG00000083844	ZNF264	0.880438	0.0707116	0.378622	0.00841946	0.0144924	0.000684839	0.0029632	13	13	13	asd_or_adhd	0.876017	1
1	156374056	ENST00000498346	C1orf61-225	ENSG00000125462	C1orf61	0.880399	0.128743	0.378643	0.00336634	0.0164741	0.000284135	0.00129101	4	4	4	asd_or_adhd	0.876017	1
6	2836342	ENST00000476896	SERPINB1-204	ENSG00000021355	SERPINB1	-0.880315	-0.0516651	0.378688	0.019056	0.0374522	3.7309e-08	2.57909e-07	6	7	7	asd_or_adhd	0.876017	1
15	42841026	ENST00000568876	HAUS2-208	ENSG00000137814	HAUS2	0.880312	0.0314455	0.378691	0.0473404	0.0707847	2.06464e-14	2.25505e-13	14	14	14	asd_or_adhd	0.876017	1
17	76126851	ENSG00000167895	TMC8	ENSG00000167895	TMC8	0.880252	0.149594	0.378723	0.00313838	0.0241121	2.20983e-06	5.65923e-06	7	14	14	asd_or_adhd	0.876033	1
6	99930138	ENST00000329966	USP45-202	ENSG00000123552	USP45	0.88018	0.0180601	0.378762	0.18293	0.218076	3.03315e-46	1.20188e-44	39	40	40	asd_or_adhd	0.876057	1
17	6524250	ENST00000572235	KIAA0753-206	ENSG00000198920	KIAA0753	0.880085	0.0933062	0.378813	0.00590826	0.0147988	0.000578066	0.00252177	11	11	11	asd_or_adhd	0.876057	1
12	121647660	ENSG00000135124	P2RX4	ENSG00000135124	P2RX4	0.879992	0.0135162	0.378864	0.249646	0.271271	7.97347e-69	1.53147e-67	52	59	59	asd_or_adhd	0.876057	1
2	20097630	ENST00000431392	TTC32-203	ENSG00000183891	TTC32	0.879985	0.0376681	0.378867	0.0315388	0.0527422	5.66317e-11	4.91924e-10	23	26	26	asd_or_adhd	0.876057	1
11	10673651	ENST00000531308	MRVI1-210	ENSG00000072952	MRVI1	-0.879958	-0.0343183	0.378882	0.0443041	0.0415166	5.9485e-09	4.40487e-08	37	39	39	asd_or_adhd	0.876057	1
16	47188298	ENST00000320640	ITFG1-201	ENSG00000129636	ITFG1	-0.879953	-0.0314195	0.378885	0.0314767	0.012657	0.00147634	0.00611668	28	31	31	asd_or_adhd	0.876057	1
4	122250469	ENST00000394427	QRFPR-202	ENSG00000186867	QRFPR	-0.879879	-0.0331664	0.378925	0.0492676	0.0216317	3.35024e-05	0.000170497	86	89	89	asd_or_adhd	0.876091	1
5	177168295	ENST00000503909	FAM153A-207	ENSG00000170074	FAM153A	0.879776	0.100837	0.37898	0.00507941	0.0129867	0.00123687	0.00518096	16	18	18	asd_or_adhd	0.876162	1
3	48282590	ENST00000354698	ZNF589-201	ENSG00000164048	ZNF589	0.8796	0.0576146	0.379076	0.014871	0.037071	4.59521e-08	3.14929e-07	3	3	3	asd_or_adhd	0.876287	1
1	150597098	ENST00000513281	ENSA-214	ENSG00000143420	ENSA	0.879572	0.0353333	0.379091	0.0515693	0.0163629	0.00030283	0.00137061	47	53	53	asd_or_adhd	0.876287	1
6	135376171	ENSG00000232876	AL353596.1	ENSG00000232876	AL353596.1	0.879536	0.0144275	0.379111	0.198749	0.25108	1.1349e-62	1.87395e-61	29	29	29	asd_or_adhd	0.876287	1
17	48627761	ENST00000513618	SPATA20-223	ENSG00000006282	SPATA20	0.879421	0.058256	0.379173	0.0142236	0.018297	0.000128595	0.000610266	16	22	22	asd_or_adhd	0.876373	1
4	44624354	ENST00000332990	YIPF7-201	ENSG00000177752	YIPF7	0.879307	0.0649666	0.379235	0.0103767	0.0235993	1.37978e-05	7.35027e-05	8	9	9	asd_or_adhd	0.87641	1
2	220362333	ENST00000601508	AC053503.5-201	ENSG00000268603	RP11-316O14.1	-0.879251	-0.0655609	0.379265	0.0138047	0.0352146	8.69236e-08	5.80021e-07	5	6	6	asd_or_adhd	0.87641	1
5	68927790	ENSG00000250138	AC139495.3	ENSG00000250138	AC139495.3	-0.879226	-0.0411128	0.379279	0.0248585	0.141371	5.51402e-33	4.42368e-32	31	50	50	asd_or_adhd	0.87641	1
3	9424600	ENST00000484006	THUMPD3-209	ENSG00000134077	THUMPD3	-0.879204	-0.049687	0.37929	0.0188618	0.0323641	3.37978e-07	2.13285e-06	14	16	16	asd_or_adhd	0.87641	1
2	113993113	ENST00000422956	PAX8-AS1-202	ENSG00000189223	PAX8-AS1	0.879154	0.0105148	0.379318	0.409655	0.484832	3.98114e-128	1.0498e-125	39	40	40	asd_or_adhd	0.876415	1
18	70203919	ENST00000581425	CBLN2-204	ENSG00000141668	CBLN2	-0.879059	-0.0883371	0.379369	0.00668792	0.0216783	3.29145e-05	0.000167649	4	4	4	asd_or_adhd	0.876461	1
2	174939738	ENST00000428402	OLA1-206	ENSG00000138430	OLA1	-0.879024	-0.0176078	0.379388	0.160006	0.197437	4.31842e-41	1.42289e-39	66	68	68	asd_or_adhd	0.876461	1
21	37692090	ENST00000608391	AP000692.2-201	ENSG00000273199	AP000692.10	-0.878924	-0.0852738	0.379443	0.00684615	0.0240192	9.42717e-06	5.11612e-05	5	5	5	asd_or_adhd	0.876528	1
1	76190376	ENST00000525881	ACADM-207	ENSG00000117054	ACADM	0.878843	0.0162697	0.379487	0.152639	0.188928	7.51485e-39	2.31591e-37	29	31	31	asd_or_adhd	0.87653	1
19	8585674	ENST00000338257	MYO1F-201	ENSG00000142347	MYO1F	0.878829	0.105118	0.379494	0.00588803	0.0200208	6.36429e-05	0.00031332	2	4	4	asd_or_adhd	0.87653	1
2	242749920	ENST00000407683	NEU4-205	ENSG00000204099	NEU4	0.878503	0.0604833	0.379671	0.00822673	0.0309399	6.27818e-07	3.85858e-06	29	42	42	asd_or_adhd	0.876753	1
16	87336490	ENST00000567970	C16orf95-205	ENSG00000260456	C16orf95	-0.8785	-0.0620758	0.379672	0.00919911	0.0277005	2.44231e-06	1.41027e-05	5	7	7	asd_or_adhd	0.876753	1
1	166864948	ENST00000414590	ILDR2-202	ENSG00000237096	RP4-782G3.1	-0.878363	-0.0460777	0.379747	0.0235887	0.0446625	1.92361e-09	1.48307e-08	10	10	10	asd_or_adhd	0.876753	1
14	65002623	ENSG00000126803	HSPA2	ENSG00000126803	HSPA2	-0.878332	-0.0440208	0.379764	0.026112	0.0276395	3.82657e-07	1.03524e-06	22	23	23	asd_or_adhd	0.876753	1
16	4475861	ENST00000355296	DNAJA3-202	ENSG00000103423	DNAJA3	-0.87829	-0.0202812	0.379787	0.1157	0.180225	3.80111e-37	1.10529e-35	16	16	16	asd_or_adhd	0.876753	1
2	96914254	ENST00000258439	TMEM127-201	ENSG00000135956	TMEM127	-0.878185	-0.0839192	0.379843	0.00764183	0.0436086	2.49694e-09	1.90569e-08	9	14	14	asd_or_adhd	0.876753	1
1	40204573	ENST00000372830	PPIE-203	ENSG00000084072	PPIE	0.87818	0.0185824	0.379846	0.143509	0.174878	5.80771e-36	1.632e-34	37	39	39	asd_or_adhd	0.876753	1
2	172290761	ENST00000375255	DCAF17-202	ENSG00000115827	DCAF17	0.87797	0.112865	0.37996	0.00376653	0.0171747	0.000209641	0.000968731	3	3	3	asd_or_adhd	0.876753	1
22	35653445	ENSG00000100281	HMGXB4	ENSG00000100281	HMGXB4	0.877959	0.0675571	0.379966	0.00984698	0.0263218	6.29538e-07	1.6783e-06	13	13	13	asd_or_adhd	0.876753	1
19	47249303	ENST00000318584	FKRP-201	ENSG00000181027	FKRP	-0.877908	-0.0349375	0.379994	0.0298671	0.0371134	4.78501e-08	3.27279e-07	25	34	34	asd_or_adhd	0.876753	1
17	18057368	ENST00000445289	MYO15A-205	ENSG00000091536	MYO15A	-0.877889	-0.109127	0.380004	0.00403174	0.0142004	0.000744443	0.00320497	3	3	3	asd_or_adhd	0.876753	1
5	53813593	ENST00000381410	SNX18-203	ENSG00000178996	SNX18	0.877859	0.0265413	0.38002	0.0708265	0.0961603	1.61692e-19	2.32945e-18	17	17	17	asd_or_adhd	0.876753	1
5	71515355	ENST00000457646	MRPS27-202	ENSG00000113048	MRPS27	-0.877835	-0.0720239	0.380033	0.00927656	0.0104595	0.00399121	0.0156023	11	18	18	asd_or_adhd	0.876753	1
2	128146706	ENST00000433673	AC068282.1-201	ENSG00000236682	AC068282.3	0.877832	0.00865393	0.380035	0.590355	0.659803	5.91961e-222	1.87315e-218	27	28	28	asd_or_adhd	0.876753	1
17	8924859	ENSG00000065320	NTN1	ENSG00000065320	NTN1	0.877799	0.0469895	0.380053	0.0236625	0.0163843	0.000103247	0.000233258	38	42	42	asd_or_adhd	0.876753	1
5	176237478	ENSG00000113763	UNC5A	ENSG00000113763	UNC5A	-0.877714	-0.0572454	0.380099	0.0159131	0.011172	0.00129372	0.00269747	30	35	35	asd_or_adhd	0.876753	1
13	45915480	ENST00000517509	TPT1-AS1-205	ENSG00000170919	TPT1-AS1	0.877672	0.039487	0.380122	0.0306184	0.0640445	3.01418e-13	3.05211e-12	17	17	17	asd_or_adhd	0.876753	1
14	75519924	ENSG00000119640	ACYP1	ENSG00000119640	ACYP1	-0.877632	-0.0389824	0.380144	0.0310478	0.0375408	2.60308e-09	8.03849e-09	26	27	27	asd_or_adhd	0.876753	1
9	4553386	ENSG00000106686	SPATA6L	ENSG00000106686	SPATA6L	-0.877562	-0.0173842	0.380181	0.172924	0.230795	1.03333e-57	1.54067e-56	41	48	48	asd_or_adhd	0.876753	1
16	2255491	ENST00000565717	MLST8-223	ENSG00000167965	MLST8	0.87756	0.0719675	0.380182	0.0096973	0.03657	5.8507e-08	3.97286e-07	6	8	8	asd_or_adhd	0.876753	1
15	81071684	ENSG00000103888	CEMIP	ENSG00000103888	CEMIP	0.877479	0.0204307	0.380226	0.0859906	0.130354	2.93605e-30	2.15287e-29	12	15	15	asd_or_adhd	0.876753	1
9	140459001	ENST00000472113	DPH7-206	ENSG00000148399	DPH7	0.877455	0.0432839	0.380239	0.0232538	0.0300617	9.28811e-07	5.60698e-06	14	18	18	asd_or_adhd	0.876753	1
6	83602117	ENSG00000118420	UBE3D	ENSG00000118420	UBE3D	0.877386	0.0647493	0.380277	0.0104903	0.0145708	0.000235368	0.000517421	6	6	6	asd_or_adhd	0.876753	1
19	44298461	ENSG00000268601	AC115522.1	ENSG00000268601	AC115522.1	-0.877381	-0.0595459	0.38028	0.012378	0.0289897	2.0311e-07	5.5998e-07	11	12	12	asd_or_adhd	0.876753	1
13	46626983	ENST00000606991	CPB2-AS1-204	ENSG00000235903	CPB2-AS1	-0.877379	-0.00982692	0.380281	0.516653	0.606708	5.93322e-188	6.18458e-185	28	30	30	asd_or_adhd	0.876753	1
3	14984291	ENST00000424349	FGD5-AS1-202	ENSG00000225733	FGD5-AS1	0.877365	0.01683	0.380289	0.178075	0.219751	5.51097e-46	2.16148e-44	49	57	57	asd_or_adhd	0.876753	1
3	186499569	ENST00000577781	AC112907.3-201	ENSG00000263826	RP11-573D15.9	0.87709	0.0818682	0.380438	0.00705872	0.0297007	1.02464e-06	6.1561e-06	2	2	2	asd_or_adhd	0.876753	1
4	106067032	ENSG00000168769	TET2	ENSG00000168769	TET2	-0.877057	-0.0537142	0.380456	0.0182257	0.0262143	6.72229e-07	1.78757e-06	15	15	15	asd_or_adhd	0.876753	1
15	50150435	ENST00000558498	ATP8B4-206	ENSG00000104043	ATP8B4	0.87705	0.0711163	0.380459	0.0087659	0.0112928	0.00278751	0.0111497	12	14	14	asd_or_adhd	0.876753	1
17	55938965	ENST00000584746	CUEDC1-212	ENSG00000180891	CUEDC1	0.877025	0.0743234	0.380473	0.0092815	0.0106949	0.00336482	0.013295	15	16	16	asd_or_adhd	0.876753	1
12	48877023	ENST00000548364	C12orf54-203	ENSG00000177627	C12orf54	0.87702	0.0719299	0.380476	0.00836308	0.0159516	0.000374233	0.00167623	9	10	10	asd_or_adhd	0.876753	1
1	205538013	ENSG00000174514	MFSD4A	ENSG00000174514	MFSD4A	-0.876998	-0.0204327	0.380488	0.112046	0.146312	3.83941e-34	3.19827e-33	32	35	35	asd_or_adhd	0.876753	1
20	1290619	ENSG00000125775	SDCBP2	ENSG00000125775	SDCBP2	-0.87698	-0.0228257	0.380498	0.095572	0.122336	5.72372e-29	4.02211e-28	36	46	46	asd_or_adhd	0.876753	1
14	28733596	ENST00000550043	BNIP3P1-202	ENSG00000197358	BNIP3P1	-0.876974	-0.0539699	0.380501	0.0184171	0.0104666	0.00403572	0.0157637	36	37	37	asd_or_adhd	0.876753	1
9	86322509	ENSG00000254473	AL354920.1	ENSG00000254473	AL354920.1	-0.876973	-0.024343	0.380501	0.0787926	0.119615	5.58191e-28	3.79318e-27	21	21	21	asd_or_adhd	0.876753	1
16	90038994	ENSG00000223959	AFG3L1P	ENSG00000223959	AFG3L1P	-0.876944	-0.0338895	0.380517	0.0439213	0.0486513	1.34873e-11	4.74644e-11	19	20	20	asd_or_adhd	0.876753	1
3	156257929	ENST00000265044	SSR3-201	ENSG00000114850	SSR3	0.876926	0.0298378	0.380527	0.0509232	0.0994153	5.08643e-20	7.49855e-19	10	11	11	asd_or_adhd	0.876753	1
12	48152361	ENST00000547002	SLC48A1-205	ENSG00000211584	SLC48A1	-0.876829	-0.0591222	0.38058	0.0134623	0.0125588	0.00162978	0.00671346	17	18	18	asd_or_adhd	0.876816	1
15	62144588	ENSG00000129003	VPS13C	ENSG00000129003	VPS13C	0.876448	0.0268086	0.380787	0.0617121	0.0886878	1.62813e-20	8.48684e-20	35	37	37	asd_or_adhd	0.876894	1
22	21333751	ENSG00000099949	LZTR1	ENSG00000099949	LZTR1	0.876406	0.0262901	0.38081	0.0770598	0.122667	2.03048e-28	1.40313e-27	8	10	10	asd_or_adhd	0.876894	1
9	95607874	ENST00000395505	ZNF484-203	ENSG00000127081	ZNF484	-0.876403	-0.0235652	0.380811	0.0768322	0.0974872	1.53432e-19	2.2126e-18	19	20	20	asd_or_adhd	0.876894	1
19	19909598	ENST00000545006	ZNF506-204	ENSG00000081665	ZNF506	0.876375	0.00936213	0.380826	0.513179	0.590718	2.39025e-178	1.97924e-175	13	14	14	asd_or_adhd	0.876894	1
17	18506602	ENST00000445752	CCDC144B-202	ENSG00000154874	CCDC144B	0.87634	0.0201875	0.380845	0.159254	0.208484	1.07625e-43	3.8985e-42	33	41	41	asd_or_adhd	0.876894	1
6	125597032	ENST00000609021	HDDC2-208	ENSG00000111906	HDDC2	0.876333	0.0256918	0.380849	0.0778767	0.127275	1.14479e-25	2.17474e-24	7	7	7	asd_or_adhd	0.876894	1
2	70408782	ENST00000457952	C2orf42-210	ENSG00000115998	C2orf42	-0.876292	-0.140518	0.380871	0.00231811	0.0100053	0.00473387	0.0183243	2	2	2	asd_or_adhd	0.876894	1
1	244998958	ENST00000391839	COX20-202	ENSG00000203667	COX20	-0.876265	-0.0191422	0.380886	0.155477	0.209447	4.41487e-44	1.61905e-42	5	5	5	asd_or_adhd	0.876894	1
2	97878464	ENST00000421946	ANKRD36-202	ENSG00000135976	ANKRD36	-0.876251	-0.00952853	0.380894	0.484119	0.53077	6.10644e-149	2.44813e-146	43	46	46	asd_or_adhd	0.876894	1
21	34619079	ENSG00000249624	AP000295.1	ENSG00000249624	AP000295.1	0.876174	0.0130843	0.380935	0.280311	0.333272	9.4845e-88	2.63599e-86	28	30	30	asd_or_adhd	0.876894	1
5	71403061	ENSG00000131711	MAP1B	ENSG00000131711	MAP1B	-0.876169	-0.0406473	0.380938	0.028628	0.0525864	1.25698e-12	4.67953e-12	9	9	9	asd_or_adhd	0.876894	1
17	59470818	ENST00000590421	TBX2-AS1-203	ENSG00000267280	RP11-332H18.4	0.876167	0.0257348	0.380939	0.0736889	0.0983872	7.45004e-20	1.09068e-18	12	17	17	asd_or_adhd	0.876894	1
20	29521637	ENST00000454331	RP4-610C12.3-001	ENSG00000225490	RP4-610C12.3	0.876161	0.0231099	0.380942	0.090233	0.12369	4.70383e-25	8.6844e-24	24	27	27	asd_or_adhd	0.876894	1
10	123748689	ENSG00000138162	TACC2	ENSG00000138162	TACC2	0.876092	0.0297677	0.38098	0.0555499	0.0818191	6.21989e-19	3.07225e-18	33	35	35	asd_or_adhd	0.876923	1
1	213179881	ENST00000460337	ANGEL2-203	ENSG00000174606	ANGEL2	0.875837	0.0491707	0.381119	0.0186577	0.0462764	8.10862e-10	6.42892e-09	6	6	6	asd_or_adhd	0.877049	1
5	140053491	ENST00000504366	HARS-208	ENSG00000170445	HARS	-0.875808	-0.0287045	0.381134	0.0607219	0.0971101	8.61925e-20	1.25687e-18	13	13	13	asd_or_adhd	0.877049	1
15	32907691	ENST00000361627	ARHGAP11A-201	ENSG00000198826	ARHGAP11A	-0.875753	-0.0363955	0.381165	0.0374122	0.0652818	1.96117e-13	2.0109e-12	31	35	35	asd_or_adhd	0.877049	1
3	48298077	ENST00000454212	ZNF589-206	ENSG00000164048	ZNF589	-0.875735	-0.0202137	0.381174	0.11801	0.175729	5.98062e-36	1.67846e-34	10	10	10	asd_or_adhd	0.877049	1
12	48543392	ENST00000539528	ASB8-211	ENSG00000177981	ASB8	0.875661	0.0656056	0.381215	0.0115849	0.0276053	2.4677e-06	1.42428e-05	13	13	13	asd_or_adhd	0.877049	1
17	3379296	ENST00000263080	ASPA-201	ENSG00000108381	ASPA	-0.875626	-0.025671	0.381233	0.0745399	0.123739	4.70541e-25	8.6855e-24	23	29	29	asd_or_adhd	0.877049	1
14	102368194	ENST00000561006	PPP2R5C-232	ENSG00000078304	PPP2R5C	0.875467	0.0565311	0.38132	0.0148202	0.0367949	5.18152e-08	3.53335e-07	2	2	2	asd_or_adhd	0.877049	1
19	45909467	ENSG00000117877	CD3EAP	ENSG00000117877	CD3EAP	0.875393	0.0264603	0.38136	0.072535	0.0949163	4.16777e-22	2.30604e-21	33	37	37	asd_or_adhd	0.877049	1
1	94350761	ENSG00000023909	GCLM	ENSG00000023909	GCLM	-0.875383	-0.0109561	0.381365	0.359715	0.390589	1.02367e-110	4.52288e-109	43	44	44	asd_or_adhd	0.877049	1
14	76452123	ENST00000555305	IFT43-209	ENSG00000119650	IFT43	0.875322	0.0400389	0.381399	0.0267091	0.051385	7.47146e-11	6.43635e-10	13	14	14	asd_or_adhd	0.877049	1
9	95947225	ENST00000432730	WNK2-205	ENSG00000165238	WNK2	-0.875312	-0.0340876	0.381404	0.0436773	0.0382789	2.75131e-08	1.92703e-07	42	45	45	asd_or_adhd	0.877049	1
1	19923477	ENST00000486890	MINOS1-207	ENSG00000173436	MINOS1	0.875283	0.0225479	0.38142	0.0883822	0.144846	2.57975e-29	5.64923e-28	22	26	26	asd_or_adhd	0.877049	1
17	33736621	ENST00000590824	AC060766.1-201	ENSG00000267102	RP11-686D22.7	0.875264	0.0676542	0.38143	0.0216784	0.013583	0.00105186	0.00444467	44	49	49	asd_or_adhd	0.877049	1
1	224301789	ENSG00000143756	FBXO28	ENSG00000143756	FBXO28	0.875256	0.0252324	0.381435	0.0857775	0.127808	1.13583e-29	8.15984e-29	16	16	16	asd_or_adhd	0.877049	1
11	1756443	ENST00000482459	IFITM10-203	ENSG00000244242	IFITM10	0.875247	0.117025	0.381439	0.00429517	0.0112695	0.00279871	0.0111919	9	11	11	asd_or_adhd	0.877049	1
6	135813390	ENST00000531527	AHI1-214	ENSG00000135541	AHI1	0.875187	0.0780397	0.381472	0.00733966	0.011735	0.00227136	0.00918967	7	9	9	asd_or_adhd	0.877049	1
22	17518176	ENST00000609596	CECR7-203	ENSG00000237438	CECR7	0.875144	0.00940006	0.381495	0.510798	0.605237	9.44546e-187	9.73113e-184	22	30	30	asd_or_adhd	0.877049	1
19	53206863	ENST00000602162	ZNF611-219	ENSG00000213020	ZNF611	-0.875136	-0.0844387	0.3815	0.0066863	0.0293606	1.16795e-06	6.97504e-06	2	2	2	asd_or_adhd	0.877049	1
7	75137075	ENST00000418756	PMS2P3-202	ENSG00000127957	PMS2P3	-0.875099	-0.0582896	0.38152	0.0146253	0.0401878	1.21985e-08	8.80774e-08	10	13	13	asd_or_adhd	0.877049	1
19	58433799	ENST00000600989	ZNF418-210	ENSG00000196724	ZNF418	-0.87506	-0.0352065	0.381541	0.0425489	0.0490527	2.48129e-10	2.05271e-09	28	34	34	asd_or_adhd	0.877049	1
1	85015289	ENST00000370630	CTBS-202	ENSG00000117151	CTBS	0.874848	0.0246242	0.381657	0.0845932	0.0946745	5.2181e-19	7.34555e-18	46	49	49	asd_or_adhd	0.877218	1
7	107384142	ENSG00000105879	CBLL1	ENSG00000105879	CBLL1	-0.874815	-0.0728365	0.381675	0.00923336	0.0272728	4.56439e-07	1.2281e-06	5	5	5	asd_or_adhd	0.877218	1
19	16842006	ENST00000438489	NWD1-202	ENSG00000188039	NWD1	0.874651	0.0233692	0.381764	0.104592	0.12697	1.33575e-25	2.53153e-24	48	62	62	asd_or_adhd	0.877218	1
12	79978654	ENST00000328827	PAWR-201	ENSG00000177425	PAWR	0.874643	0.0310183	0.381768	0.0605285	0.0999513	4.38519e-20	6.4896e-19	22	24	24	asd_or_adhd	0.877218	1
9	131684562	ENST00000421063	PHYHD1-207	ENSG00000175287	PHYHD1	0.874602	0.018976	0.381791	0.131619	0.185694	2.47928e-38	7.50741e-37	26	26	26	asd_or_adhd	0.877218	1
2	128383572	ENSG00000272789	AC010976.2	ENSG00000272789	AC010976.2	0.874529	0.0522994	0.38183	0.0188477	0.0359259	5.82249e-09	1.76061e-08	23	24	24	asd_or_adhd	0.877218	1
1	228870824	ENST00000366691	RHOU-201	ENSG00000116574	RHOU	-0.874461	-0.0561174	0.381867	0.015135	0.0222838	2.23747e-05	0.00011623	13	15	15	asd_or_adhd	0.877218	1
3	55499743	ENSG00000114251	WNT5A	ENSG00000114251	WNT5A	0.874419	0.032442	0.38189	0.0490965	0.0395969	1.01091e-09	3.18495e-09	52	56	56	asd_or_adhd	0.877218	1
22	21823437	ENST00000536718	TMEM191C-212	ENSG00000206140	TMEM191C	-0.874401	-0.336374	0.3819	0.000518789	0.0317973	3.45656e-07	2.1782e-06	1	3	3	asd_or_adhd	0.877218	1
21	40547514	ENST00000411828	PSMG1-203	ENSG00000183527	PSMG1	0.874395	0.0316812	0.381903	0.047682	0.0695608	3.32046e-14	3.57468e-13	27	27	27	asd_or_adhd	0.877218	1
5	175344876	ENST00000432305	THOC3-202	ENSG00000051596	THOC3	0.874365	0.149277	0.38192	0.00244634	0.0468904	5.85889e-10	4.70885e-09	12	18	18	asd_or_adhd	0.877218	1
1	110279552	ENST00000486823	GSTM3-204	ENSG00000134202	GSTM3	-0.874286	-0.0155926	0.381963	0.188951	0.262784	5.09771e-57	2.71922e-55	14	20	20	asd_or_adhd	0.877218	1
17	14207171	ENST00000583262	AC005224.4-201	ENSG00000266709	RP11-214O1.2	-0.874233	-0.0520661	0.381991	0.0191389	0.0516177	9.29613e-11	7.94335e-10	9	9	9	asd_or_adhd	0.877218	1
19	29281719	ENSG00000267799	MAN1A2P1	ENSG00000267799	MAN1A2P1	-0.874147	-0.0223759	0.382038	0.104319	0.105326	3.05915e-24	1.8317e-23	82	89	89	asd_or_adhd	0.877218	1
20	61448414	ENST00000343916	COL9A3-201	ENSG00000092758	COL9A3	0.874132	0.09353	0.382046	0.0055664	0.0166467	0.000263427	0.0012016	13	23	23	asd_or_adhd	0.877218	1
18	43304149	ENST00000415427	SLC14A1-203	ENSG00000141469	SLC14A1	-0.874103	-0.0306989	0.382062	0.0676738	0.0435751	2.50325e-09	1.91017e-08	79	87	87	asd_or_adhd	0.877218	1
11	3108346	ENSG00000021762	OSBPL5	ENSG00000021762	OSBPL5	-0.874078	-0.0266435	0.382076	0.0654249	0.106938	6.21518e-25	3.82e-24	33	40	40	asd_or_adhd	0.877218	1
5	178977559	ENSG00000176783	RUFY1	ENSG00000176783	RUFY1	-0.873989	-0.0318196	0.382124	0.0473842	0.0790886	2.08476e-18	1.00908e-17	23	23	23	asd_or_adhd	0.877218	1
14	95657868	ENST00000556441	CLMN-206	ENSG00000165959	CLMN	-0.873969	-0.0889806	0.382135	0.00773305	0.017203	0.000220672	0.00101731	5	5	5	asd_or_adhd	0.877218	1
2	135676395	ENST00000295238	CCNT2-202	ENSG00000082258	CCNT2	-0.873955	-0.0455482	0.382143	0.0252672	0.0509929	9.80349e-11	8.36156e-10	3	3	3	asd_or_adhd	0.877218	1
1	223711349	ENSG00000203697	CAPN8	ENSG00000203697	CAPN8	0.873903	0.0410597	0.382171	0.0295492	0.0571248	1.0095e-13	3.96567e-13	14	14	14	asd_or_adhd	0.877218	1
2	221315400	ENSG00000236451	AC067956.1	ENSG00000236451	AC067956.1	-0.873902	-0.0152574	0.382172	0.187676	0.211023	8.10333e-51	1.03213e-49	81	91	91	asd_or_adhd	0.877218	1
17	42985018	ENST00000591880	GFAP-220	ENSG00000131095	GFAP	0.873839	0.0275694	0.382206	0.055457	0.0767389	5.30711e-16	6.37407e-15	23	23	23	asd_or_adhd	0.877238	1
19	37597636	ENSG00000196967	ZNF585A	ENSG00000196967	ZNF585A	0.873689	0.0464886	0.382287	0.0211029	0.0257621	8.58047e-07	2.26373e-06	18	21	21	asd_or_adhd	0.877363	1
14	101012359	ENST00000554747	BEGAIN-207	ENSG00000183092	BEGAIN	-0.873617	-0.0421982	0.382327	0.0271212	0.0431727	2.87012e-09	2.17999e-08	18	20	20	asd_or_adhd	0.877363	1
1	60280458	ENSG00000134709	HOOK1	ENSG00000134709	HOOK1	-0.873544	-0.0400692	0.382367	0.0254216	0.05929	5.77105e-14	2.29472e-13	9	9	9	asd_or_adhd	0.877363	1
12	22216707	ENSG00000111728	ST8SIA1	ENSG00000111728	ST8SIA1	-0.873482	-0.022204	0.3824	0.0901456	0.12088	2.9706e-28	2.03761e-27	38	42	42	asd_or_adhd	0.877363	1
16	56659387	ENST00000306061	MT1E-201	ENSG00000169715	MT1E	0.873378	0.0259311	0.382457	0.0811479	0.0715957	1.09723e-14	1.21855e-13	39	49	49	asd_or_adhd	0.877363	1
14	104378637	ENST00000555030	C14orf2-210	ENSG00000156411	C14orf2	-0.873338	-0.0122653	0.382479	0.254966	0.334215	3.04533e-76	2.6982e-74	28	37	37	asd_or_adhd	0.877363	1
12	6980099	ENST00000524270	SPSB2-205	ENSG00000111671	SPSB2	0.873327	0.0293466	0.382485	0.057548	0.0893188	5.68031e-18	7.56473e-17	7	9	9	asd_or_adhd	0.877363	1
8	56962597	ENST00000435260	AC046176.1-201	ENSG00000236814	RP11-446E9.1	0.87331	0.0200684	0.382494	0.114655	0.123011	3.47149e-25	6.44817e-24	64	67	67	asd_or_adhd	0.877363	1
1	113060421	ENST00000608357	AL354760.1-201	ENSG00000273483	RP4-671G15.2	0.873307	0.0607671	0.382496	0.0120738	0.0181433	0.000142653	0.000673191	18	21	21	asd_or_adhd	0.877363	1
3	40498831	ENST00000396203	RPL14-202	ENSG00000188846	RPL14	-0.873152	-0.0226988	0.38258	0.0913659	0.143958	3.70852e-29	8.07319e-28	11	11	11	asd_or_adhd	0.877363	1
5	108083523	ENSG00000151422	FER	ENSG00000151422	FER	-0.873149	-0.0383061	0.382582	0.0342311	0.0441075	1.00055e-10	3.3431e-10	30	33	33	asd_or_adhd	0.877363	1
2	106468238	ENST00000393349	NCK2-203	ENSG00000071051	NCK2	-0.873144	-0.0343205	0.382584	0.0354748	0.0464398	7.67321e-10	6.09844e-09	29	29	29	asd_or_adhd	0.877363	1
12	122652285	ENSG00000158113	LRRC43	ENSG00000158113	LRRC43	-0.873094	-0.0367722	0.382612	0.037594	0.04526	6.90509e-11	2.33042e-10	23	24	24	asd_or_adhd	0.877363	1
1	217028384	ENST00000477799	ESRRG-217	ENSG00000196482	ESRRG	-0.873088	-0.0635898	0.382615	0.0176728	0.0216772	3.27616e-05	0.000166918	24	26	26	asd_or_adhd	0.877363	1
7	92234235	ENST00000265734	CDK6-201	ENSG00000105810	CDK6	0.873002	0.0452078	0.382662	0.0214715	0.0447527	1.61555e-09	1.25319e-08	5	5	5	asd_or_adhd	0.877413	1
10	104240552	ENST00000494549	ACTR1A-206	ENSG00000138107	ACTR1A	0.872848	0.0151674	0.382746	0.230346	0.26319	2.96019e-57	1.59245e-55	24	24	24	asd_or_adhd	0.877511	1
9	136895427	ENST00000303407	BRD3-201	ENSG00000169925	BRD3	-0.872751	-0.0166141	0.382799	0.177596	0.272308	2.37169e-59	1.35395e-57	22	22	22	asd_or_adhd	0.877511	1
7	72707497	ENSG00000205578	POM121B	ENSG00000205578	POM121B	-0.872686	-0.0155262	0.382834	0.178641	0.221342	2.55582e-54	3.55165e-53	35	47	47	asd_or_adhd	0.877511	1
10	71857979	ENSG00000042286	AIFM2	ENSG00000042286	AIFM2	0.872672	0.0143647	0.382842	0.237481	0.309249	2.28782e-80	5.40034e-79	20	22	22	asd_or_adhd	0.877511	1
8	42329857	ENST00000524237	SLC20A2-214	ENSG00000168575	SLC20A2	0.872658	0.0846463	0.382849	0.00601829	0.0212671	3.5319e-05	0.000179402	3	4	4	asd_or_adhd	0.877511	1
13	37581115	ENST00000481013	EXOSC8-206	ENSG00000120699	EXOSC8	0.872645	0.0405786	0.382857	0.0277377	0.0603729	1.98228e-12	1.90594e-11	6	6	6	asd_or_adhd	0.877511	1
13	45915648	ENST00000524062	TPT1-AS1-220	ENSG00000170919	TPT1-AS1	-0.872585	-0.0288231	0.382889	0.0538805	0.0937366	4.75332e-19	6.70086e-18	6	6	6	asd_or_adhd	0.877527	1
19	19103158	ENST00000452918	SUGP2-203	ENSG00000064607	SUGP2	0.872414	0.0459696	0.382982	0.0212393	0.040381	8.5366e-09	6.23846e-08	15	15	15	asd_or_adhd	0.877683	1
8	68864353	ENST00000288368	PREX2-201	ENSG00000046889	PREX2	0.872338	0.0328422	0.383024	0.0413033	0.0457179	1.193e-09	9.34087e-09	39	43	43	asd_or_adhd	0.87772	1
6	139094657	ENSG00000024862	CCDC28A	ENSG00000024862	CCDC28A	-0.872242	-0.0253022	0.383076	0.0847306	0.0582939	9.61356e-14	3.78312e-13	81	93	93	asd_or_adhd	0.877723	1
8	104152938	ENSG00000164929	BAALC	ENSG00000164929	BAALC	-0.872222	-0.0116884	0.383087	0.295356	0.321385	2.04278e-84	5.29893e-83	104	113	113	asd_or_adhd	0.877723	1
6	2765648	ENSG00000124535	WRNIP1	ENSG00000124535	WRNIP1	-0.872034	-0.039309	0.38319	0.0302805	0.0554241	3.39468e-13	1.30031e-12	14	14	14	asd_or_adhd	0.877723	1
7	45139699	ENST00000361278	TBRG4-202	ENSG00000136270	TBRG4	-0.871977	-0.0163617	0.383221	0.182137	0.244384	1.21156e-52	5.73734e-51	10	10	10	asd_or_adhd	0.877723	1
21	47556693	ENST00000446405	FTCD-205	ENSG00000160282	FTCD	0.871951	0.0551248	0.383235	0.0156602	0.0274236	2.46493e-06	1.42286e-05	39	39	39	asd_or_adhd	0.877723	1
7	36429415	ENSG00000011426	ANLN	ENSG00000011426	ANLN	0.871945	0.0252022	0.383239	0.0703328	0.0889856	1.23398e-20	6.46299e-20	41	44	44	asd_or_adhd	0.877723	1
13	41400485	ENST00000432905	TPTE2P5-202	ENSG00000168852	TPTE2P5	0.871775	0.0290409	0.383331	0.0552971	0.0548184	2.39914e-11	2.14065e-10	37	41	41	asd_or_adhd	0.877723	1
10	45950035	ENST00000453424	MARCH8-204	ENSG00000165406	2021-03-08	-0.871768	-0.0306725	0.383335	0.0525216	0.0881778	7.73924e-18	1.0242e-16	18	18	18	asd_or_adhd	0.877723	1
16	57188112	ENST00000567439	FAM192A-218	ENSG00000172775	FAM192A	-0.871748	-0.0560104	0.383346	0.0119604	0.0273606	2.86557e-06	1.64115e-05	16	16	16	asd_or_adhd	0.877723	1
11	124746738	ENST00000525482	ROBO3-205	ENSG00000154134	ROBO3	-0.871698	-0.0477214	0.383373	0.0243034	0.029009	1.40313e-06	8.32165e-06	33	34	34	asd_or_adhd	0.877723	1
1	65713902	ENSG00000116675	DNAJC6	ENSG00000116675	DNAJC6	-0.871676	-0.0312217	0.383385	0.0475837	0.0585945	6.76265e-14	2.68017e-13	24	24	24	asd_or_adhd	0.877723	1
13	44947801	ENSG00000151778	SERP2	ENSG00000151778	SERP2	-0.871649	-0.0896061	0.3834	0.00439298	0.0179553	4.69412e-05	0.000108907	1	1	1	asd_or_adhd	0.877723	1
10	80828792	ENSG00000108175	ZMIZ1	ENSG00000108175	ZMIZ1	0.871602	0.039668	0.383425	0.0187965	0.0220091	5.69514e-06	1.41962e-05	22	25	25	asd_or_adhd	0.877723	1
16	1494935	ENST00000563642	CLCN7-205	ENSG00000103249	CLCN7	0.87159	0.06889	0.383432	0.01091	0.0240906	9.03196e-06	4.91035e-05	13	15	15	asd_or_adhd	0.877723	1
8	142188220	ENST00000517985	DENND3-204	ENSG00000105339	DENND3	-0.871561	-0.0971895	0.383448	0.00505404	0.0156533	0.000410736	0.00183066	2	3	3	asd_or_adhd	0.877723	1
12	2038368	ENST00000418006	LINC00940-201	ENSG00000235049	LINC00940	0.871535	0.0545684	0.383462	0.0236554	0.0241619	1.15254e-05	6.19297e-05	31	41	41	asd_or_adhd	0.877723	1
15	80672219	ENST00000559008	AC016705.2-202	ENSG00000259495	RP11-210M15.2	0.871497	0.0341796	0.383483	0.0393718	0.0679194	6.62984e-14	7.01385e-13	10	10	10	asd_or_adhd	0.877723	1
19	22115760	ENSG00000160321	ZNF208	ENSG00000160321	ZNF208	0.871482	0.0121288	0.383491	0.320993	0.363312	2.88371e-99	1.02757e-97	58	66	66	asd_or_adhd	0.877723	1
19	4769154	ENST00000588711	MIR7-3HG-203	ENSG00000176840	MIR7-3HG	0.871444	0.0161495	0.383512	0.180469	0.256331	4.30435e-55	2.183e-53	22	24	24	asd_or_adhd	0.877723	1
5	130581186	ENSG00000158985	CDC42SE2	ENSG00000158985	CDC42SE2	-0.871407	-0.0294329	0.383532	0.0742302	0.0733755	3.07922e-17	1.42033e-16	42	47	47	asd_or_adhd	0.877723	1
1	203059782	ENSG00000163485	ADORA1	ENSG00000163485	ADORA1	0.871289	0.042074	0.383596	0.0254788	0.0604465	3.09748e-14	1.24643e-13	12	13	13	asd_or_adhd	0.877757	1
4	95373038	ENST00000437932	PDLIM5-206	ENSG00000163110	PDLIM5	0.871235	0.0239591	0.383626	0.079074	0.0976142	1.4644e-19	2.11487e-18	53	55	55	asd_or_adhd	0.877757	1
17	74539925	ENST00000591317	PRCD-209	ENSG00000214140	PRCD	0.871199	0.052185	0.383646	0.0188037	0.0302329	8.66382e-07	5.24584e-06	18	25	25	asd_or_adhd	0.877757	1
2	128146706	ENSG00000236682	AC068282.1	ENSG00000236682	AC068282.1	0.871194	0.00861003	0.383648	0.588723	0.658667	1.10592e-255	5.03383e-253	20	21	21	asd_or_adhd	0.877757	1
14	105515728	ENSG00000183484	GPR132	ENSG00000183484	GPR132	-0.871118	-0.0473814	0.38369	0.0215757	0.022932	3.42433e-06	8.66645e-06	26	42	42	asd_or_adhd	0.87779	1
8	16959952	ENST00000519866	MICU3-205	ENSG00000155970	MICU3	-0.871062	-0.0322527	0.38372	0.0432999	0.0777826	8.04619e-16	9.56015e-15	16	17	17	asd_or_adhd	0.87779	1
16	29086163	ENSG00000103472	RRN3P2	ENSG00000103472	RRN3P2	0.870968	0.0194189	0.383772	0.119537	0.161666	5.17632e-38	4.80098e-37	16	20	20	asd_or_adhd	0.87779	1
5	121647049	ENSG00000064692	SNCAIP	ENSG00000064692	SNCAIP	-0.870944	-0.0296145	0.383785	0.0507367	0.0244098	1.98148e-06	5.08793e-06	56	69	69	asd_or_adhd	0.87779	1
6	34845555	ENST00000361288	TAF11-201	ENSG00000064995	TAF11	-0.870936	-0.0292895	0.383789	0.0577444	0.0954189	3.39035e-19	4.80258e-18	8	9	9	asd_or_adhd	0.87779	1
16	21854807	ENST00000518761	NPIPB4-204	ENSG00000185864	NPIPB4	-0.870793	-0.0328974	0.383867	0.052588	0.0743116	4.87135e-15	5.52351e-14	34	43	43	asd_or_adhd	0.877898	1
8	95825539	ENSG00000164941	INTS8	ENSG00000164941	INTS8	0.870757	0.0343664	0.383887	0.0409961	0.0622969	1.32856e-14	5.4461e-14	35	35	35	asd_or_adhd	0.877898	1
12	122434792	ENST00000428465	WDR66-203	ENSG00000158023	WDR66	0.8706	0.0464892	0.383972	0.0214473	0.0537309	3.46796e-11	3.06101e-10	13	15	15	asd_or_adhd	0.877904	1
19	16222439	ENST00000300935	RAB8A-201	ENSG00000167461	RAB8A	-0.870591	-0.0919683	0.383977	0.00559236	0.0166687	0.000272893	0.00124267	5	5	5	asd_or_adhd	0.877904	1
6	32916390	ENST00000480785	HLA-DMA-209	ENSG00000204257	HLA-DMA	0.870524	0.0344086	0.384014	0.0352744	0.0307344	6.13324e-07	3.77342e-06	32	34	34	asd_or_adhd	0.877904	1
13	53226844	ENSG00000165416	SUGT1	ENSG00000165416	SUGT1	0.87052	0.0206637	0.384016	0.105528	0.0942885	9.48836e-22	5.1775e-21	52	54	54	asd_or_adhd	0.877904	1
7	30536237	ENSG00000006625	GGCT	ENSG00000006625	GGCT	0.870467	0.0220858	0.384045	0.0927018	0.113471	1.70712e-26	1.11034e-25	35	40	40	asd_or_adhd	0.877904	1
14	60062695	ENST00000342503	RTN1-202	ENSG00000139970	RTN1	0.870408	0.0552714	0.384078	0.0131964	0.0135015	0.000991694	0.00420507	38	41	41	asd_or_adhd	0.877904	1
5	125759164	ENST00000513978	GRAMD2B-214	ENSG00000155324	GRAMD3	0.870381	0.0378504	0.384092	0.0346447	0.0326412	3.14219e-07	1.98943e-06	46	56	56	asd_or_adhd	0.877904	1
3	49547657	ENST00000479935	DAG1-216	ENSG00000173402	DAG1	-0.870377	-0.0876125	0.384094	0.0066057	0.0104129	0.00399975	0.0156329	12	12	12	asd_or_adhd	0.877904	1
15	49913277	ENST00000560735	DTWD1-210	ENSG00000104047	DTWD1	-0.870334	-0.0491415	0.384118	0.0186693	0.0280402	2.19324e-06	1.27233e-05	6	7	7	asd_or_adhd	0.877904	1
11	126225535	ENSG00000110080	ST3GAL4	ENSG00000110080	ST3GAL4	-0.870129	-0.0295563	0.38423	0.0592293	0.0866916	3.99368e-20	2.05423e-19	20	23	23	asd_or_adhd	0.878076	1
22	17517460	ENSG00000237438	CECR7	ENSG00000237438	CECR7	0.870103	0.00889253	0.384244	0.561542	0.646277	1.60949e-246	6.26246e-244	35	45	45	asd_or_adhd	0.878076	1
5	177635498	ENSG00000175309	PHYKPL	ENSG00000175309	PHYKPL	0.869996	0.0238334	0.384302	0.0780674	0.0578182	1.25984e-13	4.92585e-13	74	92	92	asd_or_adhd	0.878094	1
21	40177755	ENST00000360938	ETS2-202	ENSG00000157557	ETS2	-0.869996	-0.0300845	0.384303	0.0429082	0.0668878	9.95634e-14	1.04223e-12	10	11	11	asd_or_adhd	0.878094	1
1	52194975	ENST00000534040	OSBPL9-226	ENSG00000117859	OSBPL9	0.869796	0.30954	0.384412	0.00267848	0.0103714	0.00406649	0.0158734	6	6	6	asd_or_adhd	0.878287	1
14	92980118	ENSG00000100599	RIN3	ENSG00000100599	RIN3	-0.869582	-0.0432925	0.384529	0.0222341	0.0171976	6.6583e-05	0.000152584	28	30	30	asd_or_adhd	0.878496	1
11	62379194	ENSG00000149489	ROM1	ENSG00000149489	ROM1	-0.869427	-0.0534637	0.384614	0.0263531	0.0263839	7.32387e-07	1.94262e-06	37	44	44	asd_or_adhd	0.878625	1
1	33439268	ENST00000594612	FKSG48-201	ENSG00000267885	FKSG48	0.869386	0.103703	0.384636	0.00490004	0.0116292	0.00233405	0.00942698	5	5	5	asd_or_adhd	0.878625	1
17	46058473	ENST00000578996	CDK5RAP3-211	ENSG00000108465	CDK5RAP3	-0.869304	-0.0968467	0.384681	0.00503596	0.012728	0.00148098	0.00613506	9	9	9	asd_or_adhd	0.878669	1
14	92432335	ENSG00000100815	TRIP11	ENSG00000100815	TRIP11	0.869238	0.0482604	0.384717	0.0218521	0.0435754	1.47704e-10	4.89588e-10	21	27	27	asd_or_adhd	0.878677	1
2	242402751	ENST00000422951	FARP2-206	ENSG00000006607	FARP2	0.869205	0.0920434	0.384735	0.00588004	0.0111531	0.00297318	0.0118442	4	4	4	asd_or_adhd	0.878677	1
3	11314102	ENST00000354449	ATG7-201	ENSG00000197548	ATG7	0.868896	0.0572121	0.384904	0.0113052	0.0153801	0.000468348	0.00206984	13	14	14	asd_or_adhd	0.878702	1
20	34129770	ENSG00000125991	ERGIC3	ENSG00000125991	ERGIC3	-0.868887	-0.0416145	0.384909	0.0343778	0.032528	3.0863e-08	8.9445e-08	33	40	40	asd_or_adhd	0.878702	1
3	134196553	ENST00000514612	ANAPC13-206	ENSG00000129055	ANAPC13	0.868856	0.109784	0.384926	0.00366114	0.011013	0.00300191	0.0119477	15	15	15	asd_or_adhd	0.878702	1
13	50106082	ENST00000258646	RCBTB1-201	ENSG00000136144	RCBTB1	0.868854	0.014778	0.384927	0.210833	0.29237	2.44993e-64	1.60315e-62	24	24	24	asd_or_adhd	0.878702	1
11	10772534	ENST00000361367	CTR9-201	ENSG00000198730	CTR9	-0.868803	-0.0401962	0.384955	0.0291865	0.0250696	7.97703e-06	4.35661e-05	41	44	44	asd_or_adhd	0.878702	1
11	82904781	ENST00000393389	ANKRD42-202	ENSG00000137494	ANKRD42	0.86877	0.0939028	0.384973	0.0158983	0.0349051	9.34778e-08	6.22022e-07	8	8	8	asd_or_adhd	0.878702	1
2	177053307	ENST00000331462	HOXD1-201	ENSG00000128645	HOXD1	-0.868744	-0.0712153	0.384987	0.0110728	0.0136703	0.00101079	0.00428173	16	21	21	asd_or_adhd	0.878702	1
3	127291912	ENSG00000163870	TPRA1	ENSG00000163870	TPRA1	0.868742	0.0524288	0.384988	0.0161895	0.0293271	1.74368e-07	4.8228e-07	12	14	14	asd_or_adhd	0.878702	1
7	150026938	ENSG00000188707	ZBED6CL	ENSG00000188707	ZBED6CL	-0.868671	-0.0168009	0.385027	0.172755	0.189916	2.75673e-45	3.10909e-44	44	53	53	asd_or_adhd	0.878702	1
2	202565277	ENSG00000003393	ALS2	ENSG00000003393	ALS2	-0.868642	-0.0191599	0.385043	0.0897112	0.115124	7.53867e-27	4.95135e-26	54	57	57	asd_or_adhd	0.878702	1
17	40278541	ENST00000551338	RAB5C-208	ENSG00000108774	RAB5C	-0.868619	-0.0376953	0.385055	0.0310521	0.0537559	3.3901e-11	2.99438e-10	9	9	9	asd_or_adhd	0.878702	1
16	30125426	ENSG00000102882	MAPK3	ENSG00000102882	MAPK3	0.868544	0.0195141	0.385096	0.1706	0.219098	4.2348e-53	5.70728e-52	13	14	14	asd_or_adhd	0.878702	1
2	47055003	ENST00000490950	LINC01119-203	ENSG00000239332	LINC01119	-0.868535	-0.0327179	0.385101	0.0408594	0.0509883	1.05917e-10	9.01477e-10	32	33	33	asd_or_adhd	0.878702	1
1	33546768	ENST00000373443	AZIN2-204	ENSG00000142920	ADC	0.868526	0.0316067	0.385106	0.0365046	0.0325355	3.23851e-07	2.04822e-06	29	31	31	asd_or_adhd	0.878702	1
7	132937829	ENSG00000131558	EXOC4	ENSG00000131558	EXOC4	-0.868489	-0.0125714	0.385127	0.311118	0.359925	1.74382e-99	6.24152e-98	36	39	39	asd_or_adhd	0.878702	1
10	112050488	ENSG00000119953	SMNDC1	ENSG00000119953	SMNDC1	-0.868436	-0.0715885	0.385156	0.0098315	0.0119239	0.000869997	0.00183669	11	11	11	asd_or_adhd	0.878706	1
19	46281805	ENST00000598180	DMPK-213	ENSG00000104936	DMPK	0.868317	0.028805	0.385221	0.0491798	0.0945666	4.91288e-19	6.92039e-18	18	19	19	asd_or_adhd	0.878706	1
8	121457666	ENST00000305949	MTBP-201	ENSG00000172167	MTBP	0.868124	0.0161921	0.385326	0.171916	0.20839	2.44516e-43	8.73914e-42	31	33	33	asd_or_adhd	0.878706	1
5	69803906	ENSG00000205565	RP11-497H16.6	ENSG00000205565	RP11-497H16.6	-0.868118	-0.0740617	0.38533	0.0096099	0.0123571	0.000737487	0.00156419	7	11	11	asd_or_adhd	0.878706	1
11	706113	ENST00000318562	EPS8L2-201	ENSG00000177106	EPS8L2	0.868033	0.0362216	0.385376	0.0552919	0.0806618	3.11863e-16	3.78979e-15	21	25	25	asd_or_adhd	0.878706	1
5	122179134	ENSG00000064652	SNX24	ENSG00000064652	SNX24	-0.868026	-0.0363196	0.38538	0.0436827	0.0606816	3.10626e-14	1.24955e-13	37	40	40	asd_or_adhd	0.878706	1
6	73933267	ENST00000370388	KHDC1L-201	ENSG00000256980	KHDC1L	-0.867962	-0.0503754	0.385415	0.01989	0.0165756	0.000259695	0.00118531	25	27	27	asd_or_adhd	0.878706	1
10	71754382	ENSG00000224222	AC024601.1	ENSG00000224222	AC024601.1	0.867906	0.042168	0.385446	0.0284989	0.0485639	1.3338e-11	4.69663e-11	34	36	36	asd_or_adhd	0.878706	1
16	84156283	ENST00000565275	HSDL1-205	ENSG00000103160	HSDL1	-0.867865	-0.0613606	0.385468	0.0126187	0.0105454	0.00384511	0.0150657	25	28	28	asd_or_adhd	0.878706	1
15	31218717	ENST00000602886	AC087481.3-201	ENSG00000270015	RP11-540B6.6	-0.867823	-0.0203697	0.385491	0.114071	0.162705	3.86923e-33	9.79758e-32	18	20	20	asd_or_adhd	0.878706	1
9	135973107	ENSG00000160271	RALGDS	ENSG00000160271	RALGDS	0.867819	0.021845	0.385493	0.0903897	0.110614	1.77499e-25	1.11162e-24	33	37	37	asd_or_adhd	0.878706	1
8	17666450	ENSG00000253671	AC027117.1	ENSG00000253671	AC027117.1	0.867816	0.0524434	0.385495	0.01784	0.026013	9.05184e-07	2.38366e-06	15	16	16	asd_or_adhd	0.878706	1
15	86220268	ENST00000394510	AKAP13-202	ENSG00000170776	AKAP13	-0.86779	-0.0232733	0.385509	0.0932192	0.134652	3.54873e-27	7.13781e-26	29	31	31	asd_or_adhd	0.878706	1
18	21743098	ENST00000357041	OSBPL1A-202	ENSG00000141447	OSBPL1A	0.867731	0.0335879	0.385542	0.0402666	0.0681597	6.9386e-14	7.32651e-13	14	14	14	asd_or_adhd	0.878706	1
22	17517460	ENST00000441006	CECR7-202	ENSG00000237438	CECR7	0.867709	0.012191	0.385553	0.300798	0.393701	4.34728e-95	5.74029e-93	17	19	19	asd_or_adhd	0.878706	1
21	47401651	ENST00000361866	COL6A1-201	ENSG00000142156	COL6A1	-0.867701	-0.0128527	0.385558	0.195005	0.220258	1.38024e-46	5.51603e-45	66	73	73	asd_or_adhd	0.878706	1
16	88772891	ENST00000564105	CTU2-204	ENSG00000174177	CTU2	0.867681	0.0330075	0.385569	0.0482679	0.108841	8.43972e-22	1.3549e-20	10	19	19	asd_or_adhd	0.878706	1
2	17721974	ENST00000483921	VSNL1-206	ENSG00000163032	VSNL1	-0.867633	-0.0227365	0.385596	0.0764919	0.0976647	1.20402e-19	1.7451e-18	37	40	40	asd_or_adhd	0.878706	1
10	5454514	ENSG00000173848	NET1	ENSG00000173848	NET1	-0.867581	-0.0759504	0.385623	0.00772211	0.0116568	0.00105975	0.00222249	23	24	24	asd_or_adhd	0.878706	1
17	80146101	ENST00000578910	CCDC57-212	ENSG00000176155	CCDC57	0.86756	0.0145692	0.385635	0.213406	0.30212	4.95407e-67	3.46164e-65	43	43	43	asd_or_adhd	0.878706	1
20	34287275	ENST00000374077	ROMO1-203	ENSG00000125995	ROMO1	-0.867509	-0.0965191	0.385663	0.0046917	0.0155927	0.000417528	0.00185922	6	6	6	asd_or_adhd	0.878711	1
19	55682591	ENST00000354308	SYT5-201	ENSG00000129990	SYT5	-0.867352	-0.0333378	0.385749	0.0460452	0.0959539	2.66791e-19	3.79787e-18	12	14	14	asd_or_adhd	0.87885	1
7	77646393	ENSG00000187391	MAGI2	ENSG00000187391	MAGI2	0.867096	0.0391188	0.385889	0.0293383	0.0690264	4.08531e-16	1.79385e-15	11	12	12	asd_or_adhd	0.879036	1
14	104380295	ENST00000557260	C14orf2-212	ENSG00000156411	C14orf2	-0.867048	-0.0181889	0.385916	0.113164	0.158551	1.5879e-32	3.92329e-31	11	12	12	asd_or_adhd	0.879036	1
12	122089298	ENST00000542364	MORN3-203	ENSG00000139714	MORN3	0.866969	0.0414067	0.385959	0.024305	0.0448648	1.65417e-09	1.28192e-08	16	16	16	asd_or_adhd	0.879036	1
20	61363918	ENST00000430184	AL357033.2-201	ENSG00000223669	RP11-93B14.4	0.866958	0.055169	0.385965	0.01381	0.0104222	0.0041396	0.0161424	17	23	23	asd_or_adhd	0.879036	1
9	131700028	ENST00000419872	PHYHD1-206	ENSG00000175287	PHYHD1	-0.866913	-0.0673912	0.38599	0.00949619	0.0156964	0.000427649	0.00190154	9	12	12	asd_or_adhd	0.879036	1
2	47743720	ENSG00000184261	KCNK12	ENSG00000184261	KCNK12	-0.866788	-0.0417107	0.386058	0.0271203	0.0627302	9.79864e-15	4.04141e-14	9	9	9	asd_or_adhd	0.879036	1
11	73358759	ENST00000543524	PLEKHB1-217	ENSG00000021300	PLEKHB1	-0.866768	-0.0463511	0.386069	0.0217302	0.0417051	5.92602e-09	4.38933e-08	15	16	16	asd_or_adhd	0.879036	1
19	12721732	ENSG00000173875	ZNF791	ENSG00000173875	ZNF791	0.866767	0.0896026	0.38607	0.00542054	0.0102511	0.00211924	0.00435622	12	13	13	asd_or_adhd	0.879036	1
1	12079523	ENSG00000116691	MIIP	ENSG00000116691	MIIP	0.866679	0.0335624	0.386118	0.0461081	0.0713001	9.43538e-17	4.26413e-16	13	15	15	asd_or_adhd	0.879036	1
22	43192508	ENSG00000242247	ARFGAP3	ENSG00000242247	ARFGAP3	0.866545	0.0400651	0.386191	0.0275385	0.0342032	1.38088e-08	4.09092e-08	34	35	35	asd_or_adhd	0.879036	1
17	9728868	ENST00000262441	GLP2R-201	ENSG00000065325	GLP2R	0.86654	0.0184733	0.386194	0.134862	0.21374	6.41552e-45	2.44062e-43	22	24	24	asd_or_adhd	0.879036	1
14	64150932	ENSG00000126821	SGPP1	ENSG00000126821	SGPP1	0.866512	0.115157	0.38621	0.00369026	0.0133556	0.000457004	0.000983827	14	14	14	asd_or_adhd	0.879036	1
17	5389705	ENST00000576570	MIS12-204	ENSG00000167842	MIS12	0.866495	0.016494	0.386219	0.148082	0.209137	4.92889e-44	1.80307e-42	26	30	30	asd_or_adhd	0.879036	1
10	124591665	ENSG00000138161	CUZD1	ENSG00000138161	CUZD1	0.866449	0.0240667	0.386244	0.0874539	0.113664	2.7251e-26	1.76011e-25	38	38	38	asd_or_adhd	0.879036	1
17	3539762	ENST00000046640	CTNS-201	ENSG00000040531	CTNS	-0.866418	-0.0708098	0.386261	0.00844611	0.0159349	0.000352361	0.00158378	8	8	8	asd_or_adhd	0.879036	1
8	22019310	ENST00000521315	SFTPC-205	ENSG00000168484	SFTPC	-0.866318	-0.0825344	0.386316	0.00799015	0.0219199	2.65402e-05	0.000136738	4	8	8	asd_or_adhd	0.879036	1
2	105363098	ENST00000425879	LINC01114-203	ENSG00000234177	LINC01114	-0.866311	-0.0742375	0.38632	0.00827845	0.0246887	8.80681e-06	4.79383e-05	2	2	2	asd_or_adhd	0.879036	1
3	197265538	ENST00000468710	BDH1-211	ENSG00000161267	BDH1	0.866226	0.0196115	0.386366	0.134758	0.185494	3.73983e-38	1.12552e-36	20	21	21	asd_or_adhd	0.879036	1
4	130014855	ENST00000502887	C4orf33-204	ENSG00000151470	C4orf33	-0.866223	-0.0191572	0.386368	0.117826	0.138607	5.15016e-28	1.06989e-26	44	48	48	asd_or_adhd	0.879036	1
14	45623962	ENST00000556250	FANCM-209	ENSG00000187790	FANCM	-0.866218	-0.0961565	0.38637	0.00507002	0.0188157	9.53553e-05	0.000459811	9	9	9	asd_or_adhd	0.879036	1
14	97059105	ENST00000555496	AL137786.1-202	ENSG00000258702	RP11-433J8.1	-0.866168	-0.0231355	0.386398	0.111405	0.164952	1.67976e-33	4.31763e-32	16	19	19	asd_or_adhd	0.879036	1
12	42877615	ENST00000552200	PRICKLE1-208	ENSG00000139174	PRICKLE1	0.866139	0.0681436	0.386414	0.00903279	0.0167822	0.000244146	0.00111843	13	13	13	asd_or_adhd	0.879036	1
13	113699165	ENST00000423251	MCF2L-214	ENSG00000126217	MCF2L	0.866056	0.0420524	0.386459	0.024782	0.0311879	5.37306e-07	3.32443e-06	14	19	19	asd_or_adhd	0.879036	1
12	51591758	ENST00000549309	POU6F1-207	ENSG00000184271	POU6F1	0.865976	0.0511029	0.386504	0.0133872	0.0135155	0.00107467	0.00453673	18	21	21	asd_or_adhd	0.879036	1
12	120128187	ENST00000544872	CIT-216	ENSG00000122966	CIT	-0.865961	-0.0548188	0.386511	0.0155623	0.0366686	4.2883e-08	2.9483e-07	6	6	6	asd_or_adhd	0.879036	1
6	36410544	ENSG00000112078	KCTD20	ENSG00000112078	KCTD20	-0.865956	-0.0199298	0.386515	0.129018	0.178903	2.61445e-42	2.74461e-41	28	28	28	asd_or_adhd	0.879036	1
9	139886870	ENSG00000148362	PAXX	ENSG00000148362	PAXX	-0.865953	-0.0199096	0.386516	0.115458	0.146951	1.18228e-34	9.98999e-34	13	14	14	asd_or_adhd	0.879036	1
2	178093919	ENST00000443295	DNAJC19P5-201	ENSG00000225808	DNAJC19P5	0.865849	0.0341997	0.386573	0.0290949	0.0243047	1.0753e-05	5.79445e-05	32	35	35	asd_or_adhd	0.879039	1
14	75372347	ENST00000556848	RPS6KL1-214	ENSG00000198208	RPS6KL1	0.865792	0.0500798	0.386604	0.0178594	0.041634	6.90642e-09	5.08785e-08	12	14	14	asd_or_adhd	0.879039	1
10	35416045	ENST00000460270	CREM-218	ENSG00000095794	CREM	-0.865771	-0.0818847	0.386616	0.0064371	0.0136306	0.000957071	0.00406878	9	9	9	asd_or_adhd	0.879039	1
12	121675497	ENSG00000110931	CAMKK2	ENSG00000110931	CAMKK2	-0.865766	-0.0243131	0.386619	0.0855305	0.128438	9.21726e-30	6.64546e-29	30	34	34	asd_or_adhd	0.879039	1
3	58551188	ENST00000474531	FAM107A-206	ENSG00000168309	FAM107A	-0.865621	-0.0224957	0.386698	0.0978866	0.13077	1.35767e-26	2.6678e-25	33	37	37	asd_or_adhd	0.879099	1
1	155099936	ENSG00000169242	EFNA1	ENSG00000169242	EFNA1	0.865612	0.0341149	0.386703	0.0400882	0.0554659	4.25756e-13	1.62105e-12	16	16	16	asd_or_adhd	0.879099	1
9	38566257	ENSG00000225345	SNX18P3	ENSG00000225345	SNX18P3	-0.865562	-0.015713	0.38673	0.166088	0.191933	4.00583e-46	4.61493e-45	41	51	51	asd_or_adhd	0.879099	1
1	244998918	ENST00000366528	COX20-201	ENSG00000203667	COX20	-0.865532	-0.0425476	0.386747	0.0292443	0.0490141	2.88721e-10	2.37432e-09	9	9	9	asd_or_adhd	0.879099	1
10	72058732	ENST00000357631	LRRC20-202	ENSG00000172731	LRRC20	-0.865468	-0.0436898	0.386782	0.0285523	0.057168	8.65731e-12	7.96415e-11	17	18	18	asd_or_adhd	0.879121	1
11	6255995	ENSG00000132259	CNGA4	ENSG00000132259	CNGA4	-0.865404	-0.0457662	0.386817	0.0269018	0.0176035	5.25716e-05	0.000121432	43	46	46	asd_or_adhd	0.879143	1
13	115000493	ENST00000494766	CDC16-210	ENSG00000130177	CDC16	-0.865268	-0.027886	0.386892	0.0533437	0.0551252	2.02494e-11	1.81444e-10	23	28	28	asd_or_adhd	0.879217	1
3	50384919	ENST00000232501	NPRL2-201	ENSG00000114388	NPRL2	-0.865253	-0.127752	0.3869	0.00362258	0.0184988	0.000126688	0.000601861	1	1	1	asd_or_adhd	0.879217	1
5	466239	ENSG00000188242	PP7080	ENSG00000188242	PP7080	-0.865121	-0.0469191	0.386972	0.0209673	0.0538063	8.36238e-13	3.14277e-12	9	10	10	asd_or_adhd	0.879277	1
12	48592170	ENSG00000269514	AC024257.3	ENSG00000269514	AC024257.3	0.865058	0.0348673	0.387007	0.0390595	0.0553543	4.05747e-13	1.54706e-12	27	28	28	asd_or_adhd	0.879277	1
17	79633782	ENST00000575223	CCDC137-206	ENSG00000185298	CCDC137	-0.865029	-0.0756673	0.387023	0.00764513	0.0228665	1.62886e-05	8.60159e-05	5	5	5	asd_or_adhd	0.879277	1
21	34809191	ENST00000468874	TMEM50B-206	ENSG00000142188	TMEM50B	-0.864914	-0.033594	0.387086	0.0384765	0.05123	1.04137e-10	8.8675e-10	27	27	27	asd_or_adhd	0.879277	1
3	127394329	ENST00000464431	ABTB1-203	ENSG00000114626	ABTB1	0.864891	0.0380694	0.387099	0.0355165	0.0176731	0.000173694	0.000810912	51	64	64	asd_or_adhd	0.879277	1
2	242045514	ENSG00000115687	PASK	ENSG00000115687	PASK	0.864866	0.0298417	0.387112	0.0562628	0.0826847	3.37858e-19	1.68817e-18	29	33	33	asd_or_adhd	0.879277	1
2	10076489	ENST00000602458	AC010969.2-201	ENSG00000269973	RP11-95D17.1	-0.864841	-0.0347853	0.387126	0.0407562	0.053152	5.05212e-11	4.40617e-10	27	34	34	asd_or_adhd	0.879277	1
19	58383847	ENST00000435989	ZNF814-201	ENSG00000204514	ZNF814	-0.864835	-0.0557554	0.387129	0.013166	0.0152201	0.000513806	0.00225689	14	17	17	asd_or_adhd	0.879277	1
12	81652045	ENSG00000139220	PPFIA2	ENSG00000139220	PPFIA2	0.864607	0.0302395	0.387255	0.0494319	0.053514	1.05204e-12	3.92869e-12	31	36	36	asd_or_adhd	0.879504	1
19	40529291	ENST00000597336	AC007842.1-201	ENSG00000269069	CTC-471F3.5	0.864352	0.0734053	0.387395	0.0104016	0.0101063	0.00472914	0.0183084	14	15	15	asd_or_adhd	0.879535	1
18	65173819	ENSG00000171451	DSEL	ENSG00000171451	DSEL	-0.864301	-0.0203349	0.387423	0.112131	0.135933	5.8765e-32	4.55981e-31	54	60	60	asd_or_adhd	0.879535	1
9	73143979	ENST00000377110	TRPM3-209	ENSG00000083067	TRPM3	-0.864189	-0.0162342	0.387484	0.172208	0.268646	2.8617e-58	1.58766e-56	44	45	45	asd_or_adhd	0.879535	1
19	43857811	ENSG00000204936	CD177	ENSG00000204936	CD177	0.864103	0.0439203	0.387532	0.0291213	0.0334928	2.04256e-08	5.98212e-08	27	30	30	asd_or_adhd	0.879535	1
3	129274057	ENST00000504689	PLXND1-205	ENSG00000004399	PLXND1	0.864068	0.0971625	0.387551	0.00656727	0.0188932	9.6463e-05	0.000464773	5	5	5	asd_or_adhd	0.879535	1
13	39261266	ENSG00000150893	FREM2	ENSG00000150893	FREM2	-0.864015	-0.00941027	0.38758	0.526551	0.624271	8.6447e-230	2.51259e-227	60	64	64	asd_or_adhd	0.879535	1
4	38869372	ENST00000515037	FAM114A1-206	ENSG00000197712	FAM114A1	-0.864005	-0.028113	0.387585	0.0551727	0.0876791	7.54294e-18	9.98673e-17	37	41	41	asd_or_adhd	0.879535	1
10	89117477	ENST00000412718	NUTM2D-202	ENSG00000214562	NUTM2D	0.863997	0.0453578	0.38759	0.0230442	0.0979729	1.18157e-19	1.71367e-18	43	52	52	asd_or_adhd	0.879535	1
1	205473727	ENST00000360066	CDK18-201	ENSG00000117266	CDK18	-0.863967	-0.040907	0.387606	0.0278107	0.0453915	1.32059e-09	1.03062e-08	13	13	13	asd_or_adhd	0.879535	1
17	16342641	ENST00000483588	LRRC75A-AS1-212	ENSG00000175061	FAM211A-AS1	0.863803	0.0366937	0.387696	0.0343227	0.0671127	9.85911e-14	1.03242e-12	9	9	9	asd_or_adhd	0.879535	1
20	13976015	ENSG00000172264	MACROD2	ENSG00000172264	MACROD2	0.863776	0.0403694	0.387711	0.0267126	0.0516272	2.91051e-12	1.06319e-11	53	55	55	asd_or_adhd	0.879535	1
22	23980674	ENSG00000228315	GUSBP11	ENSG00000228315	GUSBP11	0.863756	0.0172734	0.387722	0.140632	0.195239	2.1899e-47	2.59603e-46	24	24	24	asd_or_adhd	0.879535	1
10	103338639	ENST00000370169	POLL-205	ENSG00000166169	POLL	0.863731	0.0905043	0.387736	0.00560704	0.0143226	0.000741854	0.00319492	7	7	7	asd_or_adhd	0.879535	1
2	84650647	ENSG00000163541	SUCLG1	ENSG00000163541	SUCLG1	0.863695	0.0271587	0.387756	0.0748924	0.071369	1.27814e-16	5.73975e-16	48	55	55	asd_or_adhd	0.879535	1
10	104238986	ENST00000369905	ACTR1A-201	ENSG00000138107	ACTR1A	-0.863623	-0.0497275	0.387795	0.0191506	0.0318145	4.14598e-07	2.59456e-06	24	24	24	asd_or_adhd	0.879535	1
15	101420080	ENST00000346623	ALDH1A3-202	ENSG00000184254	ALDH1A3	0.863592	0.0333742	0.387812	0.057238	0.110973	2.72255e-22	4.46127e-21	29	35	35	asd_or_adhd	0.879535	1
5	54603588	ENST00000230640	SKIV2L2-201	ENSG00000039123	SKIV2L2	0.863587	0.042526	0.387815	0.029776	0.0214792	3.17617e-05	0.000162076	40	46	46	asd_or_adhd	0.879535	1
2	198432948	ENSG00000162944	RFTN2	ENSG00000162944	RFTN2	-0.863555	-0.0348707	0.387833	0.037567	0.0385071	1.4497e-09	4.536e-09	29	31	31	asd_or_adhd	0.879535	1
4	24807739	ENSG00000181982	CCDC149	ENSG00000181982	CCDC149	-0.863553	-0.0217131	0.387834	0.091062	0.143133	2.36239e-33	1.9221e-32	17	17	17	asd_or_adhd	0.879535	1
19	9523280	ENST00000590306	ZNF266-204	ENSG00000174652	ZNF266	0.863366	0.0234964	0.387936	0.082764	0.118875	6.10082e-24	1.07314e-22	26	31	31	asd_or_adhd	0.879535	1
14	81421333	ENSG00000165409	TSHR	ENSG00000165409	TSHR	-0.863349	-0.045966	0.387946	0.0185767	0.0203324	1.4155e-05	3.41748e-05	51	53	53	asd_or_adhd	0.879535	1
5	67584196	ENST00000320694	PIK3R1-201	ENSG00000145675	PIK3R1	-0.863346	-0.0660404	0.387947	0.0113071	0.0171068	0.000230649	0.00106044	9	9	9	asd_or_adhd	0.879535	1
19	53391445	ENST00000597111	ZNF320-208	ENSG00000182986	ZNF320	-0.863331	-0.0373468	0.387956	0.0300605	0.0479338	4.44868e-10	3.60587e-09	28	35	35	asd_or_adhd	0.879535	1
2	109065017	ENST00000309863	GCC2-201	ENSG00000135968	GCC2	0.863251	0.0525792	0.387999	0.0140394	0.023753	1.35028e-05	7.20222e-05	18	18	18	asd_or_adhd	0.879535	1
9	132044737	ENST00000455981	AL161785.1-201	ENSG00000224307	RP11-344B5.2	0.863235	0.10306	0.388008	0.00395929	0.011053	0.00312663	0.0124147	7	7	7	asd_or_adhd	0.879535	1
14	76618259	ENST00000554375	GPATCH2L-205	ENSG00000089916	GPATCH2L	-0.863183	-0.0461475	0.388037	0.0220287	0.0369693	4.67716e-08	3.20248e-07	12	14	14	asd_or_adhd	0.879535	1
3	195428256	ENST00000596584	LINC00969-229	ENSG00000242086	LINC00969	0.86317	0.0165699	0.388044	0.178164	0.25575	1.99016e-55	1.0169e-53	38	47	47	asd_or_adhd	0.879535	1
6	56323037	ENST00000518464	DST-218	ENSG00000151914	DST	-0.863159	-0.0389352	0.38805	0.0332447	0.0620572	8.96697e-13	8.81094e-12	7	7	7	asd_or_adhd	0.879535	1
1	248166431	ENSG00000232215	OR2L6P	ENSG00000232215	OR2L6P	0.863129	0.0192368	0.388066	0.137272	0.182372	2.19217e-43	2.36089e-42	58	62	62	asd_or_adhd	0.879535	1
14	105331650	ENST00000414716	CEP170B-202	ENSG00000099814	CEP170B	-0.863043	-0.0576168	0.388114	0.0149741	0.0350676	1.08359e-07	7.1711e-07	9	13	13	asd_or_adhd	0.879535	1
13	52951305	ENSG00000136114	THSD1	ENSG00000136114	THSD1	-0.863028	-0.0498553	0.388122	0.0174488	0.0258504	9.6043e-07	2.5239e-06	6	6	6	asd_or_adhd	0.879535	1
7	20367922	ENST00000605357	AC004130.1-201	ENSG00000271133	CTA-293F17.1	0.863016	0.0238182	0.388129	0.054257	0.0658551	1.86787e-13	1.91878e-12	31	33	33	asd_or_adhd	0.879535	1
8	10965298	ENST00000530248	AF131215.5-201	ENSG00000255310	AF131215.2	-0.862881	-0.0457083	0.388203	0.0234204	0.0462027	9.31566e-10	7.35434e-09	12	14	14	asd_or_adhd	0.879535	1
17	72462555	ENSG00000167851	CD300A	ENSG00000167851	CD300A	0.862858	0.0877974	0.388216	0.00600301	0.0252122	1.33077e-06	3.45794e-06	3	3	3	asd_or_adhd	0.879535	1
2	8062556	ENST00000426969	LINC00298-201	ENSG00000235665	LINC00298	-0.862827	-0.0927459	0.388233	0.00595892	0.0128184	0.00144843	0.0060078	11	11	11	asd_or_adhd	0.879535	1
2	46808424	ENST00000482786	PIGF-206	ENSG00000151665	PIGF	-0.86277	-0.0273029	0.388264	0.0637996	0.110601	2.90544e-22	4.75567e-21	17	19	19	asd_or_adhd	0.879535	1
15	24738284	ENSG00000259905	PWRN1	ENSG00000259905	PWRN1	-0.862714	-0.020249	0.388295	0.113287	0.112676	4.21789e-26	2.69972e-25	63	77	77	asd_or_adhd	0.879535	1
17	73905655	ENST00000586717	FBF1-205	ENSG00000188878	FBF1	-0.862704	-0.10781	0.3883	0.00342036	0.0163313	0.000308765	0.00139598	4	4	4	asd_or_adhd	0.879535	1
19	44047464	ENST00000543982	XRCC1-202	ENSG00000073050	XRCC1	0.862687	0.0329978	0.38831	0.0429765	0.0927884	9.96699e-19	1.38112e-17	4	4	4	asd_or_adhd	0.879535	1
3	113009700	ENST00000461734	CFAP44-203	ENSG00000206530	WDR52	-0.862658	-0.0145899	0.388326	0.238596	0.288291	2.30866e-63	1.46421e-61	26	26	26	asd_or_adhd	0.879535	1
11	17407406	ENST00000339994	KCNJ11-201	ENSG00000187486	KCNJ11	-0.862637	-0.0418969	0.388337	0.0245432	0.0460138	1.05699e-09	8.30452e-09	4	4	4	asd_or_adhd	0.879535	1
6	36839646	ENSG00000198663	C6orf89	ENSG00000198663	C6orf89	-0.862608	-0.0241825	0.388353	0.0722673	0.0771905	5.67121e-18	2.69209e-17	56	58	58	asd_or_adhd	0.879535	1
11	93551398	ENSG00000214376	VSTM5	ENSG00000214376	VSTM5	-0.862595	-0.0336786	0.38836	0.112836	0.168709	6.42475e-40	6.31583e-39	11	11	11	asd_or_adhd	0.879535	1
12	32112304	ENSG00000174718	KIAA1551	ENSG00000174718	KIAA1551	-0.862382	-0.103248	0.388477	0.00378212	0.0121163	0.000820702	0.0017352	8	8	8	asd_or_adhd	0.87974	1
3	197780393	ENSG00000226435	ANKRD18DP	ENSG00000226435	ANKRD18DP	-0.862338	-0.0481616	0.388502	0.0252516	0.112081	3.31874e-26	2.13668e-25	22	32	32	asd_or_adhd	0.87974	1
3	128578559	ENST00000567253	AC112484.4-201	ENSG00000261159	RP11-723O4.9	0.862174	0.0221801	0.388592	0.087522	0.137532	5.3601e-28	1.1122e-26	10	10	10	asd_or_adhd	0.87978	1
13	25457171	ENST00000381884	CENPJ-201	ENSG00000151849	CENPJ	0.862162	0.0172183	0.388598	0.164611	0.182999	6.63653e-38	1.97781e-36	118	131	131	asd_or_adhd	0.87978	1
11	65543364	ENST00000532090	AP5B1-201	ENSG00000254470	AP5B1	-0.862134	-0.0263139	0.388614	0.0665634	0.114095	6.42965e-23	1.08138e-21	21	21	21	asd_or_adhd	0.87978	1
9	131595392	ENST00000302586	KYAT1-201	ENSG00000171097	CCBL1	0.862121	0.0881543	0.388621	0.00575881	0.0119706	0.00203311	0.00827524	3	5	5	asd_or_adhd	0.87978	1
15	65134088	ENSG00000241839	PLEKHO2	ENSG00000241839	PLEKHO2	0.86206	0.0866003	0.388654	0.00688657	0.0204133	1.26848e-05	3.07453e-05	5	5	5	asd_or_adhd	0.87978	1
5	667759	ENST00000594226	AC026740.1-201	ENSG00000268885	AC026740.1	-0.86188	-0.0336909	0.388754	0.0396741	0.0350447	8.53675e-08	5.70239e-07	36	47	47	asd_or_adhd	0.87978	1
8	10291182	ENST00000562242	AC104964.2-201	ENSG00000261451	RP11-981G7.1	0.861828	0.0239387	0.388782	0.0876157	0.120445	2.57689e-24	4.6059e-23	28	30	30	asd_or_adhd	0.87978	1
9	36136742	ENST00000377960	GLIPR2-202	ENSG00000122694	GLIPR2	0.861801	0.0185807	0.388797	0.148882	0.180659	4.39445e-37	1.27531e-35	42	43	43	asd_or_adhd	0.87978	1
18	71815773	ENST00000577952	TIMM21-202	ENSG00000075336	TIMM21	0.8618	0.0768389	0.388797	0.00852614	0.0152584	0.000493687	0.00217412	8	10	10	asd_or_adhd	0.87978	1
1	86194916	ENSG00000171502	COL24A1	ENSG00000171502	COL24A1	0.861785	0.0147654	0.388806	0.205148	0.271899	3.91835e-69	7.59247e-68	65	66	66	asd_or_adhd	0.87978	1
3	69156023	ENSG00000163380	LMOD3	ENSG00000163380	LMOD3	-0.86177	-0.0276898	0.388814	0.0687746	0.0878202	1.69887e-20	8.84984e-20	39	43	43	asd_or_adhd	0.87978	1
9	132575887	ENST00000474192	TOR1A-204	ENSG00000136827	TOR1A	0.861753	0.0379321	0.388824	0.0322898	0.0530766	5.26938e-11	4.58887e-10	9	9	9	asd_or_adhd	0.87978	1
1	28296855	ENSG00000158161	EYA3	ENSG00000158161	EYA3	0.861556	0.0326925	0.388932	0.0351507	0.0485912	1.22711e-11	4.33234e-11	24	24	24	asd_or_adhd	0.879907	1
7	45022625	ENST00000585030	SNHG15-210	ENSG00000232956	SNHG15	0.86153	0.0500052	0.388946	0.0162112	0.0269753	3.30631e-06	1.88339e-05	19	21	21	asd_or_adhd	0.879907	1
22	32772651	ENST00000420171	AL021937.1-201	ENSG00000230736	RP1-149A16.3	-0.861505	-0.0261883	0.38896	0.0520857	0.0867087	1.89823e-17	2.46173e-16	19	20	20	asd_or_adhd	0.879907	1
10	71909960	ENST00000373241	SAR1A-204	ENSG00000079332	SAR1A	-0.861466	-0.017336	0.388981	0.154791	0.198327	5.49377e-41	1.80346e-39	57	57	57	asd_or_adhd	0.879907	1
6	46188475	ENST00000306764	RCAN2-201	ENSG00000172348	RCAN2	0.861411	0.111688	0.389012	0.00344199	0.0205547	5.22411e-05	0.000259742	3	3	3	asd_or_adhd	0.879917	1
11	66330934	ENSG00000174080	CTSF	ENSG00000174080	CTSF	0.861231	0.0300637	0.389111	0.0447737	0.0432646	1.85225e-10	6.11687e-10	37	39	39	asd_or_adhd	0.880042	1
13	88079469	ENST00000450888	MIR4500HG-203	ENSG00000228824	MIR4500HG	0.861219	0.0536702	0.389118	0.0136017	0.0119825	0.00208904	0.00848731	53	53	53	asd_or_adhd	0.880042	1
2	105471969	ENST00000361360	POU3F3-201	ENSG00000198914	POU3F3	0.86108	0.0362527	0.389194	0.0328139	0.0647876	1.9923e-13	2.0414e-12	8	8	8	asd_or_adhd	0.880158	1
5	149633064	ENST00000515758	CAMK2A-207	ENSG00000070808	CAMK2A	-0.860946	-0.0725267	0.389268	0.0119472	0.0159295	0.000379752	0.00169992	27	35	35	asd_or_adhd	0.880267	1
13	41437735	ENST00000458172	CYCSP34-201	ENSG00000176268	CYCSP34	-0.860894	-0.0559239	0.389296	0.0190758	0.0124903	0.00168425	0.00692754	38	40	40	asd_or_adhd	0.880274	1
14	25281293	ENST00000419632	STXBP6-203	ENSG00000168952	STXBP6	0.860736	0.047184	0.389383	0.0179688	0.0407356	9.27522e-09	6.7554e-08	24	27	27	asd_or_adhd	0.880413	1
1	65886335	ENST00000371060	LEPR-205	ENSG00000116678	LEPR	-0.860622	-0.0279711	0.389446	0.0762325	0.0637078	4.90754e-13	4.90428e-12	62	64	64	asd_or_adhd	0.880456	1
1	8021954	ENST00000377491	PARK7-203	ENSG00000116288	PARK7	-0.860597	-0.0327024	0.38946	0.0398446	0.0722442	6.76082e-15	7.60076e-14	9	9	9	asd_or_adhd	0.880456	1
4	106962756	ENST00000273980	TBCK-201	ENSG00000145348	TBCK	0.860508	0.0196406	0.389509	0.110708	0.134836	2.08094e-27	4.22294e-26	64	69	69	asd_or_adhd	0.880456	1
7	130626519	ENSG00000231721	LINC-PINT	ENSG00000231721	LINC-PINT	0.860418	0.0399756	0.389559	0.0258473	0.0541013	8.23998e-13	3.09966e-12	12	14	14	asd_or_adhd	0.880456	1
19	57778588	ENST00000601567	AC005261.1-201	ENSG00000267871	CTC-444N24.6	0.860409	0.0665168	0.389564	0.0106614	0.0369227	4.82607e-08	3.29889e-07	12	13	13	asd_or_adhd	0.880456	1
11	32914724	ENSG00000060749	QSER1	ENSG00000060749	QSER1	-0.860395	-0.0229319	0.389571	0.111646	0.120256	9.78908e-28	6.5909e-27	56	65	65	asd_or_adhd	0.880456	1
2	190628585	ENST00000608680	AC013468.1-201	ENSG00000273240	RP11-455J20.3	-0.860346	-0.0253502	0.389598	0.0653456	0.104344	3.55397e-21	5.54668e-20	8	9	9	asd_or_adhd	0.880456	1
11	62495541	ENSG00000162222	TTC9C	ENSG00000162222	TTC9C	-0.860333	-0.105143	0.389606	0.00386564	0.0113958	0.00114437	0.00239373	4	5	5	asd_or_adhd	0.880456	1
3	137906371	ENST00000471453	ARMC8-215	ENSG00000114098	ARMC8	-0.860264	-0.0362736	0.389643	0.0390576	0.0304604	6.52239e-07	3.99924e-06	24	29	29	asd_or_adhd	0.880479	1
10	38299614	ENST00000469037	ZNF33A-205	ENSG00000189180	ZNF33A	-0.860178	-0.0441381	0.389691	0.0234937	0.0294077	1.01213e-06	6.08342e-06	28	29	29	asd_or_adhd	0.880479	1
15	35838396	ENST00000501169	DPH6-AS1-201	ENSG00000248079	DPH6-AS1	-0.860177	-0.0261935	0.389692	0.0658327	0.0755457	1.68323e-15	1.96412e-14	66	76	76	asd_or_adhd	0.880479	1
3	39149221	ENST00000493337	TTC21A-217	ENSG00000168026	TTC21A	-0.860059	-0.0402935	0.389757	0.0318795	0.0520016	7.948e-11	6.83558e-10	13	13	13	asd_or_adhd	0.880568	1
9	103340361	ENSG00000170681	CAVIN4	ENSG00000170681	CAVIN4	-0.860004	-0.0434904	0.389787	0.024192	0.03638	5.52018e-09	1.67276e-08	27	29	29	asd_or_adhd	0.880578	1
22	19005347	ENSG00000273032	DGCR9	ENSG00000273032	DGCR9	0.859946	0.0172674	0.389819	0.156903	0.269607	3.08751e-68	5.85098e-67	33	39	39	asd_or_adhd	0.880587	1
16	18435592	ENST00000538220	AC126755.1-203	ENSG00000205746	RP11-1212A22.1	0.859905	0.0811897	0.389841	0.00613406	0.0164354	0.000288585	0.00131035	5	7	7	asd_or_adhd	0.880587	1
5	96038510	ENST00000504221	CAST-212	ENSG00000153113	CAST	-0.85965	-0.0372913	0.389982	0.0323248	0.0583829	4.69358e-12	4.38944e-11	17	17	17	asd_or_adhd	0.88081	1
2	111132733	ENST00000448359	LINC01106-202	ENSG00000175772	LINC01106	0.859565	0.0175295	0.390029	0.150534	0.200982	6.30076e-42	2.13074e-40	90	105	105	asd_or_adhd	0.88081	1
15	89998680	ENSG00000140519	RHCG	ENSG00000140519	RHCG	0.859534	0.0426244	0.390046	0.0297305	0.0447069	7.26423e-11	2.4482e-10	18	20	20	asd_or_adhd	0.88081	1
1	202559724	ENST00000367267	SYT2-201	ENSG00000143858	SYT2	-0.859486	-0.446767	0.390072	0.000250658	0.0184381	0.000128427	0.000609498	2	5	5	asd_or_adhd	0.88081	1
11	237004	ENST00000527047	PSMD13-206	ENSG00000185627	PSMD13	0.859482	0.0918308	0.390075	0.00709164	0.0720831	1.09421e-14	1.21535e-13	12	22	22	asd_or_adhd	0.88081	1
15	78882704	ENST00000559576	CHRNA5-204	ENSG00000169684	CHRNA5	-0.85938	-0.0307826	0.390131	0.0455314	0.0881715	9.49656e-18	1.25023e-16	11	12	12	asd_or_adhd	0.88081	1
2	64068074	ENSG00000169764	UGP2	ENSG00000169764	UGP2	0.859317	0.275882	0.390166	0.000585875	0.0110866	0.00140926	0.00293063	2	2	2	asd_or_adhd	0.88081	1
9	99918852	ENSG00000159712	ANKRD18CP	ENSG00000159712	ANKRD18CP	-0.859287	-0.00861109	0.390182	0.613632	0.650888	3.07624e-250	1.2795e-247	52	53	53	asd_or_adhd	0.88081	1
20	24449835	ENSG00000101463	SYNDIG1	ENSG00000101463	SYNDIG1	-0.85922	-0.0238693	0.390219	0.0662995	0.0444683	1.01005e-10	3.37345e-10	78	94	94	asd_or_adhd	0.88081	1
2	113993117	ENST00000333145	PAX8-AS1-201	ENSG00000189223	PAX8-AS1	0.859153	0.0106312	0.390256	0.385795	0.425448	9.09497e-106	1.54669e-103	50	53	53	asd_or_adhd	0.88081	1
12	120907686	ENST00000548342	DYNLL1-205	ENSG00000088986	DYNLL1	-0.859153	-0.0197472	0.390256	0.105884	0.141067	1.23154e-28	2.62163e-27	22	23	23	asd_or_adhd	0.88081	1
12	51785520	ENST00000547697	SLC4A8-210	ENSG00000050438	SLC4A8	-0.859106	-0.045098	0.390282	0.0227475	0.0313686	5.45104e-07	3.37033e-06	20	20	20	asd_or_adhd	0.88081	1
7	100400187	ENSG00000196411	EPHB4	ENSG00000196411	EPHB4	0.859086	0.031121	0.390293	0.0461713	0.0899863	8.24711e-21	4.34491e-20	6	6	6	asd_or_adhd	0.88081	1
2	119981384	ENSG00000115107	STEAP3	ENSG00000115107	STEAP3	0.859002	0.0247826	0.390339	0.0776007	0.107849	6.57636e-25	4.0389e-24	16	18	18	asd_or_adhd	0.88081	1
2	170683968	ENSG00000144357	UBR3	ENSG00000144357	UBR3	0.858933	0.0757366	0.390377	0.00748265	0.0145927	0.000247084	0.000542074	4	4	4	asd_or_adhd	0.88081	1
14	24612574	ENST00000216802	PSME2-201	ENSG00000100911	PSME2	-0.858928	-0.0267753	0.39038	0.0654383	0.0888401	2.50006e-18	3.39424e-17	21	22	22	asd_or_adhd	0.88081	1
17	49707674	ENST00000570565	CA10-204	ENSG00000154975	CA10	0.858922	0.111383	0.390384	0.00378477	0.0215532	3.50885e-05	0.000178261	13	14	14	asd_or_adhd	0.88081	1
12	49329506	ENSG00000134287	ARF3	ENSG00000134287	ARF3	0.858897	0.0194241	0.390397	0.118725	0.144745	1.02395e-34	8.66123e-34	23	26	26	asd_or_adhd	0.88081	1
2	74154002	ENST00000418996	DGUOK-203	ENSG00000114956	DGUOK	0.858674	0.0508207	0.39052	0.0189648	0.0398797	1.40277e-08	1.00776e-07	5	10	10	asd_or_adhd	0.880943	1
18	77663446	ENST00000590381	PQLC1-211	ENSG00000122490	PQLC1	-0.85867	-0.0432264	0.390523	0.023383	0.0377623	3.19018e-08	2.22037e-07	10	13	13	asd_or_adhd	0.880943	1
4	8412009	ENST00000514423	ACOX3-207	ENSG00000087008	ACOX3	0.85864	0.0707435	0.390539	0.0111966	0.0179294	0.000130131	0.000617124	8	8	8	asd_or_adhd	0.880943	1
14	85991477	ENST00000380722	AL049775.1-201	ENSG00000205562	RP11-497E19.1	-0.858575	-0.0439053	0.390575	0.0283405	0.030129	9.24855e-07	5.58501e-06	27	31	31	asd_or_adhd	0.880943	1
9	125372194	ENST00000431442	AL162254.1-201	ENSG00000234156	RP11-64P14.7	0.858507	0.0574707	0.390612	0.0130777	0.0323103	3.66683e-07	2.30578e-06	3	3	3	asd_or_adhd	0.880943	1
19	16607122	ENSG00000105072	C19orf44	ENSG00000105072	C19orf44	-0.858475	-0.0179591	0.39063	0.137017	0.148947	1.0114e-34	8.55803e-34	48	68	68	asd_or_adhd	0.880943	1
18	48578696	ENST00000591126	SMAD4-212	ENSG00000141646	SMAD4	-0.858432	-0.0377088	0.390654	0.0346948	0.066259	1.69032e-13	1.74226e-12	10	10	10	asd_or_adhd	0.880943	1
19	19101702	ENST00000337018	SUGP2-202	ENSG00000064607	SUGP2	-0.858421	-0.0481085	0.39066	0.0202666	0.0412447	3.68827e-09	2.77453e-08	9	12	12	asd_or_adhd	0.880943	1
3	53258730	ENST00000423525	TKT-203	ENSG00000163931	TKT	0.858302	0.0351576	0.390726	0.0343628	0.0643534	2.69937e-13	2.74399e-12	14	14	14	asd_or_adhd	0.881001	1
10	124690419	ENSG00000119965	C10orf88	ENSG00000119965	C10orf88	-0.858282	-0.0575385	0.390737	0.0159225	0.050543	3.157e-12	1.15131e-11	2	2	2	asd_or_adhd	0.881001	1
8	120885957	ENST00000286234	DEPTOR-201	ENSG00000155792	DEPTOR	0.858183	0.0237139	0.390792	0.0760231	0.0962017	2.018e-19	2.89222e-18	37	39	39	asd_or_adhd	0.881034	1
10	120789228	ENSG00000188613	NANOS1	ENSG00000188613	NANOS1	-0.858164	-0.0315871	0.390802	0.0431935	0.0290814	1.9504e-07	5.38284e-07	53	58	58	asd_or_adhd	0.881034	1
16	3166043	ENST00000576490	ZNF213-AS1-209	ENSG00000263072	RP11-473M20.14	-0.858032	-0.0577881	0.390875	0.0140179	0.0351256	5.01202e-08	3.4204e-07	4	4	4	asd_or_adhd	0.88114	1
15	89420526	ENST00000558770	HAPLN3-202	ENSG00000140511	HAPLN3	0.857912	0.0554065	0.390941	0.0144476	0.0199778	6.40008e-05	0.000314977	12	13	13	asd_or_adhd	0.881232	1
14	101424599	ENST00000443252	MEG8-206	ENSG00000225746	AL132709.5	-0.857793	-0.0246214	0.391007	0.0752464	0.0947211	2.48144e-19	3.53868e-18	60	66	66	asd_or_adhd	0.881254	1
3	197238866	ENST00000479425	BDH1-214	ENSG00000161267	BDH1	0.857766	0.0814035	0.391022	0.00820552	0.0286992	1.47209e-06	8.71153e-06	9	9	9	asd_or_adhd	0.881254	1
3	183353411	ENST00000454652	KLHL24-205	ENSG00000114796	KLHL24	-0.857733	-0.0198228	0.39104	0.117231	0.159574	1.84454e-32	4.54093e-31	23	25	25	asd_or_adhd	0.881254	1
18	3262415	ENST00000581193	MYL12B-203	ENSG00000118680	MYL12B	0.85771	0.0246765	0.391052	0.0795699	0.0923048	9.63639e-19	1.33614e-17	40	54	54	asd_or_adhd	0.881254	1
3	52937588	ENSG00000163935	SFMBT1	ENSG00000163935	SFMBT1	-0.857607	-0.0311258	0.39111	0.047137	0.0676936	7.3465e-16	3.19558e-15	14	16	16	asd_or_adhd	0.881326	1
17	2680350	ENSG00000132359	RAP1GAP2	ENSG00000132359	RAP1GAP2	-0.857407	-0.0341091	0.39122	0.041248	0.0528441	1.61552e-12	5.97011e-12	72	96	96	asd_or_adhd	0.881395	1
22	51237083	ENST00000427528	RPL23AP82-202	ENSG00000184319	RPL23AP82	0.857382	0.104091	0.391234	0.00380004	0.0320886	3.66071e-07	2.3021e-06	10	18	18	asd_or_adhd	0.881395	1
13	48504290	ENST00000566385	LINC00562-201	ENSG00000260388	LINC00562	-0.85737	-0.0595358	0.391241	0.0120433	0.0332646	2.01541e-07	1.30094e-06	9	9	9	asd_or_adhd	0.881395	1
19	37063972	ENST00000475219	ZNF529-AS1-202	ENSG00000233527	AC092295.7	-0.857261	-0.0241494	0.391301	0.0758651	0.116907	1.66972e-23	2.88155e-22	34	35	35	asd_or_adhd	0.881395	1
1	114935399	ENST00000358465	TRIM33-201	ENSG00000197323	TRIM33	-0.857234	-0.0631061	0.391316	0.0118102	0.0234785	1.48102e-05	7.86201e-05	10	10	10	asd_or_adhd	0.881395	1
22	19163095	ENST00000215882	SLC25A1-201	ENSG00000100075	SLC25A1	-0.857209	-0.0214374	0.39133	0.0962469	0.126839	7.48267e-26	1.43376e-24	28	32	32	asd_or_adhd	0.881395	1
1	156165996	ENST00000469537	SLC25A44-204	ENSG00000160785	SLC25A44	0.857184	0.0238773	0.391343	0.0727309	0.0891412	4.31976e-18	5.78703e-17	32	33	33	asd_or_adhd	0.881395	1
12	54026510	ENSG00000135390	ATP5G2	ENSG00000135390	ATP5G2	-0.857183	-0.0250787	0.391344	0.0693245	0.0984996	9.43827e-23	5.35991e-22	14	14	14	asd_or_adhd	0.881395	1
14	54416454	ENSG00000125378	BMP4	ENSG00000125378	BMP4	0.857006	0.0253742	0.391441	0.0730267	0.111754	6.9067e-26	4.38928e-25	16	17	17	asd_or_adhd	0.881557	1
8	22735497	ENST00000511897	AC037441.1-202	ENSG00000248738	RP11-87E22.2	0.85695	0.0120378	0.391473	0.310811	0.411771	5.53638e-101	8.42833e-99	32	42	42	asd_or_adhd	0.881571	1
17	10619319	ENSG00000264176	MAGOH2P	ENSG00000264176	MAGOH2P	-0.8567	-0.0524321	0.391611	0.0163859	0.0329058	2.96095e-08	8.59464e-08	19	21	21	asd_or_adhd	0.881773	1
6	99893838	ENST00000513344	USP45-213	ENSG00000123552	USP45	0.856695	0.0134606	0.391613	0.236141	0.283147	1.63936e-62	1.0136e-60	55	58	58	asd_or_adhd	0.881773	1
3	178866311	ENST00000263967	PIK3CA-201	ENSG00000121879	PIK3CA	-0.856631	-0.0587306	0.391649	0.016548	0.0149898	0.000537012	0.00235276	39	43	43	asd_or_adhd	0.881781	1
16	81009750	ENST00000564249	CMC2-208	ENSG00000103121	CMC2	0.85656	0.0163815	0.391688	0.178864	0.238157	2.02176e-51	9.27173e-50	31	31	31	asd_or_adhd	0.881781	1
3	132231852	ENST00000513822	DNAJC13-208	ENSG00000138246	DNAJC13	0.856538	0.967275	0.3917	5.32085e-05	0.0217512	2.86308e-05	0.000146962	1	3	3	asd_or_adhd	0.881781	1
18	45553044	ENSG00000184828	ZBTB7C	ENSG00000184828	ZBTB7C	-0.856481	-0.135612	0.391732	0.0029476	0.0123038	0.0007629	0.00161639	5	5	5	asd_or_adhd	0.881781	1
1	31732417	ENSG00000060688	SNRNP40	ENSG00000060688	SNRNP40	-0.856447	-0.0489832	0.39175	0.0159811	0.0249635	1.46608e-06	3.79848e-06	25	25	25	asd_or_adhd	0.881781	1
1	86818585	ENST00000476054	ODF2L-212	ENSG00000122417	ODF2L	0.856379	0.0156184	0.391788	0.192782	0.214196	1.08099e-44	4.05147e-43	63	66	66	asd_or_adhd	0.881781	1
3	193157904	ENST00000490925	ATP13A4-211	ENSG00000127249	ATP13A4	-0.856366	-0.0364857	0.391795	0.0404094	0.0362495	6.75923e-08	4.55834e-07	51	66	66	asd_or_adhd	0.881781	1
20	17594323	ENSG00000125844	RRBP1	ENSG00000125844	RRBP1	-0.856287	-0.0492518	0.391839	0.0166129	0.0351273	9.66901e-09	2.88647e-08	4	4	4	asd_or_adhd	0.881785	1
2	29338292	ENST00000320081	CLIP4-201	ENSG00000115295	CLIP4	0.856241	0.0543657	0.391864	0.0181167	0.0185796	0.000118308	0.000563892	32	34	34	asd_or_adhd	0.881785	1
19	52074551	ENST00000262259	ZNF175-201	ENSG00000105497	ZNF175	0.856206	0.0172473	0.391884	0.152005	0.161261	8.19547e-33	2.04947e-31	90	109	109	asd_or_adhd	0.881785	1
5	141024197	ENST00000518499	FCHSD1-203	ENSG00000197948	FCHSD1	-0.856137	-0.0993745	0.391922	0.00430783	0.0142657	0.000769266	0.00330686	6	9	9	asd_or_adhd	0.881785	1
11	115045027	ENST00000536727	CADM1-204	ENSG00000182985	CADM1	0.856133	0.0414606	0.391924	0.0355917	0.0511147	1.13219e-10	9.60851e-10	18	20	20	asd_or_adhd	0.881785	1
4	22389007	ENST00000334304	ADGRA3-202	ENSG00000152990	GPR125	-0.85598	-0.0438806	0.392009	0.0218281	0.0429513	3.92766e-09	2.94936e-08	11	12	12	asd_or_adhd	0.881913	1
8	121064419	ENSG00000254343	AC091563.1	ENSG00000254343	AC091563.1	0.855938	0.0806959	0.392032	0.0073078	0.0180168	4.2827e-05	9.97172e-05	7	7	7	asd_or_adhd	0.881913	1
2	61504837	ENST00000494867	USP34-221	ENSG00000115464	USP34	0.855808	0.0214968	0.392104	0.0919549	0.143094	5.856e-29	1.26363e-27	17	17	17	asd_or_adhd	0.881962	1
16	30003645	ENSG00000149929	HIRIP3	ENSG00000149929	HIRIP3	0.855775	0.062378	0.392122	0.0109359	0.0182422	4.11287e-05	9.58913e-05	18	18	18	asd_or_adhd	0.881962	1
2	133362014	ENST00000470071	GPR39-202	ENSG00000183840	GPR39	0.855645	0.0843709	0.392194	0.00553092	0.0166522	0.000249318	0.00114089	8	8	8	asd_or_adhd	0.881962	1
4	4420695	ENST00000306200	STX18-201	ENSG00000168818	STX18	-0.855641	-0.0217049	0.392196	0.102866	0.1423	1.26372e-28	2.68699e-27	18	18	18	asd_or_adhd	0.881962	1
1	89401456	ENST00000446900	KYAT3-204	ENSG00000137944	CCBL2	0.85557	0.021165	0.392236	0.111059	0.135599	8.63296e-28	1.77468e-26	26	30	30	asd_or_adhd	0.881962	1
8	26366688	ENST00000523616	PNMA2-208	ENSG00000240694	PNMA2	-0.855532	-0.0418175	0.392257	0.025865	0.0437271	2.64661e-09	2.01575e-08	4	4	4	asd_or_adhd	0.881962	1
1	147631967	ENST00000599640	BX842679.1-201	ENSG00000269647	BX842679.1	-0.855459	-0.0513315	0.392297	0.0174345	0.0339024	1.81911e-07	1.17921e-06	5	5	5	asd_or_adhd	0.881962	1
10	28821422	ENST00000375664	WAC-205	ENSG00000095787	WAC	0.85544	0.028282	0.392307	0.0523162	0.0909275	2.1635e-18	2.94859e-17	10	10	10	asd_or_adhd	0.881962	1
21	48076735	ENST00000486520	PRMT2-213	ENSG00000160310	PRMT2	0.855351	0.0677228	0.392357	0.0121327	0.0233361	1.50546e-05	7.98334e-05	10	11	11	asd_or_adhd	0.881962	1
17	77020152	ENST00000579760	C1QTNF1-206	ENSG00000173918	C1QTNF1	0.855327	0.0728146	0.39237	0.00880966	0.0330844	2.6709e-07	1.70272e-06	6	7	7	asd_or_adhd	0.881962	1
11	101785746	ENSG00000110318	CEP126	ENSG00000110318	CEP126	-0.855305	-0.0228583	0.392383	0.0894288	0.12713	9.10809e-30	6.56872e-29	46	50	50	asd_or_adhd	0.881962	1
7	87563644	ENST00000412441	ADAM22-206	ENSG00000008277	ADAM22	0.855261	0.0864441	0.392407	0.00742497	0.0159294	0.00037557	0.00168177	14	14	14	asd_or_adhd	0.881962	1
2	132905164	ENST00000470729	ANKRD30BL-204	ENSG00000163046	ANKRD30BL	0.855257	0.0572486	0.392409	0.0139185	0.177138	3.47796e-36	9.82936e-35	32	41	41	asd_or_adhd	0.881962	1
8	12051976	ENST00000528514	AC145124.1-201	ENSG00000255495	FAM85A	-0.855254	-0.0186041	0.39241	0.117222	0.115877	2.77183e-23	4.7292e-22	82	105	105	asd_or_adhd	0.881962	1
5	140705777	ENSG00000272070	AC005618.1	ENSG00000272070	AC005618.1	-0.855063	-0.0338565	0.392516	0.0517191	0.0877334	2.85286e-20	1.47878e-19	25	25	25	asd_or_adhd	0.882001	1
6	157720077	ENST00000405916	LDHAL6FP-201	ENSG00000217783	LDHAL6FP	-0.854986	-0.0756906	0.392559	0.00875403	0.033509	2.02054e-07	1.30397e-06	21	27	27	asd_or_adhd	0.882001	1
12	22754359	ENSG00000250166	AC087241.1	ENSG00000250166	AC087241.1	-0.854827	-0.0665767	0.392647	0.0113158	0.0162804	0.000104939	0.000236993	23	24	24	asd_or_adhd	0.882001	1
11	8714904	ENSG00000254665	AC091053.1	ENSG00000254665	AC091053.1	-0.854821	-0.0414079	0.39265	0.0229504	0.0328663	2.79467e-08	8.12468e-08	28	28	28	asd_or_adhd	0.882001	1
12	31826486	ENST00000542781	AMN1-212	ENSG00000151743	AMN1	-0.85472	-0.0337023	0.392706	0.0418582	0.0237292	1.24874e-05	6.68638e-05	51	53	53	asd_or_adhd	0.882001	1
21	44949072	ENSG00000160207	HSF2BP	ENSG00000160207	HSF2BP	0.854669	0.0656492	0.392734	0.0106381	0.0268301	5.32454e-07	1.42706e-06	7	7	7	asd_or_adhd	0.882001	1
21	37415984	ENST00000399208	SETD4-205	ENSG00000185917	SETD4	-0.854601	-0.0776307	0.392772	0.00724552	0.0176067	0.000179182	0.000834957	7	7	7	asd_or_adhd	0.882001	1
20	61427805	ENSG00000101189	MRGBP	ENSG00000101189	MRGBP	0.854588	0.0955233	0.392779	0.00484867	0.0143519	0.000263872	0.00057796	15	20	20	asd_or_adhd	0.882001	1
5	177377336	ENST00000502514	AC106795.2-201	ENSG00000249684	RP11-423H2.3	0.854584	0.0309506	0.392782	0.0585004	0.0980354	1.25315e-19	1.8154e-18	24	27	27	asd_or_adhd	0.882001	1
11	86534438	ENST00000532572	PRSS23-207	ENSG00000150687	PRSS23	-0.85458	-0.0686474	0.392784	0.0110845	0.0312392	5.12029e-07	3.17664e-06	6	6	6	asd_or_adhd	0.882001	1
3	195273222	ENST00000417011	AC069213.1-202	ENSG00000223711	AC091633.3	-0.854531	-0.048704	0.392811	0.0192987	0.0285051	1.67426e-06	9.84806e-06	19	20	20	asd_or_adhd	0.882001	1
15	60639333	ENSG00000182718	ANXA2	ENSG00000182718	ANXA2	-0.854413	-0.0272678	0.392876	0.061694	0.0976107	7.83336e-23	4.4611e-22	16	19	19	asd_or_adhd	0.882001	1
9	37438111	ENSG00000168795	ZBTB5	ENSG00000168795	ZBTB5	0.854385	0.173591	0.392891	0.00137217	0.0140231	0.000333948	0.000725911	2	2	2	asd_or_adhd	0.882001	1
9	131683687	ENST00000308941	PHYHD1-201	ENSG00000175287	PHYHD1	0.854369	0.0559116	0.3929	0.0156449	0.043514	2.8699e-09	2.17999e-08	5	5	5	asd_or_adhd	0.882001	1
11	18039111	ENSG00000129167	TPH1	ENSG00000129167	TPH1	-0.854365	-0.0220541	0.392903	0.0967337	0.155964	8.93844e-37	8.05796e-36	17	17	17	asd_or_adhd	0.882001	1
3	124801987	ENST00000465475	SLC12A8-205	ENSG00000221955	SLC12A8	-0.854351	-0.0254592	0.39291	0.0670002	0.121748	7.01458e-25	1.28542e-23	18	19	19	asd_or_adhd	0.882001	1
8	92072137	ENST00000522817	OTUD6B-AS1-201	ENSG00000253738	GS1-251I9.4	0.854331	0.00829486	0.392922	0.626041	0.685632	6.07506e-243	4.14043e-239	52	55	55	asd_or_adhd	0.882001	1
8	37620111	ENST00000328195	PLPBP-201	ENSG00000147471	PROSC	0.854289	0.0570793	0.392945	0.0132906	0.0205545	5.21812e-05	0.000259489	15	19	19	asd_or_adhd	0.882001	1
19	52901121	ENST00000391787	ZNF528-202	ENSG00000167555	ZNF528	0.854284	0.0514673	0.392948	0.0180849	0.033352	2.32953e-07	1.49456e-06	12	12	12	asd_or_adhd	0.882001	1
6	41068761	ENST00000457653	ADCY10P1-202	ENSG00000161912	ADCY10P1	-0.854276	-0.0723269	0.392952	0.00886474	0.0266905	2.70097e-06	1.55123e-05	7	7	7	asd_or_adhd	0.882001	1
15	66786151	ENST00000316634	SNAPC5-202	ENSG00000174446	SNAPC5	-0.854258	-0.0127884	0.392962	0.334828	0.435722	3.79724e-111	7.02379e-109	17	17	17	asd_or_adhd	0.882001	1
12	10983673	ENST00000541449	AC006518.1-201	ENSG00000256651	RP11-144O23.8	-0.854078	-0.0955573	0.393062	0.00506298	0.0128383	0.00145442	0.00603121	7	7	7	asd_or_adhd	0.88206	1
5	169780491	ENSG00000182132	KCNIP1	ENSG00000182132	KCNIP1	-0.853859	-0.0352216	0.393183	0.0334529	0.0494611	7.17664e-12	2.56412e-11	48	51	51	asd_or_adhd	0.88206	1
16	705034	ENST00000573609	AL022341.2-201	ENSG00000262528	LA16c-349E10.1	0.853796	0.068059	0.393218	0.0108176	0.0303031	8.57878e-07	5.19505e-06	21	33	33	asd_or_adhd	0.88206	1
5	6448736	ENST00000399816	UBE2QL1-201	ENSG00000215218	UBE2QL1	0.853794	0.0425662	0.393219	0.032206	0.0338965	1.81612e-07	1.17762e-06	44	46	46	asd_or_adhd	0.88206	1
12	48733791	ENSG00000167528	ZNF641	ENSG00000167528	ZNF641	0.853786	0.0230295	0.393223	0.102285	0.120792	6.3666e-28	4.31548e-27	37	40	40	asd_or_adhd	0.88206	1
19	15060846	ENST00000430939	SLC1A6-202	ENSG00000105143	SLC1A6	-0.853719	-0.0231129	0.39326	0.105852	0.147844	2.92201e-30	6.60947e-29	28	31	31	asd_or_adhd	0.88206	1
20	44044717	ENSG00000124155	PIGT	ENSG00000124155	PIGT	0.853678	0.0606167	0.393283	0.0123024	0.0168997	7.73151e-05	0.000176424	14	15	15	asd_or_adhd	0.88206	1
17	18811592	ENST00000434303	AC090286.2-201	ENSG00000235672	AC090286.2	0.853626	0.0515367	0.393312	0.0146261	0.0195098	8.10119e-05	0.000394208	24	24	24	asd_or_adhd	0.88206	1
3	33318914	ENST00000484457	FBXL2-216	ENSG00000153558	FBXL2	-0.853581	-0.021202	0.393337	0.0879074	0.152016	5.25838e-31	1.22605e-29	9	9	9	asd_or_adhd	0.88206	1
22	19010569	ENST00000609839	DGCR10-201	ENSG00000273164	DGCR10	-0.853526	-0.0132425	0.393368	0.273872	0.33251	6.54164e-76	5.74995e-74	53	61	61	asd_or_adhd	0.88206	1
12	29302133	ENST00000536681	FAR2-202	ENSG00000064763	FAR2	0.853479	0.0528392	0.393394	0.016129	0.0335571	2.01632e-07	1.30144e-06	9	9	9	asd_or_adhd	0.88206	1
7	140051676	ENST00000473707	SLC37A3-213	ENSG00000157800	SLC37A3	0.853449	0.0561445	0.393411	0.0169174	0.0138262	0.000834184	0.00356948	22	29	29	asd_or_adhd	0.88206	1
1	112282475	ENST00000524935	FAM212B-AS1-202	ENSG00000227811	FAM212B-AS1	0.853446	0.0596336	0.393412	0.0114107	0.0243291	8.04672e-06	4.39332e-05	3	4	4	asd_or_adhd	0.88206	1
3	145787227	ENST00000282903	PLOD2-201	ENSG00000152952	PLOD2	-0.853441	-0.057669	0.393415	0.0124609	0.0283218	1.79351e-06	1.0518e-05	19	19	19	asd_or_adhd	0.88206	1
2	242577108	ENST00000475195	ATG4B-216	ENSG00000168397	ATG4B	-0.853425	-0.0554204	0.393424	0.0149934	0.0210923	3.99087e-05	0.00020125	36	53	53	asd_or_adhd	0.88206	1
19	54041399	ENST00000509069	ZNF331-212	ENSG00000130844	ZNF331	-0.853366	-0.132044	0.393456	0.00265597	0.0152083	0.000509866	0.00224114	3	3	3	asd_or_adhd	0.88206	1
8	13947373	ENST00000382080	SGCZ-201	ENSG00000185053	SGCZ	0.853296	0.0587498	0.393495	0.015553	0.0182035	0.000127484	0.000605416	22	22	22	asd_or_adhd	0.88206	1
17	70036164	ENST00000602013	AC007461.1-201	ENSG00000267893	AC007461.1	-0.853288	-0.0524322	0.3935	0.0170631	0.0427148	3.34797e-09	2.52798e-08	3	3	3	asd_or_adhd	0.88206	1
10	99195899	ENST00000370902	EXOSC1-204	ENSG00000171311	EXOSC1	0.853276	0.0428721	0.393506	0.0249088	0.0186575	0.000115009	0.000549261	26	26	26	asd_or_adhd	0.88206	1
10	95790569	ENST00000371380	PLCE1-202	ENSG00000138193	PLCE1	-0.853263	-0.031555	0.393513	0.0746938	0.125307	3.14084e-25	5.85116e-24	24	24	24	asd_or_adhd	0.88206	1
12	63953976	ENST00000413230	DPY19L2-203	ENSG00000177990	DPY19L2	-0.853236	-0.024483	0.393528	0.0736973	0.120378	2.97899e-24	5.31069e-23	58	58	58	asd_or_adhd	0.88206	1
5	175547893	ENST00000508356	FAM153B-209	ENSG00000182230	FAM153B	0.853134	0.0214247	0.393585	0.104691	0.141349	8.92096e-29	1.91104e-27	43	48	48	asd_or_adhd	0.88206	1
15	90234028	ENSG00000140527	WDR93	ENSG00000140527	WDR93	0.853096	0.0475945	0.393606	0.0171903	0.010666	0.00167937	0.00347364	21	22	22	asd_or_adhd	0.88206	1
10	81272357	ENST00000520547	EIF5AL1-201	ENSG00000253626	EIF5AL1	0.853024	0.0260249	0.393646	0.0819008	0.139688	2.49041e-28	5.22626e-27	15	15	15	asd_or_adhd	0.88206	1
2	221315400	ENST00000414512	AC067956.1-201	ENSG00000236451	AC067956.1	-0.852969	-0.0134179	0.393676	0.231076	0.283978	6.18375e-64	3.98173e-62	64	76	76	asd_or_adhd	0.88206	1
19	52343177	ENSG00000269483	AC006272.2	ENSG00000269483	AC006272.2	0.852936	0.0572674	0.393695	0.0146497	0.0231822	3.38389e-06	8.56679e-06	48	52	52	asd_or_adhd	0.88206	1
3	119355304	ENSG00000121577	POPDC2	ENSG00000121577	POPDC2	0.85292	0.0898558	0.393704	0.00548606	0.0194455	1.92961e-05	4.60799e-05	6	6	6	asd_or_adhd	0.88206	1
2	242127924	ENSG00000146205	ANO7	ENSG00000146205	ANO7	-0.85288	-0.0190561	0.393726	0.140769	0.206857	1.11602e-50	1.41924e-49	21	21	21	asd_or_adhd	0.88206	1
17	15339338	ENSG00000259024	TVP23C-CDRT4	ENSG00000259024	TVP23C-CDRT4	-0.852878	-0.0133382	0.393727	0.247171	0.324544	1.27851e-85	3.38187e-84	12	13	13	asd_or_adhd	0.88206	1
5	102201527	ENST00000348126	PAM-204	ENSG00000145730	PAM	0.852704	0.0284384	0.393823	0.0508167	0.0779904	9.01437e-16	1.06804e-14	19	19	19	asd_or_adhd	0.882174	1
16	1823327	ENST00000570069	EME2-206	ENSG00000197774	EME2	0.852695	0.0349852	0.393828	0.0360375	0.046505	8.27387e-10	6.55525e-09	11	17	17	asd_or_adhd	0.882174	1
16	3432085	ENSG00000140987	ZSCAN32	ENSG00000140987	ZSCAN32	0.852647	0.072524	0.393855	0.00819956	0.0128407	0.000555876	0.00118904	12	14	14	asd_or_adhd	0.882177	1
3	89156812	ENST00000452448	EPHA3-202	ENSG00000044524	EPHA3	0.852511	0.0855399	0.39393	0.00589904	0.0110644	0.0030738	0.0122159	7	9	9	asd_or_adhd	0.88224	1
12	133201292	ENST00000544692	POLE-220	ENSG00000177084	POLE	-0.852448	-0.069653	0.393966	0.00733018	0.0124866	0.00157977	0.00652022	8	8	8	asd_or_adhd	0.88224	1
17	41120743	ENST00000462157	PTGES3L-204	ENSG00000267060	PTGES3L	-0.852438	-0.0443314	0.393971	0.0235328	0.0103589	0.00414578	0.0161637	33	33	33	asd_or_adhd	0.88224	1
5	179125907	ENST00000452673	CANX-202	ENSG00000127022	CANX	0.852392	0.0171085	0.393996	0.15693	0.232458	1.02929e-49	4.50128e-48	14	16	16	asd_or_adhd	0.88224	1
11	65049978	ENST00000525924	POLA2-202	ENSG00000014138	POLA2	-0.852367	-0.0397316	0.394011	0.0240654	0.0133129	0.00116115	0.00488086	33	39	39	asd_or_adhd	0.88224	1
1	59754975	ENSG00000270457	AC093424.1	ENSG00000270457	AC093424.1	-0.852313	-0.053756	0.39404	0.0141174	0.0350813	1.0453e-08	3.11626e-08	6	6	6	asd_or_adhd	0.882249	1
16	1827858	ENST00000563705	SPSB3-203	ENSG00000162032	SPSB3	-0.852267	-0.0596018	0.394066	0.0153602	0.0140336	0.000855829	0.00365785	23	38	38	asd_or_adhd	0.882249	1
22	26995242	ENST00000215939	CRYBB1-201	ENSG00000100122	CRYBB1	0.852178	0.0292764	0.394116	0.0531045	0.0939973	7.90115e-19	1.10209e-17	29	30	30	asd_or_adhd	0.882303	1
11	9482512	ENST00000396602	ZNF143-203	ENSG00000166478	ZNF143	0.851918	0.0577608	0.39426	0.0133281	0.0276059	2.35642e-06	1.36254e-05	12	12	12	asd_or_adhd	0.882347	1
6	56819924	ENST00000370748	BEND6-203	ENSG00000151917	BEND6	-0.851905	-0.0264098	0.394267	0.0804406	0.0915181	2.17756e-18	2.96639e-17	24	26	26	asd_or_adhd	0.882347	1
5	177664619	ENST00000390654	COL23A1-201	ENSG00000050767	COL23A1	0.851855	0.0444505	0.394294	0.0242561	0.0322559	3.68245e-07	2.31511e-06	44	50	50	asd_or_adhd	0.882347	1
16	8715540	ENSG00000067365	METTL22	ENSG00000067365	METTL22	-0.851767	-0.0309693	0.394343	0.0383785	0.0297214	1.38654e-07	3.85755e-07	59	74	74	asd_or_adhd	0.882347	1
4	110661852	ENST00000394634	CFI-201	ENSG00000205403	CFI	0.851724	0.0945261	0.394367	0.00484716	0.0125372	0.00156459	0.00646207	6	7	7	asd_or_adhd	0.882347	1
10	123502984	ENST00000543447	ATE1-209	ENSG00000107669	ATE1	-0.85169	-0.0135874	0.394386	0.198962	0.28144	1.18744e-62	7.38824e-61	18	18	18	asd_or_adhd	0.882347	1
7	149483308	ENST00000475488	SSPO-205	ENSG00000197558	SSPO	0.851681	0.0692019	0.394391	0.0116573	0.016658	0.000266338	0.00121438	17	20	20	asd_or_adhd	0.882347	1
18	51797732	ENST00000217800	POLI-201	ENSG00000101751	POLI	0.85167	0.0151991	0.394397	0.189808	0.237719	1.31756e-50	5.89881e-49	22	22	22	asd_or_adhd	0.882347	1
7	125071401	ENSG00000227869	AC073486.1	ENSG00000227869	AC073486.1	0.851648	0.0650164	0.394409	0.0105376	0.0172637	6.13322e-05	0.000140993	19	19	19	asd_or_adhd	0.882347	1
10	116524547	ENST00000436932	AL137025.1-201	ENSG00000228484	RP11-106M7.1	0.851629	0.0637016	0.39442	0.0116154	0.0141671	0.000764797	0.00328829	10	11	11	asd_or_adhd	0.882347	1
6	134309835	ENSG00000146411	SLC2A12	ENSG00000146411	SLC2A12	0.851551	0.0227684	0.394463	0.088969	0.123674	6.67239e-29	4.67921e-28	10	12	12	asd_or_adhd	0.882347	1
15	83776159	ENSG00000136404	TM6SF1	ENSG00000136404	TM6SF1	-0.851514	-0.0484626	0.394484	0.0182989	0.0220026	6.39881e-06	1.58959e-05	16	17	17	asd_or_adhd	0.882347	1
4	6672452	ENSG00000251580	LINC02482	ENSG00000251580	LINC02482	0.851475	0.0183962	0.394505	0.13624	0.164486	9.57212e-39	9.09484e-38	43	59	59	asd_or_adhd	0.882347	1
14	97263641	ENSG00000100749	VRK1	ENSG00000100749	VRK1	-0.851436	-0.013712	0.394527	0.187366	0.22011	1.77446e-53	2.41847e-52	31	36	36	asd_or_adhd	0.882347	1
2	241514919	ENST00000437406	RNPEPL1-202	ENSG00000142327	RNPEPL1	0.851368	0.0579579	0.394565	0.0125572	0.0324031	2.95704e-07	1.8769e-06	7	7	7	asd_or_adhd	0.882347	1
10	16478942	ENSG00000165983	PTER	ENSG00000165983	PTER	0.851346	0.0342578	0.394577	0.0383024	0.065229	2.63202e-15	1.1161e-14	13	13	13	asd_or_adhd	0.882347	1
11	113775399	ENST00000260191	HTR3B-201	ENSG00000149305	HTR3B	0.851266	0.0486402	0.394622	0.0193713	0.0244435	1.02682e-05	5.54775e-05	33	35	35	asd_or_adhd	0.882347	1
1	224622362	ENST00000471578	CNIH3-204	ENSG00000143786	CNIH3	-0.851265	-0.0593795	0.394622	0.0117629	0.0176756	0.00017755	0.000827778	16	18	18	asd_or_adhd	0.882347	1
17	73870245	ENST00000587339	TRIM47-204	ENSG00000132481	TRIM47	-0.851147	-0.0246257	0.394688	0.0783813	0.120115	4.32345e-24	7.65818e-23	14	14	14	asd_or_adhd	0.882347	1
5	71403061	ENST00000296755	MAP1B-201	ENSG00000131711	MAP1B	-0.851133	-0.0809135	0.394695	0.00679243	0.0114751	0.00250282	0.0100691	6	7	7	asd_or_adhd	0.882347	1
2	114239095	ENST00000468417	CBWD2-207	ENSG00000136682	CBWD2	0.851044	0.0161484	0.394745	0.193799	0.259043	6.00751e-56	3.11634e-54	38	42	42	asd_or_adhd	0.882347	1
3	138067314	ENST00000423968	MRAS-202	ENSG00000158186	MRAS	0.851011	0.0212976	0.394763	0.0938735	0.140163	2.69011e-28	5.63599e-27	13	13	13	asd_or_adhd	0.882347	1
16	88797588	ENSG00000224888	AC138028.2	ENSG00000224888	AC138028.2	-0.851007	-0.0724224	0.394765	0.00929499	0.129816	5.22396e-30	3.80044e-29	19	48	48	asd_or_adhd	0.882347	1
4	76481258	ENSG00000174792	C4orf26	ENSG00000174792	C4orf26	-0.850985	-0.0439716	0.394778	0.0229261	0.0347974	1.22464e-08	3.63876e-08	28	33	33	asd_or_adhd	0.882347	1
10	70980059	ENSG00000156510	HKDC1	ENSG00000156510	HKDC1	0.850908	0.0537451	0.394821	0.0165709	0.0366	4.65596e-09	1.41765e-08	11	11	11	asd_or_adhd	0.882347	1
16	88875747	ENSG00000198931	APRT	ENSG00000198931	APRT	0.850894	0.0337772	0.394828	0.0476	0.0615009	1.54374e-14	6.30352e-14	22	25	25	asd_or_adhd	0.882347	1
22	21081857	ENST00000485123	PI4KA-213	ENSG00000241973	PI4KA	0.850872	0.0993357	0.394841	0.00584037	0.0118694	0.00216922	0.00879573	9	11	11	asd_or_adhd	0.882347	1
2	237232796	ENST00000309507	IQCA1-202	ENSG00000132321	IQCA1	0.850823	0.0368198	0.394868	0.00800389	0.0231519	1.74474e-05	9.18297e-05	8	8	8	asd_or_adhd	0.882347	1
7	73097898	ENST00000265758	BUD23-201	ENSG00000071462	WBSCR22	0.850777	0.0515336	0.394893	0.011886	0.0300369	8.31756e-07	5.04376e-06	10	10	10	asd_or_adhd	0.882347	1
3	127770484	ENSG00000058262	SEC61A1	ENSG00000058262	SEC61A1	0.850728	0.0594162	0.394921	0.0105258	0.0167913	8.19855e-05	0.000186551	14	16	16	asd_or_adhd	0.882347	1
3	48336145	ENST00000435684	NME6-208	ENSG00000172113	NME6	0.850623	0.0679368	0.394979	0.0101441	0.0218521	3.06316e-05	0.000156579	7	7	7	asd_or_adhd	0.882347	1
15	93322987	ENST00000562894	AC106028.3-201	ENSG00000260361	CTD-2313J17.5	0.850621	0.0489128	0.39498	0.022115	0.0453088	1.25765e-09	9.83227e-09	7	7	7	asd_or_adhd	0.882347	1
21	40824049	ENST00000452550	SH3BGR-208	ENSG00000185437	SH3BGR	0.850546	0.0186068	0.395022	0.134493	0.198073	5.71876e-41	1.87523e-39	21	21	21	asd_or_adhd	0.882347	1
10	102790996	ENST00000224807	SFXN3-201	ENSG00000107819	SFXN3	0.850511	0.0317027	0.395041	0.0411416	0.0680592	6.98077e-14	7.37015e-13	25	27	27	asd_or_adhd	0.882347	1
19	36634983	ENSG00000270760	AD001527.1	ENSG00000270760	AD001527.1	0.850458	0.0576292	0.395071	0.00753463	0.0136482	0.000390632	0.000846153	16	18	18	asd_or_adhd	0.882347	1
19	2425622	ENSG00000099800	TIMM13	ENSG00000099800	TIMM13	-0.850409	-0.0131463	0.395098	0.274949	0.348912	2.89285e-93	9.01643e-92	26	45	45	asd_or_adhd	0.882347	1
2	228550571	ENST00000258403	SLC19A3-201	ENSG00000135917	SLC19A3	0.850382	0.0666522	0.395113	0.0103295	0.0177611	0.000164146	0.000768805	11	11	11	asd_or_adhd	0.882347	1
11	118890102	ENST00000533149	TRAPPC4-213	ENSG00000196655	TRAPPC4	0.850359	0.0504625	0.395126	0.0198973	0.0231486	1.69351e-05	8.92658e-05	19	20	20	asd_or_adhd	0.882347	1
7	19735085	ENST00000222567	TWISTNB-201	ENSG00000105849	TWISTNB	0.850309	0.0411213	0.395153	0.0250972	0.0497476	1.784e-10	1.49075e-09	10	10	10	asd_or_adhd	0.882347	1
7	65888392	ENST00000438081	SKP1P1-201	ENSG00000231234	SKP1P1	0.850308	0.0560058	0.395154	0.0147612	0.0198589	7.16183e-05	0.000350364	21	27	27	asd_or_adhd	0.882347	1
20	25176329	ENSG00000197586	ENTPD6	ENSG00000197586	ENTPD6	0.850226	0.018312	0.395199	0.132217	0.156206	3.44026e-37	3.13062e-36	38	39	39	asd_or_adhd	0.882392	1
2	176042914	ENST00000497075	ATP5G3-205	ENSG00000154518	ATP5G3	0.850169	0.0190006	0.395231	0.126614	0.158537	2.27875e-33	5.82347e-32	36	41	41	asd_or_adhd	0.882406	1
11	121959818	ENST00000524376	MIR100HG-201	ENSG00000255248	RP11-166D19.1	0.850097	0.0418699	0.395271	0.0245314	0.0490249	2.82935e-10	2.32826e-09	14	14	14	asd_or_adhd	0.882423	1
11	369796	ENSG00000182272	B4GALNT4	ENSG00000182272	B4GALNT4	0.850045	0.0885676	0.3953	0.00868128	0.130879	2.44845e-30	1.80387e-29	24	56	56	asd_or_adhd	0.882423	1
7	102277496	ENST00000476151	POLR2J2-203	ENSG00000267645	POLR2J2	0.850018	0.0174351	0.395315	0.172427	0.215967	4.18908e-46	1.64739e-44	35	42	42	asd_or_adhd	0.882423	1
3	128598466	ENST00000511227	ACAD9-206	ENSG00000177646	ACAD9	0.849852	0.195282	0.395407	0.00262837	0.0155572	0.000426701	0.0018979	17	17	17	asd_or_adhd	0.882567	1
8	146016498	ENST00000525232	RPL8-203	ENSG00000161016	RPL8	-0.849796	-0.0368686	0.395439	0.0382839	0.0428674	3.47755e-09	2.62069e-08	18	33	33	asd_or_adhd	0.882567	1
3	150264465	ENSG00000144895	EIF2A	ENSG00000144895	EIF2A	-0.849765	-0.0149123	0.395456	0.198666	0.267029	4.38602e-67	8.07082e-66	32	34	34	asd_or_adhd	0.882567	1
1	228329083	ENST00000412265	GUK1-211	ENSG00000143774	GUK1	-0.849685	-0.120665	0.3955	0.00270591	0.0106764	0.00360969	0.0141992	1	1	1	asd_or_adhd	0.882574	1
19	8439257	ENSG00000269386	RAB11B-AS1	ENSG00000269386	RAB11B-AS1	-0.849565	-0.0311715	0.395567	0.0475515	0.0746401	1.99427e-17	9.26792e-17	11	16	16	asd_or_adhd	0.882574	1
1	63989061	ENST00000371088	EFCAB7-201	ENSG00000203965	EFCAB7	-0.849555	-0.0200352	0.395573	0.103213	0.153127	1.80169e-31	4.26139e-30	24	25	25	asd_or_adhd	0.882574	1
19	43370616	ENSG00000231924	PSG1	ENSG00000231924	PSG1	-0.849511	-0.111175	0.395597	0.00402441	0.0200796	1.59668e-05	3.84108e-05	2	2	2	asd_or_adhd	0.882574	1
22	42896585	ENST00000455578	SERHL-203	ENSG00000172250	SERHL	-0.849424	-0.0245484	0.395646	0.0850556	0.0877188	1.09983e-17	1.44364e-16	49	53	53	asd_or_adhd	0.882574	1
3	45430053	ENST00000415258	LARS2-203	ENSG00000011376	LARS2	-0.849404	-0.0171914	0.395657	0.102407	0.141138	1.14079e-28	2.43319e-27	38	39	39	asd_or_adhd	0.882574	1
16	1728257	ENST00000248098	JPT2-201	ENSG00000206053	HN1L	0.849345	0.0284098	0.395689	0.0236568	0.0799833	3.28741e-16	3.98997e-15	32	65	65	asd_or_adhd	0.882574	1
7	75677369	ENST00000461263	MDH2-205	ENSG00000146701	MDH2	-0.849318	-0.0195195	0.395704	0.108644	0.159968	9.94519e-33	2.47933e-31	16	16	16	asd_or_adhd	0.882574	1
21	33640530	ENST00000290130	MIS18A-201	ENSG00000159055	MIS18A	-0.849312	-0.038278	0.395708	0.0314923	0.0580214	4.15986e-12	3.90556e-11	9	9	9	asd_or_adhd	0.882574	1
16	11022748	ENST00000331808	DEXI-201	ENSG00000182108	DEXI	0.849301	0.0335313	0.395714	0.0391588	0.0580231	5.34221e-12	4.97504e-11	8	11	11	asd_or_adhd	0.882574	1
17	15133095	ENSG00000109099	PMP22	ENSG00000109099	PMP22	-0.849146	-0.114307	0.3958	0.00359322	0.0183933	3.69707e-05	8.65316e-05	1	1	1	asd_or_adhd	0.882683	1
19	37958487	ENST00000587363	ZNF570-203	ENSG00000171827	ZNF570	0.849121	0.0919676	0.395814	0.00527199	0.0183331	0.000127709	0.000606419	6	6	6	asd_or_adhd	0.882683	1
4	88343741	ENST00000512216	NUDT9-205	ENSG00000170502	NUDT9	-0.848946	-0.0817025	0.395911	0.00931599	0.0153792	0.000484724	0.00213784	7	9	9	asd_or_adhd	0.882843	1
8	142262385	ENST00000517658	AC011676.1-201	ENSG00000253307	RP11-10J21.4	0.848899	0.0469427	0.395937	0.0205394	0.0360056	6.5233e-08	4.4056e-07	10	12	12	asd_or_adhd	0.882845	1
1	45241109	ENST00000396651	RPS8-202	ENSG00000142937	RPS8	-0.848754	-0.0707259	0.396018	0.0108206	0.0142682	0.000769896	0.00330941	10	10	10	asd_or_adhd	0.882968	1
14	103955734	ENST00000556463	MARK3-210	ENSG00000075413	MARK3	-0.848663	-0.0420243	0.396069	0.0279515	0.0538919	3.57316e-11	3.15105e-10	16	16	16	asd_or_adhd	0.882987	1
10	81697496	ENSG00000133661	SFTPD	ENSG00000133661	SFTPD	-0.848609	-0.0152029	0.396099	0.193272	0.258934	1.72701e-64	2.9887e-63	24	25	25	asd_or_adhd	0.882987	1
22	46445358	ENSG00000182257	PRR34	ENSG00000182257	PRR34	0.848554	0.056283	0.396129	0.0187426	0.0348664	8.43406e-09	2.52781e-08	15	17	17	asd_or_adhd	0.882987	1
18	649620	ENST00000323813	TYMSOS-201	ENSG00000176912	C18orf56	0.848518	0.0637993	0.39615	0.0108346	0.0260638	4.69148e-06	2.62833e-05	14	16	16	asd_or_adhd	0.882987	1
3	111718036	ENST00000455401	TAGLN3-203	ENSG00000144834	TAGLN3	0.84851	0.034962	0.396154	0.0358992	0.0527237	5.56041e-11	4.83283e-10	73	74	74	asd_or_adhd	0.882987	1
15	43030932	ENSG00000128881	TTBK2	ENSG00000128881	TTBK2	0.84832	0.0404823	0.39626	0.0237559	0.027605	4.06368e-07	1.09703e-06	18	19	19	asd_or_adhd	0.883159	1
7	32885006	ENSG00000272905	AC018648.1	ENSG00000272905	AC018648.1	-0.848254	-0.0507582	0.396297	0.0161407	0.0370368	3.33628e-09	1.02476e-08	10	10	10	asd_or_adhd	0.883159	1
14	78708734	ENSG00000021645	NRXN3	ENSG00000021645	NRXN3	0.848234	0.0316735	0.396308	0.0466066	0.0365275	4.65243e-09	1.41693e-08	66	70	70	asd_or_adhd	0.883159	1
3	180319981	ENST00000412756	TTC14-203	ENSG00000163728	TTC14	0.848089	0.0252817	0.396389	0.0750984	0.113998	3.66174e-23	6.2176e-22	73	73	73	asd_or_adhd	0.883283	1
4	13571410	ENST00000505343	BOD1L1-203	ENSG00000038219	BOD1L1	-0.847917	-0.0192551	0.396484	0.109133	0.140059	2.31524e-28	4.86672e-27	41	48	48	asd_or_adhd	0.883294	1
12	11174218	ENSG00000212124	TAS2R19	ENSG00000212124	TAS2R19	0.847867	0.0168469	0.396512	0.119809	0.135831	8.8782e-32	6.84711e-31	45	55	55	asd_or_adhd	0.883294	1
21	33951133	ENST00000553001	AP000275.2-202	ENSG00000265590	AP000275.65	-0.84786	-0.046739	0.396516	0.0223279	0.0396147	1.57662e-08	1.12804e-07	9	10	10	asd_or_adhd	0.883294	1
11	62369690	ENST00000394773	EML3-202	ENSG00000149499	EML3	0.847846	0.043023	0.396524	0.0234775	0.0431874	2.91797e-09	2.21519e-08	13	16	16	asd_or_adhd	0.883294	1
10	131265526	ENST00000482547	MGMT-203	ENSG00000170430	MGMT	-0.84784	-0.116453	0.396527	0.00306757	0.0265892	3.64318e-06	2.06744e-05	5	6	6	asd_or_adhd	0.883294	1
6	107473761	ENSG00000164494	PDSS2	ENSG00000164494	PDSS2	0.847805	0.0198072	0.396547	0.120066	0.163489	1.28629e-38	1.21784e-37	38	44	44	asd_or_adhd	0.883294	1
16	21868613	ENST00000541674	NPIPB4-214	ENSG00000185864	NPIPB4	-0.847625	-0.0332619	0.396647	0.0349238	0.0413187	7.54463e-09	5.54188e-08	16	16	16	asd_or_adhd	0.883429	1
16	1552963	ENST00000567427	TELO2-206	ENSG00000100726	TELO2	-0.847557	-0.0318459	0.396685	0.0308499	0.0501785	1.4707e-10	1.23665e-09	17	26	26	asd_or_adhd	0.883429	1
17	29036626	ENST00000579526	SUZ12P1-204	ENSG00000264538	SUZ12P	0.84754	0.0129072	0.396694	0.204423	0.232625	3.55261e-49	1.5317e-47	36	37	37	asd_or_adhd	0.883429	1
13	106379099	ENST00000608624	LINC00343-212	ENSG00000226620	LINC00343	0.847513	0.0146174	0.396709	0.2016	0.272844	3.73045e-59	2.11523e-57	49	49	49	asd_or_adhd	0.883429	1
3	42749761	ENST00000310232	CCDC13-201	ENSG00000244607	CCDC13	-0.847316	-0.0755013	0.396819	0.00786858	0.0169834	0.000219889	0.00101392	11	12	12	asd_or_adhd	0.883472	1
22	40440821	ENST00000301923	TNRC6B-201	ENSG00000100354	TNRC6B	-0.847236	-0.0959643	0.396864	0.00478787	0.0148044	0.000610754	0.0026577	5	6	6	asd_or_adhd	0.883472	1
4	47916159	ENSG00000163293	NIPAL1	ENSG00000163293	NIPAL1	-0.847175	-0.0210403	0.396898	0.102196	0.134213	4.54923e-31	3.43922e-30	21	21	21	asd_or_adhd	0.883472	1
2	73612886	ENSG00000116127	ALMS1	ENSG00000116127	ALMS1	0.847146	0.0368401	0.396914	0.0308547	0.0455451	5.82693e-11	1.97539e-10	10	10	10	asd_or_adhd	0.883472	1
11	134132079	ENST00000524502	ACAD8-204	ENSG00000151498	ACAD8	-0.847114	-0.0277879	0.396932	0.0511259	0.0297714	1.01797e-06	6.11726e-06	58	64	64	asd_or_adhd	0.883472	1
10	81967466	ENST00000422847	LINC00857-201	ENSG00000237523	LINC00857	-0.847103	-0.0341534	0.396938	0.0327824	0.0409264	7.96085e-09	5.83215e-08	20	22	22	asd_or_adhd	0.883472	1
7	54819943	ENST00000395535	SEC61G-202	ENSG00000132432	SEC61G	-0.847043	-0.0212084	0.396971	0.0978915	0.124479	3.32215e-25	6.18245e-24	12	12	12	asd_or_adhd	0.883472	1
2	240323130	ENSG00000222020	AC062017.1	ENSG00000222020	AC062017.1	0.847025	0.0675295	0.396981	0.011196	0.0293914	1.69214e-07	4.68563e-07	5	5	5	asd_or_adhd	0.883472	1
6	32916548	ENST00000464392	HLA-DMA-206	ENSG00000204257	HLA-DMA	0.84697	0.0532309	0.397012	0.0119738	0.0290529	1.22447e-06	7.29828e-06	6	7	7	asd_or_adhd	0.883472	1
19	58768639	ENSG00000268516	AC020915.4	ENSG00000268516	AC020915.4	-0.846835	-0.0536345	0.397087	0.0150464	0.0263896	6.69623e-07	1.78084e-06	37	37	37	asd_or_adhd	0.883472	1
1	249144223	ENST00000476503	ZNF692-210	ENSG00000171163	ZNF692	-0.846816	-0.0910262	0.397098	0.00757703	0.0159145	0.000367086	0.00164638	9	9	9	asd_or_adhd	0.883472	1
21	15281895	ENST00000451663	ANKRD20A11P-206	ENSG00000215559	ANKRD20A11P	-0.846787	-0.0225642	0.397114	0.0703882	0.227469	3.72386e-48	1.56147e-46	86	97	97	asd_or_adhd	0.883472	1
8	144386554	ENSG00000184428	TOP1MT	ENSG00000184428	TOP1MT	0.846765	0.0294772	0.397126	0.0584082	0.068399	5.87963e-16	2.56585e-15	50	53	53	asd_or_adhd	0.883472	1
20	47894715	ENST00000441722	ZFAS1-205	ENSG00000177410	ZFAS1	-0.846752	-0.0470263	0.397133	0.018627	0.0308179	6.71217e-07	4.11049e-06	16	16	16	asd_or_adhd	0.883472	1
2	111965353	ENST00000439362	MIR4435-2HG-207	ENSG00000172965	MIR4435-1HG	0.846744	0.0395751	0.397138	0.0333688	0.0597822	2.368e-12	2.265e-11	36	44	44	asd_or_adhd	0.883472	1
20	30225691	ENSG00000131055	COX4I2	ENSG00000131055	COX4I2	0.846721	0.0550304	0.397151	0.0141407	0.025634	1.0778e-06	2.82311e-06	11	13	13	asd_or_adhd	0.883472	1
11	95502106	ENST00000358780	FAM76B-201	ENSG00000077458	FAM76B	-0.84667	-0.131809	0.397179	0.00734502	0.0123499	0.00176543	0.00724296	10	10	10	asd_or_adhd	0.883472	1
16	53191076	ENST00000564255	CHD9-209	ENSG00000177200	CHD9	-0.846651	-0.0656696	0.39719	0.00983774	0.0262927	4.22509e-06	2.37898e-05	16	16	16	asd_or_adhd	0.883472	1
16	89598995	ENST00000563218	SPG7-207	ENSG00000197912	SPG7	0.846609	0.028149	0.397213	0.0560863	0.0827996	1.0386e-16	1.29462e-15	15	17	17	asd_or_adhd	0.883472	1
11	68451943	ENST00000265643	GAL-201	ENSG00000069482	GAL	0.846525	0.0207871	0.39726	0.102584	0.126799	1.07146e-25	2.03936e-24	36	40	40	asd_or_adhd	0.883519	1
1	64058947	ENST00000371084	PGM1-202	ENSG00000079739	PGM1	-0.846369	-0.0463198	0.397347	0.0214898	0.0575318	5.60333e-12	5.21e-11	9	9	9	asd_or_adhd	0.883623	1
19	51446559	ENST00000593428	KLK5-203	ENSG00000167754	KLK5	-0.846347	-0.0208334	0.397359	0.102855	0.138122	5.30874e-28	1.10206e-26	27	37	37	asd_or_adhd	0.883623	1
4	2937273	ENST00000512712	NOP14-AS1-205	ENSG00000249673	NOP14-AS1	-0.846282	-0.0305294	0.397395	0.0353998	0.0203759	5.59098e-05	0.000276896	35	41	41	asd_or_adhd	0.883623	1
16	77756411	ENST00000564085	NUDT7-205	ENSG00000140876	NUDT7	-0.846231	-0.0346042	0.397424	0.0372427	0.101445	1.87434e-20	2.82381e-19	11	13	13	asd_or_adhd	0.883623	1
16	2587965	ENSG00000140992	PDPK1	ENSG00000140992	PDPK1	0.846213	0.039129	0.397434	0.0299521	0.0485641	1.37548e-11	4.83914e-11	24	36	36	asd_or_adhd	0.883623	1
10	64134112	ENST00000466727	ZNF365-210	ENSG00000138311	ZNF365	-0.846119	-0.0388349	0.397486	0.0292857	0.056072	1.3825e-11	1.25208e-10	5	5	5	asd_or_adhd	0.883683	1
16	2305642	ENST00000564311	RNPS1-209	ENSG00000205937	RNPS1	0.846007	0.0715472	0.397549	0.00819827	0.0105689	0.00375843	0.0147515	16	21	21	asd_or_adhd	0.883737	1
19	17374642	ENST00000596436	USHBP1-206	ENSG00000130307	USHBP1	0.845984	0.0983792	0.397562	0.00478095	0.0176214	0.000171462	0.000801041	9	11	11	asd_or_adhd	0.883737	1
2	26987152	ENSG00000213699	SLC35F6	ENSG00000213699	SLC35F6	0.845927	0.0621432	0.397594	0.0117122	0.0199974	1.74827e-05	4.19362e-05	15	15	15	asd_or_adhd	0.883751	1
7	93622554	ENST00000222547	BET1-201	ENSG00000105829	BET1	-0.845878	-0.0405206	0.397621	0.0286393	0.0226814	1.91936e-05	0.000100537	32	37	37	asd_or_adhd	0.883754	1
7	64312775	ENSG00000182722	SEPHS1P1	ENSG00000182722	SEPHS1P1	0.845783	0.0231835	0.397674	0.0805841	0.114676	1.15277e-26	7.53238e-26	20	20	20	asd_or_adhd	0.883763	1
17	41158742	ENSG00000068079	IFI35	ENSG00000068079	IFI35	-0.845773	-0.088472	0.39768	0.00590299	0.0114461	0.00114594	0.0023968	6	6	6	asd_or_adhd	0.883763	1
18	47014888	ENST00000580210	RPL17-207	ENSG00000265681	RPL17	-0.845734	-0.0404996	0.397701	0.0248215	0.0379318	3.41283e-08	2.36641e-07	20	21	21	asd_or_adhd	0.883763	1
10	124913793	ENSG00000154473	BUB3	ENSG00000154473	BUB3	-0.845515	-0.0279103	0.397823	0.0634369	0.100678	2.16124e-23	1.25906e-22	11	11	11	asd_or_adhd	0.883978	1
18	71815758	ENST00000580087	TIMM21-204	ENSG00000075336	TIMM21	0.845456	0.0621168	0.397856	0.011572	0.0111501	0.00290837	0.0116022	30	35	35	asd_or_adhd	0.883995	1
14	24563262	ENSG00000100889	PCK2	ENSG00000100889	PCK2	0.845374	0.0377268	0.397902	0.0318952	0.0553373	3.90928e-13	1.49221e-12	7	7	7	asd_or_adhd	0.88404	1
4	619373	ENSG00000133256	PDE6B	ENSG00000133256	PDE6B	-0.845282	-0.0604072	0.397954	0.0159291	0.0166698	8.73555e-05	0.000198415	27	36	36	asd_or_adhd	0.884047	1
4	100799493	ENSG00000109270	LAMTOR3	ENSG00000109270	LAMTOR3	0.845277	0.0109371	0.397956	0.369621	0.434328	5.65772e-127	3.36174e-125	27	28	28	asd_or_adhd	0.884047	1
20	7957995	ENSG00000125827	TMX4	ENSG00000125827	TMX4	-0.844967	-0.0194763	0.39813	0.122296	0.133552	3.45173e-31	2.61936e-30	38	46	46	asd_or_adhd	0.884254	1
9	35073832	ENSG00000221829	FANCG	ENSG00000221829	FANCG	0.844933	0.0256867	0.398148	0.0716573	0.0793918	2.23387e-18	1.08061e-17	41	43	43	asd_or_adhd	0.884254	1
15	90895477	ENST00000354377	ZNF774-201	ENSG00000196391	ZNF774	-0.84487	-0.0165865	0.398183	0.166	0.169867	7.45226e-35	2.01673e-33	63	79	79	asd_or_adhd	0.884254	1
17	3469088	ENST00000399756	TRPV1-202	ENSG00000196689	TRPV1	0.844796	0.0444653	0.398225	0.0214102	0.0460612	9.45034e-10	7.45601e-09	6	6	6	asd_or_adhd	0.884254	1
1	201857808	ENSG00000198892	SHISA4	ENSG00000198892	SHISA4	0.844781	0.0120007	0.398233	0.270256	0.323727	9.84877e-86	2.62242e-84	36	41	41	asd_or_adhd	0.884254	1
14	101292470	ENST00000452120	MEG3-210	ENSG00000214548	MEG3	-0.844746	-0.0336376	0.398252	0.035756	0.0463134	8.03282e-10	6.37225e-09	28	30	30	asd_or_adhd	0.884254	1
7	92759368	ENSG00000177409	SAMD9L	ENSG00000177409	SAMD9L	-0.844725	-0.0137084	0.398264	0.207084	0.263459	1.91957e-66	3.48702e-65	9	11	11	asd_or_adhd	0.884254	1
19	12937604	ENST00000585384	RTBDN-204	ENSG00000132026	RTBDN	0.844626	0.0157461	0.39832	0.188886	0.268701	5.57336e-59	3.14927e-57	14	17	17	asd_or_adhd	0.884254	1
10	5807917	ENST00000380181	GDI2-202	ENSG00000057608	GDI2	-0.844499	-0.0423212	0.398391	0.0246341	0.0591816	3.23633e-12	3.06611e-11	7	7	7	asd_or_adhd	0.884254	1
14	104182176	ENST00000556610	ZFYVE21-210	ENSG00000100711	ZFYVE21	-0.844483	-0.06571	0.3984	0.0096531	0.0313235	5.64317e-07	3.48547e-06	7	8	8	asd_or_adhd	0.884254	1
11	72465888	ENST00000538437	STARD10-212	ENSG00000214530	STARD10	0.844459	0.0431818	0.398413	0.0238264	0.0438038	1.54353e-09	1.1989e-08	10	11	11	asd_or_adhd	0.884254	1
10	75013520	ENST00000495161	CFAP70-208	ENSG00000156042	TTC18	0.844417	0.0753534	0.398437	0.00844614	0.0162112	0.00031067	0.00140394	4	4	4	asd_or_adhd	0.884254	1
17	18177281	ENST00000321105	TOP3A-201	ENSG00000177302	TOP3A	-0.844346	-0.0467711	0.398476	0.0208943	0.0321969	2.99045e-07	1.89702e-06	12	12	12	asd_or_adhd	0.884254	1
17	7146910	ENSG00000175826	CTDNEP1	ENSG00000175826	CTDNEP1	-0.844342	-0.0154929	0.398478	0.201492	0.217041	2.31298e-52	3.05912e-51	48	59	59	asd_or_adhd	0.884254	1
17	75137114	ENST00000443798	SEC14L1-205	ENSG00000129657	SEC14L1	-0.844303	-0.0620916	0.3985	0.00988369	0.017301	0.000204504	0.000946421	16	20	20	asd_or_adhd	0.884254	1
1	226033237	ENSG00000196187	TMEM63A	ENSG00000196187	TMEM63A	-0.844214	-0.0172093	0.39855	0.147584	0.155149	2.75288e-36	2.44156e-35	54	57	57	asd_or_adhd	0.884254	1
9	90168369	ENST00000431813	DAPK1-IT1-201	ENSG00000236709	DAPK1-IT1	0.844147	0.0337299	0.398587	0.0350129	0.0491236	2.76942e-10	2.28021e-09	30	36	36	asd_or_adhd	0.884254	1
9	732616	ENST00000382286	KANK1-202	ENSG00000107104	KANK1	-0.844125	-0.0325651	0.398599	0.0437802	0.0732747	7.11144e-15	7.98278e-14	31	32	32	asd_or_adhd	0.884254	1
6	21665003	ENSG00000272168	CASC15	ENSG00000272168	CASC15	0.844109	0.0250694	0.398609	0.106937	0.142853	3.15274e-33	2.54881e-32	70	73	73	asd_or_adhd	0.884254	1
9	123914321	ENST00000373845	CNTRL-203	ENSG00000119397	CNTRL	0.844098	0.050608	0.398614	0.0200405	0.0242273	1.06557e-05	5.74556e-05	21	28	28	asd_or_adhd	0.884254	1
4	113206665	ENSG00000073331	ALPK1	ENSG00000073331	ALPK1	0.844027	0.0267915	0.398654	0.0669297	0.0780299	4.49421e-18	2.14265e-17	49	51	51	asd_or_adhd	0.884254	1
11	67070949	ENST00000532881	SSH3-210	ENSG00000172830	SSH3	-0.844019	-0.0428017	0.398659	0.0276754	0.0261374	4.52518e-06	2.53885e-05	28	32	32	asd_or_adhd	0.884254	1
3	50316458	ENST00000316436	LSMEM2-201	ENSG00000179564	LSMEM2	-0.844007	-0.0602435	0.398665	0.0121812	0.0204837	4.83778e-05	0.00024166	9	9	9	asd_or_adhd	0.884254	1
15	89630690	ENSG00000140526	ABHD2	ENSG00000140526	ABHD2	-0.84399	-0.0984974	0.398675	0.00434817	0.0125423	0.000690793	0.00146787	9	10	10	asd_or_adhd	0.884254	1
6	32916390	ENST00000477541	HLA-DMA-208	ENSG00000204257	HLA-DMA	0.843966	0.0494997	0.398688	0.0146058	0.0241535	1.02427e-05	5.53462e-05	7	7	7	asd_or_adhd	0.884254	1
18	72201675	ENST00000358821	CNDP1-201	ENSG00000150656	CNDP1	-0.843921	-0.0362012	0.398713	0.0362774	0.053011	4.77946e-11	4.17618e-10	18	23	23	asd_or_adhd	0.884254	1
9	131133598	ENST00000372853	URM1-203	ENSG00000167118	URM1	0.843678	0.0292751	0.398849	0.0562977	0.0717205	8.10651e-15	9.0676e-14	25	35	35	asd_or_adhd	0.884262	1
5	55290995	ENSG00000227908	FLJ31104	ENSG00000227908	FLJ31104	-0.843677	-0.0644028	0.39885	0.00944585	0.0166369	8.74941e-05	0.000198671	11	12	12	asd_or_adhd	0.884262	1
11	27528385	ENST00000530686	BDNF-AS-208	ENSG00000245573	BDNF-AS	0.843654	0.0439914	0.398863	0.0228573	0.0391953	1.84269e-08	1.30999e-07	7	8	8	asd_or_adhd	0.884262	1
4	6202460	ENSG00000249896	LINC02495	ENSG00000249896	LINC02495	0.843637	0.0514574	0.398872	0.0152364	0.035712	7.39826e-09	2.22317e-08	31	40	40	asd_or_adhd	0.884262	1
15	76672050	ENST00000303521	SCAPER-201	ENSG00000140386	SCAPER	0.843625	0.0109821	0.398879	0.350857	0.43674	6.12521e-110	1.11209e-107	18	18	18	asd_or_adhd	0.884262	1
14	97059070	ENSG00000258702	AL137786.1	ENSG00000258702	AL137786.1	-0.84362	-0.0107642	0.398882	0.460024	0.615564	6.20068e-225	1.68073e-222	25	37	37	asd_or_adhd	0.884262	1
1	212859760	ENST00000471382	BATF3-202	ENSG00000123685	BATF3	-0.843595	-0.0449016	0.398896	0.0221472	0.0162585	0.000318342	0.001437	23	23	23	asd_or_adhd	0.884262	1
12	106444739	ENST00000546699	AC011595.3-201	ENSG00000257890	RP11-114F10.2	-0.843435	-0.0187355	0.398985	0.125428	0.189329	2.48309e-39	7.78501e-38	17	18	18	asd_or_adhd	0.884404	1
15	84841242	ENSG00000259511	UBE2Q2L	ENSG00000259511	UBE2Q2L	0.843144	0.0386961	0.399148	0.0222031	0.0250251	1.46971e-06	3.80749e-06	15	17	17	asd_or_adhd	0.884664	1
4	79567340	ENST00000504675	LINC01094-203	ENSG00000251442	LINC01094	0.843116	0.0882253	0.399164	0.00581421	0.0128194	0.0014307	0.00593757	10	11	11	asd_or_adhd	0.884664	1
9	94841343	ENST00000337841	SPTLC1-202	ENSG00000090054	SPTLC1	0.843089	0.0305488	0.399179	0.0695619	0.121803	1.41427e-24	2.55726e-23	26	26	26	asd_or_adhd	0.884664	1
1	213991094	ENST00000433082	PROX1-AS1-202	ENSG00000230461	PROX1-AS1	0.842992	0.0619105	0.399233	0.0139802	0.0326392	2.98854e-07	1.89608e-06	20	20	20	asd_or_adhd	0.884727	1
12	65107225	ENST00000418919	GNS-202	ENSG00000135677	GNS	-0.842848	-0.0295669	0.399314	0.0478436	0.0694209	2.06426e-14	2.2549e-13	18	18	18	asd_or_adhd	0.884735	1
10	28821422	ENSG00000095787	WAC	ENSG00000095787	WAC	0.842741	0.0211551	0.399373	0.0942035	0.147461	2.04981e-34	1.72118e-33	11	11	11	asd_or_adhd	0.884735	1
6	14117872	ENSG00000112149	CD83	ENSG00000112149	CD83	0.842684	0.0136033	0.399405	0.242646	0.273685	4.58238e-69	8.85779e-68	44	51	51	asd_or_adhd	0.884735	1
1	6264900	ENST00000455744	AL031847.1-201	ENSG00000226944	RP1-120G22.11	0.842616	0.100521	0.399443	0.00498931	0.0170605	0.000235591	0.00108142	3	4	4	asd_or_adhd	0.884735	1
14	73945189	ENSG00000187105	HEATR4	ENSG00000187105	HEATR4	-0.8426	-0.0362243	0.399452	0.031043	0.0408128	5.67118e-10	1.81303e-09	20	20	20	asd_or_adhd	0.884735	1
8	8086117	ENSG00000173295	FAM86B3P	ENSG00000173295	FAM86B3P	0.842435	0.00974657	0.399544	0.426976	0.477069	3.63995e-145	2.80544e-143	44	49	49	asd_or_adhd	0.884735	1
6	114317139	ENST00000519270	HDAC2-AS2-209	ENSG00000228624	RP3-399L15.3	0.842423	0.0392512	0.399551	0.0460527	0.012388	0.00169414	0.00696628	56	59	59	asd_or_adhd	0.884735	1
12	14956611	ENST00000527783	C12orf60-202	ENSG00000182993	C12orf60	0.842176	0.0157749	0.399689	0.179328	0.257029	5.85985e-56	3.04153e-54	9	10	10	asd_or_adhd	0.884735	1
2	20817582	ENST00000304031	HS1BP3-201	ENSG00000118960	HS1BP3	-0.842148	-0.0599048	0.399705	0.0131261	0.0236293	1.22147e-05	6.54787e-05	20	21	21	asd_or_adhd	0.884735	1
6	55039050	ENST00000370862	HCRTR2-201	ENSG00000137252	HCRTR2	-0.842128	-0.0257802	0.399716	0.0554826	0.0673667	1.03818e-13	1.08497e-12	64	68	68	asd_or_adhd	0.884735	1
12	46582348	ENST00000546893	SLC38A1-204	ENSG00000111371	SLC38A1	-0.842109	-0.0347922	0.399727	0.0401533	0.0396292	1.33586e-08	9.61324e-08	33	33	33	asd_or_adhd	0.884735	1
6	139349819	ENST00000367660	ABRACL-201	ENSG00000146386	ABRACL	0.842081	0.0522386	0.399743	0.0173121	0.0487827	3.24669e-10	2.65983e-09	5	5	5	asd_or_adhd	0.884735	1
9	71651077	ENST00000498653	FXN-205	ENSG00000165060	FXN	0.842031	0.0211967	0.399771	0.0820702	0.0706828	1.69011e-14	1.85398e-13	75	76	76	asd_or_adhd	0.884735	1
20	61991340	ENST00000370257	AL121827.1-201	ENSG00000203900	RP11-261N11.8	-0.841955	-0.0914662	0.399813	0.0045503	0.0339228	1.5197e-07	9.93262e-07	13	23	23	asd_or_adhd	0.884735	1
15	80469749	ENST00000559217	FAH-209	ENSG00000103876	FAH	0.841935	0.0303452	0.399824	0.0453435	0.085472	2.64805e-17	3.41265e-16	13	13	13	asd_or_adhd	0.884735	1
17	76987799	ENSG00000171302	CANT1	ENSG00000171302	CANT1	0.841934	0.0428246	0.399825	0.0243044	0.0468426	3.0077e-11	1.03772e-10	4	4	4	asd_or_adhd	0.884735	1
13	38136722	ENST00000379749	POSTN-204	ENSG00000133110	POSTN	-0.841927	-0.0386884	0.399829	0.026874	0.0145578	0.00066909	0.00289859	67	76	76	asd_or_adhd	0.884735	1
5	140026643	ENSG00000113141	IK	ENSG00000113141	IK	0.841603	0.0306261	0.40001	0.0594913	0.0778854	3.53054e-18	1.69191e-17	19	19	19	asd_or_adhd	0.884735	1
4	17488150	ENST00000428702	QDPR-202	ENSG00000151552	QDPR	0.841571	0.0172803	0.400028	0.143836	0.207266	4.57381e-43	1.61903e-41	18	18	18	asd_or_adhd	0.884735	1
7	142960549	ENST00000479303	GSTK1-207	ENSG00000197448	GSTK1	-0.841523	-0.0642118	0.400055	0.0120017	0.0310841	5.35992e-07	3.31746e-06	2	2	2	asd_or_adhd	0.884735	1
15	66782473	ENSG00000174446	SNAPC5	ENSG00000174446	SNAPC5	-0.841521	-0.0107956	0.400056	0.443668	0.506449	8.11887e-162	8.12695e-160	27	27	27	asd_or_adhd	0.884735	1
1	205215748	ENST00000330675	TMCC2-202	ENSG00000133069	TMCC2	0.841498	0.0420983	0.400069	0.0241471	0.0302777	8.1716e-07	4.96215e-06	13	14	14	asd_or_adhd	0.884735	1
5	148961036	ENST00000333677	ARHGEF37-201	ENSG00000183111	ARHGEF37	0.841455	0.0447319	0.400093	0.0198518	0.0375633	3.90373e-08	2.69457e-07	14	14	14	asd_or_adhd	0.884735	1
1	113010056	ENST00000369686	WNT2B-203	ENSG00000134245	WNT2B	-0.841423	-0.0149963	0.400111	0.225869	0.275152	5.69995e-60	3.29863e-58	46	47	47	asd_or_adhd	0.884735	1
6	53132196	ENSG00000012660	ELOVL5	ENSG00000012660	ELOVL5	-0.841404	-0.0233821	0.400121	0.0806326	0.134975	1.93194e-31	1.47535e-30	17	17	17	asd_or_adhd	0.884735	1
1	150618701	ENSG00000143457	GOLPH3L	ENSG00000143457	GOLPH3L	0.841368	0.0346972	0.400142	0.0357444	0.0506805	3.58031e-12	1.30195e-11	26	28	28	asd_or_adhd	0.884735	1
11	8968841	ENST00000309134	TMEM9B-201	ENSG00000175348	TMEM9B	-0.841323	-0.0366913	0.400167	0.0341069	0.0235862	1.35349e-05	7.21891e-05	31	35	35	asd_or_adhd	0.884735	1
2	136499438	ENST00000416538	UBXN4-203	ENSG00000144224	UBXN4	-0.841313	-0.0651397	0.400173	0.0126444	0.0212466	3.93764e-05	0.000198735	11	11	11	asd_or_adhd	0.884735	1
5	43289497	ENST00000433297	HMGCS1-202	ENSG00000112972	HMGCS1	-0.841291	-0.0580924	0.400185	0.0133548	0.0262338	4.71193e-06	2.63945e-05	7	7	7	asd_or_adhd	0.884735	1
20	1349622	ENST00000400137	FKBP1A-204	ENSG00000088832	FKBP1A	0.841247	0.0631436	0.40021	0.0123902	0.0269354	3.21118e-06	1.83155e-05	48	55	55	asd_or_adhd	0.884735	1
11	9302201	ENSG00000166471	TMEM41B	ENSG00000166471	TMEM41B	-0.841221	-0.0306543	0.400224	0.0501087	0.0470412	2.54929e-11	8.82593e-11	44	45	45	asd_or_adhd	0.884735	1
1	161719548	ENSG00000081721	DUSP12	ENSG00000081721	DUSP12	0.841183	0.0692293	0.400245	0.00879812	0.0152408	0.000174927	0.00038829	9	11	11	asd_or_adhd	0.884735	1
16	75690105	ENST00000564671	TERF2IP-202	ENSG00000166848	TERF2IP	-0.841165	-0.0368635	0.400256	0.0367751	0.0406326	7.06868e-09	5.20176e-08	28	30	30	asd_or_adhd	0.884735	1
17	43623170	ENSG00000267198	AC091132.5	ENSG00000267198	AC091132.5	0.841154	0.026127	0.400262	0.0292697	0.0262995	8.00357e-07	2.115e-06	34	36	36	asd_or_adhd	0.884735	1
22	50781733	ENSG00000100239	PPP6R2	ENSG00000100239	PPP6R2	0.841096	0.0284701	0.400294	0.055297	0.0833868	2.66604e-19	1.33768e-18	41	54	54	asd_or_adhd	0.884735	1
1	213165524	ENSG00000174606	ANGEL2	ENSG00000174606	ANGEL2	0.841078	0.0714651	0.400304	0.00840697	0.0214979	7.95219e-06	1.96335e-05	8	8	8	asd_or_adhd	0.884735	1
2	190656426	ENST00000420421	PMS1-207	ENSG00000064933	PMS1	-0.841056	-0.040317	0.400316	0.0254009	0.0190205	0.000101847	0.000489516	38	41	41	asd_or_adhd	0.884735	1
19	10078249	ENST00000461214	COL5A3-202	ENSG00000080573	COL5A3	-0.841054	-0.0771873	0.400317	0.00740465	0.0291793	1.26149e-06	7.51034e-06	9	10	10	asd_or_adhd	0.884735	1
13	96453834	ENST00000376747	UGGT2-203	ENSG00000102595	UGGT2	0.841005	0.0373282	0.400345	0.0394581	0.0615179	7.86521e-13	7.75243e-12	20	20	20	asd_or_adhd	0.884735	1
17	46018872	ENSG00000108439	PNPO	ENSG00000108439	PNPO	0.840952	0.0227081	0.400375	0.0838093	0.117221	2.95153e-27	1.9653e-26	26	26	26	asd_or_adhd	0.884735	1
1	150240600	ENSG00000118292	C1orf54	ENSG00000118292	C1orf54	0.840854	0.0794101	0.40043	0.009331	0.0600208	4.22916e-14	1.68942e-13	16	20	20	asd_or_adhd	0.884735	1
11	77780904	ENST00000525085	NDUFC2-202	ENSG00000151366	NDUFC2	0.840836	0.0700203	0.40044	0.00893253	0.0104945	0.00385087	0.0150856	19	21	21	asd_or_adhd	0.884735	1
19	52145806	ENSG00000254415	SIGLEC14	ENSG00000254415	SIGLEC14	0.840819	0.018456	0.400449	0.100585	0.138856	3.03455e-33	2.45574e-32	29	31	31	asd_or_adhd	0.884735	1
1	100318226	ENST00000370161	AGL-204	ENSG00000162688	AGL	0.840783	0.0297959	0.400469	0.0524446	0.0813907	1.5311e-16	1.89122e-15	9	11	11	asd_or_adhd	0.884735	1
6	53132197	ENST00000304434	ELOVL5-201	ENSG00000012660	ELOVL5	-0.84078	-0.024927	0.400471	0.0661228	0.102297	1.70161e-20	2.56795e-19	17	17	17	asd_or_adhd	0.884735	1
3	195341818	ENST00000457750	MUC20P1-201	ENSG00000224769	AC069213.1	-0.840658	-0.0125222	0.40054	0.270068	0.347455	3.73194e-80	3.60975e-78	62	81	81	asd_or_adhd	0.884735	1
10	17184253	ENSG00000107614	TRDMT1	ENSG00000107614	TRDMT1	0.840612	0.0268053	0.400565	0.0600992	0.0972363	1.44945e-22	8.17546e-22	15	15	15	asd_or_adhd	0.884735	1
5	102421704	ENST00000512248	GIN1-205	ENSG00000145723	GIN1	-0.840585	-0.0439455	0.40058	0.0237095	0.0275282	2.61491e-06	1.50444e-05	18	18	18	asd_or_adhd	0.884735	1
9	71320616	ENST00000265382	PIP5K1B-201	ENSG00000107242	PIP5K1B	0.840575	0.0776707	0.400586	0.00791222	0.0239732	1.07032e-05	5.76974e-05	10	10	10	asd_or_adhd	0.884735	1
17	4840425	ENSG00000108528	SLC25A11	ENSG00000108528	SLC25A11	-0.840564	-0.0318687	0.400592	0.0404685	0.0655598	1.98405e-15	8.46239e-15	14	14	14	asd_or_adhd	0.884735	1
1	110279124	ENST00000361066	GSTM3-202	ENSG00000134202	GSTM3	-0.84055	-0.0143944	0.4006	0.205278	0.299331	2.02599e-66	1.39692e-64	13	17	17	asd_or_adhd	0.884735	1
19	18979361	ENSG00000223802	CERS1	ENSG00000223802	CERS1	0.840474	0.0618879	0.400643	0.00923156	0.0230097	3.54639e-06	8.96595e-06	7	7	7	asd_or_adhd	0.884735	1
8	142262385	ENSG00000253307	AC011676.1	ENSG00000253307	AC011676.1	0.840432	0.0537381	0.400666	0.0154674	0.0282899	2.74535e-07	7.49873e-07	7	7	7	asd_or_adhd	0.884735	1
11	64619114	ENSG00000110047	EHD1	ENSG00000110047	EHD1	0.840412	0.0326763	0.400677	0.0465989	0.0876138	3.43957e-20	1.77489e-19	21	22	22	asd_or_adhd	0.884735	1
2	36740398	ENSG00000273090	AC007378.1	ENSG00000273090	AC007378.1	-0.840381	-0.0569584	0.400695	0.0140614	0.023215	3.37054e-06	8.53569e-06	12	13	13	asd_or_adhd	0.884735	1
19	36260046	ENSG00000267049	AC002398.1	ENSG00000267049	AC002398.1	0.840348	0.0604617	0.400714	0.0110833	0.0289921	1.93904e-07	5.35271e-07	7	7	7	asd_or_adhd	0.884735	1
20	44451853	ENSG00000101470	TNNC2	ENSG00000101470	TNNC2	0.840346	0.0401903	0.400714	0.0266251	0.0415802	3.79254e-10	1.22413e-09	15	17	17	asd_or_adhd	0.884735	1
3	130745767	ENST00000514915	NEK11-215	ENSG00000114670	NEK11	-0.84034	-0.0709368	0.400718	0.00780381	0.0199742	6.46833e-05	0.000318089	21	21	21	asd_or_adhd	0.884735	1
19	11557936	ENST00000585540	PRKCSH-202	ENSG00000130175	PRKCSH	-0.840185	-0.0346106	0.400805	0.0390509	0.0637879	3.62875e-13	3.6581e-12	8	8	8	asd_or_adhd	0.884871	1
15	24778842	ENST00000568045	PWRN1-210	ENSG00000259905	PWRN1	-0.840004	-0.0163623	0.400906	0.159362	0.203198	3.97871e-42	1.35845e-40	44	49	49	asd_or_adhd	0.884982	1
18	12446512	ENST00000410092	SPIRE1-203	ENSG00000134278	SPIRE1	-0.840004	-0.0245437	0.400906	0.0661073	0.111713	2.2612e-22	3.71973e-21	13	14	14	asd_or_adhd	0.884982	1
3	156865584	ENST00000464316	CCNL1-204	ENSG00000163660	CCNL1	-0.839948	-0.0681107	0.400938	0.0200691	0.0236123	1.20405e-05	6.45878e-05	25	29	29	asd_or_adhd	0.884995	1
1	213224589	ENST00000543470	RPS6KC1-207	ENSG00000136643	RPS6KC1	0.83989	0.0417559	0.40097	0.024592	0.0537631	3.5023e-11	3.0904e-10	5	5	5	asd_or_adhd	0.88501	1
11	73358700	ENST00000546251	PLEKHB1-222	ENSG00000021300	PLEKHB1	-0.839721	-0.0506364	0.401065	0.0162937	0.0357886	8.33371e-08	5.5739e-07	3	4	4	asd_or_adhd	0.885034	1
1	21083692	ENST00000424732	HP1BP3-208	ENSG00000127483	HP1BP3	-0.8396	-0.0513238	0.401133	0.016388	0.0116963	0.00239427	0.00965567	36	38	38	asd_or_adhd	0.885034	1
22	44208373	ENST00000564696	Z97055.2-202	ENSG00000261251	RP3-388M5.9	0.839573	0.063173	0.401148	0.00751308	0.0120836	0.00200297	0.00815893	12	12	12	asd_or_adhd	0.885034	1
15	42867857	ENSG00000159433	STARD9	ENSG00000159433	STARD9	0.839543	0.0444999	0.401165	0.024382	0.0166951	8.47539e-05	0.000192669	37	41	41	asd_or_adhd	0.885034	1
7	192969	ENSG00000177706	FAM20C	ENSG00000177706	FAM20C	0.839534	0.0952528	0.401169	0.00631603	0.0275055	4.38937e-07	1.18233e-06	24	41	41	asd_or_adhd	0.885034	1
19	44669254	ENST00000588883	ZNF226-213	ENSG00000167380	ZNF226	0.839524	0.0421639	0.401176	0.0131275	0.0226358	2.1421e-05	0.000111564	18	18	18	asd_or_adhd	0.885034	1
18	51795962	ENST00000577971	POLI-206	ENSG00000101751	POLI	0.839483	0.0170036	0.401198	0.146059	0.172992	2.34322e-35	6.44357e-34	34	37	37	asd_or_adhd	0.885034	1
11	93474835	ENST00000540113	C11orf54-214	ENSG00000182919	C11orf54	-0.839443	-0.0468837	0.401221	0.0597075	0.0801082	3.81204e-16	4.61408e-15	34	34	34	asd_or_adhd	0.885034	1
16	3013945	ENSG00000131650	KREMEN2	ENSG00000131650	KREMEN2	0.839403	0.0608986	0.401243	0.0127131	0.0217454	6.73664e-06	1.6711e-05	11	15	15	asd_or_adhd	0.885034	1
11	36290834	ENST00000355500	COMMD9-202	ENSG00000196559	LINC00610	0.839401	0.033763	0.401244	0.0396564	0.0547637	1.77981e-11	1.60111e-10	22	24	24	asd_or_adhd	0.885034	1
9	88879461	ENST00000375991	ISCA1-203	ENSG00000135070	ISCA1	0.83937	0.0156236	0.401262	0.0672777	0.102987	1.02655e-20	1.56277e-19	53	54	54	asd_or_adhd	0.885034	1
8	17503171	ENST00000519263	MTUS1-216	ENSG00000129422	MTUS1	0.839311	0.0209112	0.401295	0.110601	0.137804	1.08984e-28	2.32564e-27	45	54	54	asd_or_adhd	0.885051	1
3	48198636	ENST00000302506	CDC25A-201	ENSG00000164045	CDC25A	-0.83917	-0.0526241	0.401374	0.0164005	0.0280138	2.07286e-06	1.20605e-05	14	14	14	asd_or_adhd	0.885136	1
2	170366212	ENST00000284669	KLHL41-201	ENSG00000239474	KLHL41	0.839022	0.0241302	0.401457	0.0811227	0.106346	2.51334e-21	3.94201e-20	21	24	24	asd_or_adhd	0.885136	1
3	132400472	ENST00000337331	NPHP3-201	ENSG00000113971	NPHP3	0.838966	0.0416761	0.401489	0.0326987	0.0489592	2.39464e-10	1.98343e-09	10	12	12	asd_or_adhd	0.885136	1
7	153749765	ENST00000377770	DPP6-202	ENSG00000130226	DPP6	0.838883	0.037558	0.401535	0.0324277	0.0213461	3.68931e-05	0.000187011	45	65	65	asd_or_adhd	0.885136	1
6	155632311	ENST00000466349	TFB1M-202	ENSG00000029639	TFB1M	-0.838876	-0.124634	0.401539	0.00288401	0.0131604	0.00121753	0.00510357	5	5	5	asd_or_adhd	0.885136	1
19	2321548	ENST00000591515	LSM7-206	ENSG00000130332	LSM7	0.838865	0.0338189	0.401545	0.0365787	0.0577493	5.34435e-12	4.97651e-11	11	12	12	asd_or_adhd	0.885136	1
17	73028675	ENST00000582840	KCTD2-207	ENSG00000180901	KCTD2	0.838804	0.0573301	0.40158	0.0132453	0.0283382	1.72138e-06	1.01144e-05	5	5	5	asd_or_adhd	0.885136	1
1	222731650	ENST00000352967	TAF1A-202	ENSG00000143498	TAF1A	0.838795	0.069633	0.401584	0.00839065	0.0149889	0.000547978	0.00239843	16	17	17	asd_or_adhd	0.885136	1
2	86830516	ENSG00000239305	RNF103	ENSG00000239305	RNF103	-0.838788	-0.0345027	0.401588	0.0406198	0.0652387	3.23801e-15	1.36586e-14	29	31	31	asd_or_adhd	0.885136	1
5	68389473	ENSG00000145740	SLC30A5	ENSG00000145740	SLC30A5	0.838787	0.0409871	0.401589	0.0282516	0.0371715	3.38172e-09	1.03845e-08	34	35	35	asd_or_adhd	0.885136	1
4	77172894	ENST00000424749	FAM47E-201	ENSG00000189157	FAM47E	0.838665	0.101588	0.401657	0.00392213	0.0192733	8.98768e-05	0.000434552	8	8	8	asd_or_adhd	0.88523	1
5	177209198	ENSG00000249109	AC140125.2	ENSG00000249109	AC140125.2	0.838552	0.013697	0.401721	0.220054	0.350128	4.31008e-94	1.37535e-92	20	24	24	asd_or_adhd	0.885314	1
4	87807950	ENST00000462714	C4orf36-202	ENSG00000163633	C4orf36	-0.838399	-0.050826	0.401807	0.0170977	0.0212709	3.83991e-05	0.000194145	11	11	11	asd_or_adhd	0.885422	1
5	148725182	ENST00000507562	GRPEL2-203	ENSG00000164284	GRPEL2	0.838264	0.0255386	0.401882	0.0627157	0.109932	3.11311e-22	5.08339e-21	11	11	11	asd_or_adhd	0.885422	1
19	33685490	ENST00000253193	LRP3-201	ENSG00000130881	LRP3	0.838254	0.0385676	0.401888	0.0319974	0.0117755	0.00222545	0.00901133	62	66	66	asd_or_adhd	0.885422	1
6	55039050	ENSG00000137252	HCRTR2	ENSG00000137252	HCRTR2	-0.838247	-0.0295237	0.401892	0.041509	0.049097	8.80292e-12	3.12941e-11	57	60	60	asd_or_adhd	0.885422	1
7	1468115	ENST00000496184	MICALL2-215	ENSG00000164877	MICALL2	0.838211	0.0676164	0.401912	0.0149269	0.034463	1.45453e-07	9.52007e-07	26	32	32	asd_or_adhd	0.885422	1
14	94640649	ENST00000304338	PPP4R4-201	ENSG00000119698	PPP4R4	-0.838192	-0.0152178	0.401923	0.183167	0.215979	3.59896e-45	1.37682e-43	42	49	49	asd_or_adhd	0.885422	1
2	242157688	ENST00000481071	ANO7-208	ENSG00000146205	ANO7	-0.83814	-0.0341963	0.401952	0.0450598	0.0584242	5.19128e-12	4.83906e-11	11	19	19	asd_or_adhd	0.885429	1
12	66741211	ENSG00000155974	GRIP1	ENSG00000155974	GRIP1	0.838046	0.0388427	0.402005	0.0280268	0.0533682	8.99322e-13	3.37459e-12	29	32	32	asd_or_adhd	0.885444	1
20	43029924	ENST00000316099	HNF4A-201	ENSG00000101076	HNF4A	0.837966	0.014763	0.40205	0.197317	0.279852	2.84538e-61	1.7057e-59	15	15	15	asd_or_adhd	0.885444	1
5	180666539	ENST00000513027	RACK1-229	ENSG00000204628	GNB2L1	0.837964	0.0516391	0.402051	0.0211427	0.0265588	3.87312e-06	2.19161e-05	15	16	16	asd_or_adhd	0.885444	1
15	49398268	ENSG00000166200	COPS2	ENSG00000166200	COPS2	0.837891	0.0322075	0.402092	0.0475327	0.054603	6.29962e-13	2.3865e-12	34	34	34	asd_or_adhd	0.885444	1
3	431128	ENST00000445697	CHL1-206	ENSG00000134121	CHL1	-0.837871	-0.0345272	0.402103	0.0343006	0.0406166	8.94382e-09	6.52383e-08	47	49	49	asd_or_adhd	0.885444	1
22	42348169	ENSG00000205704	LINC00634	ENSG00000205704	LINC00634	0.837855	0.0113852	0.402112	0.286121	0.336468	2.45772e-89	7.11764e-88	37	41	41	asd_or_adhd	0.885444	1
5	69515745	ENST00000514522	AC138866.1-201	ENSG00000253816	RP11-1415C14.3	-0.837722	-0.0373068	0.402187	0.0420601	0.0728297	9.14173e-15	1.01972e-13	8	20	20	asd_or_adhd	0.885552	1
3	105377113	ENST00000476370	CBLB-209	ENSG00000114423	CBLB	0.837621	0.0570856	0.402243	0.0128071	0.0212208	3.95704e-05	0.000199646	19	19	19	asd_or_adhd	0.885571	1
4	99992132	ENST00000296412	ADH5-201	ENSG00000197894	ADH5	-0.837518	-0.0117028	0.402302	0.205728	0.212809	1.32671e-44	4.94315e-43	90	98	98	asd_or_adhd	0.885571	1
17	72322349	ENSG00000196169	KIF19	ENSG00000196169	KIF19	0.83751	0.0690847	0.402306	0.0105137	0.018997	2.77364e-05	6.5503e-05	9	10	10	asd_or_adhd	0.885571	1
6	109772932	ENST00000483856	MICAL1-207	ENSG00000135596	MICAL1	0.837486	0.0555851	0.402319	0.0188185	0.0170174	0.000236721	0.00108633	30	34	34	asd_or_adhd	0.885571	1
6	46671938	ENSG00000146070	PLA2G7	ENSG00000146070	PLA2G7	-0.837431	-0.0134859	0.40235	0.217001	0.315732	2.1567e-82	5.33623e-81	32	34	34	asd_or_adhd	0.885571	1
2	241078446	ENST00000319460	OTOS-201	ENSG00000178602	OTOS	0.837365	0.0554396	0.402387	0.0150406	0.0265444	3.92417e-06	2.22007e-05	8	10	10	asd_or_adhd	0.885571	1
2	202965158	ENST00000498697	KIAA2012-204	ENSG00000182329	AC079354.1	0.837358	0.034901	0.402391	0.0348402	0.056606	8.658e-12	7.96415e-11	28	28	28	asd_or_adhd	0.885571	1
5	176047242	ENST00000393693	SNCB-202	ENSG00000074317	SNCB	-0.837343	-0.164221	0.4024	0.00171232	0.0200905	6.51631e-05	0.000320342	1	1	1	asd_or_adhd	0.885571	1
10	93716378	ENST00000471217	BTAF1-202	ENSG00000095564	BTAF1	-0.837252	-0.0474548	0.402451	0.0189767	0.0218795	2.2941e-05	0.000119019	13	15	15	asd_or_adhd	0.885628	1
1	156278759	ENST00000295688	CCT3-201	ENSG00000163468	CCT3	-0.836958	-0.0148231	0.402616	0.188981	0.244135	3.15872e-52	1.47765e-50	28	29	29	asd_or_adhd	0.885828	1
3	194124194	ENST00000461660	ATP13A3-206	ENSG00000133657	ATP13A3	0.836954	0.0566595	0.402619	0.0142357	0.041516	6.30523e-09	4.65852e-08	8	8	8	asd_or_adhd	0.885828	1
2	169312372	ENSG00000172292	CERS6	ENSG00000172292	CERS6	0.836953	0.0610679	0.402619	0.00982913	0.0125656	0.000677028	0.00143963	10	10	10	asd_or_adhd	0.885828	1
10	82194765	ENST00000606162	FAM213A-205	ENSG00000271738	RP11-137H2.6	0.836891	0.0173308	0.402654	0.139849	0.187852	3.43162e-39	1.07096e-37	35	39	39	asd_or_adhd	0.885849	1
15	75315896	ENSG00000138621	PPCDC	ENSG00000138621	PPCDC	-0.836707	-0.0327744	0.402757	0.0441709	0.0638299	5.64439e-15	2.35743e-14	10	10	10	asd_or_adhd	0.886	1
15	31231728	ENST00000566338	MTMR10-205	ENSG00000166912	MTMR10	-0.8366	-0.0528393	0.402817	0.0147095	0.0273488	2.46869e-06	1.42476e-05	12	12	12	asd_or_adhd	0.886	1
10	27293227	ENST00000376087	ANKRD26-201	ENSG00000107890	ANKRD26	-0.836568	-0.0169928	0.402836	0.103388	0.139865	3.54037e-28	7.38593e-27	38	39	39	asd_or_adhd	0.886	1
18	56995055	ENSG00000074695	LMAN1	ENSG00000074695	LMAN1	-0.836418	-0.0507329	0.40292	0.0144989	0.0316413	4.90782e-08	1.40346e-07	12	13	13	asd_or_adhd	0.886	1
19	49949658	ENST00000601807	PIH1D1-221	ENSG00000104872	PIH1D1	-0.836372	-0.163003	0.402946	0.00182171	0.0115831	0.0025017	0.0100655	4	4	4	asd_or_adhd	0.886	1
12	11174218	ENST00000390673	TAS2R19-201	ENSG00000212124	TAS2R19	0.836234	0.0155935	0.403024	0.175469	0.225185	2.07511e-47	8.48047e-46	23	26	26	asd_or_adhd	0.886	1
3	134204899	ENST00000383229	CEP63-204	ENSG00000182923	CEP63	0.836094	0.0683766	0.403102	0.00879968	0.0147694	0.000625584	0.00271863	13	13	13	asd_or_adhd	0.886	1
6	160199530	ENSG00000120438	TCP1	ENSG00000120438	TCP1	0.836072	0.0311032	0.403114	0.0434397	0.0797051	1.55632e-18	7.57253e-18	20	20	20	asd_or_adhd	0.886	1
9	35736863	ENST00000378103	GBA2-203	ENSG00000070610	GBA2	0.835995	0.0577581	0.403157	0.017132	0.0159041	0.00038573	0.00172502	32	32	32	asd_or_adhd	0.886	1
17	18601321	ENST00000581904	TRIM16L-214	ENSG00000108448	TRIM16L	-0.835943	-0.0516962	0.403187	0.0184541	0.0240786	1.13172e-05	6.08601e-05	22	25	25	asd_or_adhd	0.886	1
13	96329393	ENSG00000102580	DNAJC3	ENSG00000102580	DNAJC3	-0.835929	-0.0247237	0.403195	0.0623644	0.0905534	5.29701e-21	2.8097e-20	30	30	30	asd_or_adhd	0.886	1
2	24163289	ENST00000309033	UBXN2A-201	ENSG00000173960	UBXN2A	-0.835922	-0.0191191	0.403199	0.110157	0.127369	9.55801e-26	1.82393e-24	31	37	37	asd_or_adhd	0.886	1
12	6982733	ENSG00000010626	LRRC23	ENSG00000010626	LRRC23	0.835898	0.0123097	0.403212	0.268587	0.326883	3.93214e-86	1.06225e-84	11	15	15	asd_or_adhd	0.886	1
17	42786051	ENST00000315005	DBF4B-201	ENSG00000161692	DBF4B	0.835858	0.0328959	0.403235	0.038767	0.0550986	2.12257e-11	1.90019e-10	28	28	28	asd_or_adhd	0.886	1
1	236703547	ENST00000528259	LGALS8-223	ENSG00000116977	LGALS8	-0.835746	-0.034678	0.403298	0.0341778	0.0177913	0.000168008	0.000786016	55	70	70	asd_or_adhd	0.886	1
1	91295104	ENST00000606660	AL590094.1-205	ENSG00000233593	RP4-665J23.1	-0.835713	-0.0372472	0.403317	0.0375296	0.0616491	1.18109e-12	1.15096e-11	36	39	39	asd_or_adhd	0.886	1
6	35541362	ENSG00000096060	FKBP5	ENSG00000096060	FKBP5	-0.835707	-0.058337	0.40332	0.0106436	0.0229454	3.7032e-06	9.34574e-06	10	10	10	asd_or_adhd	0.886	1
3	44626380	ENSG00000186448	ZNF197	ENSG00000186448	ZNF197	-0.835689	-0.0278251	0.40333	0.0476593	0.0693492	3.44252e-16	1.51713e-15	20	20	20	asd_or_adhd	0.886	1
3	170584053	ENST00000466674	RPL22L1-203	ENSG00000163584	RPL22L1	0.83568	0.036237	0.403335	0.027144	0.0520104	6.91535e-11	5.97006e-10	9	9	9	asd_or_adhd	0.886	1
14	23352374	ENSG00000139890	REM2	ENSG00000139890	REM2	-0.83564	-0.082846	0.403357	0.00798115	0.0115593	0.00111699	0.00233746	10	12	12	asd_or_adhd	0.886	1
8	146066427	ENSG00000170619	COMMD5	ENSG00000170619	COMMD5	0.835571	0.0216992	0.403396	0.0919163	0.0992284	4.60263e-23	2.64745e-22	33	34	34	asd_or_adhd	0.886	1
2	175666449	ENST00000444394	CHN1-209	ENSG00000128656	CHN1	-0.835558	-0.0272702	0.403404	0.0534954	0.091496	2.1623e-18	2.94787e-17	14	15	15	asd_or_adhd	0.886	1
2	97490263	ENST00000476975	ANKRD23-205	ENSG00000163126	ANKRD23	0.835556	0.0303323	0.403405	0.0713044	0.0575744	5.5688e-12	5.17844e-11	33	35	35	asd_or_adhd	0.886	1
17	79976578	ENSG00000169689	CENPX	ENSG00000169689	CENPX	0.835524	0.012292	0.403423	0.320267	0.40616	1.64971e-114	7.91206e-113	12	16	16	asd_or_adhd	0.886	1
7	99799936	ENST00000454084	GATS-209	ENSG00000239521	GATS	0.835497	0.0344488	0.403438	0.0355853	0.0685722	5.76432e-14	6.126e-13	11	11	11	asd_or_adhd	0.886	1
3	180630090	ENST00000357559	FXR1-202	ENSG00000114416	FXR1	-0.835486	-0.0679084	0.403444	0.00942677	0.0261735	4.49891e-06	2.52523e-05	5	5	5	asd_or_adhd	0.886	1
9	2907073	ENST00000426329	CARM1P1-201	ENSG00000227835	CARM1P1	0.835444	0.0166887	0.403468	0.158524	0.211748	3.50278e-44	1.2899e-42	65	75	75	asd_or_adhd	0.886	1
7	1064138	ENST00000465681	C7orf50-206	ENSG00000146540	C7orf50	0.835414	0.0181619	0.403484	0.111967	0.156935	7.17902e-32	1.72563e-30	34	52	52	asd_or_adhd	0.886	1
6	46672054	ENST00000537365	PLA2G7-202	ENSG00000146070	PLA2G7	-0.835413	-0.0881067	0.403485	0.00580211	0.0107138	0.00340586	0.0134511	9	10	10	asd_or_adhd	0.886	1
22	21062007	ENST00000399213	PI4KA-202	ENSG00000241973	PI4KA	-0.835405	-0.0289938	0.40349	0.0590759	0.0938593	6.05275e-19	8.49216e-18	23	32	32	asd_or_adhd	0.886	1
7	44143960	ENST00000223357	AEBP1-201	ENSG00000106624	AEBP1	-0.835291	-0.0192862	0.403554	0.114623	0.197187	1.28321e-41	4.30495e-40	9	9	9	asd_or_adhd	0.88601	1
17	3511556	ENST00000225519	SHPK-201	ENSG00000197417	SHPK	0.835286	0.00945148	0.403557	0.475904	0.562157	1.55455e-165	9.6318e-163	19	21	21	asd_or_adhd	0.88601	1
17	75524207	ENST00000592572	AC021683.3-202	ENSG00000267665	RP11-13K12.2	-0.835261	-0.0337665	0.403571	0.0497163	0.0590988	3.39056e-12	3.20742e-11	41	73	73	asd_or_adhd	0.88601	1
6	13306877	ENST00000607532	TBC1D7-220	ENSG00000145979	TBC1D7	0.835168	0.0407493	0.403623	0.0276716	0.0415664	6.66592e-09	4.91476e-08	27	31	31	asd_or_adhd	0.886016	1
11	224222	ENST00000529055	SIRT3-209	ENSG00000142082	SIRT3	0.835154	0.0995725	0.403631	0.00499166	0.0107672	0.00347102	0.0136908	8	9	9	asd_or_adhd	0.886016	1
6	26087547	ENST00000357618	HFE-207	ENSG00000010704	HFE	0.835119	0.0747816	0.40365	0.00742369	0.0295172	1.09509e-06	6.558e-06	6	6	6	asd_or_adhd	0.886016	1
15	51633826	ENST00000335449	GLDN-201	ENSG00000186417	GLDN	-0.83491	-0.0346164	0.403768	0.0468754	0.0373867	4.10055e-08	2.8247e-07	68	72	72	asd_or_adhd	0.886087	1
17	79976579	ENST00000392359	CENPX-202	ENSG00000169689	STRA13	0.834838	0.0272547	0.403809	0.0691552	0.116915	1.24256e-23	2.15698e-22	11	14	14	asd_or_adhd	0.886087	1
1	108113782	ENST00000370056	VAV3-202	ENSG00000134215	VAV3	-0.834828	-0.0390317	0.403814	0.0270978	0.0376294	2.67294e-08	1.87317e-07	14	17	17	asd_or_adhd	0.886087	1
6	154708638	ENSG00000153721	CNKSR3	ENSG00000153721	CNKSR3	-0.834716	-0.017405	0.403878	0.161038	0.175413	1.5489e-41	1.59002e-40	95	111	111	asd_or_adhd	0.886087	1
21	47744802	ENST00000480896	PCNT-205	ENSG00000160299	PCNT	-0.834644	-0.0259779	0.403918	0.0627417	0.0943135	6.25647e-19	8.77381e-18	29	29	29	asd_or_adhd	0.886087	1
19	10226726	ENST00000589009	EIF3G-207	ENSG00000130811	EIF3G	0.834632	0.0494273	0.403925	0.017943	0.0313734	3.62071e-07	2.27792e-06	13	15	15	asd_or_adhd	0.886087	1
17	7529552	ENSG00000141504	SAT2	ENSG00000141504	SAT2	0.83463	0.0267893	0.403926	0.0626971	0.0960694	2.80833e-22	1.56571e-21	9	10	10	asd_or_adhd	0.886087	1
9	18473892	ENSG00000178031	ADAMTSL1	ENSG00000178031	ADAMTSL1	0.834623	0.0316654	0.40393	0.0489681	0.0625827	8.07976e-15	3.3439e-14	52	54	54	asd_or_adhd	0.886087	1
19	12810015	ENST00000356861	TNPO2-201	ENSG00000105576	TNPO2	-0.834614	-0.0292131	0.403935	0.0674718	0.0700721	2.00503e-14	2.19156e-13	44	59	59	asd_or_adhd	0.886087	1
10	25273765	ENST00000483339	ENKUR-203	ENSG00000151023	ENKUR	0.834572	0.0663707	0.403958	0.0096866	0.0135996	0.00101946	0.00431684	7	8	8	asd_or_adhd	0.886087	1
1	47799469	ENSG00000162368	CMPK1	ENSG00000162368	CMPK1	0.834562	0.0146312	0.403964	0.187413	0.218987	6.55577e-53	8.79107e-52	26	27	27	asd_or_adhd	0.886087	1
14	104182067	ENST00000216602	ZFYVE21-201	ENSG00000100711	ZFYVE21	0.834409	0.0672814	0.404051	0.0086956	0.016762	0.000261851	0.00119478	7	7	7	asd_or_adhd	0.88611	1
14	21668620	ENSG00000258441	LINC00641	ENSG00000258441	LINC00641	-0.834285	-0.0231131	0.404121	0.0672876	0.104716	3.56259e-24	2.1289e-23	39	42	42	asd_or_adhd	0.88611	1
2	110841447	ENST00000272462	MALL-201	ENSG00000144063	MALL	-0.834273	-0.0432723	0.404127	0.0354747	0.0408824	9.43398e-09	6.86651e-08	35	44	44	asd_or_adhd	0.88611	1
1	165738166	ENST00000423121	AL451074.2-201	ENSG00000224358	RP11-466F5.8	0.834018	0.0204039	0.404271	0.115072	0.118341	7.58052e-24	1.32709e-22	68	70	70	asd_or_adhd	0.88611	1
3	39424839	ENST00000273158	SLC25A38-201	ENSG00000144659	SLC25A38	-0.833927	-0.040243	0.404322	0.026593	0.0479426	4.43342e-10	3.59449e-09	31	32	32	asd_or_adhd	0.88611	1
1	37958176	ENSG00000163875	MEAF6	ENSG00000163875	MEAF6	0.833926	0.0309456	0.404323	0.0399095	0.0609025	2.3373e-14	9.47013e-14	27	28	28	asd_or_adhd	0.88611	1
8	79636031	ENSG00000254352	AC100854.1	ENSG00000254352	AC100854.1	-0.833792	-0.0341855	0.404398	0.0448688	0.0615514	1.49154e-14	6.09554e-14	24	24	24	asd_or_adhd	0.88611	1
15	86302554	ENSG00000183655	KLHL25	ENSG00000183655	KLHL25	0.833772	0.055529	0.40441	0.0135766	0.0107578	0.00165449	0.00342393	35	37	37	asd_or_adhd	0.88611	1
5	140480234	ENST00000231130	PCDHB3-201	ENSG00000113205	PCDHB3	-0.833726	-0.0207111	0.404435	0.11127	0.155734	5.88172e-32	1.41842e-30	12	12	12	asd_or_adhd	0.88611	1
3	132136370	ENSG00000138246	DNAJC13	ENSG00000138246	DNAJC13	-0.833722	-0.0326357	0.404438	0.0407594	0.0874762	3.00129e-20	1.55272e-19	21	23	23	asd_or_adhd	0.88611	1
12	57125406	ENST00000338193	PRIM1-201	ENSG00000198056	PRIM1	0.833717	0.0430617	0.40444	0.0253127	0.0508387	1.08975e-10	9.26519e-10	5	9	9	asd_or_adhd	0.88611	1
6	129897277	ENST00000368149	ARHGAP18-201	ENSG00000146376	ARHGAP18	-0.833715	-0.0304867	0.404442	0.0507134	0.0292605	1.21229e-06	7.23057e-06	76	85	85	asd_or_adhd	0.88611	1
19	10070237	ENSG00000080573	COL5A3	ENSG00000080573	COL5A3	-0.833627	-0.0304788	0.404491	0.0451189	0.0899256	8.8698e-21	4.66685e-20	10	10	10	asd_or_adhd	0.88611	1
12	56295197	ENSG00000170473	PYM1	ENSG00000170473	PYM1	0.833626	0.069304	0.404492	0.00929535	0.027399	3.945e-07	1.06608e-06	10	11	11	asd_or_adhd	0.88611	1
17	17150141	ENSG00000141030	COPS3	ENSG00000141030	COPS3	0.833607	0.0273716	0.404503	0.0536896	0.069082	3.49574e-16	1.5403e-15	24	25	25	asd_or_adhd	0.88611	1
9	103790991	ENSG00000148123	PLPPR1	ENSG00000148123	PLPPR1	-0.833526	-0.0419846	0.404548	0.0235827	0.0383978	1.93708e-09	6.02348e-09	30	35	35	asd_or_adhd	0.88611	1
19	32896655	ENST00000392250	DPY19L3-202	ENSG00000178904	DPY19L3	0.833512	0.0598194	0.404556	0.013741	0.0369944	4.68351e-08	3.20584e-07	17	17	17	asd_or_adhd	0.88611	1
3	111717511	ENST00000478951	TAGLN3-205	ENSG00000144834	TAGLN3	0.833471	0.0341903	0.404579	0.0290824	0.0313513	5.54583e-07	3.4275e-06	25	30	30	asd_or_adhd	0.88611	1
3	67705121	ENST00000464420	SUCLG2-AS1-201	ENSG00000241316	RP11-81N13.1	-0.833428	-0.0267984	0.404603	0.0604537	0.0752276	2.45938e-15	2.83729e-14	24	26	26	asd_or_adhd	0.88611	1
11	65339820	ENSG00000176973	FAM89B	ENSG00000176973	FAM89B	0.833361	0.0646879	0.404641	0.00984949	0.0149455	0.000200772	0.000443739	14	14	14	asd_or_adhd	0.88611	1
5	477360	ENST00000606288	SLC9A3-AS1-204	ENSG00000225138	CTD-2228K2.7	0.833265	0.0159243	0.404695	0.186813	0.258706	7.28466e-56	3.76782e-54	11	11	11	asd_or_adhd	0.88611	1
5	43486803	ENST00000306862	C5orf34-201	ENSG00000172244	C5orf34	0.833255	0.0356275	0.404701	0.0315512	0.0511842	8.71112e-11	7.46724e-10	14	14	14	asd_or_adhd	0.88611	1
8	73921099	ENST00000276602	TERF1-201	ENSG00000147601	TERF1	0.83318	0.0326494	0.404743	0.0441071	0.0375036	3.40569e-08	2.36202e-07	81	87	87	asd_or_adhd	0.88611	1
16	15068869	ENST00000535621	PDXDC1-205	ENSG00000179889	PDXDC1	-0.833132	-0.0213356	0.40477	0.139217	0.268301	1.76982e-58	9.86211e-57	79	107	107	asd_or_adhd	0.88611	1
6	169770093	ENSG00000226194	LINC02519	ENSG00000226194	LINC02519	-0.833103	-0.0377892	0.404787	0.0294575	0.0372145	2.84902e-09	8.77885e-09	25	25	25	asd_or_adhd	0.88611	1
8	143751726	ENSG00000167653	PSCA	ENSG00000167653	PSCA	-0.83304	-0.0200057	0.404822	0.113321	0.151752	8.5309e-36	7.44033e-35	29	33	33	asd_or_adhd	0.88611	1
19	57980954	ENST00000343280	ZNF772-201	ENSG00000197128	ZNF772	-0.83301	-0.0246043	0.404839	0.0778194	0.0915432	1.84385e-18	2.52148e-17	27	31	31	asd_or_adhd	0.88611	1
7	24839641	ENST00000409759	OSBPL3-207	ENSG00000070882	OSBPL3	-0.832955	-0.04916	0.40487	0.0183815	0.0283447	1.97607e-06	1.15238e-05	9	9	9	asd_or_adhd	0.88611	1
4	162306899	ENST00000427802	FSTL5-203	ENSG00000168843	FSTL5	0.832928	0.0318079	0.404885	0.0418328	0.0941921	6.90699e-19	9.65856e-18	51	51	51	asd_or_adhd	0.88611	1
2	86385499	ENST00000474969	IMMT-209	ENSG00000132305	IMMT	0.832825	0.0760021	0.404943	0.00770705	0.0107772	0.00347221	0.0136949	9	10	10	asd_or_adhd	0.88611	1
5	77656339	ENSG00000085365	SCAMP1	ENSG00000085365	SCAMP1	-0.832821	-0.0361315	0.404946	0.0312169	0.0439798	1.05597e-10	3.5234e-10	25	26	26	asd_or_adhd	0.88611	1
7	100770370	ENSG00000106366	SERPINE1	ENSG00000106366	SERPINE1	0.832814	0.0649195	0.40495	0.0125653	0.0241301	2.13542e-06	5.47217e-06	15	15	15	asd_or_adhd	0.88611	1
6	125596496	ENST00000318787	HDDC2-201	ENSG00000111906	HDDC2	0.832776	0.0134799	0.404971	0.276052	0.326121	6.00018e-74	4.96843e-72	54	55	55	asd_or_adhd	0.88611	1
16	5415798	ENST00000564888	AC074051.4-201	ENSG00000261007	RP11-382N13.3	0.832773	0.0593622	0.404973	0.0135661	0.0104688	0.00390905	0.0153027	34	44	44	asd_or_adhd	0.88611	1
17	73887104	ENST00000543309	TRIM65-204	ENSG00000141569	TRIM65	0.832721	0.0188924	0.405002	0.106254	0.132801	4.9742e-27	9.953e-26	30	34	34	asd_or_adhd	0.88611	1
14	100800139	ENST00000358655	WARS-203	ENSG00000140105	WARS	0.83252	0.0838362	0.405115	0.00522612	0.0132223	0.0011746	0.00493484	10	11	11	asd_or_adhd	0.88611	1
6	13615821	ENST00000474485	NOL7-203	ENSG00000225921	NOL7	-0.832518	-0.0954812	0.405117	0.00586672	0.0108183	0.00325895	0.0129066	5	5	5	asd_or_adhd	0.88611	1
15	71459347	ENST00000569258	THSD4-AS1-205	ENSG00000259964	RP11-673C5.2	-0.832478	-0.0626554	0.405139	0.01002	0.0150106	0.000561665	0.00245445	18	21	21	asd_or_adhd	0.88611	1
19	40854579	ENST00000598962	PLD3-219	ENSG00000105223	PLD3	-0.832457	-0.0692584	0.405151	0.0083086	0.0216558	3.22383e-05	0.000164365	10	11	11	asd_or_adhd	0.88611	1
5	118788138	ENST00000256216	HSD17B4-201	ENSG00000133835	HSD17B4	-0.832392	-0.014452	0.405187	0.197721	0.263077	4.5878e-57	2.45165e-55	17	17	17	asd_or_adhd	0.88611	1
16	58534047	ENST00000569923	NDRG4-254	ENSG00000103034	NDRG4	0.832391	0.0614148	0.405188	0.0145141	0.0311443	5.87847e-07	3.62473e-06	24	24	24	asd_or_adhd	0.88611	1
2	242254515	ENST00000391973	SEPT2-204	ENSG00000168385	2021-09-02	0.832332	0.0548187	0.405222	0.0139605	0.0486672	2.67721e-10	2.20757e-09	7	7	7	asd_or_adhd	0.88611	1
1	179262925	ENSG00000057252	SOAT1	ENSG00000057252	SOAT1	0.832292	0.021238	0.405244	0.0897571	0.132363	5.08954e-31	3.83568e-30	21	21	21	asd_or_adhd	0.88611	1
2	179588184	ENST00000590024	AC010680.1-201	ENSG00000267784	RP11-171I2.1	0.832279	0.0640429	0.405251	0.00912534	0.0244855	9.3135e-06	5.05721e-05	15	15	15	asd_or_adhd	0.88611	1
17	3505055	ENSG00000261916	AC027796.1	ENSG00000261916	AC027796.1	0.83227	0.0424247	0.405256	0.0261438	0.0371007	3.92426e-09	1.19986e-08	30	36	36	asd_or_adhd	0.88611	1
17	46952222	ENSG00000248278	SUMO2P17	ENSG00000248278	SUMO2P17	-0.832142	-0.0229542	0.405329	0.0745206	0.117342	2.97502e-27	1.98039e-26	22	22	22	asd_or_adhd	0.88611	1
2	63455523	ENST00000409562	WDPCP-206	ENSG00000143951	WDPCP	0.832127	0.0431803	0.405337	0.0179477	0.0350406	1.03303e-07	6.84727e-07	15	15	15	asd_or_adhd	0.88611	1
3	182895831	ENSG00000053524	MCF2L2	ENSG00000053524	MCF2L2	0.832083	0.0324151	0.405362	0.0407238	0.0676327	7.05108e-16	3.06985e-15	9	9	9	asd_or_adhd	0.88611	1
19	36139125	ENST00000246554	COX6B1-201	ENSG00000126267	COX6B1	0.832068	0.0215199	0.40537	0.0842896	0.128735	5.53419e-26	1.06525e-24	11	11	11	asd_or_adhd	0.88611	1
5	179269008	ENST00000522157	MRNIP-218	ENSG00000161010	C5orf45	0.832059	0.0145667	0.405375	0.21162	0.277167	9.75984e-61	5.76104e-59	28	33	33	asd_or_adhd	0.88611	1
1	38462442	ENSG00000183386	FHL3	ENSG00000183386	FHL3	-0.832018	-0.0477862	0.405399	0.0191002	0.0392415	1.21065e-09	3.80184e-09	15	16	16	asd_or_adhd	0.88611	1
16	18582484	ENSG00000256340	ABCC6P1	ENSG00000256340	ABCC6P1	-0.832014	-0.0347074	0.405401	0.0363595	0.040151	8.80251e-10	2.78348e-09	29	33	33	asd_or_adhd	0.88611	1
13	27131887	ENST00000335327	WASF3-201	ENSG00000132970	WASF3	0.832002	0.0344897	0.405408	0.0343414	0.0388489	2.17236e-08	1.53512e-07	45	46	46	asd_or_adhd	0.88611	1
5	140044261	ENSG00000120314	WDR55	ENSG00000120314	WDR55	0.831992	0.0340748	0.405413	0.0345591	0.0694035	2.63679e-16	1.1678e-15	5	5	5	asd_or_adhd	0.88611	1
6	160211549	ENST00000480842	MRPL18-204	ENSG00000112110	MRPL18	0.831949	0.0470918	0.405438	0.0194653	0.0316858	4.4448e-07	2.77197e-06	13	13	13	asd_or_adhd	0.88611	1
19	13001840	ENSG00000105607	GCDH	ENSG00000105607	GCDH	-0.831933	-0.0138852	0.405447	0.262375	0.312281	2.57105e-81	6.21483e-80	50	59	59	asd_or_adhd	0.88611	1
18	61637159	ENSG00000166401	SERPINB8	ENSG00000166401	SERPINB8	-0.831894	-0.0426216	0.405469	0.028625	0.0520822	1.28879e-12	4.79279e-12	16	17	17	asd_or_adhd	0.88611	1
9	35104120	ENST00000378561	FAM214B-203	ENSG00000005238	FAM214B	0.831872	0.0223461	0.405481	0.0909714	0.0916647	2.00138e-18	2.73185e-17	45	47	47	asd_or_adhd	0.88611	1
2	20866424	ENSG00000143869	GDF7	ENSG00000143869	GDF7	-0.831867	-0.0275051	0.405484	0.0517771	0.0674014	8.27158e-16	3.58762e-15	43	48	48	asd_or_adhd	0.88611	1
2	7045855	ENSG00000271947	AC017076.1	ENSG00000271947	AC017076.1	-0.831756	-0.0171318	0.405547	0.161331	0.198706	2.28907e-47	2.70959e-46	50	59	59	asd_or_adhd	0.886191	1
5	76722479	ENST00000508154	WDR41-212	ENSG00000164253	WDR41	-0.831652	-0.0389658	0.405605	0.0286738	0.0436501	2.40613e-09	1.83876e-08	15	16	16	asd_or_adhd	0.886215	1
10	35894929	ENST00000609313	AL121749.1-202	ENSG00000273312	RP11-425A6.5	0.831647	0.0687393	0.405608	0.013784	0.0183073	0.000138008	0.00065235	37	39	39	asd_or_adhd	0.886215	1
11	18421273	ENST00000375710	LDHA-202	ENSG00000134333	LDHA	-0.8316	-0.0346633	0.405635	0.036335	0.0438969	2.35018e-09	1.79771e-08	19	22	22	asd_or_adhd	0.886217	1
2	68268262	ENST00000355848	C1D-201	ENSG00000197223	C1D	0.831437	0.0894831	0.405727	0.0058405	0.0174658	0.00017503	0.00081659	2	3	3	asd_or_adhd	0.886271	1
19	36500022	ENSG00000239382	ALKBH6	ENSG00000239382	ALKBH6	-0.83142	-0.0872099	0.405737	0.00469589	0.013461	0.000429119	0.000926193	7	8	8	asd_or_adhd	0.886271	1
3	121488610	ENSG00000173226	IQCB1	ENSG00000173226	IQCB1	0.831372	0.00830316	0.405764	0.504711	0.572465	4.06625e-198	7.6042e-196	44	44	44	asd_or_adhd	0.886271	1
16	89160306	ENST00000378345	ACSF3-202	ENSG00000176715	ACSF3	-0.831339	-0.0442755	0.405782	0.0191513	0.0205253	5.30692e-05	0.000263638	22	34	34	asd_or_adhd	0.886271	1
12	120884247	ENST00000548171	GATC-202	ENSG00000257218	GATC	0.831321	0.015584	0.405792	0.149625	0.207045	3.0255e-43	1.07829e-41	19	20	20	asd_or_adhd	0.886271	1
12	122689147	ENST00000535274	B3GNT4-202	ENSG00000176383	B3GNT4	-0.831284	-0.088239	0.405813	0.0058617	0.0136684	0.00100482	0.00425851	11	13	13	asd_or_adhd	0.886271	1
7	56131917	ENST00000434526	SUMF2-208	ENSG00000129103	SUMF2	0.830946	0.0189038	0.406004	0.110827	0.152203	1.77142e-31	4.1909e-30	20	20	20	asd_or_adhd	0.886569	1
3	186648274	ENST00000169298	ST6GAL1-201	ENSG00000073849	ST6GAL1	-0.830893	-0.0213004	0.406034	0.0952816	0.142034	1.24832e-28	2.65489e-27	19	21	21	asd_or_adhd	0.886569	1
1	15818765	ENST00000333868	CASP9-201	ENSG00000132906	CASP9	-0.830888	-0.0435372	0.406037	0.0237293	0.0313858	3.61292e-07	2.27333e-06	49	51	51	asd_or_adhd	0.886569	1
10	120967101	ENSG00000198873	GRK5	ENSG00000198873	GRK5	0.830862	0.0550523	0.406052	0.0142648	0.0181377	4.24543e-05	9.88865e-05	24	25	25	asd_or_adhd	0.886569	1
2	98108978	ENSG00000196912	ANKRD36B	ENSG00000196912	ANKRD36B	0.830729	0.0082907	0.406127	0.488695	0.522544	1.15311e-167	1.25872e-165	59	66	66	asd_or_adhd	0.886658	1
17	78109013	ENSG00000141543	EIF4A3	ENSG00000141543	EIF4A3	0.83065	0.0413984	0.406171	0.0292416	0.0529801	9.73189e-13	3.64327e-12	23	25	25	asd_or_adhd	0.886658	1
17	58053370	ENSG00000266992	DHX40P1	ENSG00000266992	DHX40P1	-0.830598	-0.0119456	0.406201	0.321839	0.397767	2.5323e-111	1.13338e-109	22	24	24	asd_or_adhd	0.886658	1
1	11249398	ENSG00000171819	ANGPTL7	ENSG00000171819	ANGPTL7	0.830518	0.115119	0.406246	0.00349528	0.0533304	7.05737e-13	2.6631e-12	6	14	14	asd_or_adhd	0.886658	1
11	126276398	ENST00000524834	ST3GAL4-206	ENSG00000110080	ST3GAL4	-0.830513	-0.0374716	0.406249	0.0270932	0.0369877	4.15954e-08	2.86355e-07	19	22	22	asd_or_adhd	0.886658	1
2	68592305	ENST00000234313	PLEK-201	ENSG00000115956	PLEK	-0.830499	-0.0526502	0.406256	0.0140422	0.0339002	1.81737e-07	1.17826e-06	13	13	13	asd_or_adhd	0.886658	1
7	74306894	ENSG00000123965	PMS2P5	ENSG00000123965	PMS2P5	-0.830469	-0.0382601	0.406274	0.0255315	0.312389	4.92891e-81	1.17961e-79	7	16	16	asd_or_adhd	0.886658	1
1	226033237	ENST00000366835	TMEM63A-201	ENSG00000196187	TMEM63A	-0.830406	-0.0241851	0.406309	0.0718987	0.103134	1.08886e-20	1.65564e-19	31	33	33	asd_or_adhd	0.886658	1
10	124146125	ENST00000392799	PLEKHA1-204	ENSG00000107679	PLEKHA1	0.830364	0.0717628	0.406333	0.0101443	0.0100514	0.00484138	0.0187192	18	20	20	asd_or_adhd	0.886658	1
7	42956460	ENSG00000106588	PSMA2	ENSG00000106588	PSMA2	0.830336	0.0822794	0.406349	0.00685213	0.0180627	4.52917e-05	0.000105211	12	12	12	asd_or_adhd	0.886658	1
7	130628926	ENST00000451786	LINC-PINT-208	ENSG00000231721	LINC-PINT	-0.830207	-0.0863845	0.406422	0.00609703	0.0212841	3.66876e-05	0.000186012	7	8	8	asd_or_adhd	0.886678	1
2	264893	ENST00000413140	ACP1-206	ENSG00000143727	ACP1	0.830174	0.0446803	0.40644	0.0222794	0.0244813	9.66693e-06	5.24077e-05	15	17	17	asd_or_adhd	0.886678	1
12	54558529	ENSG00000123415	SMUG1	ENSG00000123415	SMUG1	0.830144	0.0370857	0.406457	0.0338155	0.0447361	8.23674e-11	2.76476e-10	18	18	18	asd_or_adhd	0.886678	1
15	66786218	ENST00000307979	SNAPC5-201	ENSG00000174446	SNAPC5	-0.830139	-0.0184312	0.40646	0.152659	0.188479	3.06783e-40	9.83761e-39	24	27	27	asd_or_adhd	0.886678	1
11	72525451	ENST00000534905	ATG16L2-205	ENSG00000168010	ATG16L2	-0.830008	-0.0618225	0.406534	0.0100381	0.0245595	9.21356e-06	5.00632e-05	10	10	10	asd_or_adhd	0.886721	1
14	73929129	ENSG00000251393	AC005280.1	ENSG00000251393	AC005280.1	-0.829969	-0.0623556	0.406556	0.0105967	0.0219284	6.28778e-06	1.56297e-05	7	7	7	asd_or_adhd	0.886721	1
8	52722670	ENST00000605991	AC090186.1-201	ENSG00000272076	RP11-11C20.3	0.829968	0.0536365	0.406557	0.0146123	0.0115874	0.00237342	0.00957944	24	25	25	asd_or_adhd	0.886721	1
6	28109688	ENSG00000198315	ZKSCAN8	ENSG00000198315	ZKSCAN8	-0.829787	-0.0352581	0.406659	0.0270201	0.0321978	3.2853e-08	9.50182e-08	16	16	16	asd_or_adhd	0.886799	1
14	101536248	ENSG00000223403	MEG9	ENSG00000223403	MEG9	-0.829717	-0.0434589	0.406699	0.0245116	0.0291599	1.81735e-07	5.02139e-07	40	53	53	asd_or_adhd	0.886799	1
1	223900034	ENST00000295006	CAPN2-201	ENSG00000162909	CAPN2	0.8297	0.031173	0.406708	0.0600503	0.0777007	1.13223e-15	1.33364e-14	25	25	25	asd_or_adhd	0.886799	1
2	168725458	ENST00000392690	B3GALT1-201	ENSG00000172318	B3GALT1	-0.829616	-0.0496925	0.406756	0.0184901	0.0214276	3.25105e-05	0.000165696	28	36	36	asd_or_adhd	0.886799	1
19	44332354	ENST00000593164	ZNF283-207	ENSG00000167637	ZNF283	-0.829614	-0.0254738	0.406757	0.078071	0.089512	4.97052e-18	6.64244e-17	43	47	47	asd_or_adhd	0.886799	1
17	80709940	ENSG00000141556	TBCD	ENSG00000141556	TBCD	-0.82961	-0.0346663	0.40676	0.0313568	0.0451451	6.90938e-11	2.33154e-10	26	31	31	asd_or_adhd	0.886799	1
19	4770161	ENST00000588923	MIR7-3HG-205	ENSG00000176840	MIR7-3HG	0.829588	0.0245989	0.406772	0.0698635	0.114766	4.7982e-23	8.11928e-22	25	28	28	asd_or_adhd	0.886799	1
10	91051748	ENST00000463623	LIPA-206	ENSG00000107798	LIPA	0.829445	0.0381047	0.406853	0.0365555	0.045138	1.29489e-09	1.01136e-08	32	37	37	asd_or_adhd	0.886873	1
3	45636351	ENST00000273317	LIMD1-201	ENSG00000144791	LIMD1	0.829437	0.0305901	0.406857	0.0422877	0.0711087	1.90623e-14	2.08511e-13	16	18	18	asd_or_adhd	0.886873	1
8	2792875	ENST00000335551	CSMD1-201	ENSG00000183117	CSMD1	0.829357	0.0317634	0.406902	0.0388894	0.0633305	5.24154e-13	5.22568e-12	35	40	40	asd_or_adhd	0.886917	1
6	58246051	ENSG00000239650	GUSBP4	ENSG00000239650	GUSBP4	0.829051	0.0533321	0.407076	0.0199603	0.0175389	5.34233e-05	0.00012334	18	20	20	asd_or_adhd	0.887111	1
14	51098776	ENSG00000151748	SAV1	ENSG00000151748	SAV1	-0.828994	-0.0160762	0.407108	0.135734	0.139115	1.57818e-32	1.24581e-31	56	68	68	asd_or_adhd	0.887111	1
5	473351	ENST00000607286	SLC9A3-AS1-207	ENSG00000225138	CTD-2228K2.7	0.82898	0.0111096	0.407116	0.369756	0.442861	3.11597e-112	5.9628e-110	35	38	38	asd_or_adhd	0.887111	1
15	78832755	ENST00000044462	PSMA4-201	ENSG00000041357	PSMA4	0.828976	0.0397181	0.407118	0.0253117	0.0471389	3.20428e-10	2.62678e-09	5	6	6	asd_or_adhd	0.887111	1
3	150264481	ENST00000460851	EIF2A-203	ENSG00000144895	EIF2A	-0.828973	-0.0494982	0.40712	0.0177571	0.0425158	4.5598e-09	3.40643e-08	10	10	10	asd_or_adhd	0.887111	1
10	99509790	ENST00000481956	ZFYVE27-211	ENSG00000155256	ZFYVE27	0.828915	0.0542721	0.407152	0.0150085	0.0190109	0.000101829	0.000489456	16	21	21	asd_or_adhd	0.887126	1
19	24216251	ENST00000597683	AC092279.1-202	ENSG00000268362	CTD-2017D11.1	-0.82856	-0.084256	0.407353	0.00770597	0.275318	3.4657e-60	2.01222e-58	6	81	81	asd_or_adhd	0.887338	1
10	74927924	ENST00000242505	FAM149B1-201	ENSG00000138286	FAM149B1	0.828547	0.0784373	0.407361	0.00726912	0.0237608	1.33602e-05	7.12829e-05	7	9	9	asd_or_adhd	0.887338	1
6	168396921	ENSG00000125337	KIF25	ENSG00000125337	KIF25	-0.82853	-0.0144396	0.407371	0.204548	0.275383	6.89203e-70	1.35064e-68	67	81	81	asd_or_adhd	0.887338	1
15	90207596	ENST00000300055	PLIN1-201	ENSG00000166819	PLIN1	-0.828524	-0.0658383	0.407374	0.0100131	0.0179384	0.000160551	0.000752724	14	16	16	asd_or_adhd	0.887338	1
16	2255451	ENST00000564294	MLST8-216	ENSG00000167965	MLST8	-0.828379	-0.0320991	0.407456	0.0407681	0.111808	1.5859e-22	2.6264e-21	20	38	38	asd_or_adhd	0.887338	1
2	242014469	ENST00000496878	MTERF4-221	ENSG00000122085	MTERFD2	0.828355	0.0263547	0.407469	0.0675251	0.1056	1.02469e-21	1.63996e-20	23	23	23	asd_or_adhd	0.887338	1
2	38152490	ENST00000440353	RMDN2-209	ENSG00000115841	RMDN2	-0.828336	-0.0194409	0.40748	0.109018	0.175312	6.91043e-36	1.93512e-34	5	5	5	asd_or_adhd	0.887338	1
11	61556603	ENST00000543510	TMEM258-207	ENSG00000134825	TMEM258	-0.828255	-0.0818909	0.407526	0.0165377	0.0168167	0.000242771	0.00111259	19	27	27	asd_or_adhd	0.887338	1
14	73436160	ENST00000318876	ZFYVE1-201	ENSG00000165861	ZFYVE1	-0.828215	-0.0698945	0.407549	0.0098388	0.0103618	0.00415511	0.0161972	13	15	15	asd_or_adhd	0.887338	1
1	173469603	ENSG00000162753	SLC9C2	ENSG00000162753	SLC9C2	0.828135	0.0163669	0.407594	0.170094	0.203451	5.08126e-49	6.25409e-48	32	33	33	asd_or_adhd	0.887338	1
7	30614039	ENST00000584023	AC005154.1-226	ENSG00000196295	AC005154.6	0.82812	0.0100737	0.407602	0.435736	0.471762	4.86439e-123	1.14931e-120	72	74	74	asd_or_adhd	0.887338	1
11	125825691	ENSG00000064309	CDON	ENSG00000064309	CDON	-0.828112	-0.010093	0.407607	0.417316	0.482484	6.76963e-149	5.49868e-147	55	61	61	asd_or_adhd	0.887338	1
4	5016313	ENST00000307746	CYTL1-201	ENSG00000170891	CYTL1	-0.828098	-0.0430623	0.407615	0.0267685	0.0569076	9.57134e-12	8.77333e-11	33	41	41	asd_or_adhd	0.887338	1
9	19230433	ENST00000434457	DENND4C-205	ENSG00000137145	DENND4C	0.828094	0.0559621	0.407617	0.0118625	0.0162078	0.00029687	0.00134535	7	8	8	asd_or_adhd	0.887338	1
6	154475631	ENSG00000074706	IPCEF1	ENSG00000074706	IPCEF1	0.828065	0.0263717	0.407634	0.0592916	0.0726768	4.54281e-17	2.0811e-16	36	37	37	asd_or_adhd	0.887338	1
7	5528809	ENST00000458142	FBXL18-204	ENSG00000155034	FBXL18	-0.827966	-0.0847525	0.407689	0.00619201	0.0158497	0.000356416	0.00160079	7	8	8	asd_or_adhd	0.887362	1
19	8439263	ENST00000593581	RAB11B-AS1-201	ENSG00000269386	RAB11B-AS1	-0.827956	-0.039373	0.407696	0.0284246	0.0674689	7.6042e-14	8.01403e-13	7	8	8	asd_or_adhd	0.887362	1
5	145826875	ENST00000296702	TCERG1-201	ENSG00000113649	TCERG1	-0.827906	-0.0585645	0.407724	0.0103157	0.0167315	0.000270177	0.00123106	11	12	12	asd_or_adhd	0.887367	1
20	30746946	ENST00000495749	TM9SF4-207	ENSG00000101337	TM9SF4	-0.827796	-0.028739	0.407786	0.0332617	0.0515754	8.87026e-11	7.59631e-10	21	25	25	asd_or_adhd	0.887447	1
1	248436073	ENST00000318021	OR2T33-201	ENSG00000177212	OR2T33	-0.827731	-0.0379427	0.407823	0.0325416	0.0373893	3.79032e-08	2.61935e-07	34	39	39	asd_or_adhd	0.887471	1
17	74919932	ENST00000563627	MGAT5B-205	ENSG00000167889	MGAT5B	0.827545	0.0285883	0.407928	0.0570875	0.104233	5.17668e-21	8.00732e-20	10	12	12	asd_or_adhd	0.887645	1
11	20691118	ENST00000357134	NELL1-203	ENSG00000165973	NELL1	0.827454	0.0333677	0.40798	0.0396951	0.0674492	5.07902e-14	5.4211e-13	20	24	24	asd_or_adhd	0.887692	1
7	130628921	ENST00000433079	LINC-PINT-205	ENSG00000231721	LINC-PINT	0.827376	0.0282262	0.408024	0.0494372	0.0832888	8.06037e-17	1.01256e-15	13	15	15	asd_or_adhd	0.887692	1
11	6897856	ENST00000379829	OR10A4-201	ENSG00000170782	OR10A4	-0.827371	-0.0363012	0.408027	0.032019	0.0240249	1.23457e-05	6.61611e-05	54	63	63	asd_or_adhd	0.887692	1
18	77805943	ENST00000589713	AC090360.1-204	ENSG00000267127	RP11-795F19.5	-0.827135	-0.0321056	0.408161	0.0478298	0.0773519	1.21278e-15	1.427e-14	15	15	15	asd_or_adhd	0.887837	1
15	31619058	ENST00000307145	KLF13-201	ENSG00000169926	KLF13	-0.827125	-0.0197888	0.408166	0.0970177	0.102366	1.19411e-20	1.81101e-19	38	41	41	asd_or_adhd	0.887837	1
15	75128974	ENST00000567472	ULK3-214	ENSG00000140474	ULK3	0.827117	0.0242914	0.40817	0.0623394	0.0645649	3.60299e-13	3.6342e-12	31	37	37	asd_or_adhd	0.887837	1
16	89160291	ENST00000406948	ACSF3-204	ENSG00000176715	ACSF3	0.82701	0.0305022	0.408232	0.0488423	0.0339492	1.80799e-07	1.1726e-06	48	73	73	asd_or_adhd	0.887863	1
8	104493494	ENST00000606457	AC012213.4-201	ENSG00000271830	RP11-1C8.7	0.827006	0.0765457	0.408234	0.00697649	0.0219417	2.76925e-05	0.000142427	5	5	5	asd_or_adhd	0.887863	1
17	79218800	ENSG00000157637	SLC38A10	ENSG00000157637	SLC38A10	0.826823	0.0195606	0.408337	0.155081	0.220487	2.86282e-54	3.97597e-53	14	19	19	asd_or_adhd	0.887906	1
20	33890369	ENST00000374394	UQCC1-206	ENSG00000101019	UQCC1	-0.826793	-0.0326241	0.408354	0.037913	0.063291	5.52652e-13	5.50298e-12	9	9	9	asd_or_adhd	0.887906	1
19	7852435	ENST00000596555	CLEC4GP1-201	ENSG00000268297	CLEC4GP1	-0.826792	-0.00967094	0.408355	0.469827	0.532652	7.63976e-150	3.11931e-147	54	66	66	asd_or_adhd	0.887906	1
16	779753	ENSG00000103245	NARFL	ENSG00000103245	NARFL	-0.82679	-0.100947	0.408356	0.00430172	0.139763	6.2822e-33	5.02993e-32	25	41	41	asd_or_adhd	0.887906	1
7	6617065	ENSG00000136247	ZDHHC4	ENSG00000136247	ZDHHC4	-0.826686	-0.0213717	0.408415	0.111373	0.143008	1.86462e-33	1.52276e-32	48	55	55	asd_or_adhd	0.887931	1
17	80416588	ENST00000577812	NARF-209	ENSG00000141562	NARF	0.82668	0.0489946	0.408419	0.0171065	0.027774	2.25367e-06	1.30568e-05	12	16	16	asd_or_adhd	0.887931	1
19	19639704	ENST00000514277	YJEFN3-203	ENSG00000250067	YJEFN3	0.826619	0.0334391	0.408453	0.0207879	0.0130023	0.00133821	0.00557751	30	38	38	asd_or_adhd	0.887951	1
19	19627039	ENST00000428459	NDUFA13-201	ENSG00000186010	NDUFA13	-0.826433	-0.11694	0.408558	0.00322426	0.0132373	0.00118045	0.00495755	6	6	6	asd_or_adhd	0.887962	1
2	216229093	ENST00000469569	FN1-216	ENSG00000115414	FN1	0.826367	0.0571474	0.408596	0.013205	0.0173885	0.00020285	0.000939357	8	8	8	asd_or_adhd	0.887962	1
12	10579453	ENSG00000205809	KLRC2	ENSG00000205809	KLRC2	-0.826299	-0.00926765	0.408634	0.51282	0.57467	1.43651e-197	2.60558e-195	56	59	59	asd_or_adhd	0.887962	1
2	46717889	ENST00000524249	ATP6V1E2-206	ENSG00000250565	ATP6V1E2	-0.826283	-0.034796	0.408644	0.0294767	0.0525303	5.51259e-11	4.79173e-10	12	12	12	asd_or_adhd	0.887962	1
5	80708840	ENST00000320672	SSBP2-201	ENSG00000145687	SSBP2	0.826203	0.0309479	0.408689	0.039669	0.0641737	3.76596e-13	3.79341e-12	20	21	21	asd_or_adhd	0.887962	1
17	76374730	ENST00000586510	PGS1-206	ENSG00000087157	PGS1	-0.826202	-0.0146508	0.40869	0.20759	0.276373	6.6387e-61	3.93705e-59	22	26	26	asd_or_adhd	0.887962	1
7	151198964	ENSG00000240132	AC005996.1	ENSG00000240132	AC005996.1	-0.826118	-0.0500773	0.408737	0.0170218	0.0138873	0.000346959	0.000753514	42	52	52	asd_or_adhd	0.887962	1
17	78109054	ENST00000575978	EIF4A3-206	ENSG00000141543	EIF4A3	0.826097	0.0634342	0.408749	0.013091	0.0336385	1.85668e-07	1.20277e-06	9	9	9	asd_or_adhd	0.887962	1
7	127011654	ENST00000393312	ZNF800-202	ENSG00000048405	ZNF800	-0.826061	-0.010363	0.408769	0.442525	0.474614	1.81352e-124	4.40217e-122	47	50	50	asd_or_adhd	0.887962	1
17	68163102	ENST00000590966	KCNJ2-AS1-201	ENSG00000267365	KCNJ2-AS1	0.826046	0.0462531	0.408778	0.0255374	0.0232582	1.47777e-05	7.8454e-05	35	38	38	asd_or_adhd	0.887962	1
14	103589798	ENST00000560869	TNFAIP2-209	ENSG00000185215	TNFAIP2	-0.825983	-0.0281844	0.408814	0.0434629	0.0814382	1.27027e-16	1.5754e-15	4	4	4	asd_or_adhd	0.887962	1
7	74299285	ENST00000429726	STAG3L2-203	ENSG00000160828	STAG3L2	0.825947	0.0548196	0.408834	0.0159944	0.31657	2.014e-71	1.56942e-69	32	77	77	asd_or_adhd	0.887962	1
16	15198178	ENSG00000188599	NPIPP1	ENSG00000188599	NPIPP1	0.82594	0.0210673	0.408838	0.158709	0.216124	3.54874e-53	4.79069e-52	37	49	49	asd_or_adhd	0.887962	1
7	64342891	ENST00000471926	ZNF273-203	ENSG00000198039	ZNF273	0.825874	0.031195	0.408875	0.0428799	0.0556514	1.59445e-11	1.43962e-10	16	18	18	asd_or_adhd	0.887962	1
14	23352374	ENST00000267396	REM2-201	ENSG00000139890	REM2	-0.825868	-0.08443	0.408879	0.00702591	0.0103603	0.00427664	0.0166439	8	8	8	asd_or_adhd	0.887962	1
18	21178890	ENST00000592179	ANKRD29-208	ENSG00000154065	ANKRD29	-0.825845	-0.0302225	0.408892	0.0427611	0.0613751	1.41084e-12	1.36808e-11	23	24	24	asd_or_adhd	0.887962	1
5	130799743	ENST00000504919	RAPGEF6-206	ENSG00000158987	RAPGEF6	0.825787	0.053714	0.408925	0.0145142	0.0325673	2.96118e-07	1.87939e-06	9	9	9	asd_or_adhd	0.887962	1
10	16865963	ENSG00000107611	CUBN	ENSG00000107611	CUBN	0.825754	0.0243707	0.408944	0.0776684	0.116415	3.89483e-27	2.58271e-26	22	25	25	asd_or_adhd	0.887962	1
14	77275524	ENST00000556298	ANGEL1-204	ENSG00000013523	ANGEL1	0.825697	0.0277673	0.408976	0.0539086	0.0966144	2.38009e-19	3.39798e-18	12	12	12	asd_or_adhd	0.887962	1
4	52709707	ENST00000509068	DCUN1D4-215	ENSG00000109184	DCUN1D4	0.825696	0.0442872	0.408976	0.0217964	0.0331322	2.33086e-07	1.4953e-06	4	4	4	asd_or_adhd	0.887962	1
15	79165156	ENST00000331268	MORF4L1-201	ENSG00000185787	MORF4L1	0.82566	0.0417941	0.408997	0.0223235	0.0412362	7.41214e-09	5.44727e-08	12	12	12	asd_or_adhd	0.887962	1
19	28284371	ENSG00000267575	AC006504.5	ENSG00000267575	AC006504.5	0.825558	0.0536689	0.409055	0.0170762	0.0293221	1.53458e-07	4.25862e-07	17	18	18	asd_or_adhd	0.888033	1
4	56281438	ENST00000514904	TMEM165-210	ENSG00000134851	TMEM165	-0.825302	-0.172933	0.4092	0.00145186	0.0109667	0.00323946	0.0128357	1	1	1	asd_or_adhd	0.888055	1
8	19759228	ENSG00000175445	LPL	ENSG00000175445	LPL	-0.825301	-0.0407252	0.4092	0.0261165	0.0306871	8.83977e-08	2.48776e-07	39	44	44	asd_or_adhd	0.888055	1
18	76829285	ENSG00000166377	ATP9B	ENSG00000166377	ATP9B	0.82529	0.0120303	0.409207	0.30359	0.368644	1.36012e-100	4.93406e-99	55	58	58	asd_or_adhd	0.888055	1
20	57875482	ENSG00000124205	EDN3	ENSG00000124205	EDN3	-0.825253	-0.0551566	0.409228	0.00495723	0.0112481	0.00120148	0.00250948	5	5	5	asd_or_adhd	0.888055	1
22	41625517	ENST00000216241	CHADL-201	ENSG00000100399	CHADL	-0.825253	-0.0534329	0.409228	0.0189314	0.0235813	1.45423e-05	7.72646e-05	25	25	25	asd_or_adhd	0.888055	1
13	24553944	ENSG00000182957	SPATA13	ENSG00000182957	SPATA13	-0.824986	-0.0315242	0.40938	0.044869	0.0940338	4.98771e-22	2.75277e-21	28	29	29	asd_or_adhd	0.888055	1
13	111291555	ENSG00000255831	AL139385.1	ENSG00000255831	AL139385.1	-0.824972	-0.0480359	0.409387	0.0176777	0.0428747	2.19395e-10	7.20288e-10	7	9	9	asd_or_adhd	0.888055	1
16	77771302	ENST00000564031	NUDT7-204	ENSG00000140876	NUDT7	0.82493	0.0424951	0.409412	0.0202736	0.0323052	3.67997e-07	2.31372e-06	24	26	26	asd_or_adhd	0.888055	1
10	106028631	ENST00000450629	GSTO2-203	ENSG00000065621	GSTO2	0.824923	0.0167032	0.409415	0.0970114	0.0557741	1.61122e-11	1.45387e-10	81	83	83	asd_or_adhd	0.888055	1
10	29698501	ENST00000427063	SVIL-AS1-204	ENSG00000224597	PTCHD3P1	0.824831	0.0373829	0.409468	0.0337159	0.0523054	6.6936e-11	5.78482e-10	19	19	19	asd_or_adhd	0.888055	1
12	56119271	ENST00000257857	CD63-201	ENSG00000135404	CD63	-0.824826	-0.0591891	0.40947	0.0140125	0.0117133	0.00227622	0.00920765	16	17	17	asd_or_adhd	0.888055	1
17	42397997	ENST00000588315	SLC25A39-210	ENSG00000013306	SLC25A39	0.82482	0.0451661	0.409474	0.0187677	0.044182	1.88772e-09	1.45603e-08	24	26	26	asd_or_adhd	0.888055	1
7	47314752	ENSG00000136205	TNS3	ENSG00000136205	TNS3	0.82474	0.0172331	0.409519	0.148353	0.184923	5.99416e-44	6.53426e-43	75	80	80	asd_or_adhd	0.888055	1
11	66097713	ENSG00000174791	RIN1	ENSG00000174791	RIN1	-0.824672	-0.0461829	0.409558	0.0180536	0.0440423	1.26005e-10	4.19102e-10	14	14	14	asd_or_adhd	0.888055	1
22	21982378	ENST00000292778	YDJC-201	ENSG00000161179	YDJC	-0.824635	-0.14429	0.409579	0.0019702	0.01138	0.00254975	0.0102468	5	5	5	asd_or_adhd	0.888055	1
10	89102493	ENST00000439559	LINC00863-201	ENSG00000224914	LINC00863	-0.824601	-0.0234124	0.409598	0.0867939	0.0608113	1.59363e-12	1.54028e-11	72	86	86	asd_or_adhd	0.888055	1
19	14142560	ENSG00000104998	IL27RA	ENSG00000104998	IL27RA	0.824593	0.0619615	0.409603	0.0118117	0.128721	3.6639e-30	2.67924e-29	2	7	7	asd_or_adhd	0.888055	1
8	20810156	ENSG00000254092	AC015468.3	ENSG00000254092	AC015468.3	-0.824469	-0.037644	0.409673	0.0306121	0.060421	3.34534e-14	1.34326e-13	10	12	12	asd_or_adhd	0.888055	1
14	36003248	ENST00000307169	INSM2-201	ENSG00000168348	INSM2	0.824467	0.030222	0.409674	0.0471311	0.0787397	4.58866e-16	5.52917e-15	21	22	22	asd_or_adhd	0.888055	1
1	24683495	ENST00000003583	STPG1-201	ENSG00000001460	STPG1	-0.824436	-0.0124141	0.409692	0.289951	0.372812	4.29432e-89	5.01954e-87	15	15	15	asd_or_adhd	0.888055	1
4	57215094	ENST00000502617	AASDH-203	ENSG00000157426	AASDH	0.824379	0.0169882	0.409724	0.141399	0.19806	2.95904e-41	9.8119e-40	27	28	28	asd_or_adhd	0.888055	1
1	223394163	ENST00000366878	SUSD4-204	ENSG00000143502	SUSD4	0.824348	0.0176526	0.409742	0.125635	0.198252	1.34737e-41	4.51677e-40	22	22	22	asd_or_adhd	0.888055	1
3	186499569	ENSG00000263826	AC112907.3	ENSG00000263826	AC112907.3	0.824342	0.0620169	0.409745	0.0107815	0.027071	5.25511e-07	1.4086e-06	5	6	6	asd_or_adhd	0.888055	1
5	1320323	ENST00000511268	CLPTM1L-211	ENSG00000049656	CLPTM1L	0.824342	0.0466363	0.409745	0.0196072	0.0513452	9.60275e-11	8.19508e-10	4	5	5	asd_or_adhd	0.888055	1
7	138730662	ENST00000464606	ZC3HAV1-203	ENSG00000105939	ZC3HAV1	0.824332	0.0380334	0.409751	0.0112339	0.0266852	3.66688e-06	2.07996e-05	18	19	19	asd_or_adhd	0.888055	1
6	4115940	ENST00000464057	ECI2-205	ENSG00000198721	ECI2	-0.824286	-0.0366328	0.409777	0.0281211	0.0515236	6.08231e-11	5.27195e-10	14	16	16	asd_or_adhd	0.888055	1
18	29426714	ENST00000578886	TRAPPC8-206	ENSG00000153339	TRAPPC8	0.824238	0.0247364	0.409804	0.0692414	0.097105	1.94798e-19	2.79593e-18	17	17	17	asd_or_adhd	0.888055	1
4	87515468	ENST00000427191	PTPN13-203	ENSG00000163629	PTPN13	-0.824185	-0.0213446	0.409835	0.103739	0.114722	5.93032e-23	9.98921e-22	53	57	57	asd_or_adhd	0.888055	1
16	88739804	ENST00000568633	SNAI3-AS1-205	ENSG00000260630	SNAI3-AS1	-0.82409	-0.0126857	0.409889	0.310184	0.411219	4.84713e-101	7.39174e-99	22	27	27	asd_or_adhd	0.888055	1
6	109900548	ENST00000368948	AK9-203	ENSG00000155085	AK9	-0.824055	-0.0550686	0.409908	0.015163	0.0339353	1.7711e-07	1.14986e-06	11	14	14	asd_or_adhd	0.888055	1
19	44300081	ENST00000377950	LYPD5-201	ENSG00000159871	LYPD5	-0.823921	-0.014647	0.409984	0.196819	0.25525	6.16831e-55	3.11584e-53	30	32	32	asd_or_adhd	0.888055	1
19	36604612	ENST00000221859	POLR2I-201	ENSG00000105258	POLR2I	0.82387	0.0125261	0.410013	0.29457	0.370802	2.22743e-87	2.51725e-85	35	38	38	asd_or_adhd	0.888055	1
3	44754135	ENST00000449836	ZNF502-204	ENSG00000196653	ZNF502	0.823834	0.0197899	0.410034	0.111875	0.10517	2.63966e-21	4.13941e-20	42	48	48	asd_or_adhd	0.888055	1
3	40351175	ENST00000232905	EIF1B-201	ENSG00000114784	EIF1B	0.823807	0.0366201	0.410049	0.0346043	0.0441278	2.29768e-09	1.75861e-08	14	17	17	asd_or_adhd	0.888055	1
9	139981379	ENSG00000177239	MAN1B1	ENSG00000177239	MAN1B1	0.823758	0.0195463	0.410077	0.115382	0.171363	2.16439e-40	2.15137e-39	16	26	26	asd_or_adhd	0.888055	1
12	31264591	ENST00000542925	AC024940.1-202	ENSG00000177359	RP11-551L14.1	-0.823648	-0.0178471	0.41014	0.137539	0.198675	1.66927e-41	5.57689e-40	18	18	18	asd_or_adhd	0.888055	1
21	40346355	ENST00000433952	LINC01700-201	ENSG00000232837	AF064858.7	0.823647	0.0418998	0.41014	0.0236508	0.0433614	2.25726e-09	1.72932e-08	15	15	15	asd_or_adhd	0.888055	1
18	12661832	ENSG00000101624	CEP76	ENSG00000101624	CEP76	-0.823633	-0.0545097	0.410148	0.0163838	0.0200472	1.66688e-05	4.00316e-05	16	16	16	asd_or_adhd	0.888055	1
13	33160564	ENSG00000083642	PDS5B	ENSG00000083642	PDS5B	0.823579	0.0359411	0.410179	0.0341131	0.0305713	9.3074e-08	2.61387e-07	46	53	53	asd_or_adhd	0.888055	1
19	57106632	ENSG00000197951	ZNF71	ENSG00000197951	ZNF71	0.823564	0.0976434	0.410187	0.00411031	0.0134658	0.000427436	0.000922809	4	4	4	asd_or_adhd	0.888055	1
8	10983980	ENST00000400102	AF131215.5-201	ENSG00000215346	AF131215.5	-0.823552	-0.0350135	0.410194	0.0305257	0.0141432	0.000810664	0.00347487	32	34	34	asd_or_adhd	0.888055	1
3	113005777	ENSG00000206530	CFAP44	ENSG00000206530	CFAP44	-0.823532	-0.023332	0.410205	0.0636954	0.0645779	3.96841e-15	1.67046e-14	66	72	72	asd_or_adhd	0.888055	1
17	74553848	ENSG00000163597	SNHG16	ENSG00000163597	SNHG16	-0.823532	-0.0103969	0.410206	0.433358	0.553009	6.18133e-185	8.98304e-183	44	57	57	asd_or_adhd	0.888055	1
7	92234235	ENSG00000105810	CDK6	ENSG00000105810	CDK6	0.823387	0.0403946	0.410288	0.0256562	0.0418757	2.83809e-10	9.25092e-10	11	11	11	asd_or_adhd	0.888055	1
3	100082275	ENST00000284320	TOMM70-201	ENSG00000154174	TOMM70A	-0.823354	-0.0154845	0.410307	0.142684	0.146035	1.38893e-29	3.06198e-28	62	66	66	asd_or_adhd	0.888055	1
14	76099968	ENSG00000119685	TTLL5	ENSG00000119685	TTLL5	0.823336	0.0160918	0.410317	0.159513	0.2186	1.62422e-53	2.21496e-52	19	19	19	asd_or_adhd	0.888055	1
6	28046570	ENST00000605945	AL121944.1-201	ENSG00000272009	RP1-313I6.12	0.823298	0.0308598	0.410339	0.0378649	0.0618368	1.01366e-12	9.92389e-12	18	21	21	asd_or_adhd	0.888055	1
11	237000	ENST00000525665	PSMD13-204	ENSG00000185627	PSMD13	0.823255	0.0834983	0.410363	0.00718889	0.0122028	0.0018773	0.00767563	7	10	10	asd_or_adhd	0.888055	1
19	52145806	ENST00000360844	SIGLEC14-201	ENSG00000254415	SIGLEC14	0.823242	0.0158334	0.41037	0.126085	0.132908	2.68721e-27	5.42717e-26	55	65	65	asd_or_adhd	0.888055	1
15	40706605	ENST00000560660	IVD-212	ENSG00000128928	IVD	0.823232	0.034302	0.410376	0.0348602	0.0532197	2.59196e-11	2.30596e-10	16	17	17	asd_or_adhd	0.888055	1
10	85980254	ENST00000372113	LRIT2-201	ENSG00000204033	LRIT2	0.82314	0.0193238	0.410429	0.120535	0.184364	7.25402e-38	2.15966e-36	16	16	16	asd_or_adhd	0.888055	1
16	707858	ENST00000552683	WDR90-222	ENSG00000161996	WDR90	0.823111	0.140539	0.410445	0.00245888	0.0223188	2.50494e-05	0.000129449	6	12	12	asd_or_adhd	0.888055	1
5	125880449	ENST00000497231	ALDH7A1-209	ENSG00000164904	ALDH7A1	-0.823053	-0.0386816	0.410478	0.00725635	0.0416334	5.69446e-09	4.22667e-08	31	41	41	asd_or_adhd	0.888055	1
6	5031990	ENST00000606227	AL359643.2-201	ENSG00000271978	RP11-428J1.4	-0.823004	-0.0440208	0.410506	0.0218381	0.017878	0.000162983	0.000763602	34	35	35	asd_or_adhd	0.888055	1
7	94536514	ENST00000413325	PPP1R9A-203	ENSG00000158528	PPP1R9A	0.822973	0.0510965	0.410523	0.0133975	0.0155217	0.000427477	0.00190102	17	17	17	asd_or_adhd	0.888055	1
12	104680727	ENST00000354940	TXNRD1-201	ENSG00000198431	TXNRD1	-0.822963	-0.0314977	0.410529	0.0511917	0.0724453	1.07216e-14	1.19176e-13	21	21	21	asd_or_adhd	0.888055	1
2	133174147	ENSG00000183840	GPR39	ENSG00000183840	GPR39	0.822921	0.0494159	0.410553	0.0141668	0.0243038	2.02943e-06	5.20551e-06	6	6	6	asd_or_adhd	0.888055	1
2	175991521	ENST00000413123	ATF2-208	ENSG00000115966	ATF2	0.822873	0.0570138	0.41058	0.0115985	0.0125066	0.00165926	0.00683016	27	29	29	asd_or_adhd	0.888055	1
7	92116334	ENSG00000127980	PEX1	ENSG00000127980	PEX1	0.82287	0.203389	0.410582	0.000913758	0.0789828	2.79985e-18	1.34898e-17	6	8	8	asd_or_adhd	0.888055	1
11	125034602	ENST00000298282	PKNOX2-201	ENSG00000165495	PKNOX2	0.822833	0.0391122	0.410603	0.025812	0.0540455	2.78798e-11	2.47562e-10	8	8	8	asd_or_adhd	0.888055	1
19	33699682	ENST00000590490	SLC7A10-204	ENSG00000130876	SLC7A10	0.822631	0.159204	0.410718	0.00188291	0.0177506	0.000170168	0.000795622	2	2	2	asd_or_adhd	0.888248	1
17	10616612	ENST00000341871	TMEM220-201	ENSG00000187824	TMEM220	-0.822496	-0.0107913	0.410795	0.346256	0.421045	6.80909e-105	1.12555e-102	42	42	42	asd_or_adhd	0.888326	1
12	132681054	ENST00000411988	GALNT9-006	ENSG00000182870	GALNT9	0.822477	0.0888566	0.410805	0.00583385	0.0116838	0.0021943	0.00889212	9	11	11	asd_or_adhd	0.888326	1
11	120905950	ENST00000524726	TBCEL-203	ENSG00000154114	TBCEL	0.822334	0.0684443	0.410887	0.0100058	0.0130016	0.00130149	0.00543446	14	15	15	asd_or_adhd	0.888447	1
1	155580103	ENST00000465137	MSTO1-205	ENSG00000125459	MSTO1	0.822273	0.0168051	0.410921	0.128622	0.175445	7.20081e-36	2.01516e-34	20	20	20	asd_or_adhd	0.888459	1
6	107473761	ENST00000369037	PDSS2-202	ENSG00000164494	PDSS2	0.822234	0.0200866	0.410943	0.0990727	0.16363	1.47026e-33	3.78573e-32	20	26	26	asd_or_adhd	0.888459	1
18	46065417	ENST00000256413	CTIF-201	ENSG00000134030	CTIF	-0.822165	-0.0417075	0.410983	0.0194086	0.0110921	0.00287319	0.0114706	44	47	47	asd_or_adhd	0.888488	1
16	1025764	ENST00000563863	AC009041.2-206	ENSG00000260807	RP11-161M6.2	0.822072	0.0323073	0.411036	0.0430601	0.0743516	3.44417e-15	3.94412e-14	16	16	16	asd_or_adhd	0.888493	1
9	127704887	ENSG00000173611	SCAI	ENSG00000173611	SCAI	0.822071	0.0314726	0.411036	0.0423011	0.0456596	5.69666e-11	1.93286e-10	28	29	29	asd_or_adhd	0.888493	1
4	89183729	ENST00000508256	PPM1K-204	ENSG00000163644	PPM1K	-0.821914	-0.0445997	0.411126	0.0267105	0.0342344	1.10601e-07	7.31566e-07	29	31	31	asd_or_adhd	0.888593	1
7	7592093	ENSG00000272894	AC004982.2	ENSG00000272894	AC004982.2	0.821789	0.0388837	0.411197	0.0309158	0.0440032	1.19708e-10	3.98488e-10	24	27	27	asd_or_adhd	0.888593	1
12	7052980	ENST00000544681	C12orf57-206	ENSG00000111678	C12orf57	0.821784	0.0338845	0.4112	0.0382117	0.0615947	1.10119e-12	1.07535e-11	6	8	8	asd_or_adhd	0.888593	1
12	53585102	ENSG00000139626	ITGB7	ENSG00000139626	ITGB7	-0.821771	-0.0785177	0.411207	0.0060581	0.0146853	0.000234019	0.000514676	4	5	5	asd_or_adhd	0.888593	1
9	133046882	ENSG00000148357	HMCN2	ENSG00000148357	HMCN2	0.821765	0.0528644	0.411211	0.0157551	0.0275083	3.86523e-07	1.04511e-06	12	16	16	asd_or_adhd	0.888593	1
3	8792094	ENSG00000180914	OXTR	ENSG00000180914	OXTR	-0.821501	-0.0121438	0.411361	0.285803	0.355539	5.23539e-96	1.73965e-94	52	58	58	asd_or_adhd	0.888811	1
14	63838075	ENST00000337537	PPP2R5E-201	ENSG00000154001	PPP2R5E	-0.821497	-0.0237918	0.411363	0.049483	0.0458424	9.5599e-10	7.54043e-09	46	54	54	asd_or_adhd	0.888811	1
17	45401391	ENST00000517484	EFCAB13-203	ENSG00000178852	EFCAB13	0.821375	0.0157016	0.411433	0.185425	0.211018	6.03643e-44	2.20096e-42	79	80	80	asd_or_adhd	0.888827	1
17	6544344	ENST00000574429	TXNDC17-206	ENSG00000129235	TXNDC17	0.821359	0.0286148	0.411442	0.0466262	0.0847405	2.77047e-17	3.56783e-16	12	12	12	asd_or_adhd	0.888827	1
18	12009899	ENST00000588167	IMPA2-204	ENSG00000141401	IMPA2	-0.821349	-0.0485418	0.411448	0.0148885	0.0112763	0.00282092	0.0112731	16	19	19	asd_or_adhd	0.888827	1
11	129939789	ENST00000528499	APLP2-210	ENSG00000084234	APLP2	0.821289	0.0263877	0.411482	0.0557472	0.0938884	3.86587e-19	5.46458e-18	6	6	6	asd_or_adhd	0.888836	1
3	9958782	ENST00000483582	IL17RC-225	ENSG00000163702	IL17RC	-0.821223	-0.0276534	0.411519	0.0478156	0.0316763	4.228e-07	2.64197e-06	55	64	64	asd_or_adhd	0.888836	1
2	71213068	ENSG00000144043	TEX261	ENSG00000144043	TEX261	0.821206	0.0261445	0.411529	0.0745694	0.126695	2.28565e-29	1.6246e-28	28	31	31	asd_or_adhd	0.888836	1
6	109416715	ENST00000519095	CEP57L1-208	ENSG00000183137	CEP57L1	-0.821146	-0.0756173	0.411563	0.00637455	0.0150498	0.000538914	0.0023605	5	5	5	asd_or_adhd	0.888836	1
19	18303992	ENSG00000254858	MPV17L2	ENSG00000254858	MPV17L2	0.821117	0.0721156	0.41158	0.0081564	0.0190081	2.51952e-05	5.96885e-05	11	13	13	asd_or_adhd	0.888836	1
6	33259431	ENSG00000237441	RGL2	ENSG00000237441	RGL2	0.820936	0.0395524	0.411682	0.0225342	0.0192258	2.46049e-05	5.83187e-05	32	33	33	asd_or_adhd	0.888895	1
17	66263167	ENSG00000108932	SLC16A6	ENSG00000108932	SLC16A6	0.820936	0.0556342	0.411683	0.0139928	0.0289938	2.11265e-07	5.816e-07	8	8	8	asd_or_adhd	0.888895	1
5	177138070	ENST00000360669	FAM153A-201	ENSG00000170074	FAM153A	0.820838	0.0150348	0.411739	0.23042	0.517817	1.0289e-143	3.67589e-141	46	70	70	asd_or_adhd	0.888895	1
2	97779233	ENST00000461153	ANKRD36-204	ENSG00000135976	ANKRD36	-0.820714	-0.0454907	0.411809	0.0282126	0.0497566	1.53596e-10	1.29005e-09	13	13	13	asd_or_adhd	0.888895	1
3	32278180	ENST00000565519	AC097639.1-201	ENSG00000261572	RP11-384L8.1	-0.820701	-0.0486549	0.411816	0.0227001	0.0463925	7.31263e-10	5.82493e-09	13	15	15	asd_or_adhd	0.888895	1
20	44036647	ENST00000372710	DBNDD2-203	ENSG00000244274	DBNDD2	0.8207	0.0730049	0.411817	0.00798362	0.016904	0.000246795	0.00113016	12	15	15	asd_or_adhd	0.888895	1
10	63942794	ENSG00000182010	RTKN2	ENSG00000182010	RTKN2	0.820687	0.017116	0.411825	0.122193	0.186811	2.6493e-44	2.91701e-43	38	38	38	asd_or_adhd	0.888895	1
15	57668703	ENST00000281282	CGNL1-201	ENSG00000128849	CGNL1	0.820586	0.0508734	0.411882	0.0179262	0.0259658	5.2452e-06	2.92357e-05	21	21	21	asd_or_adhd	0.888895	1
6	33269537	ENST00000489157	TAPBP-241	ENSG00000231925	TAPBP	-0.820497	-0.0304346	0.411933	0.0423074	0.0766702	1.76777e-15	2.05897e-14	11	11	11	asd_or_adhd	0.888895	1
16	3533346	ENST00000575754	NAA60-231	ENSG00000122390	NAA60	0.820465	0.0862071	0.411951	0.00615417	0.0194266	8.52324e-05	0.000413406	11	13	13	asd_or_adhd	0.888895	1
2	190539016	ENST00000441800	ANKAR-203	ENSG00000151687	ANKAR	-0.820456	-0.068345	0.411956	0.00819209	0.0204258	5.25025e-05	0.000260969	11	12	12	asd_or_adhd	0.888895	1
5	63256183	ENST00000323865	HTR1A-201	ENSG00000178394	HTR1A	0.820439	0.0539565	0.411966	0.0122289	0.0245787	9.67146e-06	5.24259e-05	10	11	11	asd_or_adhd	0.888895	1
17	7816642	ENST00000324348	AC104581.1-201	ENSG00000179859	AC025335.1	-0.820349	-0.0412278	0.412017	0.0297688	0.0653146	1.7047e-13	1.75687e-12	11	11	11	asd_or_adhd	0.888895	1
8	145754563	ENSG00000147799	ARHGAP39	ENSG00000147799	ARHGAP39	0.820314	0.142464	0.412037	0.00210093	0.0101608	0.00221965	0.00455602	5	9	9	asd_or_adhd	0.888895	1
20	8717675	ENST00000439627	PLCB1-206	ENSG00000182621	PLCB1	-0.820298	-0.0218536	0.412046	0.0854634	0.129913	2.19898e-26	4.29145e-25	12	12	12	asd_or_adhd	0.888895	1
11	5711110	ENST00000454828	TRIM22-208	ENSG00000132274	TRIM22	0.820248	0.0236835	0.412075	0.0655455	0.0453416	1.38754e-09	1.08096e-08	70	76	76	asd_or_adhd	0.888895	1
16	577748	ENST00000567216	CAPN15-205	ENSG00000103326	CAPN15	0.82024	0.0701548	0.412079	0.00870853	0.149509	2.98097e-30	6.73768e-29	16	27	27	asd_or_adhd	0.888895	1
12	114254543	ENSG00000122965	RBM19	ENSG00000122965	RBM19	-0.820206	-0.0404536	0.412099	0.024404	0.047999	1.38631e-11	4.87656e-11	13	15	15	asd_or_adhd	0.888895	1
12	81471836	ENST00000261206	ACSS3-201	ENSG00000111058	ACSS3	-0.820186	-0.0910701	0.41211	0.0055168	0.0102062	0.00435423	0.016928	12	12	12	asd_or_adhd	0.888895	1
19	19033519	ENST00000601772	DDX49-211	ENSG00000105671	DDX49	-0.820168	-0.0200929	0.41212	0.106751	0.163029	2.31594e-33	5.9168e-32	11	11	11	asd_or_adhd	0.888895	1
18	71815746	ENST00000169551	TIMM21-201	ENSG00000075336	TIMM21	-0.820064	-0.0174464	0.41218	0.133433	0.166808	4.6884e-34	1.22753e-32	37	47	47	asd_or_adhd	0.888918	1
11	22359643	ENSG00000091664	SLC17A6	ENSG00000091664	SLC17A6	-0.820039	-0.014969	0.412194	0.202561	0.238721	2.16016e-59	3.36639e-58	125	141	141	asd_or_adhd	0.888918	1
15	102186588	ENST00000559024	TM2D3-206	ENSG00000184277	TM2D3	0.820014	0.016703	0.412208	0.148718	0.216197	2.25784e-45	8.69769e-44	13	15	15	asd_or_adhd	0.888918	1
9	19108373	ENSG00000147872	PLIN2	ENSG00000147872	PLIN2	-0.819824	-0.0684921	0.412316	0.00806823	0.011811	0.000943379	0.00198709	12	13	13	asd_or_adhd	0.889096	1
5	76721795	ENSG00000164253	WDR41	ENSG00000164253	WDR41	0.819764	0.0128267	0.412351	0.255035	0.334558	1.88185e-88	5.31591e-87	33	35	35	asd_or_adhd	0.889105	1
18	44632317	ENST00000591183	AC012254.3-201	ENSG00000267724	RP11-49K24.8	0.819697	0.0940974	0.412389	0.00457375	0.0154274	0.000466241	0.00206104	8	8	8	asd_or_adhd	0.889105	1
2	42795185	ENST00000406652	MTA3-203	ENSG00000057935	MTA3	0.819682	0.0502589	0.412398	0.017125	0.0114731	0.00257581	0.010344	24	29	29	asd_or_adhd	0.889105	1
10	49654077	ENSG00000128805	ARHGAP22	ENSG00000128805	ARHGAP22	-0.819607	-0.0232943	0.41244	0.0798847	0.104149	4.62259e-24	2.75619e-23	27	32	32	asd_or_adhd	0.889124	1
7	150065929	ENST00000467980	REPIN1-205	ENSG00000214022	REPIN1	0.819577	0.0405023	0.412458	0.0287355	0.0173201	0.000199676	0.000925384	31	45	45	asd_or_adhd	0.889124	1
11	77032752	ENSG00000149269	PAK1	ENSG00000149269	PAK1	-0.819508	-0.0357615	0.412497	0.0265177	0.0456282	5.00858e-11	1.70563e-10	15	15	15	asd_or_adhd	0.889153	1
21	38595721	ENST00000497493	DSCR3-212	ENSG00000157538	DSCR3	0.819408	0.107656	0.412554	0.00362669	0.0108721	0.00330674	0.0130812	2	3	3	asd_or_adhd	0.889209	1
8	127564687	ENSG00000168672	FAM84B	ENSG00000168672	FAM84B	0.819342	0.0734371	0.412591	0.00776631	0.0105212	0.00182728	0.00377247	23	24	24	asd_or_adhd	0.889209	1
1	49049542	ENST00000416121	AGBL4-205	ENSG00000186094	AGBL4	-0.819327	-0.114717	0.4126	0.00307709	0.0112724	0.00273765	0.0109616	1	1	1	asd_or_adhd	0.889209	1
11	117070110	ENST00000278968	TAGLN-201	ENSG00000149591	TAGLN	-0.819221	-0.0416421	0.412661	0.0345165	0.0582153	4.29059e-12	4.02404e-11	21	23	23	asd_or_adhd	0.889209	1
19	3585551	ENSG00000179855	GIPC3	ENSG00000179855	GIPC3	-0.819151	-0.412592	0.4127	0.000232105	0.0179472	4.53459e-05	0.000105327	1	8	8	asd_or_adhd	0.889209	1
15	83509838	ENSG00000103942	HOMER2	ENSG00000103942	HOMER2	0.819116	0.0471952	0.41272	0.0192665	0.0285521	2.62664e-07	7.1818e-07	19	19	19	asd_or_adhd	0.889209	1
17	2380703	ENST00000577148	METTL16-210	ENSG00000127804	METTL16	0.819108	0.0572987	0.412725	0.0121963	0.0230848	1.62744e-05	8.59519e-05	18	24	24	asd_or_adhd	0.889209	1
11	2920951	ENSG00000110628	SLC22A18	ENSG00000110628	SLC22A18	0.819044	0.0150674	0.412761	0.198017	0.277078	4.95028e-70	9.73273e-69	37	48	48	asd_or_adhd	0.889209	1
13	60239717	ENSG00000139734	DIAPH3	ENSG00000139734	DIAPH3	-0.819036	-0.0327203	0.412766	0.0371509	0.0601045	3.32249e-14	1.33431e-13	14	15	15	asd_or_adhd	0.889209	1
16	88785023	ENSG00000260121	AC138028.4	ENSG00000260121	AC138028.4	-0.819013	-0.0374029	0.412779	0.0296325	0.0553677	4.18661e-13	1.59453e-12	14	22	22	asd_or_adhd	0.889209	1
4	37892720	ENST00000402522	TBC1D1-203	ENSG00000065882	TBC1D1	-0.818928	-0.0159606	0.412828	0.148912	0.214458	4.81929e-45	1.83891e-43	16	18	18	asd_or_adhd	0.889258	1
4	156129781	ENSG00000185149	NPY2R	ENSG00000185149	NPY2R	0.818867	0.0124913	0.412863	0.296138	0.384262	4.58164e-107	1.90237e-105	76	88	88	asd_or_adhd	0.889267	1
17	30178883	ENSG00000172301	COPRS	ENSG00000172301	COPRS	-0.818771	-0.027145	0.412917	0.0411835	0.034475	1.24769e-08	3.70497e-08	23	31	31	asd_or_adhd	0.889267	1
19	38036372	ENSG00000180458	AC022148.1	ENSG00000180458	AC022148.1	-0.818746	-0.0334477	0.412932	0.0378476	0.0497543	7.07717e-12	2.5297e-11	26	28	28	asd_or_adhd	0.889267	1
6	165740776	ENSG00000112541	PDE10A	ENSG00000112541	PDE10A	-0.818714	-0.05751	0.412949	0.0121207	0.0210293	9.57116e-06	2.34625e-05	18	21	21	asd_or_adhd	0.889267	1
14	20724717	ENSG00000136319	TTC5	ENSG00000136319	TTC5	0.818696	0.0171885	0.41296	0.136024	0.194628	9.52438e-47	1.11213e-45	17	17	17	asd_or_adhd	0.889267	1
7	8109705	ENST00000482540	GLCCI1-208	ENSG00000106415	GLCCI1	-0.818596	-0.0602282	0.413017	0.0108838	0.0313673	4.96208e-07	3.0809e-06	6	6	6	asd_or_adhd	0.889334	1
15	93258989	ENSG00000258741	AC091544.3	ENSG00000258741	AC091544.3	0.81849	0.0461516	0.413077	0.0188037	0.0356438	6.74744e-09	2.0324e-08	20	25	25	asd_or_adhd	0.889408	1
6	41902694	ENST00000415497	CCND3-205	ENSG00000112576	CCND3	0.818415	0.0280203	0.41312	0.0437769	0.0734335	5.92401e-15	6.6914e-14	41	42	42	asd_or_adhd	0.889446	1
19	20802867	ENSG00000188171	ZNF626	ENSG00000188171	ZNF626	-0.818256	-0.0203461	0.413211	0.12651	0.0710964	1.55941e-16	6.98202e-16	128	139	139	asd_or_adhd	0.889548	1
2	102314469	ENST00000350198	MAP4K4-204	ENSG00000071054	MAP4K4	0.818171	0.0537498	0.41326	0.014806	0.0312251	5.88353e-07	3.6276e-06	11	11	11	asd_or_adhd	0.889548	1
21	44073746	ENSG00000160191	PDE9A	ENSG00000160191	PDE9A	-0.818084	-0.0341866	0.413309	0.0379801	0.0771246	7.12589e-18	3.37267e-17	21	24	24	asd_or_adhd	0.889548	1
20	5107432	ENST00000460006	CDS2-203	ENSG00000101290	CDS2	0.818071	0.0225804	0.413316	0.0730632	0.138303	5.57519e-28	1.15548e-26	24	27	27	asd_or_adhd	0.889548	1
15	49462509	ENST00000559423	GALK2-211	ENSG00000156958	GALK2	-0.818062	-0.0489801	0.413322	0.0167753	0.0118216	0.0022239	0.00900589	27	31	31	asd_or_adhd	0.889548	1
16	83768947	ENST00000569165	AC009063.2-204	ENSG00000260788	RP11-298D21.1	-0.817994	-0.0219904	0.413361	0.086163	0.138708	3.2994e-28	6.88807e-27	19	20	20	asd_or_adhd	0.889548	1
1	54665840	ENST00000360840	MRPL37-202	ENSG00000116221	MRPL37	0.817988	0.042978	0.413364	0.0273686	0.0186848	0.000101436	0.000487702	39	57	57	asd_or_adhd	0.889548	1
10	105148798	ENST00000369825	USMG5-205	ENSG00000173915	USMG5	-0.817972	-0.0141573	0.413373	0.21458	0.266912	1.19462e-57	6.48956e-56	21	21	21	asd_or_adhd	0.889548	1
6	150384286	ENSG00000131019	ULBP3	ENSG00000131019	ULBP3	-0.817786	-0.135868	0.41348	0.00223426	0.0149291	0.000197264	0.000436306	3	3	3	asd_or_adhd	0.889627	1
22	44395091	ENSG00000188677	PARVB	ENSG00000188677	PARVB	-0.817702	-0.0171568	0.413527	0.149592	0.225208	6.32516e-55	8.94945e-54	24	25	25	asd_or_adhd	0.889627	1
8	182137	ENSG00000172748	ZNF596	ENSG00000172748	ZNF596	-0.817698	-0.0437905	0.41353	0.0221633	0.0537618	9.2527e-13	3.46926e-12	14	18	18	asd_or_adhd	0.889627	1
17	76103479	ENST00000589217	TNRC6C-AS1-201	ENSG00000204282	TNRC6C-AS1	0.81766	0.0256296	0.413551	0.0595292	0.117771	8.74539e-24	1.5271e-22	17	23	23	asd_or_adhd	0.889627	1
2	86371055	ENSG00000132305	IMMT	ENSG00000132305	IMMT	0.817654	0.0156127	0.413555	0.163982	0.227032	1.75574e-55	2.50773e-54	15	15	15	asd_or_adhd	0.889627	1
6	80624529	ENST00000369816	ELOVL4-201	ENSG00000118402	ELOVL4	-0.817638	-0.052868	0.413564	0.0145052	0.0214319	2.49251e-05	0.000128852	7	7	7	asd_or_adhd	0.889627	1
14	56047033	ENST00000438792	KTN1-207	ENSG00000126777	KTN1	0.817529	0.0745409	0.413626	0.00682131	0.0222394	2.48987e-05	0.000128723	4	5	5	asd_or_adhd	0.889688	1
17	28256218	ENSG00000176927	EFCAB5	ENSG00000176927	EFCAB5	0.817499	0.0124174	0.413643	0.265104	0.28237	1.02407e-71	2.08127e-70	41	46	46	asd_or_adhd	0.889688	1
5	10269601	ENST00000607847	AC012640.3-201	ENSG00000271715	CTD-2256P15.5	0.817439	0.036115	0.413678	0.0317966	0.0700812	2.22021e-14	2.41988e-13	2	2	2	asd_or_adhd	0.889706	1
11	7041677	ENST00000299481	NLRP14-201	ENSG00000158077	NLRP14	0.81736	0.0427786	0.413723	0.0243366	0.0587944	4.13681e-12	3.88474e-11	4	5	5	asd_or_adhd	0.889748	1
13	50106082	ENSG00000136144	RCBTB1	ENSG00000136144	RCBTB1	0.817259	0.0107088	0.413781	0.345769	0.433077	2.07861e-125	1.19392e-123	40	41	41	asd_or_adhd	0.889768	1
20	29611857	ENSG00000149531	FRG1BP	ENSG00000149531	FRG1BP	0.817225	0.0202239	0.4138	0.0948763	0.0930641	1.47796e-21	8.00499e-21	25	38	38	asd_or_adhd	0.889768	1
17	76374721	ENST00000262764	PGS1-201	ENSG00000087157	PGS1	0.817162	0.056412	0.413836	0.0120085	0.0286325	1.54933e-06	9.14478e-06	11	12	12	asd_or_adhd	0.889768	1
2	96991146	ENST00000439118	ITPRIPL1-204	ENSG00000198885	ITPRIPL1	-0.817138	-0.0236752	0.41385	0.0732222	0.0900137	3.07933e-18	4.15775e-17	22	22	22	asd_or_adhd	0.889768	1
16	30107751	ENSG00000250616	AC012645.1	ENSG00000250616	AC012645.1	0.817119	0.0359497	0.41386	0.0448976	0.0534936	9.3083e-13	3.48902e-12	23	34	34	asd_or_adhd	0.889768	1
6	26538633	ENSG00000182952	HMGN4	ENSG00000182952	HMGN4	-0.817042	-0.0404124	0.413904	0.024305	0.0403002	7.46423e-10	2.37055e-09	15	15	15	asd_or_adhd	0.889781	1
5	178138593	ENSG00000169131	ZNF354A	ENSG00000169131	ZNF354A	-0.816978	-0.0395291	0.413941	0.0293484	0.0374501	2.47677e-09	7.66314e-09	29	31	31	asd_or_adhd	0.889781	1
1	8412457	ENST00000337907	RERE-201	ENSG00000142599	RERE	-0.816875	-0.138442	0.414	0.00223713	0.0150323	0.000558669	0.00244245	1	1	1	asd_or_adhd	0.889781	1
17	5095379	ENSG00000261879	AC087500.1	ENSG00000261879	AC087500.1	-0.81687	-0.0314915	0.414003	0.0401039	0.0722347	8.11067e-17	3.67302e-16	20	20	20	asd_or_adhd	0.889781	1
9	95883771	ENSG00000131669	NINJ1	ENSG00000131669	NINJ1	0.816845	0.0413036	0.414017	0.024323	0.0203267	1.44625e-05	3.48894e-05	24	24	24	asd_or_adhd	0.889781	1
1	231376956	ENST00000366647	GNPAT-201	ENSG00000116906	GNPAT	0.816839	0.038969	0.41402	0.0269266	0.0499106	1.99617e-10	1.66084e-09	14	14	14	asd_or_adhd	0.889781	1
11	66112843	ENSG00000174684	B4GAT1	ENSG00000174684	B4GAT1	0.816751	0.0374214	0.414071	0.0271044	0.0499849	5.6295e-12	2.02183e-11	10	10	10	asd_or_adhd	0.889833	1
6	110712974	ENST00000368923	DDO-201	ENSG00000203797	DDO	0.816675	0.0269519	0.414114	0.0542903	0.0916236	1.75982e-18	2.40918e-17	17	17	17	asd_or_adhd	0.889855	1
12	29490285	ENST00000360150	ERGIC2-201	ENSG00000087502	ERGIC2	-0.81659	-0.0598221	0.414163	0.0122369	0.0243283	1.04637e-05	5.64714e-05	16	18	18	asd_or_adhd	0.889855	1
17	77893156	ENSG00000262188	LINC01978	ENSG00000262188	LINC01978	0.816518	0.0576825	0.414204	0.0102105	0.0133181	0.000465083	0.00100059	16	21	21	asd_or_adhd	0.889855	1
21	34001073	ENST00000438952	SYNJ1-207	ENSG00000159082	SYNJ1	-0.816509	-0.0319992	0.414209	0.0337841	0.0365833	5.50076e-08	3.74413e-07	34	35	35	asd_or_adhd	0.889855	1
12	80799774	ENST00000551042	PTPRQ-002	ENSG00000139304	PTPRQ	0.816417	0.040979	0.414262	0.026061	0.0546735	2.49787e-11	2.22582e-10	3	3	3	asd_or_adhd	0.889855	1
3	99548985	ENST00000476723	FILIP1L-207	ENSG00000168386	FILIP1L	-0.816366	-0.073992	0.414291	0.0072718	0.0100427	0.00483471	0.0186962	8	10	10	asd_or_adhd	0.889855	1
20	57264191	ENST00000525817	NPEPL1-203	ENSG00000215440	NPEPL1	0.816327	0.0856849	0.414313	0.00569015	0.0217225	2.97137e-05	0.00015216	5	5	5	asd_or_adhd	0.889855	1
7	6537093	ENST00000452113	GRID2IP-202	ENSG00000215045	GRID2IP	-0.816323	-0.033254	0.414315	0.0408421	0.0757015	1.44625e-15	1.69474e-14	12	15	15	asd_or_adhd	0.889855	1
15	84956505	ENSG00000272887	CSPG4P5	ENSG00000272887	CSPG4P5	0.816287	0.0617149	0.414336	0.0101837	0.0302347	8.66028e-08	2.43781e-07	3	4	4	asd_or_adhd	0.889855	1
3	37493606	ENST00000422441	ITGA9-203	ENSG00000144668	ITGA9	0.816257	0.0950056	0.414353	0.00435609	0.017675	0.000165172	0.000773408	8	8	8	asd_or_adhd	0.889855	1
19	35521725	ENST00000415950	SCN1B-202	ENSG00000105711	SCN1B	0.816239	0.0423558	0.414363	0.0159702	0.0186462	0.000112574	0.000538154	29	42	42	asd_or_adhd	0.889855	1
15	90378214	ENST00000423566	AP3S2-202	ENSG00000157823	AP3S2	-0.816187	-0.0301106	0.414393	0.0435231	0.0752095	2.51848e-15	2.90396e-14	9	10	10	asd_or_adhd	0.889864	1
17	78013804	ENST00000573474	CCDC40-209	ENSG00000141519	CCDC40	-0.816108	-0.101354	0.414438	0.00393923	0.0178291	0.000166409	0.000778827	6	6	6	asd_or_adhd	0.889905	1
19	8274237	ENST00000251363	CERS4-201	ENSG00000090661	CERS4	0.815991	0.0384573	0.414505	0.0219007	0.0507027	1.38046e-10	1.16342e-09	10	10	10	asd_or_adhd	0.889994	1
8	30891317	ENSG00000165392	WRN	ENSG00000165392	WRN	-0.815898	-0.0297192	0.414558	0.0471305	0.0605088	2.97198e-14	1.19773e-13	32	34	34	asd_or_adhd	0.890011	1
19	38734675	ENSG00000167642	SPINT2	ENSG00000167642	SPINT2	0.815885	0.0302348	0.414566	0.0447894	0.0669817	1.16885e-15	5.03254e-15	31	31	31	asd_or_adhd	0.890011	1
18	3594112	ENST00000317114	DLGAP1-AS1-201	ENSG00000177337	DLGAP1-AS1	0.815843	0.0371762	0.41459	0.0363615	0.0678955	8.49597e-14	8.92732e-13	14	21	21	asd_or_adhd	0.890011	1
18	54264439	ENST00000217515	TXNL1-201	ENSG00000091164	TXNL1	-0.815784	-0.0722694	0.414624	0.00862159	0.0185537	0.000115017	0.000549273	4	4	4	asd_or_adhd	0.890017	1
18	76829482	ENST00000591464	ATP9B-225	ENSG00000166377	ATP9B	0.815748	0.0361292	0.414644	0.0319758	0.0599301	2.46723e-12	2.35763e-11	27	29	29	asd_or_adhd	0.890017	1
19	36486090	ENST00000378887	SDHAF1-201	ENSG00000205138	SDHAF1	-0.815685	-0.0332521	0.41468	0.0441091	0.061302	1.13373e-12	1.10579e-11	22	25	25	asd_or_adhd	0.890039	1
2	231328333	ENST00000462751	SP100-213	ENSG00000067066	SP100	0.815515	0.015859	0.414777	0.158356	0.2015	5.82738e-42	1.97518e-40	34	37	37	asd_or_adhd	0.890186	1
9	126768556	ENSG00000236668	AC006450.3	ENSG00000236668	AC006450.3	-0.815476	-0.0533224	0.4148	0.0123252	0.0175678	5.50387e-05	0.000126948	28	34	34	asd_or_adhd	0.890186	1
2	75273590	ENSG00000115353	TACR1	ENSG00000115353	TACR1	-0.815387	-0.0434331	0.414851	0.0131469	0.0167999	8.23628e-05	0.000187339	22	22	22	asd_or_adhd	0.89024	1
9	114312002	ENSG00000106853	PTGR1	ENSG00000106853	PTGR1	-0.815089	-0.00958114	0.415022	0.449763	0.501814	8.76326e-159	8.19399e-157	118	121	121	asd_or_adhd	0.890254	1
14	23305766	ENST00000311852	MMP14-201	ENSG00000157227	MMP14	0.815062	0.103186	0.415037	0.00410657	0.0101575	0.00438259	0.017033	2	2	2	asd_or_adhd	0.890254	1
13	52586550	ENST00000521508	ALG11-202	ENSG00000253710	ALG11	-0.815029	-0.0280409	0.415056	0.0499755	0.0701548	2.30542e-14	2.50968e-13	25	26	26	asd_or_adhd	0.890254	1
21	43306782	ENST00000482186	C2CD2-207	ENSG00000157617	C2CD2	0.815016	0.0384876	0.415063	0.0302769	0.0506137	1.33378e-10	1.12536e-09	24	26	26	asd_or_adhd	0.890254	1
3	151591431	ENSG00000198829	SUCNR1	ENSG00000198829	SUCNR1	0.815007	0.0192637	0.415068	0.108215	0.181315	5.87218e-43	6.26816e-42	15	15	15	asd_or_adhd	0.890254	1
1	27114486	ENST00000078527	PIGV-201	ENSG00000060642	PIGV	-0.814969	-0.0356893	0.41509	0.025648	0.029162	1.12559e-06	6.73339e-06	21	26	26	asd_or_adhd	0.890254	1
8	104177737	ENST00000500902	BAALC-AS1-202	ENSG00000247081	RP11-318M2.2	-0.81494	-0.0335687	0.415107	0.0470681	0.0409999	8.699e-09	6.35243e-08	48	48	48	asd_or_adhd	0.890254	1
21	34805105	ENST00000470682	TMEM50B-207	ENSG00000142188	TMEM50B	-0.814877	-0.0178885	0.415142	0.118239	0.138979	2.67975e-28	5.61562e-27	29	32	32	asd_or_adhd	0.890254	1
5	59783967	ENST00000506884	PART1-202	ENSG00000152931	PART1	0.814852	0.0299953	0.415157	0.0474184	0.0693661	4.42378e-14	4.736e-13	17	17	17	asd_or_adhd	0.890254	1
1	112084840	ENSG00000116473	RAP1A	ENSG00000116473	RAP1A	-0.814683	-0.0310096	0.415254	0.0414798	0.0752083	1.9507e-17	9.07419e-17	15	15	15	asd_or_adhd	0.890254	1
12	120648250	ENSG00000089159	PXN	ENSG00000089159	PXN	0.81459	0.0590952	0.415307	0.0116647	0.0301274	1.05911e-07	2.96336e-07	4	4	4	asd_or_adhd	0.890254	1
10	54074056	ENSG00000107984	DKK1	ENSG00000107984	DKK1	0.814552	0.0261756	0.415329	0.0594534	0.0670776	1.1505e-15	4.95532e-15	42	43	43	asd_or_adhd	0.890254	1
12	121416346	ENSG00000135100	HNF1A	ENSG00000135100	HNF1A	0.814512	0.0623848	0.415352	0.0112032	0.034966	1.07125e-08	3.19126e-08	3	3	3	asd_or_adhd	0.890254	1
17	9725523	ENSG00000065325	GLP2R	ENSG00000065325	GLP2R	0.814509	0.01297	0.415354	0.240541	0.336533	9.54947e-90	2.78226e-88	30	39	39	asd_or_adhd	0.890254	1
2	160569010	ENST00000259050	MARCH7-201	ENSG00000136536	2021-03-07	-0.814505	-0.0348772	0.415356	0.0265804	0.0530482	4.29346e-11	3.76601e-10	19	19	19	asd_or_adhd	0.890254	1
14	96858448	ENST00000267584	AK7-201	ENSG00000140057	AK7	0.814452	0.0257754	0.415386	0.0690817	0.0653077	2.15587e-13	2.2039e-12	83	113	113	asd_or_adhd	0.890254	1
17	7210318	ENSG00000132507	EIF5A	ENSG00000132507	EIF5A	-0.814447	-0.0205932	0.415389	0.0931551	0.130168	2.12552e-30	1.57047e-29	25	27	27	asd_or_adhd	0.890254	1
5	176829141	ENSG00000131187	F12	ENSG00000131187	F12	-0.814346	-0.0911951	0.415447	0.0057314	0.0155762	0.000149974	0.000334346	13	17	17	asd_or_adhd	0.890254	1
17	3468738	ENSG00000262304	AC027796.3	ENSG00000262304	AC027796.3	-0.814343	-0.0724645	0.415448	0.00782257	0.0187709	2.91546e-05	6.87177e-05	6	8	8	asd_or_adhd	0.890254	1
6	160148620	ENST00000337387	WTAP-201	ENSG00000146457	WTAP	0.814265	0.0304081	0.415493	0.0433367	0.0732495	7.12237e-15	7.99403e-14	10	10	10	asd_or_adhd	0.890254	1
8	101925475	ENSG00000260368	AC027373.1	ENSG00000260368	AC027373.1	-0.814235	-0.10801	0.415511	0.00288617	0.0139731	0.000321386	0.000699172	6	6	6	asd_or_adhd	0.890254	1
6	8090187	ENST00000507463	EEF1E1-205	ENSG00000124802	EEF1E1	0.814215	0.020845	0.415522	0.0715103	0.117283	1.50982e-23	2.60966e-22	18	18	18	asd_or_adhd	0.890254	1
4	3465033	ENSG00000175920	DOK7	ENSG00000175920	DOK7	-0.814181	-0.0614752	0.415541	0.012565	0.0101747	0.00220264	0.00452263	21	23	23	asd_or_adhd	0.890254	1
1	84041459	ENSG00000233008	LINC01725	ENSG00000233008	LINC01725	0.814176	0.0426005	0.415544	0.0298041	0.054669	6.16217e-13	2.33479e-12	18	18	18	asd_or_adhd	0.890254	1
13	50096065	ENST00000495157	PHF11-216	ENSG00000136147	PHF11	0.814137	0.0874351	0.415567	0.00505546	0.0139601	0.000890858	0.00379987	7	7	7	asd_or_adhd	0.890254	1
6	105177193	ENST00000517424	HACE1-205	ENSG00000085382	HACE1	-0.814109	-0.0479307	0.415582	0.0172007	0.0371636	3.87499e-08	2.67535e-07	4	5	5	asd_or_adhd	0.890254	1
9	86451613	ENST00000297814	KIF27-201	ENSG00000165115	KIF27	0.814102	0.025645	0.415586	0.0501357	0.0746201	3.37556e-15	3.86955e-14	16	16	16	asd_or_adhd	0.890254	1
8	82614917	ENST00000521287	ZFAND1-214	ENSG00000104231	ZFAND1	0.814042	0.0124445	0.415621	0.239347	0.284597	5.50912e-63	3.45935e-61	33	37	37	asd_or_adhd	0.890254	1
1	11905766	ENST00000376480	NPPA-202	ENSG00000175206	NPPA	-0.814011	-0.0528261	0.415639	0.0151065	0.0161694	0.000347154	0.00156117	13	18	18	asd_or_adhd	0.890254	1
15	57884231	ENSG00000255529	POLR2M	ENSG00000255529	POLR2M	-0.814008	-0.014258	0.41564	0.239311	0.2763	3.89201e-71	7.78532e-70	56	67	67	asd_or_adhd	0.890254	1
19	35414203	ENST00000604333	ZNF30-AS1-201	ENSG00000270876	CTC-523E23.8	-0.813905	-0.0473871	0.415699	0.020372	0.0169676	0.000233486	0.00107248	24	33	33	asd_or_adhd	0.890254	1
5	131308480	ENST00000434099	ACSL6-213	ENSG00000164398	ACSL6	-0.813845	-0.0341569	0.415734	0.0349269	0.0548999	1.84886e-11	1.66187e-10	9	9	9	asd_or_adhd	0.890254	1
14	90261013	ENSG00000140025	EFCAB11	ENSG00000140025	EFCAB11	-0.81377	-0.0268669	0.415777	0.0542113	0.0790396	2.73202e-18	1.31683e-17	36	52	52	asd_or_adhd	0.890254	1
6	42152139	ENST00000230361	GUCA1B-201	ENSG00000112599	GUCA1B	-0.813762	-0.0103493	0.415781	0.384269	0.437894	5.81331e-110	1.05763e-107	42	47	47	asd_or_adhd	0.890254	1
4	89647106	ENSG00000138640	FAM13A	ENSG00000138640	FAM13A	0.813733	0.024861	0.415798	0.0616626	0.103807	3.69142e-24	2.2048e-23	12	15	15	asd_or_adhd	0.890254	1
21	47706251	ENSG00000182362	YBEY	ENSG00000182362	YBEY	-0.81369	-0.010409	0.415823	0.369315	0.410651	1.84923e-116	9.19813e-115	81	94	94	asd_or_adhd	0.890254	1
1	205577071	ENST00000357992	ELK4-202	ENSG00000158711	ELK4	-0.813689	-0.0355632	0.415823	0.0317109	0.0342054	1.59186e-07	1.03874e-06	34	38	38	asd_or_adhd	0.890254	1
10	64133951	ENST00000395254	ZNF365-205	ENSG00000138311	ZNF365	0.81367	0.0158598	0.415834	0.163262	0.232106	5.70657e-49	2.44491e-47	11	11	11	asd_or_adhd	0.890254	1
3	145912144	ENST00000493382	PLSCR4-210	ENSG00000114698	PLSCR4	0.813571	0.0210991	0.415891	0.0809066	0.102016	1.49556e-20	2.26084e-19	31	33	33	asd_or_adhd	0.890321	1
9	100883257	ENST00000375077	CORO2A-202	ENSG00000106789	CORO2A	0.813444	0.0382545	0.415963	0.0446419	0.0717545	1.46086e-14	1.60867e-13	25	28	28	asd_or_adhd	0.890407	1
5	95728631	ENST00000508626	PCSK1-202	ENSG00000175426	PCSK1	-0.813348	-0.0739431	0.416019	0.00713894	0.0156044	0.000417452	0.00185909	10	10	10	asd_or_adhd	0.890407	1
5	140018325	ENSG00000131495	NDUFA2	ENSG00000131495	NDUFA2	-0.813287	-0.0364202	0.416054	0.0308105	0.0648056	2.82028e-15	1.19362e-14	7	7	7	asd_or_adhd	0.890407	1
3	183353407	ENST00000437402	KLHL24-203	ENSG00000114796	KLHL24	0.813196	0.0566222	0.416105	0.0129313	0.0106061	0.00369388	0.0145091	23	28	28	asd_or_adhd	0.890407	1
21	47612391	ENSG00000235878	AP001468.1	ENSG00000235878	AP001468.1	0.813049	0.0251515	0.41619	0.0594781	0.0955999	3.32895e-22	1.84955e-21	14	16	16	asd_or_adhd	0.890407	1
2	131594489	ENSG00000136002	ARHGEF4	ENSG00000136002	ARHGEF4	-0.813018	-0.0398385	0.416208	0.0274695	0.0463089	3.03541e-11	1.04699e-10	12	13	13	asd_or_adhd	0.890407	1
2	113973574	ENSG00000125618	PAX8	ENSG00000125618	PAX8	0.81298	0.00986203	0.416229	0.400202	0.465864	5.55584e-142	4.09875e-140	30	30	30	asd_or_adhd	0.890407	1
2	216809213	ENSG00000118242	MREG	ENSG00000118242	MREG	-0.812899	-0.0371089	0.416276	0.0307757	0.0255741	1.07294e-06	2.81069e-06	33	36	36	asd_or_adhd	0.890407	1
2	179387943	ENST00000592161	TTN-AS1-244	ENSG00000237298	TTN-AS1	-0.81289	-0.0272226	0.416281	0.0518424	0.0946357	5.14529e-19	7.2442e-18	4	4	4	asd_or_adhd	0.890407	1
11	62158970	ENST00000525708	ASRGL1-204	ENSG00000162174	ASRGL1	0.812871	0.0457204	0.416292	0.0184829	0.0235453	1.48108e-05	7.86201e-05	23	24	24	asd_or_adhd	0.890407	1
14	55590828	ENSG00000131981	LGALS3	ENSG00000131981	LGALS3	0.812818	0.024585	0.416322	0.055808	0.0537729	6.87057e-13	2.59586e-12	48	58	58	asd_or_adhd	0.890407	1
7	76239303	ENST00000310842	POMZP3-202	ENSG00000146707	POMZP3	-0.812692	-0.0132636	0.416395	0.29389	0.514179	1.11844e-141	3.76786e-139	36	43	43	asd_or_adhd	0.890407	1
2	70508499	ENST00000429728	SNRPG-203	ENSG00000143977	SNRPG	-0.81269	-0.0222841	0.416396	0.0793818	0.112665	8.95322e-23	1.49616e-21	32	34	34	asd_or_adhd	0.890407	1
1	205197304	ENSG00000133069	TMCC2	ENSG00000133069	TMCC2	0.812687	0.0130677	0.416398	0.243046	0.288186	2.76855e-73	5.8077e-72	31	34	34	asd_or_adhd	0.890407	1
4	9783258	ENSG00000169676	DRD5	ENSG00000169676	DRD5	-0.812663	-0.0231361	0.416411	0.0714562	0.0903499	7.22199e-21	3.81149e-20	58	70	70	asd_or_adhd	0.890407	1
5	87008952	ENSG00000248708	LINC02144	ENSG00000248708	LINC02144	-0.812608	-0.04457	0.416443	0.0249404	0.0278591	3.50207e-07	9.50432e-07	22	26	26	asd_or_adhd	0.890407	1
16	56700643	ENST00000444837	MT1G-202	ENSG00000125144	MT1G	0.812594	0.0121672	0.416451	0.225791	0.32485	8.95964e-75	7.63301e-73	19	22	22	asd_or_adhd	0.890407	1
15	40226347	ENSG00000128829	EIF2AK4	ENSG00000128829	EIF2AK4	-0.812531	-0.0148944	0.416487	0.176995	0.207984	7.51107e-51	9.58714e-50	80	85	85	asd_or_adhd	0.890407	1
12	31240510	ENST00000542242	DDX11-219	ENSG00000013573	DDX11	-0.812516	-0.0229845	0.416496	0.0779659	0.119412	5.11766e-24	9.03067e-23	22	22	22	asd_or_adhd	0.890407	1
14	94184644	ENSG00000175785	PRIMA1	ENSG00000175785	PRIMA1	-0.812453	-0.0321064	0.416531	0.0428407	0.0288012	2.02832e-07	5.59278e-07	84	88	88	asd_or_adhd	0.890407	1
19	40872345	ENST00000485448	PLD3-211	ENSG00000105223	PLD3	0.812382	0.0694414	0.416572	0.00951961	0.0221146	2.69881e-05	0.000138941	13	14	14	asd_or_adhd	0.890407	1
2	105950484	ENSG00000272994	AC012360.3	ENSG00000272994	AC012360.3	-0.812382	-0.0389445	0.416573	0.0247236	0.0338881	1.80136e-08	5.29307e-08	25	26	26	asd_or_adhd	0.890407	1
19	11546109	ENSG00000130175	PRKCSH	ENSG00000130175	PRKCSH	-0.812291	-0.100813	0.416625	0.00428756	0.0175508	5.54794e-05	0.000127913	2	2	2	asd_or_adhd	0.890407	1
5	68856035	ENST00000512736	GTF2H2C-212	ENSG00000183474	GTF2H2C	0.812275	0.0277385	0.416634	0.0701198	0.0735151	6.84029e-15	7.6862e-14	67	84	84	asd_or_adhd	0.890407	1
14	101361226	ENST00000554852	MEG8-214	ENSG00000258399	MEG8	0.81225	0.103349	0.416648	0.00354753	0.0147562	0.000621478	0.00270118	4	4	4	asd_or_adhd	0.890407	1
12	44122410	ENST00000416848	PUS7L-202	ENSG00000129317	PUS7L	-0.812226	-0.0257933	0.416662	0.070573	0.0923216	6.7038e-19	9.38479e-18	58	64	64	asd_or_adhd	0.890407	1
18	12658042	ENST00000585853	PSMG2-205	ENSG00000215527	AP005482.1	-0.812191	-0.0527352	0.416682	0.0132754	0.0109016	0.00335036	0.0132408	20	23	23	asd_or_adhd	0.890407	1
1	28832492	ENSG00000242125	SNHG3	ENSG00000242125	SNHG3	-0.812178	-0.143679	0.41669	0.0014996	0.0116704	0.00102629	0.00215439	3	4	4	asd_or_adhd	0.890407	1
7	102184015	ENST00000507355	POLR2J3-212	ENSG00000168255	POLR2J3	-0.812137	-0.0408103	0.416713	0.0184491	0.0329121	2.43889e-07	1.56189e-06	19	25	25	asd_or_adhd	0.890407	1
21	34602276	ENST00000404220	IFNAR2-205	ENSG00000159110	IFNAR2	-0.812093	-0.0955595	0.416739	0.00455848	0.0156609	0.000415809	0.00185215	2	3	3	asd_or_adhd	0.890407	1
19	44529506	ENSG00000267022	AC067968.1	ENSG00000267022	AC067968.1	-0.812076	-0.0637258	0.416748	0.011537	0.0127966	0.000557401	0.00119219	16	17	17	asd_or_adhd	0.890407	1
17	6481471	ENST00000361413	KIAA0753-201	ENSG00000198920	KIAA0753	0.812067	0.0522009	0.416753	0.0141257	0.0261035	4.46247e-06	2.50605e-05	15	16	16	asd_or_adhd	0.890407	1
4	57676026	ENSG00000128040	SPINK2	ENSG00000128040	SPINK2	-0.811966	-0.0352517	0.416811	0.0288228	0.0471769	2.36255e-11	8.1933e-11	29	30	30	asd_or_adhd	0.890475	1
8	57353513	ENST00000314922	PENK-201	ENSG00000181195	PENK	0.811902	0.0163414	0.416848	0.158424	0.176155	3.12597e-36	8.84586e-35	73	75	75	asd_or_adhd	0.890499	1
2	128047272	ENST00000462306	ERCC3-206	ENSG00000163161	ERCC3	0.811816	0.0261456	0.416897	0.0727881	0.109944	2.50728e-22	4.11537e-21	18	18	18	asd_or_adhd	0.890549	1
6	11198541	ENST00000379433	NEDD9-201	ENSG00000111859	NEDD9	-0.811574	-0.0350589	0.417036	0.0234293	0.0110973	0.00301135	0.0119828	27	31	31	asd_or_adhd	0.890707	1
20	24180403	ENSG00000230133	LINC01721	ENSG00000230133	LINC01721	-0.811568	-0.0231352	0.41704	0.0803226	0.141135	7.75342e-33	6.18325e-32	40	49	49	asd_or_adhd	0.890707	1
3	145910126	ENSG00000114698	PLSCR4	ENSG00000114698	PLSCR4	0.811519	0.0226683	0.417068	0.0800665	0.134097	3.07863e-31	2.33918e-30	8	8	8	asd_or_adhd	0.890707	1
10	15253642	ENSG00000148468	FAM171A1	ENSG00000148468	FAM171A1	0.811508	0.0246431	0.417074	0.0644872	0.106321	1.741e-24	1.05052e-23	21	24	24	asd_or_adhd	0.890707	1
6	163850027	ENST00000545346	QKI-216	ENSG00000112531	QKI	0.811404	0.0961347	0.417134	0.00413107	0.015787	0.000406532	0.00181319	5	5	5	asd_or_adhd	0.890711	1
7	30174426	ENSG00000180354	MTURN	ENSG00000180354	MTURN	-0.811402	-0.025114	0.417135	0.0685736	0.0928393	1.76256e-21	9.51868e-21	57	62	62	asd_or_adhd	0.890711	1
5	148724993	ENSG00000164284	GRPEL2	ENSG00000164284	GRPEL2	-0.811323	-0.017182	0.41718	0.136214	0.200164	6.13987e-48	7.37274e-47	7	9	9	asd_or_adhd	0.890711	1
8	75146935	ENSG00000104369	JPH1	ENSG00000104369	JPH1	-0.811284	-0.0510389	0.417203	0.0147374	0.0282444	2.91348e-07	7.94358e-07	19	21	21	asd_or_adhd	0.890711	1
7	45854201	ENSG00000272556	GTF2IP13	ENSG00000272556	GTF2IP13	0.811177	0.0559938	0.417264	0.0132472	0.0220094	6.41322e-06	1.59284e-05	13	15	15	asd_or_adhd	0.890711	1
11	98891706	ENST00000528727	CNTN5-210	ENSG00000149972	CNTN5	-0.811176	-0.0335569	0.417265	0.0352601	0.034529	1.24196e-07	8.17953e-07	60	60	60	asd_or_adhd	0.890711	1
7	128578043	ENST00000402030	IRF5-203	ENSG00000128604	IRF5	0.81114	0.068578	0.417285	0.00877171	0.0182244	0.000137603	0.000650608	10	14	14	asd_or_adhd	0.890711	1
17	79993757	ENST00000579842	DCXR-212	ENSG00000169738	DCXR	-0.810929	-0.0329549	0.417406	0.0377859	0.0621854	9.95931e-13	9.75788e-12	16	19	19	asd_or_adhd	0.890711	1
19	17858554	ENST00000600676	FCHO1-234	ENSG00000130475	FCHO1	0.810913	0.0687433	0.417416	0.0104436	0.0344142	1.32439e-07	8.70105e-07	9	15	15	asd_or_adhd	0.890711	1
1	155023762	ENST00000355956	ADAM15-202	ENSG00000143537	ADAM15	-0.810912	-0.0252613	0.417416	0.0685542	0.107405	1.52929e-21	2.42521e-20	25	25	25	asd_or_adhd	0.890711	1
19	42041545	ENSG00000270164	LINC01480	ENSG00000270164	LINC01480	0.810814	0.0388954	0.417472	0.0267137	0.0492653	7.18816e-12	2.56785e-11	12	15	15	asd_or_adhd	0.890711	1
13	25514740	ENST00000429698	TPTE2P1-202	ENSG00000253771	TPTE2P1	-0.810788	-0.0124556	0.417488	0.280159	0.369467	7.69529e-87	8.59786e-85	38	42	42	asd_or_adhd	0.890711	1
21	33944548	ENSG00000186842	LINC00846	ENSG00000186842	LINC00846	-0.810713	-0.0486965	0.417531	0.0181024	0.0154242	0.000163285	0.000362983	16	18	18	asd_or_adhd	0.890711	1
17	79108168	ENST00000572798	AATK-206	ENSG00000181409	AATK	-0.810689	-0.0524155	0.417544	0.0157726	0.0473356	5.92062e-10	4.75588e-09	3	4	4	asd_or_adhd	0.890711	1
3	108321680	ENST00000497905	DZIP3-206	ENSG00000198919	DZIP3	-0.810672	-0.00831241	0.417554	0.559719	0.602867	1.06256e-185	1.06982e-182	46	49	49	asd_or_adhd	0.890711	1
8	117654369	ENST00000521861	EIF3H-209	ENSG00000147677	EIF3H	-0.810642	-0.00943315	0.417571	0.36972	0.444612	5.43758e-113	1.05652e-110	14	14	14	asd_or_adhd	0.890711	1
1	226047363	ENST00000474478	TMEM63A-203	ENSG00000196187	TMEM63A	-0.810631	-0.0303682	0.417578	0.0442855	0.0390581	1.62592e-08	1.16176e-07	27	30	30	asd_or_adhd	0.890711	1
2	11798304	ENST00000306928	NTSR2-201	ENSG00000169006	NTSR2	0.810625	0.0219568	0.417581	0.105839	0.15431	9.90625e-32	2.37089e-30	49	56	56	asd_or_adhd	0.890711	1
11	77832183	ENST00000530910	ALG8-215	ENSG00000159063	ALG8	0.81062	0.0262299	0.417584	0.0581983	0.104795	3.51818e-21	5.49277e-20	17	17	17	asd_or_adhd	0.890711	1
8	1891820	ENST00000521927	ARHGEF10-209	ENSG00000104728	ARHGEF10	0.810568	0.0357669	0.417614	0.0343956	0.0349263	9.3541e-08	6.22396e-07	82	102	102	asd_or_adhd	0.890711	1
6	53976216	ENST00000503951	MLIP-207	ENSG00000146147	MLIP	-0.810542	-0.0454658	0.417629	0.0194661	0.0303392	7.76661e-07	4.72746e-06	19	20	20	asd_or_adhd	0.890711	1
3	36921675	ENST00000441346	AC011816.1-201	ENSG00000234073	AC011816.1	0.81052	0.0541562	0.417641	0.0154056	0.0326777	2.85151e-07	1.81304e-06	9	9	9	asd_or_adhd	0.890711	1
13	97637973	ENSG00000165621	OXGR1	ENSG00000165621	OXGR1	0.810433	0.0189055	0.417692	0.110908	0.149053	5.53776e-35	4.71061e-34	17	17	17	asd_or_adhd	0.890758	1
19	23675230	ENST00000596753	AC011493.1-201	ENSG00000268100	ZNF725P	0.810376	0.0204997	0.417724	0.101129	0.13012	1.53924e-26	3.01721e-25	31	41	41	asd_or_adhd	0.890758	1
3	134196550	ENST00000354910	ANAPC13-201	ENSG00000129055	ANAPC13	0.810162	0.0117576	0.417847	0.263456	0.329379	5.67222e-75	4.87454e-73	33	33	33	asd_or_adhd	0.890758	1
7	100486346	ENSG00000176125	UFSP1	ENSG00000176125	UFSP1	0.810103	0.0617416	0.417881	0.0110333	0.0203424	1.41741e-05	3.42141e-05	10	10	10	asd_or_adhd	0.890758	1
19	10762538	ENST00000591501	ILF3-AS1-201	ENSG00000267100	ILF3-AS1	-0.810083	-0.0129208	0.417892	0.213793	0.281779	4.29173e-62	2.63514e-60	37	43	43	asd_or_adhd	0.890758	1
16	15005408	ENSG00000183458	AC138932.1	ENSG00000183458	AC138932.1	-0.810081	-0.0779516	0.417894	0.00629937	0.0187455	2.68803e-05	6.35495e-05	10	11	11	asd_or_adhd	0.890758	1
8	22446796	ENST00000443561	PDLIM2-212	ENSG00000120913	PDLIM2	-0.810052	-0.0253357	0.41791	0.0705745	0.131516	1.28703e-26	2.53068e-25	12	15	15	asd_or_adhd	0.890758	1
5	118844836	ENST00000522415	HSD17B4-227	ENSG00000133835	HSD17B4	0.810043	0.040863	0.417915	0.0376275	0.0170916	0.000232101	0.00106651	51	52	52	asd_or_adhd	0.890758	1
11	47291244	ENST00000444117	MADD-213	ENSG00000110514	MADD	-0.810036	-0.0390457	0.417919	0.0155876	0.0207737	4.7028e-05	0.000235262	22	22	22	asd_or_adhd	0.890758	1
14	74083412	ENSG00000258603	AC005225.2	ENSG00000258603	AC005225.2	0.81001	0.0456777	0.417934	0.0170091	0.0207344	1.16301e-05	2.82827e-05	17	19	19	asd_or_adhd	0.890758	1
2	38893052	ENST00000272252	GALM-201	ENSG00000143891	GALM	-0.809942	-0.0117345	0.417974	0.321426	0.373769	1.59115e-89	1.88978e-87	22	24	24	asd_or_adhd	0.890758	1
16	75145794	ENST00000450168	LDHD-202	ENSG00000166816	LDHD	-0.809934	-0.0203949	0.417978	0.112904	0.106257	2.01513e-21	3.17579e-20	51	60	60	asd_or_adhd	0.890758	1
2	118572226	ENST00000263239	DDX18-201	ENSG00000088205	DDX18	0.809869	0.0200822	0.418015	0.112719	0.137928	1.9329e-28	4.07269e-27	41	44	44	asd_or_adhd	0.890758	1
4	2970896	ENST00000507230	GRK4-208	ENSG00000125388	GRK4	-0.809856	-0.0893813	0.418023	0.00709728	0.010218	0.00446595	0.0173441	9	10	10	asd_or_adhd	0.890758	1
1	210001352	ENSG00000117597	DIEXF	ENSG00000117597	DIEXF	0.809705	0.0122543	0.41811	0.280791	0.34265	1.34647e-91	4.0807e-90	16	17	17	asd_or_adhd	0.890822	1
3	12625297	ENST00000442415	RAF1-205	ENSG00000132155	RAF1	0.809698	0.0223607	0.418114	0.0858901	0.138839	5.48418e-28	1.13715e-26	21	21	21	asd_or_adhd	0.890822	1
1	227162556	ENST00000476488	COQ8A-204	ENSG00000163050	ADCK3	0.809607	0.0933041	0.418166	0.00401517	0.0126379	0.00154915	0.0064016	6	6	6	asd_or_adhd	0.890822	1
19	50364510	ENST00000597965	PNKP-210	ENSG00000039650	PNKP	-0.8096	-0.0368387	0.41817	0.0355561	0.0168108	0.000245496	0.0011245	43	62	62	asd_or_adhd	0.890822	1
3	150908703	ENST00000480026	MED12L-207	ENSG00000144893	MED12L	0.809548	0.0559348	0.4182	0.0128074	0.0410547	8.02199e-09	5.87499e-08	1	1	1	asd_or_adhd	0.890822	1
15	55611158	ENSG00000069943	PIGB	ENSG00000069943	PIGB	-0.809514	-0.0313154	0.418219	0.0453321	0.0797505	1.60537e-18	7.80649e-18	13	14	14	asd_or_adhd	0.890822	1
11	71521347	ENST00000508969	ALG1L9P-201	ENSG00000248671	CTD-2313N18.5	-0.809478	-0.0562911	0.41824	0.0129492	0.0183794	0.000122059	0.000580957	12	16	16	asd_or_adhd	0.890822	1
2	71357444	ENSG00000124383	MPHOSPH10	ENSG00000124383	MPHOSPH10	-0.809446	-0.0218325	0.418259	0.0918479	0.105159	2.86579e-24	1.71805e-23	56	61	61	asd_or_adhd	0.890822	1
8	120428546	ENSG00000136999	NOV	ENSG00000136999	NOV	-0.809341	-0.0193748	0.418319	0.106972	0.147097	1.93676e-34	1.62682e-33	39	40	40	asd_or_adhd	0.890862	1
13	70274726	ENSG00000150361	KLHL1	ENSG00000150361	KLHL1	0.809313	0.0180071	0.418335	0.149746	0.150934	7.50511e-36	6.56228e-35	108	117	117	asd_or_adhd	0.890862	1
11	70244643	ENST00000482755	CTTN-206	ENSG00000085733	CTTN	0.809271	0.0309331	0.41836	0.0353274	0.0312332	5.60706e-07	3.46413e-06	42	53	53	asd_or_adhd	0.890862	1
2	201675317	ENSG00000082153	BZW1	ENSG00000082153	BZW1	-0.809174	-0.0463138	0.418415	0.0202946	0.0103253	0.00200822	0.00413364	44	45	45	asd_or_adhd	0.890862	1
17	80897277	ENST00000572794	TBCD-209	ENSG00000141556	TBCD	-0.809117	-0.046147	0.418448	0.0202886	0.0123158	0.00170031	0.00698971	33	40	40	asd_or_adhd	0.890862	1
7	5965181	ENSG00000155026	RSPH10B	ENSG00000155026	RSPH10B	0.809069	0.0288777	0.418475	0.063431	0.0792615	2.38142e-18	1.15129e-17	45	70	70	asd_or_adhd	0.890862	1
17	10602332	ENSG00000187824	TMEM220	ENSG00000187824	TMEM220	-0.809061	-0.0103999	0.41848	0.369578	0.429748	4.55445e-125	2.60359e-123	42	44	44	asd_or_adhd	0.890862	1
20	43538703	ENSG00000101104	PABPC1L	ENSG00000101104	PABPC1L	-0.808946	-0.0173314	0.418546	0.149538	0.187446	1.54803e-44	1.7162e-43	26	28	28	asd_or_adhd	0.890862	1
14	88649113	ENSG00000100433	KCNK10	ENSG00000100433	KCNK10	-0.808946	-0.0490875	0.418546	0.0156704	0.0165638	8.93126e-05	0.000202593	49	53	53	asd_or_adhd	0.890862	1
20	47768119	ENST00000456866	STAU1-209	ENSG00000124214	STAU1	-0.808837	-0.0122067	0.418609	0.257543	0.325568	7.12014e-74	5.86839e-72	25	26	26	asd_or_adhd	0.890862	1
17	4736694	ENST00000572330	MINK1-207	ENSG00000141503	MINK1	0.808818	0.0621231	0.41862	0.0116847	0.0260397	4.90211e-06	2.74147e-05	17	18	18	asd_or_adhd	0.890862	1
20	18488137	ENSG00000101310	SEC23B	ENSG00000101310	SEC23B	-0.808807	-0.011484	0.418626	0.333311	0.412215	1.40398e-117	7.13043e-116	48	48	48	asd_or_adhd	0.890862	1
7	99268533	ENST00000463907	CYP3A5-207	ENSG00000106258	CYP3A5	-0.808727	-0.0651226	0.418672	0.00764586	0.0153311	0.000462604	0.00204629	15	18	18	asd_or_adhd	0.890862	1
18	54264439	ENSG00000091164	TXNL1	ENSG00000091164	TXNL1	-0.808654	-0.0498264	0.418714	0.0174087	0.0442536	6.86523e-11	2.31794e-10	7	7	7	asd_or_adhd	0.890862	1
2	74056147	ENST00000394070	STAMBP-202	ENSG00000124356	STAMBP	0.808635	0.0648824	0.418725	0.0102425	0.0243276	1.0132e-05	5.47881e-05	4	5	5	asd_or_adhd	0.890862	1
4	524629	ENST00000513239	PIGG-223	ENSG00000174227	PIGG	0.808596	0.0572117	0.418747	0.0124379	0.0244189	1.00835e-05	5.45391e-05	10	10	10	asd_or_adhd	0.890862	1
8	87497059	ENSG00000085719	CPNE3	ENSG00000085719	CPNE3	-0.808583	-0.0164552	0.418755	0.136999	0.171938	1.02321e-40	1.0255e-39	58	62	62	asd_or_adhd	0.890862	1
1	6086380	ENST00000341524	KCNAB2-202	ENSG00000069424	KCNAB2	0.808565	0.0194016	0.418766	0.113403	0.16812	9.62263e-35	2.5922e-33	11	12	12	asd_or_adhd	0.890862	1
14	29198289	ENST00000551395	FOXG1-AS1-203	ENSG00000257126	RP11-966I7.1	0.808564	0.0884899	0.418766	0.00515243	0.0181259	0.000151514	0.000712467	13	13	13	asd_or_adhd	0.890862	1
4	184560788	ENSG00000182552	RWDD4	ENSG00000182552	RWDD4	0.808383	0.0463996	0.41887	0.0186524	0.0308997	8.14178e-08	2.29588e-07	17	25	25	asd_or_adhd	0.890981	1
12	123868720	ENST00000537270	KMT5A-209	ENSG00000183955	SETD8	0.808372	0.0498636	0.418876	0.0164665	0.0326799	2.80075e-07	1.78255e-06	7	7	7	asd_or_adhd	0.890981	1
19	33459815	ENST00000591863	CEP89-207	ENSG00000121289	CEP89	0.808332	0.0129962	0.4189	0.25327	0.314702	4.65543e-71	3.58986e-69	47	51	51	asd_or_adhd	0.890981	1
1	19197926	ENST00000375341	ALDH4A1-202	ENSG00000159423	ALDH4A1	0.808268	0.0191388	0.418936	0.116222	0.153222	1.23625e-31	2.94285e-30	35	38	38	asd_or_adhd	0.891005	1
18	9102628	ENSG00000178127	NDUFV2	ENSG00000178127	NDUFV2	-0.808066	-0.0374609	0.419053	0.0270024	0.0654679	2.72536e-15	1.15446e-14	16	17	17	asd_or_adhd	0.89106	1
20	50213053	ENSG00000054793	ATP9A	ENSG00000054793	ATP9A	-0.808052	-0.0270328	0.419061	0.0632986	0.0949296	7.36441e-22	4.03771e-21	20	23	23	asd_or_adhd	0.89106	1
12	70636086	ENST00000549651	LINC01481-203	ENSG00000257815	RP11-611E13.2	0.808033	0.0127497	0.419072	0.247836	0.296845	2.96386e-66	2.02156e-64	55	55	55	asd_or_adhd	0.89106	1
20	18118517	ENSG00000232838	PET117	ENSG00000232838	PET117	0.807983	0.0355914	0.4191	0.0297717	0.0515917	3.09746e-12	1.13046e-11	8	10	10	asd_or_adhd	0.89106	1
16	30099237	ENST00000553607	TBX6-203	ENSG00000149922	TBX6	0.807919	0.0839877	0.419137	0.00797729	0.0219062	2.8342e-05	0.000145564	6	6	6	asd_or_adhd	0.89106	1
14	102606252	ENST00000556094	WDR20-209	ENSG00000140153	WDR20	0.80789	0.0427432	0.419154	0.0153876	0.0110398	0.0031733	0.0125859	24	27	27	asd_or_adhd	0.89106	1
2	2323004	ENST00000422175	MYT1L-AS1-201	ENSG00000225619	MYT1L-AS1	-0.807864	-0.0927188	0.419169	0.00623973	0.0121142	0.00193013	0.00787888	10	10	10	asd_or_adhd	0.89106	1
8	124084953	ENST00000522420	TBC1D31-214	ENSG00000156787	TBC1D31	-0.807737	-0.03056	0.419242	0.0445925	0.0796668	2.91132e-16	3.54516e-15	7	7	7	asd_or_adhd	0.89106	1
8	22960103	ENST00000356864	TNFRSF10C-201	ENSG00000173535	TNFRSF10C	0.807699	0.0353779	0.419264	0.035647	0.0512471	8.45202e-11	7.25567e-10	20	27	27	asd_or_adhd	0.89106	1
6	131481199	ENST00000479599	AKAP7-206	ENSG00000118507	AKAP7	-0.807618	-0.0493058	0.41931	0.016507	0.0162843	0.000321412	0.00145019	16	17	17	asd_or_adhd	0.89106	1
2	207630371	ENST00000487777	FASTKD2-206	ENSG00000118246	FASTKD2	0.807618	0.0296927	0.419311	0.0401718	0.0455229	1.28683e-09	1.00533e-08	49	52	52	asd_or_adhd	0.89106	1
17	7529552	ENST00000576846	SAT2-214	ENSG00000141504	SAT2	0.807602	0.0167555	0.419319	0.15244	0.210315	1.76165e-44	6.54164e-43	14	14	14	asd_or_adhd	0.89106	1
22	38035482	ENST00000357436	SH3BP1-201	ENSG00000100092	SH3BP1	0.807533	0.0570596	0.419359	0.0113504	0.0204195	5.43574e-05	0.00026966	13	15	15	asd_or_adhd	0.89106	1
19	16308722	ENST00000429941	AP1M1-202	ENSG00000072958	AP1M1	-0.807488	-0.0148391	0.419385	0.198459	0.266783	1.45099e-57	7.86295e-56	17	17	17	asd_or_adhd	0.89106	1
17	49230920	ENSG00000243678	NME2	ENSG00000243678	NME2	-0.807407	-0.020286	0.419432	0.12202	0.189217	4.28672e-45	4.81887e-44	16	17	17	asd_or_adhd	0.89106	1
8	8011830	ENST00000509557	ENPP7P1-201	ENSG00000249188	ENPP7P1	0.8073	0.0765569	0.419494	0.00708388	0.0189247	9.6611e-05	0.000465461	5	8	8	asd_or_adhd	0.89106	1
3	3168600	ENSG00000072756	TRNT1	ENSG00000072756	TRNT1	-0.80722	-0.0329822	0.41954	0.0512477	0.103651	4.42528e-24	2.63985e-23	7	8	8	asd_or_adhd	0.89106	1
1	151023449	ENST00000357235	CDC42SE1-201	ENSG00000197622	CDC42SE1	-0.807211	-0.107749	0.419545	0.00287283	0.0161679	0.000345372	0.00155355	4	4	4	asd_or_adhd	0.89106	1
7	72300080	ENST00000456312	SBDSP1-205	ENSG00000225648	SBDSP1	0.807106	0.0165208	0.419605	0.134379	0.17764	1.67906e-37	4.93093e-36	26	30	30	asd_or_adhd	0.89106	1
22	23775751	ENSG00000234928	LINC01659	ENSG00000234928	LINC01659	0.807035	0.040116	0.419647	0.0298261	0.0615878	1.42541e-14	5.83319e-14	10	10	10	asd_or_adhd	0.89106	1
22	24299601	ENST00000290765	GSTT2B-201	ENSG00000133433	GSTT2B	0.807029	0.00948573	0.41965	0.504419	0.563539	1.20813e-164	7.33159e-162	52	61	61	asd_or_adhd	0.89106	1
1	65831748	ENST00000472787	DNAJC6-205	ENSG00000116675	DNAJC6	-0.806954	-0.0737839	0.419693	0.00770041	0.0223839	2.1634e-05	0.000112627	5	5	5	asd_or_adhd	0.89106	1
3	48014574	ENST00000434267	MAP4-209	ENSG00000047849	MAP4	0.806734	0.0771761	0.41982	0.00750168	0.0184461	0.000129002	0.000612131	7	8	8	asd_or_adhd	0.89106	1
6	43149913	ENST00000252050	CUL9-201	ENSG00000112659	CUL9	0.806729	0.0412312	0.419823	0.0208708	0.0379977	3.28624e-08	2.28346e-07	10	11	11	asd_or_adhd	0.89106	1
12	88536073	ENST00000266712	TMTC3-201	ENSG00000139324	TMTC3	0.806698	0.042502	0.419841	0.0383367	0.0658253	2.01112e-13	2.05949e-12	21	23	23	asd_or_adhd	0.89106	1
2	3447639	ENST00000415624	TRAPPC12-204	ENSG00000171853	TRAPPC12	-0.806696	-0.0258035	0.419841	0.0476322	0.0633644	5.17983e-13	5.16706e-12	28	36	36	asd_or_adhd	0.89106	1
1	235710987	ENSG00000168243	GNG4	ENSG00000168243	GNG4	-0.806659	-0.0198103	0.419863	0.0989656	0.125305	6.28781e-29	4.41208e-28	44	56	56	asd_or_adhd	0.89106	1
8	17721889	ENST00000398056	FGL1-204	ENSG00000104760	FGL1	-0.806638	-0.0345155	0.419875	0.0409522	0.0499914	1.47099e-10	1.23678e-09	35	36	36	asd_or_adhd	0.89106	1
4	119201193	ENSG00000164099	PRSS12	ENSG00000164099	PRSS12	0.806622	0.045083	0.419884	0.0195025	0.0263967	6.90992e-07	1.83625e-06	15	15	15	asd_or_adhd	0.89106	1
13	111968531	ENSG00000153495	TEX29	ENSG00000153495	TEX29	-0.80655	-0.0123063	0.419926	0.262672	0.314374	5.78255e-82	1.41336e-80	87	100	100	asd_or_adhd	0.89106	1
16	71671738	ENSG00000040199	PHLPP2	ENSG00000040199	PHLPP2	0.806545	0.0146467	0.419929	0.184983	0.251582	9.17258e-63	1.51873e-61	21	21	21	asd_or_adhd	0.89106	1
12	48835813	ENSG00000226413	OR8T1P	ENSG00000226413	OR8T1P	-0.806446	-0.0441975	0.419986	0.0195355	0.0361281	5.94585e-09	1.79656e-08	13	13	13	asd_or_adhd	0.89106	1
10	28822348	ENST00000354911	WAC-203	ENSG00000095787	WAC	0.806324	0.045125	0.420056	0.0165862	0.0314579	4.85483e-07	3.01685e-06	13	13	13	asd_or_adhd	0.89106	1
2	67350489	ENSG00000236780	LINC01829	ENSG00000236780	LINC01829	-0.806289	-0.044736	0.420076	0.0199801	0.0392846	1.27321e-09	3.9931e-09	9	10	10	asd_or_adhd	0.89106	1
3	42543404	ENST00000450274	VIPR1-209	ENSG00000114812	VIPR1	0.806252	0.0801955	0.420097	0.0067017	0.0168161	0.000222097	0.00102357	3	3	3	asd_or_adhd	0.89106	1
19	22573821	ENSG00000197360	ZNF98	ENSG00000197360	ZNF98	0.80624	0.0133625	0.420105	0.257387	0.326474	8.91352e-86	2.37602e-84	61	67	67	asd_or_adhd	0.89106	1
19	23299777	ENST00000597761	ZNF730-202	ENSG00000183850	ZNF730	0.806052	0.0170904	0.420213	0.172854	0.246912	5.05009e-53	2.42648e-51	43	53	53	asd_or_adhd	0.89106	1
1	174846578	ENST00000392064	RABGAP1L-208	ENSG00000152061	RABGAP1L	-0.805996	-0.0367143	0.420245	0.0366643	0.027583	2.2674e-06	1.31329e-05	32	37	37	asd_or_adhd	0.89106	1
17	19030782	ENSG00000189152	GRAPL	ENSG00000189152	GRAPL	0.805944	0.0347958	0.420275	0.0328972	0.0364538	5.43881e-09	1.64977e-08	11	15	15	asd_or_adhd	0.89106	1
8	143781529	ENSG00000160886	LY6K	ENSG00000160886	LY6K	-0.805933	-0.029453	0.420282	0.0427342	0.0572129	1.75672e-13	6.82433e-13	31	41	41	asd_or_adhd	0.89106	1
12	121650669	ENST00000314442	P2RX4-201	ENSG00000135124	P2RX4	0.805926	0.0391781	0.420286	0.0235854	0.0326496	3.11883e-07	1.97521e-06	21	21	21	asd_or_adhd	0.89106	1
1	248099363	ENSG00000226191	CLK3P2	ENSG00000226191	CLK3P2	0.805925	0.016497	0.420286	0.153193	0.217427	5.73827e-53	7.71628e-52	75	87	87	asd_or_adhd	0.89106	1
2	219081817	ENSG00000163466	ARPC2	ENSG00000163466	ARPC2	0.805869	0.0254083	0.420318	0.0647533	0.0631101	8.45033e-15	3.49607e-14	45	50	50	asd_or_adhd	0.89106	1
10	106055033	ENST00000498052	GSTO2-207	ENSG00000065621	GSTO2	0.805864	0.0138307	0.420321	0.183346	0.233604	9.75565e-50	4.27478e-48	20	21	21	asd_or_adhd	0.89106	1
2	33752248	ENST00000490150	RASGRP3-216	ENSG00000152689	RASGRP3	-0.805831	-0.0453725	0.420341	0.0192458	0.026509	4.17319e-06	2.35119e-05	14	16	16	asd_or_adhd	0.89106	1
2	128848774	ENSG00000136731	UGGT1	ENSG00000136731	UGGT1	-0.805815	-0.0632826	0.42035	0.0093055	0.0339709	1.58662e-08	4.68262e-08	8	8	8	asd_or_adhd	0.89106	1
17	80146100	ENST00000578187	CCDC57-211	ENSG00000176155	CCDC57	-0.805809	-0.0383087	0.420353	0.0380175	0.052894	5.27855e-11	4.59641e-10	30	37	37	asd_or_adhd	0.89106	1
4	139085251	ENST00000280612	SLC7A11-201	ENSG00000151012	SLC7A11	0.805781	0.0328609	0.420369	0.0350587	0.0608734	1.09599e-12	1.07051e-11	33	36	36	asd_or_adhd	0.89106	1
13	44453969	ENST00000325686	LACC1-201	ENSG00000179630	LACC1	0.805768	0.00941409	0.420377	0.385223	0.424828	1.16532e-105	1.97039e-103	71	83	83	asd_or_adhd	0.89106	1
3	11313995	ENSG00000197548	ATG7	ENSG00000197548	ATG7	0.805706	0.018381	0.420412	0.110409	0.132804	9.8088e-31	7.30783e-30	25	27	27	asd_or_adhd	0.89106	1
11	17373273	ENST00000338965	NCR3LG1-201	ENSG00000188211	NCR3LG1	-0.805603	-0.0239587	0.420472	0.0940144	0.110742	2.38366e-22	3.91609e-21	48	52	52	asd_or_adhd	0.89106	1
8	1922044	ENST00000320248	KBTBD11-201	ENSG00000176595	KBTBD11	0.80558	0.0579619	0.420485	0.0155949	0.0206896	4.88683e-05	0.000243905	21	25	25	asd_or_adhd	0.89106	1
12	123319000	ENSG00000130787	HIP1R	ENSG00000130787	HIP1R	-0.805573	-0.0445438	0.420489	0.0208829	0.0305339	9.25971e-08	2.60078e-07	21	23	23	asd_or_adhd	0.89106	1
3	47537130	ENSG00000163832	ELP6	ENSG00000163832	ELP6	0.80557	0.0430383	0.420491	0.0173226	0.0132995	0.000466772	0.00100414	25	26	26	asd_or_adhd	0.89106	1
8	10962201	ENSG00000269918	AF131215.6	ENSG00000269918	AF131215.6	-0.805562	-0.0154633	0.420495	0.1636	0.215915	1.56574e-52	2.08339e-51	25	26	26	asd_or_adhd	0.89106	1
12	133302254	ENST00000539605	ANKLE2-207	ENSG00000176915	ANKLE2	-0.805531	-0.0254241	0.420513	0.0781777	0.106634	1.55135e-21	2.458e-20	37	39	39	asd_or_adhd	0.89106	1
15	75128459	ENST00000569437	ULK3-220	ENSG00000140474	ULK3	-0.805487	-0.00844308	0.420539	0.581572	0.641485	1.77573e-210	3.14663e-207	49	50	50	asd_or_adhd	0.89106	1
22	45591919	ENST00000488038	KIAA0930-212	ENSG00000100364	KIAA0930	0.805393	0.0393502	0.420593	0.0293781	0.0376186	3.30406e-08	2.29513e-07	22	26	26	asd_or_adhd	0.89106	1
7	101917445	ENST00000487284	CUX1-209	ENSG00000257923	CUX1	-0.805385	-0.0167336	0.420598	0.141598	0.21901	1.22805e-46	4.91225e-45	8	9	9	asd_or_adhd	0.89106	1
1	3652548	ENSG00000227372	TP73-AS1	ENSG00000227372	TP73-AS1	-0.805241	-0.0287122	0.42068	0.0541019	0.120998	6.66794e-28	4.5172e-27	22	31	31	asd_or_adhd	0.89106	1
7	102006489	ENST00000482465	PRKRIP1-206	ENSG00000128563	PRKRIP1	-0.805208	-0.0459479	0.4207	0.0189546	0.0237433	1.29831e-05	6.93589e-05	13	13	13	asd_or_adhd	0.89106	1
7	102074017	ENST00000478730	ORAI2-205	ENSG00000160991	ORAI2	-0.805182	-0.141353	0.420715	0.00201107	0.011656	0.00242726	0.00978379	3	3	3	asd_or_adhd	0.89106	1
1	70820488	ENST00000361764	HHLA3-202	ENSG00000197568	HHLA3	0.805177	0.0663516	0.420718	0.00794666	0.0189902	9.54215e-05	0.000460081	10	10	10	asd_or_adhd	0.89106	1
5	96038505	ENST00000309190	CAST-201	ENSG00000153113	CAST	-0.805119	-0.00905184	0.420751	0.508259	0.579301	1.12324e-173	8.29337e-171	25	27	27	asd_or_adhd	0.89106	1
3	134196548	ENSG00000129055	ANAPC13	ENSG00000129055	ANAPC13	0.80511	0.0123386	0.420756	0.250763	0.303019	6.0707e-78	1.3803e-76	48	50	50	asd_or_adhd	0.89106	1
2	178186335	ENST00000447413	AC019080.1-207	ENSG00000213963	AC074286.1	0.805017	0.0146811	0.42081	0.196714	0.249478	1.6939e-53	8.20118e-52	37	38	38	asd_or_adhd	0.89106	1
7	150026938	ENST00000343855	ZBED6CL-201	ENSG00000188707	ZBED6CL	-0.80493	-0.0155627	0.42086	0.174138	0.23323	9.94299e-51	4.46281e-49	22	24	24	asd_or_adhd	0.89106	1
19	53618488	ENST00000598024	ZNF415-216	ENSG00000170954	ZNF415	-0.804918	-0.0659673	0.420867	0.00946848	0.0275887	2.38265e-06	1.37725e-05	7	7	7	asd_or_adhd	0.89106	1
6	79607909	ENST00000606929	IRAK1BP1-203	ENSG00000146243	IRAK1BP1	0.804892	0.0151381	0.420882	0.15344	0.19599	6.86892e-41	2.24656e-39	37	39	39	asd_or_adhd	0.89106	1
12	14956506	ENST00000330828	C12orf60-201	ENSG00000182993	C12orf60	0.804888	0.0162433	0.420884	0.154561	0.230928	1.87366e-49	8.13367e-48	8	10	10	asd_or_adhd	0.89106	1
8	67351503	ENST00000518781	ADHFE1-217	ENSG00000147576	ADHFE1	0.804886	0.0735869	0.420886	0.00867479	0.0175868	0.000179664	0.00083702	7	7	7	asd_or_adhd	0.89106	1
3	57542003	ENST00000487257	PDE12-202	ENSG00000174840	PDE12	0.804872	0.0335616	0.420893	0.0320847	0.0309349	6.19294e-07	3.80778e-06	34	39	39	asd_or_adhd	0.89106	1
16	76912171	ENST00000568646	AC106734.1-201	ENSG00000260797	CTD-2336H13.1	0.804872	0.0315977	0.420893	0.0460471	0.0774598	9.82921e-16	1.1616e-14	34	35	35	asd_or_adhd	0.89106	1
13	37583449	ENSG00000102710	SUPT20H	ENSG00000102710	SUPT20H	0.804842	0.026764	0.420911	0.0505382	0.0872623	2.88922e-20	1.49698e-19	20	21	21	asd_or_adhd	0.89106	1
15	42787458	ENST00000249647	SNAP23-201	ENSG00000092531	SNAP23	0.804739	0.060122	0.42097	0.0110686	0.0133259	0.00114781	0.004828	19	21	21	asd_or_adhd	0.89106	1
16	49371078	ENST00000564048	AC007614.4-201	ENSG00000260769	RP11-491F9.5	0.804734	0.0345799	0.420973	0.0413326	0.0458366	1.0519e-09	8.26675e-09	30	36	36	asd_or_adhd	0.89106	1
13	25541380	ENST00000381871	TPTE2P1-201	ENSG00000253771	TPTE2P1	-0.804728	-0.0290315	0.420976	0.0559855	0.0921032	1.24022e-18	1.70946e-17	23	28	28	asd_or_adhd	0.89106	1
16	89803957	ENSG00000187741	FANCA	ENSG00000187741	FANCA	-0.804681	-0.0180828	0.421004	0.0992418	0.128076	9.80925e-30	7.06383e-29	26	35	35	asd_or_adhd	0.89106	1
19	23487793	ENSG00000167232	ZNF91	ENSG00000167232	ZNF91	-0.804681	-0.0169237	0.421004	0.134447	0.172745	4.43275e-41	4.4931e-40	26	26	26	asd_or_adhd	0.89106	1
17	73622925	ENSG00000108469	RECQL5	ENSG00000108469	RECQL5	0.804653	0.34697	0.42102	0.000318272	0.046851	2.38317e-11	8.26148e-11	4	5	5	asd_or_adhd	0.89106	1
13	41363633	ENST00000338625	SLC25A15-201	ENSG00000102743	SLC25A15	0.804605	0.0427675	0.421047	0.0155133	0.0212105	4.08805e-05	0.000205916	16	16	16	asd_or_adhd	0.891064	1
6	125475335	ENST00000532978	TPD52L1-212	ENSG00000111907	TPD52L1	-0.804347	-0.0652953	0.421197	0.00954191	0.0209825	4.45196e-05	0.000223306	5	5	5	asd_or_adhd	0.891251	1
15	43622872	ENST00000428046	ADAL-203	ENSG00000168803	ADAL	0.804323	0.0289899	0.421211	0.0414746	0.0598082	2.70425e-12	2.57633e-11	22	22	22	asd_or_adhd	0.891251	1
1	92495539	ENSG00000172031	EPHX4	ENSG00000172031	EPHX4	0.804318	0.0205248	0.421213	0.0915799	0.119182	8.69309e-28	5.86279e-27	35	37	37	asd_or_adhd	0.891251	1
5	31193857	ENSG00000113361	CDH6	ENSG00000113361	CDH6	-0.804222	-0.033345	0.421269	0.0288989	0.0403201	6.44953e-10	2.05587e-09	40	49	49	asd_or_adhd	0.891288	1
18	34298520	ENST00000592128	FHOD3-208	ENSG00000134775	FHOD3	0.804199	0.0449847	0.421282	0.0220555	0.0153282	0.00047615	0.0021018	47	47	47	asd_or_adhd	0.891288	1
7	6863669	ENST00000464543	CCZ1B-205	ENSG00000146574	CCZ1B	-0.803944	-0.0720665	0.421429	0.0086856	0.147471	5.78396e-30	1.29508e-28	16	33	33	asd_or_adhd	0.891511	1
9	33461450	ENST00000297990	NOL6-201	ENSG00000165271	NOL6	0.803927	0.0167021	0.421439	0.15093	0.204249	1.04661e-42	3.65947e-41	26	29	29	asd_or_adhd	0.891511	1
9	33247818	ENSG00000107262	BAG1	ENSG00000107262	BAG1	0.803803	0.109738	0.421511	0.00438003	0.0177737	5.2273e-05	0.000120777	15	17	17	asd_or_adhd	0.891572	1
14	74058410	ENST00000326303	ACOT4-201	ENSG00000177465	ACOT4	0.803729	0.0140531	0.421553	0.221153	0.282663	3.08577e-62	1.89863e-60	25	26	26	asd_or_adhd	0.891572	1
5	140710252	ENSG00000204956	PCDHGA1	ENSG00000204956	PCDHGA1	0.803717	0.0231742	0.42156	0.0978401	0.129888	1.81065e-30	1.34194e-29	20	22	22	asd_or_adhd	0.891572	1
11	124966441	ENST00000531909	TMEM218-213	ENSG00000150433	TMEM218	-0.803603	-0.049982	0.421626	0.014655	0.0166136	0.00028434	0.00129187	20	22	22	asd_or_adhd	0.891572	1
10	115939029	ENSG00000095627	TDRD1	ENSG00000095627	TDRD1	-0.803594	-0.0397776	0.421631	0.022445	0.0233037	3.31057e-06	8.39085e-06	25	31	31	asd_or_adhd	0.891572	1
5	94982476	ENST00000380005	RFESD-202	ENSG00000175449	RFESD	-0.80357	-0.0433643	0.421645	0.0288519	0.0292477	1.28742e-06	7.65757e-06	54	60	60	asd_or_adhd	0.891572	1
19	52552063	ENST00000598446	ZNF432-204	ENSG00000256087	ZNF432	0.803566	0.0226442	0.421648	0.0776144	0.144529	2.61767e-29	5.73086e-28	11	11	11	asd_or_adhd	0.891572	1
1	1407143	ENSG00000160072	ATAD3B	ENSG00000160072	ATAD3B	-0.803241	-0.0196437	0.421835	0.120053	0.126703	2.96644e-29	2.10231e-28	54	114	114	asd_or_adhd	0.891914	1
2	96676362	ENST00000443258	FAHD2CP-202	ENSG00000231584	FAHD2CP	-0.803181	-0.21551	0.42187	0.0016821	0.0132193	0.00121997	0.00511332	2	4	4	asd_or_adhd	0.891934	1
2	7045855	ENST00000607613	AC017076.1-201	ENSG00000271947	RP11-439M11.1	-0.803108	-0.0144816	0.421913	0.209685	0.246297	1.26573e-52	5.98746e-51	59	72	72	asd_or_adhd	0.891956	1
4	174089904	ENSG00000109586	GALNT7	ENSG00000109586	GALNT7	0.803048	0.0211287	0.421947	0.0802866	0.0789824	2.88428e-18	1.38689e-17	64	71	71	asd_or_adhd	0.891956	1
2	27321757	ENST00000440612	CGREF1-207	ENSG00000138028	CGREF1	-0.803019	-0.0676614	0.421964	0.0106124	0.0193758	7.46491e-05	0.000364548	6	6	6	asd_or_adhd	0.891956	1
2	185463093	ENSG00000170396	ZNF804A	ENSG00000170396	ZNF804A	-0.802985	-0.0420303	0.421984	0.0212223	0.0517119	2.31273e-12	8.48552e-12	10	10	10	asd_or_adhd	0.891956	1
22	51017392	ENST00000464225	CHKB-203	ENSG00000100288	CHKB	0.802919	0.065561	0.422022	0.00825946	0.0209101	4.49513e-05	0.000225325	12	12	12	asd_or_adhd	0.891982	1
11	108041859	ENST00000610253	NPAT-206	ENSG00000149308	NPAT	-0.802788	-0.143473	0.422097	0.00216418	0.0188357	8.88453e-05	0.00042987	11	14	14	asd_or_adhd	0.89207	1
1	207925460	ENST00000360212	CD46-206	ENSG00000117335	CD46	0.802711	0.0127702	0.422142	0.206518	0.280933	2.28121e-61	1.37215e-59	14	14	14	asd_or_adhd	0.89207	1
7	142985308	ENSG00000106144	CASP2	ENSG00000106144	CASP2	-0.802536	-0.0729728	0.422243	0.00828727	0.0166807	8.67938e-05	0.000197195	9	10	10	asd_or_adhd	0.89207	1
10	18550190	ENST00000377319	CACNB2-205	ENSG00000165995	CACNB2	-0.802515	-0.0366619	0.422255	0.0226043	0.0269703	2.81646e-06	1.61442e-05	16	17	17	asd_or_adhd	0.89207	1
10	5077546	ENSG00000196139	AKR1C3	ENSG00000196139	AKR1C3	0.802471	0.0301934	0.422281	0.0365878	0.0428714	2.16823e-10	7.12167e-10	41	45	45	asd_or_adhd	0.89207	1
16	1278336	ENST00000606293	TPSB2-201	ENSG00000197253	TPSB2	0.802455	0.0179221	0.42229	0.131659	0.199134	3.64393e-41	1.20334e-39	20	27	27	asd_or_adhd	0.89207	1
14	58466453	ENSG00000139971	C14orf37	ENSG00000139971	C14orf37	0.802438	0.0172702	0.422299	0.100748	0.100273	3.76327e-23	2.17086e-22	62	66	66	asd_or_adhd	0.89207	1
16	84216726	ENST00000564345	TAF1C-210	ENSG00000103168	TAF1C	0.802422	0.0313912	0.422309	0.0697847	0.111867	1.97376e-22	3.25595e-21	25	26	26	asd_or_adhd	0.89207	1
7	1200227	ENST00000413706	AC091729.3-203	ENSG00000229043	AC091729.9	0.802413	0.012468	0.422314	0.252096	0.315981	2.85709e-71	2.21859e-69	26	32	32	asd_or_adhd	0.89207	1
3	125247702	ENST00000296220	OSBPL11-201	ENSG00000144909	OSBPL11	-0.802371	-0.0206795	0.422338	0.0908169	0.136927	1.53182e-27	3.12434e-26	23	24	24	asd_or_adhd	0.89207	1
7	102105376	ENST00000292616	LRWD1-201	ENSG00000161036	LRWD1	0.802304	0.0395447	0.422377	0.0245059	0.0291602	1.20755e-06	7.20375e-06	23	23	23	asd_or_adhd	0.89207	1
15	40328505	ENST00000559475	SRP14-207	ENSG00000140319	SRP14	0.802303	0.0337244	0.422378	0.0322067	0.0475511	3.7803e-10	3.07992e-09	10	10	10	asd_or_adhd	0.89207	1
4	87515885	ENST00000316707	PTPN13-201	ENSG00000163629	PTPN13	-0.802268	-0.0556421	0.422398	0.0125164	0.0292446	1.27432e-06	7.58368e-06	23	23	23	asd_or_adhd	0.89207	1
12	13080692	ENST00000543515	GPRC5D-AS1-207	ENSG00000247498	RP11-392P7.6	-0.802179	-0.0384773	0.42245	0.0272898	0.0519262	6.61862e-11	5.72225e-10	21	23	23	asd_or_adhd	0.892124	1
2	24406411	ENST00000415196	FAM228A-202	ENSG00000186453	FAM228A	0.802092	0.0529475	0.4225	0.0155504	0.0207602	4.48685e-05	0.000224972	33	34	34	asd_or_adhd	0.892155	1
5	177140070	ENST00000514899	FAM153A-221	ENSG00000170074	FAM153A	-0.802064	-0.0137636	0.422516	0.21936	0.266872	4.02453e-58	2.21752e-56	42	56	56	asd_or_adhd	0.892155	1
1	151682909	ENSG00000178796	RIIAD1	ENSG00000178796	RIIAD1	0.801909	0.0332999	0.422606	0.0388048	0.0642448	2.78378e-15	1.17838e-14	9	10	10	asd_or_adhd	0.892291	1
16	21652609	ENST00000268389	IGSF6-201	ENSG00000140749	IGSF6	0.801806	0.0501428	0.422665	0.0180714	0.0220926	2.53641e-05	0.000131007	18	24	24	asd_or_adhd	0.892332	1
22	50966221	ENST00000487162	TYMP-207	ENSG00000025708	TYMP	-0.801786	-0.0455703	0.422677	0.0191014	0.0252985	6.67606e-06	3.67897e-05	13	13	13	asd_or_adhd	0.892332	1
16	2255742	ENST00000397124	MLST8-203	ENSG00000167965	MLST8	-0.801727	-0.0210102	0.422711	0.0904996	0.16586	2.23216e-34	5.92308e-33	26	51	51	asd_or_adhd	0.89235	1
22	44420157	ENST00000338758	PARVB-201	ENSG00000188677	PARVB	-0.80167	-0.0188063	0.422744	0.110647	0.177104	5.20172e-37	1.50515e-35	19	20	20	asd_or_adhd	0.892364	1
1	39491990	ENST00000372967	NDUFS5-201	ENSG00000168653	NDUFS5	0.801529	0.0080784	0.422825	0.641146	0.71257	4.44959e-262	3.58398e-258	37	37	37	asd_or_adhd	0.892482	1
2	201374731	ENSG00000163535	SGO2	ENSG00000163535	SGO2	-0.801237	-0.0325054	0.422995	0.032274	0.0189865	2.72473e-05	6.43857e-05	33	34	34	asd_or_adhd	0.892716	1
12	133264192	ENSG00000176894	PXMP2	ENSG00000176894	PXMP2	-0.801178	-0.0284622	0.423029	0.0569567	0.0815249	4.52234e-19	2.24065e-18	38	40	40	asd_or_adhd	0.892716	1
16	89978527	ENST00000539976	MC1R-201	ENSG00000258839	MC1R	0.80116	0.04959	0.423039	0.0219724	0.0242466	1.09737e-05	5.90764e-05	17	28	28	asd_or_adhd	0.892716	1
2	54342641	ENST00000303536	ACYP2-201	ENSG00000170634	ACYP2	0.80116	0.0283637	0.423039	0.0466327	0.100664	3.24308e-20	4.826e-19	10	10	10	asd_or_adhd	0.892716	1
1	245008469	ENST00000475997	HNRNPU-208	ENSG00000188206	HNRNPU-AS1	0.801057	0.110288	0.423099	0.00400479	0.026072	4.29065e-06	2.4143e-05	3	4	4	asd_or_adhd	0.892787	1
14	24686058	ENST00000250495	NEDD8-201	ENSG00000129559	NEDD8	0.800943	0.0791073	0.423164	0.00682631	0.018605	0.000104819	0.000503198	6	7	7	asd_or_adhd	0.892859	1
11	1968508	ENST00000397298	MRPL23-205	ENSG00000214026	MRPL23	0.800909	0.0357667	0.423184	0.0352788	0.0366713	5.1207e-08	3.49295e-07	33	46	46	asd_or_adhd	0.892859	1
8	146273246	ENSG00000255000	AC139103.1	ENSG00000255000	AC139103.1	-0.800668	-0.156015	0.423324	0.00175857	0.0114334	0.00119118	0.00248883	2	2	2	asd_or_adhd	0.892951	1
6	159393903	ENST00000367069	RSPH3-202	ENSG00000130363	RSPH3	-0.800648	-0.0162525	0.423335	0.104255	0.155035	3.06775e-32	7.48569e-31	51	51	51	asd_or_adhd	0.892951	1
9	130696782	ENSG00000227218	AL157935.1	ENSG00000227218	AL157935.1	-0.800645	-0.115965	0.423337	0.00308057	0.011871	0.000946956	0.00199427	5	9	9	asd_or_adhd	0.892951	1
14	24407940	ENSG00000215256	DHRS4-AS1	ENSG00000215256	DHRS4-AS1	0.800627	0.0132591	0.423348	0.272055	0.319225	2.1951e-83	5.56245e-82	33	36	36	asd_or_adhd	0.892951	1
21	41239243	ENSG00000183036	PCP4	ENSG00000183036	PCP4	0.800429	0.024579	0.423462	0.0645894	0.126757	2.07622e-29	1.47879e-28	27	27	27	asd_or_adhd	0.892951	1
17	52976748	ENSG00000141198	TOM1L1	ENSG00000141198	TOM1L1	0.800425	0.0491364	0.423465	0.0217743	0.0296693	1.35002e-07	3.7564e-07	24	26	26	asd_or_adhd	0.892951	1
4	40168295	ENSG00000260296	AC095057.3	ENSG00000260296	AC095057.3	0.800389	0.0421005	0.423486	0.0213782	0.0379204	2.64543e-09	8.16406e-09	14	15	15	asd_or_adhd	0.892951	1
7	107221204	ENST00000379119	BCAP29-203	ENSG00000075790	BCAP29	0.800338	0.0434611	0.423515	0.0239438	0.0288343	1.51444e-06	8.94837e-06	12	14	14	asd_or_adhd	0.892951	1
1	186547411	ENSG00000228238	AL096803.1	ENSG00000228238	AL096803.1	-0.800279	-0.0433944	0.423549	0.0253265	0.0296361	1.48166e-07	4.11604e-07	49	49	49	asd_or_adhd	0.892951	1
11	67351066	ENSG00000084207	GSTP1	ENSG00000084207	GSTP1	-0.800251	-0.0103007	0.423565	0.377963	0.387426	3.43723e-107	1.42965e-105	78	92	92	asd_or_adhd	0.892951	1
8	90945564	ENSG00000104320	NBN	ENSG00000104320	NBN	0.800167	0.0564845	0.423614	0.013029	0.015585	0.000131809	0.000295104	14	15	15	asd_or_adhd	0.892951	1
22	35776354	ENSG00000100292	HMOX1	ENSG00000100292	HMOX1	0.800148	0.0623337	0.423625	0.0133087	0.0310778	7.20077e-08	2.03695e-07	7	7	7	asd_or_adhd	0.892951	1
19	58820396	ENST00000590505	AC020915.1-208	ENSG00000142396	ERVK3-1	-0.800117	-0.0378158	0.423643	0.0276045	0.040197	1.04559e-08	7.58908e-08	27	34	34	asd_or_adhd	0.892951	1
15	76995307	ENST00000565507	SCAPER-215	ENSG00000140386	SCAPER	0.800117	0.0213687	0.423643	0.0844765	0.124733	3.88341e-25	7.1967e-24	23	23	23	asd_or_adhd	0.892951	1
13	42643068	ENST00000403865	MAPK6PS3-201	ENSG00000237263	MAPK6PS3	0.800099	0.0977347	0.423654	0.00382557	0.0104571	0.00406281	0.0158605	9	10	10	asd_or_adhd	0.892951	1
19	11558813	ENST00000590098	PRKCSH-211	ENSG00000130175	PRKCSH	-0.80004	-0.0267146	0.423688	0.0609613	0.100821	3.48105e-20	5.17317e-19	16	16	16	asd_or_adhd	0.892951	1
5	6599352	ENST00000264670	NSUN2-201	ENSG00000037474	NSUN2	0.800028	0.0360931	0.423695	0.0291371	0.0626711	7.89685e-13	7.78188e-12	16	16	16	asd_or_adhd	0.892951	1
2	213921713	ENST00000452786	IKZF2-211	ENSG00000030419	IKZF2	0.799971	0.0509034	0.423728	0.0141937	0.0234108	1.42172e-05	7.56053e-05	17	17	17	asd_or_adhd	0.892951	1
17	29718642	ENSG00000131242	RAB11FIP4	ENSG00000131242	RAB11FIP4	0.799955	0.0684318	0.423737	0.00862407	0.0144453	0.000268945	0.000588484	19	22	22	asd_or_adhd	0.892951	1
6	28317691	ENSG00000189298	ZKSCAN3	ENSG00000189298	ZKSCAN3	0.799944	0.0125535	0.423743	0.293117	0.342345	3.1178e-91	9.34333e-90	12	14	14	asd_or_adhd	0.892951	1
3	11831920	ENST00000457498	TAMM41-207	ENSG00000144559	TAMM41	0.799799	0.00907453	0.423827	0.485102	0.54776	3.48119e-157	1.77263e-154	39	41	41	asd_or_adhd	0.893074	1
2	39963445	ENST00000505747	THUMPD2-204	ENSG00000138050	THUMPD2	0.799681	0.0567988	0.423896	0.0123778	0.0143047	0.000687105	0.0029717	10	10	10	asd_or_adhd	0.893163	1
12	53440753	ENSG00000111077	TNS2	ENSG00000111077	TNS2	0.799552	0.0113526	0.42397	0.305925	0.368978	1.42344e-101	5.27481e-100	19	21	21	asd_or_adhd	0.893178	1
12	89919431	ENSG00000270344	POC1B-AS1	ENSG00000270344	POC1B-AS1	-0.799514	-0.0422649	0.423992	0.024552	0.0402709	7.32479e-10	2.3278e-09	11	12	12	asd_or_adhd	0.893178	1
3	33155471	ENST00000320954	CRTAP-201	ENSG00000170275	CRTAP	-0.799441	-0.019077	0.424035	0.106899	0.147611	6.81681e-30	1.52097e-28	31	35	35	asd_or_adhd	0.893178	1
17	57642886	ENSG00000108406	DHX40	ENSG00000108406	DHX40	-0.799405	-0.0508042	0.424056	0.0189638	0.0155875	0.000151206	0.000337031	27	29	29	asd_or_adhd	0.893178	1
19	31765851	ENSG00000121297	TSHZ3	ENSG00000121297	TSHZ3	-0.799366	-0.0693902	0.424078	0.00798737	0.0282734	2.8255e-07	7.71155e-07	2	2	2	asd_or_adhd	0.893178	1
8	22102617	ENST00000306433	POLR3D-201	ENSG00000168495	POLR3D	-0.799352	-0.027838	0.424086	0.0495827	0.0781121	6.17533e-16	7.38481e-15	22	29	29	asd_or_adhd	0.893178	1
3	40498783	ENSG00000188846	RPL14	ENSG00000188846	RPL14	0.799343	0.0198159	0.424091	0.0973839	0.152528	8.37757e-36	7.30924e-35	30	36	36	asd_or_adhd	0.893178	1
17	46018937	ENST00000225573	PNPO-201	ENSG00000108439	PNPO	0.79928	0.0223686	0.424128	0.083513	0.117566	1.35139e-23	2.34086e-22	21	21	21	asd_or_adhd	0.893178	1
11	65337956	ENST00000527920	SSSCA1-205	ENSG00000173465	SSSCA1	0.799269	0.0774848	0.424135	0.00635432	0.0133446	0.00107295	0.00452991	3	3	3	asd_or_adhd	0.893178	1
15	41913734	ENST00000563576	MGA-204	ENSG00000174197	MGA	-0.799145	-0.0773254	0.424206	0.014268	0.015251	0.000511834	0.0022489	21	23	23	asd_or_adhd	0.893274	1
6	13316914	ENST00000416436	TBC1D7-206	ENSG00000145979	TBC1D7	0.799033	0.107788	0.424272	0.00577066	0.0160888	0.000352441	0.00158406	6	6	6	asd_or_adhd	0.893326	1
2	190627430	ENSG00000253559	OSGEPL1-AS1	ENSG00000253559	OSGEPL1-AS1	-0.79899	-0.0370821	0.424296	0.0266524	0.0463624	3.13434e-11	1.08025e-10	6	6	6	asd_or_adhd	0.893326	1
1	1017198	ENSG00000131591	C1orf159	ENSG00000131591	C1orf159	0.79897	0.0863264	0.424308	0.00604423	0.0206102	1.11646e-05	2.7189e-05	8	13	13	asd_or_adhd	0.893326	1
19	16607122	ENST00000221671	C19orf44-201	ENSG00000105072	C19orf44	-0.7988	-0.0339571	0.424406	0.0301025	0.0406447	9.08639e-09	6.62222e-08	40	51	51	asd_or_adhd	0.893357	1
10	70103163	ENST00000466187	RUFY2-207	ENSG00000204130	RUFY2	0.798794	0.0562883	0.42441	0.0125081	0.0110262	0.00303785	0.0120828	11	13	13	asd_or_adhd	0.893357	1
9	4490444	ENST00000262352	SLC1A1-201	ENSG00000106688	SLC1A1	-0.798777	-0.0182207	0.42442	0.123173	0.169918	4.63783e-35	1.26436e-33	35	37	37	asd_or_adhd	0.893357	1
7	89783689	ENSG00000164647	STEAP1	ENSG00000164647	STEAP1	-0.798746	-0.0200536	0.424438	0.0921205	0.138736	2.08055e-32	1.63917e-31	28	28	28	asd_or_adhd	0.893357	1
4	5822511	ENST00000513911	CRMP1-206	ENSG00000072832	CRMP1	-0.798716	-0.0503731	0.424455	0.0171081	0.0402838	1.00493e-08	7.30235e-08	8	8	8	asd_or_adhd	0.893357	1
11	2909010	ENSG00000254827	SLC22A18AS	ENSG00000254827	SLC22A18AS	0.798649	0.030144	0.424494	0.0461078	0.0708144	1.82747e-16	8.1565e-16	19	30	30	asd_or_adhd	0.893357	1
4	4388265	ENST00000433139	HGNC:18790-203	ENSG00000168824	NSG1	-0.798584	-0.0345368	0.424531	0.0414474	0.0437936	2.20347e-09	1.69118e-08	35	38	38	asd_or_adhd	0.893357	1
12	125397581	ENST00000541272	UBC-209	ENSG00000150991	UBC	0.798539	0.00851556	0.424558	0.532476	0.64921	4.2037e-214	8.8679e-211	27	30	30	asd_or_adhd	0.893357	1
19	21332451	ENST00000481016	RPL7AP10-201	ENSG00000240522	RPL7AP10	-0.798522	-0.0582221	0.424568	0.0105773	0.0264316	4.10189e-06	2.31353e-05	4	4	4	asd_or_adhd	0.893357	1
2	183698002	ENSG00000162998	FRZB	ENSG00000162998	FRZB	0.7985	0.0450002	0.42458	0.0190791	0.0611432	2.33827e-14	9.47245e-14	9	15	15	asd_or_adhd	0.893357	1
6	2663863	ENSG00000145949	MYLK4	ENSG00000145949	MYLK4	0.798342	0.0115239	0.424672	0.312227	0.367668	3.76802e-100	1.35874e-98	72	82	82	asd_or_adhd	0.893447	1
7	55503749	ENSG00000154978	VOPP1	ENSG00000154978	VOPP1	0.798306	0.021008	0.424693	0.094774	0.144014	4.07663e-34	3.39119e-33	45	46	46	asd_or_adhd	0.893447	1
18	74561155	ENST00000579322	ZNF236-204	ENSG00000130856	ZNF236	0.798282	0.0605956	0.424707	0.0100475	0.0166469	0.000279302	0.00127022	9	11	11	asd_or_adhd	0.893447	1
19	4815944	ENSG00000127666	TICAM1	ENSG00000127666	TICAM1	0.798223	0.0526249	0.424741	0.0144159	0.0279817	2.98995e-07	8.14287e-07	6	6	6	asd_or_adhd	0.893447	1
9	33041762	ENST00000397149	SMU1-201	ENSG00000122692	SMU1	-0.798196	-0.0171636	0.424757	0.128449	0.185691	4.58938e-38	1.37792e-36	13	14	14	asd_or_adhd	0.893447	1
10	95848830	ENST00000371385	PLCE1-203	ENSG00000138193	PLCE1	-0.79816	-0.0320278	0.424778	0.0211524	0.0245539	9.3044e-06	5.05289e-05	34	38	38	asd_or_adhd	0.893447	1
1	16384264	ENSG00000185519	FAM131C	ENSG00000185519	FAM131C	-0.798113	-0.0184674	0.424805	0.112237	0.164542	8.88669e-39	8.45023e-38	18	19	19	asd_or_adhd	0.89345	1
2	238767536	ENST00000404910	RAMP1-203	ENSG00000132329	RAMP1	0.797954	0.10375	0.424897	0.00378875	0.0134743	0.00107746	0.00454786	14	16	16	asd_or_adhd	0.893499	1
8	71485677	ENSG00000067167	TRAM1	ENSG00000067167	TRAM1	-0.797896	-0.0392098	0.424931	0.0270825	0.0303627	9.94782e-08	2.78788e-07	8	8	8	asd_or_adhd	0.893499	1
19	47104621	ENST00000602169	CALM3-213	ENSG00000160014	CALM3	-0.797888	-0.168123	0.424936	0.0017359	0.0187838	0.000112176	0.000536338	6	9	9	asd_or_adhd	0.893499	1
3	48334754	ENST00000421967	NME6-205	ENSG00000172113	NME6	0.797874	0.0250528	0.424944	0.0715551	0.0790703	5.27822e-16	6.34023e-15	18	19	19	asd_or_adhd	0.893499	1
6	150464212	ENST00000361131	PPP1R14C-201	ENSG00000198729	PPP1R14C	0.79785	0.0223949	0.424958	0.102981	0.124875	4.27592e-25	7.9059e-24	62	73	73	asd_or_adhd	0.893499	1
12	131515115	ENST00000535370	AC078925.1-201	ENSG00000256810	RP11-76C10.2	-0.797703	-0.0216037	0.425043	0.100881	0.155424	1.59483e-31	3.77818e-30	29	32	32	asd_or_adhd	0.893592	1
14	94594116	ENSG00000119632	IFI27L2	ENSG00000119632	IFI27L2	0.797665	0.0152756	0.425065	0.130822	0.193617	1.84718e-46	2.14032e-45	40	42	42	asd_or_adhd	0.893592	1
10	74870217	ENSG00000166321	NUDT13	ENSG00000166321	NUDT13	0.797483	0.0285033	0.42517	0.052972	0.0822963	2.1291e-19	1.07139e-18	8	8	8	asd_or_adhd	0.893592	1
14	77801364	ENST00000216468	TMED8-201	ENSG00000100580	TMED8	0.797462	0.0186451	0.425183	0.12711	0.166053	9.33731e-34	2.42041e-32	32	36	36	asd_or_adhd	0.893592	1
14	21488451	ENST00000557728	NDRG2-277	ENSG00000165795	NDRG2	-0.797424	-0.0803968	0.425205	0.00577107	0.0128864	0.00133752	0.0055749	5	5	5	asd_or_adhd	0.893592	1
19	22153993	ENST00000397126	ZNF208-201	ENSG00000160321	ZNF208	0.797417	0.0146346	0.425209	0.189515	0.249258	1.05829e-53	5.16044e-52	28	28	28	asd_or_adhd	0.893592	1
17	73258707	ENST00000581993	MRPS7-205	ENSG00000125445	MRPS7	0.797331	0.0333445	0.425259	0.0361304	0.0491979	2.5459e-10	2.10341e-09	21	25	25	asd_or_adhd	0.893592	1
12	11311384	ENST00000535136	AC134349.2-201	ENSG00000256981	TAS2R18	0.797305	0.059398	0.425274	0.0128248	0.0301201	7.52286e-07	4.58477e-06	3	3	3	asd_or_adhd	0.893592	1
10	46994087	ENSG00000204175	GPRIN2	ENSG00000204175	GPRIN2	-0.797301	-0.0401765	0.425276	0.0309694	0.0343378	1.56972e-08	4.63442e-08	32	47	47	asd_or_adhd	0.893592	1
15	34837059	ENST00000562282	GOLGA8B-204	ENSG00000215252	GOLGA8B	-0.79729	-0.0165238	0.425283	0.131456	0.171315	5.13899e-35	1.3984e-33	47	49	49	asd_or_adhd	0.893592	1
2	61167357	ENST00000602599	PUS10-206	ENSG00000162927	PUS10	-0.797285	-0.0178385	0.425285	0.10947	0.147953	6.4595e-30	1.44342e-28	26	27	27	asd_or_adhd	0.893592	1
5	95726119	ENSG00000175426	PCSK1	ENSG00000175426	PCSK1	0.797164	0.06058	0.425356	0.0102293	0.0137882	0.000370492	0.000803177	9	9	9	asd_or_adhd	0.893686	1
20	44470360	ENSG00000101473	ACOT8	ENSG00000101473	ACOT8	0.797011	0.0232502	0.425445	0.0703563	0.0583147	2.72262e-14	1.09981e-13	53	67	67	asd_or_adhd	0.893813	1
17	20771746	ENSG00000233098	CCDC144NL-AS1	ENSG00000233098	CCDC144NL-AS1	0.796969	0.0214906	0.425469	0.102975	0.141474	6.34471e-33	5.07661e-32	31	33	33	asd_or_adhd	0.893813	1
15	38795054	ENST00000560231	AC116158.1-201	ENSG00000259326	RP11-102L12.2	0.796909	0.0547229	0.425504	0.0126511	0.0220998	2.39648e-05	0.000124097	24	24	24	asd_or_adhd	0.893813	1
17	79976579	ENST00000306704	CENPX-201	ENSG00000169689	STRA13	0.796882	0.0162003	0.425519	0.176227	0.243227	1.06935e-51	4.95274e-50	14	16	16	asd_or_adhd	0.893813	1
13	25324795	ENSG00000226695	ANKRD20A10P	ENSG00000226695	ANKRD20A10P	-0.796745	-0.0423095	0.425599	0.0279258	0.0504804	5.13061e-12	1.84622e-11	41	44	44	asd_or_adhd	0.893913	1
12	39045987	ENST00000331366	CPNE8-201	ENSG00000139117	CPNE8	0.796677	0.0402393	0.425639	0.0228578	0.0343016	1.29307e-07	8.50527e-07	26	29	29	asd_or_adhd	0.893913	1
6	163586446	ENST00000419182	PACRG-AS3-201	ENSG00000225683	AL078585.1	-0.796616	-0.0551434	0.425674	0.0131931	0.0384339	2.37598e-08	1.67287e-07	8	8	8	asd_or_adhd	0.893913	1
6	36461669	ENSG00000112079	STK38	ENSG00000112079	STK38	-0.796586	-0.106826	0.425692	0.00353124	0.019905	1.76768e-05	4.23471e-05	4	4	4	asd_or_adhd	0.893913	1
4	109663196	ENST00000296486	ETNPPL-201	ENSG00000164089	ETNPPL	0.796578	0.0372588	0.425696	0.0188495	0.0280464	2.08792e-06	1.21433e-05	25	27	27	asd_or_adhd	0.893913	1
17	25629461	ENST00000487603	WSB1-205	ENSG00000109046	WSB1	-0.79649	-0.0120749	0.425747	0.246487	0.281829	5.39297e-62	3.29988e-60	29	34	34	asd_or_adhd	0.893966	1
11	9685624	ENST00000318950	SWAP70-201	ENSG00000133789	SWAP70	-0.796419	-0.0265159	0.425789	0.0533934	0.102926	1.21824e-20	1.84665e-19	15	15	15	asd_or_adhd	0.893999	1
11	3402208	ENST00000526284	TSSC2-202	ENSG00000223756	TSSC2	-0.796275	-0.047147	0.425872	0.0176313	0.0263995	4.03698e-06	2.27836e-05	30	48	48	asd_or_adhd	0.894106	1
3	44956749	ENSG00000163812	ZDHHC3	ENSG00000163812	ZDHHC3	0.796242	0.051031	0.425891	0.0140165	0.0187212	3.16393e-05	7.43635e-05	17	21	21	asd_or_adhd	0.894106	1
7	7659503	ENSG00000272745	AC004948.1	ENSG00000272745	AC004948.1	0.7961	0.0653807	0.425974	0.0111792	0.0168211	7.87604e-05	0.000179603	8	9	9	asd_or_adhd	0.89417	1
8	74203277	ENST00000396465	RPL7-202	ENSG00000147604	RPL7	0.796063	0.119992	0.425996	0.00352211	0.016493	0.000301192	0.00136354	2	2	2	asd_or_adhd	0.89417	1
1	12371583	ENST00000487188	VPS13D-209	ENSG00000048707	VPS13D	-0.79604	-0.103626	0.426009	0.00398622	0.0109755	0.00321677	0.0127515	11	11	11	asd_or_adhd	0.89417	1
1	113243728	ENST00000339083	RHOC-202	ENSG00000155366	RHOC	0.795977	0.020118	0.426045	0.0874552	0.134405	1.74235e-27	3.5472e-26	13	14	14	asd_or_adhd	0.89417	1
20	24943561	ENSG00000101474	APMAP	ENSG00000101474	APMAP	0.795867	0.0182398	0.426109	0.111198	0.123378	8.74129e-29	6.11586e-28	45	47	47	asd_or_adhd	0.89417	1
11	66202546	ENSG00000174547	MRPL11	ENSG00000174547	MRPL11	0.795864	0.0753557	0.426111	0.00697612	0.0169307	7.54635e-05	0.000172296	9	11	11	asd_or_adhd	0.89417	1
8	57124314	ENST00000355315	CHCHD7-202	ENSG00000170791	CHCHD7	-0.795835	-0.0613005	0.426128	0.0119762	0.0198859	6.65755e-05	0.000326923	46	46	46	asd_or_adhd	0.89417	1
6	36410813	ENST00000536244	KCTD20-210	ENSG00000112078	KCTD20	0.795789	0.105072	0.426155	0.00382445	0.0180263	0.000142508	0.000672545	5	5	5	asd_or_adhd	0.89417	1
3	44754135	ENSG00000196653	ZNF502	ENSG00000196653	ZNF502	0.795746	0.0108068	0.42618	0.381626	0.433199	1.53076e-125	8.81335e-124	55	59	59	asd_or_adhd	0.89417	1
14	56138033	ENST00000556631	KTN1-224	ENSG00000126777	KTN1	0.795715	0.026095	0.426198	0.0521038	0.0914629	1.90214e-18	2.59919e-17	8	8	8	asd_or_adhd	0.89417	1
12	76419227	ENSG00000139289	PHLDA1	ENSG00000139289	PHLDA1	0.795678	0.0419545	0.426219	0.0218075	0.0282879	2.92816e-07	7.98001e-07	26	32	32	asd_or_adhd	0.89417	1
11	4115937	ENSG00000167325	RRM1	ENSG00000167325	RRM1	-0.795657	-0.0152404	0.426231	0.129222	0.172556	2.45577e-41	2.51243e-40	40	51	51	asd_or_adhd	0.89417	1
3	45265958	ENSG00000249992	TMEM158	ENSG00000249992	TMEM158	0.795465	0.0595128	0.426343	0.0153563	0.0168647	7.55655e-05	0.000172513	17	18	18	asd_or_adhd	0.894177	1
16	19222479	ENST00000568433	SYT17-208	ENSG00000103528	SYT17	-0.795399	-0.0484541	0.426381	0.015966	0.0354846	8.99715e-08	5.99682e-07	3	4	4	asd_or_adhd	0.894177	1
21	47981198	ENST00000478105	DIP2A-208	ENSG00000160305	DIP2A	0.795394	0.0341346	0.426384	0.0384264	0.0284939	1.69905e-06	9.98854e-06	26	30	30	asd_or_adhd	0.894177	1
19	4769117	ENSG00000176840	MIR7-3HG	ENSG00000176840	MIR7-3HG	0.795332	0.00903938	0.426421	0.483504	0.557768	6.32197e-189	1.01001e-186	67	82	82	asd_or_adhd	0.894177	1
5	60187762	ENSG00000215032	GNL3LP1	ENSG00000215032	GNL3LP1	-0.79518	-0.0538977	0.426509	0.0133484	0.0263488	6.94435e-07	1.84465e-06	12	13	13	asd_or_adhd	0.894177	1
13	113619149	ENSG00000267868	AL356740.1	ENSG00000267868	AL356740.1	0.79518	0.018669	0.426509	0.0920665	0.126858	8.11349e-30	5.86193e-29	17	27	27	asd_or_adhd	0.894177	1
5	157158205	ENSG00000113272	THG1L	ENSG00000113272	THG1L	0.795099	0.0151837	0.426556	0.156188	0.219125	1.78299e-53	2.42874e-52	24	24	24	asd_or_adhd	0.894177	1
6	42123144	ENSG00000048545	GUCA1A	ENSG00000048545	GUCA1A	-0.795061	-0.022974	0.426578	0.108145	0.135291	2.01932e-31	1.5411e-30	41	51	51	asd_or_adhd	0.894177	1
13	20761609	ENST00000382848	GJB2-202	ENSG00000165474	GJB2	0.794956	0.0263102	0.426639	0.0428536	0.033854	1.81046e-07	1.17404e-06	30	37	37	asd_or_adhd	0.894177	1
17	75559450	ENSG00000267466	AC021683.1	ENSG00000267466	AC021683.1	0.794952	0.339044	0.426641	0.000337489	0.0359241	5.47981e-09	1.66137e-08	3	6	6	asd_or_adhd	0.894177	1
1	98453556	ENST00000424528	MIR137HG-202	ENSG00000225206	MIR137HG	-0.794917	-0.0456614	0.426662	0.0165893	0.0408907	9.6215e-09	6.99955e-08	8	9	9	asd_or_adhd	0.894177	1
6	119280998	ENST00000368475	FAM184A-204	ENSG00000111879	FAM184A	0.794901	0.0185379	0.426671	0.10929	0.160602	9.10606e-33	2.27269e-31	32	33	33	asd_or_adhd	0.894177	1
3	197255181	ENST00000495285	BDH1-217	ENSG00000161267	BDH1	0.794883	0.0444485	0.426681	0.0242967	0.0497781	1.85548e-10	1.54756e-09	13	13	13	asd_or_adhd	0.894177	1
1	107683661	ENST00000370067	NTNG1-204	ENSG00000162631	NTNG1	-0.794842	-0.0558667	0.426705	0.0116039	0.0222783	2.23678e-05	0.000116201	3	3	3	asd_or_adhd	0.894177	1
19	24216247	ENST00000594934	AC092279.1-201	ENSG00000268362	CTD-2017D11.1	0.794758	0.0793801	0.426754	0.00641365	0.0440696	2.11255e-09	1.62391e-08	12	85	85	asd_or_adhd	0.894177	1
19	4343524	ENSG00000008382	MPND	ENSG00000008382	MPND	0.794618	0.0395441	0.426836	0.0248142	0.0346165	1.29348e-08	3.83717e-08	22	23	23	asd_or_adhd	0.894177	1
19	56879508	ENST00000589844	ZNF542P-210	ENSG00000240225	ZNF542	0.794613	0.0764666	0.426838	0.00702678	0.0166052	0.000267553	0.00121954	8	9	9	asd_or_adhd	0.894177	1
16	57186378	ENSG00000172775	FAM192A	ENSG00000172775	FAM192A	-0.794562	-0.0297994	0.426868	0.0336753	0.0674622	8.24343e-16	3.57606e-15	9	9	9	asd_or_adhd	0.894177	1
18	51795955	ENST00000583136	POLI-214	ENSG00000101751	POLI	0.794535	0.0217888	0.426884	0.0792054	0.106524	2.08345e-21	3.27996e-20	21	22	22	asd_or_adhd	0.894177	1
11	89867863	ENST00000524501	NAALAD2-203	ENSG00000077616	NAALAD2	-0.7945	-0.0286057	0.426904	0.0332396	0.0223427	2.36009e-05	0.000122299	48	53	53	asd_or_adhd	0.894177	1
7	107531609	ENST00000415325	DLD-202	ENSG00000091140	DLD	-0.794483	-0.0435911	0.426914	0.0193677	0.0329145	2.79404e-07	1.77867e-06	15	17	17	asd_or_adhd	0.894177	1
19	45682003	ENSG00000189114	BLOC1S3	ENSG00000189114	BLOC1S3	0.794476	0.0345252	0.426918	0.0363425	0.0493619	9.30106e-12	3.3026e-11	31	33	33	asd_or_adhd	0.894177	1
1	248285234	ENSG00000177233	OR2M1P	ENSG00000177233	OR2M1P	0.794464	0.0220427	0.426926	0.0812259	0.114008	2.44922e-26	1.58405e-25	38	40	40	asd_or_adhd	0.894177	1
12	50898768	ENSG00000066084	DIP2B	ENSG00000066084	DIP2B	-0.794408	-0.0260219	0.426958	0.0547692	0.0931271	5.85412e-22	3.22211e-21	16	16	16	asd_or_adhd	0.894177	1
20	30102231	ENST00000335574	HM13-201	ENSG00000101294	HM13	0.794402	0.0561477	0.426961	0.0138072	0.0152675	0.000509929	0.00224119	17	20	20	asd_or_adhd	0.894177	1
16	15031271	ENST00000545831	NPIPA1-208	ENSG00000183426	NPIPA1	0.794364	0.0392658	0.426984	0.0292688	0.0444156	2.07767e-09	1.59822e-08	11	12	12	asd_or_adhd	0.894177	1
16	70286198	ENSG00000090861	AARS	ENSG00000090861	AARS	-0.794315	-0.0622425	0.427012	0.0107931	0.0243428	2.01338e-06	5.1671e-06	6	6	6	asd_or_adhd	0.894177	1
5	177557997	ENST00000515098	RMND5B-210	ENSG00000145916	RMND5B	-0.794267	-0.0518956	0.42704	0.016204	0.0338907	1.53717e-07	1.00431e-06	12	14	14	asd_or_adhd	0.894177	1
10	88725102	ENST00000609170	ADIRF-AS1-204	ENSG00000272734	ADIRF-AS1	0.794234	0.045545	0.427059	0.0195585	0.0365481	5.87026e-08	3.98491e-07	12	12	12	asd_or_adhd	0.894177	1
2	154333852	ENST00000325926	RPRM-201	ENSG00000177519	RPRM	-0.794227	-0.0210677	0.427063	0.0876247	0.108921	3.41161e-22	5.55954e-21	43	46	46	asd_or_adhd	0.894177	1
6	34214172	ENST00000481533	SMIM29-207	ENSG00000186577	C6orf1	0.794162	0.0406031	0.427101	0.0392561	0.0211325	3.82651e-05	0.000193534	57	62	62	asd_or_adhd	0.894177	1
3	165490692	ENST00000264381	BCHE-201	ENSG00000114200	BCHE	0.794047	0.0284255	0.427168	0.0506485	0.0948205	4.64237e-19	6.54966e-18	4	4	4	asd_or_adhd	0.894177	1
17	8280867	ENST00000582556	RPL26-206	ENSG00000161970	RPL26	-0.794022	-0.0203172	0.427183	0.0876045	0.142671	5.23249e-29	1.13129e-27	4	4	4	asd_or_adhd	0.894177	1
1	24286318	ENST00000374468	PNRC2-202	ENSG00000189266	PNRC2	-0.79401	-0.0602987	0.42719	0.0102945	0.0342268	1.59536e-07	1.04087e-06	5	7	7	asd_or_adhd	0.894177	1
9	92017811	ENST00000433650	SEMA4D-210	ENSG00000187764	SEMA4D	0.794006	0.0290969	0.427192	0.0438598	0.0701323	2.49652e-14	2.71204e-13	8	8	8	asd_or_adhd	0.894177	1
12	21422272	ENST00000544020	SLCO1A2-216	ENSG00000084453	SLCO1A2	-0.793993	-0.0314118	0.4272	0.0272292	0.0472359	4.86104e-10	3.9304e-09	12	13	13	asd_or_adhd	0.894177	1
5	154198051	ENSG00000170271	FAXDC2	ENSG00000170271	FAXDC2	0.793947	0.0342662	0.427226	0.0228432	0.0150798	0.000188318	0.000417169	34	36	36	asd_or_adhd	0.894177	1
14	73752901	ENST00000554315	NUMB-209	ENSG00000133961	NUMB	-0.793896	-0.0315894	0.427256	0.0352798	0.0255072	5.59246e-06	3.10813e-05	39	43	43	asd_or_adhd	0.894177	1
22	24313554	ENSG00000099977	DDT	ENSG00000099977	DDT	-0.793786	-0.010476	0.42732	0.391477	0.448954	3.65347e-133	2.35659e-131	30	35	35	asd_or_adhd	0.894177	1
1	77554675	ENST00000370812	PIGK-202	ENSG00000142892	PIGK	0.793738	0.048787	0.427348	0.0155216	0.0205012	5.09467e-05	0.000253705	19	19	19	asd_or_adhd	0.894177	1
12	55344138	ENST00000531122	TESPA1-210	ENSG00000135426	TESPA1	0.793724	0.0337951	0.427356	0.0346918	0.0601704	1.69579e-12	1.63562e-11	15	19	19	asd_or_adhd	0.894177	1
11	8829373	ENST00000531237	ST5-240	ENSG00000166444	ST5	-0.793705	-0.0616588	0.427367	0.0113486	0.0190299	0.000101647	0.000488634	14	15	15	asd_or_adhd	0.894177	1
3	184451863	ENSG00000272970	AC107294.2	ENSG00000272970	AC107294.2	0.793661	0.0472924	0.427393	0.0169064	0.03012	9.83193e-08	2.75637e-07	18	20	20	asd_or_adhd	0.894177	1
17	76987802	ENST00000592228	CANT1-214	ENSG00000171302	CANT1	0.793657	0.0314115	0.427395	0.0377335	0.0476222	5.12253e-10	4.13503e-09	14	21	21	asd_or_adhd	0.894177	1
14	20915790	ENST00000555223	OSGEP-207	ENSG00000092094	OSGEP	-0.793622	-0.087278	0.427416	0.00528068	0.0200375	6.39491e-05	0.000314758	9	10	10	asd_or_adhd	0.894177	1
17	3763609	ENST00000381769	CAMKK1-203	ENSG00000004660	CAMKK1	-0.793534	-0.160998	0.427467	0.00166631	0.0140217	0.000838188	0.00358592	2	2	2	asd_or_adhd	0.894177	1
7	40174576	ENST00000401647	SUGCT-202	ENSG00000175600	SUGCT	-0.79353	-0.077596	0.427469	0.00636911	0.0210819	4.17546e-05	0.000210091	11	11	11	asd_or_adhd	0.894177	1
12	48543622	ENST00000536071	ASB8-204	ENSG00000177981	ASB8	0.793496	0.0502841	0.427489	0.0162885	0.0375713	3.52198e-08	2.43962e-07	4	4	4	asd_or_adhd	0.894177	1
15	55647843	ENST00000425574	CCPG1-202	ENSG00000260916	CCPG1	0.793423	0.0179169	0.427531	0.120097	0.151592	1.06059e-30	2.44075e-29	48	48	48	asd_or_adhd	0.894177	1
17	42379885	ENST00000586388	RUNDC3A-AS1-201	ENSG00000267750	AC003102.3	-0.793413	-0.0305632	0.427538	0.0403481	0.0790148	5.09978e-16	6.13254e-15	5	5	5	asd_or_adhd	0.894177	1
2	23608088	ENSG00000119771	KLHL29	ENSG00000119771	KLHL29	0.793353	0.02569	0.427572	0.0579855	0.0909292	4.71315e-21	2.50496e-20	27	28	28	asd_or_adhd	0.894177	1
2	201980890	ENST00000340870	CFLAR-202	ENSG00000003402	CFLAR	-0.793293	-0.0430819	0.427607	0.0218168	0.0567825	9.44814e-12	8.66578e-11	2	2	2	asd_or_adhd	0.894177	1
19	54006646	ENSG00000213777	AC011487.1	ENSG00000213777	AC011487.1	-0.793244	-0.0250218	0.427636	0.0632117	0.0826588	3.77072e-19	1.87634e-18	32	37	37	asd_or_adhd	0.894177	1
5	134211032	ENST00000508779	TXNDC15-207	ENSG00000113621	TXNDC15	-0.793221	-0.0753656	0.427649	0.00458702	0.0104594	0.0040695	0.0158838	10	11	11	asd_or_adhd	0.894177	1
11	61256510	ENST00000538185	PPP1R32-205	ENSG00000162148	PPP1R32	-0.793151	-0.0691423	0.42769	0.00709245	0.028955	1.44973e-06	8.58374e-06	7	7	7	asd_or_adhd	0.894177	1
16	3181669	ENST00000575089	ZNF213-AS1-207	ENSG00000263072	RP11-473M20.14	-0.793147	-0.0281951	0.427692	0.0512661	0.0877632	1.20471e-17	1.57758e-16	9	14	14	asd_or_adhd	0.894177	1
17	79163393	ENSG00000141577	CEP131	ENSG00000141577	CEP131	-0.793124	-0.049806	0.427706	0.0186472	0.0126638	0.000642102	0.00136766	30	37	37	asd_or_adhd	0.894177	1
14	105119885	ENSG00000258736	AL583722.3	ENSG00000258736	AL583722.3	0.793005	0.090689	0.427775	0.0050786	0.0196764	1.93112e-05	4.61113e-05	8	13	13	asd_or_adhd	0.894267	1
7	30464143	ENST00000222823	NOD1-201	ENSG00000106100	NOD1	0.792946	0.0515481	0.427809	0.0146672	0.0340325	1.43492e-07	9.39795e-07	4	4	4	asd_or_adhd	0.894285	1
16	89589128	ENST00000562775	SPG7-206	ENSG00000197912	SPG7	-0.792878	-0.016254	0.427849	0.143812	0.213708	7.92609e-45	3.00239e-43	23	23	23	asd_or_adhd	0.894302	1
11	19372271	ENST00000360655	NAV2-202	ENSG00000166833	NAV2	0.792841	0.0512527	0.427871	0.0134462	0.0167687	0.000252714	0.00115517	28	30	30	asd_or_adhd	0.894302	1
11	77034069	ENST00000528203	PAK1-210	ENSG00000149269	PAK1	-0.792799	-0.110832	0.427895	0.00368789	0.0130185	0.00128261	0.00535938	2	2	2	asd_or_adhd	0.894302	1
1	248201474	ENST00000366479	OR2L2-201	ENSG00000203663	OR2L2	0.792747	0.0134129	0.427925	0.196705	0.275291	1.81941e-60	1.06756e-58	54	65	65	asd_or_adhd	0.894312	1
4	16362309	ENSG00000249506	ZEB2P1	ENSG00000249506	ZEB2P1	0.792512	0.0280491	0.428062	0.0511136	0.0649787	3.18628e-15	1.34475e-14	45	51	51	asd_or_adhd	0.894498	1
14	71787193	ENST00000554126	SIPA1L1-205	ENSG00000197555	SIPA1L1	-0.792505	-0.0673095	0.428066	0.00777517	0.0118428	0.00209917	0.00852689	19	19	19	asd_or_adhd	0.894498	1
16	4012652	ENST00000294016	ADCY9-201	ENSG00000162104	ADCY9	0.792309	0.0877115	0.42818	0.00579081	0.0122556	0.00180291	0.00738853	6	6	6	asd_or_adhd	0.894683	1
2	96676299	ENSG00000231584	FAHD2CP	ENSG00000231584	FAHD2CP	0.792243	0.0593744	0.428219	0.00715007	0.0415845	3.46053e-10	1.12041e-09	7	13	13	asd_or_adhd	0.894709	1
21	45160897	ENST00000490666	PDXK-217	ENSG00000160209	PDXK	-0.791881	-0.0238783	0.42843	0.0542005	0.0953244	1.19484e-19	1.73235e-18	19	25	25	asd_or_adhd	0.894826	1
13	111293766	ENST00000537802	CARS2-217	ENSG00000134905	CARS2	0.791874	0.0348389	0.428434	0.0335794	0.0670936	1.20894e-13	1.25794e-12	10	18	18	asd_or_adhd	0.894826	1
17	4436538	ENST00000576635	SPNS2-208	ENSG00000183018	SPNS2	-0.791771	-0.0169414	0.428494	0.145293	0.182892	1.36289e-37	4.01308e-36	43	59	59	asd_or_adhd	0.894826	1
6	46064830	ENSG00000231769	AL035701.1	ENSG00000231769	AL035701.1	-0.79174	-0.0230402	0.428512	0.0574343	0.0707393	1.9358e-16	8.62884e-16	26	29	29	asd_or_adhd	0.894826	1
6	6588341	ENSG00000112799	LY86	ENSG00000112799	LY86	-0.79164	-0.0402963	0.42857	0.0242849	0.0228668	3.57261e-06	9.0275e-06	24	26	26	asd_or_adhd	0.894826	1
2	127782787	ENST00000564121	AC012508.1-201	ENSG00000260163	RP11-521O16.2	-0.791598	-0.0313268	0.428595	0.0428876	0.0454407	1.30567e-09	1.01924e-08	32	36	36	asd_or_adhd	0.894826	1
7	30617684	ENST00000583664	AC005154.1-231	ENSG00000196295	AC005154.6	0.791596	0.0126135	0.428596	0.239249	0.315721	1.62106e-71	1.26656e-69	11	11	11	asd_or_adhd	0.894826	1
14	74035763	ENST00000238651	ACOT2-201	ENSG00000119673	ACOT2	0.791503	0.0162657	0.428651	0.168815	0.237622	3.72256e-51	1.69227e-49	20	22	22	asd_or_adhd	0.894826	1
13	97637973	ENST00000298440	OXGR1-201	ENSG00000165621	OXGR1	0.791498	0.0197958	0.428653	0.101617	0.140438	9.32336e-29	1.99628e-27	20	22	22	asd_or_adhd	0.894826	1
1	153591275	ENST00000339556	S100A13-201	ENSG00000189171	S100A13	0.791434	0.0109792	0.428691	0.334442	0.41521	2.54885e-102	4.0399e-100	11	12	12	asd_or_adhd	0.894826	1
11	85563600	ENSG00000215504	AP000974.1	ENSG00000215504	AP000974.1	0.791408	0.0119091	0.428706	0.346617	0.393466	1.50756e-110	6.63657e-109	49	50	50	asd_or_adhd	0.894826	1
19	54007073	ENST00000597004	AC011487.1-202	ENSG00000213777	CTD-2224J9.8	-0.791403	-0.0351282	0.428709	0.0347337	0.0745883	3.78324e-15	4.31901e-14	11	12	12	asd_or_adhd	0.894826	1
17	7228482	ENST00000576966	NEURL4-214	ENSG00000215041	NEURL4	0.791398	0.129962	0.428712	0.002542	0.0119711	0.00209628	0.00851556	5	5	5	asd_or_adhd	0.894826	1
16	447742	ENST00000450036	NME4-207	ENSG00000103202	NME4	-0.791388	-0.0634171	0.428718	0.0113061	0.0270695	3.14348e-06	1.79502e-05	20	23	23	asd_or_adhd	0.894826	1
12	94960900	ENSG00000057704	TMCC3	ENSG00000057704	TMCC3	0.791312	0.0275463	0.428762	0.0531949	0.0488101	1.1242e-11	3.97425e-11	68	76	76	asd_or_adhd	0.894826	1
15	102182054	ENST00000561373	TM2D3-215	ENSG00000184277	TM2D3	0.791299	0.0335555	0.428769	0.0341322	0.0604712	2.02832e-12	1.94817e-11	13	13	13	asd_or_adhd	0.894826	1
6	708592	ENST00000606285	AL357054.4-201	ENSG00000272463	RP11-532F6.3	0.791251	0.0182145	0.428797	0.106983	0.186699	2.40634e-38	7.28903e-37	19	22	22	asd_or_adhd	0.894826	1
1	120904675	ENSG00000213244	HIST2H3DP1	ENSG00000213244	HIST2H3DP1	-0.791227	-0.0357954	0.428811	0.0313029	0.0141075	0.000302716	0.000659983	30	36	36	asd_or_adhd	0.894826	1
1	167690429	ENSG00000197965	MPZL1	ENSG00000197965	MPZL1	0.791167	0.0184095	0.428847	0.118816	0.138416	1.68932e-32	1.33267e-31	59	66	66	asd_or_adhd	0.894826	1
18	59711782	ENST00000400334	PIGN-202	ENSG00000197563	PIGN	0.791118	0.0412332	0.428875	0.0221324	0.0436854	2.85235e-09	2.16723e-08	21	22	22	asd_or_adhd	0.894826	1
16	2290038	ENST00000566379	ECI1-206	ENSG00000167969	ECI1	-0.79107	-0.0404809	0.428903	0.0222936	0.0381116	3.092e-08	2.15509e-07	16	20	20	asd_or_adhd	0.894826	1
4	53460344	ENST00000451218	USP46-202	ENSG00000109189	USP46	-0.791061	-0.0345552	0.428908	0.0425101	0.0205493	4.8655e-05	0.000242935	35	43	43	asd_or_adhd	0.894826	1
22	50585394	ENST00000395852	MOV10L1-203	ENSG00000073146	MOV10L1	0.790994	0.0320768	0.428947	0.0483873	0.056485	8.8765e-12	8.15922e-11	55	59	59	asd_or_adhd	0.894826	1
14	35554679	ENST00000554222	PPP2R3C-204	ENSG00000092020	PPP2R3C	-0.790993	-0.0340179	0.428948	0.0331741	0.0612193	1.58485e-12	1.53212e-11	17	17	17	asd_or_adhd	0.894826	1
12	7033626	ENSG00000111676	ATN1	ENSG00000111676	ATN1	-0.790926	-0.15868	0.428987	0.00163264	0.0102948	0.00213264	0.0043819	3	3	3	asd_or_adhd	0.894826	1
10	111767720	ENST00000356080	ADD3-202	ENSG00000148700	ADD3	0.790824	0.0245079	0.429046	0.0609206	0.0754348	2.27113e-15	2.62696e-14	24	25	25	asd_or_adhd	0.894826	1
19	9945933	ENSG00000127445	PIN1	ENSG00000127445	PIN1	-0.790791	-0.0617235	0.429066	0.0119785	0.0307537	8.58871e-08	2.41851e-07	5	5	5	asd_or_adhd	0.894826	1
19	4324040	ENST00000600324	STAP2-206	ENSG00000178078	STAP2	-0.790753	-0.0501954	0.429088	0.0173072	0.0396147	1.45886e-08	1.04636e-07	9	11	11	asd_or_adhd	0.894826	1
11	67375697	ENST00000528314	NDUFV1-211	ENSG00000167792	NDUFV1	0.790731	0.0314359	0.429101	0.0376899	0.0606373	1.6426e-12	1.58622e-11	13	13	13	asd_or_adhd	0.894826	1
4	15969853	ENST00000508167	PROM1-207	ENSG00000007062	PROM1	0.790702	0.0540064	0.429118	0.0135813	0.0380443	2.91894e-08	2.03916e-07	2	2	2	asd_or_adhd	0.894826	1
4	26483022	ENSG00000163394	CCKAR	ENSG00000163394	CCKAR	0.790649	0.0599882	0.429149	0.0116017	0.0402674	7.85073e-10	2.48871e-09	4	4	4	asd_or_adhd	0.894826	1
18	32870246	ENST00000399070	ZNF271P-201	ENSG00000257267	ZNF271	0.790642	0.032075	0.429153	0.0413887	0.0405995	1.00279e-08	7.28804e-08	19	21	21	asd_or_adhd	0.894826	1
6	126102307	ENSG00000111912	NCOA7	ENSG00000111912	NCOA7	-0.790637	-0.0344852	0.429156	0.0328246	0.0502607	4.08163e-12	1.47846e-11	13	13	13	asd_or_adhd	0.894826	1
6	147830063	ENSG00000203727	SAMD5	ENSG00000203727	SAMD5	-0.790572	-0.0197523	0.429194	0.101755	0.089211	7.88937e-21	4.16098e-20	107	115	115	asd_or_adhd	0.894826	1
2	99225307	ENST00000409347	UNC50-203	ENSG00000115446	UNC50	-0.790556	-0.0136407	0.429203	0.204433	0.270874	6.34303e-59	3.57733e-57	17	17	17	asd_or_adhd	0.894826	1
3	52280225	ENST00000323588	PPM1M-202	ENSG00000164088	PPM1M	-0.790553	-0.0286052	0.429205	0.0443603	0.0334764	1.72819e-07	1.1234e-06	33	35	35	asd_or_adhd	0.894826	1
14	105060420	ENST00000341595	TMEM179-201	ENSG00000258986	TMEM179	-0.790461	-0.0307375	0.429259	0.0445063	0.0830993	7.96606e-17	1.00085e-15	5	5	5	asd_or_adhd	0.894837	1
9	32384618	ENSG00000122729	ACO1	ENSG00000122729	ACO1	0.790418	0.014252	0.429284	0.176359	0.222904	2.88075e-54	3.99858e-53	18	20	20	asd_or_adhd	0.894837	1
11	33762492	ENST00000265651	FBXO3-201	ENSG00000110429	FBXO3	0.790381	0.0350111	0.429305	0.0291737	0.0523453	6.35337e-11	5.49937e-10	15	17	17	asd_or_adhd	0.894837	1
15	28878269	ENST00000524476	HERC2P9-202	ENSG00000206149	HERC2P9	-0.790326	-0.0714019	0.429337	0.00889743	0.018701	0.000114765	0.000548246	17	24	24	asd_or_adhd	0.894837	1
12	29302036	ENSG00000064763	FAR2	ENSG00000064763	FAR2	0.790201	0.0316947	0.429411	0.0367054	0.0483485	1.12097e-11	3.96341e-11	30	31	31	asd_or_adhd	0.894837	1
1	43424775	ENST00000416689	SLC2A1-AS1-201	ENSG00000227533	SLC2A1-AS1	0.79019	0.0159446	0.429417	0.15391	0.198844	1.15028e-41	3.86485e-40	25	28	28	asd_or_adhd	0.894837	1
6	47445525	ENST00000359314	CD2AP-201	ENSG00000198087	CD2AP	-0.790148	-0.0203513	0.429441	0.0815667	0.0975787	1.2372e-19	1.79289e-18	38	38	38	asd_or_adhd	0.894837	1
4	71681499	ENSG00000132463	GRSF1	ENSG00000132463	GRSF1	-0.790135	-0.0464284	0.429449	0.0189815	0.040472	6.44824e-10	2.05573e-09	11	11	11	asd_or_adhd	0.894837	1
19	17337967	ENST00000595769	OCEL1-204	ENSG00000099330	OCEL1	-0.790048	-0.09902	0.4295	0.00446606	0.0334952	2.18803e-07	1.40714e-06	1	1	1	asd_or_adhd	0.894837	1
4	2743375	ENSG00000168884	TNIP2	ENSG00000168884	TNIP2	0.789996	0.0278879	0.42953	0.0535995	0.0688901	3.94026e-16	1.73205e-15	29	36	36	asd_or_adhd	0.894837	1
16	2303117	ENSG00000205937	RNPS1	ENSG00000205937	RNPS1	-0.789964	-0.0259316	0.429549	0.0586114	0.101834	1.7189e-23	1.00525e-22	7	10	10	asd_or_adhd	0.894837	1
3	195384933	ENST00000457233	LINC00969-221	ENSG00000242086	LINC00969	-0.789946	-0.0129314	0.429559	0.204936	0.278376	5.09192e-61	3.02988e-59	23	26	26	asd_or_adhd	0.894837	1
11	86014398	ENST00000530208	HIKESHI-204	ENSG00000149196	C11orf73	0.789938	0.066492	0.429564	0.0115212	0.0116668	0.0023303	0.00941223	19	21	21	asd_or_adhd	0.894837	1
2	54278471	ENSG00000233266	HMGB1P31	ENSG00000233266	HMGB1P31	-0.789873	-0.0463779	0.429602	0.0168094	0.0190373	2.69937e-05	6.38116e-05	12	12	12	asd_or_adhd	0.894837	1
22	46640806	ENST00000474256	CDPF1-205	ENSG00000205643	CDPF1	-0.789723	-0.0326211	0.42969	0.031825	0.0655325	1.9207e-13	1.97146e-12	15	20	20	asd_or_adhd	0.894837	1
5	156565453	ENST00000420343	MED7-202	ENSG00000155868	MED7	-0.789713	-0.0334139	0.429695	0.0340489	0.0226041	2.15084e-05	0.000111993	39	40	40	asd_or_adhd	0.894837	1
11	74336549	ENST00000524752	POLD3-202	ENSG00000077514	POLD3	-0.789662	-0.0457236	0.429725	0.0226761	0.0280464	2.17113e-06	1.26017e-05	35	39	39	asd_or_adhd	0.894837	1
6	166733216	ENSG00000198818	SFT2D1	ENSG00000198818	SFT2D1	-0.789637	-0.0575202	0.42974	0.0135844	0.0257721	9.68691e-07	2.54478e-06	9	12	12	asd_or_adhd	0.894837	1
3	132036211	ENSG00000014257	ACPP	ENSG00000014257	ACPP	-0.789624	-0.0182928	0.429747	0.140143	0.210604	9.51007e-51	1.21003e-49	15	15	15	asd_or_adhd	0.894837	1
10	91426938	ENST00000449882	AL157400.3-201	ENSG00000235100	RP11-80H5.9	-0.789622	-0.030278	0.429749	0.0419618	0.0616975	1.05236e-12	1.02914e-11	24	24	24	asd_or_adhd	0.894837	1
1	89571815	ENSG00000162645	GBP2	ENSG00000162645	GBP2	0.789561	0.0591363	0.429784	0.0114849	0.0158116	0.000130898	0.000293148	23	27	27	asd_or_adhd	0.894837	1
8	28285929	ENST00000380254	FBXO16-202	ENSG00000214050	FBXO16	-0.78956	-0.0610028	0.429785	0.009413	0.0210987	4.00359e-05	0.000201868	10	10	10	asd_or_adhd	0.894837	1
6	27215480	ENSG00000112812	PRSS16	ENSG00000112812	PRSS16	0.789527	0.0800435	0.429804	0.00614995	0.0113876	0.00117233	0.00245051	11	13	13	asd_or_adhd	0.894837	1
11	82817622	ENST00000527291	AP001767.2-201	ENSG00000255010	RP11-113K21.3	-0.789477	-0.126229	0.429834	0.0167944	0.018029	0.000156321	0.000734059	12	15	15	asd_or_adhd	0.894839	1
8	1703944	ENSG00000182372	CLN8	ENSG00000182372	CLN8	-0.789413	-0.0191331	0.42987	0.108334	0.12896	7.40207e-30	5.35596e-29	50	56	56	asd_or_adhd	0.894839	1
18	32290248	ENST00000348997	DTNA-204	ENSG00000134769	DTNA	-0.789393	-0.0444693	0.429882	0.0187934	0.0223818	2.45859e-05	0.000127195	17	18	18	asd_or_adhd	0.894839	1
8	133790038	ENST00000395390	PHF20L1-210	ENSG00000129292	PHF20L1	-0.789346	-0.037682	0.42991	0.0253229	0.0467064	5.38677e-10	4.34003e-09	18	20	20	asd_or_adhd	0.894843	1
6	36853630	ENST00000480824	C6orf89-204	ENSG00000198663	C6orf89	-0.789282	-0.025266	0.429947	0.0612057	0.0731873	7.49498e-15	8.40267e-14	39	41	41	asd_or_adhd	0.894867	1
2	132480826	ENSG00000213222	AC093724.1	ENSG00000213222	AC093724.1	-0.789165	-0.0224529	0.430016	0.0725969	0.0892837	8.46637e-21	4.4575e-20	33	34	34	asd_or_adhd	0.894955	1
12	104382762	ENSG00000120820	GLT8D2	ENSG00000120820	GLT8D2	0.789068	0.0207425	0.430072	0.0992933	0.114214	1.11239e-26	7.27243e-26	26	26	26	asd_or_adhd	0.895004	1
6	28046570	ENSG00000272009	AL121944.1	ENSG00000272009	AL121944.1	0.78903	0.0377987	0.430095	0.0216557	0.0299144	1.31712e-07	3.66824e-07	15	16	16	asd_or_adhd	0.895004	1
4	89647106	ENST00000395002	FAM13A-202	ENSG00000138640	FAM13A	0.788934	0.0230273	0.430151	0.0757363	0.117811	1.34158e-23	2.32432e-22	22	24	24	asd_or_adhd	0.895004	1
10	126135592	ENST00000451024	NKX1-2-201	ENSG00000229544	NKX1-2	-0.78889	-0.0756922	0.430177	0.00690576	0.0216335	2.81874e-05	0.000144829	8	8	8	asd_or_adhd	0.895004	1
19	33166313	ENST00000334176	RGS9BP-201	ENSG00000186326	RGS9BP	0.788864	0.042583	0.430192	0.0269907	0.0460187	7.40903e-10	5.89694e-09	13	14	14	asd_or_adhd	0.895004	1
6	133409219	ENSG00000231023	LINC00326	ENSG00000231023	LINC00326	0.788815	0.0110439	0.43022	0.325487	0.405441	2.82445e-114	1.34128e-112	11	12	12	asd_or_adhd	0.895004	1
5	34164803	ENST00000514048	AC138409.2-201	ENSG00000215158	RP11-1023L17.1	0.788737	0.0943536	0.430266	0.00453766	0.0252068	7.21938e-06	3.96114e-05	14	16	16	asd_or_adhd	0.895004	1
3	183547173	ENST00000317096	PARL-202	ENSG00000175193	PARL	0.788731	0.0404484	0.430269	0.0232607	0.0480353	4.48644e-10	3.63515e-09	9	9	9	asd_or_adhd	0.895004	1
13	52986737	ENSG00000136100	VPS36	ENSG00000136100	VPS36	-0.788651	-0.0141992	0.430316	0.161752	0.201146	3.21451e-48	3.88122e-47	29	31	31	asd_or_adhd	0.895004	1
10	102246404	ENST00000492667	SEC31B-211	ENSG00000075826	SEC31B	-0.78846	-0.0534676	0.430428	0.012855	0.0238778	1.27265e-05	6.80658e-05	13	14	14	asd_or_adhd	0.895004	1
22	17548711	ENSG00000273203	AC006946.2	ENSG00000273203	AC006946.2	-0.788443	-0.0199699	0.430438	0.0932057	0.182185	2.63561e-43	2.83214e-42	7	10	10	asd_or_adhd	0.895004	1
8	57353831	ENST00000451791	PENK-202	ENSG00000181195	PENK	-0.788424	-0.0267792	0.430449	0.0607087	0.0462025	8.2829e-10	6.56181e-09	77	85	85	asd_or_adhd	0.895004	1
9	103235395	ENST00000374879	TMEFF1-201	ENSG00000241697	TMEFF1	0.788396	0.0677155	0.430465	0.00898773	0.0110629	0.00313343	0.0124384	15	15	15	asd_or_adhd	0.895004	1
6	3849620	ENSG00000145945	FAM50B	ENSG00000145945	FAM50B	0.788367	0.0517432	0.430482	0.0147875	0.0206998	1.20659e-05	2.92929e-05	21	25	25	asd_or_adhd	0.895004	1
3	48956254	ENSG00000177479	ARIH2	ENSG00000177479	ARIH2	0.788364	0.0515415	0.430484	0.0158888	0.0164873	9.70481e-05	0.000219707	14	16	16	asd_or_adhd	0.895004	1
3	52937588	ENST00000394752	SFMBT1-201	ENSG00000163935	SFMBT1	-0.788362	-0.0487439	0.430485	0.015853	0.030688	6.6662e-07	4.08375e-06	16	19	19	asd_or_adhd	0.895004	1
4	159103977	ENST00000505620	NUDT19P5-201	ENSG00000251073	NUDT19P5	0.788327	0.0366349	0.430506	0.0303112	0.0384944	2.64497e-08	1.85459e-07	19	24	24	asd_or_adhd	0.895004	1
12	11200931	ENST00000541376	AC018630.1-201	ENSG00000256019	TAS2R63P	0.788311	0.0165635	0.430515	0.130579	0.156077	8.45903e-32	2.03111e-30	43	50	50	asd_or_adhd	0.895004	1
6	76576777	ENST00000462633	MYO6-206	ENSG00000196586	MYO6	-0.788275	-0.0514697	0.430536	0.013906	0.0285691	1.41442e-06	8.38478e-06	18	19	19	asd_or_adhd	0.895004	1
17	73870242	ENST00000254816	TRIM47-201	ENSG00000132481	TRIM47	-0.788228	-0.0331968	0.430563	0.0372873	0.0610865	5.7373e-13	5.70709e-12	9	9	9	asd_or_adhd	0.895004	1
2	45615819	ENSG00000068784	SRBD1	ENSG00000068784	SRBD1	-0.788197	-0.0369695	0.430581	0.0285635	0.0455284	2.61115e-11	9.03363e-11	23	27	27	asd_or_adhd	0.895004	1
21	34602206	ENST00000382264	IFNAR2-204	ENSG00000159110	IFNAR2	0.788141	0.0361854	0.430614	0.0301627	0.0415064	6.18126e-09	4.57226e-08	19	21	21	asd_or_adhd	0.895018	1
19	49118585	ENST00000552347	RPL18-213	ENSG00000063177	RPL18	0.78808	0.086329	0.43065	0.00463574	0.0129351	0.00132843	0.00553883	4	5	5	asd_or_adhd	0.895039	1
4	26859870	ENST00000478425	STIM2-208	ENSG00000109689	STIM2	0.788029	0.0539653	0.43068	0.0128458	0.0208045	4.12732e-05	0.000207799	8	11	11	asd_or_adhd	0.895047	1
3	42438570	ENSG00000157093	LYZL4	ENSG00000157093	LYZL4	0.787978	0.0296179	0.430709	0.0442928	0.0759369	1.42717e-17	6.67618e-17	9	9	9	asd_or_adhd	0.895055	1
5	5140443	ENST00000511368	ADAMTS16-203	ENSG00000145536	ADAMTS16	0.787667	0.042252	0.430891	0.0216644	0.0518591	8.63359e-11	7.40365e-10	7	9	9	asd_or_adhd	0.895342	1
7	149473131	ENSG00000197558	SSPO	ENSG00000197558	SSPO	-0.787654	-0.0313015	0.430899	0.0359293	0.0789045	2.60841e-18	1.25825e-17	6	8	8	asd_or_adhd	0.895342	1
11	130745331	ENST00000265909	SNX19-201	ENSG00000120451	SNX19	0.787598	0.0103566	0.430932	0.309631	0.405417	9.49076e-99	1.36066e-96	21	22	22	asd_or_adhd	0.895357	1
5	6448736	ENSG00000215218	UBE2QL1	ENSG00000215218	UBE2QL1	0.787447	0.0374999	0.43102	0.029651	0.0279775	2.95271e-07	8.04509e-07	49	53	53	asd_or_adhd	0.895439	1
7	102220093	ENST00000262940	RASA4-001	ENSG00000105808	RASA4	0.787388	0.0228836	0.431055	0.135074	0.157535	6.40529e-32	1.5409e-30	64	67	67	asd_or_adhd	0.895439	1
15	67835047	ENSG00000137764	MAP2K5	ENSG00000137764	MAP2K5	0.787329	0.0174727	0.431089	0.130449	0.174684	2.42975e-41	2.48686e-40	37	40	40	asd_or_adhd	0.895439	1
21	34640233	ENST00000493295	IL10RB-204	ENSG00000243646	IL10RB	0.787318	0.0640559	0.431096	0.00944226	0.03564	8.61884e-08	5.75332e-07	6	8	8	asd_or_adhd	0.895439	1
2	131174328	ENSG00000178162	FAR2P2	ENSG00000178162	FAR2P2	0.787305	0.045569	0.431103	0.0175463	0.0833088	2.85346e-19	1.43023e-18	15	17	17	asd_or_adhd	0.895439	1
16	30207633	ENST00000564268	SLX1A-205	ENSG00000132207	SLX1A	-0.787265	-0.0139655	0.431127	0.211795	0.267634	4.37894e-58	2.4113e-56	29	32	32	asd_or_adhd	0.895439	1
19	12810008	ENSG00000105576	TNPO2	ENSG00000105576	TNPO2	-0.787172	-0.0356868	0.431181	0.027679	0.0396318	9.53049e-10	3.00895e-09	12	16	16	asd_or_adhd	0.895468	1
1	87012761	ENST00000370563	CLCA4-201	ENSG00000016602	CLCA4	-0.787153	-0.0359799	0.431192	0.0287546	0.0421547	4.23365e-09	3.17187e-08	8	8	8	asd_or_adhd	0.895468	1
12	95867727	ENST00000323666	METAP2-202	ENSG00000111142	METAP2	0.78698	0.0304666	0.431294	0.0347409	0.0588157	3.29323e-12	3.11934e-11	10	11	11	asd_or_adhd	0.895625	1
15	40328243	ENST00000558720	SRP14-204	ENSG00000140319	SRP14	0.786852	0.0466363	0.431369	0.014909	0.0335506	1.92285e-07	1.24382e-06	6	9	9	asd_or_adhd	0.895675	1
16	14805546	ENST00000552140	NPIPA3-203	ENSG00000224712	NPIPA3	-0.78677	-0.0186084	0.431416	0.106866	0.112474	1.25898e-22	2.09439e-21	43	51	51	asd_or_adhd	0.895675	1
9	116169515	ENSG00000148229	POLE3	ENSG00000148229	POLE3	-0.786745	-0.0256274	0.431431	0.0670294	0.112841	3.9427e-26	2.52626e-25	6	6	6	asd_or_adhd	0.895675	1
15	26147507	ENST00000383019	LINC02346-201	ENSG00000206187	RP11-1084I9.1	-0.786718	-0.0496231	0.431447	0.0152442	0.0359596	7.02488e-08	4.73136e-07	2	3	3	asd_or_adhd	0.895675	1
14	45672393	ENST00000310806	MIS18BP1-201	ENSG00000129534	MIS18BP1	-0.78668	-0.0263404	0.431469	0.0682808	0.0700538	1.2026e-14	1.3319e-13	41	44	44	asd_or_adhd	0.895675	1
11	30431618	ENST00000358117	MPPED2-201	ENSG00000066382	MPPED2	-0.786673	-0.0162149	0.431473	0.135121	0.207426	3.00385e-43	1.071e-41	14	14	14	asd_or_adhd	0.895675	1
21	15588466	ENST00000468788	RBM11-204	ENSG00000185272	RBM11	-0.786412	-0.0302511	0.431626	0.0397892	0.0352947	9.95719e-08	6.61035e-07	35	40	40	asd_or_adhd	0.895897	1
7	8152814	ENSG00000003147	ICA1	ENSG00000003147	ICA1	-0.786392	-0.0527678	0.431638	0.0140253	0.0458408	5.47312e-11	1.85963e-10	6	9	9	asd_or_adhd	0.895897	1
2	152645592	ENST00000446896	ARL5A-203	ENSG00000162980	ARL5A	-0.786359	-0.0324838	0.431657	0.0393234	0.043752	2.79231e-09	2.12289e-08	45	50	50	asd_or_adhd	0.895897	1
19	44015621	ENST00000602138	ETHE1-206	ENSG00000105755	ETHE1	-0.786237	-0.0685281	0.431729	0.00884361	0.0182289	0.000138551	0.000654637	8	8	8	asd_or_adhd	0.89597	1
17	20059396	ENST00000395522	SPECC1-202	ENSG00000128487	SPECC1	-0.786144	-0.0515612	0.431783	0.0135607	0.0288676	1.48098e-06	8.76058e-06	10	13	13	asd_or_adhd	0.89597	1
5	179264276	ENST00000523084	MRNIP-220	ENSG00000161010	C5orf45	-0.786051	-0.0729541	0.431837	0.00779519	0.0243986	9.54272e-06	5.17629e-05	15	16	16	asd_or_adhd	0.89597	1
1	168025139	ENSG00000224837	GCSHP5	ENSG00000224837	GCSHP5	0.786027	0.0377022	0.431852	0.0238539	0.0442388	7.77245e-11	2.61328e-10	19	22	22	asd_or_adhd	0.89597	1
7	99717236	ENSG00000166997	CNPY4	ENSG00000166997	CNPY4	-0.785852	-0.0361452	0.431954	0.0273664	0.0304641	1.0434e-07	2.92039e-07	31	32	32	asd_or_adhd	0.89597	1
12	57489191	ENSG00000166888	STAT6	ENSG00000166888	STAT6	-0.785719	-0.0164137	0.432032	0.129302	0.167368	1.90157e-39	1.84676e-38	27	32	32	asd_or_adhd	0.89597	1
1	119683331	ENST00000457043	AL359915.2-203	ENSG00000231365	RP11-418J17.1	0.78562	0.0308829	0.43209	0.0427844	0.0685942	2.85451e-14	3.08506e-13	31	32	32	asd_or_adhd	0.89597	1
1	120906028	ENST00000430394	HIST2H2BA-202	ENSG00000223345	HIST2H2BA	-0.785615	-0.0222053	0.432093	0.0783595	0.0940577	5.92888e-19	8.32231e-18	15	18	18	asd_or_adhd	0.89597	1
12	120636359	ENST00000546564	RPLP0-204	ENSG00000089157	RPLP0	-0.785603	-0.0385453	0.4321	0.0262261	0.0415912	5.12661e-09	3.81732e-08	12	13	13	asd_or_adhd	0.89597	1
11	653941	ENST00000525904	DEAF1-204	ENSG00000177030	DEAF1	-0.785595	-0.0160599	0.432105	0.174796	0.23994	1.50292e-51	6.92103e-50	15	16	16	asd_or_adhd	0.89597	1
20	47894715	ENSG00000177410	ZFAS1	ENSG00000177410	ZFAS1	-0.785561	-0.0481046	0.432125	0.0164697	0.0460139	3.85421e-11	1.32185e-10	27	30	30	asd_or_adhd	0.89597	1
9	117164361	ENST00000362057	WHRN-202	ENSG00000095397	DFNB31	0.785512	0.0474103	0.432153	0.0162159	0.0157551	0.000399167	0.00178187	36	39	39	asd_or_adhd	0.89597	1
13	38627835	ENST00000454060	LINC00571-203	ENSG00000223685	LINC00571	-0.785488	-0.0928213	0.432168	0.00449768	0.0248385	7.83133e-06	4.28047e-05	14	14	14	asd_or_adhd	0.89597	1
4	185570931	ENST00000506278	PRIMPOL-203	ENSG00000164306	PRIMPOL	-0.785434	-0.0467867	0.432199	0.0192549	0.0284706	1.74263e-06	1.02359e-05	10	10	10	asd_or_adhd	0.89597	1
4	699571	ENST00000475288	PCGF3-209	ENSG00000185619	PCGF3	0.785414	0.0364161	0.432211	0.0162652	0.0360653	6.21835e-08	4.20831e-07	10	10	10	asd_or_adhd	0.89597	1
22	27063656	ENST00000382641	Z99774.1-201	ENSG00000206028	CTA-373H7.7	0.785383	0.0639214	0.432229	0.00913115	0.011518	0.00253466	0.0101903	15	19	19	asd_or_adhd	0.89597	1
22	36959968	ENST00000300105	CACNG2-201	ENSG00000166862	CACNG2	0.78528	0.0436406	0.432289	0.0239508	0.0284958	1.62942e-06	9.59513e-06	24	27	27	asd_or_adhd	0.89597	1
8	17780519	ENST00000523055	PCM1-218	ENSG00000078674	PCM1	-0.785219	-0.016987	0.432325	0.189352	0.245484	7.45565e-53	3.56107e-51	53	62	62	asd_or_adhd	0.89597	1
15	84872934	ENST00000557881	GOLGA2P7-203	ENSG00000225151	GOLGA2P7	0.785109	0.0250702	0.43239	0.0453972	0.0535822	3.99063e-11	3.50629e-10	25	26	26	asd_or_adhd	0.89597	1
3	71803201	ENSG00000170837	GPR27	ENSG00000170837	GPR27	0.785063	0.0207183	0.432416	0.0861876	0.138399	2.95144e-32	2.31546e-31	12	12	12	asd_or_adhd	0.89597	1
20	60758101	ENST00000370823	MTG2-201	ENSG00000101181	MTG2	-0.785053	-0.0221329	0.432423	0.096509	0.0774691	1.08209e-15	1.27583e-14	63	83	83	asd_or_adhd	0.89597	1
7	42950245	ENST00000432637	C7orf25-204	ENSG00000136197	C7orf25	-0.785042	-0.0578122	0.432429	0.0125382	0.0133489	0.00112255	0.00472693	13	14	14	asd_or_adhd	0.89597	1
4	25378835	ENSG00000053900	ANAPC4	ENSG00000053900	ANAPC4	-0.785038	-0.0142542	0.432431	0.175005	0.226388	2.22141e-55	3.16348e-54	49	49	49	asd_or_adhd	0.89597	1
21	34100426	ENSG00000238197	PAXBP1-AS1	ENSG00000238197	PAXBP1-AS1	-0.785003	-0.0253929	0.432452	0.0626549	0.0983638	9.0471e-23	5.14139e-22	29	30	30	asd_or_adhd	0.89597	1
9	114393632	ENSG00000059769	DNAJC25	ENSG00000059769	DNAJC25	-0.784997	-0.0443666	0.432455	0.0186161	0.0203853	1.35698e-05	3.28047e-05	24	25	25	asd_or_adhd	0.89597	1
5	140024870	ENST00000252102	NDUFA2-201	ENSG00000131495	NDUFA2	-0.78499	-0.0690947	0.43246	0.00818027	0.0184819	0.000120689	0.000574838	5	5	5	asd_or_adhd	0.89597	1
1	248223984	ENSG00000198128	OR2L3	ENSG00000198128	OR2L3	0.784984	0.0142324	0.432463	0.185573	0.235443	1.42153e-57	2.11685e-56	73	83	83	asd_or_adhd	0.89597	1
19	21203426	ENSG00000118620	ZNF430	ENSG00000118620	ZNF430	-0.784892	-0.0321485	0.432517	0.0361941	0.0561271	1.58199e-13	6.15945e-13	11	11	11	asd_or_adhd	0.89597	1
1	203036573	ENST00000597023	PPFIA4-208	ENSG00000143847	PPFIA4	0.784777	0.0737123	0.432584	0.007179	0.0276839	2.22915e-06	1.29206e-05	4	4	4	asd_or_adhd	0.89597	1
1	9711790	ENSG00000171608	PIK3CD	ENSG00000171608	PIK3CD	-0.784636	-0.0139972	0.432667	0.205273	0.279879	5.83444e-71	1.1613e-69	12	12	12	asd_or_adhd	0.89597	1
9	98997588	ENST00000464104	HSD17B3-204	ENSG00000130948	HSD17B3	0.784613	0.0305947	0.43268	0.0357927	0.0595707	2.70547e-12	2.57722e-11	7	8	8	asd_or_adhd	0.89597	1
5	179233388	ENSG00000161011	SQSTM1	ENSG00000161011	SQSTM1	-0.784605	-0.0261812	0.432685	0.0566838	0.0645241	3.93394e-15	1.65624e-14	48	60	60	asd_or_adhd	0.89597	1
21	29488413	ENSG00000236532	LINC01695	ENSG00000236532	LINC01695	-0.784543	-0.0452963	0.432721	0.0230284	0.0372296	2.07392e-09	6.43987e-09	30	32	32	asd_or_adhd	0.89597	1
1	84944942	ENSG00000117133	RPF1	ENSG00000117133	RPF1	-0.784504	-0.031796	0.432744	0.0420167	0.0683528	4.5854e-16	2.01014e-15	25	25	25	asd_or_adhd	0.89597	1
10	51780942	ENSG00000235618	FAM21EP	ENSG00000235618	FAM21EP	-0.784477	-0.0214366	0.43276	0.0956251	0.135091	3.42535e-32	2.67855e-31	28	28	28	asd_or_adhd	0.89597	1
17	39549976	ENST00000251645	KRT31-201	ENSG00000094796	KRT31	0.784454	0.0248241	0.432774	0.0663299	0.063039	5.1134e-13	5.10309e-12	42	43	43	asd_or_adhd	0.89597	1
5	137218482	ENST00000508281	AC106791.1-202	ENSG00000250159	RP11-381K20.2	-0.78443	-0.0456938	0.432788	0.0189884	0.0239844	1.10302e-05	5.937e-05	15	19	19	asd_or_adhd	0.89597	1
2	10711781	ENST00000381685	NOL10-202	ENSG00000115761	NOL10	-0.784403	-0.0486519	0.432804	0.0170272	0.0210127	4.24691e-05	0.000213497	23	26	26	asd_or_adhd	0.89597	1
6	10748027	ENSG00000153157	SYCP2L	ENSG00000153157	SYCP2L	-0.784391	-0.0149504	0.43281	0.19068	0.216757	1.94474e-52	2.57633e-51	81	89	89	asd_or_adhd	0.89597	1
2	242157600	ENST00000487192	ANO7-209	ENSG00000146205	ANO7	-0.784334	-0.0684891	0.432844	0.00930386	0.0215426	2.95423e-05	0.000151343	5	8	8	asd_or_adhd	0.89597	1
8	15996828	ENST00000381998	MSR1-204	ENSG00000038945	MSR1	0.784323	0.0635381	0.43285	0.00928594	0.02576	5.55278e-06	3.08743e-05	7	7	7	asd_or_adhd	0.89597	1
7	107301449	ENST00000440056	SLC26A4-202	ENSG00000091137	SLC26A4	0.784276	0.0428893	0.432878	0.0171639	0.0134556	0.00109273	0.00460922	14	16	16	asd_or_adhd	0.89597	1
10	13628939	ENST00000417658	PRPF18-203	ENSG00000165630	PRPF18	-0.78426	-0.0476009	0.432888	0.0160459	0.0263223	4.16219e-06	2.34559e-05	7	7	7	asd_or_adhd	0.89597	1
2	36782432	ENST00000484205	FEZ2-213	ENSG00000171055	FEZ2	0.78419	0.0520142	0.432929	0.0140929	0.0174521	0.000188535	0.000876502	24	25	25	asd_or_adhd	0.89597	1
19	55644233	ENST00000585321	TNNT1-204	ENSG00000105048	TNNT1	-0.784177	-0.0565717	0.432936	0.013003	0.0244207	1.00842e-05	5.45399e-05	15	23	23	asd_or_adhd	0.89597	1
19	29493463	ENST00000592653	LINC01532-203	ENSG00000267014	CTD-2081K17.2	0.784148	0.0533261	0.432953	0.0123659	0.0182945	0.000139766	0.000660129	27	28	28	asd_or_adhd	0.89597	1
11	115045027	ENST00000537058	CADM1-206	ENSG00000182985	CADM1	0.784117	0.0786536	0.432972	0.00978442	0.0215556	3.48193e-05	0.000177016	8	8	8	asd_or_adhd	0.89597	1
2	159825146	ENSG00000115183	TANC1	ENSG00000115183	TANC1	0.784034	0.0484988	0.43302	0.0183505	0.0188341	3.0414e-05	7.15671e-05	37	37	37	asd_or_adhd	0.89597	1
9	135468384	ENSG00000125485	DDX31	ENSG00000125485	DDX31	0.783991	0.0231448	0.433045	0.0741982	0.0932601	1.12608e-21	6.12663e-21	36	37	37	asd_or_adhd	0.89597	1
10	52833934	ENST00000373980	PRKG1-203	ENSG00000185532	PRKG1	-0.78397	-0.0162549	0.433058	0.118496	0.118475	3.97348e-24	7.04955e-23	65	76	76	asd_or_adhd	0.89597	1
11	68816365	ENSG00000162341	TPCN2	ENSG00000162341	TPCN2	-0.783916	-0.020938	0.433089	0.0871183	0.145061	6.58271e-34	5.4496e-33	10	10	10	asd_or_adhd	0.89597	1
12	97041753	ENST00000342887	CFAP54-201	ENSG00000188596	C12orf55	0.783901	0.0734712	0.433098	0.00679413	0.0131012	0.00121399	0.00508993	18	18	18	asd_or_adhd	0.89597	1
10	135093145	ENST00000368562	TUBGCP2-202	ENSG00000130640	TUBGCP2	0.783891	0.0708393	0.433104	0.00950329	0.0273033	2.91756e-06	1.66935e-05	35	67	67	asd_or_adhd	0.89597	1
1	81771845	ENST00000473719	ADGRL2-219	ENSG00000117114	LPHN2	-0.783867	-0.0197815	0.433118	0.101076	0.162534	4.32074e-33	1.09035e-31	20	20	20	asd_or_adhd	0.89597	1
17	6556783	ENST00000576138	AC004706.1-201	ENSG00000261996	CTC-281F24.1	-0.783851	-0.0383692	0.433128	0.0264157	0.0490627	2.43071e-10	2.01237e-09	10	10	10	asd_or_adhd	0.89597	1
13	33006554	ENST00000380121	N4BP2L2-203	ENSG00000244754	N4BP2L2	0.783804	0.0518254	0.433155	0.020878	0.0367871	5.0119e-08	3.4204e-07	7	7	7	asd_or_adhd	0.89597	1
11	111944810	ENST00000420986	C11orf57-203	ENSG00000150776	C11orf57	-0.78377	-0.035238	0.433175	0.0352775	0.0198541	6.88594e-05	0.000337669	46	48	48	asd_or_adhd	0.89597	1
10	24872543	ENST00000486374	ARHGAP21-215	ENSG00000107863	ARHGAP21	0.78374	0.045531	0.433193	0.0177015	0.0327938	1.92449e-07	1.24479e-06	10	12	12	asd_or_adhd	0.89597	1
18	5232875	ENSG00000263753	LINC00667	ENSG00000263753	LINC00667	0.783547	0.00911893	0.433306	0.440636	0.484444	1.36322e-149	1.1224e-147	80	105	105	asd_or_adhd	0.896151	1
12	52604714	ENST00000549830	LINC00592-201	ENSG00000258279	LINC00592	-0.783459	-0.0453167	0.433358	0.0167701	0.0416832	5.78815e-09	4.29331e-08	6	6	6	asd_or_adhd	0.896154	1
2	32582096	ENSG00000115760	BIRC6	ENSG00000115760	BIRC6	0.783456	0.0734746	0.433359	0.00788032	0.0144258	0.000256701	0.00056261	15	20	20	asd_or_adhd	0.896154	1
10	61786056	ENSG00000151150	ANK3	ENSG00000151150	ANK3	0.783261	0.0546846	0.433474	0.0178085	0.0239328	2.41716e-06	6.17709e-06	12	13	13	asd_or_adhd	0.896286	1
21	43373055	ENST00000478372	C2CD2-205	ENSG00000157617	C2CD2	0.783222	0.0204125	0.433497	0.0961013	0.152675	6.09866e-31	1.41786e-29	5	5	5	asd_or_adhd	0.896286	1
5	110427414	ENSG00000134987	WDR36	ENSG00000134987	WDR36	0.783181	0.0186546	0.433521	0.0986781	0.150168	2.81697e-35	2.41409e-34	36	38	38	asd_or_adhd	0.896286	1
7	47314752	ENST00000428457	TNS3-204	ENSG00000136205	TNS3	0.783131	0.0384574	0.43355	0.0297727	0.0434564	2.20674e-09	1.69354e-08	29	29	29	asd_or_adhd	0.896286	1
1	236998916	ENST00000366576	MTR-201	ENSG00000116984	MTR	-0.783127	-0.0420233	0.433552	0.0220354	0.0365791	3.79889e-08	2.62444e-07	14	16	16	asd_or_adhd	0.896286	1
6	33257373	ENST00000395134	PFDN6-205	ENSG00000204220	PFDN6	-0.783	-0.0689467	0.433627	0.00760836	0.0198977	5.27674e-05	0.000262242	2	2	2	asd_or_adhd	0.896319	1
2	231751530	ENST00000434807	AC012507.2-204	ENSG00000232520	AC012507.3	0.782971	0.0452013	0.433644	0.0163012	0.0386161	2.35533e-08	1.65873e-07	10	12	12	asd_or_adhd	0.896319	1
17	72246096	ENST00000526858	TTYH2-203	ENSG00000141540	TTYH2	-0.782967	-0.0224363	0.433646	0.0764804	0.0892245	3.90736e-18	5.25016e-17	36	40	40	asd_or_adhd	0.896319	1
7	149535456	ENSG00000106479	ZNF862	ENSG00000106479	ZNF862	-0.782742	-0.0403505	0.433779	0.0210292	0.0172403	6.378e-05	0.000146466	18	21	21	asd_or_adhd	0.896407	1
17	10617993	ENST00000455996	TMEM220-202	ENSG00000187824	TMEM220	-0.782713	-0.0313021	0.433795	0.0372898	0.0683106	5.72298e-14	6.08425e-13	7	7	7	asd_or_adhd	0.896407	1
16	28390902	ENST00000380876	EIF3CL-201	ENSG00000205609	EIF3CL	0.782708	0.0222758	0.433798	0.0953008	0.0916688	1.77761e-18	2.43241e-17	51	69	69	asd_or_adhd	0.896407	1
3	108099216	ENSG00000144821	MYH15	ENSG00000144821	MYH15	0.782693	0.111513	0.433807	0.00269479	0.0172368	6.40247e-05	0.000146986	5	5	5	asd_or_adhd	0.896407	1
17	3511556	ENSG00000197417	SHPK	ENSG00000197417	SHPK	0.782672	0.00892223	0.43382	0.4642	0.545541	1.53363e-181	2.06689e-179	27	27	27	asd_or_adhd	0.896407	1
17	63048027	ENST00000581796	AC037487.2-201	ENSG00000266598	RP11-583F2.5	-0.782631	-0.0615871	0.433844	0.0103243	0.0126714	0.00152575	0.00631046	11	13	13	asd_or_adhd	0.896407	1
22	43562628	ENSG00000100304	TTLL12	ENSG00000100304	TTLL12	0.782504	0.012867	0.433918	0.223255	0.317897	2.07183e-83	5.2556e-82	45	49	49	asd_or_adhd	0.896407	1
8	95499921	ENST00000297591	VIRMA-201	ENSG00000164944	KIAA1429	0.782501	0.0278979	0.43392	0.0440184	0.0758706	2.03668e-15	2.36163e-14	19	19	19	asd_or_adhd	0.896407	1
7	95115213	ENST00000325885	ASB4-202	ENSG00000005981	ASB4	0.782499	0.029827	0.433922	0.0416625	0.0613522	1.32841e-12	1.29069e-11	40	40	40	asd_or_adhd	0.896407	1
6	28870779	ENST00000481474	TRIM27-205	ENSG00000204713	TRIM27	0.782262	0.0133804	0.43406	0.179833	0.182163	1.54058e-37	4.53176e-36	34	36	36	asd_or_adhd	0.896567	1
6	17759414	ENST00000378814	KIF13A-203	ENSG00000137177	KIF13A	0.782196	0.0350117	0.434099	0.0322788	0.0468799	6.511e-10	5.20792e-09	15	16	16	asd_or_adhd	0.896567	1
2	24252210	ENSG00000163026	WDCP	ENSG00000163026	WDCP	0.782191	0.0188294	0.434102	0.0908865	0.0407097	5.37882e-10	1.72299e-09	97	104	104	asd_or_adhd	0.896567	1
1	235491885	ENST00000282841	GGPS1-201	ENSG00000152904	GGPS1	0.782165	0.0239348	0.434118	0.069487	0.071516	1.50682e-14	1.65743e-13	42	49	49	asd_or_adhd	0.896567	1
15	59060271	ENSG00000245975	AC090515.2	ENSG00000245975	AC090515.2	-0.782147	-0.0344399	0.434128	0.0355711	0.0313162	6.18246e-08	1.7561e-07	30	40	40	asd_or_adhd	0.896567	1
11	22644079	ENSG00000183161	FANCF	ENSG00000183161	FANCF	0.781947	0.0228955	0.434246	0.0752044	0.131125	2.12274e-30	1.56938e-29	12	12	12	asd_or_adhd	0.896605	1
9	5784573	ENST00000339450	ERMP1-202	ENSG00000099219	ERMP1	-0.781942	-0.0309718	0.434249	0.0328391	0.0415148	6.68474e-09	4.92782e-08	16	19	19	asd_or_adhd	0.896605	1
17	3768451	ENST00000158166	CAMKK1-201	ENSG00000004660	CAMKK1	0.781736	0.0174304	0.43437	0.139677	0.175179	2.80756e-36	7.96517e-35	24	35	35	asd_or_adhd	0.896605	1
5	10972644	ENST00000495388	CTNND2-203	ENSG00000169862	CTNND2	0.781669	0.0695092	0.434409	0.00865195	0.0216163	2.17517e-05	0.000113186	5	5	5	asd_or_adhd	0.896605	1
17	73747675	ENSG00000108479	GALK1	ENSG00000108479	GALK1	0.781639	0.0597826	0.434427	0.0118552	0.0212906	8.51988e-06	2.09579e-05	15	18	18	asd_or_adhd	0.896605	1
15	66058798	ENSG00000261544	AC011939.2	ENSG00000261544	AC011939.2	0.781514	0.139398	0.4345	0.00204539	0.0104196	0.00191717	0.00394994	1	1	1	asd_or_adhd	0.896605	1
3	57557090	ENST00000303436	ARF4-201	ENSG00000168374	ARF4	-0.781495	-0.0418663	0.434512	0.0190896	0.0488613	2.83891e-10	2.3359e-09	10	10	10	asd_or_adhd	0.896605	1
20	36120874	ENSG00000166619	BLCAP	ENSG00000166619	BLCAP	-0.781488	-0.0238328	0.434515	0.0738066	0.115872	9.41208e-27	6.165e-26	11	11	11	asd_or_adhd	0.896605	1
3	161062580	ENSG00000196542	SPTSSB	ENSG00000196542	SPTSSB	-0.781471	-0.0234348	0.434526	0.0735113	0.0911757	4.13616e-21	2.20169e-20	28	29	29	asd_or_adhd	0.896605	1
7	44053161	ENST00000326391	POLR2J4-203	ENSG00000272655	POLR2J4	0.78141	0.0367714	0.434562	0.0281357	0.0706514	1.86833e-14	2.04466e-13	2	2	2	asd_or_adhd	0.896605	1
10	100218875	ENSG00000172987	HPSE2	ENSG00000172987	HPSE2	-0.781383	-0.0420041	0.434577	0.0219433	0.0261881	7.40488e-07	1.96303e-06	33	33	33	asd_or_adhd	0.896605	1
10	97365696	ENSG00000059573	ALDH18A1	ENSG00000059573	ALDH18A1	-0.781272	-0.0441194	0.434643	0.020696	0.0238778	2.28311e-06	5.84131e-06	20	20	20	asd_or_adhd	0.896605	1
17	33403756	ENSG00000243423	AC004223.1	ENSG00000243423	AC004223.1	0.781235	0.0606126	0.434664	0.00841202	0.0106715	0.00176076	0.00363763	15	18	18	asd_or_adhd	0.896605	1
1	171283373	ENST00000367749	FMO4-201	ENSG00000076258	FMO4	-0.781097	-0.0592502	0.434745	0.0114657	0.0298141	9.2746e-07	5.59958e-06	17	18	18	asd_or_adhd	0.896605	1
6	135239298	ENST00000349305	ALDH8A1-202	ENSG00000118514	ALDH8A1	0.781096	0.0449473	0.434746	0.017945	0.0461059	9.29309e-10	7.33782e-09	16	17	17	asd_or_adhd	0.896605	1
1	201103900	ENST00000367333	TMEM9-203	ENSG00000116857	TMEM9	-0.781077	-0.0262836	0.434757	0.0584949	0.0938817	7.7357e-19	1.0797e-17	18	19	19	asd_or_adhd	0.896605	1
17	3468738	ENST00000572705	TRPV1-207	ENSG00000262304	SHPK	-0.781072	-0.0242326	0.43476	0.063663	0.0667455	1.13308e-13	1.18178e-12	37	49	49	asd_or_adhd	0.896605	1
2	220110177	ENST00000409638	STK16-204	ENSG00000115661	STK16	-0.781011	-0.0536323	0.434796	0.0149556	0.0356294	7.25368e-08	4.87805e-07	4	5	5	asd_or_adhd	0.896605	1
18	67498394	ENSG00000150637	CD226	ENSG00000150637	CD226	-0.781006	-0.0679781	0.434799	0.00810605	0.0133629	0.000445321	0.000959447	18	20	20	asd_or_adhd	0.896605	1
21	44485726	ENST00000441030	CBS-206	ENSG00000160200	CBS	-0.780998	-0.0195329	0.434804	0.113565	0.153404	2.41643e-31	5.69258e-30	27	30	30	asd_or_adhd	0.896605	1
19	2841433	ENST00000334241	ZNF555-201	ENSG00000186300	ZNF555	-0.780998	-0.0488741	0.434804	0.015242	0.105185	4.68962e-21	7.27807e-20	22	39	39	asd_or_adhd	0.896605	1
5	140619518	ENST00000570871	PCDHB19P-201	ENSG00000262096	PCDHB19P	0.78092	0.051871	0.43485	0.0132728	0.0261839	4.45617e-06	2.50267e-05	22	23	23	asd_or_adhd	0.896605	1
9	20658308	ENST00000380249	FOCAD-202	ENSG00000188352	FOCAD	0.780746	0.0585986	0.434952	0.0111582	0.0206264	4.90484e-05	0.000244693	7	7	7	asd_or_adhd	0.896605	1
19	39667129	ENST00000600350	PAK4-211	ENSG00000130669	PAK4	-0.780742	-0.0670927	0.434954	0.00822429	0.022846	1.74681e-05	9.19329e-05	10	10	10	asd_or_adhd	0.896605	1
4	52886872	ENST00000381431	SGCB-201	ENSG00000163069	SGCB	0.780738	0.0416928	0.434957	0.0219343	0.0293665	1.21826e-06	7.2647e-06	11	13	13	asd_or_adhd	0.896605	1
4	56230138	ENSG00000249700	SRD5A3-AS1	ENSG00000249700	SRD5A3-AS1	0.780725	0.0346235	0.434964	0.0487852	0.0628003	7.56454e-15	3.13498e-14	59	64	64	asd_or_adhd	0.896605	1
3	128580389	ENST00000480931	AC112484.2-202	ENSG00000231305	RP11-723O4.2	0.780694	0.0386677	0.434983	0.0240884	0.0381752	2.84724e-08	1.99075e-07	11	12	12	asd_or_adhd	0.896605	1
9	127908852	ENST00000373547	PPP6C-201	ENSG00000119414	PPP6C	0.780671	0.0185988	0.434996	0.10539	0.168256	1.91934e-34	5.10524e-33	13	13	13	asd_or_adhd	0.896605	1
2	110745849	ENST00000336905	LINC01123-201	ENSG00000204588	LINC01123	-0.780583	-0.0125514	0.435048	0.192085	0.25944	4.54831e-56	2.36911e-54	70	86	86	asd_or_adhd	0.896605	1
20	1099241	ENST00000246015	PSMF1-201	ENSG00000125818	PSMF1	-0.780572	-0.0300667	0.435054	0.0368381	0.0568037	7.52123e-12	6.94661e-11	30	34	34	asd_or_adhd	0.896605	1
14	94492675	ENSG00000089723	OTUB2	ENSG00000089723	OTUB2	0.780566	0.0268883	0.435058	0.0500625	0.0861922	6.28633e-20	3.21704e-19	23	24	24	asd_or_adhd	0.896605	1
2	207630081	ENSG00000118246	FASTKD2	ENSG00000118246	FASTKD2	-0.780502	-0.048726	0.435095	0.0148147	0.0382408	2.26242e-09	7.01433e-09	2	2	2	asd_or_adhd	0.896605	1
6	96025419	ENSG00000172469	MANEA	ENSG00000172469	MANEA	-0.780449	-0.0105186	0.435127	0.294647	0.324254	1.56725e-86	4.28666e-85	64	68	68	asd_or_adhd	0.896605	1
21	34697209	ENST00000270139	IFNAR1-201	ENSG00000142166	IFNAR1	0.780391	0.0280175	0.435161	0.0550666	0.080973	2.0347e-16	2.4976e-15	28	30	30	asd_or_adhd	0.896605	1
3	68053359	ENST00000478136	FAM19A1-201	ENSG00000183662	FAM19A1	0.780386	0.0549469	0.435164	0.0131882	0.02398	1.07847e-05	5.81051e-05	20	21	21	asd_or_adhd	0.896605	1
8	1711969	ENST00000520991	CLN8-205	ENSG00000182372	CLN8	0.780345	0.0479602	0.435188	0.017449	0.0352066	9.04992e-08	6.03063e-07	8	8	8	asd_or_adhd	0.896605	1
2	86422713	ENSG00000273080	AC009309.1	ENSG00000273080	AC009309.1	-0.780342	-0.0210864	0.43519	0.0808877	0.128615	6.16268e-30	4.46452e-29	21	21	21	asd_or_adhd	0.896605	1
3	133784147	ENSG00000163785	RYK	ENSG00000163785	RYK	-0.78033	-0.033474	0.435197	0.030644	0.0478788	1.96459e-11	6.84287e-11	36	38	38	asd_or_adhd	0.896605	1
16	3160461	ENST00000572691	ZNF213-AS1-204	ENSG00000263214	ZNF205-AS1	-0.780318	-0.0397062	0.435204	0.026051	0.0538071	3.40807e-11	3.00995e-10	14	15	15	asd_or_adhd	0.896605	1
12	125478246	ENST00000341446	BRI3BP-201	ENSG00000184992	BRI3BP	-0.780297	-0.0632165	0.435216	0.010026	0.0228891	1.78824e-05	9.39903e-05	3	3	3	asd_or_adhd	0.896605	1
17	3468738	ENST00000399759	TRPV1-203	ENSG00000196689	TRPV1	0.780152	0.0410054	0.435302	0.0222533	0.0360371	7.38557e-08	4.96298e-07	25	32	32	asd_or_adhd	0.896605	1
1	222988364	ENSG00000228106	AL392172.1	ENSG00000228106	AL392172.1	0.780141	0.0795842	0.435308	0.0059801	0.0154828	0.000143478	0.000320606	3	5	5	asd_or_adhd	0.896605	1
8	17919793	ENST00000517409	ASAH1-204	ENSG00000104763	ASAH1	-0.780095	-0.0463073	0.435335	0.0291669	0.0238947	1.26858e-05	6.78687e-05	43	47	47	asd_or_adhd	0.896605	1
1	171810621	ENSG00000197959	DNM3	ENSG00000197959	DNM3	0.780072	0.0249051	0.435348	0.0695781	0.0741997	3.14176e-17	1.4489e-16	52	58	58	asd_or_adhd	0.896605	1
1	181003139	ENST00000282990	MR1-201	ENSG00000153029	MR1	0.780071	0.0545716	0.435349	0.0135914	0.0191809	8.8033e-05	0.000426289	18	18	18	asd_or_adhd	0.896605	1
2	36583614	ENST00000428774	CRIM1-204	ENSG00000150938	CRIM1	0.780052	0.0473741	0.43536	0.0185752	0.0130132	0.00130514	0.00544865	24	27	27	asd_or_adhd	0.896605	1
1	165614898	ENST00000461759	MGST3-208	ENSG00000143198	MGST3	0.780048	0.0248376	0.435363	0.0557601	0.0611463	1.25532e-12	1.22209e-11	25	25	25	asd_or_adhd	0.896605	1
18	65173819	ENST00000310045	DSEL-201	ENSG00000171451	DSEL	-0.779914	-0.0262897	0.435442	0.0619083	0.0829038	9.3086e-17	1.1631e-15	28	29	29	asd_or_adhd	0.896656	1
7	107383262	ENSG00000241764	AC002467.1	ENSG00000241764	AC002467.1	0.779799	0.0240581	0.435509	0.0710519	0.102746	6.14074e-24	3.64785e-23	43	49	49	asd_or_adhd	0.896656	1
9	130965725	ENST00000486160	DNM1-208	ENSG00000106976	DNM1	0.779752	0.0770624	0.435537	0.0126522	0.0122233	0.00189446	0.0077415	25	30	30	asd_or_adhd	0.896656	1
17	76419778	ENSG00000187775	DNAH17	ENSG00000187775	DNAH17	-0.77973	-0.0453372	0.43555	0.0245354	0.0252565	1.29169e-06	3.35928e-06	35	66	66	asd_or_adhd	0.896656	1
2	55463731	ENSG00000085760	MTIF2	ENSG00000085760	MTIF2	0.779728	0.0501048	0.435551	0.0204564	0.0275001	3.60998e-07	9.78836e-07	15	15	15	asd_or_adhd	0.896656	1
5	33424131	ENST00000507251	AC034231.1-201	ENSG00000249572	CTD-2203K17.1	-0.779693	-0.0173053	0.435571	0.119265	0.168405	2.47256e-34	6.55119e-33	17	17	17	asd_or_adhd	0.896656	1
1	114239453	ENST00000474926	PHTF1-209	ENSG00000116793	PHTF1	0.779645	0.104749	0.4356	0.00511428	0.0240779	1.09291e-05	5.8858e-05	1	1	1	asd_or_adhd	0.896656	1
6	3594481	ENSG00000228793	AL138881.1	ENSG00000228793	AL138881.1	0.779617	0.017297	0.435616	0.129648	0.204302	4.51997e-49	5.57748e-48	8	8	8	asd_or_adhd	0.896656	1
17	2207244	ENST00000576620	SRR-207	ENSG00000167720	SRR	0.77961	0.0440985	0.435621	0.0177721	0.0233385	1.48873e-05	7.89933e-05	23	29	29	asd_or_adhd	0.896656	1
20	61726845	ENSG00000231133	HAR1B	ENSG00000231133	HAR1B	-0.77942	-0.0429257	0.435732	0.0224915	0.0579689	1.14997e-13	4.50356e-13	13	20	20	asd_or_adhd	0.896731	1
19	23563119	ENSG00000269431	BNIP3P8	ENSG00000269431	BNIP3P8	0.779401	0.0493274	0.435743	0.0128514	0.0115909	0.00106299	0.00222891	35	42	42	asd_or_adhd	0.896731	1
17	70086600	ENST00000414600	SOX9-AS1-202	ENSG00000234899	SOX9-AS1	0.779385	0.0707791	0.435753	0.00659278	0.0157495	0.0003984	0.00177872	7	7	7	asd_or_adhd	0.896731	1
15	34817483	ENST00000569100	GOLGA8B-210	ENSG00000215252	GOLGA8B	0.779372	0.026612	0.435761	0.0672965	0.0752566	1.79323e-15	2.08781e-14	91	110	110	asd_or_adhd	0.896731	1
5	159990127	ENSG00000118322	ATP10B	ENSG00000118322	ATP10B	-0.779306	-0.0104303	0.435799	0.331398	0.395568	2.70769e-110	1.18764e-108	23	24	24	asd_or_adhd	0.896758	1
19	52452387	ENST00000600253	ZNF350-AS1-202	ENSG00000269235	HCCAT3	0.779205	0.0239225	0.435859	0.0696263	0.111287	7.56621e-23	1.26773e-21	16	18	18	asd_or_adhd	0.896827	1
21	40928369	ENSG00000183778	B3GALT5	ENSG00000183778	B3GALT5	0.779143	0.0182551	0.435896	0.119239	0.146221	1.74249e-34	1.46517e-33	46	51	51	asd_or_adhd	0.896849	1
21	38979678	ENSG00000157542	KCNJ6	ENSG00000157542	KCNJ6	0.778812	0.0253834	0.436091	0.0599774	0.0701421	2.4212e-16	1.07409e-15	68	79	79	asd_or_adhd	0.897195	1
4	124317950	ENSG00000164056	SPRY1	ENSG00000164056	SPRY1	-0.778769	-0.0173961	0.436116	0.124798	0.135396	1.43849e-31	1.10095e-30	77	82	82	asd_or_adhd	0.897195	1
5	138282409	ENSG00000120725	SIL1	ENSG00000120725	SIL1	0.778667	0.026775	0.436176	0.0521122	0.0939306	1.18883e-21	6.45641e-21	11	11	11	asd_or_adhd	0.897265	1
3	135969200	ENST00000471595	PCCB-210	ENSG00000114054	PCCB	0.778612	0.0197142	0.436209	0.0989538	0.13038	2.06144e-26	4.02657e-25	23	23	23	asd_or_adhd	0.89728	1
15	43985725	ENST00000413453	CKMT1A-202	ENSG00000223572	CKMT1A	-0.778341	-0.0846683	0.436368	0.00593212	0.0144062	0.000729504	0.00314494	6	6	6	asd_or_adhd	0.897445	1
8	95878965	ENST00000519736	INTS8-205	ENSG00000164941	INTS8	0.778291	0.0139502	0.436397	0.193909	0.258877	7.55235e-56	3.904e-54	23	23	23	asd_or_adhd	0.897445	1
4	146560245	ENST00000511969	MMAA-204	ENSG00000151611	MMAA	0.778246	0.0546622	0.436424	0.0132282	0.0307004	6.03292e-07	3.7148e-06	4	4	4	asd_or_adhd	0.897445	1
2	207602487	ENSG00000138400	MDH1B	ENSG00000138400	MDH1B	-0.778223	-0.00844839	0.436437	0.508352	0.560207	1.22907e-189	1.97668e-187	54	58	58	asd_or_adhd	0.897445	1
11	66283163	ENST00000528543	BBS1-214	ENSG00000174483	BBS1	-0.778201	-0.0685923	0.43645	0.00831614	0.0228313	1.94343e-05	0.000101701	15	15	15	asd_or_adhd	0.897445	1
9	123940415	ENSG00000119396	RAB14	ENSG00000119396	RAB14	0.778193	0.0168704	0.436455	0.112081	0.155299	1.9878e-36	1.77409e-35	29	29	29	asd_or_adhd	0.897445	1
12	110006307	ENST00000537236	MMAB-204	ENSG00000139428	MMAB	0.778149	0.0627264	0.436481	0.00925162	0.0274035	2.71619e-06	1.55977e-05	4	4	4	asd_or_adhd	0.897445	1
5	154238106	ENST00000285896	CNOT8-201	ENSG00000155508	CNOT8	-0.778124	-0.0409535	0.436496	0.0226438	0.0229393	1.81747e-05	9.54645e-05	24	25	25	asd_or_adhd	0.897445	1
15	45430844	ENST00000558991	DUOX1-207	ENSG00000137857	DUOX1	0.777622	0.0356883	0.436792	0.0316776	0.0408541	8.91609e-09	6.5056e-08	19	21	21	asd_or_adhd	0.897929	1
4	76995863	ENST00000355810	ART3-203	ENSG00000156219	ART3	0.777611	0.0324642	0.436798	0.0365788	0.0256621	5.63124e-06	3.1283e-05	36	39	39	asd_or_adhd	0.897929	1
13	107306264	ENSG00000230156	LINC00443	ENSG00000230156	LINC00443	-0.777592	-0.0106186	0.436809	0.332447	0.425665	2.80145e-122	1.52556e-120	42	48	48	asd_or_adhd	0.897929	1
2	218664514	ENST00000546295	AC009469.1-201	ENSG00000256309	AC009469.1	-0.777494	-0.100935	0.436868	0.00569716	0.0155743	0.000440826	0.00195621	11	14	14	asd_or_adhd	0.897995	1
20	10618332	ENSG00000101384	JAG1	ENSG00000101384	JAG1	0.777272	0.0423117	0.436999	0.022858	0.0397684	1.01377e-09	3.19353e-09	21	23	23	asd_or_adhd	0.898178	1
7	86975009	ENST00000412227	CROT-202	ENSG00000005469	CROT	-0.777237	-0.0329425	0.437019	0.0330357	0.0598912	2.64377e-12	2.52034e-11	36	37	37	asd_or_adhd	0.898178	1
13	45766988	ENSG00000180332	KCTD4	ENSG00000180332	KCTD4	0.777187	0.0602213	0.437048	0.0107437	0.0147692	0.000206032	0.000455106	17	21	21	asd_or_adhd	0.898178	1
2	131451308	ENST00000425151	FAR2P3-201	ENSG00000240253	FAR2P3	0.777129	0.0633539	0.437083	0.0111122	0.140214	1.75809e-28	3.71231e-27	16	21	21	asd_or_adhd	0.898178	1
2	73276215	ENST00000472259	SFXN5-210	ENSG00000144040	SFXN5	-0.777123	-0.0325549	0.437086	0.0262825	0.0186855	0.000108339	0.000518975	31	42	42	asd_or_adhd	0.898178	1
1	201252580	ENSG00000081277	PKP1	ENSG00000081277	PKP1	-0.77696	-0.0147298	0.437183	0.214919	0.221405	2.47705e-54	3.44616e-53	91	111	111	asd_or_adhd	0.898323	1
2	207731519	ENST00000438070	AC008269.1-201	ENSG00000229321	AC008269.2	-0.776803	-0.0212634	0.437275	0.0862613	0.117087	1.54685e-23	2.67212e-22	52	56	56	asd_or_adhd	0.898425	1
3	36921675	ENSG00000234073	AC011816.1	ENSG00000234073	AC011816.1	0.776788	0.0549956	0.437284	0.0154684	0.0186923	3.05871e-05	7.19612e-05	14	14	14	asd_or_adhd	0.898425	1
1	6526152	ENSG00000171680	PLEKHG5	ENSG00000171680	PLEKHG5	0.776652	0.0187661	0.437364	0.107273	0.170849	3.39276e-40	3.35714e-39	16	19	19	asd_or_adhd	0.898474	1
2	152695328	ENST00000427385	CACNB4-204	ENSG00000182389	CACNB4	-0.776628	-0.0648179	0.437378	0.00843122	0.0255078	5.62934e-06	3.12764e-05	17	17	17	asd_or_adhd	0.898474	1
5	179338651	ENST00000522208	RNF130-207	ENSG00000113269	RNF130	0.776615	0.0294122	0.437386	0.0340464	0.0306764	5.40422e-07	3.34231e-06	32	34	34	asd_or_adhd	0.898474	1
10	46997926	ENST00000374314	GPRIN2-201	ENSG00000204175	GPRIN2	-0.776493	-0.0398691	0.437458	0.0238569	0.0211322	4.01875e-05	0.000202563	27	40	40	asd_or_adhd	0.898569	1
1	182354538	ENST00000484996	GLUL-210	ENSG00000135821	GLUL	-0.776349	-0.0704133	0.437543	0.00727064	0.0108723	0.0033328	0.0131761	10	10	10	asd_or_adhd	0.898683	1
10	111987299	ENST00000442296	MXI1-206	ENSG00000119950	MXI1	-0.776162	-0.0493546	0.437653	0.0176608	0.031202	5.57724e-07	3.44643e-06	9	9	9	asd_or_adhd	0.898683	1
15	48623208	ENSG00000128951	DUT	ENSG00000128951	DUT	-0.776158	-0.0550815	0.437656	0.0136397	0.0144452	0.000262498	0.000575107	28	44	44	asd_or_adhd	0.898683	1
3	156544148	ENST00000491763	LEKR1-209	ENSG00000197980	LEKR1	-0.7761	-0.0252874	0.43769	0.0601571	0.0982258	9.33438e-20	1.35869e-18	15	16	16	asd_or_adhd	0.898683	1
16	4475806	ENSG00000103423	DNAJA3	ENSG00000103423	DNAJA3	-0.7761	-0.0180076	0.43769	0.113964	0.186465	1.7731e-44	1.96122e-43	13	13	13	asd_or_adhd	0.898683	1
5	35618022	ENST00000510777	SPEF2-212	ENSG00000152582	SPEF2	0.776063	0.0230253	0.437712	0.0815014	0.130889	1.05128e-26	2.07496e-25	27	28	28	asd_or_adhd	0.898683	1
1	211836114	ENSG00000117650	NEK2	ENSG00000117650	NEK2	-0.775953	-0.0305941	0.437777	0.0556518	0.0523597	1.83922e-12	6.78119e-12	52	54	54	asd_or_adhd	0.898683	1
2	225338639	ENST00000409096	CUL3-203	ENSG00000036257	CUL3	0.775812	0.041702	0.43786	0.0207904	0.039352	1.72247e-08	1.22778e-07	11	11	11	asd_or_adhd	0.898683	1
14	94492675	ENST00000203664	OTUB2-201	ENSG00000089723	OTUB2	0.775807	0.0352809	0.437863	0.0267865	0.0450913	1.14477e-09	8.97352e-09	12	13	13	asd_or_adhd	0.898683	1
4	17630929	ENSG00000047662	FAM184B	ENSG00000047662	FAM184B	0.775767	0.0431747	0.437886	0.0179687	0.026352	7.71134e-07	2.04046e-06	16	17	17	asd_or_adhd	0.898683	1
20	32188142	ENST00000359606	CBFA2T2-204	ENSG00000078699	CBFA2T2	0.775664	0.0385656	0.437947	0.0248519	0.0279793	1.90694e-06	1.11449e-05	15	15	15	asd_or_adhd	0.898683	1
7	29553841	ENSG00000223813	AC007255.1	ENSG00000223813	AC007255.1	0.775664	0.022702	0.437948	0.0754535	0.113539	1.87982e-26	1.22036e-25	38	41	41	asd_or_adhd	0.898683	1
3	40487834	ENST00000420850	ENTPD3-AS1-201	ENSG00000223797	ENTPD3-AS1	-0.775654	-0.0163146	0.437953	0.108241	0.143887	4.36334e-29	9.46844e-28	11	13	13	asd_or_adhd	0.898683	1
12	122618868	ENST00000366272	MLXIP-009	ENSG00000175727	MLXIP	-0.775649	-0.045936	0.437956	0.0185553	0.026408	4.48252e-06	2.51651e-05	12	12	12	asd_or_adhd	0.898683	1
20	36853951	ENST00000496900	KIAA1755-206	ENSG00000149633	KIAA1755	-0.775643	-0.0384339	0.43796	0.0232997	0.0461916	8.70669e-10	6.88953e-09	11	12	12	asd_or_adhd	0.898683	1
6	130686879	ENSG00000164484	TMEM200A	ENSG00000164484	TMEM200A	-0.7756	-0.0286121	0.437985	0.0394307	0.0516583	2.86052e-12	1.04556e-11	63	68	68	asd_or_adhd	0.898683	1
19	11558380	ENST00000586486	PRKCSH-203	ENSG00000130175	PRKCSH	0.775558	0.053642	0.43801	0.0140003	0.0310313	5.90783e-07	3.64132e-06	5	5	5	asd_or_adhd	0.898683	1
22	32669407	ENST00000452181	AL008723.1-201	ENSG00000224050	RP1-90G24.6	0.775552	0.0445254	0.438014	0.0126308	0.0191317	9.74189e-05	0.000469124	14	16	16	asd_or_adhd	0.898683	1
10	52415727	ENST00000449695	BEND3P1-202	ENSG00000231345	RP11-564C4.6	0.775428	0.0167693	0.438087	0.116015	0.171432	2.30231e-35	6.33501e-34	21	24	24	asd_or_adhd	0.898683	1
4	20730829	ENST00000447367	KCNIP4-206	ENSG00000185774	KCNIP4	0.775421	0.0422485	0.438091	0.019473	0.0360326	7.082e-08	4.76766e-07	15	15	15	asd_or_adhd	0.898683	1
19	41929014	ENST00000544905	BCKDHA-207	ENSG00000248098	BCKDHA	-0.775413	-0.0289095	0.438096	0.0444485	0.0697303	2.89991e-14	3.13336e-13	30	32	32	asd_or_adhd	0.898683	1
5	49962772	ENST00000281631	PARP8-201	ENSG00000151883	PARP8	-0.775364	-0.0316271	0.438125	0.037985	0.0569214	6.66088e-12	6.17323e-11	25	27	27	asd_or_adhd	0.898683	1
4	88257762	ENST00000358290	HSD17B11-201	ENSG00000198189	HSD17B11	-0.775362	-0.0149901	0.438126	0.220928	0.191979	1.0327e-39	3.26662e-38	97	101	101	asd_or_adhd	0.898683	1
9	139685831	ENST00000456614	AL355987.3-201	ENSG00000272896	RP11-216L13.17	-0.775345	-0.132129	0.438136	0.00235971	0.0149041	0.000597544	0.00260213	2	3	3	asd_or_adhd	0.898683	1
1	109656623	ENST00000369939	KIAA1324-203	ENSG00000116299	KIAA1324	-0.77514	-0.0769085	0.438257	0.00778484	0.0135595	0.00105053	0.00443989	16	17	17	asd_or_adhd	0.898878	1
14	35554742	ENST00000557217	PPP2R3C-217	ENSG00000092020	PPP2R3C	-0.775093	-0.0371192	0.438285	0.0300189	0.0561828	1.34586e-11	1.21997e-10	8	8	8	asd_or_adhd	0.898882	1
12	26092262	ENSG00000246695	RASSF8-AS1	ENSG00000246695	RASSF8-AS1	-0.775023	-0.0151923	0.438326	0.145076	0.155031	1.42598e-36	1.2793e-35	74	76	76	asd_or_adhd	0.898913	1
2	108905095	ENSG00000198203	SULT1C2	ENSG00000198203	SULT1C2	0.774863	0.0123133	0.43842	0.235311	0.318095	5.47367e-83	1.37549e-81	20	21	21	asd_or_adhd	0.899004	1
12	11700964	ENSG00000247157	LINC01252	ENSG00000247157	LINC01252	0.774861	0.0129915	0.438422	0.223221	0.269584	1.06288e-67	1.98613e-66	55	67	67	asd_or_adhd	0.899004	1
5	127302241	ENST00000501173	LINC01184-202	ENSG00000245937	CTC-228N24.3	0.77456	0.0308721	0.4386	0.0414093	0.0554065	1.76432e-11	1.58782e-10	19	20	20	asd_or_adhd	0.89924	1
15	45315302	ENSG00000140263	SORD	ENSG00000140263	SORD	-0.774526	-0.024802	0.43862	0.0474207	0.0515602	1.88421e-12	6.9439e-12	38	54	54	asd_or_adhd	0.89924	1
3	238454	ENST00000481167	CHL1-213	ENSG00000134121	CHL1	0.77452	0.044077	0.438623	0.0236858	0.0242681	1.07589e-05	5.79728e-05	24	25	25	asd_or_adhd	0.89924	1
6	20534688	ENSG00000145996	CDKAL1	ENSG00000145996	CDKAL1	-0.774455	-0.0606519	0.438662	0.00702699	0.0156489	0.000147557	0.000329324	4	5	5	asd_or_adhd	0.89924	1
9	130565303	ENST00000496586	FPGS-219	ENSG00000136877	FPGS	0.774351	0.0533323	0.438724	0.0135128	0.0236417	1.31846e-05	7.03803e-05	4	4	4	asd_or_adhd	0.89924	1
2	98087740	ENST00000608565	AC159540.1-015	ENSG00000230606	AC159540.1	-0.774348	-0.0207036	0.438725	0.133821	0.153405	1.98531e-31	4.68818e-30	22	24	24	asd_or_adhd	0.89924	1
1	224476887	ENST00000462893	NVL-207	ENSG00000143748	NVL	-0.774299	-0.215594	0.438754	0.000981281	0.011025	0.00310323	0.0123263	9	21	21	asd_or_adhd	0.89924	1
11	34127164	ENST00000531159	NAT10-205	ENSG00000135372	NAT10	0.774295	0.0810253	0.438756	0.00489613	0.0223633	2.18334e-05	0.000113565	2	2	2	asd_or_adhd	0.89924	1
18	76829397	ENST00000307671	ATP9B-201	ENSG00000166377	ATP9B	0.774271	0.0155482	0.438771	0.159542	0.21972	1.90791e-46	7.594e-45	35	37	37	asd_or_adhd	0.89924	1
22	32601102	ENSG00000242082	SLC5A4-AS1	ENSG00000242082	SLC5A4-AS1	-0.774221	-0.0320228	0.4388	0.0374292	0.0201884	1.58312e-05	3.80959e-05	52	62	62	asd_or_adhd	0.899247	1
7	158810099	ENST00000413238	LINC00689-201	ENSG00000231419	LINC00689	0.774152	0.0336819	0.438841	0.0355087	0.0610254	1.55942e-12	1.50787e-11	5	5	5	asd_or_adhd	0.899266	1
10	97071530	ENST00000371249	SORBS1-212	ENSG00000095637	SORBS1	0.774117	0.0272655	0.438861	0.0524378	0.0827269	1.1269e-16	1.40113e-15	12	14	14	asd_or_adhd	0.899266	1
7	8008425	ENSG00000106415	GLCCI1	ENSG00000106415	GLCCI1	-0.774033	-0.0190853	0.438911	0.100382	0.127652	1.47062e-29	1.05337e-28	34	44	44	asd_or_adhd	0.899307	1
11	34127149	ENSG00000135372	NAT10	ENSG00000135372	NAT10	0.773886	0.0259953	0.438998	0.0475622	0.0773819	5.26098e-18	2.50081e-17	21	22	22	asd_or_adhd	0.899307	1
11	105480756	ENST00000393125	GRIA4-202	ENSG00000152578	GRIA4	0.773698	0.0472081	0.439109	0.0171491	0.0173434	0.000203387	0.000941645	26	28	28	asd_or_adhd	0.899307	1
17	3566357	ENST00000550383	P2RX5-TAX1BP3-201	ENSG00000257950	P2RX5-TAX1BP3	0.773632	0.0783943	0.439148	0.00607695	0.0142261	0.000779853	0.00334961	10	11	11	asd_or_adhd	0.899307	1
12	57936730	ENST00000546559	DCTN2-203	ENSG00000175203	DCTN2	-0.773565	-0.0740334	0.439188	0.00681975	0.0165854	0.000283385	0.00128767	13	13	13	asd_or_adhd	0.899307	1
10	48737042	ENST00000395661	PTPN20B-203	ENSG00000183675	PTPN20B	-0.773531	-0.0284716	0.439208	0.0386568	0.0577188	6.65065e-12	6.16439e-11	27	36	36	asd_or_adhd	0.899307	1
1	26226593	ENST00000455785	STMN1-206	ENSG00000117632	STMN1	-0.773418	-0.0657515	0.439275	0.00868309	0.0210866	4.1013e-05	0.000206536	8	10	10	asd_or_adhd	0.899307	1
16	718162	ENST00000567017	RHOT2-216	ENSG00000140983	RHOT2	-0.773354	-0.126091	0.439313	0.00301675	0.030753	6.8536e-07	4.19246e-06	8	14	14	asd_or_adhd	0.899307	1
11	125480604	ENST00000531599	STT3A-215	ENSG00000134910	STT3A	0.77328	0.0455202	0.439357	0.0157925	0.0228588	1.73254e-05	9.12308e-05	23	23	23	asd_or_adhd	0.899307	1
17	26646121	ENSG00000109084	TMEM97	ENSG00000109084	TMEM97	-0.773266	-0.0191236	0.439365	0.109644	0.170153	7.35166e-41	7.40198e-40	8	8	8	asd_or_adhd	0.899307	1
11	27352374	ENSG00000109881	CCDC34	ENSG00000109881	CCDC34	-0.773259	-0.0624784	0.439369	0.0119032	0.0107543	0.00165769	0.00342994	25	27	27	asd_or_adhd	0.899307	1
10	16526331	ENST00000298942	PTER-201	ENSG00000165983	PTER	0.773224	0.0383572	0.43939	0.0291059	0.0671215	1.04533e-13	1.09206e-12	4	4	4	asd_or_adhd	0.899307	1
1	109632425	ENST00000338272	TMEM167B-201	ENSG00000215717	TMEM167B	-0.773148	-0.033945	0.439435	0.0289887	0.0519413	7.9883e-11	6.86957e-10	16	18	18	asd_or_adhd	0.899307	1
6	159057506	ENST00000367089	DYNLT1-203	ENSG00000146425	DYNLT1	-0.773049	-0.0159099	0.439493	0.138841	0.187394	1.86919e-38	5.68333e-37	11	11	11	asd_or_adhd	0.899307	1
1	24296869	ENST00000485841	SRSF10-213	ENSG00000188529	SRSF10	0.773034	0.0614417	0.439502	0.00945966	0.0152991	0.000473012	0.0020893	15	16	16	asd_or_adhd	0.899307	1
1	167510250	ENST00000370509	CREG1-201	ENSG00000143162	CREG1	0.773025	0.021941	0.439507	0.0742931	0.101858	1.37146e-20	2.07572e-19	33	36	36	asd_or_adhd	0.899307	1
12	109915460	ENST00000537063	UBE3B-207	ENSG00000151148	UBE3B	0.772977	0.020079	0.439536	0.0735725	0.105564	3.88667e-21	6.05101e-20	33	33	33	asd_or_adhd	0.899307	1
9	130129049	ENSG00000271833	AL445222.1	ENSG00000271833	AL445222.1	-0.772887	-0.0913808	0.439589	0.00543589	0.0136911	0.00034185	0.000742619	6	6	6	asd_or_adhd	0.899307	1
19	21265015	ENST00000600435	ZNF714-003	ENSG00000160352	ZNF714	0.772854	0.0436775	0.439609	0.015194	0.0252597	6.84703e-06	3.7685e-05	18	18	18	asd_or_adhd	0.899307	1
2	86422713	ENST00000610262	AC009309.1-201	ENSG00000273080	RP11-301O19.1	-0.772839	-0.0170941	0.439618	0.11835	0.161995	6.77483e-33	1.70286e-31	29	31	31	asd_or_adhd	0.899307	1
1	33979609	ENSG00000121904	CSMD2	ENSG00000121904	CSMD2	0.772828	0.0776906	0.439624	0.00534707	0.0111361	0.00131877	0.00274755	5	5	5	asd_or_adhd	0.899307	1
3	58318638	ENST00000484288	PXK-211	ENSG00000168297	PXK	0.772784	0.0241628	0.43965	0.0677178	0.056547	1.18786e-11	1.08132e-10	48	55	55	asd_or_adhd	0.899307	1
13	25498815	ENSG00000253771	TPTE2P1	ENSG00000253771	TPTE2P1	-0.772589	-0.0120783	0.439766	0.296652	0.382262	4.15202e-106	1.68909e-104	42	43	43	asd_or_adhd	0.899307	1
13	24982295	ENSG00000205822	TPTE2P6	ENSG00000205822	TPTE2P6	-0.772575	-0.0124975	0.439774	0.178733	0.203384	1.09428e-49	1.36426e-48	74	75	75	asd_or_adhd	0.899307	1
14	96829814	ENSG00000100744	GSKIP	ENSG00000100744	GSKIP	0.772563	0.0229469	0.439781	0.068365	0.117811	1.52842e-27	1.0262e-26	23	25	25	asd_or_adhd	0.899307	1
3	183547178	ENST00000418450	PARL-204	ENSG00000175193	PARL	0.772546	0.106602	0.439791	0.00374208	0.0138406	0.000921178	0.00392391	6	9	9	asd_or_adhd	0.899307	1
4	156845270	ENST00000433477	CTSO-201	ENSG00000256043	CTSO	-0.772489	-0.013954	0.439825	0.198358	0.246268	3.09091e-53	1.48998e-51	57	63	63	asd_or_adhd	0.899307	1
1	41708045	ENSG00000235358	AC093151.3	ENSG00000235358	AC093151.3	-0.772421	-0.0356523	0.439865	0.0362236	0.0428742	1.97013e-10	6.49015e-10	23	25	25	asd_or_adhd	0.899307	1
3	42846244	ENSG00000144648	ACKR2	ENSG00000144648	ACKR2	0.772417	0.0519874	0.439868	0.01214	0.016681	8.35013e-05	0.000189893	8	8	8	asd_or_adhd	0.899307	1
20	61509090	ENSG00000101191	DIDO1	ENSG00000101191	DIDO1	0.772346	0.023939	0.43991	0.062492	0.105685	1.19224e-24	7.25751e-24	14	14	14	asd_or_adhd	0.899307	1
4	16164884	ENST00000505603	TAPT1-207	ENSG00000169762	TAPT1	-0.772298	-0.0356778	0.439938	0.0288979	0.0507933	1.39193e-10	1.17253e-09	11	12	12	asd_or_adhd	0.899307	1
22	50683612	ENSG00000100429	HDAC10	ENSG00000100429	HDAC10	0.772189	0.0516437	0.440002	0.0147524	0.0326965	3.30318e-08	9.55007e-08	16	19	19	asd_or_adhd	0.899307	1
16	83932731	ENST00000262430	MLYCD-201	ENSG00000103150	MLYCD	-0.772139	-0.0659863	0.440032	0.00894338	0.0157705	0.00039825	0.00177826	11	11	11	asd_or_adhd	0.899307	1
15	43699412	ENST00000476454	TP53BP1-212	ENSG00000067369	TP53BP1	-0.772106	-0.0492564	0.440051	0.0166889	0.0186779	0.00011773	0.000561379	17	19	19	asd_or_adhd	0.899307	1
17	8367554	ENST00000578172	NDEL1-204	ENSG00000166579	NDEL1	-0.77197	-0.0520848	0.440132	0.0222277	0.0240546	1.18771e-05	6.37461e-05	35	40	40	asd_or_adhd	0.899307	1
1	211556145	ENSG00000153363	LINC00467	ENSG00000153363	LINC00467	0.771946	0.0201048	0.440146	0.0907934	0.112393	2.78566e-26	1.79779e-25	27	27	27	asd_or_adhd	0.899307	1
3	44771088	ENSG00000186446	ZNF501	ENSG00000186446	ZNF501	0.771942	0.0113425	0.440149	0.311605	0.366691	1.22975e-100	4.46783e-99	46	58	58	asd_or_adhd	0.899307	1
5	175476681	ENSG00000248469	AC139491.1	ENSG00000248469	AC139491.1	-0.771931	-0.0125769	0.440155	0.290597	0.387094	3.65069e-108	1.53698e-106	21	24	24	asd_or_adhd	0.899307	1
8	73921099	ENST00000276603	TERF1-202	ENSG00000147601	TERF1	0.771917	0.0776611	0.440164	0.00604024	0.0168168	0.000237956	0.00109171	5	6	6	asd_or_adhd	0.899307	1
2	170366212	ENSG00000239474	KLHL41	ENSG00000239474	KLHL41	0.771894	0.0244928	0.440177	0.0647631	0.0946719	6.35692e-22	3.49565e-21	20	24	24	asd_or_adhd	0.899307	1
2	170550975	ENST00000359744	PHOSPHO2-201	ENSG00000144362	PHOSPHO2	-0.771848	-0.0305741	0.440205	0.0438462	0.0729408	5.80601e-15	6.56062e-14	10	10	10	asd_or_adhd	0.899307	1
21	15281895	ENST00000442192	ANKRD20A11P-205	ENSG00000215559	ANKRD20A11P	-0.771842	-0.0326219	0.440208	0.0324537	0.132875	6.17296e-27	1.23044e-25	15	21	21	asd_or_adhd	0.899307	1
2	36782831	ENST00000357996	FEZ2-202	ENSG00000171055	FEZ2	0.771767	0.0299948	0.440253	0.0397977	0.0334522	2.26799e-07	1.45634e-06	47	53	53	asd_or_adhd	0.899307	1
14	54416454	ENST00000245451	BMP4-201	ENSG00000125378	BMP4	0.771671	0.0582355	0.440309	0.0116509	0.0239166	1.1953e-05	6.4134e-05	5	5	5	asd_or_adhd	0.899307	1
19	48216600	ENSG00000024422	EHD2	ENSG00000024422	EHD2	0.771617	0.0480949	0.440341	0.0184795	0.0169822	7.62432e-05	0.000174043	23	27	27	asd_or_adhd	0.899307	1
4	76569573	ENST00000357854	G3BP2-201	ENSG00000138757	G3BP2	-0.771592	-0.0890569	0.440356	0.00436533	0.0175496	0.000183652	0.000854566	7	7	7	asd_or_adhd	0.899307	1
1	247460714	ENST00000462139	ZNF496-203	ENSG00000162714	ZNF496	0.771528	0.0194596	0.440394	0.0969513	0.10146	1.33055e-20	2.01449e-19	25	28	28	asd_or_adhd	0.899307	1
1	9100139	ENST00000377414	SLC2A5-201	ENSG00000142583	SLC2A5	0.771459	0.0302793	0.440435	0.0417969	0.0636969	5.23532e-13	5.22065e-12	19	21	21	asd_or_adhd	0.899307	1
17	6481468	ENSG00000198920	KIAA0753	ENSG00000198920	KIAA0753	0.77138	0.024053	0.440482	0.0635192	0.0914837	2.77736e-21	1.48726e-20	18	18	18	asd_or_adhd	0.899307	1
1	1853726	ENST00000493964	CFAP74-209	ENSG00000142609	C1orf222	0.77135	0.0254629	0.4405	0.0625498	0.0804919	2.20651e-16	2.70475e-15	25	39	39	asd_or_adhd	0.899307	1
17	26083792	ENSG00000007171	NOS2	ENSG00000007171	NOS2	0.771207	0.0144205	0.440584	0.18967	0.235915	6.10684e-58	9.17891e-57	58	67	67	asd_or_adhd	0.899307	1
11	126293254	ENSG00000149571	KIRREL3	ENSG00000149571	KIRREL3	0.771167	0.0394223	0.440608	0.0268256	0.0229241	4.08086e-06	1.02709e-05	30	34	34	asd_or_adhd	0.899307	1
10	64926981	ENST00000467356	JMJD1C-204	ENSG00000171988	JMJD1C	0.771137	1.4688	0.440626	1.40303e-05	0.0241186	1.01632e-05	5.49503e-05	4	5	5	asd_or_adhd	0.899307	1
9	139008650	ENST00000448040	TMEM250-203	ENSG00000238227	C9orf69	0.771102	0.0333098	0.440646	0.0355971	0.0756811	1.99109e-15	2.31178e-14	3	10	10	asd_or_adhd	0.899307	1
11	77850849	ENST00000500113	KCTD21-AS1-201	ENSG00000246174	KCTD21-AS1	-0.771102	-0.013092	0.440646	0.209829	0.282053	4.5617e-62	2.79897e-60	12	12	12	asd_or_adhd	0.899307	1
4	178351924	ENST00000264595	AGA-201	ENSG00000038002	AGA	0.771086	0.00958198	0.440656	0.377376	0.48066	7.0471e-128	1.83641e-125	4	5	5	asd_or_adhd	0.899307	1
17	4843782	ENST00000576229	RNF167-214	ENSG00000108523	RNF167	0.771057	0.0787666	0.440673	0.00581289	0.0151517	0.000532174	0.00233295	8	10	10	asd_or_adhd	0.899307	1
19	52196593	ENSG00000182310	SPACA6	ENSG00000182310	SPACA6	-0.771045	-0.0261517	0.44068	0.0568176	0.076956	5.2371e-18	2.49092e-17	34	41	41	asd_or_adhd	0.899307	1
15	31218717	ENSG00000270015	AC087481.3	ENSG00000270015	AC087481.3	-0.770999	-0.0170167	0.440707	0.126739	0.176723	6.6213e-42	6.88502e-41	13	14	14	asd_or_adhd	0.899307	1
12	124104953	ENST00000424014	EIF2B1-201	ENSG00000111361	EIF2B1	-0.770997	-0.0363159	0.440709	0.0331048	0.061758	6.54241e-13	6.47959e-12	34	35	35	asd_or_adhd	0.899307	1
11	9002123	ENSG00000175352	NRIP3	ENSG00000175352	NRIP3	-0.770971	-0.0420383	0.440724	0.0372462	0.0129469	0.000502389	0.00107845	59	68	68	asd_or_adhd	0.899307	1
17	41322498	ENSG00000188554	NBR1	ENSG00000188554	NBR1	-0.770841	-0.0307349	0.440801	0.0389939	0.0531093	1.41826e-12	5.25722e-12	19	19	19	asd_or_adhd	0.899307	1
1	55107474	ENST00000440047	MROH7-209	ENSG00000184313	MROH7	-0.770835	-0.0446319	0.440805	0.019178	0.0118416	0.00205215	0.00834816	34	38	38	asd_or_adhd	0.899307	1
17	80693451	ENSG00000167363	FN3K	ENSG00000167363	FN3K	-0.77082	-0.0420906	0.440814	0.0164539	0.0207998	1.18823e-05	2.88719e-05	29	32	32	asd_or_adhd	0.899307	1
1	1477054	ENST00000378726	SSU72-204	ENSG00000160075	SSU72	0.770803	0.0712805	0.440823	0.00762294	0.0142302	0.000783931	0.00336598	18	33	33	asd_or_adhd	0.899307	1
3	134204585	ENST00000332047	CEP63-201	ENSG00000182923	CEP63	0.770726	0.0255006	0.440869	0.0529948	0.079189	5.15459e-16	6.19677e-15	28	28	28	asd_or_adhd	0.899307	1
8	37620111	ENSG00000147471	PLPBP	ENSG00000147471	PLPBP	0.770685	0.0580558	0.440894	0.011341	0.0290879	1.95668e-07	5.39894e-07	6	6	6	asd_or_adhd	0.899307	1
2	86426478	ENST00000254644	MRPL35-201	ENSG00000132313	MRPL35	0.770655	0.0478332	0.440911	0.0151314	0.0324714	2.89825e-07	1.84064e-06	12	12	12	asd_or_adhd	0.899307	1
3	179116990	ENST00000232564	GNB4-201	ENSG00000114450	GNB4	0.770639	0.0457035	0.440921	0.0219933	0.03436	1.20349e-07	7.93735e-07	21	22	22	asd_or_adhd	0.899307	1
8	21547915	ENSG00000168546	GFRA2	ENSG00000168546	GFRA2	0.770607	0.060422	0.44094	0.0103334	0.0284576	2.52838e-07	6.92256e-07	14	17	17	asd_or_adhd	0.899307	1
5	163723702	ENST00000517508	AC109466.1-201	ENSG00000241956	CTC-340A15.2	0.770549	0.0281726	0.440974	0.0495383	0.0646215	2.15767e-13	2.20549e-12	49	54	54	asd_or_adhd	0.899307	1
6	53948336	ENST00000370876	MLIP-202	ENSG00000146147	MLIP	-0.77047	-0.109533	0.441021	0.00363863	0.0113925	0.00262764	0.0105421	2	2	2	asd_or_adhd	0.899307	1
10	99195899	ENSG00000171311	EXOSC1	ENSG00000171311	EXOSC1	0.770459	0.0284687	0.441028	0.0422801	0.0595988	3.46283e-14	1.38928e-13	22	23	23	asd_or_adhd	0.899307	1
10	45950035	ENSG00000165406	2021-03-08	ENSG00000165406	2021-03-08	-0.770459	-0.0210307	0.441028	0.0922413	0.106084	1.58418e-24	9.58296e-24	45	47	47	asd_or_adhd	0.899307	1
5	135170338	ENSG00000145832	SLC25A48	ENSG00000145832	SLC25A48	0.770449	0.0213684	0.441034	0.087106	0.0949242	3.66603e-22	2.03122e-21	33	37	37	asd_or_adhd	0.899307	1
8	144718183	ENST00000526926	ZNF623-203	ENSG00000183309	ZNF623	-0.770418	-0.0235368	0.441052	0.0668293	0.090481	3.23467e-18	4.36085e-17	18	19	19	asd_or_adhd	0.899307	1
2	70124820	ENSG00000059728	MXD1	ENSG00000059728	MXD1	0.770415	0.0536047	0.441054	0.0105533	0.0150579	0.000187065	0.000414508	13	13	13	asd_or_adhd	0.899307	1
17	46125725	ENST00000585291	NFE2L1-222	ENSG00000082641	NFE2L1	-0.770408	-0.0324725	0.441058	0.037126	0.0470973	5.92882e-10	4.7616e-09	14	14	14	asd_or_adhd	0.899307	1
20	57267669	ENST00000356091	NPEPL1-201	ENSG00000215440	NPEPL1	-0.770367	-0.0274196	0.441082	0.0452046	0.057302	7.07954e-12	6.55232e-11	37	47	47	asd_or_adhd	0.899307	1
2	95813075	ENSG00000144026	ZNF514	ENSG00000144026	ZNF514	-0.770362	-0.0103351	0.441085	0.337332	0.43392	1.36758e-125	7.89271e-124	46	60	60	asd_or_adhd	0.899307	1
20	48445662	ENSG00000237788	AL162615.1	ENSG00000237788	AL162615.1	0.770355	0.034517	0.44109	0.0338481	0.0233368	3.3422e-06	8.46746e-06	46	51	51	asd_or_adhd	0.899307	1
1	226736501	ENST00000366788	STUM-201	ENSG00000203685	C1orf95	0.770306	0.0244796	0.441118	0.0585233	0.0331901	2.3856e-07	1.52898e-06	58	59	59	asd_or_adhd	0.899307	1
11	2923423	ENST00000312221	SLC22A18-201	ENSG00000110628	SLC22A18	0.770294	0.049581	0.441126	0.0166202	0.0219298	2.66227e-05	0.000137132	9	11	11	asd_or_adhd	0.899307	1
13	22066839	ENST00000382374	MICU2-201	ENSG00000165487	MICU2	0.77028	0.0228777	0.441134	0.0756674	0.108022	9.73583e-22	1.55986e-20	33	39	39	asd_or_adhd	0.899307	1
7	103766788	ENSG00000164815	ORC5	ENSG00000164815	ORC5	0.770273	0.0258913	0.441138	0.0712942	0.0828175	3.38886e-19	1.69296e-18	55	58	58	asd_or_adhd	0.899307	1
16	3056121	ENST00000607794	AC004233.3-201	ENSG00000272079	LA16c-380H5.5	0.770184	0.0115183	0.441191	0.304705	0.407855	9.35228e-100	1.38565e-97	7	7	7	asd_or_adhd	0.899307	1
17	25958252	ENST00000584386	LGALS9-215	ENSG00000168961	LGALS9	-0.7701	-0.0383535	0.441241	0.0305654	0.0284845	1.85352e-06	1.08492e-05	30	32	32	asd_or_adhd	0.899307	1
14	102695551	ENST00000521937	MOK-220	ENSG00000080823	MOK	0.770018	0.0378231	0.441289	0.0235935	0.0481633	3.82286e-10	3.11371e-09	9	9	9	asd_or_adhd	0.899307	1
9	21967751	ENSG00000147889	CDKN2A	ENSG00000147889	CDKN2A	-0.770008	-0.0628138	0.441295	0.00898039	0.0168143	8.20431e-05	0.000186665	14	15	15	asd_or_adhd	0.899307	1
9	100116899	ENST00000471314	CCDC180-202	ENSG00000197816	CCDC180	0.769982	0.09043	0.441311	0.00524272	0.0140132	0.000831932	0.00356053	5	6	6	asd_or_adhd	0.899307	1
5	180017105	ENST00000512120	SCGB3A1-202	ENSG00000161055	SCGB3A1	-0.769974	-0.0185028	0.441315	0.116268	0.163947	2.54986e-33	6.50504e-32	30	39	39	asd_or_adhd	0.899307	1
14	104515762	ENST00000481318	TDRD9-205	ENSG00000156414	TDRD9	-0.769965	-0.0212609	0.441321	0.0861284	0.130508	8.69706e-27	1.72271e-25	22	27	27	asd_or_adhd	0.899307	1
6	105244592	ENST00000519645	HACE1-210	ENSG00000085382	HACE1	0.769929	0.0673239	0.441342	0.00744256	0.0198566	7.08603e-05	0.000346886	3	3	3	asd_or_adhd	0.899307	1
1	154897210	ENST00000368467	PMVK-201	ENSG00000163344	PMVK	-0.76991	-0.0875573	0.441353	0.00473476	0.0119558	0.00205517	0.00835964	5	5	5	asd_or_adhd	0.899307	1
11	74303601	ENST00000532784	POLD3-209	ENSG00000077514	POLD3	-0.769909	-0.036789	0.441354	0.0269236	0.0633286	4.68872e-13	4.69354e-12	10	10	10	asd_or_adhd	0.899307	1
5	73178304	ENST00000510312	ARHGEF28-210	ENSG00000214944	ARHGEF28	-0.769876	-0.0150014	0.441373	0.173827	0.188617	5.4382e-39	1.68531e-37	72	78	78	asd_or_adhd	0.899307	1
7	150020376	ENST00000359623	LRRC61-202	ENSG00000127399	LRRC61	0.769779	0.0114327	0.441431	0.297479	0.371497	1.97919e-87	2.23956e-85	15	15	15	asd_or_adhd	0.899364	1
11	22644079	ENST00000327470	FANCF-201	ENSG00000183161	FANCF	0.769742	0.0241107	0.441453	0.0661493	0.123822	6.72301e-25	1.23275e-23	12	12	12	asd_or_adhd	0.899364	1
2	27070615	ENSG00000157851	DPYSL5	ENSG00000157851	DPYSL5	0.76957	0.0112377	0.441555	0.274153	0.334136	3.95374e-88	1.11165e-86	22	23	23	asd_or_adhd	0.899405	1
2	168810530	ENST00000355999	STK39-201	ENSG00000198648	STK39	0.769561	0.043572	0.44156	0.0174352	0.0361475	6.63773e-08	4.47981e-07	9	9	9	asd_or_adhd	0.899405	1
12	54058955	ENST00000552242	ATP5G2-208	ENSG00000135390	ATP5G2	-0.769465	-0.0171059	0.441617	0.121602	0.183984	3.13884e-38	9.47868e-37	8	8	8	asd_or_adhd	0.899405	1
3	141205891	ENST00000286364	RASA2-201	ENSG00000155903	RASA2	-0.769447	-0.0314896	0.441628	0.0378784	0.0780901	9.46795e-16	1.11954e-14	13	13	13	asd_or_adhd	0.899405	1
1	92531863	ENST00000420263	LPCAT2BP-201	ENSG00000233228	LPCAT2BP	-0.769445	-0.0264726	0.441629	0.0557314	0.0637637	3.25986e-13	3.29523e-12	39	41	41	asd_or_adhd	0.899405	1
6	144179199	ENST00000604280	AL049844.2-201	ENSG00000270890	RP3-468K18.6	0.76942	0.0759741	0.441644	0.00547349	0.0230546	1.85802e-05	9.7479e-05	4	6	6	asd_or_adhd	0.899405	1
1	151260667	ENST00000459919	ZNF687-207	ENSG00000143373	ZNF687	-0.769226	-0.0971557	0.441759	0.00371911	0.0125522	0.00162726	0.00670374	6	6	6	asd_or_adhd	0.899405	1
9	95146249	ENST00000375561	OGN-202	ENSG00000106809	OGN	0.76913	0.0594862	0.441816	0.0106347	0.0236045	1.44516e-05	7.68054e-05	8	8	8	asd_or_adhd	0.899405	1
8	12940870	ENSG00000164741	DLC1	ENSG00000164741	DLC1	-0.769076	-0.0534095	0.441848	0.0217947	0.0111337	0.00134674	0.00280413	29	30	30	asd_or_adhd	0.899405	1
20	33464238	ENST00000360596	ACSS2-202	ENSG00000131069	ACSS2	0.769072	0.0632757	0.44185	0.00834439	0.012238	0.00182309	0.00746604	5	5	5	asd_or_adhd	0.899405	1
2	231729695	ENST00000326407	ITM2C-201	ENSG00000135916	ITM2C	0.769062	0.0598183	0.441856	0.0125607	0.0253438	6.37402e-06	3.52129e-05	22	26	26	asd_or_adhd	0.899405	1
7	126986844	ENSG00000048405	ZNF800	ENSG00000048405	ZNF800	-0.768962	-0.0103831	0.441916	0.355084	0.413996	7.02035e-118	3.59573e-116	22	23	23	asd_or_adhd	0.899405	1
10	23556124	ENSG00000179133	C10orf67	ENSG00000179133	C10orf67	0.768921	0.0722093	0.44194	0.00696726	0.0197436	1.72074e-05	4.12923e-05	3	3	3	asd_or_adhd	0.899405	1
3	64670780	ENST00000474768	ADAMTS9-AS2-202	ENSG00000241684	ADAMTS9-AS2	-0.768909	-0.0318519	0.441947	0.0384588	0.0618841	8.83885e-13	8.68698e-12	34	34	34	asd_or_adhd	0.899405	1
1	156182798	ENST00000567140	PMF1-BGLAP-204	ENSG00000160783	PMF1	-0.768891	-0.0196718	0.441958	0.0916929	0.143956	5.40784e-29	1.16863e-27	17	17	17	asd_or_adhd	0.899405	1
8	86132816	ENSG00000185015	CA13	ENSG00000185015	CA13	0.768863	0.0265368	0.441974	0.0490907	0.0806823	1.20472e-18	5.8891e-18	11	11	11	asd_or_adhd	0.899405	1
19	41277553	ENSG00000261857	MIA	ENSG00000261857	MIA	-0.768787	-0.052239	0.44202	0.0147762	0.0159508	0.000123595	0.000277642	22	25	25	asd_or_adhd	0.899405	1
10	50362773	ENST00000374156	C10orf128-204	ENSG00000204161	C10orf128	-0.768749	-0.0580842	0.442042	0.00898953	0.0103347	0.00431925	0.0167994	13	13	13	asd_or_adhd	0.899405	1
5	60240956	ENST00000296597	NDUFAF2-201	ENSG00000164182	NDUFAF2	-0.768733	-0.0268788	0.442052	0.0472477	0.0798466	2.96437e-16	3.60679e-15	17	17	17	asd_or_adhd	0.899405	1
19	41882645	ENST00000544232	TMEM91-211	ENSG00000142046	TMEM91	-0.768726	-0.0784212	0.442056	0.0058589	0.0118315	0.00214553	0.00870484	7	8	8	asd_or_adhd	0.899405	1
3	143690640	ENSG00000181744	C3orf58	ENSG00000181744	C3orf58	0.768721	0.0327319	0.442059	0.0285984	0.0347777	1.19692e-08	3.55773e-08	25	25	25	asd_or_adhd	0.899405	1
1	180238788	ENST00000415414	ACBD6-202	ENSG00000230124	RP5-1180C10.2	-0.768713	-0.060195	0.442063	0.00871437	0.0139545	0.000889437	0.00379454	11	13	13	asd_or_adhd	0.899405	1
2	144935875	ENST00000484303	GTDC1-217	ENSG00000121964	GTDC1	-0.768619	-0.0751356	0.442119	0.00631384	0.0132945	0.00117406	0.00493281	15	16	16	asd_or_adhd	0.899405	1
7	16623407	ENST00000432006	AC005014.1-201	ENSG00000224280	AC005014.5	0.768588	0.0158234	0.442138	0.144063	0.159342	2.85729e-32	6.98368e-31	50	58	58	asd_or_adhd	0.899405	1
11	66104804	ENSG00000174744	BRMS1	ENSG00000174744	BRMS1	-0.768577	-0.0292117	0.442144	0.042625	0.0664382	1.56759e-15	6.7134e-15	25	25	25	asd_or_adhd	0.899405	1
10	71907045	ENST00000373242	SAR1A-205	ENSG00000079332	SAR1A	-0.768571	-0.0215103	0.442148	0.076575	0.108262	1.79938e-22	2.97439e-21	38	44	44	asd_or_adhd	0.899405	1
1	31652592	ENSG00000084628	NKAIN1	ENSG00000084628	NKAIN1	-0.768503	-0.0108673	0.442188	0.272071	0.34095	1.14495e-91	3.47869e-90	39	40	40	asd_or_adhd	0.899434	1
11	107578109	ENST00000305991	SLN-201	ENSG00000170290	SLN	0.768458	0.01817	0.442215	0.10646	0.164117	7.6698e-34	1.99341e-32	32	32	32	asd_or_adhd	0.899435	1
1	150039369	ENSG00000136631	VPS45	ENSG00000136631	VPS45	0.76835	0.0463129	0.442279	0.0159813	0.0310468	6.99509e-08	1.97993e-07	9	9	9	asd_or_adhd	0.899514	1
9	97488994	ENST00000297979	C9orf3-202	ENSG00000148120	C9orf3	-0.768185	-0.0829156	0.442377	0.0112774	0.0152425	0.000490841	0.00216267	15	15	15	asd_or_adhd	0.89966	1
17	57189247	ENST00000580541	SKA2-205	ENSG00000182628	SKA2	0.768098	0.0523939	0.442429	0.0125269	0.0219007	2.86932e-05	0.00014724	10	11	11	asd_or_adhd	0.899712	1
12	569530	ENSG00000139044	B4GALNT3	ENSG00000139044	B4GALNT3	-0.768018	-0.0345678	0.442477	0.0337579	0.0373658	2.52902e-09	7.8158e-09	25	35	35	asd_or_adhd	0.899756	1
9	37650997	ENSG00000070601	FRMPD1	ENSG00000070601	FRMPD1	-0.76789	-0.0613557	0.442553	0.00837599	0.0245037	1.91055e-06	4.90894e-06	8	8	8	asd_or_adhd	0.89977	1
2	42577647	ENST00000234301	COX7A2L-201	ENSG00000115944	COX7A2L	-0.767764	-0.00812273	0.442628	0.54165	0.633386	1.13352e-203	1.70222e-200	15	16	16	asd_or_adhd	0.89977	1
16	67757005	ENSG00000141084	RANBP10	ENSG00000141084	RANBP10	0.767747	0.0421215	0.442637	0.0230169	0.0383935	2.02392e-09	6.28946e-09	14	14	14	asd_or_adhd	0.89977	1
7	43991509	ENSG00000273432	AC004951.4	ENSG00000273432	AC004951.4	0.767649	0.0188874	0.442696	0.109161	0.140411	8.46151e-33	6.73459e-32	30	33	33	asd_or_adhd	0.89977	1
1	38225944	ENST00000319637	EPHA10-201	ENSG00000183317	EPHA10	0.767639	0.0379814	0.442702	0.0251661	0.060004	2.36492e-12	2.2623e-11	14	16	16	asd_or_adhd	0.89977	1
5	145583113	ENSG00000091009	RBM27	ENSG00000091009	RBM27	-0.76755	-0.0885159	0.442754	0.00490933	0.011578	0.00111035	0.00232376	17	17	17	asd_or_adhd	0.89977	1
6	139349819	ENSG00000146386	ABRACL	ENSG00000146386	ABRACL	0.767534	0.0433795	0.442764	0.0211438	0.0442025	1.18945e-10	3.96056e-10	10	10	10	asd_or_adhd	0.89977	1
3	184016497	ENSG00000175166	PSMD2	ENSG00000175166	PSMD2	0.767462	0.0257851	0.442807	0.0475175	0.0845675	1.30356e-19	6.60655e-19	10	11	11	asd_or_adhd	0.89977	1
9	116355766	ENST00000462403	RGS3-211	ENSG00000138835	RGS3	-0.767448	-0.0385353	0.442815	0.0296317	0.0290951	1.40971e-06	8.35913e-06	37	44	44	asd_or_adhd	0.89977	1
7	12370513	ENST00000485526	VWDE-204	ENSG00000146530	VWDE	-0.767431	-0.0246435	0.442825	0.0581203	0.110112	3.98966e-22	6.48245e-21	27	27	27	asd_or_adhd	0.89977	1
1	177896701	ENST00000495165	SEC16B-205	ENSG00000120341	SEC16B	-0.767423	-0.0524065	0.44283	0.0178004	0.0170996	0.000228523	0.00105148	29	29	29	asd_or_adhd	0.89977	1
1	151372010	ENST00000290541	PSMB4-201	ENSG00000159377	PSMB4	-0.767337	-0.0375946	0.442881	0.0294966	0.0223029	2.55401e-05	0.000131846	25	26	26	asd_or_adhd	0.89977	1
17	67240452	ENSG00000154265	ABCA5	ENSG00000154265	ABCA5	-0.767284	-0.0214478	0.442913	0.0673217	0.0792568	1.6768e-18	8.14724e-18	54	59	59	asd_or_adhd	0.89977	1
8	17580750	ENST00000523718	MTUS1-225	ENSG00000129422	MTUS1	-0.767274	-0.0472216	0.442918	0.0212398	0.0295507	9.57914e-07	5.77204e-06	19	25	25	asd_or_adhd	0.89977	1
4	39824483	ENSG00000121892	PDS5A	ENSG00000121892	PDS5A	0.767134	0.022855	0.443002	0.0635695	0.079727	1.07887e-18	5.28677e-18	26	26	26	asd_or_adhd	0.89977	1
4	567669	ENST00000610212	AC116565.1-201	ENSG00000273238	RP11-1263C18.1	-0.767094	-0.0552671	0.443026	0.0115044	0.0273588	2.58275e-06	1.487e-05	7	8	8	asd_or_adhd	0.89977	1
5	72509774	ENSG00000249743	AC116345.1	ENSG00000249743	AC116345.1	0.767056	0.0376027	0.443048	0.0261958	0.04632	3.96502e-11	1.35812e-10	21	22	22	asd_or_adhd	0.89977	1
3	75668657	ENSG00000172971	UNC93B3	ENSG00000172971	UNC93B3	-0.767024	-0.0655082	0.443067	0.00846966	0.0187443	2.87956e-05	6.79047e-05	6	6	6	asd_or_adhd	0.89977	1
3	40428647	ENST00000301825	ENTPD3-201	ENSG00000168032	ENTPD3	0.766997	0.0294945	0.443083	0.0412612	0.0691057	2.99638e-14	3.23482e-13	24	26	26	asd_or_adhd	0.89977	1
12	48057070	ENST00000005386	RPAP3-201	ENSG00000005175	RPAP3	0.766943	0.0526083	0.443115	0.0121237	0.0175228	0.000185181	0.000861454	16	16	16	asd_or_adhd	0.89977	1
9	110045560	ENST00000358015	RAD23B-201	ENSG00000119318	RAD23B	0.766936	0.0377318	0.443119	0.0261555	0.0284066	1.94866e-06	1.13715e-05	37	41	41	asd_or_adhd	0.89977	1
6	17393864	ENST00000489374	CAP2-206	ENSG00000112186	CAP2	-0.766891	-0.0313548	0.443147	0.0478811	0.065348	1.4918e-13	1.54373e-12	29	33	33	asd_or_adhd	0.89977	1
4	123844229	ENST00000274008	SPATA5-201	ENSG00000145375	SPATA5	0.766872	0.0371892	0.443158	0.0253013	0.0596972	2.63527e-12	2.51279e-11	16	16	16	asd_or_adhd	0.89977	1
8	21912413	ENST00000443491	DMTN-206	ENSG00000158856	DMTN	-0.766841	-0.0398841	0.443176	0.0309626	0.021229	3.6958e-05	0.000187308	39	49	49	asd_or_adhd	0.89977	1
8	103892126	ENST00000519257	AZIN1-AS1-208	ENSG00000253320	KB-1507C5.2	0.766839	0.0451534	0.443177	0.0166816	0.0327221	2.16997e-07	1.39593e-06	6	6	6	asd_or_adhd	0.89977	1
7	35985904	ENSG00000226102	SEPT7P3	ENSG00000226102	SEPT7P3	-0.766834	-0.0233982	0.44318	0.0789787	0.0803319	1.07499e-18	5.26883e-18	80	94	94	asd_or_adhd	0.89977	1
17	27400537	ENSG00000221995	TIAF1	ENSG00000221995	TIAF1	0.766756	0.0225788	0.443227	0.0872708	0.140099	1.50816e-32	1.19132e-31	11	11	11	asd_or_adhd	0.89977	1
10	100194843	ENST00000474873	HPS1-210	ENSG00000107521	HPS1	0.7667	0.0563299	0.44326	0.00960921	0.0194809	7.88673e-05	0.000384152	29	30	30	asd_or_adhd	0.89977	1
14	56134369	ENST00000334975	KTN1-201	ENSG00000126777	KTN1	0.766681	0.0477736	0.443271	0.0145732	0.0387089	2.00007e-08	1.41823e-07	4	4	4	asd_or_adhd	0.89977	1
1	35258599	ENST00000342280	GJA4-201	ENSG00000187513	GJA4	-0.766663	-0.0523213	0.443282	0.0129644	0.0120242	0.00202753	0.00825404	7	10	10	asd_or_adhd	0.89977	1
3	145784131	ENSG00000240032	LNCSRLR	ENSG00000240032	LNCSRLR	0.766652	0.0458755	0.443288	0.0164075	0.0330663	2.56357e-08	7.46454e-08	19	19	19	asd_or_adhd	0.89977	1
8	56979854	ENST00000519807	RPS20-205	ENSG00000008988	RPS20	0.766603	0.0108961	0.443318	0.323941	0.405764	3.80758e-100	5.69858e-98	34	35	35	asd_or_adhd	0.899777	1
19	28284803	ENST00000586220	AC006504.5-207	ENSG00000267575	CTC-459F4.3	0.766437	0.0380352	0.443416	0.0253819	0.0447714	1.82648e-09	1.41027e-08	29	31	31	asd_or_adhd	0.899924	1
7	105517242	ENSG00000128536	CDHR3	ENSG00000128536	CDHR3	0.76638	0.0165884	0.44345	0.131605	0.200874	4.0047e-48	4.82565e-47	25	25	25	asd_or_adhd	0.89994	1
17	47007743	ENST00000514089	SNF8-212	ENSG00000159210	SNF8	-0.766323	-0.0346083	0.443484	0.0298773	0.0657224	1.79763e-13	1.84877e-12	18	18	18	asd_or_adhd	0.899956	1
19	42041545	ENST00000597199	LINC01480-204	ENSG00000270164	AC006129.4	0.766259	0.0343182	0.443522	0.0308623	0.0362001	6.5181e-08	4.40242e-07	24	29	29	asd_or_adhd	0.899981	1
1	114239824	ENST00000393357	PHTF1-205	ENSG00000116793	PHTF1	0.766173	0.0187002	0.443574	0.0881362	0.111057	2.87388e-22	4.70576e-21	43	49	49	asd_or_adhd	0.900032	1
22	29168662	ENST00000249064	CCDC117-201	ENSG00000159873	CCDC117	-0.766076	-0.0268918	0.443631	0.0428473	0.0483334	3.51313e-10	2.87226e-09	26	28	28	asd_or_adhd	0.900047	1
11	71166171	ENST00000525200	NADSYN1-204	ENSG00000172890	NADSYN1	0.766073	0.0324829	0.443633	0.0260428	0.0609981	9.16227e-13	8.99686e-12	16	16	16	asd_or_adhd	0.900047	1
1	33546705	ENSG00000142920	AZIN2	ENSG00000142920	AZIN2	0.765916	0.0156953	0.443726	0.10423	0.10579	1.47673e-24	8.9464e-24	49	55	55	asd_or_adhd	0.900135	1
17	79836301	ENST00000582866	AC145207.5-201	ENSG00000263731	RP11-498C9.15	0.765905	0.0338999	0.443733	0.0356559	0.0998393	2.94159e-20	4.38989e-19	32	42	42	asd_or_adhd	0.900135	1
12	109886461	ENST00000228495	KCTD10-201	ENSG00000110906	KCTD10	-0.765869	-0.0239435	0.443754	0.0726343	0.110174	4.15896e-22	6.75133e-21	28	29	29	asd_or_adhd	0.900135	1
22	21336302	ENST00000215739	LZTR1-201	ENSG00000099949	LZTR1	0.765717	0.0263173	0.443845	0.055167	0.094463	4.75109e-19	6.69878e-18	13	14	14	asd_or_adhd	0.900227	1
6	151256104	ENST00000404372	ARL4AP5-201	ENSG00000218996	RP1-99E18.2	0.765689	0.0993447	0.443862	0.0174792	0.0267943	3.41373e-06	1.9432e-05	23	25	25	asd_or_adhd	0.900227	1
5	96038510	ENST00000509903	CAST-228	ENSG00000153113	CAST	0.765631	0.00983378	0.443896	0.397177	0.496422	2.05162e-133	5.9992e-131	10	10	10	asd_or_adhd	0.900227	1
1	235530675	ENSG00000116957	TBCE	ENSG00000116957	TBCE	0.765619	0.0553782	0.443903	0.0134481	0.0305966	9.88446e-08	2.77045e-07	18	20	20	asd_or_adhd	0.900227	1
16	84599200	ENSG00000103187	COTL1	ENSG00000103187	COTL1	0.765569	0.0644818	0.443933	0.0105167	0.023733	2.49312e-06	6.36377e-06	8	15	15	asd_or_adhd	0.900232	1
4	185548850	ENSG00000164305	CASP3	ENSG00000164305	CASP3	-0.765527	-0.0327744	0.443958	0.0306427	0.0446792	8.28531e-11	2.78067e-10	16	16	16	asd_or_adhd	0.900232	1
1	65437908	ENST00000447748	LINC01359-204	ENSG00000226891	RP11-182I10.3	-0.76547	-0.0269862	0.443992	0.0573724	0.080615	2.36926e-16	2.89904e-15	30	31	31	asd_or_adhd	0.900245	1
20	43990577	ENSG00000204070	SYS1	ENSG00000204070	SYS1	-0.765348	-0.0278878	0.444065	0.0464074	0.0735062	2.82267e-17	1.30424e-16	15	15	15	asd_or_adhd	0.900245	1
9	117164360	ENSG00000095397	WHRN	ENSG00000095397	WHRN	0.765345	0.0197087	0.444066	0.0987185	0.115051	2.41048e-27	1.61082e-26	71	74	74	asd_or_adhd	0.900245	1
6	74000126	ENST00000439695	RPSAP41-201	ENSG00000239626	RPSAP41	-0.765317	-0.0280648	0.444083	0.0466314	0.078032	9.44748e-16	1.11727e-14	11	13	13	asd_or_adhd	0.900245	1
10	674578	ENST00000451601	AL358216.1-201	ENSG00000225140	RP11-809C18.3	-0.765297	-0.015328	0.444094	0.139259	0.154996	1.46213e-31	3.4703e-30	49	55	55	asd_or_adhd	0.900245	1
20	47240790	ENST00000371941	PREX1-201	ENSG00000124126	PREX1	0.76513	0.0207811	0.444194	0.07403	0.082648	9.1304e-17	1.1418e-15	47	52	52	asd_or_adhd	0.900375	1
13	78628990	ENST00000606429	RNF219-AS1-209	ENSG00000234377	RNF219-AS1	0.765041	0.0262181	0.444247	0.0559836	0.0594399	3.37481e-12	3.1932e-11	53	63	63	asd_or_adhd	0.900375	1
16	4932508	ENST00000345988	PPL-201	ENSG00000118898	PPL	0.764989	0.029779	0.444278	0.0470208	0.094875	3.22243e-19	4.57328e-18	13	14	14	asd_or_adhd	0.900375	1
9	135600965	ENSG00000165695	AK8	ENSG00000165695	AK8	0.764953	0.0129826	0.4443	0.209722	0.276533	2.07274e-70	4.09859e-69	24	27	27	asd_or_adhd	0.900375	1
19	44979854	ENST00000221327	ZNF180-201	ENSG00000167384	ZNF180	-0.764889	-0.0385994	0.444338	0.0227772	0.0484597	3.26314e-10	2.67289e-09	4	5	5	asd_or_adhd	0.900375	1
8	67579850	ENSG00000213865	C8orf44	ENSG00000213865	C8orf44	-0.764813	-0.0386069	0.444383	0.0238246	0.0362862	5.78966e-09	1.75156e-08	13	14	14	asd_or_adhd	0.900375	1
12	51592423	ENST00000546685	POU6F1-203	ENSG00000184271	POU6F1	-0.764762	-0.0481256	0.444414	0.0126135	0.0122863	0.0017546	0.00720154	18	20	20	asd_or_adhd	0.900375	1
16	2255455	ENST00000562352	MLST8-207	ENSG00000167965	MLST8	-0.764735	-0.0270156	0.444429	0.0484465	0.100178	2.88424e-20	4.3072e-19	5	6	6	asd_or_adhd	0.900375	1
1	52254884	ENST00000485608	NRDC-210	ENSG00000078618	NRD1	0.76473	0.0254041	0.444432	0.0576073	0.0747919	2.2941e-15	2.65144e-14	22	23	23	asd_or_adhd	0.900375	1
18	2728412	ENST00000581631	SMCHD1-206	ENSG00000101596	SMCHD1	-0.764729	-0.0467432	0.444433	0.0153869	0.0380004	2.5173e-08	1.76802e-07	6	7	7	asd_or_adhd	0.900375	1
6	10751403	ENST00000467229	TMEM14B-207	ENSG00000137210	TMEM14B	0.76471	0.0739134	0.444444	0.00794943	0.034039	1.65418e-07	1.0775e-06	5	5	5	asd_or_adhd	0.900375	1
18	34376035	ENST00000383056	TPGS2-202	ENSG00000134779	TPGS2	0.764415	0.0157242	0.44462	0.148614	0.200474	1.43427e-41	4.80445e-40	16	16	16	asd_or_adhd	0.900528	1
10	74943120	ENSG00000213551	DNAJC9	ENSG00000213551	DNAJC9	0.764332	0.0224053	0.444669	0.0759165	0.11857	1.9524e-27	1.3076e-26	14	14	14	asd_or_adhd	0.900528	1
1	214500837	ENST00000484459	SMYD2-205	ENSG00000143499	SMYD2	0.764332	0.0319859	0.444669	0.0341724	0.0420211	4.40703e-09	3.29731e-08	22	25	25	asd_or_adhd	0.900528	1
2	179390716	ENSG00000155657	TTN	ENSG00000155657	TTN	-0.764273	-0.015509	0.444704	0.181628	0.21461	2.55597e-53	3.46795e-52	36	37	37	asd_or_adhd	0.900528	1
10	7795188	ENST00000498098	KIN-205	ENSG00000151657	KIN	-0.764264	-0.0332167	0.44471	0.0322424	0.0634124	5.55814e-13	5.53322e-12	13	13	13	asd_or_adhd	0.900528	1
6	79577189	ENSG00000146243	IRAK1BP1	ENSG00000146243	IRAK1BP1	0.764259	0.0164959	0.444713	0.123017	0.165262	3.65507e-39	3.51574e-38	23	23	23	asd_or_adhd	0.900528	1
7	42949052	ENST00000431882	C7orf25-203	ENSG00000136197	C7orf25	-0.764229	-0.0547003	0.444731	0.0135852	0.024299	1.0852e-05	5.84566e-05	7	7	7	asd_or_adhd	0.900528	1
8	26236775	ENSG00000228451	SDAD1P1	ENSG00000228451	SDAD1P1	0.764202	0.00881117	0.444747	0.395837	0.406861	7.65497e-116	3.75342e-114	81	86	86	asd_or_adhd	0.900528	1
5	139930119	ENST00000523259	SRA1-203	ENSG00000213523	SRA1	0.764191	0.0293915	0.444754	0.0480159	0.0886597	5.2027e-18	6.94433e-17	8	9	9	asd_or_adhd	0.900528	1
7	121943712	ENSG00000230316	FEZF1-AS1	ENSG00000230316	FEZF1-AS1	-0.764068	-0.0278565	0.444827	0.0468268	0.0945402	6.3145e-22	3.47312e-21	7	7	7	asd_or_adhd	0.900533	1
18	598391	ENST00000584370	CLUL1-211	ENSG00000079101	CLUL1	0.764	0.048226	0.444867	0.0157631	0.0518594	8.37246e-11	7.18946e-10	13	18	18	asd_or_adhd	0.900533	1
14	23416518	ENST00000554063	HAUS4-209	ENSG00000092036	HAUS4	-0.763945	-0.0789981	0.4449	0.00625725	0.0166192	0.000272877	0.00124266	10	10	10	asd_or_adhd	0.900533	1
4	10452511	ENST00000503068	ZNF518B-203	ENSG00000178163	ZNF518B	-0.763932	-0.0330337	0.444908	0.0350265	0.0759677	1.99296e-15	2.31366e-14	21	21	21	asd_or_adhd	0.900533	1
8	137501691	ENST00000523232	AC013546.1-201	ENSG00000253839	RP11-431D12.1	0.763883	0.0531255	0.444937	0.0121091	0.0275012	2.5905e-06	1.49097e-05	15	17	17	asd_or_adhd	0.900533	1
11	8933012	ENST00000529942	AKIP1-208	ENSG00000166452	AKIP1	-0.763782	-0.0149401	0.444997	0.200402	0.268076	2.10484e-59	1.20317e-57	16	16	16	asd_or_adhd	0.900533	1
16	2098203	ENST00000568454	TSC2-222	ENSG00000103197	TSC2	-0.763777	-0.360218	0.445	0.000288071	0.0109363	0.00324356	0.0128502	1	5	5	asd_or_adhd	0.900533	1
7	45139699	ENSG00000136270	TBRG4	ENSG00000136270	TBRG4	-0.76366	-0.0156634	0.44507	0.142715	0.180414	4.6966e-43	5.02442e-42	33	35	35	asd_or_adhd	0.900533	1
19	3752598	ENST00000592826	APBA3-208	ENSG00000011132	APBA3	-0.76361	-0.0574291	0.4451	0.0113113	0.0378491	3.15732e-08	2.19802e-07	6	6	6	asd_or_adhd	0.900533	1
20	49411637	ENST00000485049	BCAS4-205	ENSG00000124243	BCAS4	0.763543	0.0274258	0.44514	0.0263736	0.0315719	4.46927e-07	2.78664e-06	27	30	30	asd_or_adhd	0.900533	1
1	169455380	ENST00000392097	AL021068.1-201	ENSG00000213062	AL021068.1	0.763535	0.0301867	0.445144	0.0428418	0.0214192	3.51646e-05	0.000178638	67	72	72	asd_or_adhd	0.900533	1
13	29880915	ENST00000425504	GAPDHP69-201	ENSG00000223460	GAPDHP69	0.763511	0.098504	0.445159	0.00380921	0.0234562	1.42009e-05	7.55274e-05	7	8	8	asd_or_adhd	0.900533	1
18	20875981	ENST00000383233	TMEM241-201	ENSG00000134490	TMEM241	-0.76351	-0.0299702	0.445159	0.0629449	0.0592303	3.67446e-12	3.46636e-11	75	86	86	asd_or_adhd	0.900533	1
1	53152508	ENSG00000162377	COA7	ENSG00000162377	COA7	-0.763492	-0.0245694	0.44517	0.057388	0.0982091	1.16421e-22	6.58666e-22	8	9	9	asd_or_adhd	0.900533	1
18	71815746	ENSG00000075336	TIMM21	ENSG00000075336	TIMM21	-0.763406	-0.0150877	0.445221	0.163816	0.213923	1.29483e-51	1.68209e-50	10	10	10	asd_or_adhd	0.900533	1
14	92223103	ENSG00000260711	AL121839.2	ENSG00000260711	AL121839.2	-0.763356	-0.0163151	0.445251	0.133461	0.172866	4.59125e-41	4.64984e-40	48	49	49	asd_or_adhd	0.900533	1
14	103987574	ENST00000557569	CKB-217	ENSG00000166165	CKB	0.763349	0.0963308	0.445255	0.00361803	0.0115339	0.00243269	0.00980436	14	14	14	asd_or_adhd	0.900533	1
9	128024073	ENST00000497580	GAPVD1-220	ENSG00000165219	GAPVD1	0.763317	0.0277752	0.445274	0.0509926	0.0603206	2.31985e-12	2.22038e-11	22	25	25	asd_or_adhd	0.900533	1
18	59992520	ENSG00000141655	TNFRSF11A	ENSG00000141655	TNFRSF11A	0.763292	0.0139814	0.445289	0.175107	0.209286	1.1649e-50	1.48061e-49	45	48	48	asd_or_adhd	0.900533	1
12	52679697	ENSG00000205426	KRT81	ENSG00000205426	KRT81	0.763248	0.0243839	0.445316	0.0631	0.0990959	4.53923e-23	2.6116e-22	26	28	28	asd_or_adhd	0.900533	1
21	22114908	ENSG00000224924	LINC00320	ENSG00000224924	LINC00320	-0.763176	-0.0143798	0.445359	0.16085	0.227797	5.01597e-56	7.24583e-55	16	16	16	asd_or_adhd	0.900533	1
22	50631443	ENST00000395829	TRABD-204	ENSG00000170638	TRABD	0.763158	0.0188449	0.445369	0.0684984	0.0788445	5.01564e-16	6.033e-15	42	44	44	asd_or_adhd	0.900533	1
2	7561392	ENSG00000229727	AC013460.1	ENSG00000229727	AC013460.1	-0.763141	-0.018526	0.445379	0.0973823	0.160707	9.78312e-38	9.01827e-37	38	43	43	asd_or_adhd	0.900533	1
7	63894208	ENST00000453697	YWHAEP1-201	ENSG00000232727	YWHAEP1	-0.763134	-0.0261715	0.445383	0.0633341	0.0542531	3.00648e-11	2.6651e-10	60	64	64	asd_or_adhd	0.900533	1
14	21927179	ENSG00000129472	RAB2B	ENSG00000129472	RAB2B	0.763097	0.0404358	0.445406	0.0221201	0.0114765	0.00115291	0.00241034	47	56	56	asd_or_adhd	0.900533	1
11	107944117	ENST00000531843	CUL5-204	ENSG00000166266	CUL5	-0.762807	-0.102975	0.445578	0.00327723	0.0100599	0.00475975	0.0184189	4	4	4	asd_or_adhd	0.900659	1
5	68389473	ENST00000396591	SLC30A5-202	ENSG00000145740	SLC30A5	-0.762777	-0.0478606	0.445597	0.0154427	0.03322	1.67139e-07	1.08823e-06	6	6	6	asd_or_adhd	0.900659	1
8	92007821	ENST00000518359	TMEM55A-202	ENSG00000155099	TMEM55A	0.762776	0.032057	0.445597	0.0364888	0.0305084	6.70236e-07	4.10476e-06	63	68	68	asd_or_adhd	0.900659	1
11	93463114	ENSG00000166012	TAF1D	ENSG00000166012	TAF1D	0.762767	0.0466469	0.445602	0.0466152	0.0408379	5.41307e-10	1.73373e-09	49	56	56	asd_or_adhd	0.900659	1
17	29111664	ENST00000583950	SUZ12P1-207	ENSG00000264538	SUZ12P	0.762753	0.0270366	0.445611	0.049525	0.0569556	8.47707e-12	7.80258e-11	28	30	30	asd_or_adhd	0.900659	1
5	52856505	ENST00000506765	NDUFS4-203	ENSG00000164258	NDUFS4	0.76273	0.0319197	0.445624	0.0335569	0.0428365	3.26354e-09	2.46717e-08	22	22	22	asd_or_adhd	0.900659	1
3	122471708	ENST00000465044	HSPBAP1-203	ENSG00000169087	HSPBAP1	0.762681	0.0376806	0.445653	0.0332514	0.0335097	2.16553e-07	1.39328e-06	34	36	36	asd_or_adhd	0.900666	1
11	64011956	ENST00000309318	PPP1R14B-201	ENSG00000173457	PPP1R14B	-0.76262	-0.0375029	0.44569	0.0263982	0.0509635	1.22071e-10	1.0337e-09	5	5	5	asd_or_adhd	0.900687	1
13	95117711	ENST00000472871	DCT-203	ENSG00000080166	DCT	0.762475	0.0147344	0.445777	0.170913	0.198776	5.05787e-41	1.66344e-39	88	90	90	asd_or_adhd	0.90081	1
19	2321516	ENSG00000130332	LSM7	ENSG00000130332	LSM7	0.762388	0.0216429	0.445829	0.0744941	0.127488	9.05856e-30	6.53495e-29	10	10	10	asd_or_adhd	0.900862	1
9	114287513	ENST00000309235	ZNF483-201	ENSG00000173258	ZNF483	-0.762266	-0.0588332	0.445901	0.00976851	0.0175899	0.00017417	0.000813005	7	7	7	asd_or_adhd	0.900956	1
3	9427520	ENST00000523354	THUMPD3-AS1-219	ENSG00000206573	SETD5-AS1	-0.761979	-0.0261355	0.446073	0.0380695	0.0439338	2.29552e-09	1.75711e-08	43	45	45	asd_or_adhd	0.9012	1
4	83404323	ENST00000515780	TMEM150C-204	ENSG00000249242	TMEM150C	-0.761939	-0.0252811	0.446097	0.0728276	0.108083	1.10312e-21	1.76295e-20	35	48	48	asd_or_adhd	0.9012	1
17	5185558	ENSG00000029725	RABEP1	ENSG00000029725	RABEP1	0.761933	0.0161237	0.4461	0.124978	0.169272	2.8657e-40	2.84144e-39	71	75	75	asd_or_adhd	0.9012	1
15	45459412	ENSG00000138606	SHF	ENSG00000138606	SHF	0.761889	0.0136894	0.446126	0.167605	0.19955	6.18659e-48	7.42514e-47	34	43	43	asd_or_adhd	0.901201	1
9	125886990	ENST00000348403	STRBP-201	ENSG00000165209	STRBP	0.761803	0.0416407	0.446178	0.0227047	0.0536097	2.50788e-11	2.2343e-10	11	11	11	asd_or_adhd	0.901247	1
4	2463947	ENSG00000063978	RNF4	ENSG00000063978	RNF4	0.761763	0.0294322	0.446201	0.0319515	0.053425	1.04447e-12	3.90223e-12	19	20	20	asd_or_adhd	0.901247	1
10	51287081	ENST00000404618	RP11-592B15.4-001	ENSG00000225784	RP11-592B15.4	-0.761572	-0.00926065	0.446315	0.433042	0.507404	7.6038e-138	2.40609e-135	14	14	14	asd_or_adhd	0.901425	1
6	79645584	ENSG00000146247	PHIP	ENSG00000146247	PHIP	-0.761427	-0.0386258	0.446402	0.0226574	0.0447164	8.96759e-11	3.00506e-10	17	17	17	asd_or_adhd	0.901499	1
17	17999036	ENST00000582528	DRG2-218	ENSG00000108591	DRG2	0.761423	0.161648	0.446404	0.00118281	0.013004	0.00133545	0.00556708	3	3	3	asd_or_adhd	0.901499	1
14	74058410	ENSG00000177465	ACOT4	ENSG00000177465	ACOT4	0.761286	0.0120035	0.446487	0.259231	0.28487	4.39057e-73	9.17834e-72	57	60	60	asd_or_adhd	0.901568	1
1	84330711	ENSG00000137941	TTLL7	ENSG00000137941	TTLL7	0.761279	0.0375011	0.44649	0.0344206	0.0618542	1.77092e-14	7.21162e-14	12	12	12	asd_or_adhd	0.901568	1
1	236958982	ENST00000535889	MTR-205	ENSG00000116984	MTR	-0.761197	-0.0652001	0.446539	0.00772435	0.0195092	8.22553e-05	0.000399797	4	6	6	asd_or_adhd	0.901615	1
20	34146507	ENSG00000088340	FER1L4	ENSG00000088340	FER1L4	0.761047	0.0532586	0.446629	0.01338	0.0136271	0.000401523	0.000868885	13	15	15	asd_or_adhd	0.901732	1
17	78327912	ENST00000558116	RNF213-205	ENSG00000173821	RNF213	-0.761012	-0.108459	0.44665	0.00283877	0.0162893	0.000322433	0.00145473	3	3	3	asd_or_adhd	0.901732	1
19	56732681	ENSG00000131848	ZSCAN5A	ENSG00000131848	ZSCAN5A	-0.760819	-0.0507404	0.446765	0.0116517	0.024921	1.55735e-06	4.02717e-06	21	26	26	asd_or_adhd	0.901787	1
12	89404458	ENSG00000246363	LINC02458	ENSG00000246363	LINC02458	-0.760819	-0.0201306	0.446765	0.0950497	0.149353	3.28314e-35	2.8086e-34	9	9	9	asd_or_adhd	0.901787	1
5	157170703	ENSG00000155858	LSM11	ENSG00000155858	LSM11	0.760808	0.0185051	0.446772	0.0969008	0.0395151	1.21801e-09	3.82345e-09	120	125	125	asd_or_adhd	0.901787	1
17	47676246	ENSG00000121067	SPOP	ENSG00000121067	SPOP	0.760793	0.0525169	0.446781	0.0186154	0.028693	2.40382e-07	6.59349e-07	24	28	28	asd_or_adhd	0.901787	1
11	119998116	ENST00000532195	TRIM29-218	ENSG00000137699	TRIM29	0.760702	0.0622969	0.446835	0.00783807	0.0100611	0.00473696	0.0183355	16	16	16	asd_or_adhd	0.901798	1
11	6518490	ENSG00000179532	DNHD1	ENSG00000179532	DNHD1	0.760696	0.0517602	0.446838	0.0147766	0.020886	1.11379e-05	2.71268e-05	18	18	18	asd_or_adhd	0.901798	1
4	164265091	ENSG00000164129	NPY5R	ENSG00000164129	NPY5R	0.760646	1.22392	0.446868	2.90649e-05	0.0291201	1.96547e-07	5.42258e-07	4	6	6	asd_or_adhd	0.901806	1
5	40909354	ENST00000313164	C7-201	ENSG00000112936	C7	-0.760543	-0.0236371	0.44693	0.047829	0.0421295	4.73141e-09	3.52958e-08	93	97	97	asd_or_adhd	0.901844	1
1	167190132	ENST00000367865	POU2F1-203	ENSG00000143190	POU2F1	0.760528	0.0714062	0.446939	0.00785993	0.0219275	2.69794e-05	0.000138904	15	15	15	asd_or_adhd	0.901844	1
2	36779406	ENST00000305852	FEZ2-201	ENSG00000171055	FEZ2	-0.760473	-0.0274224	0.446972	0.0488202	0.0648313	2.73763e-13	2.78097e-12	16	16	16	asd_or_adhd	0.901853	1
1	150933059	ENSG00000143418	CERS2	ENSG00000143418	CERS2	0.760336	0.0616636	0.447054	0.0100771	0.0275782	4.12454e-07	1.11298e-06	13	14	14	asd_or_adhd	0.901853	1
2	170355544	ENST00000472667	BBS5-205	ENSG00000163093	BBS5	-0.760325	-0.124749	0.44706	0.00216924	0.0105828	0.00376559	0.0147777	4	4	4	asd_or_adhd	0.901853	1
6	33989628	ENSG00000124493	GRM4	ENSG00000124493	GRM4	0.760298	0.0374914	0.447077	0.0283938	0.0246873	1.3768e-06	3.57331e-06	30	35	35	asd_or_adhd	0.901853	1
20	18269121	ENST00000377671	ZNF133-203	ENSG00000125846	ZNF133	-0.760159	-0.0256679	0.447159	0.05099	0.0142986	0.000746715	0.00321413	79	90	90	asd_or_adhd	0.901853	1
8	104493494	ENSG00000271830	AC012213.4	ENSG00000271830	AC012213.4	0.760142	0.0758005	0.44717	0.00568619	0.0173555	6.32639e-05	0.000145337	4	4	4	asd_or_adhd	0.901853	1
5	176074503	ENST00000508164	TSPAN17-207	ENSG00000048140	TSPAN17	-0.760091	-0.0985744	0.4472	0.00414994	0.01245	0.00168113	0.00691534	1	2	2	asd_or_adhd	0.901853	1
3	138213186	ENST00000264982	CEP70-201	ENSG00000114107	CEP70	0.760039	0.0221307	0.447231	0.0833479	0.119268	5.88124e-24	1.03554e-22	30	30	30	asd_or_adhd	0.901853	1
8	18656808	ENST00000517971	PSD3-205	ENSG00000156011	PSD3	-0.76002	-0.0352974	0.447243	0.0226183	0.0668251	1.05013e-13	1.09694e-12	12	12	12	asd_or_adhd	0.901853	1
2	183989083	ENST00000295119	NUP35-201	ENSG00000163002	NUP35	-0.759974	-0.0204803	0.44727	0.074852	0.0728099	6.23445e-15	7.0295e-14	58	62	62	asd_or_adhd	0.901853	1
6	36410813	ENST00000265344	KCTD20-201	ENSG00000112078	KCTD20	0.759959	0.0928472	0.447279	0.00448082	0.0104986	0.00382456	0.0149898	5	5	5	asd_or_adhd	0.901853	1
1	89990395	ENSG00000197147	LRRC8B	ENSG00000197147	LRRC8B	-0.759917	-0.0146943	0.447304	0.119796	0.139722	5.8834e-33	4.71219e-32	62	70	70	asd_or_adhd	0.901853	1
13	24043651	ENST00000443778	LINC00327-201	ENSG00000232977	LINC00327	-0.759895	-0.0261641	0.447317	0.0492875	0.0783404	7.92451e-16	9.42315e-15	28	30	30	asd_or_adhd	0.901853	1
17	17206649	ENSG00000205309	NT5M	ENSG00000205309	NT5M	0.759891	0.0234964	0.44732	0.0609391	0.0849324	1.3711e-19	6.94592e-19	24	25	25	asd_or_adhd	0.901853	1
17	64298754	ENST00000578063	PRKCA-203	ENSG00000154229	PRKCA	-0.759863	-0.0530343	0.447337	0.0119889	0.0259211	5.43326e-06	3.02419e-05	9	15	15	asd_or_adhd	0.901853	1
6	160327974	ENST00000252660	MAS1-201	ENSG00000130368	MAS1	-0.759823	-0.0282786	0.44736	0.0507974	0.0123816	0.00176842	0.00725422	84	94	94	asd_or_adhd	0.901853	1
10	13319800	ENST00000263038	PHYH-201	ENSG00000107537	PHYH	-0.759595	-0.0206534	0.447497	0.0922947	0.0629629	5.04854e-13	5.0412e-12	106	128	128	asd_or_adhd	0.901989	1
16	69744630	ENST00000379046	NQO1-202	ENSG00000181019	NQO1	0.759583	0.0447323	0.447504	0.01891	0.0340301	1.2445e-07	8.19501e-07	15	15	15	asd_or_adhd	0.901989	1
13	53191605	ENSG00000139675	HNRNPA1L2	ENSG00000139675	HNRNPA1L2	0.75958	0.0160581	0.447506	0.133545	0.186655	1.49596e-44	1.66153e-43	9	10	10	asd_or_adhd	0.901989	1
19	8585674	ENSG00000142347	MYO1F	ENSG00000142347	MYO1F	0.759499	0.0963652	0.447554	0.00459286	0.02591	8.8165e-07	2.32295e-06	6	10	10	asd_or_adhd	0.901995	1
22	51195376	ENSG00000184319	RPL23AP82	ENSG00000184319	RPL23AP82	-0.759487	-0.125814	0.447561	0.00498807	0.154178	2.42976e-36	2.15975e-35	14	27	27	asd_or_adhd	0.901995	1
13	48611703	ENST00000258662	NUDT15-201	ENSG00000136159	NUDT15	-0.759212	-0.0331619	0.447726	0.0305695	0.0161032	0.000307996	0.00139257	46	52	52	asd_or_adhd	0.90204	1
20	62887121	ENST00000308824	PCMTD2-203	ENSG00000203880	PCMTD2	0.759118	0.0260033	0.447782	0.0682767	0.110223	3.70723e-22	6.0324e-21	15	20	20	asd_or_adhd	0.90204	1
19	917350	ENST00000234371	KISS1R-201	ENSG00000116014	KISS1R	0.759101	0.110755	0.447792	0.00373351	0.0244269	1.00553e-05	5.44067e-05	6	22	22	asd_or_adhd	0.90204	1
9	273084	ENST00000495184	DOCK8-216	ENSG00000107099	DOCK8	0.759083	0.0187212	0.447803	0.0980271	0.145443	1.00908e-29	2.23737e-28	34	37	37	asd_or_adhd	0.90204	1
9	130186661	ENST00000342483	ZNF79-201	ENSG00000196152	ZNF79	0.759076	0.0210776	0.447807	0.0809092	0.103435	8.36576e-21	1.28061e-19	15	16	16	asd_or_adhd	0.90204	1
19	37002681	ENST00000593142	ZNF260-205	ENSG00000254004	ZNF260	0.759025	0.106821	0.447837	0.00320763	0.022251	2.41666e-05	0.000125106	3	3	3	asd_or_adhd	0.90204	1
17	47007750	ENST00000515572	SNF8-215	ENSG00000159210	SNF8	0.758954	0.0174027	0.44788	0.113898	0.157905	3.92988e-32	9.54995e-31	29	29	29	asd_or_adhd	0.90204	1
11	61891445	ENSG00000149503	INCENP	ENSG00000149503	INCENP	-0.758938	-0.0404919	0.44789	0.0214215	0.0464646	2.05248e-11	7.13973e-11	10	10	10	asd_or_adhd	0.90204	1
8	120428546	ENST00000259526	NOV-201	ENSG00000136999	NOV	-0.758936	-0.0241174	0.447891	0.057908	0.0935947	3.66648e-19	5.18604e-18	20	20	20	asd_or_adhd	0.90204	1
22	43547520	ENSG00000100300	TSPO	ENSG00000100300	TSPO	0.758875	0.0348842	0.447927	0.0260442	0.0444	9.30058e-11	3.11448e-10	13	13	13	asd_or_adhd	0.90204	1
1	70479665	ENSG00000237919	AL158840.1	ENSG00000237919	AL158840.1	-0.758873	-0.0505622	0.447929	0.0176725	0.0146101	0.000233181	0.000512879	25	25	25	asd_or_adhd	0.90204	1
8	79578324	ENST00000521873	ZC2HC1A-204	ENSG00000104427	ZC2HC1A	-0.758848	-0.0555995	0.447943	0.0127591	0.0277615	2.11445e-06	1.2292e-05	6	6	6	asd_or_adhd	0.90204	1
4	146560245	ENST00000541599	MMAA-205	ENSG00000151611	MMAA	0.758791	0.051283	0.447977	0.0143004	0.0343581	1.35238e-07	8.88101e-07	5	5	5	asd_or_adhd	0.90204	1
10	16478983	ENST00000378000	PTER-202	ENSG00000165983	PTER	0.758754	0.121007	0.448	0.00250304	0.0124864	0.00155098	0.00640886	1	1	1	asd_or_adhd	0.90204	1
3	141457046	ENSG00000114125	RNF7	ENSG00000114125	RNF7	-0.758747	-0.024864	0.448004	0.0550583	0.0896005	1.11445e-20	5.84585e-20	15	16	16	asd_or_adhd	0.90204	1
8	71549491	ENST00000276590	LACTB2-201	ENSG00000147592	LACTB2	0.758697	0.0279868	0.448034	0.0449201	0.0573679	7.91349e-12	7.29522e-11	33	37	37	asd_or_adhd	0.90204	1
1	64239714	ENST00000371079	ROR1-201	ENSG00000185483	ROR1	0.758676	0.024972	0.448046	0.059095	0.0810153	1.70858e-16	2.10487e-15	24	26	26	asd_or_adhd	0.90204	1
20	1422807	ENSG00000088833	NSFL1C	ENSG00000088833	NSFL1C	0.758667	0.0580125	0.448052	0.0100333	0.0179159	4.43607e-05	0.000103128	6	8	8	asd_or_adhd	0.90204	1
20	25999468	ENST00000376401	AL450124.1-201	ENSG00000204556	CTD-2514C3.1	0.75858	0.018312	0.448104	0.0780063	0.0515397	8.75186e-11	7.49999e-10	40	49	49	asd_or_adhd	0.902046	1
19	18367908	ENST00000392413	KIAA1683-201	ENSG00000130518	KIAA1683	0.758545	0.0305117	0.448125	0.0371425	0.05464	2.28696e-11	2.04426e-10	27	30	30	asd_or_adhd	0.902046	1
16	89753076	ENST00000353379	CDK10-202	ENSG00000185324	CDK10	0.758474	0.0491499	0.448167	0.0184774	0.0299194	9.44723e-07	5.69876e-06	18	20	20	asd_or_adhd	0.902046	1
13	101183810	ENSG00000134864	GGACT	ENSG00000134864	GGACT	0.758466	0.0378699	0.448172	0.0212834	0.0278361	3.47799e-07	9.44322e-07	17	18	18	asd_or_adhd	0.902046	1
1	85723126	ENST00000493514	C1orf52-204	ENSG00000162642	C1orf52	0.758444	0.0587708	0.448185	0.0113321	0.0103967	0.00408302	0.0159316	14	14	14	asd_or_adhd	0.902046	1
2	28680012	ENSG00000163803	PLB1	ENSG00000163803	PLB1	0.758389	0.0283631	0.448218	0.0538675	0.0722996	5.40724e-17	2.46866e-16	35	39	39	asd_or_adhd	0.90206	1
16	4516164	ENST00000573520	NMRAL1-209	ENSG00000153406	NMRAL1	-0.758321	-0.0242423	0.448259	0.0508956	0.0594916	2.71427e-12	2.58505e-11	49	56	56	asd_or_adhd	0.902089	1
1	6307406	ENSG00000158292	GPR153	ENSG00000158292	GPR153	-0.758239	-0.03493	0.448308	0.0274197	0.062898	8.79436e-15	3.63528e-14	32	39	39	asd_or_adhd	0.902108	1
3	138153428	ENST00000486831	ESYT3-206	ENSG00000158220	ESYT3	-0.758184	-0.0313007	0.448341	0.0333901	0.0298174	9.23433e-07	5.57831e-06	30	33	33	asd_or_adhd	0.902108	1
11	67798433	ENST00000525628	NDUFS8-206	ENSG00000110717	NDUFS8	-0.758176	-0.0429033	0.448346	0.0185012	0.0168029	0.000251052	0.00114823	17	20	20	asd_or_adhd	0.902108	1
10	27484146	ENST00000375905	ACBD5-204	ENSG00000107897	ACBD5	-0.757935	-0.0590162	0.44849	0.0104	0.0144783	0.000686579	0.00296986	28	31	31	asd_or_adhd	0.902277	1
17	43246172	ENSG00000267288	AC138150.2	ENSG00000267288	AC138150.2	0.757892	0.0719598	0.448515	0.00665764	0.016863	7.87058e-05	0.000179495	6	6	6	asd_or_adhd	0.902277	1
10	118423207	ENSG00000165863	C10orf82	ENSG00000165863	C10orf82	-0.757886	-0.0233589	0.448519	0.0624453	0.0833845	1.1461e-19	5.82073e-19	22	26	26	asd_or_adhd	0.902277	1
3	14166440	ENST00000306077	TMEM43-201	ENSG00000170876	TMEM43	-0.757861	-0.0272715	0.448534	0.0523829	0.0380289	3.15279e-08	2.19504e-07	68	75	75	asd_or_adhd	0.902277	1
11	405716	ENST00000527295	SIGIRR-209	ENSG00000185187	SIGIRR	0.757813	0.306318	0.448563	0.000468482	0.0507461	1.2759e-10	1.07827e-09	7	15	15	asd_or_adhd	0.902282	1
19	40747947	ENST00000486368	AKT2-219	ENSG00000105221	AKT2	0.757751	0.0937052	0.4486	0.00463007	0.0204301	5.20048e-05	0.000258684	1	1	1	asd_or_adhd	0.902287	1
4	44680446	ENST00000281543	GUF1-201	ENSG00000151806	GUF1	-0.757649	-0.016209	0.448661	0.125839	0.150619	6.92609e-31	1.60812e-29	43	43	43	asd_or_adhd	0.902287	1
1	45316450	ENSG00000070785	EIF2B3	ENSG00000070785	EIF2B3	0.757606	0.0144563	0.448687	0.155456	0.202712	1.17514e-48	1.43467e-47	25	28	28	asd_or_adhd	0.902287	1
17	38175350	ENSG00000008838	MED24	ENSG00000008838	MED24	0.757577	0.0104283	0.448704	0.320705	0.376931	2.21985e-105	8.89564e-104	34	35	35	asd_or_adhd	0.902287	1
3	138340115	ENST00000464912	FAIM-206	ENSG00000158234	FAIM	0.757549	0.0670411	0.448721	0.00830058	0.0136663	0.000974405	0.00413632	13	13	13	asd_or_adhd	0.902287	1
5	110831731	ENSG00000164211	STARD4	ENSG00000164211	STARD4	-0.757548	-0.0297939	0.448721	0.0332483	0.0481508	1.6583e-11	5.80452e-11	14	15	15	asd_or_adhd	0.902287	1
19	19902620	ENST00000443905	ZNF506-201	ENSG00000081665	ZNF506	0.75732	0.0641758	0.448858	0.00821172	0.0191343	9.18997e-05	0.000443752	6	7	7	asd_or_adhd	0.90251	1
4	76194278	ENSG00000251185	AC025244.1	ENSG00000251185	AC025244.1	-0.75719	-0.0272752	0.448936	0.0449239	0.0803011	1.01882e-18	5.00062e-18	33	34	34	asd_or_adhd	0.902613	1
10	93542693	ENST00000432246	TNKS2-AS1-201	ENSG00000228701	TNKS2-AS1	0.757093	0.0178739	0.448994	0.105016	0.131516	1.27419e-26	2.50655e-25	34	34	34	asd_or_adhd	0.902667	1
6	170064382	ENST00000496752	WDR27-210	ENSG00000184465	WDR27	-0.757015	-0.0697882	0.449041	0.00820674	0.0236638	1.21653e-05	6.52261e-05	6	6	6	asd_or_adhd	0.902667	1
6	111804758	ENST00000532353	TRAF3IP2-AS1-210	ENSG00000231889	TRAF3IP2-AS1	-0.756908	-0.0191348	0.449105	0.11461	0.183861	4.32172e-38	1.29843e-36	20	21	21	asd_or_adhd	0.902667	1
5	34656342	ENSG00000039560	RAI14	ENSG00000039560	RAI14	0.756908	0.0299903	0.449105	0.0390016	0.0704413	1.18718e-16	5.3382e-16	29	31	31	asd_or_adhd	0.902667	1
4	47849257	ENSG00000170448	NFXL1	ENSG00000170448	NFXL1	0.756861	0.0278248	0.449133	0.0572338	0.0679221	3.08167e-16	1.36108e-15	43	44	44	asd_or_adhd	0.902667	1
3	44771088	ENST00000396048	ZNF501-201	ENSG00000186446	ZNF501	0.756753	0.0128148	0.449198	0.239666	0.306945	6.71795e-69	4.86288e-67	25	27	27	asd_or_adhd	0.902667	1
1	201592411	ENSG00000134369	NAV1	ENSG00000134369	NAV1	-0.756669	-0.0382931	0.449248	0.0257279	0.0303158	1.05067e-07	2.94041e-07	6	6	6	asd_or_adhd	0.902667	1
4	113434672	ENST00000313341	NEUROG2-201	ENSG00000178403	NEUROG2	-0.756655	-0.0215963	0.449257	0.0587479	0.0877911	9.54121e-18	1.25592e-16	54	57	57	asd_or_adhd	0.902667	1
6	55299178	ENST00000370852	HMGCLL1-204	ENSG00000146151	HMGCLL1	0.756645	0.0287461	0.449263	0.0371749	0.0552721	1.59536e-11	1.44029e-10	45	46	46	asd_or_adhd	0.902667	1
10	32740549	ENST00000535327	CCDC7-207	ENSG00000216937	CCDC7	-0.75663	-0.02217	0.449271	0.0693605	0.0464154	8.46621e-10	6.70403e-09	56	56	56	asd_or_adhd	0.902667	1
3	10857885	ENSG00000132164	SLC6A11	ENSG00000132164	SLC6A11	-0.756611	-0.0446807	0.449283	0.0195526	0.0171765	6.94499e-05	0.000158927	34	40	40	asd_or_adhd	0.902667	1
1	175130180	ENST00000563563	KIAA0040-204	ENSG00000235750	KIAA0040	0.756583	0.0467526	0.4493	0.0169992	0.0387709	1.8169e-08	1.29218e-07	5	5	5	asd_or_adhd	0.902667	1
1	201328152	ENST00000367320	TNNT2-206	ENSG00000118194	TNNT2	0.756392	0.0313921	0.449414	0.023892	0.0369877	4.47166e-08	3.06984e-07	24	32	32	asd_or_adhd	0.902667	1
12	130647004	ENSG00000111432	FZD10	ENSG00000111432	FZD10	0.756335	0.0531572	0.449448	0.0142297	0.0138091	0.000357216	0.000775301	36	48	48	asd_or_adhd	0.902667	1
16	90089008	ENST00000268699	GAS8-201	ENSG00000141013	GAS8	0.756326	0.0174462	0.449454	0.110978	0.146232	8.3171e-30	1.84919e-28	35	38	38	asd_or_adhd	0.902667	1
13	111973015	ENST00000283547	TEX29-201	ENSG00000153495	TEX29	-0.756325	-0.0124773	0.449455	0.232266	0.330286	5.86654e-75	5.03664e-73	56	60	60	asd_or_adhd	0.902667	1
14	93389502	ENST00000556076	CHGA-204	ENSG00000100604	CHGA	-0.75624	-0.0362671	0.449505	0.0211361	0.0401482	1.13264e-08	8.19273e-08	11	13	13	asd_or_adhd	0.902667	1
7	89796904	ENSG00000157214	STEAP2	ENSG00000157214	STEAP2	0.756235	0.0106366	0.449508	0.290171	0.350917	4.28909e-94	1.37047e-92	19	21	21	asd_or_adhd	0.902667	1
19	42751724	ENST00000222329	ERF-201	ENSG00000105722	ERF	-0.756177	-0.16612	0.449543	0.00171558	0.0214681	3.33777e-05	0.000169911	6	10	10	asd_or_adhd	0.902667	1
20	34214008	ENST00000483495	CPNE1-225	ENSG00000214078	CPNE1	-0.756163	-0.0172859	0.449552	0.10783	0.143353	4.088e-29	8.87966e-28	25	25	25	asd_or_adhd	0.902667	1
1	231410642	ENST00000469332	GNPAT-204	ENSG00000116906	GNPAT	0.756121	0.0371465	0.449577	0.0262579	0.0602907	1.8434e-12	1.77491e-11	8	8	8	asd_or_adhd	0.902667	1
19	4815944	ENST00000248244	TICAM1-201	ENSG00000127666	TICAM1	0.75605	0.0774364	0.449619	0.0060154	0.0163873	0.000299307	0.00135556	4	4	4	asd_or_adhd	0.902667	1
12	109994508	ENST00000537496	MMAB-205	ENSG00000139428	MMAB	0.755992	0.00829531	0.449654	0.454046	0.535954	3.4248e-151	1.47301e-148	50	51	51	asd_or_adhd	0.902667	1
2	242166679	ENSG00000115677	HDLBP	ENSG00000115677	HDLBP	-0.755867	-0.023414	0.449729	0.0616976	0.0948489	5.39726e-22	2.9754e-21	21	23	23	asd_or_adhd	0.902667	1
14	75536280	ENST00000238686	ZC2HC1C-201	ENSG00000119703	ZC2HC1C	0.755863	0.0435018	0.449731	0.0184014	0.0443994	1.85428e-09	1.43123e-08	14	15	15	asd_or_adhd	0.902667	1
22	23980674	ENST00000455485	GUSBP11-206	ENSG00000228315	GUSBP11	0.755801	0.054333	0.449768	0.0170837	0.0332926	2.29767e-07	1.47486e-06	18	21	21	asd_or_adhd	0.902667	1
2	47387776	ENST00000456319	CALM2-204	ENSG00000143933	CALM2	-0.755791	-0.0484727	0.449775	0.017429	0.039055	1.99165e-08	1.41249e-07	14	15	15	asd_or_adhd	0.902667	1
7	102181551	ENST00000506060	POLR2J3-211	ENSG00000168255	POLR2J3	-0.755705	-0.0298518	0.449826	0.0431081	0.0790198	5.66706e-16	6.79142e-15	12	12	12	asd_or_adhd	0.902667	1
16	1840414	ENSG00000099769	IGFALS	ENSG00000099769	IGFALS	0.755576	0.0450328	0.449904	0.0148765	0.0226693	4.3591e-06	1.09415e-05	18	20	20	asd_or_adhd	0.902667	1
2	211295973	ENST00000450366	LANCL1-207	ENSG00000115365	LANCL1	-0.755538	-0.0428493	0.449926	0.0250397	0.0242037	1.0269e-05	5.54782e-05	23	24	24	asd_or_adhd	0.902667	1
1	76216136	ENST00000481374	ACADM-205	ENSG00000117054	ACADM	0.755485	0.0274832	0.449958	0.0417477	0.0607028	1.83531e-12	1.76731e-11	9	10	10	asd_or_adhd	0.902667	1
7	21940518	ENSG00000164649	CDCA7L	ENSG00000164649	CDCA7L	0.755472	0.0187892	0.449966	0.114963	0.14531	6.96375e-34	5.76307e-33	57	59	59	asd_or_adhd	0.902667	1
2	220040947	ENSG00000144567	RETREG2	ENSG00000144567	RETREG2	-0.755413	-0.0290011	0.450001	0.04724	0.0201955	1.51059e-05	3.64123e-05	53	69	69	asd_or_adhd	0.902667	1
17	7761064	ENSG00000182224	CYB5D1	ENSG00000182224	CYB5D1	-0.755387	-0.0911584	0.450017	0.00450853	0.0128712	0.000576959	0.00123304	3	4	4	asd_or_adhd	0.902667	1
17	30187923	ENSG00000108651	UTP6	ENSG00000108651	UTP6	-0.755376	-0.0253122	0.450023	0.0543518	0.0981048	1.25645e-22	7.09852e-22	24	25	25	asd_or_adhd	0.902667	1
14	23305766	ENSG00000157227	MMP14	ENSG00000157227	MMP14	0.755373	0.070294	0.450025	0.0075683	0.0230821	3.80668e-06	9.59585e-06	7	8	8	asd_or_adhd	0.902667	1
18	44633774	ENSG00000167220	HDHD2	ENSG00000167220	HDHD2	-0.755334	-0.0122111	0.450048	0.237536	0.304747	9.58509e-79	2.2043e-77	18	20	20	asd_or_adhd	0.902667	1
8	29952914	ENSG00000104660	LEPROTL1	ENSG00000104660	LEPROTL1	0.755237	0.0478677	0.450107	0.0135548	0.0204611	1.33311e-05	3.22567e-05	16	17	17	asd_or_adhd	0.902667	1
3	11848768	ENST00000444133	TAMM41-205	ENSG00000144559	TAMM41	0.755186	0.0525346	0.450137	0.0132774	0.0196792	6.77276e-05	0.000332285	12	12	12	asd_or_adhd	0.902667	1
1	247460714	ENSG00000162714	ZNF496	ENSG00000162714	ZNF496	0.755178	0.0132022	0.450142	0.194647	0.260076	9.39621e-66	1.67164e-64	12	12	12	asd_or_adhd	0.902667	1
6	26845700	ENST00000463434	GUSBP2-201	ENSG00000241549	GUSBP2	-0.755139	-0.0178975	0.450165	0.0973084	0.143124	2.75815e-29	6.03246e-28	14	16	16	asd_or_adhd	0.902667	1
14	102695164	ENST00000521249	MOK-216	ENSG00000080823	MOK	-0.755074	-0.0299524	0.450204	0.0343402	0.0515912	9.64016e-11	8.22543e-10	17	21	21	asd_or_adhd	0.902667	1
18	21742008	ENSG00000141447	OSBPL1A	ENSG00000141447	OSBPL1A	-0.75506	-0.0444822	0.450213	0.016453	0.0372313	3.54428e-09	1.08629e-08	16	16	16	asd_or_adhd	0.902667	1
2	242168627	ENST00000391976	HDLBP-204	ENSG00000115677	HDLBP	-0.755009	-0.0211154	0.450244	0.0740669	0.120011	4.50029e-24	7.96822e-23	18	21	21	asd_or_adhd	0.902667	1
10	71857979	ENST00000373248	AIFM2-202	ENSG00000042286	AIFM2	0.754998	0.0704496	0.45025	0.00749038	0.0277263	2.53808e-06	1.46271e-05	6	7	7	asd_or_adhd	0.902667	1
19	15464332	ENST00000598597	AKAP8-204	ENSG00000105127	AKAP8	-0.754977	-0.0156922	0.450263	0.155266	0.20372	1.52068e-42	5.27541e-41	29	32	32	asd_or_adhd	0.902667	1
9	100961311	ENST00000375063	TBC1D2-202	ENSG00000095383	TBC1D2	-0.75492	-0.028602	0.450297	0.0407204	0.0652631	1.02909e-13	1.07585e-12	23	24	24	asd_or_adhd	0.902667	1
12	70574118	ENSG00000257139	AC084032.1	ENSG00000257139	AC084032.1	-0.754883	-0.0170071	0.450319	0.122325	0.146823	2.84572e-34	2.38121e-33	60	65	65	asd_or_adhd	0.902667	1
15	66786566	ENST00000566658	SNAPC5-207	ENSG00000174446	SNAPC5	-0.754843	-0.0652997	0.450343	0.0107386	0.0336223	1.87479e-07	1.21424e-06	3	3	3	asd_or_adhd	0.902667	1
9	130186661	ENSG00000196152	ZNF79	ENSG00000196152	ZNF79	0.754833	0.0385807	0.450349	0.0236755	0.0379932	2.60733e-09	8.05059e-09	14	17	17	asd_or_adhd	0.902667	1
11	834527	ENST00000532045	CD151-220	ENSG00000177697	CD151	0.754832	0.0556517	0.45035	0.0159865	0.0417571	4.48326e-09	3.35208e-08	9	11	11	asd_or_adhd	0.902667	1
20	388987	ENST00000400247	RBCK1-206	ENSG00000125826	RBCK1	-0.754816	-0.0470715	0.450359	0.0208999	0.0446018	1.66785e-09	1.29218e-08	9	13	13	asd_or_adhd	0.902667	1
2	232373137	ENSG00000181798	LINC00471	ENSG00000181798	LINC00471	-0.754775	-0.0088787	0.450384	0.337779	0.419307	3.32765e-120	1.77602e-118	31	35	35	asd_or_adhd	0.902667	1
1	31652592	ENST00000373736	NKAIN1-201	ENSG00000084628	NKAIN1	-0.754765	-0.0330718	0.45039	0.0266148	0.0448254	1.53061e-09	1.18918e-08	16	18	18	asd_or_adhd	0.902667	1
5	102201820	ENST00000455264	PAM-207	ENSG00000145730	PAM	0.754754	0.0564407	0.450397	0.0102433	0.0206935	4.48913e-05	0.000225069	6	6	6	asd_or_adhd	0.902667	1
18	77794346	ENSG00000267127	AC090360.1	ENSG00000267127	AC090360.1	-0.754712	-0.0192345	0.450422	0.0990369	0.126989	1.80231e-29	1.28827e-28	32	35	35	asd_or_adhd	0.902667	1
16	29497034	ENST00000551448	RP11-231C14.4-005	ENSG00000169203	RP11-231C14.4	0.754637	0.0211394	0.450467	0.0949483	0.133228	6.5663e-27	1.30649e-25	8	11	11	asd_or_adhd	0.902679	1
22	38523003	ENST00000452794	PLA2G6-216	ENSG00000184381	PLA2G6	-0.754616	-0.0462398	0.45048	0.0162269	0.0473388	5.00605e-10	4.04396e-09	10	10	10	asd_or_adhd	0.902679	1
7	89783770	ENST00000475789	STEAP1-203	ENSG00000164647	STEAP1	-0.754524	-0.0440409	0.450535	0.0168619	0.0266548	3.63382e-06	2.06266e-05	11	11	11	asd_or_adhd	0.902737	1
7	91321323	ENSG00000127989	MTERF1	ENSG00000127989	MTERF1	0.754345	0.0436982	0.450642	0.0163436	0.0244628	1.79701e-06	4.62905e-06	12	14	14	asd_or_adhd	0.9029	1
8	27605270	ENST00000519299	CCDC25-203	ENSG00000147419	CCDC25	-0.754231	-0.0506524	0.45071	0.0122312	0.0116042	0.00241376	0.00973158	16	18	18	asd_or_adhd	0.902985	1
1	167599330	ENSG00000198771	RCSD1	ENSG00000198771	RCSD1	0.754145	0.0262019	0.450762	0.0490782	0.0637848	5.13606e-15	2.15071e-14	37	43	43	asd_or_adhd	0.903036	1
1	40538379	ENST00000433473	PPT1-203	ENSG00000131238	PPT1	0.753915	0.0167557	0.4509	0.112032	0.175328	4.61543e-36	1.30109e-34	11	11	11	asd_or_adhd	0.90326	1
2	191208656	ENST00000417336	INPP1-205	ENSG00000151689	INPP1	0.75384	0.0313625	0.450945	0.0350251	0.0410727	6.48473e-09	4.78715e-08	15	20	20	asd_or_adhd	0.903282	1
9	33673502	ENSG00000237984	PTENP1	ENSG00000237984	PTENP1	-0.753811	-0.034283	0.450963	0.0365642	0.0460564	4.02742e-11	1.3791e-10	36	40	40	asd_or_adhd	0.903282	1
20	47894715	ENST00000417721	ZFAS1-203	ENSG00000177410	ZFAS1	-0.753697	-0.025344	0.451031	0.0573532	0.122362	1.19895e-24	2.17458e-23	34	41	41	asd_or_adhd	0.903282	1
20	33891794	ENST00000424405	UQCC1-210	ENSG00000101019	UQCC1	-0.753657	-0.0398819	0.451055	0.0202842	0.0451844	1.2051e-09	9.43305e-09	12	12	12	asd_or_adhd	0.903282	1
13	46354405	ENST00000400405	SIAH3-201	ENSG00000215475	SIAH3	0.753655	0.0363256	0.451056	0.0285172	0.0591957	3.48353e-12	3.29185e-11	18	21	21	asd_or_adhd	0.903282	1
3	97595819	ENSG00000080200	CRYBG3	ENSG00000080200	CRYBG3	-0.753636	-0.00999343	0.451068	0.322034	0.359282	3.64929e-97	1.2452e-95	41	43	43	asd_or_adhd	0.903282	1
17	21026677	ENSG00000109016	DHRS7B	ENSG00000109016	DHRS7B	-0.753406	-0.0405072	0.451206	0.0199815	0.0329006	3.02201e-08	8.76237e-08	5	5	5	asd_or_adhd	0.903454	1
10	14950170	ENST00000378258	DCLRE1C-208	ENSG00000152457	DCLRE1C	0.753381	0.0612762	0.451221	0.00899307	0.0218027	2.79078e-05	0.000143467	13	15	15	asd_or_adhd	0.903454	1
10	102771715	ENST00000433616	PDZD7-202	ENSG00000186862	PDZD7	-0.753347	-0.0756539	0.451241	0.00724468	0.0258356	5.02136e-06	2.80392e-05	5	6	6	asd_or_adhd	0.903454	1
15	89442546	ENST00000542878	MFGE8-203	ENSG00000140545	MFGE8	0.75332	0.0846715	0.451258	0.005338	0.0146666	0.000613625	0.00266928	6	7	7	asd_or_adhd	0.903454	1
17	42396995	ENST00000591006	SLC25A39-213	ENSG00000013306	SLC25A39	0.753243	0.0257402	0.451304	0.0433677	0.0587471	3.89597e-12	3.66674e-11	24	26	26	asd_or_adhd	0.903478	1
12	50231573	ENST00000333924	BCDIN3D-201	ENSG00000186666	BCDIN3D	0.753163	0.0775962	0.451352	0.00514145	0.0135556	0.0010627	0.00448878	5	6	6	asd_or_adhd	0.903478	1
9	15422702	ENST00000380821	SNAPC3-202	ENSG00000164975	SNAPC3	0.753115	0.0256799	0.451381	0.0551597	0.0934025	8.10888e-19	1.13018e-17	29	30	30	asd_or_adhd	0.903478	1
9	95059640	ENST00000442668	NOL8-208	ENSG00000198000	NOL8	0.753079	0.0669944	0.451403	0.00824539	0.0249454	8.29168e-06	4.52232e-05	3	4	4	asd_or_adhd	0.903478	1
14	92530225	ENST00000502250	ATXN3-206	ENSG00000066427	ATXN3	0.753045	0.0251433	0.451423	0.0557175	0.0814914	2.02601e-16	2.48727e-15	16	18	18	asd_or_adhd	0.903478	1
4	170314426	ENST00000439128	NEK1-201	ENSG00000137601	NEK1	0.75304	0.0384781	0.451426	0.0246795	0.0477656	4.50922e-10	3.65293e-09	20	20	20	asd_or_adhd	0.903478	1
6	157097494	ENSG00000271551	AL355297.4	ENSG00000271551	AL355297.4	0.752872	0.0241231	0.451527	0.0559221	0.0753777	9.47035e-18	4.46042e-17	15	21	21	asd_or_adhd	0.903604	1
7	99704701	ENST00000452041	TAF6-209	ENSG00000106290	TAF6	0.752832	0.0638189	0.451551	0.00887905	0.0203168	5.3587e-05	0.000266076	6	6	6	asd_or_adhd	0.903604	1
18	42256892	ENST00000592638	AC120049.1-201	ENSG00000267414	RP11-456K23.1	0.752783	0.0516287	0.45158	0.0129536	0.030562	6.75976e-07	4.13791e-06	8	8	8	asd_or_adhd	0.903604	1
7	30597712	ENST00000584621	AC005154.1-215	ENSG00000196295	AC005154.6	0.752736	0.0185488	0.451608	0.098986	0.133698	3.03174e-27	6.11045e-26	17	18	18	asd_or_adhd	0.903604	1
1	101337943	ENST00000370113	EXTL2-201	ENSG00000162694	EXTL2	0.752615	0.0487229	0.451681	0.0169949	0.0296537	1.11784e-06	6.68885e-06	18	18	18	asd_or_adhd	0.903604	1
7	56127237	ENST00000492618	CCT6A-207	ENSG00000146731	CCT6A	0.752584	0.0325945	0.4517	0.0338627	0.0762158	1.38142e-15	1.62091e-14	1	1	1	asd_or_adhd	0.903604	1
19	41882678	ENST00000542945	TMEM91-210	ENSG00000142046	TMEM91	-0.752559	-0.0550344	0.451715	0.0108682	0.0308868	6.0145e-07	3.70371e-06	4	7	7	asd_or_adhd	0.903604	1
17	61510577	ENST00000581573	CYB561-213	ENSG00000008283	CYB561	0.752556	0.0125697	0.451717	0.230214	0.298182	2.25039e-66	1.54324e-64	7	8	8	asd_or_adhd	0.903604	1
16	2666122	ENSG00000205918	PDPK2P	ENSG00000205918	PDPK2P	-0.752544	-0.0232981	0.451724	0.0765024	0.111493	6.82077e-26	4.33696e-25	30	44	44	asd_or_adhd	0.903604	1
7	76091044	ENST00000430490	DTX2-206	ENSG00000091073	DTX2	0.752483	0.107893	0.451761	0.00339308	0.010863	0.00329434	0.0130363	5	10	10	asd_or_adhd	0.903608	1
17	17991200	ENSG00000108591	DRG2	ENSG00000108591	DRG2	-0.752441	-0.032006	0.451786	0.0429714	0.0621813	1.46348e-14	5.98391e-14	18	18	18	asd_or_adhd	0.903608	1
13	21950658	ENST00000494731	ZDHHC20-208	ENSG00000180776	ZDHHC20	-0.752381	-0.0480761	0.451822	0.014247	0.0152454	0.000473935	0.00209296	14	16	16	asd_or_adhd	0.903608	1
9	139008632	ENST00000447934	TMEM250-202	ENSG00000238227	C9orf69	0.752368	0.0229716	0.45183	0.0716627	0.108374	8.68316e-22	1.39322e-20	12	18	18	asd_or_adhd	0.903608	1
11	787104	ENSG00000184524	CEND1	ENSG00000184524	CEND1	-0.751911	-0.0461734	0.452104	0.0260476	0.0317013	4.92118e-08	1.40695e-07	21	28	28	asd_or_adhd	0.904006	1
17	15881041	ENST00000460315	ZSWIM7-204	ENSG00000214941	ZSWIM7	0.75191	0.0346101	0.452105	0.0289204	0.038399	2.39414e-08	1.68512e-07	17	19	19	asd_or_adhd	0.904006	1
22	37099963	ENSG00000234688	AL049749.1	ENSG00000234688	AL049749.1	-0.751884	-0.0230021	0.452121	0.0607925	0.112366	3.90014e-26	2.50124e-25	12	14	14	asd_or_adhd	0.904006	1
4	170650616	ENSG00000056050	HPF1	ENSG00000056050	HPF1	0.751825	0.0744394	0.452156	0.00756361	0.122604	2.26912e-28	1.56535e-27	17	22	22	asd_or_adhd	0.904006	1
20	43380449	ENST00000372851	RIMS4-201	ENSG00000101098	RIMS4	0.75182	0.0330016	0.452159	0.0293328	0.0527907	5.6868e-11	4.9388e-10	32	36	36	asd_or_adhd	0.904006	1
8	142138737	ENST00000519811	DENND3-211	ENSG00000105339	DENND3	0.751704	0.0313279	0.452229	0.0316278	0.0653708	2.32207e-13	2.36944e-12	20	24	24	asd_or_adhd	0.904071	1
12	20848399	ENST00000266509	SLCO1C1-201	ENSG00000139155	SLCO1C1	0.75167	0.0200718	0.45225	0.0999361	0.134186	4.55645e-27	9.12536e-26	37	40	40	asd_or_adhd	0.904071	1
9	115249127	ENST00000337530	KIAA1958-201	ENSG00000165185	KIAA1958	0.751566	0.042366	0.452312	0.02381	0.03623	6.92767e-08	4.66767e-07	24	24	24	asd_or_adhd	0.904071	1
13	33845574	ENST00000608803	STARD13-AS-227	ENSG00000236581	STARD13-AS	-0.751558	-0.0833518	0.452317	0.00454822	0.0214205	3.17864e-05	0.000162183	5	5	5	asd_or_adhd	0.904071	1
8	117671071	ENST00000522453	EIF3H-210	ENSG00000147677	EIF3H	0.751527	0.0728392	0.452336	0.00527789	0.0212886	3.5461e-05	0.000180071	6	6	6	asd_or_adhd	0.904071	1
4	37592422	ENSG00000181826	RELL1	ENSG00000181826	RELL1	0.751453	0.0350248	0.45238	0.0275166	0.0390526	1.37257e-09	4.29914e-09	20	20	20	asd_or_adhd	0.904071	1
11	63991271	ENSG00000149743	TRPT1	ENSG00000149743	TRPT1	-0.75143	-0.0202671	0.452394	0.0872686	0.120753	4.73654e-28	3.22507e-27	24	29	29	asd_or_adhd	0.904071	1
21	45578623	ENST00000411694	LINC01678-201	ENSG00000225331	AP001055.6	-0.751387	-0.0964303	0.45242	0.00414281	0.0110198	0.00318528	0.0126306	6	8	8	asd_or_adhd	0.904071	1
1	161551101	ENSG00000072694	FCGR2B	ENSG00000072694	FCGR2B	0.751375	0.0757216	0.452427	0.00580187	0.0117586	0.000999543	0.0020997	5	12	12	asd_or_adhd	0.904071	1
21	40817857	ENST00000440288	SH3BGR-206	ENSG00000185437	SH3BGR	-0.751181	-0.0686083	0.452544	0.00719326	0.0145248	0.000693574	0.00299733	5	5	5	asd_or_adhd	0.904082	1
18	24445272	ENST00000568797	AQP4-AS1-201	ENSG00000260372	AQP4-AS1	-0.751129	-0.00852295	0.452575	0.474007	0.557069	2.48587e-161	1.38522e-158	25	27	27	asd_or_adhd	0.904082	1
17	15689932	ENST00000495167	MEIS3P1-201	ENSG00000179277	MEIS3P1	-0.751004	-0.0151868	0.45265	0.160254	0.210299	5.1976e-44	1.89902e-42	15	18	18	asd_or_adhd	0.904082	1
20	47835884	ENST00000371764	DDX27-201	ENSG00000124228	DDX27	-0.750968	-0.0334869	0.452672	0.0291075	0.037196	2.34569e-08	1.65233e-07	21	21	21	asd_or_adhd	0.904082	1
22	36959968	ENSG00000166862	CACNG2	ENSG00000166862	CACNG2	0.750913	0.0302704	0.452705	0.0395202	0.0745593	2.71427e-17	1.25487e-16	14	17	17	asd_or_adhd	0.904082	1
16	11343476	ENSG00000175643	RMI2	ENSG00000175643	RMI2	0.750911	0.00802978	0.452706	0.514158	0.584065	6.73301e-203	1.38827e-200	45	50	50	asd_or_adhd	0.904082	1
22	21396632	ENST00000450626	P2RX6P-202	ENSG00000206145	P2RX6P	-0.750898	-0.0302533	0.452714	0.0572535	0.131776	8.13865e-27	1.61571e-25	12	19	19	asd_or_adhd	0.904082	1
6	49431091	ENST00000335783	CENPQ-201	ENSG00000031691	CENPQ	-0.750872	-0.00914677	0.45273	0.409683	0.481652	1.0595e-128	2.81055e-126	18	19	19	asd_or_adhd	0.904082	1
1	223394161	ENSG00000143502	SUSD4	ENSG00000143502	SUSD4	0.750834	0.0105273	0.452753	0.288156	0.349975	6.50974e-94	2.06905e-92	31	32	32	asd_or_adhd	0.904082	1
17	80702944	ENST00000572594	AC024361.1-201	ENSG00000262410	RP11-388C12.8	-0.750817	-0.026235	0.452763	0.0446252	0.031889	4.15146e-07	2.59781e-06	31	37	37	asd_or_adhd	0.904082	1
10	50222290	ENST00000332853	VSTM4-202	ENSG00000165633	VSTM4	0.750687	0.0187779	0.452841	0.107655	0.124273	6.12978e-25	1.12607e-23	32	38	38	asd_or_adhd	0.904082	1
8	10622669	ENST00000519088	PINX1-203	ENSG00000254093	PINX1	-0.750643	-0.0970057	0.452867	0.00345959	0.0106593	0.00367914	0.0144538	7	7	7	asd_or_adhd	0.904082	1
16	783702	ENST00000565341	NARFL-210	ENSG00000103245	NARFL	-0.750641	-0.0610019	0.452869	0.00926424	0.0174147	0.000183738	0.000854895	20	29	29	asd_or_adhd	0.904082	1
19	12203151	ENST00000397755	ZNF788-201	ENSG00000214189	ZNF788	0.750617	0.032365	0.452883	0.032462	0.0588885	4.05242e-12	3.80913e-11	9	11	11	asd_or_adhd	0.904082	1
19	53472163	ENST00000434269	ZNF702P-202	ENSG00000242779	ZNF702P	0.75061	0.02932	0.452888	0.0561515	0.118472	7.51665e-24	1.31695e-22	83	109	109	asd_or_adhd	0.904082	1
5	17684693	ENSG00000249937	LINC02223	ENSG00000249937	LINC02223	-0.7506	-0.0145416	0.452894	0.201394	0.285811	5.65196e-74	1.19499e-72	56	63	63	asd_or_adhd	0.904082	1
20	34213953	ENST00000352393	CPNE1-202	ENSG00000214078	CPNE1	-0.750546	-0.0461802	0.452926	0.0158528	0.0249396	8.0391e-06	4.38997e-05	15	15	15	asd_or_adhd	0.904082	1
17	3375668	ENSG00000108381	ASPA	ENSG00000108381	ASPA	-0.75048	-0.0180948	0.452966	0.113113	0.188667	9.46796e-45	1.05645e-43	25	25	25	asd_or_adhd	0.904082	1
15	75128457	ENST00000440863	ULK3-201	ENSG00000140474	ULK3	0.750464	0.00804566	0.452975	0.574313	0.643228	4.01669e-211	7.26291e-208	54	60	60	asd_or_adhd	0.904082	1
14	88932122	ENSG00000070778	PTPN21	ENSG00000070778	PTPN21	0.750454	0.0326671	0.452981	0.028567	0.039067	1.15316e-09	3.62413e-09	26	28	28	asd_or_adhd	0.904082	1
20	34143866	ENST00000451605	ERGIC3-210	ENSG00000125991	ERGIC3	0.750429	0.0416632	0.452996	0.0215004	0.0474063	5.14585e-10	4.15272e-09	7	7	7	asd_or_adhd	0.904082	1
14	77741299	ENSG00000009830	POMT2	ENSG00000009830	POMT2	0.75039	0.0245762	0.45302	0.0529247	0.0721225	8.64802e-17	3.91343e-16	28	30	30	asd_or_adhd	0.904082	1
9	32566787	ENST00000451672	SMIM27-203	ENSG00000241043	GVQW1	0.750349	0.0180957	0.453044	0.105112	0.159899	1.70811e-32	4.21325e-31	8	9	9	asd_or_adhd	0.904082	1
5	102089685	ENSG00000145730	PAM	ENSG00000145730	PAM	0.750326	0.0277568	0.453058	0.0583155	0.055798	2.5498e-13	9.83238e-13	71	72	72	asd_or_adhd	0.904082	1
12	108956358	ENST00000545932	ISCU-211	ENSG00000136003	ISCU	-0.750242	-0.0366409	0.453109	0.0249896	0.0385767	2.4572e-08	1.72868e-07	32	33	33	asd_or_adhd	0.90413	1
7	134103223	ENST00000609619	AC009275.1-203	ENSG00000273297	RP11-38M8.1	0.75017	0.0219571	0.453152	0.0749807	0.0732094	5.49403e-15	6.21206e-14	24	24	24	asd_or_adhd	0.904165	1
20	43560203	ENST00000372824	PABPC1L-207	ENSG00000101104	PABPC1L	-0.750116	-0.0367188	0.453185	0.0305295	0.0585605	4.42396e-12	4.14385e-11	15	15	15	asd_or_adhd	0.904177	1
11	8008867	ENST00000309828	EIF3F-201	ENSG00000175390	EIF3F	-0.749999	-0.0271278	0.453255	0.0516787	0.0823319	1.38815e-16	1.71752e-15	6	7	7	asd_or_adhd	0.904191	1
21	28290231	ENST00000284987	ADAMTS5-201	ENSG00000154736	ADAMTS5	-0.74998	-0.0534662	0.453267	0.0154865	0.0105679	0.0038308	0.0150129	32	34	34	asd_or_adhd	0.904191	1
18	13666230	ENST00000589346	FAM210A-205	ENSG00000177150	FAM210A	-0.749975	-0.0577464	0.45327	0.016831	0.0232963	1.61882e-05	8.5517e-05	19	20	20	asd_or_adhd	0.904191	1
5	81305421	ENST00000510729	PPIAP11-201	ENSG00000251495	PPIAP11	-0.749883	-0.0532869	0.453325	0.0121974	0.016616	0.000281238	0.00127837	11	11	11	asd_or_adhd	0.904249	1
6	134309835	ENST00000275230	SLC2A12-201	ENSG00000146411	SLC2A12	0.749818	0.019717	0.453364	0.0819729	0.117143	1.04593e-23	1.82171e-22	18	19	19	asd_or_adhd	0.904275	1
20	2821409	ENST00000417508	VPS16-204	ENSG00000215305	VPS16	0.749764	0.0485199	0.453397	0.0148048	0.0219841	2.34611e-05	0.000121589	14	15	15	asd_or_adhd	0.904288	1
10	74937630	ENST00000372955	FAM149B1-202	ENSG00000138286	FAM149B1	-0.749575	-0.0253984	0.453511	0.0571348	0.0986816	4.78898e-20	7.0718e-19	19	19	19	asd_or_adhd	0.904421	1
9	73150869	ENST00000358082	TRPM3-203	ENSG00000083067	TRPM3	-0.749552	-0.0694867	0.453525	0.00667302	0.0124015	0.0016744	0.00688961	10	10	10	asd_or_adhd	0.904421	1
13	52986737	ENST00000378060	VPS36-201	ENSG00000136100	VPS36	-0.749486	-0.013157	0.453564	0.167422	0.20738	1.57872e-43	5.67678e-42	34	36	36	asd_or_adhd	0.904421	1
2	171579719	ENSG00000234350	AC007405.1	ENSG00000234350	AC007405.1	0.749464	0.0146908	0.453578	0.163791	0.243717	5.42198e-60	8.53229e-59	39	40	40	asd_or_adhd	0.904421	1
19	3538273	ENST00000585788	MFSD12-204	ENSG00000161091	MFSD12	-0.749412	-0.0128863	0.453609	0.201495	0.25014	1.59388e-53	7.73803e-52	25	47	47	asd_or_adhd	0.904421	1
1	205498329	ENST00000484080	CDK18-210	ENSG00000117266	CDK18	-0.749394	-0.044398	0.45362	0.0230719	0.0187135	9.84876e-05	0.000474038	19	23	23	asd_or_adhd	0.904421	1
17	3468738	ENSG00000196689	TRPV1	ENSG00000196689	TRPV1	0.7493	0.0435296	0.453676	0.0180228	0.0464417	3.18814e-11	1.0981e-10	5	5	5	asd_or_adhd	0.90448	1
3	53259673	ENST00000450814	TKT-204	ENSG00000163931	TKT	0.749257	0.0484204	0.453702	0.0140871	0.0348186	1.20143e-07	7.92433e-07	9	9	9	asd_or_adhd	0.90448	1
8	96146032	ENSG00000175895	PLEKHF2	ENSG00000175895	PLEKHF2	-0.749152	-0.0412416	0.453766	0.0194441	0.0448869	7.47567e-11	2.51735e-10	10	10	10	asd_or_adhd	0.904555	1
7	30536693	ENST00000598361	AC005154.6-201	ENSG00000006625	GGCT	0.748953	0.0312043	0.453886	0.0382058	0.054091	3.27628e-11	2.89703e-10	13	14	14	asd_or_adhd	0.904684	1
19	48949030	ENST00000253237	GRWD1-201	ENSG00000105447	GRWD1	0.748917	0.0446411	0.453907	0.0174195	0.0363212	5.37415e-08	3.66048e-07	12	12	12	asd_or_adhd	0.904684	1
10	95326422	ENSG00000186188	FFAR4	ENSG00000186188	FFAR4	0.748808	0.0245986	0.453973	0.0614307	0.0807057	1.24389e-18	6.07687e-18	37	40	40	asd_or_adhd	0.904684	1
19	16296234	ENST00000588367	FAM32A-204	ENSG00000105058	FAM32A	0.748788	0.0210982	0.453985	0.0821964	0.105218	3.0765e-21	4.81676e-20	25	32	32	asd_or_adhd	0.904684	1
5	64961755	ENST00000381007	SGTB-201	ENSG00000197860	SGTB	0.748777	0.00945906	0.453992	0.345839	0.381972	3.87983e-91	4.74147e-89	53	57	57	asd_or_adhd	0.904684	1
12	22346325	ENST00000396037	ST8SIA1-203	ENSG00000111728	ST8SIA1	-0.748735	-0.0403386	0.454017	0.0235474	0.0215227	3.34843e-05	0.000170424	25	30	30	asd_or_adhd	0.904684	1
4	37614523	ENST00000454158	RELL1-202	ENSG00000181826	RELL1	0.748729	0.0416382	0.45402	0.0196462	0.0294966	1.00569e-06	6.04593e-06	6	6	6	asd_or_adhd	0.904684	1
1	100340026	ENST00000477753	AGL-207	ENSG00000162688	AGL	0.748698	0.025697	0.454039	0.0528578	0.0983977	9.4132e-20	1.36971e-18	13	13	13	asd_or_adhd	0.904684	1
10	33189320	ENST00000302278	ITGB1-201	ENSG00000150093	ITGB1	0.748611	0.106224	0.454092	0.00283013	0.0116332	0.00230313	0.00930971	5	5	5	asd_or_adhd	0.904697	1
16	69599965	ENST00000567239	NFAT5-209	ENSG00000102908	NFAT5	-0.748601	-0.0580432	0.454098	0.00823646	0.0206999	4.49812e-05	0.000225456	11	11	11	asd_or_adhd	0.904697	1
1	213224597	ENST00000366960	RPS6KC1-202	ENSG00000136643	RPS6KC1	-0.748479	-0.0142178	0.454171	0.148671	0.201459	5.62863e-42	1.91074e-40	17	18	18	asd_or_adhd	0.904784	1
18	21742008	ENST00000319481	OSBPL1A-201	ENSG00000141447	OSBPL1A	-0.748441	-0.0540587	0.454194	0.026708	0.0107732	0.00347624	0.0137095	45	54	54	asd_or_adhd	0.904784	1
7	99746617	ENST00000488241	LAMTOR4-209	ENSG00000188186	LAMTOR4	0.748329	0.0549801	0.454262	0.0114272	0.0296495	1.03264e-06	6.20125e-06	6	6	6	asd_or_adhd	0.90484	1
18	55713595	ENST00000588516	NEDD4L-223	ENSG00000049759	NEDD4L	-0.748276	-0.0460114	0.454294	0.0155958	0.0186408	0.00011098	0.000530964	10	10	10	asd_or_adhd	0.90484	1
3	58318607	ENSG00000168297	PXK	ENSG00000168297	PXK	-0.748222	-0.0120805	0.454326	0.223607	0.275746	8.67407e-70	1.69573e-68	43	44	44	asd_or_adhd	0.90484	1
3	75668657	ENST00000308076	UNC93B3-201	ENSG00000172971	UNC93B3	-0.748216	-0.0647032	0.45433	0.00821241	0.01462	0.0006663	0.00288693	5	6	6	asd_or_adhd	0.90484	1
2	87257800	ENSG00000231259	AC125232.1	ENSG00000231259	AC125232.1	0.748156	0.0126431	0.454366	0.213852	0.270109	5.87753e-68	1.10514e-66	20	26	26	asd_or_adhd	0.90484	1
3	114033348	ENST00000570269	AC093010.3-201	ENSG00000259976	RP11-553L6.5	0.748089	0.0395448	0.454406	0.0271715	0.047549	5.26886e-10	4.24851e-09	20	21	21	asd_or_adhd	0.90484	1
8	144239331	ENST00000479685	LY6H-204	ENSG00000176956	LY6H	-0.748074	-0.0314819	0.454416	0.0506058	0.0391264	1.89623e-08	1.34697e-07	44	59	59	asd_or_adhd	0.90484	1
7	30617520	ENST00000578994	AC005154.1-230	ENSG00000196295	AC005154.6	-0.747981	-0.0132854	0.454472	0.196755	0.280174	1.99203e-61	1.20065e-59	11	11	11	asd_or_adhd	0.90484	1
9	130159421	ENSG00000136856	SLC2A8	ENSG00000136856	SLC2A8	-0.747915	-0.0144619	0.454511	0.154705	0.234425	7.94179e-58	1.19073e-56	14	14	14	asd_or_adhd	0.90484	1
2	27851114	ENSG00000198522	GPN1	ENSG00000198522	GPN1	0.747892	0.034475	0.454525	0.0271824	0.0436683	1.45274e-10	4.81666e-10	12	12	12	asd_or_adhd	0.90484	1
16	89627087	ENST00000484610	RPL13-207	ENSG00000167526	RPL13	-0.747859	-0.0430932	0.454545	0.0210137	0.0413657	6.47633e-09	4.78135e-08	11	16	16	asd_or_adhd	0.90484	1
3	46963221	ENST00000292314	CCDC12-201	ENSG00000160799	CCDC12	-0.747834	-0.0314699	0.45456	0.0718483	0.0114754	0.00256598	0.0103073	77	83	83	asd_or_adhd	0.90484	1
1	46655789	ENST00000485714	POMGNT1-208	ENSG00000085998	POMGNT1	0.747832	0.0486985	0.454561	0.0137082	0.0316987	4.1908e-07	2.62094e-06	8	8	8	asd_or_adhd	0.90484	1
3	182910437	ENST00000488149	MCF2L2-212	ENSG00000053524	MCF2L2	-0.747695	-0.0121983	0.454644	0.269592	0.317187	2.20378e-71	1.71429e-69	44	48	48	asd_or_adhd	0.904952	1
4	41067686	ENST00000502682	APBB2-202	ENSG00000163697	APBB2	-0.747537	-0.0186141	0.454739	0.114177	0.167845	2.53466e-34	6.71372e-33	26	26	26	asd_or_adhd	0.905026	1
16	28722782	ENST00000395587	EIF3C-202	ENSG00000184110	EIF3C	0.747536	0.0544961	0.45474	0.0126362	0.0128192	0.00139612	0.00580577	24	29	29	asd_or_adhd	0.905026	1
19	50837053	ENSG00000131401	NAPSB	ENSG00000131401	NAPSB	0.747491	0.0116716	0.454767	0.262404	0.352475	4.88947e-96	1.62694e-94	10	10	10	asd_or_adhd	0.905026	1
17	20824358	ENST00000443508	CCDC144NL-AS1-206	ENSG00000233098	RP11-344E13.3	0.7474	0.0348311	0.454822	0.0327305	0.0516054	9.10983e-11	7.79319e-10	20	21	21	asd_or_adhd	0.905026	1
11	62138618	ENSG00000254454	RCC2P6	ENSG00000254454	RCC2P6	-0.747391	-0.0460306	0.454828	0.0156979	0.0291807	1.78853e-07	4.94403e-07	17	18	18	asd_or_adhd	0.905026	1
19	49141279	ENST00000596080	CA11-203	ENSG00000063180	CA11	0.747374	0.0325755	0.454838	0.0301094	0.0622596	6.08176e-13	6.03754e-12	4	4	4	asd_or_adhd	0.905026	1
5	114914339	ENSG00000243414	TICAM2	ENSG00000243414	TICAM2	0.747191	0.0511563	0.454948	0.0244686	0.0132061	0.000482237	0.00103621	38	39	39	asd_or_adhd	0.905063	1
1	56962106	ENST00000459962	PLPP3-202	ENSG00000162407	PPAP2B	-0.747177	-0.0239963	0.454957	0.067291	0.0890173	5.4076e-18	7.21129e-17	17	19	19	asd_or_adhd	0.905063	1
2	46739006	ENST00000522587	ATP6V1E2-204	ENSG00000250565	ATP6V1E2	-0.747173	-0.0276387	0.454959	0.0407688	0.0746295	3.79086e-15	4.32716e-14	10	10	10	asd_or_adhd	0.905063	1
18	2847028	ENST00000254528	EMILIN2-201	ENSG00000132205	EMILIN2	-0.747165	-0.0488608	0.454964	0.0147729	0.0376233	3.3072e-08	2.29694e-07	17	18	18	asd_or_adhd	0.905063	1
7	83585093	ENSG00000075213	SEMA3A	ENSG00000075213	SEMA3A	-0.747092	-0.0374858	0.455008	0.0236509	0.0275494	3.81114e-07	1.03129e-06	49	52	52	asd_or_adhd	0.905063	1
17	3540398	ENST00000399306	CTNS-203	ENSG00000040531	CTNS	-0.747079	-0.0823907	0.455016	0.00517588	0.023816	1.26739e-05	6.78106e-05	7	7	7	asd_or_adhd	0.905063	1
16	74907977	ENST00000569183	WDR59-216	ENSG00000103091	WDR59	0.74704	0.0471286	0.455039	0.0174307	0.0434407	3.05963e-09	2.31956e-08	3	3	3	asd_or_adhd	0.905063	1
19	10670486	ENST00000432197	KRI1-202	ENSG00000129347	KRI1	-0.746969	-0.0262127	0.455082	0.0479701	0.0870732	1.27322e-17	1.66336e-16	6	6	6	asd_or_adhd	0.905073	1
18	72907063	ENSG00000180011	ZADH2	ENSG00000180011	ZADH2	0.746946	0.0144116	0.455096	0.185377	0.232926	9.10409e-58	1.36245e-56	12	15	15	asd_or_adhd	0.905073	1
15	101417919	ENSG00000184254	ALDH1A3	ENSG00000184254	ALDH1A3	0.746804	0.0274693	0.455182	0.0633598	0.120008	7.50328e-28	5.07597e-27	12	17	17	asd_or_adhd	0.905086	1
3	48332283	ENST00000415284	FCF1P2-201	ENSG00000228638	FCF1P2	0.746799	0.0499892	0.455185	0.0140129	0.0301656	8.93497e-07	5.40484e-06	6	6	6	asd_or_adhd	0.905086	1
11	93474808	ENST00000331239	C11orf54-201	ENSG00000182919	C11orf54	-0.746753	-0.0374989	0.455213	0.0641388	0.0953469	3.36621e-19	4.76971e-18	15	15	15	asd_or_adhd	0.905086	1
12	51441745	ENSG00000050426	LETMD1	ENSG00000050426	LETMD1	0.746724	0.0174548	0.45523	0.103178	0.124536	5.54346e-29	3.89658e-28	28	32	32	asd_or_adhd	0.905086	1
18	9102693	ENST00000497577	NDUFV2-207	ENSG00000178127	NDUFV2	-0.746705	-0.0425987	0.455242	0.0181246	0.0125431	0.00164292	0.00676444	22	24	24	asd_or_adhd	0.905086	1
7	102123591	ENST00000488284	RASA4B-205	ENSG00000170667	RASA4B	0.746675	0.0415437	0.45526	0.0304745	0.0479397	4.4687e-10	3.62111e-09	35	40	40	asd_or_adhd	0.905086	1
11	18021093	ENST00000532212	SERGEF-218	ENSG00000129158	SERGEF	-0.746445	-0.0492317	0.455399	0.0140727	0.0283165	1.78271e-06	1.04603e-05	5	6	6	asd_or_adhd	0.905252	1
7	128307097	ENST00000605836	AC018638.7-201	ENSG00000271553	RP11-274B21.10	-0.746366	-0.0516989	0.455446	0.00982231	0.016788	0.000254696	0.00116381	14	14	14	asd_or_adhd	0.905252	1
13	74260226	ENSG00000118922	KLF12	ENSG00000118922	KLF12	-0.746318	-0.0296192	0.455475	0.0423727	0.0479809	1.65352e-11	5.78863e-11	38	46	46	asd_or_adhd	0.905252	1
6	80816364	ENST00000320393	BCKDHB-201	ENSG00000083123	BCKDHB	0.746266	0.0197333	0.455507	0.0905754	0.107637	7.04199e-22	1.1338e-20	54	54	54	asd_or_adhd	0.905252	1
22	23522397	ENST00000305877	BCR-201	ENSG00000186716	BCR	0.746245	0.0113522	0.455519	0.282798	0.345081	6.73358e-81	6.59229e-79	43	59	59	asd_or_adhd	0.905252	1
2	86073617	ENST00000306262	ST3GAL5-201	ENSG00000115525	ST3GAL5	0.746192	0.0249661	0.455551	0.0412684	0.0734176	6.35218e-15	7.15587e-14	16	16	16	asd_or_adhd	0.905252	1
1	161565343	ENST00000543859	FCGR2C-211	ENSG00000244682	FCGR2C	0.745983	0.0630698	0.455678	0.0102017	0.0440612	2.23557e-09	1.71389e-08	10	14	14	asd_or_adhd	0.905252	1
3	158450116	ENST00000465477	AC080013.1-202	ENSG00000240207	RP11-379F4.4	-0.745955	-0.0128732	0.455694	0.217292	0.275563	2.39676e-60	1.39984e-58	30	31	31	asd_or_adhd	0.905252	1
12	569530	ENST00000266383	B4GALNT3-201	ENSG00000139044	B4GALNT3	0.745953	0.0265097	0.455696	0.0275227	0.0150858	0.000533488	0.00233801	34	48	48	asd_or_adhd	0.905252	1
1	40235195	ENST00000327582	OXCT2-201	ENSG00000198754	OXCT2	0.745922	0.0156098	0.455715	0.139734	0.19509	1.92292e-40	6.20664e-39	45	48	48	asd_or_adhd	0.905252	1
2	211295973	ENST00000443314	LANCL1-205	ENSG00000115365	LANCL1	-0.74591	-0.0602345	0.455722	0.010354	0.0210026	4.40622e-05	0.000221187	12	12	12	asd_or_adhd	0.905252	1
13	111329321	ENST00000539269	CARS2-218	ENSG00000134905	CARS2	-0.745715	-0.0278327	0.45584	0.0458332	0.0802036	1.75241e-16	2.15587e-15	25	26	26	asd_or_adhd	0.905252	1
17	80005778	ENST00000583784	RFNG-209	ENSG00000169733	RFNG	0.745708	0.0229509	0.455844	0.073794	0.113521	5.10948e-23	8.63447e-22	12	16	16	asd_or_adhd	0.905252	1
20	24180403	ENST00000457274	LINC01721-201	ENSG00000230133	RP5-1100I6.2	-0.745619	-0.0214755	0.455898	0.0747141	0.142056	5.65808e-29	1.22182e-27	51	59	59	asd_or_adhd	0.905252	1
14	20779529	ENST00000358932	CCNB1IP1-202	ENSG00000100814	CCNB1IP1	0.745561	0.0277985	0.455933	0.0463128	0.0792769	4.2174e-16	5.09289e-15	10	10	10	asd_or_adhd	0.905252	1
17	72858619	ENSG00000161513	FDXR	ENSG00000161513	FDXR	0.745467	0.0157551	0.45599	0.145806	0.201424	3.41376e-48	4.11768e-47	17	20	20	asd_or_adhd	0.905252	1
6	4189350	ENSG00000216307	AL136309.1	ENSG00000216307	AL136309.1	-0.74546	-0.0475618	0.455994	0.0122019	0.015345	0.000162785	0.000361937	39	46	46	asd_or_adhd	0.905252	1
16	67579440	ENST00000565679	RIPOR1-212	ENSG00000039523	FAM65A	-0.745428	-0.0381794	0.456013	0.0173653	0.0100278	0.00490694	0.0189504	19	19	19	asd_or_adhd	0.905252	1
16	74485857	ENST00000422840	GLG1-202	ENSG00000090863	GLG1	0.745394	0.0384376	0.456034	0.0256304	0.0243656	1.0541e-05	5.68646e-05	29	31	31	asd_or_adhd	0.905252	1
16	18792617	ENST00000322989	RPS15A-201	ENSG00000134419	RPS15A	-0.745291	-0.0330729	0.456096	0.0240576	0.0427231	3.85968e-09	2.90101e-08	22	23	23	asd_or_adhd	0.905252	1
7	129074274	ENST00000249344	STRIP2-201	ENSG00000128578	STRIP2	0.745272	0.03513	0.456107	0.0281643	0.0362905	6.08873e-08	4.12563e-07	13	14	14	asd_or_adhd	0.905252	1
17	37329709	ENSG00000067191	CACNB1	ENSG00000067191	CACNB1	0.745205	0.0657363	0.456148	0.00872806	0.015619	0.000151096	0.000336817	15	18	18	asd_or_adhd	0.905252	1
2	65663845	ENSG00000204929	AC007389.1	ENSG00000204929	AC007389.1	0.745195	0.0288369	0.456154	0.0416159	0.078701	2.85101e-18	1.37199e-17	8	8	8	asd_or_adhd	0.905252	1
12	132688052	ENST00000542942	GALNT9-005	ENSG00000182870	GALNT9	0.745182	0.0721187	0.456162	0.00721939	0.0174631	0.000190048	0.000883259	5	6	6	asd_or_adhd	0.905252	1
7	54610018	ENSG00000170419	VSTM2A	ENSG00000170419	VSTM2A	-0.74512	-0.0150297	0.456199	0.154211	0.196738	2.6286e-47	3.10541e-46	48	49	49	asd_or_adhd	0.905252	1
19	2425622	ENST00000215570	TIMM13-201	ENSG00000099800	TIMM13	-0.745076	-0.0119197	0.456226	0.271175	0.336639	5.80757e-77	5.20279e-75	23	34	34	asd_or_adhd	0.905252	1
7	94992794	ENST00000482624	PON3-209	ENSG00000105852	PON3	-0.745065	-0.0512774	0.456233	0.0120763	0.0157418	0.00041112	0.00183228	21	22	22	asd_or_adhd	0.905252	1
4	980864	ENST00000506561	IDUA-205	ENSG00000127415	IDUA	-0.744956	-0.0341868	0.456298	0.0331659	0.0253379	6.03619e-06	3.343e-05	38	50	50	asd_or_adhd	0.905252	1
8	82626560	ENST00000524339	ZFAND1-225	ENSG00000104231	ZFAND1	0.74494	0.0511532	0.456308	0.0148087	0.0307332	6.17497e-07	3.79778e-06	9	12	12	asd_or_adhd	0.905252	1
16	240000	ENST00000495349	LUC7L-220	ENSG00000007392	LUC7L	0.744894	0.125756	0.456336	0.00221328	0.0117749	0.00222974	0.00902707	4	4	4	asd_or_adhd	0.905252	1
2	87239435	ENST00000355705	PLGLB1-201	ENSG00000183281	PLGLB1	0.744862	0.01354	0.456355	0.206372	0.243882	1.66373e-52	7.8534e-51	26	28	28	asd_or_adhd	0.905252	1
3	138372864	ENST00000544716	PIK3CB-214	ENSG00000051382	PIK3CB	0.74481	0.0576372	0.456386	0.00789507	0.0114713	0.00255257	0.0102572	12	13	13	asd_or_adhd	0.905252	1
2	212240446	ENST00000342788	ERBB4-202	ENSG00000178568	ERBB4	0.744788	0.0380099	0.4564	0.0243389	0.0135915	0.00093093	0.00396278	66	69	69	asd_or_adhd	0.905252	1
17	5344232	ENST00000225296	DHX33-201	ENSG00000005100	DHX33	0.744694	0.0197503	0.456457	0.0851416	0.121087	2.58164e-24	4.61347e-23	18	19	19	asd_or_adhd	0.905252	1
3	52444673	ENSG00000010318	PHF7	ENSG00000010318	PHF7	0.7446	0.041903	0.456513	0.022114	0.0379628	2.43059e-09	7.52466e-09	14	15	15	asd_or_adhd	0.905252	1
9	115983842	ENST00000374212	SLC31A1-201	ENSG00000136868	SLC31A1	0.744572	0.0147117	0.456531	0.15697	0.189056	8.75402e-40	2.777e-38	55	60	60	asd_or_adhd	0.905252	1
3	145777372	ENSG00000261051	AC107021.2	ENSG00000261051	AC107021.2	0.74445	0.0218358	0.456605	0.0691068	0.102068	1.18988e-23	6.99941e-23	34	34	34	asd_or_adhd	0.905252	1
22	23995357	ENST00000434893	AP000347.2-203	ENSG00000273000	KB-1572G7.2	-0.744378	-0.0269355	0.456648	0.0436754	0.0513212	9.62319e-11	8.21173e-10	41	62	62	asd_or_adhd	0.905252	1
3	72084451	ENSG00000241163	LINC00877	ENSG00000241163	LINC00877	-0.744356	-0.0266775	0.456661	0.0473579	0.0793071	2.42329e-18	1.17106e-17	26	29	29	asd_or_adhd	0.905252	1
12	65277174	ENST00000535058	LINC02389-201	ENSG00000255693	RP11-766N7.3	0.744293	0.0115198	0.456699	0.27628	0.362082	9.81571e-85	1.0341e-82	33	38	38	asd_or_adhd	0.905252	1
6	24171984	ENSG00000146038	DCDC2	ENSG00000146038	DCDC2	0.744282	0.0230843	0.456706	0.0721895	0.122346	2.57688e-28	1.77259e-27	15	17	17	asd_or_adhd	0.905252	1
6	33384320	ENST00000488034	CUTA-210	ENSG00000112514	CUTA	-0.744247	-0.0232184	0.456727	0.0757764	0.122088	1.49287e-24	2.69719e-23	14	16	16	asd_or_adhd	0.905252	1
10	104503727	ENSG00000166272	WBP1L	ENSG00000166272	WBP1L	-0.744205	-0.0443842	0.456753	0.0168525	0.0413255	4.50732e-10	1.44921e-09	7	8	8	asd_or_adhd	0.905252	1
19	46969748	ENSG00000182013	PNMA8A	ENSG00000182013	PNMA8A	-0.744154	-0.0107704	0.456784	0.27737	0.350492	3.67519e-95	1.19167e-93	17	18	18	asd_or_adhd	0.905252	1
7	107301080	ENSG00000091137	SLC26A4	ENSG00000091137	SLC26A4	0.744149	0.0302807	0.456786	0.0402293	0.0748379	1.22168e-17	5.73268e-17	8	8	8	asd_or_adhd	0.905252	1
1	166808681	ENSG00000143157	POGK	ENSG00000143157	POGK	0.744141	0.0161493	0.456791	0.136513	0.162571	3.43132e-38	3.20593e-37	34	35	35	asd_or_adhd	0.905252	1
5	115420688	ENST00000274458	COMMD10-201	ENSG00000145781	COMMD10	0.744094	0.0215485	0.45682	0.0782889	0.0717242	1.21368e-14	1.34367e-13	63	70	70	asd_or_adhd	0.905252	1
7	92759368	ENST00000318238	SAMD9L-201	ENSG00000177409	SAMD9L	-0.74406	-0.0259335	0.45684	0.0402032	0.0687028	5.223e-14	5.56674e-13	13	15	15	asd_or_adhd	0.905252	1
1	241815580	ENSG00000162843	WDR64	ENSG00000162843	WDR64	-0.744014	-0.0146276	0.456868	0.177176	0.230586	1.52021e-56	2.22398e-55	45	53	53	asd_or_adhd	0.905252	1
19	55085259	ENST00000251376	LILRA2-201	ENSG00000239998	LILRA2	-0.74389	-0.0418535	0.456943	0.0201486	0.0507509	1.04937e-10	8.93388e-10	6	8	8	asd_or_adhd	0.905252	1
6	159186773	ENST00000337147	EZR-201	ENSG00000092820	EZR	-0.743862	-0.0170994	0.45696	0.1228	0.138057	7.79943e-28	1.60669e-26	50	52	52	asd_or_adhd	0.905252	1
13	107306264	ENST00000421601	LINC00443-201	ENSG00000230156	LINC00443	-0.743713	-0.00895978	0.45705	0.433985	0.52369	3.48398e-145	1.27556e-142	53	64	64	asd_or_adhd	0.905252	1
7	149990401	ENST00000477367	ACTR3C-202	ENSG00000106526	ACTR3C	0.743701	0.0525748	0.457057	0.0132236	0.0262718	4.578e-06	2.56778e-05	10	10	10	asd_or_adhd	0.905252	1
1	212899495	ENSG00000117697	NSL1	ENSG00000117697	NSL1	-0.743686	-0.0271176	0.457067	0.0418677	0.0625132	1.19304e-14	4.90221e-14	15	15	15	asd_or_adhd	0.905252	1
21	35747808	ENST00000489469	SMIM11A-206	ENSG00000205670	SMIM11	-0.743679	-0.0245151	0.457071	0.0809728	0.120666	3.41175e-24	6.05659e-23	41	46	46	asd_or_adhd	0.905252	1
1	220267444	ENSG00000067704	IARS2	ENSG00000067704	IARS2	-0.743669	-0.0385888	0.457077	0.0245392	0.0250036	1.42014e-06	3.68262e-06	30	31	31	asd_or_adhd	0.905252	1
21	47676390	ENST00000494755	MCM3AP-208	ENSG00000160294	MCM3AP	-0.743658	-0.0568561	0.457083	0.0100373	0.0265563	3.9824e-06	2.24971e-05	8	8	8	asd_or_adhd	0.905252	1
1	154128840	ENST00000330188	TPM3-206	ENSG00000143549	TPM3	0.74365	0.063558	0.457089	0.0077512	0.0255192	6.31702e-06	3.49083e-05	9	9	9	asd_or_adhd	0.905252	1
17	10725792	ENSG00000233670	PIRT	ENSG00000233670	PIRT	-0.74357	-0.0192969	0.457136	0.0766343	0.129554	3.73504e-30	2.72877e-29	20	21	21	asd_or_adhd	0.905252	1
8	16988690	ENSG00000249258	AC079193.2	ENSG00000249258	AC079193.2	0.743552	0.0674704	0.457148	0.00821777	0.0158406	0.000132028	0.000295567	3	3	3	asd_or_adhd	0.905252	1
8	12219891	ENSG00000227888	FAM66A	ENSG00000227888	FAM66A	-0.743548	-0.0126682	0.45715	0.206356	0.275551	5.94036e-70	1.16508e-68	46	49	49	asd_or_adhd	0.905252	1
7	103766788	ENST00000297431	ORC5-201	ENSG00000164815	ORC5	0.743489	0.0212977	0.457185	0.0830184	0.0922913	1.18289e-18	1.63248e-17	35	36	36	asd_or_adhd	0.905252	1
6	4115940	ENST00000361538	ECI2-201	ENSG00000198721	ECI2	0.743478	0.0219167	0.457193	0.0480432	0.0436092	2.63242e-09	2.00529e-08	44	48	48	asd_or_adhd	0.905252	1
17	8132676	ENST00000578240	CTC1-203	ENSG00000178971	CTC1	-0.743465	-0.0354268	0.4572	0.0325905	0.0101722	0.00402787	0.0157347	45	49	49	asd_or_adhd	0.905252	1
1	8021723	ENST00000338639	PARK7-201	ENSG00000116288	PARK7	0.743447	0.0119679	0.457211	0.217152	0.297631	2.55715e-66	1.74955e-64	15	15	15	asd_or_adhd	0.905252	1
11	64083932	ENST00000535750	TRMT112-203	ENSG00000173113	TRMT112	0.743432	0.0380484	0.45722	0.0232955	0.03555	8.80586e-08	5.87241e-07	10	11	11	asd_or_adhd	0.905252	1
9	127912932	ENST00000430496	PRPS1P2-201	ENSG00000232630	PRPS1P2	-0.743334	-0.0350033	0.45728	0.0250658	0.0362799	6.0366e-08	4.09219e-07	31	32	32	asd_or_adhd	0.905252	1
1	114471814	ENSG00000163349	HIPK1	ENSG00000163349	HIPK1	-0.743322	-0.0493651	0.457287	0.0156221	0.0185509	3.45012e-05	8.0885e-05	18	19	19	asd_or_adhd	0.905252	1
3	58594601	ENST00000497310	FAM107A-207	ENSG00000168309	FAM107A	-0.743255	-0.0694966	0.457328	0.00790618	0.01511	0.000525426	0.00230519	7	7	7	asd_or_adhd	0.905252	1
12	54058955	ENST00000495596	ATP5G2-203	ENSG00000135390	ATP5G2	-0.743203	-0.0118699	0.457359	0.235914	0.312675	6.69309e-70	4.9875e-68	9	9	9	asd_or_adhd	0.905252	1
17	80347099	ENST00000313056	OGFOD3-201	ENSG00000181396	OGFOD3	0.743153	0.0244521	0.457389	0.0756245	0.10295	9.97867e-21	1.5212e-19	25	31	31	asd_or_adhd	0.905252	1
19	23582035	ENSG00000269416	LINC01224	ENSG00000269416	LINC01224	-0.743132	-0.027686	0.457401	0.0427732	0.080774	8.2567e-19	4.06416e-18	22	23	23	asd_or_adhd	0.905252	1
19	11759179	ENSG00000267500	ZNF887P	ENSG00000267500	ZNF887P	-0.743109	-0.0320952	0.457416	0.0446047	0.0237547	2.45566e-06	6.27148e-06	53	58	58	asd_or_adhd	0.905252	1
16	4846969	ENSG00000067836	ROGDI	ENSG00000067836	ROGDI	-0.743108	-0.0364012	0.457416	0.0233765	0.0270028	5.10306e-07	1.36861e-06	26	32	32	asd_or_adhd	0.905252	1
15	30832296	ENSG00000260693	AC026150.1	ENSG00000260693	AC026150.1	-0.742975	-0.0343808	0.457497	0.0492144	0.0627494	9.20243e-15	3.79811e-14	21	25	25	asd_or_adhd	0.905252	1
20	33866714	ENST00000374436	EIF6-201	ENSG00000242372	EIF6	0.742962	0.0606493	0.457505	0.00916921	0.022741	1.94369e-05	0.000101708	8	10	10	asd_or_adhd	0.905252	1
2	43864412	ENST00000282406	PLEKHH2-201	ENSG00000152527	PLEKHH2	0.742909	0.00892983	0.457537	0.23156	0.25583	6.49359e-55	3.27641e-53	43	50	50	asd_or_adhd	0.905252	1
11	9834182	ENST00000533584	SBF2-212	ENSG00000133812	SBF2	-0.74286	-0.112634	0.457566	0.0028936	0.0113431	0.00266946	0.0107011	2	2	2	asd_or_adhd	0.905252	1
11	71259466	ENSG00000254997	KRTAP5-9	ENSG00000254997	KRTAP5-9	-0.742795	-0.0323286	0.457606	0.027294	0.0508534	3.38774e-12	1.2336e-11	36	36	36	asd_or_adhd	0.905252	1
8	163251	ENST00000521854	RPL23AP53-201	ENSG00000223508	RPL23AP53	-0.742712	-0.0108457	0.457656	0.305252	0.371171	2.5501e-89	3.00055e-87	12	13	13	asd_or_adhd	0.905252	1
17	38175782	ENST00000501516	MED24-212	ENSG00000008838	MED24	0.742688	0.023615	0.457671	0.061103	0.103471	4.2267e-21	6.57115e-20	10	10	10	asd_or_adhd	0.905252	1
7	30068057	ENST00000396259	PLEKHA8-203	ENSG00000106086	PLEKHA8	-0.742683	-0.027866	0.457674	0.0423078	0.151063	3.65485e-31	8.5713e-30	13	16	16	asd_or_adhd	0.905252	1
1	233749750	ENSG00000135750	KCNK1	ENSG00000135750	KCNK1	0.742529	0.0118363	0.457767	0.234128	0.312494	6.93219e-82	1.68751e-80	16	17	17	asd_or_adhd	0.905252	1
9	131873597	ENST00000393370	PTPA-207	ENSG00000119383	PPP2R4	-0.74252	-0.0633833	0.457772	0.00803341	0.0233318	1.64268e-05	8.66998e-05	10	11	11	asd_or_adhd	0.905252	1
14	100757448	ENSG00000197119	SLC25A29	ENSG00000197119	SLC25A29	0.742451	0.0531525	0.457814	0.0137992	0.0385635	1.45257e-09	4.54381e-09	5	6	6	asd_or_adhd	0.905252	1
1	121154579	ENSG00000231429	AC244021.2	ENSG00000231429	AC244021.2	0.742438	0.0364135	0.457822	0.0248787	0.0413802	4.46981e-10	1.43828e-09	10	11	11	asd_or_adhd	0.905252	1
5	82348665	ENST00000502346	TMEM167A-201	ENSG00000174695	TMEM167A	-0.742437	-0.0140045	0.457822	0.160564	0.203919	1.99548e-42	6.87942e-41	19	19	19	asd_or_adhd	0.905252	1
16	30125426	ENST00000263025	MAPK3-201	ENSG00000102882	MAPK3	0.742429	0.0227647	0.457828	0.063024	0.103363	5.29862e-21	8.19164e-20	5	5	5	asd_or_adhd	0.905252	1
2	99225042	ENST00000357765	UNC50-201	ENSG00000115446	UNC50	0.742419	0.0186863	0.457834	0.09543	0.14157	1.07792e-28	2.30076e-27	13	13	13	asd_or_adhd	0.905252	1
1	2120987	ENST00000378546	FAAP20-202	ENSG00000162585	C1orf86	-0.742385	-0.0208944	0.457854	0.0885001	0.125055	3.36361e-25	6.25566e-24	10	17	17	asd_or_adhd	0.905252	1
16	3166043	ENSG00000263072	ZNF213-AS1	ENSG00000263072	ZNF213-AS1	-0.742342	-0.00921018	0.45788	0.446712	0.524759	1.44853e-168	1.59564e-166	22	28	28	asd_or_adhd	0.905252	1
11	8932736	ENST00000529876	AKIP1-207	ENSG00000166452	AKIP1	0.742247	0.0712702	0.457938	0.00665991	0.0188634	0.000106425	0.000510355	6	6	6	asd_or_adhd	0.905252	1
12	57691546	ENST00000552428	R3HDM2-214	ENSG00000179912	R3HDM2	-0.742232	-0.0614286	0.457947	0.009412	0.0136218	0.000968444	0.00411259	13	13	13	asd_or_adhd	0.905252	1
10	129845834	ENST00000306042	PTPRE-202	ENSG00000132334	PTPRE	0.742225	0.0291491	0.457951	0.0339336	0.0653383	2.04738e-13	2.09542e-12	19	20	20	asd_or_adhd	0.905252	1
2	149226294	ENST00000416015	MBD5-203	ENSG00000204406	MBD5	-0.742115	-0.455354	0.458017	0.000172402	0.0221844	2.44636e-05	0.000126584	2	3	3	asd_or_adhd	0.905252	1
5	133707290	ENST00000506787	UBE2B-205	ENSG00000119048	UBE2B	0.742067	0.0512541	0.458047	0.0136229	0.0176026	0.000182625	0.000850099	9	9	9	asd_or_adhd	0.905252	1
8	121457640	ENSG00000172167	MTBP	ENSG00000172167	MTBP	0.742064	0.0136624	0.458048	0.176334	0.228699	6.3803e-56	9.18367e-55	34	34	34	asd_or_adhd	0.905252	1
8	15480589	ENST00000511783	TUSC3-212	ENSG00000104723	TUSC3	0.742063	0.0386948	0.458049	0.0223972	0.0350014	9.61512e-08	6.39139e-07	13	13	13	asd_or_adhd	0.905252	1
12	6857170	ENST00000435120	MLF2-202	ENSG00000089693	MLF2	-0.742058	-0.0440088	0.458052	0.0182909	0.0408185	8.30696e-09	6.07415e-08	6	9	9	asd_or_adhd	0.905252	1
2	233415393	ENST00000409098	EIF4E2-202	ENSG00000135930	EIF4E2	-0.742054	-0.0512365	0.458055	0.0129263	0.0278363	2.12741e-06	1.23608e-05	13	17	17	asd_or_adhd	0.905252	1
1	117638793	ENST00000427271	TTF2-202	ENSG00000116830	TTF2	-0.742031	-0.0719188	0.458068	0.00604657	0.0136864	0.000998434	0.00423265	8	9	9	asd_or_adhd	0.905252	1
22	37196728	ENST00000417718	PVALB-204	ENSG00000100362	PVALB	-0.74203	-0.0219449	0.458069	0.0742104	0.111515	1.30262e-22	2.16576e-21	17	24	24	asd_or_adhd	0.905252	1
9	37485932	ENSG00000137054	POLR1E	ENSG00000137054	POLR1E	-0.741931	-0.0147868	0.458129	0.146932	0.164714	8.66369e-39	8.24469e-38	31	38	38	asd_or_adhd	0.905252	1
1	26437664	ENSG00000175087	PDIK1L	ENSG00000175087	PDIK1L	0.74191	0.0255767	0.458142	0.0537498	0.0715865	1.03026e-16	4.64649e-16	20	23	23	asd_or_adhd	0.905252	1
11	60146005	ENST00000528808	MS4A7-206	ENSG00000166927	MS4A7	0.741904	0.0421829	0.458146	0.0217	0.0352494	8.355e-08	5.5873e-07	23	23	23	asd_or_adhd	0.905252	1
3	132276982	ENSG00000240303	ACAD11	ENSG00000240303	ACAD11	0.741895	0.0382785	0.458151	0.0388843	0.050237	4.49952e-12	1.62616e-11	22	22	22	asd_or_adhd	0.905252	1
12	6858048	ENST00000537126	MLF2-205	ENSG00000089693	MLF2	0.741861	0.033472	0.458172	0.029664	0.0339181	1.74251e-07	1.1323e-06	23	27	27	asd_or_adhd	0.905252	1
20	47240790	ENSG00000124126	PREX1	ENSG00000124126	PREX1	0.741824	0.0213756	0.458194	0.0803297	0.11338	3.33903e-26	2.14917e-25	28	30	30	asd_or_adhd	0.905252	1
2	232158533	ENST00000486787	ARMC9-212	ENSG00000135931	ARMC9	0.741775	0.0361474	0.458224	0.0299576	0.0207691	4.79431e-05	0.00023961	49	59	59	asd_or_adhd	0.905252	1
1	108741115	ENST00000569674	SLC25A24-204	ENSG00000085491	SLC25A24	0.741723	0.0129787	0.458255	0.197845	0.210846	1.9869e-44	7.36575e-43	57	60	60	asd_or_adhd	0.905252	1
10	91461367	ENST00000260753	KIF20B-201	ENSG00000138182	KIF20B	-0.741722	-0.0304434	0.458256	0.0473999	0.0588447	3.03056e-12	2.87762e-11	67	68	68	asd_or_adhd	0.905252	1
20	57264187	ENSG00000215440	NPEPL1	ENSG00000215440	NPEPL1	-0.741666	-0.0188445	0.458289	0.0899483	0.108584	3.1693e-25	1.96697e-24	34	37	37	asd_or_adhd	0.905252	1
10	99639408	ENST00000309155	CRTAC1-201	ENSG00000095713	CRTAC1	0.74164	0.0222861	0.458306	0.060851	0.0374553	3.9992e-08	2.75724e-07	74	86	86	asd_or_adhd	0.905252	1
19	38039816	ENSG00000267470	ZNF571-AS1	ENSG00000267470	ZNF571-AS1	0.741613	0.0302424	0.458322	0.0351647	0.0527801	1.27759e-12	4.75407e-12	24	24	24	asd_or_adhd	0.905252	1
14	24681945	ENST00000528804	AL096870.2-202	ENSG00000260669	AL136419.6	-0.741451	-0.0697993	0.45842	0.0094287	0.0193437	8.66813e-05	0.000420019	7	9	9	asd_or_adhd	0.905338	1
19	12754089	ENSG00000178464	RPL10P16	ENSG00000178464	RPL10P16	-0.741422	-0.0489182	0.458437	0.0152976	0.0365431	4.71175e-09	1.43391e-08	8	8	8	asd_or_adhd	0.905338	1
17	7124598	ENST00000583760	ACADVL-234	ENSG00000072778	ACADVL	0.741407	0.0378019	0.458447	0.0230685	0.0204197	5.17171e-05	0.000257325	26	31	31	asd_or_adhd	0.905338	1
1	155629237	ENSG00000163374	YY1AP1	ENSG00000163374	YY1AP1	0.741335	0.0214969	0.45849	0.0663077	0.117498	3.96365e-27	2.62762e-26	4	4	4	asd_or_adhd	0.905338	1
7	75024337	ENST00000450434	TRIM73-003	ENSG00000178809	TRIM73	-0.741297	-0.0458889	0.458514	0.0170958	0.0304366	6.48846e-07	3.97981e-06	20	34	34	asd_or_adhd	0.905338	1
2	220239602	ENST00000488051	DNPEP-212	ENSG00000123992	DNPEP	0.741195	0.0773112	0.458575	0.0104492	0.0207371	4.84705e-05	0.000242096	16	20	20	asd_or_adhd	0.905338	1
4	140586989	ENST00000506797	MGST2-204	ENSG00000085871	MGST2	0.741148	0.0380963	0.458604	0.0251376	0.0298043	9.88478e-07	5.94812e-06	22	24	24	asd_or_adhd	0.905338	1
11	77532155	ENSG00000087884	AAMDC	ENSG00000087884	AAMDC	0.741122	0.0214085	0.458619	0.0804187	0.107714	3.91127e-25	2.41875e-24	27	28	28	asd_or_adhd	0.905338	1
5	148724993	ENST00000329271	GRPEL2-201	ENSG00000164284	GRPEL2	-0.741087	-0.0149797	0.45864	0.151075	0.231527	4.95931e-49	2.12785e-47	13	13	13	asd_or_adhd	0.905338	1
21	38453896	ENST00000399017	TTC3-204	ENSG00000182670	TTC3	0.741072	0.0124808	0.45865	0.225445	0.279769	2.88477e-61	1.72815e-59	46	50	50	asd_or_adhd	0.905338	1
4	81118658	ENST00000415738	PRDM8-202	ENSG00000152784	PRDM8	0.741067	0.0527684	0.458653	0.0119765	0.0235819	1.37831e-05	7.34289e-05	9	11	11	asd_or_adhd	0.905338	1
18	13663350	ENST00000402563	FAM210A-202	ENSG00000177150	FAM210A	0.74096	0.0440884	0.458718	0.0202625	0.0401648	9.84315e-09	7.15668e-08	17	18	18	asd_or_adhd	0.905347	1
10	47192142	ENST00000355232	AGAP10-201	ENSG00000204172	AGAP10	-0.740833	-0.0268783	0.458795	0.0790211	0.0132227	0.00117841	0.0049499	37	66	66	asd_or_adhd	0.905347	1
14	50929411	ENST00000557210	MAP4K5-208	ENSG00000012983	MAP4K5	-0.740794	-0.0360781	0.458818	0.0250795	0.0565118	1.06946e-11	9.76659e-11	11	13	13	asd_or_adhd	0.905347	1
7	112407140	ENST00000454074	TMEM168-206	ENSG00000146802	TMEM168	0.740733	0.0328281	0.458856	0.0343884	0.0617228	1.11511e-12	1.08823e-11	3	3	3	asd_or_adhd	0.905347	1
12	70637228	ENST00000550641	CNOT2-225	ENSG00000111596	CNOT2	-0.740725	-0.0261036	0.45886	0.0604467	0.060433	1.77454e-12	1.71028e-11	43	47	47	asd_or_adhd	0.905347	1
3	44956749	ENST00000339420	ZDHHC3-202	ENSG00000163812	ZDHHC3	0.740711	0.0701912	0.458869	0.00639957	0.0159694	0.000363215	0.00162992	6	8	8	asd_or_adhd	0.905347	1
16	29454551	ENST00000569622	BOLA2-SMG1P6-203	ENSG00000261740	RP11-345J4.5	-0.740635	-0.0113392	0.458915	0.293601	0.33104	7.50202e-76	6.58105e-74	43	60	60	asd_or_adhd	0.905347	1
16	20420856	ENSG00000183549	ACSM5	ENSG00000183549	ACSM5	0.740609	0.0157522	0.458931	0.106298	0.151539	1.34997e-35	1.16936e-34	33	44	44	asd_or_adhd	0.905347	1
22	40766615	ENST00000248929	SGSM3-201	ENSG00000100359	SGSM3	-0.7406	-0.0479577	0.458936	0.013982	0.0229242	1.93136e-05	0.000101135	14	17	17	asd_or_adhd	0.905347	1
20	25051521	ENSG00000100987	VSX1	ENSG00000100987	VSX1	-0.740579	-0.0128765	0.458949	0.208929	0.258955	3.91244e-65	6.86926e-64	31	36	36	asd_or_adhd	0.905347	1
13	32974861	ENST00000380130	N4BP2L1-202	ENSG00000139597	N4BP2L1	-0.740503	-0.0247606	0.458995	0.0682421	0.116665	1.76017e-23	3.03469e-22	23	23	23	asd_or_adhd	0.905347	1
1	94350761	ENST00000370238	GCLM-201	ENSG00000023909	GCLM	-0.740329	-0.0103748	0.459101	0.288817	0.36652	2.60688e-86	2.86922e-84	22	22	22	asd_or_adhd	0.905347	1
1	55013901	ENST00000371316	ACOT11-202	ENSG00000162390	ACOT11	-0.740314	-0.0197508	0.459109	0.0971197	0.134039	1.92861e-27	3.91829e-26	34	42	42	asd_or_adhd	0.905347	1
2	28974680	ENST00000296122	PPP1CB-201	ENSG00000213639	PPP1CB	0.740263	0.0479748	0.459141	0.0131858	0.0197235	7.00596e-05	0.00034327	12	13	13	asd_or_adhd	0.905347	1
19	37035288	ENST00000591340	ZNF529-209	ENSG00000186020	ZNF529	0.740211	0.0244968	0.459172	0.0490106	0.0378972	3.14378e-08	2.18911e-07	34	42	42	asd_or_adhd	0.905347	1
8	11141925	ENSG00000104643	MTMR9	ENSG00000104643	MTMR9	0.740187	0.0311857	0.459187	0.0354665	0.0498079	6.29912e-12	2.25694e-11	25	27	27	asd_or_adhd	0.905347	1
17	79989500	ENSG00000169750	RAC3	ENSG00000169750	RAC3	-0.740186	-0.0303062	0.459187	0.0354631	0.057821	1.2868e-13	5.02636e-13	22	24	24	asd_or_adhd	0.905347	1
15	58901357	ENST00000470269	ADAM10-207	ENSG00000137845	ADAM10	0.740136	0.0540702	0.459218	0.0120771	0.0153221	0.0004757	0.00210002	12	13	13	asd_or_adhd	0.905347	1
1	153591263	ENSG00000189171	S100A13	ENSG00000189171	S100A13	0.740123	0.00850181	0.459225	0.491768	0.558045	9.27056e-190	1.50096e-187	20	21	21	asd_or_adhd	0.905347	1
1	120140325	ENST00000562811	LINC00622-201	ENSG00000260941	LINC00622	-0.740082	-0.0423062	0.45925	0.0201458	0.0435343	2.27263e-09	1.74064e-08	16	17	17	asd_or_adhd	0.905347	1
12	66715182	ENST00000545455	HELB-206	ENSG00000127311	HELB	-0.740076	-0.0555513	0.459254	0.0100935	0.0233566	1.37748e-05	7.33933e-05	8	8	8	asd_or_adhd	0.905347	1
18	48918412	ENST00000435144	LINC01630-201	ENSG00000227115	RP11-267C16.1	-0.740065	-0.0513629	0.45926	0.0124895	0.0163817	0.000297964	0.00134976	12	12	12	asd_or_adhd	0.905347	1
7	75625656	ENSG00000127952	STYXL1	ENSG00000127952	STYXL1	-0.74004	-0.00907122	0.459276	0.33355	0.403213	1.96566e-113	9.15435e-112	28	31	31	asd_or_adhd	0.905347	1
17	31054605	ENST00000584232	MYO1D-214	ENSG00000176658	MYO1D	0.74	0.112467	0.4593	0.00283144	0.0128568	0.00142648	0.00592091	1	1	1	asd_or_adhd	0.905347	1
16	15961164	ENST00000572415	FOPNL-202	ENSG00000133393	FOPNL	0.739982	0.0292057	0.459311	0.0405295	0.0556124	1.34595e-11	1.21997e-10	18	20	20	asd_or_adhd	0.905347	1
5	68661259	ENST00000508954	TAF9-206	ENSG00000085231	TAF9	0.739777	0.0170268	0.459435	0.114632	0.14909	1.74467e-30	3.97786e-29	33	42	42	asd_or_adhd	0.905441	1
3	56654161	ENST00000459993	FAM208A-203	ENSG00000163946	FAM208A	-0.73975	-0.0674235	0.459452	0.00709427	0.0173819	0.000190565	0.00088552	5	5	5	asd_or_adhd	0.905441	1
19	14543865	ENSG00000123143	PKN1	ENSG00000123143	PKN1	0.739698	0.0589302	0.459483	0.00985611	0.0137608	0.000341156	0.000741245	23	25	25	asd_or_adhd	0.905441	1
3	19940269	ENST00000440022	EFHB-204	ENSG00000163576	EFHB	0.739637	0.0393522	0.45952	0.0235261	0.0405108	1.01835e-08	7.39688e-08	31	32	32	asd_or_adhd	0.905441	1
7	22157856	ENSG00000136237	RAPGEF5	ENSG00000136237	RAPGEF5	-0.739615	-0.0391987	0.459533	0.0244295	0.0419804	2.11268e-10	6.94741e-10	11	12	12	asd_or_adhd	0.905441	1
6	3722848	ENSG00000168994	PXDC1	ENSG00000168994	PXDC1	-0.73958	-0.017851	0.459555	0.108668	0.15155	2.1127e-36	1.88417e-35	21	21	21	asd_or_adhd	0.905441	1
9	108320411	ENST00000602661	FKTN-209	ENSG00000106692	FKTN	-0.739558	-0.0165805	0.459568	0.118617	0.165833	3.85139e-34	1.01167e-32	18	18	18	asd_or_adhd	0.905441	1
20	61924538	ENSG00000101203	COL20A1	ENSG00000101203	COL20A1	-0.739557	-0.0628714	0.459569	0.00966148	0.0652055	1.54885e-15	6.63667e-15	16	30	30	asd_or_adhd	0.905441	1
20	57466815	ENST00000338783	GNAS-205	ENSG00000087460	GNAS	-0.739477	-0.0701882	0.459618	0.00765423	0.0218673	3.05061e-05	0.000155983	9	12	12	asd_or_adhd	0.905441	1
8	120428690	ENST00000520082	NOV-202	ENSG00000136999	NOV	0.739464	0.0470285	0.459626	0.0162139	0.0306807	6.76747e-07	4.14235e-06	11	11	11	asd_or_adhd	0.905441	1
14	23299088	ENSG00000172590	MRPL52	ENSG00000172590	MRPL52	0.73937	0.0253715	0.459683	0.0509956	0.0682085	5.86375e-16	2.55939e-15	26	31	31	asd_or_adhd	0.905441	1
19	39220827	ENSG00000182472	CAPN12	ENSG00000182472	CAPN12	-0.739323	-0.0454154	0.459711	0.0180098	0.0147756	0.000220317	0.000485603	31	36	36	asd_or_adhd	0.905441	1
7	102715328	ENST00000441711	ARMC10-208	ENSG00000170632	ARMC10	-0.739263	-0.0308511	0.459747	0.03864	0.054536	2.14583e-11	1.92063e-10	22	22	22	asd_or_adhd	0.905441	1
7	63985077	ENST00000447137	ZNF680-202	ENSG00000173041	ZNF680	0.739255	0.0312591	0.459752	0.0527897	0.0916957	1.19244e-18	1.6454e-17	26	27	27	asd_or_adhd	0.905441	1
14	24641062	ENSG00000100918	REC8	ENSG00000100918	REC8	-0.739249	-0.0679889	0.459756	0.00671233	0.0192826	2.19473e-05	5.22044e-05	3	3	3	asd_or_adhd	0.905441	1
22	38453414	ENST00000469819	PICK1-211	ENSG00000100151	PICK1	0.739215	0.0317615	0.459777	0.0323729	0.0532636	4.50162e-11	3.94275e-10	15	15	15	asd_or_adhd	0.905441	1
19	2274631	ENSG00000188305	C19orf35	ENSG00000188305	C19orf35	-0.738936	-0.0779395	0.459946	0.00492686	0.0171108	6.60174e-05	0.000151331	4	4	4	asd_or_adhd	0.905606	1
10	106014744	ENST00000445155	GSTO1-204	ENSG00000148834	GSTO1	0.738936	0.0366515	0.459946	0.0228974	0.0383492	1.99254e-08	1.41301e-07	8	8	8	asd_or_adhd	0.905606	1
2	191116892	ENST00000409934	HIBCH-206	ENSG00000198130	HIBCH	0.738932	0.124614	0.459948	0.00243049	0.0174994	0.000194962	0.000905053	2	2	2	asd_or_adhd	0.905606	1
17	36283971	ENSG00000185128	TBC1D3F	ENSG00000185128	TBC1D3F	0.738824	0.0358168	0.460014	0.0324856	0.0292452	1.60131e-07	4.43871e-07	11	15	15	asd_or_adhd	0.905606	1
22	50747459	ENST00000413817	DENND6B-201	ENSG00000205593	DENND6B	-0.738823	-0.0145274	0.460015	0.169894	0.227421	8.864e-48	3.6699e-46	18	19	19	asd_or_adhd	0.905606	1
16	29454226	ENST00000380596	BOLA2-202	ENSG00000254634	RP11-231C14.3	-0.738819	-0.0112056	0.460017	0.238433	0.288588	9.44871e-64	6.07082e-62	15	21	21	asd_or_adhd	0.905606	1
15	80696692	ENSG00000172379	ARNT2	ENSG00000172379	ARNT2	-0.738752	-0.023119	0.460057	0.058939	0.101958	1.30281e-23	7.65066e-23	19	21	21	asd_or_adhd	0.905611	1
10	49364601	ENST00000474573	FRMPD2-205	ENSG00000170324	FRMPD2	0.738711	0.0215938	0.460083	0.0968535	0.167185	5.30787e-34	1.38767e-32	47	58	58	asd_or_adhd	0.905611	1
3	111805182	ENSG00000114529	C3orf52	ENSG00000114529	C3orf52	-0.738685	-0.0187436	0.460098	0.0981965	0.162033	4.87403e-38	4.52757e-37	15	15	15	asd_or_adhd	0.905611	1
14	59895740	ENST00000481661	GPR135-202	ENSG00000181619	GPR135	-0.738554	-0.0347139	0.460178	0.0276324	0.0233088	1.60304e-05	8.47391e-05	38	40	40	asd_or_adhd	0.905659	1
3	156257929	ENSG00000114850	SSR3	ENSG00000114850	SSR3	0.738539	0.0219587	0.460187	0.0625692	0.0946806	4.28373e-22	2.36965e-21	15	16	16	asd_or_adhd	0.905659	1
14	39218545	ENSG00000259070	LINC00639	ENSG00000259070	LINC00639	-0.738516	-0.0487099	0.460201	0.0127896	0.0230021	3.8263e-06	9.64329e-06	10	10	10	asd_or_adhd	0.905659	1
6	117824722	ENST00000533453	DCBLD1-210	ENSG00000164465	DCBLD1	0.73841	0.0453895	0.460265	0.0153806	0.0359246	7.7233e-08	5.17854e-07	26	27	27	asd_or_adhd	0.905671	1
19	58915605	ENSG00000232098	AC012313.1	ENSG00000232098	AC012313.1	-0.738379	-0.0369214	0.460284	0.0246759	0.0269065	5.53948e-07	1.48219e-06	30	32	32	asd_or_adhd	0.905671	1
10	28824615	ENST00000345541	WAC-201	ENSG00000095787	WAC	0.738292	0.0284371	0.460337	0.0416768	0.0580964	5.70738e-12	5.30396e-11	40	41	41	asd_or_adhd	0.905671	1
22	31500763	ENST00000400299	SELENOM-201	ENSG00000198832	SELM	-0.738275	-0.0349757	0.460348	0.0234368	0.0410705	8.36438e-09	6.11462e-08	14	15	15	asd_or_adhd	0.905671	1
6	159393903	ENSG00000130363	RSPH3	ENSG00000130363	RSPH3	-0.738245	-0.0119467	0.460366	0.213037	0.266377	2.916e-67	5.38222e-66	68	69	69	asd_or_adhd	0.905671	1
19	16830791	ENST00000524140	NWD1-204	ENSG00000188039	NWD1	0.738233	0.0149902	0.460373	0.156299	0.233721	1.04054e-49	4.54599e-48	23	27	27	asd_or_adhd	0.905671	1
1	155642517	ENST00000466366	YY1AP1-219	ENSG00000163374	YY1AP1	0.738204	0.0152946	0.46039	0.123701	0.140115	1.76659e-28	3.72848e-27	30	32	32	asd_or_adhd	0.905671	1
8	12231875	ENSG00000254423	AC087203.1	ENSG00000254423	AC087203.1	-0.738062	-0.0173586	0.460477	0.116881	0.124774	4.70836e-29	3.3144e-28	53	59	59	asd_or_adhd	0.905694	1
6	111804744	ENST00000438298	TRAF3IP2-AS1-202	ENSG00000231889	TRAF3IP2-AS1	0.738031	0.014563	0.460495	0.160987	0.221394	7.9034e-47	3.1844e-45	14	14	14	asd_or_adhd	0.905694	1
6	159071046	ENSG00000164674	SYTL3	ENSG00000164674	SYTL3	-0.737949	-0.0501468	0.460545	0.0121687	0.022337	4.98417e-06	1.24702e-05	13	13	13	asd_or_adhd	0.905694	1
14	77648170	ENST00000554346	TMEM63C-202	ENSG00000165548	TMEM63C	-0.737865	-0.0390273	0.460596	0.020814	0.0586201	4.03987e-12	3.79814e-11	3	3	3	asd_or_adhd	0.905694	1
1	205012325	ENSG00000184144	CNTN2	ENSG00000184144	CNTN2	-0.737823	-0.0286846	0.460622	0.0407897	0.0699056	3.09393e-16	1.36599e-15	19	19	19	asd_or_adhd	0.905694	1
1	100315640	ENST00000361915	AGL-203	ENSG00000162688	AGL	0.737809	0.0609134	0.46063	0.00978766	0.0323403	3.5279e-07	2.22189e-06	4	4	4	asd_or_adhd	0.905694	1
1	201857808	ENST00000464117	SHISA4-202	ENSG00000198892	SHISA4	0.737804	0.0152564	0.460633	0.118255	0.155764	9.11882e-32	2.18538e-30	23	28	28	asd_or_adhd	0.905694	1
1	119977079	ENSG00000232780	GAPDHP74	ENSG00000232780	GAPDHP74	-0.737736	-0.0554117	0.460675	0.0124019	0.0185214	3.06788e-05	7.21692e-05	17	18	18	asd_or_adhd	0.905694	1
15	78423840	ENSG00000166411	IDH3A	ENSG00000166411	IDH3A	-0.737664	-0.0138504	0.460719	0.188421	0.242925	6.20479e-60	9.75142e-59	32	33	33	asd_or_adhd	0.905694	1
7	32582867	ENST00000446718	AVL9-203	ENSG00000105778	AVL9	-0.737657	-0.0739885	0.460723	0.00660897	0.0205535	5.10269e-05	0.000254091	8	9	9	asd_or_adhd	0.905694	1
7	96649704	ENST00000222598	DLX5-201	ENSG00000105880	DLX5	-0.737638	-0.0502131	0.460734	0.0132545	0.0477845	4.93868e-10	3.99026e-09	2	2	2	asd_or_adhd	0.905694	1
15	48009599	ENST00000561106	SEMA6D-216	ENSG00000137872	SEMA6D	0.737564	0.0283416	0.460779	0.0460457	0.0789442	3.88249e-16	4.69486e-15	7	7	7	asd_or_adhd	0.905694	1
12	11332272	ENST00000535168	TAS2R67P-001	ENSG00000256629	TAS2R67P	0.737504	0.0307497	0.460816	0.0375383	0.0383498	2.50769e-08	1.76186e-07	22	24	24	asd_or_adhd	0.905694	1
1	43424720	ENST00000431759	SLC2A1-AS1-202	ENSG00000227533	SLC2A1-AS1	0.737457	0.0149248	0.460845	0.148858	0.18556	8.0567e-39	2.47686e-37	30	34	34	asd_or_adhd	0.905694	1
5	145493474	ENST00000506231	LARS-207	ENSG00000133706	LARS	-0.737395	-0.0241898	0.460882	0.0673894	0.0927978	8.8987e-19	1.23754e-17	45	52	52	asd_or_adhd	0.905694	1
2	231032009	ENSG00000135899	SP110	ENSG00000135899	SP110	-0.737387	-0.0353462	0.460887	0.023464	0.0339504	1.57127e-08	4.63843e-08	16	16	16	asd_or_adhd	0.905694	1
14	103800339	ENST00000216554	EIF5-201	ENSG00000100664	EIF5	0.737329	0.0250206	0.460922	0.0542351	0.0844308	5.63939e-17	7.141e-16	20	24	24	asd_or_adhd	0.905694	1
12	49490919	ENST00000267102	LMBR1L-201	ENSG00000139636	LMBR1L	-0.737314	-0.0504889	0.460931	0.0117179	0.0268735	3.35801e-06	1.9121e-05	33	33	33	asd_or_adhd	0.905694	1
1	147835127	ENSG00000215863	RP11-495P10.2	ENSG00000215863	RP11-495P10.2	-0.737291	-0.00941738	0.460945	0.373547	0.443154	3.73115e-130	2.29034e-128	34	41	41	asd_or_adhd	0.905694	1
5	66254725	ENST00000407621	MAST4-207	ENSG00000069020	MAST4	0.737282	0.0468666	0.460951	0.0183534	0.0187066	0.000107031	0.000513125	19	23	23	asd_or_adhd	0.905694	1
1	19197926	ENST00000290597	ALDH4A1-201	ENSG00000159423	ALDH4A1	-0.737112	-0.0335085	0.461054	0.0333252	0.0488401	2.92093e-10	2.40117e-09	31	34	34	asd_or_adhd	0.905694	1
2	68511303	ENST00000409559	CNRIP1-202	ENSG00000119865	CNRIP1	-0.737063	-0.0641906	0.461084	0.00906544	0.024539	9.73628e-06	5.27593e-05	9	10	10	asd_or_adhd	0.905694	1
7	107301080	ENST00000265715	SLC26A4-201	ENSG00000091137	SLC26A4	0.737056	0.0309851	0.461088	0.0401972	0.0639305	2.7659e-13	2.80776e-12	17	18	18	asd_or_adhd	0.905694	1
7	76940068	ENST00000491796	GSAP-213	ENSG00000186088	GSAP	-0.737045	-0.0222993	0.461095	0.0742038	0.0925961	9.22611e-19	1.28146e-17	22	23	23	asd_or_adhd	0.905694	1
6	46128152	ENST00000230565	ENPP5-201	ENSG00000112796	ENPP5	-0.737018	-0.0134414	0.461111	0.145608	0.145631	1.19311e-29	2.63551e-28	42	47	47	asd_or_adhd	0.905694	1
22	39436924	ENSG00000239713	APOBEC3G	ENSG00000239713	APOBEC3G	-0.737006	-0.0151335	0.461118	0.148506	0.207951	6.16494e-50	7.72587e-49	10	10	10	asd_or_adhd	0.905694	1
12	56391073	ENST00000547586	SUOX-207	ENSG00000139531	SUOX	0.737003	0.0486908	0.461121	0.0141235	0.0371288	4.2655e-08	2.93353e-07	4	4	4	asd_or_adhd	0.905694	1
4	926260	ENST00000438836	TMEM175-202	ENSG00000127419	TMEM175	-0.736981	-0.071814	0.461134	0.00982293	0.024663	8.83643e-06	4.80937e-05	12	12	12	asd_or_adhd	0.905694	1
17	80614943	ENST00000269347	RAB40B-201	ENSG00000141542	RAB40B	0.736921	0.026931	0.461171	0.0482052	0.0819518	1.26831e-16	1.5732e-15	14	16	16	asd_or_adhd	0.905698	1
6	127439749	ENSG00000146374	RSPO3	ENSG00000146374	RSPO3	-0.736892	-0.0282898	0.461188	0.0314315	0.0376446	1.98937e-09	6.18447e-09	34	37	37	asd_or_adhd	0.905698	1
1	93727743	ENST00000413606	CCDC18-AS1-202	ENSG00000223745	RP4-717I23.3	-0.736713	-0.0295112	0.461297	0.0357181	0.0659725	1.42285e-13	1.47342e-12	20	20	20	asd_or_adhd	0.905861	1
10	103892787	ENSG00000148840	PPRC1	ENSG00000148840	PPRC1	0.736643	0.0689487	0.46134	0.00811809	0.0217133	7.32886e-06	1.81242e-05	9	9	9	asd_or_adhd	0.905893	1
4	120423545	ENST00000512494	PDE5A-210	ENSG00000138735	PDE5A	0.736544	0.0581756	0.4614	0.00924588	0.0117168	0.00221734	0.00898095	13	13	13	asd_or_adhd	0.905959	1
12	65563351	ENST00000308330	LEMD3-201	ENSG00000174106	LEMD3	0.736348	0.0539332	0.461519	0.0176185	0.0129963	0.00130759	0.00545812	31	38	38	asd_or_adhd	0.90609	1
14	95883953	ENST00000557275	SYNE3-205	ENSG00000176438	SYNE3	0.736305	0.0482839	0.461545	0.0156917	0.034059	1.74589e-07	1.13424e-06	12	12	12	asd_or_adhd	0.90609	1
6	31371356	ENST00000449934	MICA-209	ENSG00000204520	MICA	0.736286	0.0224706	0.461557	0.0849054	0.0821498	1.48075e-16	1.82979e-15	8	8	8	asd_or_adhd	0.90609	1
12	104337574	ENST00000550595	HSP90B1-207	ENSG00000166598	HSP90B1	-0.736201	-0.0103596	0.461609	0.306286	0.36918	1.20803e-86	1.34633e-84	21	21	21	asd_or_adhd	0.90609	1
6	43181561	ENST00000506830	CUL9-211	ENSG00000112659	CUL9	0.736196	0.0564503	0.461611	0.00807119	0.0136052	0.00103091	0.00436137	16	18	18	asd_or_adhd	0.90609	1
12	76449905	ENST00000551524	NAP1L1-220	ENSG00000187109	NAP1L1	-0.736176	-0.0464694	0.461623	0.0169168	0.0447885	1.51805e-09	1.17963e-08	5	6	6	asd_or_adhd	0.90609	1
14	78374520	ENST00000556560	ADCK1-207	ENSG00000063761	ADCK1	-0.736126	-0.0290073	0.461654	0.0448407	0.0876088	1.17888e-17	1.54489e-16	7	7	7	asd_or_adhd	0.906099	1
7	32997017	ENST00000242209	FKBP9-201	ENSG00000122642	FKBP9	-0.736057	-0.0189135	0.461696	0.0928377	0.109053	7.82663e-22	1.25784e-20	24	27	27	asd_or_adhd	0.90613	1
2	38633870	ENST00000417039	AC011247.1-202	ENSG00000231367	AC016995.3	0.735987	0.0493831	0.461739	0.0142128	0.0236285	1.40468e-05	7.4744e-05	7	8	8	asd_or_adhd	0.906162	1
9	124584207	ENSG00000175764	TTLL11	ENSG00000175764	TTLL11	-0.735944	-0.0580635	0.461765	0.0126025	0.0320617	4.47265e-08	1.28145e-07	17	24	24	asd_or_adhd	0.906162	1
7	35119601	ENST00000458672	DPY19L2P1-203	ENSG00000189212	DPY19L2P1	-0.735758	-0.01897	0.461878	0.11648	0.150121	2.17759e-30	4.95216e-29	68	69	69	asd_or_adhd	0.906333	1
8	62538469	ENST00000522835	ASPH-225	ENSG00000198363	ASPH	-0.735609	-0.0260873	0.461968	0.0501215	0.0913269	2.15808e-18	2.94302e-17	16	16	16	asd_or_adhd	0.906378	1
2	120302008	ENSG00000163075	CFAP221	ENSG00000163075	CFAP221	0.735594	0.0247284	0.461978	0.0516928	0.0896715	9.62227e-21	5.05614e-20	15	17	17	asd_or_adhd	0.906378	1
17	15410186	ENST00000581273	TVP23C-208	ENSG00000175106	TVP23C	-0.735592	-0.0209062	0.461979	0.0633787	0.104311	5.60932e-21	8.6599e-20	13	16	16	asd_or_adhd	0.906378	1
1	211836114	ENST00000366999	NEK2-202	ENSG00000117650	NEK2	-0.735511	-0.0277579	0.462029	0.0415726	0.0460549	1.05934e-09	8.32156e-09	47	47	47	asd_or_adhd	0.906424	1
17	74138534	ENSG00000141576	RNF157	ENSG00000141576	RNF157	0.7354	0.021197	0.462096	0.0734027	0.0904376	4.01519e-21	2.13871e-20	30	33	33	asd_or_adhd	0.906482	1
1	155882836	ENST00000368320	KIAA0907-202	ENSG00000132680	KIAA0907	-0.735332	-0.0685364	0.462137	0.00781416	0.0161315	0.000346956	0.00156044	7	7	7	asd_or_adhd	0.906482	1
13	21893295	ENST00000400595	GRK6P1-201	ENSG00000215571	GRK6P1	0.735328	0.031383	0.46214	0.0365091	0.0193945	8.62425e-05	0.00041803	59	74	74	asd_or_adhd	0.906482	1
1	175873898	ENSG00000227740	AL513329.1	ENSG00000227740	AL513329.1	0.735259	0.0552771	0.462182	0.0085276	0.0145849	0.000245627	0.000539123	13	16	16	asd_or_adhd	0.906482	1
3	71733771	ENST00000468147	EIF4E3-206	ENSG00000163412	EIF4E3	0.735208	0.0471831	0.462213	0.0145722	0.0114159	0.00264295	0.0106016	23	24	24	asd_or_adhd	0.906482	1
12	22478033	ENST00000381424	ST8SIA1-202	ENSG00000111728	ST8SIA1	-0.735019	-0.0328675	0.462328	0.0303634	0.0309997	5.9339e-07	3.65662e-06	32	37	37	asd_or_adhd	0.906482	1
1	94027348	ENST00000260502	BCAR3-201	ENSG00000137936	BCAR3	0.734972	0.052322	0.462356	0.0124802	0.0224831	2.20055e-05	0.000114424	11	11	11	asd_or_adhd	0.906482	1
17	26900133	ENST00000395321	ALDOC-203	ENSG00000109107	ALDOC	0.734959	0.0455663	0.462365	0.0169566	0.0254227	5.47343e-06	3.04555e-05	12	14	14	asd_or_adhd	0.906482	1
3	145910126	ENST00000354952	PLSCR4-201	ENSG00000114698	PLSCR4	0.734901	0.0334661	0.4624	0.0297968	0.0683368	5.20085e-14	5.54513e-13	1	1	1	asd_or_adhd	0.906482	1
12	96672039	ENST00000261211	CDK17-201	ENSG00000059758	CDK17	0.734873	0.0645037	0.462417	0.0100376	0.0155411	0.000448395	0.0019873	28	28	28	asd_or_adhd	0.906482	1
7	72300069	ENST00000415772	SBDSP1-201	ENSG00000225648	SBDSP1	-0.734866	-0.0252723	0.462421	0.0675446	0.0896447	3.93368e-18	5.28313e-17	32	35	35	asd_or_adhd	0.906482	1
2	224621707	ENST00000334271	AP1S3-201	ENSG00000152056	AP1S3	0.734849	0.0351158	0.462431	0.0258661	0.0597575	2.64536e-12	2.52159e-11	14	15	15	asd_or_adhd	0.906482	1
10	97709725	ENST00000472454	CC2D2B-205	ENSG00000269948	RP11-248J23.6	-0.734846	-0.0590505	0.462433	0.0134652	0.0127652	0.00148491	0.00614904	22	23	23	asd_or_adhd	0.906482	1
6	56348327	ENST00000487754	DST-213	ENSG00000151914	DST	0.734788	0.0159224	0.462468	0.112209	0.128116	1.02688e-25	1.95662e-24	53	57	57	asd_or_adhd	0.906482	1
19	45666186	ENST00000588062	TRAPPC6A-204	ENSG00000007255	TRAPPC6A	-0.734754	-0.0468828	0.462489	0.0147194	0.0457425	8.61662e-10	6.82131e-09	3	4	4	asd_or_adhd	0.906482	1
7	150776585	ENST00000496663	FASTK-216	ENSG00000164896	FASTK	0.734735	0.0253209	0.462501	0.0542995	0.0765474	9.61942e-16	1.1373e-14	16	22	22	asd_or_adhd	0.906482	1
22	18958038	ENST00000440005	DGCR5-204	ENSG00000237517	DGCR5	0.734691	0.0284278	0.462528	0.0517106	0.0852318	3.39588e-17	4.35613e-16	26	32	32	asd_or_adhd	0.906482	1
11	867357	ENSG00000177830	CHID1	ENSG00000177830	CHID1	-0.734689	-0.0434411	0.462529	0.0206263	0.0411176	4.59017e-10	1.47546e-09	25	31	31	asd_or_adhd	0.906482	1
19	3804022	ENSG00000105278	ZFR2	ENSG00000105278	ZFR2	-0.734563	-0.0251855	0.462605	0.0530427	0.110226	1.52133e-25	9.54501e-25	15	21	21	asd_or_adhd	0.906561	1
17	40253422	ENST00000251642	DHX58-201	ENSG00000108771	DHX58	0.734536	0.0379711	0.462622	0.019175	0.0299784	9.37436e-07	5.65634e-06	13	15	15	asd_or_adhd	0.906561	1
6	152469019	ENST00000472563	SYNE1-221	ENSG00000131018	SYNE1	0.73438	0.0266106	0.462717	0.0539703	0.0723163	8.64334e-15	9.65345e-14	19	23	23	asd_or_adhd	0.906589	1
20	52553316	ENST00000448484	BCAS1-204	ENSG00000064787	BCAS1	-0.734358	-0.0254957	0.462731	0.0964197	0.149156	2.70635e-30	6.13262e-29	32	37	37	asd_or_adhd	0.906589	1
19	36265434	ENST00000589133	ARHGAP33-209	ENSG00000004777	ARHGAP33	0.734292	0.0185335	0.46277	0.086931	0.140206	2.60653e-28	5.46478e-27	10	11	11	asd_or_adhd	0.906589	1
20	47729878	ENST00000371828	STAU1-206	ENSG00000124214	STAU1	-0.734187	-0.0124129	0.462835	0.217385	0.266869	3.6027e-58	1.99128e-56	23	28	28	asd_or_adhd	0.906589	1
13	48504290	ENSG00000260388	LINC00562	ENSG00000260388	LINC00562	-0.734156	-0.027554	0.462854	0.0223638	0.0165894	8.10122e-05	0.000184441	32	33	33	asd_or_adhd	0.906589	1
2	55404880	ENST00000487320	CLHC1-212	ENSG00000162994	CLHC1	-0.734096	-0.0481448	0.46289	0.0143213	0.0223707	2.38776e-05	0.000123668	20	21	21	asd_or_adhd	0.906589	1
19	53611132	ENST00000243643	ZNF415-201	ENSG00000170954	ZNF415	-0.734078	-0.032183	0.462901	0.0281921	0.0596506	2.30776e-12	2.20905e-11	17	19	19	asd_or_adhd	0.906589	1
13	101256181	ENST00000376234	TMTC4-203	ENSG00000125247	TMTC4	0.734058	0.0165319	0.462914	0.131469	0.17845	1.534e-36	4.3914e-35	27	28	28	asd_or_adhd	0.906589	1
5	64064757	ENST00000381070	CWC27-201	ENSG00000153015	CWC27	0.734055	0.035197	0.462915	0.0235465	0.041648	6.5095e-09	4.80383e-08	16	16	16	asd_or_adhd	0.906589	1
1	150337126	ENST00000401000	RPRD2-203	ENSG00000163125	RPRD2	-0.734039	-0.0563539	0.462925	0.0130111	0.0177071	0.000170872	0.000798535	15	18	18	asd_or_adhd	0.906589	1
14	23299096	ENST00000397496	MRPL52-203	ENSG00000172590	MRPL52	-0.734029	-0.0521589	0.462931	0.0162822	0.0260632	5.00706e-06	2.79699e-05	19	24	24	asd_or_adhd	0.906589	1
6	131160487	ENST00000452150	EPB41L2-206	ENSG00000079819	EPB41L2	0.733943	0.0414596	0.462984	0.0184028	0.0348776	1.17425e-07	7.75199e-07	13	13	13	asd_or_adhd	0.906589	1
22	50692282	ENST00000497738	MAPK12-210	ENSG00000188130	MAPK12	-0.733916	-0.053115	0.463	0.0146744	0.0166418	0.000272729	0.00124205	14	18	18	asd_or_adhd	0.906589	1
5	64920831	ENST00000512009	TRAPPC13-211	ENSG00000113597	TRAPPC13	-0.733908	-0.0149317	0.463005	0.149364	0.209143	1.80756e-44	6.70931e-43	21	21	21	asd_or_adhd	0.906589	1
10	85954410	ENST00000332904	CDHR1-201	ENSG00000148600	CDHR1	0.733869	0.0371616	0.463029	0.026445	0.0530007	4.43814e-11	3.88868e-10	37	38	38	asd_or_adhd	0.906589	1
15	56720929	ENST00000260453	MNS1-201	ENSG00000138587	MNS1	0.73369	0.0306656	0.463138	0.0339381	0.0107058	0.00358068	0.0140944	44	48	48	asd_or_adhd	0.906751	1
16	2713318	ENST00000566343	ERVK13-1-204	ENSG00000260565	ERVK13-1	-0.733608	-0.0898347	0.463188	0.00416259	0.0174265	0.000199258	0.000923542	9	9	9	asd_or_adhd	0.906798	1
3	42544115	ENST00000325123	VIPR1-201	ENSG00000114812	VIPR1	0.733555	0.0333473	0.46322	0.0310413	0.0499333	1.98232e-10	1.65009e-09	25	27	27	asd_or_adhd	0.906809	1
4	186285032	ENSG00000109771	LRP2BP	ENSG00000109771	LRP2BP	-0.733427	-0.0112858	0.463298	0.298153	0.369372	7.15032e-103	2.72073e-101	50	55	55	asd_or_adhd	0.906911	1
12	53893946	ENST00000602306	AC023509.4-201	ENSG00000270175	RP11-793H13.11	-0.733282	-0.0285271	0.463386	0.0398733	0.0524162	6.07898e-11	5.26958e-10	29	29	29	asd_or_adhd	0.907033	1
3	191275113	ENST00000439804	AC073365.1-204	ENSG00000223812	RP11-197K6.1	-0.7332	-0.0145831	0.463436	0.129054	0.17942	1.04869e-36	3.0128e-35	59	64	64	asd_or_adhd	0.90704	1
3	75707685	ENSG00000241622	RARRES2P1	ENSG00000241622	RARRES2P1	-0.73313	-0.0349751	0.463479	0.0274841	0.0540947	7.21847e-13	2.72219e-12	4	5	5	asd_or_adhd	0.90704	1
19	44416781	ENSG00000124459	ZNF45	ENSG00000124459	ZNF45	-0.733032	-0.0274633	0.463539	0.0431394	0.0633072	6.97688e-15	2.89591e-14	23	26	26	asd_or_adhd	0.90704	1
21	42817397	ENST00000486275	MX1-215	ENSG00000157601	MX1	-0.732984	-0.0511634	0.463568	0.0139269	0.0163611	0.00027041	0.00123206	19	20	20	asd_or_adhd	0.90704	1
14	21152336	ENSG00000214274	ANG	ENSG00000214274	ANG	-0.732939	-0.0691837	0.463595	0.00728386	0.0174707	5.78091e-05	0.000133109	18	19	19	asd_or_adhd	0.90704	1
5	145492601	ENST00000394434	LARS-202	ENSG00000133706	LARS	-0.732917	-0.0858501	0.463609	0.00441684	0.0146459	0.000642395	0.0027884	7	7	7	asd_or_adhd	0.90704	1
3	36753913	ENST00000416516	DCLK3-201	ENSG00000163673	DCLK3	0.732887	0.0306834	0.463628	0.0282276	0.0458162	1.02643e-09	8.07516e-09	17	17	17	asd_or_adhd	0.90704	1
17	71228604	ENST00000577615	C17orf80-206	ENSG00000141219	C17orf80	0.732777	0.0378464	0.463695	0.0190779	0.0492418	1.91535e-10	1.59644e-09	7	7	7	asd_or_adhd	0.90704	1
11	117075053	ENSG00000160613	PCSK7	ENSG00000160613	PCSK7	-0.732716	-0.0374651	0.463732	0.0261671	0.0409794	5.34558e-10	1.7128e-09	18	20	20	asd_or_adhd	0.90704	1
3	9972266	ENST00000466712	IL17RC-220	ENSG00000163702	IL17RC	-0.732702	-0.0627746	0.46374	0.00967495	0.0204379	5.26257e-05	0.000261567	15	15	15	asd_or_adhd	0.90704	1
1	177897926	ENST00000464428	AL359075.2-203	ENSG00000254154	RP4-798P15.3	-0.732674	-0.0124115	0.463758	0.149011	0.188569	4.54425e-39	1.41074e-37	28	29	29	asd_or_adhd	0.90704	1
16	87636511	ENST00000284262	JPH3-201	ENSG00000154118	JPH3	-0.732659	-0.0756313	0.463767	0.00628581	0.018015	0.000150855	0.000709556	3	3	3	asd_or_adhd	0.90704	1
17	31254955	ENST00000579849	TMEM98-206	ENSG00000006042	TMEM98	-0.732618	-0.0332519	0.463791	0.0290426	0.0617744	1.08486e-12	1.06011e-11	6	7	7	asd_or_adhd	0.90704	1
15	45459412	ENST00000290894	SHF-201	ENSG00000138606	SHF	0.732548	0.0413599	0.463834	0.0218091	0.0373509	3.89453e-08	2.68842e-07	11	12	12	asd_or_adhd	0.90704	1
3	98514785	ENSG00000057019	DCBLD2	ENSG00000057019	DCBLD2	-0.732509	-0.0153779	0.463858	0.134502	0.152591	2.90473e-36	2.5734e-35	67	68	68	asd_or_adhd	0.90704	1
17	26691378	ENSG00000004139	SARM1	ENSG00000004139	SARM1	0.732446	0.0162902	0.463896	0.108179	0.158493	3.01131e-37	2.74339e-36	10	11	11	asd_or_adhd	0.90704	1
19	53611132	ENST00000600120	ZNF415-220	ENSG00000170954	ZNF415	-0.732439	-0.0175603	0.463901	0.106753	0.169377	7.04393e-35	1.90798e-33	20	25	25	asd_or_adhd	0.90704	1
1	204586298	ENSG00000170382	LRRN2	ENSG00000170382	LRRN2	-0.732433	-0.0571097	0.463905	0.010262	0.0143661	0.000265982	0.000582317	16	19	19	asd_or_adhd	0.90704	1
7	44418720	ENSG00000015676	NUDCD3	ENSG00000015676	NUDCD3	-0.732391	-0.0257785	0.46393	0.0417733	0.0637892	5.61349e-15	2.34534e-14	22	24	24	asd_or_adhd	0.90704	1
4	148782134	ENST00000506054	ARHGAP10-203	ENSG00000071205	ARHGAP10	0.732377	0.0456688	0.463938	0.0163692	0.0393829	1.40408e-08	1.00862e-07	3	3	3	asd_or_adhd	0.90704	1
2	242276726	ENST00000484167	SEPT2-239	ENSG00000168385	2021-09-02	-0.732375	-0.0403347	0.46394	0.022387	0.0390656	1.91961e-08	1.36282e-07	7	7	7	asd_or_adhd	0.90704	1
8	10965298	ENSG00000255310	AF131215.5	ENSG00000255310	AF131215.5	-0.732281	-0.0398899	0.463997	0.0195505	0.0476306	1.92539e-11	6.7102e-11	8	8	8	asd_or_adhd	0.90705	1
19	45666191	ENST00000585934	TRAPPC6A-202	ENSG00000007255	TRAPPC6A	-0.732226	-0.0474478	0.464031	0.0164604	0.0212992	3.83803e-05	0.000194061	20	24	24	asd_or_adhd	0.90705	1
4	156845270	ENSG00000256043	CTSO	ENSG00000256043	CTSO	-0.732161	-0.0125471	0.46407	0.208225	0.272998	8.27106e-69	1.58736e-67	41	45	45	asd_or_adhd	0.90705	1
15	90377540	ENST00000398333	C15orf38-AP3S2-201	ENSG00000250021	C15orf38-AP3S2	0.732119	0.0220605	0.464096	0.0663208	0.11038	3.07339e-22	5.01946e-21	13	13	13	asd_or_adhd	0.90705	1
15	75315896	ENST00000342932	PPCDC-201	ENSG00000138621	PPCDC	-0.73209	-0.0594557	0.464114	0.0158329	0.0283345	1.81096e-06	1.06155e-05	7	8	8	asd_or_adhd	0.90705	1
10	111765562	ENST00000360162	ADD3-203	ENSG00000148700	ADD3	0.732066	0.0364433	0.464128	0.0234218	0.04745	5.11779e-10	4.13159e-09	10	10	10	asd_or_adhd	0.90705	1
3	196439282	ENST00000296333	PIGX-201	ENSG00000163964	PIGX	0.732036	0.0359971	0.464147	0.0252944	0.0289352	1.54201e-06	9.10397e-06	31	39	39	asd_or_adhd	0.90705	1
19	21541823	ENST00000597492	ZNF738-204	ENSG00000172687	ZNF738	0.732009	0.0351254	0.464163	0.0285333	0.0490747	2.63012e-10	2.17016e-09	12	12	12	asd_or_adhd	0.90705	1
13	96230457	ENSG00000134874	DZIP1	ENSG00000134874	DZIP1	0.731943	0.0196258	0.464203	0.097694	0.111707	6.62586e-26	4.21747e-25	42	46	46	asd_or_adhd	0.90705	1
7	126078747	ENST00000495315	GRM8-215	ENSG00000179603	GRM8	0.731918	0.0286108	0.464218	0.0458685	0.0578006	3.79263e-12	3.5729e-11	43	43	43	asd_or_adhd	0.90705	1
12	121440225	ENST00000445832	C12orf43-202	ENSG00000157895	C12orf43	0.731892	0.0142261	0.464234	0.14436	0.222682	5.22216e-47	2.11467e-45	19	21	21	asd_or_adhd	0.90705	1
2	223181961	ENST00000587099	AC010980.2-201	ENSG00000267034	RP11-384O8.1	0.731832	0.0429346	0.464271	0.0169968	0.0412554	7.06833e-09	5.20176e-08	3	4	4	asd_or_adhd	0.90705	1
2	9346894	ENSG00000151693	ASAP2	ENSG00000151693	ASAP2	0.731809	0.029787	0.464285	0.0368642	0.0619817	1.48524e-14	6.07083e-14	18	18	18	asd_or_adhd	0.90705	1
6	159186773	ENSG00000092820	EZR	ENSG00000092820	EZR	-0.731721	-0.0155236	0.464339	0.142149	0.191146	1.69167e-45	1.91956e-44	43	44	44	asd_or_adhd	0.907103	1
19	1285890	ENSG00000160953	MUM1	ENSG00000160953	MUM1	-0.731651	-0.195945	0.464381	0.000730611	0.0319877	4.79371e-08	1.37165e-07	3	19	19	asd_or_adhd	0.907129	1
2	24714783	ENSG00000084676	NCOA1	ENSG00000084676	NCOA1	-0.731605	-0.0206765	0.46441	0.0727216	0.116614	6.50419e-27	4.28123e-26	12	12	12	asd_or_adhd	0.907129	1
10	126676421	ENST00000337195	CTBP2-203	ENSG00000175029	CTBP2	-0.73157	-0.0323854	0.464431	0.0425869	0.0868927	1.60455e-17	2.08636e-16	12	14	14	asd_or_adhd	0.907129	1
2	20110021	ENSG00000118965	WDR35	ENSG00000118965	WDR35	0.731523	0.0421169	0.46446	0.0185787	0.0426603	2.31972e-10	7.60443e-10	12	12	12	asd_or_adhd	0.907129	1
8	19363303	ENST00000524213	CSGALNACT1-216	ENSG00000147408	CSGALNACT1	0.731463	0.0430629	0.464497	0.0185821	0.0555968	1.46532e-11	1.32519e-10	3	3	3	asd_or_adhd	0.907129	1
16	783055	ENST00000569604	HAGHL-219	ENSG00000103253	HAGHL	-0.731425	-0.15284	0.46452	0.00158589	0.0289403	1.27085e-06	7.56459e-06	3	10	10	asd_or_adhd	0.907129	1
7	100882739	ENSG00000214253	FIS1	ENSG00000214253	FIS1	-0.731282	-0.0159615	0.464607	0.117892	0.166734	3.66202e-39	3.52102e-38	30	32	32	asd_or_adhd	0.907129	1
5	167956121	ENSG00000188573	FBLL1	ENSG00000188573	FBLL1	0.731241	0.0131478	0.464632	0.185706	0.253492	1.12701e-63	1.90927e-62	42	42	42	asd_or_adhd	0.907129	1
3	119033140	ENSG00000241155	ARHGAP31-AS1	ENSG00000241155	ARHGAP31-AS1	0.731157	0.0459409	0.464683	0.0176663	0.012353	0.000749585	0.00158887	29	30	30	asd_or_adhd	0.907129	1
16	31225342	ENST00000322122	TRIM72-201	ENSG00000177238	TRIM72	-0.73108	-0.0238783	0.46473	0.0529679	0.0794417	3.73721e-16	4.5266e-15	17	17	17	asd_or_adhd	0.907129	1
6	3068279	ENST00000606441	AL031963.3-201	ENSG00000272277	RP1-40E16.12	-0.731047	-0.0185739	0.46475	0.0794174	0.0738398	4.51584e-15	5.13025e-14	47	50	50	asd_or_adhd	0.907129	1
1	28562620	ENSG00000130770	ATPIF1	ENSG00000130770	ATPIF1	-0.731037	-0.0365337	0.464757	0.0257373	0.0520596	2.09338e-12	7.69475e-12	15	15	15	asd_or_adhd	0.907129	1
3	75707685	ENST00000474487	RARRES2P1-201	ENSG00000241622	RARRES2P1	-0.730922	-0.0232024	0.464827	0.0619153	0.0920194	1.0706e-18	1.48074e-17	4	5	5	asd_or_adhd	0.907129	1
16	58010339	ENSG00000159648	TEPP	ENSG00000159648	TEPP	0.730766	0.040549	0.464922	0.018123	0.0394394	1.20588e-09	3.78734e-09	8	10	10	asd_or_adhd	0.907129	1
7	99797761	ENST00000476057	STAG3-211	ENSG00000066923	STAG3	-0.730763	-0.0417658	0.464924	0.0183501	0.0138102	0.000934942	0.00397871	29	32	32	asd_or_adhd	0.907129	1
22	28247657	ENSG00000180957	PITPNB	ENSG00000180957	PITPNB	0.730757	0.0526599	0.464928	0.010851	0.0156142	0.00014576	0.000325555	16	16	16	asd_or_adhd	0.907129	1
15	101590937	ENSG00000259755	AC090907.2	ENSG00000259755	AC090907.2	0.730724	0.0419961	0.464948	0.01859	0.0267291	6.33806e-07	1.68912e-06	8	10	10	asd_or_adhd	0.907129	1
10	6821560	ENSG00000238266	LINC00707	ENSG00000238266	LINC00707	-0.73071	-0.0570098	0.464956	0.0123498	0.0108806	0.0015855	0.00328567	39	45	45	asd_or_adhd	0.907129	1
10	3282563	ENSG00000226762	AL451164.1	ENSG00000226762	AL451164.1	-0.730639	-0.117011	0.465	0.00290251	0.0116261	0.001046	0.0021948	1	1	1	asd_or_adhd	0.907129	1
10	3282563	ENST00000417149	AL451164.1-201	ENSG00000226762	RP11-298E9.6	-0.730639	-0.0879482	0.465	0.0050791	0.022926	1.79888e-05	9.45163e-05	1	1	1	asd_or_adhd	0.907129	1
3	49067808	ENST00000489642	QRICH1-211	ENSG00000198218	QRICH1	-0.730517	-0.0307742	0.465074	0.0355829	0.0593965	2.92619e-12	2.7824e-11	7	7	7	asd_or_adhd	0.907129	1
14	23415479	ENST00000555986	HAUS4-218	ENSG00000092036	HAUS4	-0.730515	-0.0338353	0.465076	0.0312053	0.0378677	3.37552e-08	2.34256e-07	12	17	17	asd_or_adhd	0.907129	1
2	87258938	ENST00000452554	AC125232.1-201	ENSG00000231259	AC125232.1	0.730381	0.0592935	0.465157	0.00963964	0.0211471	3.85784e-05	0.000194985	9	12	12	asd_or_adhd	0.907129	1
5	153369688	ENSG00000055147	FAM114A2	ENSG00000055147	FAM114A2	0.73028	0.0134655	0.465219	0.179615	0.222234	1.13974e-54	1.60134e-53	38	38	38	asd_or_adhd	0.907129	1
3	110791015	ENST00000493615	NECTIN3-211	ENSG00000177707	PVRL3	0.730269	0.0407464	0.465226	0.0282809	0.0360787	6.09858e-08	4.13199e-07	27	28	28	asd_or_adhd	0.907129	1
2	220362333	ENSG00000268603	AC053503.5	ENSG00000268603	AC053503.5	-0.730251	-0.0785358	0.465237	0.00557329	0.0156259	0.00014842	0.000331182	5	5	5	asd_or_adhd	0.907129	1
5	60047618	ENST00000508821	ELOVL7-205	ENSG00000164181	ELOVL7	-0.730199	-0.0112752	0.465269	0.253582	0.295	1.63352e-65	1.09811e-63	47	49	49	asd_or_adhd	0.907129	1
18	33175865	ENST00000593078	AC090220.1-201	ENSG00000266965	RP11-712P20.2	0.730191	0.0619005	0.465273	0.00902554	0.0266615	3.98315e-06	2.24999e-05	8	8	8	asd_or_adhd	0.907129	1
2	96991069	ENST00000536814	ITPRIPL1-205	ENSG00000198885	ITPRIPL1	0.73014	0.030175	0.465304	0.0291481	0.0507926	1.05496e-10	8.98066e-10	10	11	11	asd_or_adhd	0.907129	1
5	96496571	ENSG00000058729	RIOK2	ENSG00000058729	RIOK2	0.73012	0.0103045	0.465317	0.302302	0.33332	4.67124e-88	1.30882e-86	42	45	45	asd_or_adhd	0.907129	1
7	131178723	ENSG00000273489	AC008264.2	ENSG00000273489	AC008264.2	0.730066	0.0390305	0.46535	0.0220194	0.0231048	3.48318e-06	8.81075e-06	31	36	36	asd_or_adhd	0.907129	1
1	231114727	ENSG00000173409	ARV1	ENSG00000173409	ARV1	-0.730034	-0.0137205	0.465369	0.202796	0.258946	2.61761e-64	4.50407e-63	33	33	33	asd_or_adhd	0.907129	1
1	234509447	ENST00000366612	COA6-201	ENSG00000168275	COA6	-0.729949	-0.0468957	0.465421	0.0144431	0.0227856	1.76426e-05	9.28018e-05	13	14	14	asd_or_adhd	0.907129	1
17	2279654	ENST00000572841	SGSM2-204	ENSG00000141258	SGSM2	-0.729841	-0.0275128	0.465487	0.0461247	0.0281355	2.12737e-06	1.23608e-05	71	90	90	asd_or_adhd	0.907129	1
19	58362047	ENST00000597832	ZNF814-213	ENSG00000204514	ZNF814	-0.729828	-0.0250586	0.465495	0.047915	0.0751357	2.70484e-15	3.11317e-14	27	30	30	asd_or_adhd	0.907129	1
17	8152604	ENST00000314666	PFAS-201	ENSG00000178921	PFAS	0.729747	0.0203254	0.465545	0.0904565	0.147651	8.36532e-30	1.85945e-28	4	6	6	asd_or_adhd	0.907129	1
1	155629237	ENST00000355499	YY1AP1-205	ENSG00000163374	YY1AP1	-0.729724	-0.0382872	0.465559	0.0193024	0.0415099	4.67725e-09	3.49094e-08	12	12	12	asd_or_adhd	0.907129	1
1	113243753	ENST00000369642	RHOC-208	ENSG00000155366	RHOC	-0.729705	-0.0245922	0.46557	0.0499282	0.0813102	2.23735e-16	2.74065e-15	13	14	14	asd_or_adhd	0.907129	1
8	23243296	ENSG00000197217	ENTPD4	ENSG00000197217	ENTPD4	-0.729644	-0.03141	0.465608	0.0336758	0.0446001	9.90869e-11	3.31168e-10	13	13	13	asd_or_adhd	0.907129	1
4	122745595	ENSG00000138686	BBS7	ENSG00000138686	BBS7	-0.729633	-0.0103641	0.465614	0.209023	0.256157	1.31256e-63	2.21737e-62	53	54	54	asd_or_adhd	0.907129	1
9	5357973	ENST00000223864	PLGRKT-201	ENSG00000107020	PLGRKT	0.729618	0.0256178	0.465624	0.0552523	0.0787129	4.08448e-16	4.93441e-15	40	50	50	asd_or_adhd	0.907129	1
19	3203795	ENST00000592737	NCLN-208	ENSG00000125912	NCLN	0.729616	0.0334813	0.465625	0.0320209	0.0441166	2.27128e-09	1.73976e-08	17	19	19	asd_or_adhd	0.907129	1
1	231762561	ENSG00000162946	DISC1	ENSG00000162946	DISC1	-0.729607	-0.0194804	0.465631	0.0880571	0.104743	3.35871e-24	2.00757e-23	49	52	52	asd_or_adhd	0.907129	1
4	113558612	ENST00000324052	LARP7-201	ENSG00000174720	LARP7	-0.729589	-0.0577123	0.465642	0.0110714	0.0312434	5.69159e-07	3.51415e-06	13	15	15	asd_or_adhd	0.907129	1
9	80912059	ENST00000376588	PSAT1-202	ENSG00000135069	PSAT1	-0.729474	-0.035002	0.465712	0.0291256	0.0360014	6.97855e-08	4.70124e-07	31	35	35	asd_or_adhd	0.907129	1
19	36806262	ENST00000412740	LINC00665-201	ENSG00000232677	LINC00665	0.72942	0.0136347	0.465745	0.20241	0.212882	1.55058e-44	5.76271e-43	57	63	63	asd_or_adhd	0.907129	1
21	15309314	ENSG00000203616	RHOT1P2	ENSG00000203616	RHOT1P2	-0.72938	-0.055748	0.465769	0.0096274	0.0515131	2.14157e-12	7.86591e-12	43	47	47	asd_or_adhd	0.907129	1
9	82186688	ENSG00000106829	TLE4	ENSG00000106829	TLE4	0.729377	0.0292301	0.465771	0.0349622	0.0355694	4.92519e-09	1.49736e-08	25	28	28	asd_or_adhd	0.907129	1
19	52074551	ENSG00000105497	ZNF175	ENSG00000105497	ZNF175	0.729275	0.0138765	0.465833	0.185558	0.240936	2.42792e-59	3.77878e-58	35	43	43	asd_or_adhd	0.907129	1
5	70790292	ENST00000508157	BDP1-203	ENSG00000145734	BDP1	-0.729125	-0.0689752	0.465925	0.00669455	0.0247294	8.16049e-06	4.45296e-05	33	33	33	asd_or_adhd	0.907129	1
2	32092892	ENST00000404530	MEMO1-203	ENSG00000162959	MEMO1	-0.729077	-0.0679379	0.465955	0.00581627	0.0109522	0.00325377	0.0128867	15	16	16	asd_or_adhd	0.907129	1
16	3178834	ENST00000573447	ZNF213-AS1-206	ENSG00000263072	RP11-473M20.14	-0.729047	-0.0192631	0.465973	0.0918448	0.0920272	1.87927e-18	2.56873e-17	30	41	41	asd_or_adhd	0.907129	1
7	102222797	ENST00000522223	RASA4-007	ENSG00000105808	RASA4	0.729028	0.0227555	0.465984	0.0725458	0.106529	1.71949e-21	2.71808e-20	25	27	27	asd_or_adhd	0.907129	1
6	14117872	ENST00000379153	CD83-201	ENSG00000112149	CD83	0.728985	0.0134922	0.466011	0.184259	0.225463	1.50359e-47	6.17617e-46	33	40	40	asd_or_adhd	0.907129	1
1	234534128	ENST00000468077	TARBP1-204	ENSG00000059588	TARBP1	-0.728925	-0.0212993	0.466048	0.0724533	0.092786	1.06128e-18	1.46808e-17	25	27	27	asd_or_adhd	0.907129	1
12	10524952	ENSG00000213809	KLRK1	ENSG00000213809	KLRK1	-0.728919	-0.0332419	0.466051	0.0301593	0.056141	3.11995e-13	1.19678e-12	17	17	17	asd_or_adhd	0.907129	1
5	95997777	ENST00000338252	CAST-203	ENSG00000153113	CAST	0.728832	0.0113898	0.466104	0.272568	0.339278	4.89822e-78	4.5207e-76	23	23	23	asd_or_adhd	0.907129	1
11	73386683	ENST00000310653	RAB6A-201	ENSG00000175582	RAB6A	0.728781	0.0138898	0.466136	0.171233	0.21616	3.10662e-45	1.19259e-43	42	42	42	asd_or_adhd	0.907129	1
1	100652475	ENST00000370132	DBT-202	ENSG00000137992	DBT	-0.728768	-0.0390052	0.466144	0.0228031	0.0516113	8.49478e-11	7.28955e-10	17	17	17	asd_or_adhd	0.907129	1
10	97071530	ENST00000306402	SORBS1-202	ENSG00000095637	SORBS1	-0.728744	-0.0748024	0.466159	0.00612428	0.0159954	0.000345153	0.00155265	5	5	5	asd_or_adhd	0.907129	1
14	24718320	ENSG00000092295	TGM1	ENSG00000092295	TGM1	-0.728683	-0.0244438	0.466196	0.0453538	0.060827	2.89871e-14	1.16976e-13	35	38	38	asd_or_adhd	0.907129	1
19	49251268	ENSG00000174951	FUT1	ENSG00000174951	FUT1	-0.728587	-0.0189744	0.466254	0.0934085	0.168976	8.99522e-40	8.80327e-39	3	3	3	asd_or_adhd	0.907129	1
10	96092983	ENST00000371361	NOC3L-201	ENSG00000173145	NOC3L	-0.728577	-0.0234396	0.46626	0.0680626	0.0872389	8.7292e-18	1.15109e-16	18	19	19	asd_or_adhd	0.907129	1
15	82555152	ENST00000339465	SAXO2-201	ENSG00000188659	FAM154B	-0.728563	-0.00862177	0.466269	0.417758	0.476236	1.41777e-125	3.55852e-123	48	48	48	asd_or_adhd	0.907129	1
10	70237756	ENST00000439904	SLC25A16-202	ENSG00000122912	SLC25A16	-0.728498	-0.0247974	0.466309	0.048692	0.0476354	4.46797e-10	3.62084e-09	32	34	34	asd_or_adhd	0.907129	1
2	139259502	ENST00000430968	SPOPL-203	ENSG00000144228	SPOPL	0.728491	0.058023	0.466313	0.0100303	0.0329581	1.92276e-07	1.24382e-06	8	8	8	asd_or_adhd	0.907129	1
1	6051526	ENSG00000069424	KCNAB2	ENSG00000069424	KCNAB2	-0.728478	-0.0244254	0.466321	0.0635844	0.102945	8.74966e-24	5.16333e-23	10	13	13	asd_or_adhd	0.907129	1
19	58570607	ENSG00000176293	ZNF135	ENSG00000176293	ZNF135	-0.728441	-0.018686	0.466344	0.0949777	0.149144	9.74704e-35	8.25624e-34	32	35	35	asd_or_adhd	0.907129	1
10	86198299	ENST00000498300	CCSER2-209	ENSG00000107771	CCSER2	-0.728424	-0.0277706	0.466354	0.0498477	0.0580691	4.81028e-12	4.49431e-11	58	61	61	asd_or_adhd	0.907129	1
10	12391732	ENST00000378845	CAMK1D-201	ENSG00000183049	CAMK1D	0.728373	0.0158603	0.466385	0.116857	0.179184	1.23423e-36	3.5401e-35	19	20	20	asd_or_adhd	0.907129	1
8	144731954	ENST00000501748	ZNF623-202	ENSG00000183309	ZNF623	-0.72837	-0.0326746	0.466387	0.0319371	0.0204018	5.15525e-05	0.000256549	33	38	38	asd_or_adhd	0.907129	1
9	131549483	ENSG00000107021	TBC1D13	ENSG00000107021	TBC1D13	-0.72833	-0.0514323	0.466412	0.0136457	0.0334553	2.24892e-08	6.56658e-08	4	4	4	asd_or_adhd	0.907129	1
17	42388072	ENST00000587483	RUNDC3A-203	ENSG00000108309	RUNDC3A	-0.728324	-0.00953992	0.466415	0.349214	0.444203	2.51133e-113	4.9227e-111	7	7	7	asd_or_adhd	0.907129	1
19	4641386	ENSG00000074842	MYDGF	ENSG00000074842	MYDGF	-0.728312	-0.0428926	0.466423	0.0197616	0.016061	0.00011284	0.000254217	32	46	46	asd_or_adhd	0.907129	1
10	103338639	ENST00000299206	POLL-201	ENSG00000166169	POLL	0.72829	0.0548193	0.466436	0.00977762	0.0185198	0.000125737	0.0005976	20	22	22	asd_or_adhd	0.907129	1
12	120565007	ENSG00000089154	GCN1	ENSG00000089154	GCN1	-0.728272	-0.0320157	0.466447	0.0311092	0.0633521	6.70813e-15	2.78676e-14	12	12	12	asd_or_adhd	0.907129	1
1	43241484	ENST00000447572	AC098484.1-201	ENSG00000228452	RP5-994D16.9	-0.728226	-0.0309648	0.466475	0.0311179	0.0434202	3.15163e-09	2.38664e-08	22	26	26	asd_or_adhd	0.907129	1
2	1635659	ENST00000252804	PXDN-201	ENSG00000130508	PXDN	-0.728216	-0.0419666	0.466482	0.0197896	0.0111268	0.003002	0.0119477	32	35	35	asd_or_adhd	0.907129	1
13	48877887	ENSG00000139687	RB1	ENSG00000139687	RB1	-0.728184	-0.0184542	0.466501	0.102618	0.119506	1.06088e-27	7.13884e-27	34	37	37	asd_or_adhd	0.907129	1
1	52485803	ENSG00000117862	TXNDC12	ENSG00000117862	TXNDC12	-0.728178	-0.0222866	0.466505	0.067512	0.0780176	2.86656e-18	1.37865e-17	31	34	34	asd_or_adhd	0.907129	1
19	4324040	ENST00000594605	STAP2-201	ENSG00000178078	STAP2	-0.728145	-0.0414008	0.466525	0.0201534	0.0447716	1.58765e-09	1.23219e-08	20	26	26	asd_or_adhd	0.907129	1
9	136528682	ENSG00000123453	SARDH	ENSG00000123453	SARDH	0.728105	0.0223032	0.466549	0.0620674	0.199092	9.4838e-48	1.13429e-46	12	19	19	asd_or_adhd	0.907129	1
14	24683149	ENST00000396833	MDP1-202	ENSG00000213920	MDP1	-0.728091	-0.0284543	0.466558	0.0417442	0.0289892	1.43998e-06	8.5283e-06	42	47	47	asd_or_adhd	0.907129	1
11	94965735	ENST00000543573	AP000787.1-208	ENSG00000245552	RP11-712B9.2	0.728051	0.104401	0.466582	0.00865108	0.0146055	0.000673108	0.00291486	2	2	2	asd_or_adhd	0.907129	1
17	61509665	ENST00000360793	CYB561-201	ENSG00000008283	CYB561	0.728012	0.00795268	0.466606	0.539431	0.613946	7.69633e-193	9.09203e-190	14	14	14	asd_or_adhd	0.907129	1
3	139236276	ENST00000232219	RBP1-201	ENSG00000114115	RBP1	0.728003	0.0169412	0.466612	0.109499	0.148338	4.62926e-30	1.03995e-28	45	47	47	asd_or_adhd	0.907129	1
13	46354405	ENSG00000215475	SIAH3	ENSG00000215475	SIAH3	0.727898	0.032669	0.466676	0.0312478	0.0548729	3.75209e-13	1.43379e-12	17	18	18	asd_or_adhd	0.907129	1
2	186898258	ENST00000419719	LINC01473-201	ENSG00000237877	AC097500.2	0.727867	0.035571	0.466695	0.0218301	0.024058	1.18827e-05	6.37726e-05	16	16	16	asd_or_adhd	0.907129	1
8	35093283	ENST00000287272	UNC5D-201	ENSG00000156687	UNC5D	0.727859	0.0188004	0.4667	0.0894539	0.120952	1.96082e-24	3.5218e-23	23	28	28	asd_or_adhd	0.907129	1
20	33590207	ENST00000451813	TRPC4AP-202	ENSG00000100991	TRPC4AP	0.727841	0.0197375	0.466711	0.0766919	0.0742768	4.10372e-15	4.67284e-14	37	39	39	asd_or_adhd	0.907129	1
15	78832809	ENST00000557929	PSMA4-203	ENSG00000041357	PSMA4	-0.727678	-0.0709523	0.466811	0.00619962	0.0218933	2.82848e-05	0.000145287	6	6	6	asd_or_adhd	0.907129	1
6	35773071	ENST00000360215	LHFPL5-201	ENSG00000197753	LHFPL5	-0.727662	-0.0145377	0.46682	0.147134	0.21329	8.57239e-45	3.23752e-43	5	10	10	asd_or_adhd	0.907129	1
3	40499368	ENST00000479563	RPL14-208	ENSG00000188846	RPL14	0.7276	0.0372606	0.466858	0.0229438	0.0386023	2.22295e-08	1.56949e-07	21	29	29	asd_or_adhd	0.907129	1
8	124780696	ENSG00000176853	FAM91A1	ENSG00000176853	FAM91A1	-0.727595	-0.0495908	0.466861	0.0165079	0.0256643	9.29822e-07	2.44667e-06	19	21	21	asd_or_adhd	0.907129	1
1	115590632	ENSG00000134198	TSPAN2	ENSG00000134198	TSPAN2	-0.727535	-0.0249918	0.466898	0.0554335	0.060975	2.40197e-14	9.72559e-14	28	32	32	asd_or_adhd	0.907129	1
14	92278360	ENST00000554424	TC2N-204	ENSG00000165929	TC2N	-0.727527	-0.0427296	0.466903	0.020983	0.0411578	6.94695e-09	5.11686e-08	12	12	12	asd_or_adhd	0.907129	1
4	99182535	ENSG00000138698	RAP1GDS1	ENSG00000138698	RAP1GDS1	0.727454	0.0451275	0.466948	0.0164965	0.0186773	3.07196e-05	7.22581e-05	17	19	19	asd_or_adhd	0.907129	1
19	45653008	ENST00000317951	NKPD1-201	ENSG00000179846	NKPD1	0.727416	0.0435591	0.466971	0.0175954	0.0327865	2.82273e-07	1.79577e-06	16	18	18	asd_or_adhd	0.907129	1
4	20702050	ENST00000514485	PACRGL-231	ENSG00000163138	PACRGL	0.727351	0.0811302	0.467011	0.00490783	0.023441	1.47394e-05	7.82601e-05	6	6	6	asd_or_adhd	0.907129	1
2	66662690	ENST00000488550	MEIS1-209	ENSG00000143995	MEIS1	-0.727342	-0.0520851	0.467016	0.0122123	0.019044	9.90599e-05	0.000476664	14	15	15	asd_or_adhd	0.907129	1
5	38845960	ENSG00000145623	OSMR	ENSG00000145623	OSMR	0.727276	0.041103	0.467057	0.0216736	0.0399256	7.29431e-10	2.31842e-09	13	14	14	asd_or_adhd	0.907129	1
12	14656595	ENSG00000121316	PLBD1	ENSG00000121316	PLBD1	-0.727273	-0.0378783	0.467058	0.0236353	0.0550342	4.58849e-13	1.74539e-12	14	14	14	asd_or_adhd	0.907129	1
1	168054507	ENST00000367836	GPR161-203	ENSG00000143147	GPR161	-0.727266	-0.0218798	0.467063	0.059113	0.0727376	5.77826e-15	6.53092e-14	34	38	38	asd_or_adhd	0.907129	1
22	43528886	ENST00000327555	MCAT-202	ENSG00000100294	MCAT	0.727246	0.0463467	0.467075	0.0169753	0.0365676	5.85866e-08	3.97765e-07	12	12	12	asd_or_adhd	0.907129	1
1	21799870	ENST00000469876	NBPF3-207	ENSG00000142794	NBPF3	0.727121	0.0234859	0.467152	0.0525461	0.0687745	4.98637e-14	5.32478e-13	31	32	32	asd_or_adhd	0.907145	1
2	113969099	ENSG00000189223	PAX8-AS1	ENSG00000189223	PAX8-AS1	0.72709	0.00799392	0.467171	0.483976	0.538437	3.55529e-176	4.42102e-174	50	51	51	asd_or_adhd	0.907145	1
4	48807229	ENSG00000109180	OCIAD1	ENSG00000109180	OCIAD1	-0.727026	-0.0377712	0.46721	0.0216575	0.0247701	1.37204e-06	3.56173e-06	13	13	13	asd_or_adhd	0.907145	1
15	92396925	ENST00000318445	SLCO3A1-201	ENSG00000176463	SLCO3A1	-0.727005	-0.0129113	0.467223	0.192428	0.220421	2.86278e-46	1.13539e-44	65	76	76	asd_or_adhd	0.907145	1
19	45449243	ENSG00000234906	APOC2	ENSG00000234906	APOC2	-0.726982	-0.0422675	0.467237	0.0180496	0.0412613	3.62146e-10	1.17063e-09	9	10	10	asd_or_adhd	0.907145	1
1	20915441	ENST00000375071	CDA-201	ENSG00000158825	CDA	-0.726938	-0.0709376	0.467264	0.00650728	0.0183062	0.000134217	0.000635413	4	5	5	asd_or_adhd	0.907145	1
9	104331635	ENSG00000198785	GRIN3A	ENSG00000198785	GRIN3A	-0.726909	-0.024492	0.467282	0.0415655	0.0214737	6.77884e-06	1.6814e-05	64	66	66	asd_or_adhd	0.907145	1
5	159820535	ENST00000523213	ZBED8-202	ENSG00000221886	C5orf54	0.726871	0.0154624	0.467305	0.150858	0.19895	2.79241e-41	9.27324e-40	18	20	20	asd_or_adhd	0.907145	1
2	68269788	ENST00000410067	C1D-204	ENSG00000197223	C1D	0.726849	0.064805	0.467319	0.00854801	0.027617	2.42137e-06	1.3989e-05	2	4	4	asd_or_adhd	0.907145	1
19	53471504	ENSG00000242779	ZNF702P	ENSG00000242779	ZNF702P	0.726719	0.0165612	0.467398	0.134271	0.289894	2.85551e-74	6.08536e-73	87	138	138	asd_or_adhd	0.907213	1
16	90072627	ENST00000568662	DBNDD1-205	ENSG00000003249	DBNDD1	0.726706	0.0504249	0.467406	0.0144364	0.0224736	2.17222e-05	0.000113053	5	5	5	asd_or_adhd	0.907213	1
9	36214438	ENST00000396594	GNE-202	ENSG00000159921	GNE	-0.726662	-0.0204693	0.467433	0.074549	0.0934131	7.28265e-19	1.01742e-17	31	32	32	asd_or_adhd	0.907214	1
17	25799036	ENST00000398988	KSR1-204	ENSG00000141068	KSR1	-0.726597	-0.0333739	0.467473	0.0428143	0.037348	3.12285e-08	2.17608e-07	30	40	40	asd_or_adhd	0.907235	1
2	201983387	ENST00000439154	CFLAR-211	ENSG00000003402	CFLAR	0.726559	0.0724477	0.467496	0.00655291	0.0112651	0.00286209	0.0114289	7	7	7	asd_or_adhd	0.907235	1
19	41030451	ENST00000392025	SPTBN4-204	ENSG00000160460	SPTBN4	0.726478	0.0234373	0.467546	0.066437	0.0904596	3.41261e-18	4.59794e-17	32	38	38	asd_or_adhd	0.90725	1
11	44102060	ENST00000531505	ACCS-208	ENSG00000110455	ACCS	-0.726461	-0.0348488	0.467556	0.0315493	0.0609277	1.4096e-12	1.36703e-11	9	9	9	asd_or_adhd	0.90725	1
22	18216937	ENST00000399774	BID-205	ENSG00000015475	BID	-0.726408	-0.0367157	0.467589	0.0239947	0.0530369	4.60121e-11	4.02599e-10	14	14	14	asd_or_adhd	0.907263	1
1	110276554	ENST00000256594	GSTM3-201	ENSG00000134202	GSTM3	-0.726304	-0.00709096	0.467652	0.640795	0.72954	9.19712e-279	1.35812e-274	18	19	19	asd_or_adhd	0.907335	1
1	16064278	ENST00000489568	SLC25A34-203	ENSG00000162461	SLC25A34	0.726194	0.0659818	0.46772	0.0100049	0.0220576	2.79018e-05	0.000143445	11	11	11	asd_or_adhd	0.907372	1
19	37379026	ENSG00000185869	ZNF829	ENSG00000185869	ZNF829	-0.726132	-0.0490432	0.467758	0.00932679	0.0147714	0.000227058	0.000499777	17	17	17	asd_or_adhd	0.907372	1
4	13369348	ENST00000288723	RAB28-201	ENSG00000157869	RAB28	-0.726063	-0.0611236	0.4678	0.0103628	0.0106166	0.00351902	0.0138684	23	24	24	asd_or_adhd	0.907372	1
17	5289346	ENST00000573584	NUP88-207	ENSG00000108559	NUP88	-0.726008	-0.0502319	0.467834	0.012235	0.0173816	0.000192209	0.000892926	58	59	59	asd_or_adhd	0.907372	1
6	38110773	ENST00000463847	ZFAND3-205	ENSG00000156639	ZFAND3	-0.72598	-0.043887	0.467851	0.0190238	0.0185148	0.000115984	0.00055365	11	11	11	asd_or_adhd	0.907372	1
22	21356175	ENSG00000230513	THAP7-AS1	ENSG00000230513	THAP7-AS1	0.725909	0.00997318	0.467895	0.292448	0.372487	3.80493e-102	1.42975e-100	12	16	16	asd_or_adhd	0.907372	1
3	27152404	ENST00000383770	NEK10-203	ENSG00000163491	NEK10	0.725898	0.0278045	0.467901	0.042226	0.0646603	2.63122e-13	2.67687e-12	19	23	23	asd_or_adhd	0.907372	1
5	180663937	ENST00000504128	RACK1-209	ENSG00000204628	GNB2L1	-0.725897	-0.0620449	0.467902	0.0106453	0.0215479	3.12825e-05	0.00015975	6	6	6	asd_or_adhd	0.907372	1
5	477219	ENST00000606107	SLC9A3-AS1-203	ENSG00000225138	CTD-2228K2.7	0.725876	0.0189166	0.467915	0.100325	0.155688	1.15072e-31	2.74515e-30	19	23	23	asd_or_adhd	0.907372	1
16	30204256	ENST00000305321	BOLA2B-201	ENSG00000169627	BOLA2B	-0.72583	-0.036246	0.467943	0.0214887	0.0147613	0.000597194	0.00260086	42	49	49	asd_or_adhd	0.907372	1
19	15060991	ENST00000221742	SLC1A6-201	ENSG00000105143	SLC1A6	-0.725768	-0.0113656	0.467981	0.0600346	0.102959	1.34233e-20	2.03198e-19	19	19	19	asd_or_adhd	0.907372	1
1	147466094	ENSG00000215859	PDZK1P1	ENSG00000215859	PDZK1P1	-0.725761	-0.0317335	0.467986	0.0277135	0.0234762	3.0079e-06	7.64218e-06	40	45	45	asd_or_adhd	0.907372	1
19	55084387	ENSG00000239998	LILRA2	ENSG00000239998	LILRA2	-0.725673	-0.0308325	0.468039	0.0333075	0.0522185	1.7531e-12	6.4706e-12	10	14	14	asd_or_adhd	0.907425	1
7	158649269	ENST00000407559	WDR60-202	ENSG00000126870	WDR60	0.725612	0.0339388	0.468077	0.0276253	0.0338122	1.69985e-07	1.10603e-06	11	12	12	asd_or_adhd	0.907447	1
10	121485609	ENSG00000198825	INPP5F	ENSG00000198825	INPP5F	-0.725484	-0.0206901	0.468155	0.0757848	0.109585	2.64631e-25	1.6462e-24	22	22	22	asd_or_adhd	0.907549	1
2	233385173	ENSG00000237412	PRSS56	ENSG00000237412	PRSS56	0.725344	0.0195905	0.468241	0.0841632	0.141615	3.45833e-33	2.79212e-32	10	11	11	asd_or_adhd	0.907664	1
4	90157537	ENST00000609438	GPRIN3-202	ENSG00000185477	GPRIN3	-0.725232	-0.0247588	0.46831	0.0702133	0.0898921	1.25834e-18	1.7339e-17	33	42	42	asd_or_adhd	0.907671	1
8	131088643	ENST00000520189	ASAP1-206	ENSG00000153317	ASAP1	-0.725184	-0.0264712	0.468339	0.0498476	0.094672	4.76688e-19	6.7189e-18	5	5	5	asd_or_adhd	0.907671	1
13	110958159	ENSG00000134871	COL4A2	ENSG00000134871	COL4A2	0.72501	0.0333411	0.468446	0.0303418	0.0289635	2.15604e-07	5.93207e-07	32	38	38	asd_or_adhd	0.907671	1
5	41307056	ENSG00000182836	PLCXD3	ENSG00000182836	PLCXD3	0.724927	0.0289328	0.468497	0.0360634	0.041574	4.27946e-10	1.37816e-09	54	56	56	asd_or_adhd	0.907671	1
13	100258919	ENST00000376355	CLYBL-203	ENSG00000125246	CLYBL	0.724924	0.0203412	0.468498	0.0804027	0.139368	3.29864e-28	6.88807e-27	18	18	18	asd_or_adhd	0.907671	1
3	12625100	ENST00000251849	RAF1-201	ENSG00000132155	RAF1	0.724905	0.0283497	0.46851	0.0358788	0.0288558	1.2989e-06	7.72531e-06	38	42	42	asd_or_adhd	0.907671	1
10	62629196	ENSG00000072422	RHOBTB1	ENSG00000072422	RHOBTB1	-0.724877	-0.0277097	0.468527	0.119104	0.143494	3.92212e-34	3.26491e-33	47	49	49	asd_or_adhd	0.907671	1
6	41514164	ENST00000373063	FOXP4-204	ENSG00000137166	FOXP4	-0.72484	-0.0385501	0.46855	0.0238138	0.0383763	2.14739e-08	1.51832e-07	22	25	25	asd_or_adhd	0.907671	1
10	104238987	ENST00000470322	ACTR1A-202	ENSG00000138107	ACTR1A	0.724765	0.0319308	0.468596	0.0301628	0.0522404	7.17966e-11	6.1928e-10	15	15	15	asd_or_adhd	0.907671	1
14	21966290	ENST00000544500	METTL3-212	ENSG00000165819	METTL3	-0.724696	-0.0229239	0.468639	0.0575796	0.0796763	3.70114e-16	4.48474e-15	15	22	22	asd_or_adhd	0.907671	1
3	125513949	ENST00000483907	RPS3AP14-201	ENSG00000242229	RPS3AP14	0.724682	0.0522585	0.468647	0.0119216	0.0222159	2.6032e-05	0.000134237	21	21	21	asd_or_adhd	0.907671	1
16	89961523	ENST00000563636	TCF25-211	ENSG00000141002	TCF25	0.724656	0.0469028	0.468663	0.0147664	0.024239	9.21301e-06	5.00632e-05	14	17	17	asd_or_adhd	0.907671	1
18	72241999	ENST00000578498	CNDP1-202	ENSG00000150656	CNDP1	0.724615	0.0349511	0.468688	0.0253023	0.0557451	1.00455e-11	9.1918e-11	3	3	3	asd_or_adhd	0.907671	1
14	105287538	ENSG00000258701	LINC00638	ENSG00000258701	LINC00638	0.724612	0.0230123	0.46869	0.0652533	0.0941297	5.39322e-22	2.97385e-21	29	41	41	asd_or_adhd	0.907671	1
9	74526577	ENST00000486911	C9orf85-206	ENSG00000155621	C9orf85	0.724558	0.0252137	0.468723	0.0521968	0.104637	5.95267e-21	9.1708e-20	5	8	8	asd_or_adhd	0.907671	1
3	124801480	ENST00000430155	SLC12A8-202	ENSG00000221955	SLC12A8	0.724553	0.0136421	0.468726	0.152767	0.223294	2.30307e-47	9.39046e-46	26	27	27	asd_or_adhd	0.907671	1
6	42152139	ENSG00000112599	GUCA1B	ENSG00000112599	GUCA1B	-0.724476	-0.00989308	0.468774	0.331481	0.398671	8.0991e-112	3.6452e-110	37	38	38	asd_or_adhd	0.907671	1
21	38739879	ENST00000338785	DYRK1A-201	ENSG00000157540	DYRK1A	0.724385	0.0389044	0.46883	0.0207854	0.0488993	3.10444e-10	2.54729e-09	7	9	9	asd_or_adhd	0.907671	1
10	47096454	ENST00000422732	LINC00842-002	ENSG00000223477	LINC00842	-0.724375	-0.0286511	0.468836	0.0437022	0.0591488	3.26775e-12	3.09554e-11	21	29	29	asd_or_adhd	0.907671	1
16	89284118	ENST00000433976	ZNF778-202	ENSG00000170100	ZNF778	-0.724355	-0.0694184	0.468848	0.00590788	0.0276504	2.17899e-06	1.26448e-05	11	23	23	asd_or_adhd	0.907671	1
19	11998599	ENST00000429654	ZNF69-202	ENSG00000198429	ZNF69	0.724355	0.0313438	0.468848	0.0355994	0.0469176	5.98295e-10	4.8031e-09	24	25	25	asd_or_adhd	0.907671	1
20	16252749	ENST00000354981	KIF16B-201	ENSG00000089177	KIF16B	0.724332	0.021565	0.468862	0.0502211	0.068775	4.73303e-14	5.05852e-13	43	48	48	asd_or_adhd	0.907671	1
22	19005347	ENST00000609630	DGCR9-201	ENSG00000273032	DGCR9	0.72432	0.0151654	0.468869	0.171014	0.262598	8.66536e-57	4.59736e-55	52	72	72	asd_or_adhd	0.907671	1
8	65508692	ENST00000310193	CYP7B1-201	ENSG00000172817	CYP7B1	0.724269	0.0255428	0.468901	0.0494624	0.0364301	5.53457e-08	3.7657e-07	60	64	64	asd_or_adhd	0.907671	1
15	75648640	ENST00000567163	MAN2C1-235	ENSG00000140400	MAN2C1	-0.72421	-0.0133212	0.468937	0.206061	0.265929	1.83739e-57	9.91441e-56	25	26	26	asd_or_adhd	0.907671	1
7	5938412	ENST00000478672	CCZ1-204	ENSG00000122674	CCZ1	-0.724169	-0.0252928	0.468962	0.0580092	0.223253	1.41587e-47	5.82663e-46	30	41	41	asd_or_adhd	0.907671	1
16	2631348	ENST00000478708	PDPK1-211	ENSG00000140992	PDPK1	0.724087	0.0270673	0.469012	0.0467921	0.25985	2.66843e-56	1.3998e-54	9	14	14	asd_or_adhd	0.907671	1
19	24097692	ENST00000594466	ZNF726-206	ENSG00000213967	ZNF726	-0.724053	-0.108537	0.469034	0.00313216	0.0908369	1.30628e-18	1.79828e-17	10	20	20	asd_or_adhd	0.907671	1
2	55451416	ENSG00000227799	AC012358.2	ENSG00000227799	AC012358.2	0.723996	0.0299995	0.469068	0.0400825	0.0599411	4.3124e-14	1.72211e-13	27	27	27	asd_or_adhd	0.907671	1
19	6426050	ENST00000321510	SLC25A41-201	ENSG00000181240	SLC25A41	-0.723995	-0.0123575	0.469069	0.224611	0.278362	1.40175e-60	8.24133e-59	21	25	25	asd_or_adhd	0.907671	1
20	25056944	ENST00000557285	VSX1-207	ENSG00000100987	VSX1	-0.723979	-0.0621229	0.469079	0.00876419	0.0115264	0.00248377	0.00999747	8	9	9	asd_or_adhd	0.907671	1
1	162336698	ENSG00000239887	C1orf226	ENSG00000239887	C1orf226	-0.723972	-0.0477234	0.469083	0.0132987	0.0298544	1.21462e-07	3.38862e-07	9	11	11	asd_or_adhd	0.907671	1
4	142557752	ENSG00000164136	IL15	ENSG00000164136	IL15	-0.723882	-0.0335386	0.469138	0.0368167	0.0503438	5.28761e-12	1.90159e-11	27	30	30	asd_or_adhd	0.907727	1
19	3851811	ENST00000439086	ZFR2-203	ENSG00000105278	ZFR2	0.72374	0.0219051	0.469225	0.0673618	0.131319	9.88151e-27	1.95296e-25	8	8	8	asd_or_adhd	0.907782	1
1	150039369	ENST00000369130	VPS45-202	ENSG00000136631	VPS45	0.723716	0.0488289	0.46924	0.013025	0.0280085	2.12739e-06	1.23608e-05	5	5	5	asd_or_adhd	0.907782	1
2	171579719	ENST00000442456	AC007405.1-201	ENSG00000234350	AC007405.4	0.723707	0.0112013	0.469245	0.259678	0.33841	7.00295e-78	6.44308e-76	49	51	51	asd_or_adhd	0.907782	1
7	11409984	ENSG00000005108	THSD7A	ENSG00000005108	THSD7A	-0.723534	-0.0218952	0.469352	0.0675236	0.0823798	4.26008e-19	2.11374e-18	57	61	61	asd_or_adhd	0.907804	1
10	48901102	ENSG00000204164	BMS1P5	ENSG00000204164	BMS1P5	0.723504	0.0154054	0.46937	0.135633	0.177752	3.68924e-42	3.86449e-41	42	58	58	asd_or_adhd	0.907804	1
17	78518619	ENSG00000141564	RPTOR	ENSG00000141564	RPTOR	-0.723491	-0.0312953	0.469378	0.0285261	0.0339915	1.66061e-08	4.8926e-08	36	41	41	asd_or_adhd	0.907804	1
15	90377540	ENSG00000250021	C15orf38-AP3S2	ENSG00000250021	C15orf38-AP3S2	0.723486	0.0739096	0.469381	0.00566106	0.021311	8.36225e-06	2.05848e-05	5	5	5	asd_or_adhd	0.907804	1
5	102884556	ENSG00000112874	NUDT12	ENSG00000112874	NUDT12	-0.723435	-0.0117698	0.469413	0.326101	0.337756	3.13903e-90	9.24615e-89	94	100	100	asd_or_adhd	0.907804	1
3	12598513	ENSG00000075975	MKRN2	ENSG00000075975	MKRN2	0.723404	0.0151664	0.469432	0.142204	0.203626	5.07029e-49	6.24378e-48	35	35	35	asd_or_adhd	0.907804	1
7	30174426	ENST00000324453	MTURN-201	ENSG00000180354	MTURN	-0.723309	-0.0248026	0.46949	0.0488768	0.0402206	1.1169e-08	8.08418e-08	54	59	59	asd_or_adhd	0.907804	1
6	47845764	ENST00000339488	PTCHD4-201	ENSG00000244694	PTCHD4	0.723296	0.0181767	0.469498	0.102825	0.135598	2.15897e-27	4.37551e-26	66	70	70	asd_or_adhd	0.907804	1
3	9958782	ENST00000412901	IL17RC-204	ENSG00000163702	IL17RC	-0.723265	-0.0185418	0.469517	0.0711047	0.0630764	6.30424e-13	6.24929e-12	66	70	70	asd_or_adhd	0.907804	1
1	209951712	ENST00000460314	TRAF3IP3-206	ENSG00000009790	TRAF3IP3	0.723262	0.0509207	0.469519	0.0148853	0.0257644	4.87865e-06	2.72939e-05	19	22	22	asd_or_adhd	0.907804	1
2	131447706	ENSG00000240253	FAR2P3	ENSG00000240253	FAR2P3	0.723116	0.0335016	0.469609	0.0308664	0.281149	4.7973e-74	1.01607e-72	7	13	13	asd_or_adhd	0.907889	1
12	120933859	ENST00000242577	DYNLL1-201	ENSG00000088986	DYNLL1	0.723002	0.0244201	0.469678	0.0503744	0.0874525	1.05089e-17	1.38146e-16	19	21	21	asd_or_adhd	0.907889	1
12	100466457	ENST00000548045	UHRF1BP1L-206	ENSG00000111647	UHRF1BP1L	0.72296	0.0458317	0.469704	0.0154938	0.0242335	1.00793e-05	5.452e-05	10	11	11	asd_or_adhd	0.907889	1
21	27750871	ENSG00000232692	AP001596.1	ENSG00000232692	AP001596.1	-0.722941	-0.0290335	0.469716	0.0375856	0.0731578	5.73919e-17	2.61873e-16	12	12	12	asd_or_adhd	0.907889	1
19	58778001	ENST00000595301	AC020915.3-201	ENSG00000268201	CTD-3138B18.6	0.722859	0.0373421	0.469766	0.0242339	0.0307983	6.45997e-07	3.96371e-06	33	39	39	asd_or_adhd	0.907889	1
17	4688580	ENST00000328739	VMO1-201	ENSG00000182853	VMO1	-0.722792	-0.0484847	0.469808	0.0148403	0.017667	0.000172453	0.000805458	21	30	30	asd_or_adhd	0.907889	1
2	46769867	ENST00000238738	RHOQ-201	ENSG00000119729	RHOQ	-0.722789	-0.0245943	0.46981	0.0321188	0.0552978	1.86788e-11	1.67794e-10	19	20	20	asd_or_adhd	0.907889	1
10	131934663	ENST00000481034	GLRX3-203	ENSG00000108010	GLRX3	0.722768	0.0296664	0.469822	0.036682	0.0469572	6.11599e-10	4.90525e-09	41	55	55	asd_or_adhd	0.907889	1
6	135285767	ENST00000527578	HBS1L-212	ENSG00000112339	HBS1L	0.722763	0.00777047	0.469825	0.497357	0.574868	1.13414e-170	7.85046e-168	36	37	37	asd_or_adhd	0.907889	1
4	77816082	ENST00000334306	SOWAHB-201	ENSG00000186212	SOWAHB	-0.722756	-0.0285444	0.46983	0.0421081	0.0691344	4.9077e-14	5.24204e-13	11	11	11	asd_or_adhd	0.907889	1
2	198570087	ENSG00000247626	MARS2	ENSG00000247626	MARS2	-0.722722	-0.0495857	0.469851	0.0138595	0.0258827	8.79878e-07	2.31904e-06	7	7	7	asd_or_adhd	0.907889	1
10	91043522	ENSG00000232110	AL353751.1	ENSG00000232110	AL353751.1	0.722453	0.0256855	0.470016	0.0539711	0.0688636	4.03269e-16	1.77139e-15	26	28	28	asd_or_adhd	0.907975	1
11	82905440	ENST00000531895	ANKRD42-208	ENSG00000137494	ANKRD42	-0.722407	-0.0487563	0.470044	0.0356336	0.0506923	1.22364e-10	1.03589e-09	17	17	17	asd_or_adhd	0.907975	1
1	183524698	ENST00000367536	NCF2-202	ENSG00000116701	NCF2	-0.722388	-0.040655	0.470056	0.0187643	0.0460722	9.65558e-10	7.61319e-09	4	4	4	asd_or_adhd	0.907975	1
16	1401924	ENSG00000090581	GNPTG	ENSG00000090581	GNPTG	0.722371	0.0476128	0.470066	0.0154969	0.0290008	1.92084e-07	5.3037e-07	12	18	18	asd_or_adhd	0.907975	1
1	164546021	ENST00000560469	PBX1-218	ENSG00000185630	PBX1	-0.72236	-0.155762	0.470073	0.00142045	0.0141567	0.00077993	0.00334978	7	8	8	asd_or_adhd	0.907975	1
3	197305084	ENST00000453454	AC132008.2-201	ENSG00000214135	AC024560.3	-0.72231	-0.0139607	0.470104	0.183286	0.194065	1.54025e-40	4.98968e-39	52	64	64	asd_or_adhd	0.907975	1
13	43460524	ENSG00000133106	EPSTI1	ENSG00000133106	EPSTI1	-0.722281	-0.05286	0.470122	0.0123603	0.0264155	6.27955e-07	1.67427e-06	7	7	7	asd_or_adhd	0.907975	1
5	134210087	ENST00000507024	TXNDC15-206	ENSG00000113621	TXNDC15	-0.722258	-0.0560784	0.470136	0.0143074	0.0281302	1.97061e-06	1.14935e-05	13	13	13	asd_or_adhd	0.907975	1
7	44104507	ENSG00000239775	AC017116.1	ENSG00000239775	AC017116.1	-0.722189	-0.044662	0.470178	0.016351	0.011677	0.00103652	0.00217567	19	27	27	asd_or_adhd	0.907975	1
6	88299853	ENST00000257789	ORC3-201	ENSG00000135336	ORC3	-0.722184	-0.0457424	0.470181	0.0154564	0.0277135	2.23126e-06	1.2932e-05	12	12	12	asd_or_adhd	0.907975	1
3	179370543	ENST00000263966	USP13-201	ENSG00000058056	USP13	-0.722126	-0.26416	0.470217	0.00068696	0.0652406	2.61662e-13	2.66294e-12	4	8	8	asd_or_adhd	0.907975	1
12	107371069	ENSG00000120832	MTERF2	ENSG00000120832	MTERF2	0.722052	0.0274494	0.470263	0.0429064	0.0529656	1.33727e-12	4.96694e-12	27	31	31	asd_or_adhd	0.907975	1
18	44056935	ENSG00000167210	LOXHD1	ENSG00000167210	LOXHD1	0.722003	0.0214605	0.470293	0.0688786	0.0830217	3.39019e-19	1.69327e-18	41	47	47	asd_or_adhd	0.907975	1
19	11998599	ENSG00000198429	ZNF69	ENSG00000198429	ZNF69	0.721953	0.0266387	0.470323	0.042461	0.0655264	2.77267e-15	1.17388e-14	25	28	28	asd_or_adhd	0.907975	1
7	56130312	ENST00000466479	CCT6A-204	ENSG00000146731	CCT6A	0.721948	0.0535666	0.470326	0.011392	0.0266386	3.54816e-06	2.01649e-05	9	9	9	asd_or_adhd	0.907975	1
19	56915701	ENST00000333201	ZNF583-202	ENSG00000198440	ZNF583	-0.721918	-0.0915008	0.470345	0.00380329	0.0168716	0.000247468	0.00113312	7	10	10	asd_or_adhd	0.907975	1
14	62577593	ENST00000568344	SYT16-205	ENSG00000259796	RP11-355I22.7	-0.721828	-0.0488922	0.4704	0.0134644	0.0319266	3.35074e-07	2.11513e-06	1	1	1	asd_or_adhd	0.907975	1
4	76503215	ENST00000429927	CDKL2-202	ENSG00000138769	CDKL2	0.721818	0.0186875	0.470406	0.0865174	0.148443	5.63997e-30	1.26316e-28	17	17	17	asd_or_adhd	0.907975	1
17	9850211	ENST00000578599	GAS7-207	ENSG00000007237	GAS7	-0.721651	-0.01752	0.470509	0.100686	0.139973	8.74187e-29	1.87358e-27	10	14	14	asd_or_adhd	0.907975	1
19	45653008	ENSG00000179846	NKPD1	ENSG00000179846	NKPD1	0.721605	0.0594838	0.470537	0.00883393	0.025212	1.07876e-06	2.82532e-06	3	3	3	asd_or_adhd	0.907975	1
22	25914002	ENST00000609513	CRYBB2P1-206	ENSG00000100058	CRYBB2P1	0.721581	0.0139807	0.470552	0.175932	0.253242	8.31323e-55	4.17788e-53	23	26	26	asd_or_adhd	0.907975	1
10	24917943	ENST00000476499	ARHGAP21-211	ENSG00000107863	ARHGAP21	-0.721553	-0.0750746	0.470569	0.00536423	0.0148108	0.00058532	0.00255179	3	3	3	asd_or_adhd	0.907975	1
21	44313375	ENST00000354250	NDUFV3-202	ENSG00000160194	NDUFV3	0.721532	0.0189188	0.470582	0.105532	0.167864	2.70854e-34	7.16358e-33	24	27	27	asd_or_adhd	0.907975	1
1	28969740	ENST00000420776	LINC01715-201	ENSG00000229388	RP11-442N24__B.1	-0.721459	-0.0654365	0.470627	0.00722293	0.0118663	0.0021924	0.00888524	14	15	15	asd_or_adhd	0.907975	1
1	161676762	ENSG00000132185	FCRLA	ENSG00000132185	FCRLA	-0.721423	-0.0358393	0.470649	0.0213444	0.0332871	2.42052e-08	7.05567e-08	31	40	40	asd_or_adhd	0.907975	1
14	105714827	ENSG00000184887	BTBD6	ENSG00000184887	BTBD6	-0.721421	-0.0356271	0.470651	0.0290971	0.0540804	8.01632e-13	3.01647e-12	19	37	37	asd_or_adhd	0.907975	1
14	23067146	ENST00000428304	ABHD4-203	ENSG00000100439	ABHD4	0.721401	0.0715847	0.470663	0.00628052	0.017796	0.000157467	0.000739086	8	8	8	asd_or_adhd	0.907975	1
1	224301789	ENST00000366862	FBXO28-201	ENSG00000143756	FBXO28	0.721392	0.0243292	0.470668	0.0582837	0.0842818	4.46978e-17	5.69905e-16	22	25	25	asd_or_adhd	0.907975	1
4	4349867	ENSG00000168824	HGNC:18790	ENSG00000168824	HGNC:18790	-0.721331	-0.0234867	0.470706	0.0688044	0.100538	1.74554e-23	1.02059e-22	46	54	54	asd_or_adhd	0.907975	1
17	36337717	ENST00000537432	TBC1D3-202	ENSG00000197681	TBC1D3	-0.721285	-0.0287977	0.470734	0.0508087	0.0679009	6.05703e-14	6.42552e-13	17	18	18	asd_or_adhd	0.907975	1
2	112656185	ENST00000421804	MERTK-203	ENSG00000153208	MERTK	-0.721209	-0.032915	0.470781	0.0433199	0.085005	3.2751e-17	4.20425e-16	16	17	17	asd_or_adhd	0.907975	1
9	80850978	ENSG00000148019	CEP78	ENSG00000148019	CEP78	-0.721203	-0.0314476	0.470784	0.0313576	0.0495028	7.70074e-12	2.74487e-11	18	19	19	asd_or_adhd	0.907975	1
3	150259781	ENST00000239944	SERP1-201	ENSG00000120742	SERP1	0.721165	0.013911	0.470808	0.154439	0.204771	7.45924e-43	2.62156e-41	29	31	31	asd_or_adhd	0.907975	1
9	113703948	ENST00000441240	LPAR1-204	ENSG00000198121	LPAR1	0.721162	0.0290153	0.47081	0.0369194	0.0674682	9.21482e-14	9.66318e-13	7	8	8	asd_or_adhd	0.907975	1
1	8412457	ENSG00000142599	RERE	ENSG00000142599	RERE	0.721095	0.0265252	0.470851	0.0415889	0.0567115	2.15856e-13	8.34506e-13	39	40	40	asd_or_adhd	0.907975	1
16	8946799	ENSG00000153048	CARHSP1	ENSG00000153048	CARHSP1	-0.721088	-0.0226616	0.470855	0.0763828	0.112362	6.89281e-26	4.38161e-25	61	77	77	asd_or_adhd	0.907975	1
4	20702059	ENST00000444671	PACRGL-203	ENSG00000163138	PACRGL	0.721056	0.0179882	0.470875	0.0962522	0.146351	3.9715e-30	8.94456e-29	13	13	13	asd_or_adhd	0.907975	1
19	16830787	ENST00000518676	NWD1-203	ENSG00000188039	NWD1	0.720984	0.0123829	0.470919	0.214961	0.280056	2.66559e-61	1.6001e-59	30	45	45	asd_or_adhd	0.907975	1
2	152342791	ENST00000457745	RIF1-208	ENSG00000080345	RIF1	0.720913	0.0916227	0.470963	0.00397712	0.0200561	5.9763e-05	0.000295088	5	5	5	asd_or_adhd	0.907975	1
11	60702790	ENST00000535480	TMEM132A-204	ENSG00000006118	TMEM132A	-0.720884	-0.0238264	0.470981	0.0559123	0.0700574	2.5467e-14	2.76452e-13	24	27	27	asd_or_adhd	0.907975	1
16	2710350	ENST00000564340	ERVK13-1-203	ENSG00000260565	ERVK13-1	-0.720828	-0.00993884	0.471015	0.340283	0.435574	3.85348e-110	7.05418e-108	23	28	28	asd_or_adhd	0.907975	1
1	226736501	ENSG00000203685	STUM	ENSG00000203685	STUM	0.720824	0.0198747	0.471018	0.0797317	0.0759321	1.21012e-17	5.68068e-17	55	55	55	asd_or_adhd	0.907975	1
11	85407226	ENST00000529662	SYTL2-221	ENSG00000137501	SYTL2	0.720817	0.04004	0.471022	0.0241709	0.048019	3.53443e-10	2.88914e-09	4	4	4	asd_or_adhd	0.907975	1
8	10332075	ENST00000524047	LINCR-0001-203	ENSG00000253641	RP11-981G7.2	0.720773	0.0143752	0.471049	0.157122	0.211825	1.97033e-44	7.30737e-43	21	23	23	asd_or_adhd	0.907977	1
6	135317960	ENST00000527507	HBS1L-211	ENSG00000112339	HBS1L	-0.720701	-0.0244394	0.471094	0.0531698	0.0542109	2.93596e-11	2.60442e-10	46	49	49	asd_or_adhd	0.908012	1
4	16362507	ENST00000572816	ZEB2P1-202	ENSG00000249506	ZEB2P1	0.720536	0.0178767	0.471195	0.11345	0.153982	3.7633e-31	8.82096e-30	48	55	55	asd_or_adhd	0.908106	1
15	78857862	ENSG00000169684	CHRNA5	ENSG00000169684	CHRNA5	-0.720512	-0.00776979	0.47121	0.506895	0.576485	2.70327e-198	5.09482e-196	23	24	24	asd_or_adhd	0.908106	1
17	38219152	ENST00000450525	THRA-203	ENSG00000126351	THRA	0.720476	0.0255122	0.471232	0.0623498	0.0355496	8.7486e-08	5.8351e-07	64	70	70	asd_or_adhd	0.908106	1
3	63996231	ENST00000463139	PSMD6-203	ENSG00000163636	PSMD6	-0.720429	-0.055658	0.471261	0.0211502	0.0315535	4.52529e-07	2.81979e-06	12	13	13	asd_or_adhd	0.908106	1
17	7529706	ENST00000573566	SAT2-208	ENSG00000141504	SAT2	0.720408	0.00886341	0.471274	0.408187	0.484715	6.11102e-128	1.6019e-125	24	27	27	asd_or_adhd	0.908106	1
3	128578559	ENSG00000261159	AC112484.4	ENSG00000261159	AC112484.4	0.720207	0.0178379	0.471398	0.0919367	0.108591	4.89404e-25	3.01876e-24	21	23	23	asd_or_adhd	0.908294	1
11	122929941	ENST00000527983	HSPA8-211	ENSG00000109971	HSPA8	0.72009	0.046209	0.47147	0.0126204	0.0302167	8.39319e-07	5.08649e-06	5	5	5	asd_or_adhd	0.908362	1
22	40807843	ENST00000477468	MKL1-209	ENSG00000196588	MKL1	0.720057	0.0746059	0.47149	0.00714319	0.0210196	4.15494e-05	0.000209142	3	3	3	asd_or_adhd	0.908362	1
17	61509666	ENST00000584031	CYB561-219	ENSG00000008283	CYB561	0.720022	0.0634604	0.471511	0.00831537	0.0227387	1.81761e-05	9.54664e-05	3	3	3	asd_or_adhd	0.908362	1
19	46560932	ENST00000596694	IGFL4-203	ENSG00000204869	IGFL4	-0.719899	-0.0100545	0.471587	0.296631	0.398181	7.65285e-98	1.07117e-95	46	54	54	asd_or_adhd	0.908458	1
17	58042193	ENSG00000267302	AC005702.1	ENSG00000267302	AC005702.1	-0.719776	-0.0530183	0.471663	0.0117289	0.02975	1.33056e-07	3.70352e-07	7	7	7	asd_or_adhd	0.90854	1
15	90818266	ENSG00000228998	AC091167.2	ENSG00000228998	AC091167.2	-0.719744	-0.016724	0.471683	0.11094	0.142644	1.82843e-33	1.4937e-32	12	14	14	asd_or_adhd	0.90854	1
5	149372681	ENSG00000164296	TIGD6	ENSG00000164296	TIGD6	0.71953	0.0162225	0.471815	0.110249	0.156947	5.5467e-37	5.02851e-36	23	25	25	asd_or_adhd	0.908744	1
3	159706537	ENST00000305579	IL12A-201	ENSG00000168811	IL12A	-0.719464	-0.0342316	0.471855	0.0320951	0.0351074	9.78276e-08	6.49796e-07	34	42	42	asd_or_adhd	0.908772	1
3	145782358	ENST00000422482	AC107021.1-201	ENSG00000232013	AC107021.1	0.71935	0.0614519	0.471925	0.00757099	0.0214442	3.21808e-05	0.000164091	20	20	20	asd_or_adhd	0.908856	1
1	42846466	ENSG00000177181	RIMKLA	ENSG00000177181	RIMKLA	-0.719294	-0.0199323	0.47196	0.0754645	0.105281	1.82719e-24	1.10088e-23	35	36	36	asd_or_adhd	0.908873	1
6	33035437	ENST00000437811	HLA-DPA1-243	ENSG00000231389	HLA-DPA1	-0.719228	-0.0277971	0.472	0.0327827	0.0506439	1.35893e-10	1.14581e-09	19	19	19	asd_or_adhd	0.9089	1
12	117476728	ENSG00000088992	TESC	ENSG00000088992	TESC	-0.719121	-0.0130926	0.472066	0.189479	0.256426	1.53552e-63	2.58861e-62	19	21	21	asd_or_adhd	0.908951	1
18	60790579	ENST00000398117	BCL2-202	ENSG00000171791	BCL2	0.7191	0.0377942	0.472079	0.0249024	0.0423828	4.98975e-09	3.7176e-08	27	30	30	asd_or_adhd	0.908951	1
16	75667869	ENST00000566560	KARS-207	ENSG00000065427	KARS	-0.718969	-0.0203566	0.47216	0.0809288	0.133339	2.55102e-27	5.15798e-26	12	12	12	asd_or_adhd	0.909055	1
2	185463093	ENST00000302277	ZNF804A-201	ENSG00000170396	ZNF804A	-0.718927	-0.0383439	0.472186	0.0205625	0.0474804	4.86766e-10	3.9354e-09	10	10	10	asd_or_adhd	0.909055	1
4	82347547	ENSG00000138670	RASGEF1B	ENSG00000138670	RASGEF1B	0.718732	0.0208616	0.472306	0.0827217	0.10539	2.47998e-24	1.49046e-23	69	75	75	asd_or_adhd	0.909175	1
19	36235564	ENST00000588100	U2AF1L4-209	ENSG00000161265	U2AF1L4	-0.718711	-0.036814	0.472319	0.0227939	0.0444819	2.05107e-09	1.57845e-08	8	9	9	asd_or_adhd	0.909175	1
16	3056121	ENSG00000272079	AC004233.3	ENSG00000272079	AC004233.3	0.718698	0.0110053	0.472327	0.286343	0.384109	3.39857e-106	1.38492e-104	6	8	8	asd_or_adhd	0.909175	1
17	6888428	ENST00000399541	ALOX12-AS1-202	ENSG00000215067	AC027763.2	-0.718627	-0.0696758	0.472371	0.00624622	0.0101876	0.00431021	0.0167679	2	3	3	asd_or_adhd	0.909188	1
6	159058252	ENST00000367085	DYNLT1-201	ENSG00000146425	DYNLT1	-0.718602	-0.0215171	0.472386	0.0697609	0.0783483	6.01004e-16	7.19103e-15	65	67	67	asd_or_adhd	0.909188	1
14	77228672	ENST00000554237	VASH1-203	ENSG00000071246	VASH1	0.718528	0.0403065	0.472432	0.0209389	0.036246	5.94688e-08	4.03476e-07	10	12	12	asd_or_adhd	0.909205	1
22	50962355	ENST00000608319	U62317.3-201	ENSG00000272821	CTA-384D8.36	-0.718502	-0.0542288	0.472448	0.0105376	0.0288593	1.50039e-06	8.87011e-06	8	8	8	asd_or_adhd	0.909205	1
7	127220672	ENSG00000179562	GCC1	ENSG00000179562	GCC1	0.718222	0.0239242	0.47262	0.0553142	0.0913217	4.54107e-21	2.41403e-20	12	12	12	asd_or_adhd	0.909251	1
18	12056675	ENST00000391405	AP002414.1-201	ENSG00000212712	AP002414.1	-0.718184	-0.0259607	0.472644	0.0199446	0.0183562	0.000133598	0.000632721	35	39	39	asd_or_adhd	0.909251	1
16	2683899	ENST00000571865	PDPK2P-203	ENSG00000205918	PDPK2	-0.718151	-0.0423909	0.472664	0.0150684	0.019036	9.80709e-05	0.00047211	18	27	27	asd_or_adhd	0.909251	1
17	15442295	ENST00000583206	TVP23C-209	ENSG00000175106	TVP23C	0.718137	0.0437854	0.472673	0.0164595	0.0449019	1.36829e-09	1.06662e-08	8	9	9	asd_or_adhd	0.909251	1
5	75003309	ENST00000507421	POC5-209	ENSG00000152359	POC5	-0.718127	-0.0391079	0.472679	0.0210809	0.0247067	7.93999e-06	4.33772e-05	15	16	16	asd_or_adhd	0.909251	1
12	131515115	ENSG00000256810	AC078925.1	ENSG00000256810	AC078925.1	-0.717906	-0.0176008	0.472815	0.104882	0.1534	8.17439e-36	7.13972e-35	24	25	25	asd_or_adhd	0.909251	1
1	43212046	ENST00000236040	P3H1-201	ENSG00000117385	LEPRE1	-0.717882	-0.0564033	0.47283	0.00941453	0.0101584	0.00462777	0.0179309	16	20	20	asd_or_adhd	0.909251	1
11	67259240	ENST00000527370	PITPNM1-209	ENSG00000110697	PITPNM1	0.717872	0.0341853	0.472836	0.0194967	0.0384515	2.38671e-08	1.68016e-07	22	23	23	asd_or_adhd	0.909251	1
6	169615875	ENST00000366787	THBS2-201	ENSG00000186340	THBS2	0.717807	0.0147367	0.472876	0.142454	0.185546	1.36084e-38	4.15049e-37	40	44	44	asd_or_adhd	0.909251	1
2	219143259	ENST00000418569	TMBIM1-204	ENSG00000135926	TMBIM1	0.717783	0.0129066	0.472891	0.194882	0.255407	8.67501e-55	4.35476e-53	16	16	16	asd_or_adhd	0.909251	1
13	77564795	ENST00000377453	CLN5-201	ENSG00000102805	CLN5	0.717725	0.01462	0.472927	0.131711	0.125551	1.55276e-25	2.93465e-24	58	63	63	asd_or_adhd	0.909251	1
15	66791658	ENST00000567229	RPL4-214	ENSG00000174444	RPL4	-0.717685	-0.0521069	0.472952	0.0133844	0.02846	1.63755e-06	9.63978e-06	18	19	19	asd_or_adhd	0.909251	1
3	10289707	ENSG00000157014	TATDN2	ENSG00000157014	TATDN2	0.717667	0.015542	0.472963	0.134822	0.181034	8.55252e-43	9.08503e-42	21	22	22	asd_or_adhd	0.909251	1
1	109632425	ENSG00000215717	TMEM167B	ENSG00000215717	TMEM167B	-0.717648	-0.0284379	0.472974	0.0353502	0.0546108	6.46414e-13	2.44613e-12	12	12	12	asd_or_adhd	0.909251	1
5	131527531	ENSG00000072682	P4HA2	ENSG00000072682	P4HA2	0.717644	0.0498337	0.472977	0.0119237	0.0224331	5.10203e-06	1.27585e-05	15	19	19	asd_or_adhd	0.909251	1
16	28616903	ENSG00000196502	SULT1A1	ENSG00000196502	SULT1A1	-0.717552	-0.0134953	0.473033	0.18758	0.150884	2.62711e-35	2.25378e-34	105	154	154	asd_or_adhd	0.909251	1
10	111624524	ENST00000488118	XPNPEP1-213	ENSG00000108039	XPNPEP1	0.717475	0.035953	0.473081	0.025961	0.0372571	4.25453e-08	2.92622e-07	10	11	11	asd_or_adhd	0.909251	1
19	58419848	ENST00000595559	ZNF417-203	ENSG00000173480	ZNF417	0.717456	0.0230361	0.473093	0.0634321	0.0786127	5.25735e-16	6.31602e-15	47	47	47	asd_or_adhd	0.909251	1
4	46995740	ENSG00000163288	GABRB1	ENSG00000163288	GABRB1	0.717447	0.0623068	0.473098	0.00871999	0.0236505	2.9314e-06	7.45332e-06	9	9	9	asd_or_adhd	0.909251	1
16	4560676	ENST00000563332	CDIP1-205	ENSG00000089486	CDIP1	-0.717408	-0.0421578	0.473123	0.0184177	0.0445542	2.03151e-09	1.56421e-08	7	8	8	asd_or_adhd	0.909251	1
3	124686321	ENST00000487661	HEG1-205	ENSG00000173706	HEG1	0.717394	0.0390822	0.473131	0.0194965	0.0171819	0.000216512	0.000999071	21	21	21	asd_or_adhd	0.909251	1
4	24529098	ENST00000508032	DHX15-204	ENSG00000109606	DHX15	-0.71732	-0.0649927	0.473177	0.00735138	0.0299512	8.48809e-07	5.14154e-06	8	8	8	asd_or_adhd	0.909251	1
1	59754975	ENST00000604999	AC093424.1-201	ENSG00000270457	RP11-467C18.1	-0.717199	-0.0507892	0.473251	0.0111442	0.0332858	2.17827e-07	1.40117e-06	3	3	3	asd_or_adhd	0.909251	1
9	27546553	ENST00000488117	C9orf72-205	ENSG00000147894	C9orf72	0.717165	0.0196333	0.473273	0.0841503	0.122689	7.05465e-25	1.29196e-23	15	15	15	asd_or_adhd	0.909251	1
22	32008759	ENST00000495107	SFI1-227	ENSG00000198089	SFI1	0.717146	0.0115892	0.473284	0.195828	0.194165	3.03598e-40	9.73898e-39	87	95	95	asd_or_adhd	0.909251	1
6	118773632	ENST00000407450	AL589993.1-201	ENSG00000216809	RP11-57K17.1	-0.717113	-0.043885	0.473305	0.0227495	0.0198143	6.34054e-05	0.000312203	31	35	35	asd_or_adhd	0.909251	1
20	36661948	ENST00000373433	RPRD1B-201	ENSG00000101413	RPRD1B	-0.717112	-0.0194819	0.473305	0.0819579	0.115499	1.11572e-23	1.94059e-22	26	27	27	asd_or_adhd	0.909251	1
2	176042795	ENST00000409194	ATP5G3-203	ENSG00000154518	ATP5G3	0.71707	0.0253868	0.473331	0.0540576	0.0803061	1.71719e-16	2.114e-15	26	30	30	asd_or_adhd	0.909251	1
19	42055886	ENSG00000007129	CEACAM21	ENSG00000007129	CEACAM21	-0.716958	-0.0479509	0.4734	0.0103849	0.0116115	0.00108512	0.00227373	13	14	14	asd_or_adhd	0.909251	1
3	44754138	ENST00000436624	ZNF502-203	ENSG00000196653	ZNF502	0.716857	0.0450598	0.473463	0.0143773	0.0228201	1.98469e-05	0.000103737	5	5	5	asd_or_adhd	0.909251	1
10	70097373	ENST00000491200	HNRNPH3-211	ENSG00000096746	HNRNPH3	0.716846	0.0322536	0.473469	0.030221	0.044572	1.89885e-09	1.46449e-08	15	15	15	asd_or_adhd	0.909251	1
7	107384142	ENST00000440859	CBLL1-205	ENSG00000105879	CBLL1	-0.716815	-0.0451279	0.473488	0.0170026	0.0154456	0.000469431	0.00207442	22	25	25	asd_or_adhd	0.909251	1
11	111411005	ENSG00000204381	LAYN	ENSG00000204381	LAYN	0.716767	0.0117213	0.473518	0.240356	0.316107	1.32973e-82	3.31732e-81	15	16	16	asd_or_adhd	0.909251	1
16	89753098	ENST00000512912	CDK10-214	ENSG00000185324	CDK10	0.716763	0.0512524	0.47352	0.0102543	0.0150168	0.000518582	0.00227651	13	14	14	asd_or_adhd	0.909251	1
3	9799032	ENST00000602976	OGG1-218	ENSG00000114026	OGG1	-0.716657	-0.0532354	0.473586	0.00969986	0.0118491	0.00213013	0.00864591	15	18	18	asd_or_adhd	0.909251	1
17	180996	ENSG00000262061	AC129507.1	ENSG00000262061	AC129507.1	0.716656	0.0465343	0.473587	0.0186414	0.0138508	0.000329852	0.000717136	28	54	54	asd_or_adhd	0.909251	1
7	23245632	ENST00000413042	AC005082.1-201	ENSG00000226816	AC005082.12	-0.716628	-0.0217057	0.473604	0.0726399	0.092551	6.89603e-19	9.64475e-18	49	50	50	asd_or_adhd	0.909251	1
19	7684411	ENSG00000076924	XAB2	ENSG00000076924	XAB2	-0.71657	-0.0327979	0.473639	0.0282833	0.0416731	3.39342e-10	1.09972e-09	36	49	49	asd_or_adhd	0.909251	1
6	26538633	ENST00000377575	HMGN4-201	ENSG00000182952	HMGN4	-0.716551	-0.0518791	0.473651	0.0122398	0.0271826	2.91988e-06	1.67057e-05	8	8	8	asd_or_adhd	0.909251	1
16	49371078	ENSG00000260769	AC007614.4	ENSG00000260769	AC007614.4	0.716513	0.0530718	0.473675	0.0135213	0.0253719	1.22711e-06	3.19822e-06	12	16	16	asd_or_adhd	0.909251	1
17	30677136	ENST00000394670	ZNF207-203	ENSG00000010244	ZNF207	0.716447	0.0414514	0.473715	0.0196263	0.0381937	2.76235e-08	1.93461e-07	6	7	7	asd_or_adhd	0.909251	1
10	123687827	ENST00000437593	ATE1-AS1-201	ENSG00000226864	ATE1-AS1	-0.716447	-0.00852401	0.473716	0.46604	0.556312	2.68432e-160	1.4591e-157	74	76	76	asd_or_adhd	0.909251	1
5	95997941	ENST00000325674	CAST-202	ENSG00000153113	CAST	0.716359	0.00812001	0.473769	0.494865	0.543178	5.4457e-154	2.55288e-151	46	48	48	asd_or_adhd	0.909251	1
2	99135610	ENST00000463367	INPP4A-206	ENSG00000040933	INPP4A	-0.716268	-0.0156275	0.473826	0.133	0.182592	2.20295e-37	6.43958e-36	19	19	19	asd_or_adhd	0.909251	1
6	146136048	ENST00000606388	AL356599.1-205	ENSG00000235652	RP11-545I5.3	-0.716266	-0.0236628	0.473827	0.0632177	0.0942052	3.30191e-19	4.6801e-18	15	16	16	asd_or_adhd	0.909251	1
12	71518865	ENSG00000127324	TSPAN8	ENSG00000127324	TSPAN8	-0.716211	-0.0601566	0.473861	0.00860834	0.0147503	0.000215871	0.000476195	14	15	15	asd_or_adhd	0.909251	1
13	113741713	ENST00000453297	MCF2L-219	ENSG00000126217	MCF2L	0.716189	0.0265882	0.473875	0.0609484	0.11674	1.84215e-23	3.17233e-22	46	63	63	asd_or_adhd	0.909251	1
10	70044838	ENST00000495025	PBLD-207	ENSG00000108187	PBLD	-0.71616	-0.075993	0.473892	0.00966502	0.0118535	0.00213258	0.00865505	9	9	9	asd_or_adhd	0.909251	1
1	22148738	ENSG00000142798	HSPG2	ENSG00000142798	HSPG2	-0.716113	-0.0339371	0.473921	0.0250451	0.0654123	2.38868e-15	1.01505e-14	19	19	19	asd_or_adhd	0.909251	1
19	48248779	ENST00000246802	NOP53-201	ENSG00000105373	GLTSCR2	0.716103	0.0599795	0.473928	0.0179574	0.0245851	9.49998e-06	5.15437e-05	17	22	22	asd_or_adhd	0.909251	1
12	123011795	ENST00000333479	KNTC1-201	ENSG00000184445	KNTC1	-0.71607	-0.0433801	0.473948	0.0161455	0.0457298	1.05984e-09	8.32471e-09	10	10	10	asd_or_adhd	0.909251	1
16	96407	ENSG00000161980	POLR3K	ENSG00000161980	POLR3K	0.716058	0.0769281	0.473955	0.00588915	0.0189457	2.78655e-05	6.57951e-05	5	5	5	asd_or_adhd	0.909251	1
7	112107432	ENST00000489994	IFRD1-215	ENSG00000006652	IFRD1	0.716047	0.018995	0.473963	0.103857	0.15929	1.68352e-32	4.15375e-31	20	21	21	asd_or_adhd	0.909251	1
11	65633912	ENSG00000172638	EFEMP2	ENSG00000172638	EFEMP2	0.716038	0.037527	0.473968	0.0226815	0.050752	4.43423e-12	1.60281e-11	7	7	7	asd_or_adhd	0.909251	1
19	45409069	ENST00000434152	APOE-203	ENSG00000130203	APOE	0.716032	0.0268423	0.473972	0.0428516	0.0547281	1.08207e-11	9.87766e-11	25	27	27	asd_or_adhd	0.909251	1
16	17195626	ENSG00000103489	XYLT1	ENSG00000103489	XYLT1	0.715994	0.0498969	0.473995	0.0137405	0.0296286	1.44556e-07	4.01804e-07	13	13	13	asd_or_adhd	0.909251	1
20	42984340	ENSG00000101076	HNF4A	ENSG00000101076	HNF4A	0.715974	0.0130346	0.474007	0.179443	0.247226	6.87674e-61	1.09718e-59	26	28	28	asd_or_adhd	0.909251	1
17	19044330	ENSG00000262319	AC007952.6	ENSG00000262319	AC007952.6	0.715926	0.077032	0.474037	0.00590638	0.0204159	1.31626e-05	3.18714e-05	6	8	8	asd_or_adhd	0.909251	1
18	2537524	ENSG00000101574	METTL4	ENSG00000101574	METTL4	-0.715916	-0.016513	0.474043	0.122338	0.172549	9.62111e-41	9.65473e-40	23	25	25	asd_or_adhd	0.909251	1
7	51083909	ENSG00000106078	COBL	ENSG00000106078	COBL	-0.715912	-0.0314429	0.474046	0.0335482	0.0588341	7.14275e-14	2.8271e-13	16	16	16	asd_or_adhd	0.909251	1
16	78568271	ENST00000568764	AC046158.2-201	ENSG00000261837	RP11-264L1.3	-0.715849	-0.0746404	0.474085	0.00539483	0.0106955	0.00353739	0.0139339	6	6	6	asd_or_adhd	0.909274	1
8	144816310	ENST00000533004	IQANK1-203	ENSG00000203499	FAM83H-AS1	0.715807	0.112525	0.474111	0.00293351	0.010688	0.00368675	0.0144817	3	3	3	asd_or_adhd	0.909274	1
14	55308726	ENSG00000131979	GCH1	ENSG00000131979	GCH1	-0.715745	-0.0197313	0.474149	0.0827389	0.126891	2.2359e-29	1.59065e-28	14	15	15	asd_or_adhd	0.909297	1
15	100255908	ENST00000378904	LYSMD4-203	ENSG00000214397	DKFZP779J2370	0.715597	0.0152216	0.474241	0.127711	0.177136	2.53853e-36	7.21348e-35	27	30	30	asd_or_adhd	0.90935	1
20	33134658	ENSG00000101460	MAP1LC3A	ENSG00000101460	MAP1LC3A	0.715577	0.00921455	0.474252	0.329121	0.368331	1.4339e-100	5.19391e-99	39	41	41	asd_or_adhd	0.90935	1
11	115102160	ENST00000540951	CADM1-210	ENSG00000182985	CADM1	0.715573	0.0766409	0.474255	0.00272207	0.0130715	0.00127154	0.00531666	3	3	3	asd_or_adhd	0.90935	1
1	77554675	ENSG00000142892	PIGK	ENSG00000142892	PIGK	0.715357	0.0316775	0.474389	0.0315947	0.0245439	1.84004e-06	4.73483e-06	54	54	54	asd_or_adhd	0.90953	1
14	23033808	ENST00000538631	DAD1-204	ENSG00000129562	DAD1	0.715335	0.0131756	0.474402	0.166678	0.208477	1.40902e-43	5.07482e-42	39	44	44	asd_or_adhd	0.90953	1
1	19401012	ENST00000459947	UBR4-208	ENSG00000127481	UBR4	-0.715261	-0.0672821	0.474448	0.00693533	0.0130627	0.00128057	0.00535189	12	12	12	asd_or_adhd	0.909569	1
17	48620419	ENSG00000006282	SPATA20	ENSG00000006282	SPATA20	0.715169	0.00676693	0.474505	0.676014	0.750736	0	0	28	30	30	asd_or_adhd	0.909627	1
16	2933187	ENSG00000162076	FLYWCH2	ENSG00000162076	FLYWCH2	0.715057	0.0728447	0.474574	0.00602928	0.0272169	4.73511e-07	1.27233e-06	5	7	7	asd_or_adhd	0.909645	1
13	44453420	ENSG00000179630	LACC1	ENSG00000179630	LACC1	0.715056	0.00877884	0.474574	0.360954	0.428538	9.43883e-127	5.58094e-125	47	54	54	asd_or_adhd	0.909645	1
13	73329540	ENSG00000083520	DIS3	ENSG00000083520	DIS3	-0.714965	-0.0364046	0.47463	0.0230967	0.0417868	3.20744e-10	1.04126e-09	12	13	13	asd_or_adhd	0.909645	1
12	50505987	ENST00000550654	COX14-204	ENSG00000178449	COX14	0.71495	0.0215811	0.47464	0.0679899	0.113898	6.49087e-23	1.09127e-21	17	18	18	asd_or_adhd	0.909645	1
11	1295601	ENST00000317204	TOLLIP-202	ENSG00000078902	TOLLIP	0.714941	0.0336926	0.474645	0.0359714	0.0284396	1.85204e-06	1.08412e-05	44	79	79	asd_or_adhd	0.909645	1
7	5886953	ENST00000422825	ZNF815P-202	ENSG00000235944	ZNF815P	-0.714823	-0.0172162	0.474719	0.0940218	0.147081	6.08706e-30	1.36226e-28	48	53	53	asd_or_adhd	0.909727	1
21	46491648	ENST00000429427	SSR4P1-202	ENSG00000235374	SSR4P1	-0.714785	-0.0677952	0.474742	0.0068069	0.0195261	8.23774e-05	0.000400325	5	5	5	asd_or_adhd	0.909727	1
7	54624663	ENST00000456049	VSTM2A-OT1-201	ENSG00000224223	GS1-18A18.1	-0.714744	-0.0280048	0.474767	0.0410379	0.0698566	2.05368e-14	2.2439e-13	55	55	55	asd_or_adhd	0.909727	1
7	7989484	ENST00000451066	AC006042.4-201	ENSG00000234141	AC009473.1	-0.714539	-0.0409931	0.474894	0.0205916	0.0406994	9.32573e-09	6.79051e-08	12	14	14	asd_or_adhd	0.909786	1
16	69458752	ENST00000568342	CYB5B-207	ENSG00000103018	CYB5B	0.71444	0.0412137	0.474955	0.0161173	0.0179672	0.000146137	0.000688642	5	8	8	asd_or_adhd	0.909786	1
22	50014119	ENST00000405854	C22orf34-203	ENSG00000188511	C22orf34	0.714389	0.0151556	0.474987	0.137097	0.205366	6.19355e-43	2.1828e-41	12	13	13	asd_or_adhd	0.909786	1
9	114794835	ENSG00000259953	AL138756.1	ENSG00000259953	AL138756.1	-0.714388	-0.00968266	0.474987	0.263571	0.319772	8.74714e-84	2.24246e-82	54	62	62	asd_or_adhd	0.909786	1
3	98235388	ENST00000511081	CLDND1-223	ENSG00000080822	CLDND1	0.714339	0.0205341	0.475018	0.0647762	0.0891774	5.26579e-18	7.02748e-17	30	30	30	asd_or_adhd	0.909786	1
12	113344582	ENSG00000089127	OAS1	ENSG00000089127	OAS1	0.714244	0.0349144	0.475076	0.0252916	0.049047	8.50067e-12	3.02508e-11	12	12	12	asd_or_adhd	0.909786	1
10	125767184	ENSG00000182022	CHST15	ENSG00000182022	CHST15	0.714238	0.0283519	0.47508	0.0389581	0.0543764	7.23174e-13	2.72676e-12	50	64	64	asd_or_adhd	0.909786	1
16	19729605	ENST00000568300	IQCK-213	ENSG00000174628	IQCK	-0.714186	-0.0487182	0.475112	0.0125225	0.0184109	0.000132597	0.000628281	18	21	21	asd_or_adhd	0.909786	1
7	87257766	ENST00000476114	RUNDC3B-205	ENSG00000105784	RUNDC3B	-0.714165	-0.213422	0.475125	0.00259542	0.0109382	0.00328089	0.0129871	3	3	3	asd_or_adhd	0.909786	1
12	31226779	ENSG00000013573	DDX11	ENSG00000013573	DDX11	-0.714128	-0.00661957	0.475148	0.719044	0.770467	0	0	29	29	29	asd_or_adhd	0.909786	1
2	11319887	ENSG00000134318	ROCK2	ENSG00000134318	ROCK2	0.714038	0.0560597	0.475204	0.00899324	0.0153111	0.000171621	0.000381092	18	19	19	asd_or_adhd	0.909786	1
9	134378331	ENST00000402686	POMT1-204	ENSG00000130714	POMT1	-0.713985	-0.0304785	0.475236	0.03241	0.0524361	6.96464e-11	6.01085e-10	20	20	20	asd_or_adhd	0.909786	1
1	109289296	ENSG00000116266	STXBP3	ENSG00000116266	STXBP3	-0.713979	-0.0487644	0.47524	0.0116413	0.0121555	0.000825207	0.00174457	15	18	18	asd_or_adhd	0.909786	1
12	83080659	ENSG00000179104	TMTC2	ENSG00000179104	TMTC2	0.713957	0.0432114	0.475254	0.0190713	0.0364722	4.56096e-09	1.38978e-08	10	11	11	asd_or_adhd	0.909786	1
17	18994382	ENST00000583141	AC007952.7-201	ENSG00000263394	RP11-160E2.19	-0.713927	-0.058283	0.475272	0.0104387	0.0240573	1.16459e-05	6.25506e-05	7	7	7	asd_or_adhd	0.909786	1
7	27934838	ENST00000454041	JAZF1-207	ENSG00000153814	JAZF1	-0.71389	-0.0173902	0.475295	0.104435	0.158372	2.63265e-32	6.45064e-31	19	21	21	asd_or_adhd	0.909786	1
2	27161327	ENST00000484882	DPYSL5-206	ENSG00000157851	DPYSL5	0.713885	0.0342219	0.475298	0.026659	0.034892	8.59537e-08	5.73895e-07	14	14	14	asd_or_adhd	0.909786	1
6	88182643	ENST00000369556	SLC35A1-202	ENSG00000164414	SLC35A1	0.713882	0.100735	0.4753	0.00312925	0.014295	0.000752024	0.00323588	1	1	1	asd_or_adhd	0.909786	1
19	50472930	ENST00000602139	SIGLEC16-202	ENSG00000161643	SIGLEC16	-0.713851	-0.0310528	0.47532	0.0333603	0.0635408	4.58437e-13	4.59115e-12	21	21	21	asd_or_adhd	0.909786	1
14	92249167	ENST00000556018	TC2N-206	ENSG00000165929	TC2N	-0.713846	-0.0208095	0.475323	0.0735	0.12196	7.62462e-25	1.39461e-23	22	22	22	asd_or_adhd	0.909786	1
21	43522244	ENST00000329015	UMODL1-AS1-201	ENSG00000184385	C21orf128	0.713736	0.00999146	0.47539	0.326045	0.40556	5.37305e-100	8.01444e-98	26	30	30	asd_or_adhd	0.909848	1
2	176040986	ENSG00000154518	ATP5G3	ENSG00000154518	ATP5G3	0.713617	0.0117615	0.475464	0.256953	0.291333	3.5491e-75	7.67191e-74	63	63	63	asd_or_adhd	0.909848	1
2	220299568	ENSG00000072195	SPEG	ENSG00000072195	SPEG	0.71356	0.0523179	0.475499	0.0114255	0.0190654	2.32008e-05	5.50775e-05	11	11	11	asd_or_adhd	0.909848	1
2	131095814	ENSG00000136710	CCDC115	ENSG00000136710	CCDC115	0.713515	0.0282921	0.475527	0.0424921	0.0686715	4.91149e-16	2.15114e-15	3	4	4	asd_or_adhd	0.909848	1
16	684949	ENST00000568830	METTL26-213	ENSG00000130731	C16orf13	0.713514	0.157083	0.475528	0.00130094	0.0176266	0.000175769	0.000819837	10	16	16	asd_or_adhd	0.909848	1
18	673859	ENST00000251101	ENOSF1-201	ENSG00000132199	ENOSF1	0.713502	0.0339976	0.475535	0.0268087	0.0437593	2.37958e-09	1.81926e-08	29	34	34	asd_or_adhd	0.909848	1
4	110967002	ENST00000394607	ELOVL6-202	ENSG00000170522	ELOVL6	0.713364	0.0396634	0.47562	0.0212789	0.0126963	0.00154706	0.00639322	28	33	33	asd_or_adhd	0.909848	1
6	76357008	ENST00000485497	SENP6-209	ENSG00000112701	SENP6	0.713316	0.0318357	0.47565	0.0309407	0.0442992	2.11594e-09	1.62611e-08	15	17	17	asd_or_adhd	0.909848	1
12	56295198	ENST00000398213	PYM1-202	ENSG00000170473	WIBG	0.713302	0.105149	0.475659	0.00256753	0.0149008	0.000565861	0.00247194	3	3	3	asd_or_adhd	0.909848	1
12	99120235	ENST00000555119	ANKS1B-233	ENSG00000185046	ANKS1B	0.713293	0.0325407	0.475665	0.0218527	0.0234893	1.44641e-05	7.68672e-05	34	36	36	asd_or_adhd	0.909848	1
13	37599967	ENST00000478911	SUPT20H-215	ENSG00000102710	SUPT20H	0.713292	0.0593597	0.475665	0.00823969	0.0343595	1.37238e-07	9.00564e-07	5	5	5	asd_or_adhd	0.909848	1
3	134321980	ENSG00000174611	KY	ENSG00000174611	KY	-0.713284	-0.0284572	0.47567	0.0347013	0.0468241	3.36253e-11	1.15635e-10	35	36	36	asd_or_adhd	0.909848	1
7	99014362	ENSG00000106246	PTCD1	ENSG00000106246	PTCD1	0.713237	0.0861472	0.475699	0.00462803	0.100324	1.10372e-23	6.49577e-23	10	13	13	asd_or_adhd	0.909852	1
5	157170703	ENST00000286307	LSM11-201	ENSG00000155858	LSM11	0.713039	0.0279344	0.475822	0.0376137	0.0144325	0.000715244	0.00308616	60	62	62	asd_or_adhd	0.910014	1
5	118871465	ENST00000503310	HSD17B4-205	ENSG00000133835	HSD17B4	0.713014	0.0218726	0.475837	0.0623476	0.113269	6.52198e-23	1.09629e-21	13	13	13	asd_or_adhd	0.910014	1
8	614200	ENST00000262109	ERICH1-201	ENSG00000104714	ERICH1	-0.71289	-0.0238633	0.475914	0.0633343	0.103741	7.54018e-21	1.15583e-19	40	44	44	asd_or_adhd	0.910014	1
18	21937089	ENST00000399441	OSBPL1A-203	ENSG00000141447	OSBPL1A	0.712882	0.019511	0.475919	0.0893649	0.10239	1.476e-20	2.23204e-19	43	54	54	asd_or_adhd	0.910014	1
1	173793641	ENSG00000117593	DARS2	ENSG00000117593	DARS2	-0.712853	-0.0139693	0.475937	0.166873	0.194955	1.19238e-46	1.38559e-45	26	30	30	asd_or_adhd	0.910014	1
16	90015187	ENST00000562986	DEF8-209	ENSG00000140995	DEF8	0.712821	0.0523675	0.475956	0.0197135	0.0299878	9.61072e-07	5.79068e-06	19	23	23	asd_or_adhd	0.910014	1
12	50360977	ENSG00000086159	AQP6	ENSG00000086159	AQP6	0.712781	0.0360166	0.475982	0.0238568	0.0175506	5.16489e-05	0.000119415	24	25	25	asd_or_adhd	0.910014	1
6	16129356	ENSG00000007944	MYLIP	ENSG00000007944	MYLIP	-0.712761	-0.0439313	0.475993	0.0180483	0.0216968	7.30207e-06	1.80598e-05	47	48	48	asd_or_adhd	0.910014	1
7	102937869	ENST00000249269	PMPCB-201	ENSG00000105819	PMPCB	-0.712672	-0.0467385	0.476049	0.0134872	0.0307271	5.93525e-07	3.6572e-06	7	7	7	asd_or_adhd	0.910069	1
7	7607114	ENST00000445169	MIOS-205	ENSG00000164654	MIOS	-0.71259	-0.0245718	0.476099	0.0685679	0.0946385	1.78693e-19	2.56894e-18	26	27	27	asd_or_adhd	0.910116	1
1	169077145	ENST00000494797	ATP1B1-203	ENSG00000143153	ATP1B1	-0.712341	-0.0237431	0.476254	0.0530133	0.135706	1.65705e-27	3.37665e-26	22	24	24	asd_or_adhd	0.910241	1
4	178366133	ENST00000507023	AC078881.1-201	ENSG00000250131	RP11-130F10.1	0.712325	0.0238246	0.476264	0.0735478	0.100946	2.75825e-20	4.12323e-19	42	50	50	asd_or_adhd	0.910241	1
20	58533471	ENSG00000124215	CDH26	ENSG00000124215	CDH26	-0.712227	-0.104411	0.476324	0.00357907	0.0244168	1.77488e-06	4.57351e-06	2	2	2	asd_or_adhd	0.910241	1
2	39117021	ENSG00000214694	ARHGEF33	ENSG00000214694	ARHGEF33	-0.712155	-0.0310643	0.476369	0.036856	0.0335895	2.07756e-08	6.08019e-08	47	50	50	asd_or_adhd	0.910241	1
8	12219891	ENST00000602658	FAM66A-202	ENSG00000227888	FAM66A	0.712115	0.0213542	0.476394	0.0790823	0.109876	4.62145e-22	7.48839e-21	35	39	39	asd_or_adhd	0.910241	1
5	140625147	ENST00000231173	PCDHB15-201	ENSG00000113248	PCDHB15	-0.711982	-0.0289135	0.476476	0.0383235	0.0387502	2.17133e-08	1.53451e-07	44	44	44	asd_or_adhd	0.910241	1
12	122150658	ENSG00000188735	TMEM120B	ENSG00000188735	TMEM120B	0.711895	0.0496159	0.47653	0.0151884	0.0226341	4.66715e-06	1.16941e-05	10	10	10	asd_or_adhd	0.910241	1
11	45261852	ENST00000020926	SYT13-201	ENSG00000019505	SYT13	0.711889	0.0451042	0.476533	0.0144184	0.0403406	1.16937e-08	8.4515e-08	6	6	6	asd_or_adhd	0.910241	1
19	14800613	ENST00000392987	ZNF333-202	ENSG00000160961	ZNF333	0.711871	0.0381451	0.476545	0.0263909	0.0345557	1.42007e-07	9.3041e-07	21	27	27	asd_or_adhd	0.910241	1
22	39257455	ENSG00000183741	CBX6	ENSG00000183741	CBX6	0.711838	0.0426019	0.476565	0.0161762	0.030279	1.07899e-07	3.01827e-07	17	25	25	asd_or_adhd	0.910241	1
1	114437682	ENST00000462591	AP4B1-208	ENSG00000134262	AP4B1	0.711819	0.023454	0.476577	0.0553735	0.0885554	8.54876e-18	1.1283e-16	6	6	6	asd_or_adhd	0.910241	1
2	224840399	ENST00000447280	SERPINE2-206	ENSG00000135919	SERPINE2	0.711806	0.0421429	0.476585	0.0220709	0.0144689	0.00070995	0.00306467	36	44	44	asd_or_adhd	0.910241	1
7	56132001	ENST00000438133	SUMF2-211	ENSG00000129103	SUMF2	0.711746	0.0280262	0.476622	0.034464	0.0313872	5.25061e-07	3.25276e-06	32	35	35	asd_or_adhd	0.910241	1
12	77240071	ENST00000550244	ZDHHC17-210	ENSG00000186908	ZDHHC17	-0.711735	-0.046576	0.476629	0.0150591	0.0190558	9.18856e-05	0.000443708	11	11	11	asd_or_adhd	0.910241	1
22	45706018	ENST00000477714	FAM118A-211	ENSG00000100376	FAM118A	-0.71158	-0.00932506	0.476725	0.398674	0.49298	4.39542e-132	1.24421e-129	50	59	59	asd_or_adhd	0.910241	1
2	71357444	ENST00000244230	MPHOSPH10-201	ENSG00000124383	MPHOSPH10	-0.711549	-0.0250395	0.476744	0.0488516	0.0661193	1.50709e-13	1.55883e-12	25	25	25	asd_or_adhd	0.910241	1
1	89401499	ENST00000260508	KYAT3-201	ENSG00000137944	CCBL2	0.711515	0.0199864	0.476765	0.0796463	0.124196	5.39496e-25	9.9376e-24	21	21	21	asd_or_adhd	0.910241	1
17	40023161	ENSG00000131473	ACLY	ENSG00000131473	ACLY	-0.711505	-0.0266148	0.476771	0.048618	0.0633782	7.25664e-15	3.00944e-14	28	29	29	asd_or_adhd	0.910241	1
1	11539223	ENSG00000204624	DISP3	ENSG00000204624	DISP3	0.711467	0.0212647	0.476795	0.0695845	0.103832	4.79297e-24	2.85636e-23	35	48	48	asd_or_adhd	0.910241	1
2	200796622	ENST00000441832	TYW5-202	ENSG00000162971	TYW5	0.711411	0.0377962	0.47683	0.0250651	0.0277984	2.22469e-06	1.28973e-05	15	16	16	asd_or_adhd	0.910241	1
11	64008475	ENSG00000173486	FKBP2	ENSG00000173486	FKBP2	-0.71141	-0.0506789	0.47683	0.0129224	0.027599	3.88405e-07	1.04996e-06	7	7	7	asd_or_adhd	0.910241	1
1	156712318	ENST00000465180	HDGF-204	ENSG00000143321	HDGF	0.711373	0.0237241	0.476853	0.0502243	0.0574692	6.53395e-12	6.05876e-11	39	46	46	asd_or_adhd	0.910241	1
11	75110574	ENST00000532872	RPS3-218	ENSG00000149273	RPS3	-0.711359	-0.0771861	0.476862	0.00616416	0.0218284	2.91796e-05	0.000149589	3	3	3	asd_or_adhd	0.910241	1
15	35147732	ENST00000156471	AQR-201	ENSG00000021776	AQR	0.711342	0.0263036	0.476872	0.0478516	0.0607526	1.52792e-12	1.47935e-11	38	43	43	asd_or_adhd	0.910241	1
19	23540498	ENST00000300619	ZNF91-201	ENSG00000167232	ZNF91	-0.711268	-0.0232873	0.476918	0.0565546	0.0968771	1.47456e-19	2.1292e-18	27	27	27	asd_or_adhd	0.910241	1
12	4634101	ENST00000535887	C12orf4-204	ENSG00000047621	C12orf4	-0.711224	-0.0411409	0.476945	0.0113854	0.0102525	0.00440334	0.0171122	12	13	13	asd_or_adhd	0.910241	1
19	57999086	ENSG00000268107	AC003005.1	ENSG00000268107	AC003005.1	0.711144	0.0214156	0.476995	0.0665051	0.0836848	1.77662e-19	8.96071e-19	23	29	29	asd_or_adhd	0.910241	1
2	230379	ENST00000481932	SH3YL1-223	ENSG00000035115	SH3YL1	-0.711142	-0.0452375	0.476996	0.0167295	0.0243688	1.04808e-05	5.65572e-05	8	8	8	asd_or_adhd	0.910241	1
9	123664671	ENST00000540010	TRAF1-202	ENSG00000056558	TRAF1	0.711027	0.0411169	0.477068	0.0187708	0.0347682	1.00661e-07	6.68112e-07	8	8	8	asd_or_adhd	0.910241	1
9	132589569	ENSG00000136819	C9orf78	ENSG00000136819	C9orf78	-0.711022	-0.0338226	0.47707	0.02848	0.0505854	5.05686e-12	1.82077e-11	11	13	13	asd_or_adhd	0.910241	1
3	66119285	ENST00000354883	SLC25A26-202	ENSG00000144741	SLC25A26	-0.710996	-0.0182467	0.477087	0.100792	0.165708	2.9948e-34	7.90416e-33	13	15	15	asd_or_adhd	0.910241	1
7	16639401	ENST00000306999	ANKMY2-201	ENSG00000106524	ANKMY2	0.710988	0.0150985	0.477092	0.131793	0.147586	3.22923e-30	7.28951e-29	50	56	56	asd_or_adhd	0.910241	1
4	145656019	ENST00000503090	HHIP-203	ENSG00000164161	HHIP	-0.710967	-0.0393901	0.477105	0.0289641	0.0358342	6.55814e-08	4.42812e-07	19	22	22	asd_or_adhd	0.910241	1
1	38179552	ENSG00000183317	EPHA10	ENSG00000183317	EPHA10	0.710932	0.0137721	0.477126	0.162272	0.176089	4.1693e-42	4.35979e-41	83	96	96	asd_or_adhd	0.910241	1
6	130686879	ENST00000296978	TMEM200A-201	ENSG00000164484	TMEM200A	-0.710792	-0.0404229	0.477213	0.0186299	0.03287	2.7498e-07	1.75088e-06	24	24	24	asd_or_adhd	0.910241	1
1	153591284	ENST00000491177	S100A13-206	ENSG00000189171	S100A13	0.710788	0.0253299	0.477215	0.0546014	0.073878	4.94935e-15	5.61051e-14	25	27	27	asd_or_adhd	0.910241	1
7	142567651	ENST00000476059	EPHB6-204	ENSG00000106123	EPHB6	-0.710667	-0.0162744	0.47729	0.101905	0.141394	1.44566e-28	3.06501e-27	25	29	29	asd_or_adhd	0.910241	1
20	18364015	ENST00000358866	DZANK1-204	ENSG00000089091	DZANK1	-0.710658	-0.0107286	0.477296	0.26262	0.3486	6.66188e-81	6.52931e-79	21	21	21	asd_or_adhd	0.910241	1
15	38795054	ENSG00000259326	AC116158.1	ENSG00000259326	AC116158.1	0.710654	0.0876522	0.477299	0.0037724	0.0149677	0.000193231	0.000427739	2	2	2	asd_or_adhd	0.910241	1
19	5917334	ENST00000591092	RANBP3-220	ENSG00000031823	RANBP3	0.710654	0.0719105	0.477299	0.00833354	0.0166821	0.000266405	0.00121462	25	41	41	asd_or_adhd	0.910241	1
11	925881	ENST00000448903	AP2A2-202	ENSG00000183020	AP2A2	-0.710597	-0.0250269	0.477334	0.056678	0.06901	2.98436e-14	3.22225e-13	24	34	34	asd_or_adhd	0.910241	1
2	70189902	ENST00000419542	PCBP1-AS1-214	ENSG00000179818	PCBP1-AS1	0.710591	0.0377015	0.477338	0.0165475	0.0127672	0.00139924	0.00581767	25	28	28	asd_or_adhd	0.910241	1
12	13132771	ENST00000499948	GPRC5D-AS1-202	ENSG00000247498	RP11-392P7.6	-0.710582	-0.0293868	0.477343	0.0373948	0.0350441	1.12341e-07	7.42637e-07	21	27	27	asd_or_adhd	0.910241	1
7	44866390	ENST00000222690	H2AFV-201	ENSG00000105968	H2AFV	0.710567	0.0580201	0.477353	0.00892886	0.0258515	5.22477e-06	2.91273e-05	6	6	6	asd_or_adhd	0.910241	1
1	196621008	ENSG00000000971	CFH	ENSG00000000971	CFH	0.710553	0.0379309	0.477361	0.0209488	0.0314705	5.06096e-08	1.44554e-07	25	25	25	asd_or_adhd	0.910241	1
6	35310335	ENSG00000112033	PPARD	ENSG00000112033	PPARD	-0.710445	-0.108037	0.477428	0.0039402	0.0100939	0.0023541	0.00482542	11	13	13	asd_or_adhd	0.910241	1
22	32340508	ENST00000397492	YWHAH-202	ENSG00000128245	YWHAH	-0.71043	-0.0218745	0.477438	0.0636956	0.103987	8.11839e-21	1.2436e-19	9	9	9	asd_or_adhd	0.910241	1
7	92728829	ENST00000379958	SAMD9-201	ENSG00000205413	SAMD9	0.710413	0.0662311	0.477448	0.00712363	0.0140998	0.000773723	0.00332522	6	6	6	asd_or_adhd	0.910241	1
8	98787285	ENST00000445593	LAPTM4B-201	ENSG00000104341	LAPTM4B	-0.710165	-0.0210378	0.477602	0.0820639	0.113983	7.27715e-23	1.22022e-21	39	45	45	asd_or_adhd	0.910241	1
1	76190036	ENSG00000117054	ACADM	ENSG00000117054	ACADM	-0.710149	-0.0209564	0.477612	0.117675	0.146376	1.83445e-34	1.54196e-33	41	43	43	asd_or_adhd	0.910241	1
7	100657606	ENST00000448513	AC105446.1-202	ENSG00000227053	RP11-395B7.4	0.710123	0.0302385	0.477628	0.0269409	0.0262477	4.68087e-06	2.62271e-05	49	53	53	asd_or_adhd	0.910241	1
14	24683143	ENSG00000213920	MDP1	ENSG00000213920	MDP1	-0.710112	-0.0210381	0.477635	0.0847937	0.12564	2.98292e-29	2.11274e-28	12	12	12	asd_or_adhd	0.910241	1
9	127908852	ENSG00000119414	PPP6C	ENSG00000119414	PPP6C	0.710069	0.0132894	0.477661	0.171037	0.214355	8.96978e-52	1.17029e-50	28	29	29	asd_or_adhd	0.910241	1
7	128379417	ENST00000449187	CALU-202	ENSG00000128595	CALU	0.710052	0.022566	0.477672	0.0647379	0.0714139	1.77964e-14	1.95074e-13	34	35	35	asd_or_adhd	0.910241	1
6	33172419	ENSG00000204228	HSD17B8	ENSG00000204228	HSD17B8	0.710027	0.0464366	0.477688	0.0116873	0.0256105	1.07975e-06	2.82759e-06	10	11	11	asd_or_adhd	0.910241	1
2	189158545	ENST00000409609	GULP1-203	ENSG00000144366	GULP1	0.709988	0.083495	0.477712	0.00448426	0.0120562	0.00202465	0.00824271	8	8	8	asd_or_adhd	0.910241	1
12	123636867	ENSG00000051825	MPHOSPH9	ENSG00000051825	MPHOSPH9	0.709971	0.0243293	0.477722	0.057046	0.0478053	1.30196e-11	4.58785e-11	43	48	48	asd_or_adhd	0.910241	1
9	17579080	ENST00000467085	SH3GL2-202	ENSG00000107295	SH3GL2	-0.709967	-0.0355976	0.477724	0.0244407	0.0257353	5.74086e-06	3.18681e-05	50	52	52	asd_or_adhd	0.910241	1
19	2164148	ENST00000398665	DOT1L-201	ENSG00000104885	DOT1L	0.709932	0.0667239	0.477746	0.00749452	0.0218548	3.00482e-05	0.000153792	9	10	10	asd_or_adhd	0.910241	1
10	123687827	ENSG00000226864	ATE1-AS1	ENSG00000226864	ATE1-AS1	-0.709857	-0.00915497	0.477793	0.405532	0.504512	2.0275e-158	1.88121e-156	52	54	54	asd_or_adhd	0.910241	1
6	146136434	ENST00000592775	AL356599.1-207	ENSG00000235652	RP11-545I5.3	0.70974	0.021962	0.477866	0.0461348	0.0408983	6.70326e-09	4.94065e-08	48	50	50	asd_or_adhd	0.910241	1
5	53751445	ENSG00000169271	HSPB3	ENSG00000169271	HSPB3	-0.709712	-0.0309285	0.477883	0.0331926	0.0486222	1.11019e-11	3.92587e-11	33	34	34	asd_or_adhd	0.910241	1
4	185570821	ENST00000515774	PRIMPOL-211	ENSG00000164306	PRIMPOL	-0.70971	-0.0243976	0.477884	0.0532135	0.0918511	1.33283e-18	1.8337e-17	11	13	13	asd_or_adhd	0.910241	1
3	50242679	ENSG00000188338	SLC38A3	ENSG00000188338	SLC38A3	0.709646	0.0465505	0.477924	0.0184893	0.011918	0.000897956	0.00189455	22	22	22	asd_or_adhd	0.910241	1
10	119249162	ENST00000551288	EMX2OS-206	ENSG00000229847	EMX2OS	-0.709633	-0.0385106	0.477932	0.0222525	0.0490164	2.82777e-10	2.32717e-09	9	9	9	asd_or_adhd	0.910241	1
2	241418839	ENSG00000144504	ANKMY1	ENSG00000144504	ANKMY1	-0.709588	-0.023739	0.47796	0.0586298	0.0718068	5.52009e-17	2.51971e-16	29	30	30	asd_or_adhd	0.910241	1
5	6633456	ENSG00000145545	SRD5A1	ENSG00000145545	SRD5A1	0.709541	0.0142426	0.477989	0.144289	0.209852	1.60483e-50	2.03548e-49	14	14	14	asd_or_adhd	0.910241	1
3	53125681	ENST00000394738	RFT1-202	ENSG00000163933	RFT1	-0.709526	-0.0344765	0.477998	0.0222463	0.0231366	1.68441e-05	8.88282e-05	21	23	23	asd_or_adhd	0.910241	1
6	143382038	ENST00000367596	AIG1-203	ENSG00000146416	AIG1	-0.709494	-0.0204114	0.478018	0.0819695	0.121046	1.83975e-24	3.30838e-23	10	13	13	asd_or_adhd	0.910241	1
14	97059070	ENST00000553378	AL137786.1-201	ENSG00000258702	RP11-433J8.1	-0.709425	-0.00932863	0.478061	0.456539	0.586639	8.32879e-176	6.53044e-173	35	53	53	asd_or_adhd	0.910241	1
18	21719026	ENST00000415309	CABYR-205	ENSG00000154040	CABYR	-0.709174	-0.0850163	0.478217	0.00381753	0.0121838	0.00192464	0.00785756	3	3	3	asd_or_adhd	0.910241	1
7	99799836	ENST00000414997	GATS-203	ENSG00000239521	GATS	0.709158	0.0237784	0.478226	0.0635227	0.0571596	5.09572e-12	4.75348e-11	37	39	39	asd_or_adhd	0.910241	1
1	171283347	ENSG00000076258	FMO4	ENSG00000076258	FMO4	-0.70914	-0.0339103	0.478237	0.0285563	0.0197186	1.86259e-05	4.45367e-05	51	56	56	asd_or_adhd	0.910241	1
3	197307215	ENST00000394682	AC132008.1-201	ENSG00000213519	AC132008.1	-0.709111	-0.0504447	0.478255	0.0125351	0.0269922	3.10568e-06	1.77401e-05	10	11	11	asd_or_adhd	0.910241	1
6	153308497	ENST00000367231	MTRF1L-202	ENSG00000112031	MTRF1L	0.709106	0.0660585	0.478259	0.00654266	0.0239229	1.23323e-05	6.61015e-05	5	5	5	asd_or_adhd	0.910241	1
9	6532464	ENSG00000178445	GLDC	ENSG00000178445	GLDC	-0.709046	-0.0157973	0.478296	0.139078	0.140408	7.99174e-33	6.36911e-32	86	98	98	asd_or_adhd	0.910241	1
19	52732461	ENST00000601745	AC010320.2-203	ENSG00000268015	CTD-2525I3.3	-0.709043	-0.0715597	0.478298	0.00711026	0.0228451	1.90044e-05	9.95925e-05	17	20	20	asd_or_adhd	0.910241	1
10	46550121	ENST00000509181	PTPN20A-027	ENSG00000204179	PTPN20A	0.708996	0.113472	0.478327	0.00216316	0.0174461	0.000195859	0.000908932	4	7	7	asd_or_adhd	0.910241	1
17	40910313	ENST00000592195	RAMP2-AS1-204	ENSG00000197291	RAMP2-AS1	-0.708951	-0.0558849	0.478355	0.0100146	0.013736	0.000967194	0.00410768	8	8	8	asd_or_adhd	0.910241	1
3	45017756	ENST00000491476	EXOSC7-210	ENSG00000075914	EXOSC7	0.708934	0.0550052	0.478365	0.0122148	0.0289356	1.33131e-06	7.91115e-06	3	3	3	asd_or_adhd	0.910241	1
1	27248217	ENST00000321265	NUDC-201	ENSG00000090273	NUDC	-0.708913	-0.0254396	0.478379	0.0472298	0.0634444	5.78491e-13	5.75251e-12	22	25	25	asd_or_adhd	0.910241	1
12	91539036	ENST00000393155	DCN-202	ENSG00000011465	DCN	-0.708911	-0.0808642	0.47838	0.00534212	0.0146378	0.000628284	0.00272996	47	48	48	asd_or_adhd	0.910241	1
2	87135076	ENST00000409776	RGPD1-202	ENSG00000187627	RGPD1	0.708908	0.0365785	0.478382	0.0246441	0.0525491	4.12397e-11	3.62129e-10	8	10	10	asd_or_adhd	0.910241	1
10	81807463	ENST00000448729	TMEM254-AS1-203	ENSG00000230091	TMEM254-AS1	0.708893	0.0219718	0.478391	0.0641513	0.0686419	3.9175e-14	4.20415e-13	40	42	42	asd_or_adhd	0.910241	1
17	19799903	ENSG00000270091	AC015726.1	ENSG00000270091	AC015726.1	-0.708881	-0.0449073	0.478398	0.0145251	0.01889	2.93143e-05	6.90794e-05	15	17	17	asd_or_adhd	0.910241	1
11	100558407	ENST00000298815	ARHGAP42-201	ENSG00000165895	ARHGAP42	-0.708761	-0.0632251	0.478473	0.00806495	0.0212207	3.54525e-05	0.000180038	8	8	8	asd_or_adhd	0.910277	1
5	140593509	ENSG00000187372	PCDHB13	ENSG00000187372	PCDHB13	-0.708681	-0.0423899	0.478523	0.020385	0.0398323	9.84097e-10	3.10331e-09	21	23	23	asd_or_adhd	0.910277	1
6	13305186	ENST00000379307	TBC1D7-205	ENSG00000145979	TBC1D7	0.708675	0.0290315	0.478526	0.0347492	0.0462896	7.90707e-10	6.27642e-09	41	45	45	asd_or_adhd	0.910277	1
17	19552064	ENST00000339618	ALDH3A2-202	ENSG00000072210	ALDH3A2	-0.708648	-0.0536327	0.478543	0.0109166	0.0163931	0.000307244	0.00138938	5	5	5	asd_or_adhd	0.910277	1
11	47638868	ENST00000302503	MTCH2-201	ENSG00000109919	MTCH2	0.708639	0.030792	0.478548	0.0312025	0.0475972	5.51842e-10	4.44327e-09	21	23	23	asd_or_adhd	0.910277	1
17	72858619	ENST00000293195	FDXR-201	ENSG00000161513	FDXR	0.708571	0.0163392	0.478591	0.123771	0.17969	2.35674e-37	6.88006e-36	20	22	22	asd_or_adhd	0.910283	1
10	74990231	ENST00000607940	FAM149B1-208	ENSG00000138286	FAM149B1	0.708549	0.0185402	0.478604	0.100396	0.137716	2.76478e-28	5.7856e-27	19	19	19	asd_or_adhd	0.910283	1
4	2249159	ENST00000337190	MXD4-201	ENSG00000123933	MXD4	-0.708438	-0.0619428	0.478673	0.00806965	0.0176114	0.000162889	0.0007632	6	7	7	asd_or_adhd	0.910307	1
12	40590546	ENSG00000188906	LRRK2	ENSG00000188906	LRRK2	-0.708404	-0.00800341	0.478695	0.298497	0.327532	4.7412e-86	1.2751e-84	91	93	93	asd_or_adhd	0.910307	1
3	196710761	ENSG00000233487	RPSAP69	ENSG00000233487	RPSAP69	0.708381	0.0417474	0.478708	0.017006	0.0235586	2.21902e-06	5.68217e-06	24	27	27	asd_or_adhd	0.910307	1
12	54058986	ENST00000338662	ATP5G2-201	ENSG00000135390	ATP5G2	-0.70836	-0.0177234	0.478722	0.0958142	0.150928	1.50959e-30	3.45075e-29	7	7	7	asd_or_adhd	0.910307	1
3	156009697	ENST00000389634	KCNAB1-202	ENSG00000169282	KCNAB1	0.708311	0.0542089	0.478752	0.0117891	0.0126897	0.00149926	0.00620555	13	16	16	asd_or_adhd	0.910315	1
22	38082330	ENST00000438329	NOL12-202	ENSG00000100101	NOL12	-0.708179	-0.0174413	0.478834	0.1015	0.170377	2.03766e-35	5.61727e-34	12	13	13	asd_or_adhd	0.910322	1
17	48172101	ENSG00000005882	PDK2	ENSG00000005882	PDK2	-0.708144	-0.0393049	0.478856	0.0242251	0.0395212	8.97424e-10	2.83704e-09	23	24	24	asd_or_adhd	0.910322	1
4	8356817	ENSG00000251615	AC104825.2	ENSG00000251615	AC104825.2	0.707975	0.0111725	0.478961	0.277177	0.32685	6.14867e-86	1.65179e-84	52	55	55	asd_or_adhd	0.910322	1
3	121612936	ENSG00000163406	SLC15A2	ENSG00000163406	SLC15A2	0.707931	0.0166276	0.478988	0.129294	0.133943	5.68931e-31	4.281e-30	81	82	82	asd_or_adhd	0.910322	1
17	72873428	ENSG00000172782	FADS6	ENSG00000172782	FADS6	0.70791	0.0606516	0.479001	0.0093567	0.0211975	8.44286e-06	2.07747e-05	4	4	4	asd_or_adhd	0.910322	1
8	99204986	ENST00000520545	NIPAL2-204	ENSG00000104361	NIPAL2	0.707903	0.0160213	0.479006	0.122076	0.181818	2.17079e-37	6.34975e-36	29	31	31	asd_or_adhd	0.910322	1
11	118430780	ENST00000527868	IFT46-204	ENSG00000118096	IFT46	-0.707828	-0.0159277	0.479052	0.150919	0.205889	2.29413e-43	8.20599e-42	14	15	15	asd_or_adhd	0.910322	1
3	4344988	ENSG00000170364	SETMAR	ENSG00000170364	SETMAR	-0.707799	-0.0629923	0.47907	0.00743006	0.0180344	4.28685e-05	9.98031e-05	5	5	5	asd_or_adhd	0.910322	1
6	28870779	ENSG00000204713	TRIM27	ENSG00000204713	TRIM27	0.70778	0.0370724	0.479082	0.0181585	0.0221508	5.74373e-06	1.43128e-05	13	14	14	asd_or_adhd	0.910322	1
5	157158205	ENST00000231198	THG1L-201	ENSG00000113272	THG1L	0.707762	0.0165224	0.479093	0.108565	0.160269	1.58168e-32	3.90902e-31	17	17	17	asd_or_adhd	0.910322	1
19	39432044	ENSG00000269190	FBXO17	ENSG00000269190	FBXO17	-0.707738	-0.0264257	0.479108	0.0476322	0.0989987	6.6298e-23	3.78819e-22	7	7	7	asd_or_adhd	0.910322	1
21	48018875	ENST00000291700	S100B-201	ENSG00000160307	S100B	0.707738	0.020388	0.479108	0.0823279	0.12048	2.90221e-24	5.17799e-23	32	37	37	asd_or_adhd	0.910322	1
10	3146916	ENST00000415005	PFKP-206	ENSG00000067057	PFKP	-0.707721	-0.0183536	0.479119	0.0964799	0.169987	9.33177e-35	2.51538e-33	8	9	9	asd_or_adhd	0.910322	1
12	118454509	ENST00000484086	RFC5-206	ENSG00000111445	RFC5	-0.707713	-0.0533223	0.479124	0.0114937	0.0222082	2.44134e-05	0.000126346	6	6	6	asd_or_adhd	0.910322	1
11	66357640	ENST00000333861	CCDC87-201	ENSG00000182791	CCDC87	-0.70752	-0.0406105	0.479243	0.023829	0.0106339	0.0036626	0.0143913	39	39	39	asd_or_adhd	0.910339	1
17	1646320	ENST00000382061	SERPINF2-202	ENSG00000167711	SERPINF2	-0.707484	-0.100316	0.479266	0.00352319	0.0129723	0.00131178	0.00547406	5	5	5	asd_or_adhd	0.910339	1
19	52343177	ENST00000594725	AC006272.2-201	ENSG00000269483	AC006272.1	0.707481	0.0515186	0.479267	0.0118351	0.0383163	2.83753e-08	1.98428e-07	24	24	24	asd_or_adhd	0.910339	1
3	183993799	ENST00000359140	ECE2-203	ENSG00000145194	ECE2	0.707471	0.0225503	0.479274	0.0629975	0.104283	5.58648e-21	8.62613e-20	17	23	23	asd_or_adhd	0.910339	1
15	44925668	ENST00000557866	SPG11-204	ENSG00000104133	SPG11	0.707442	0.0808845	0.479292	0.00493683	0.017303	0.000203944	0.000944077	6	7	7	asd_or_adhd	0.910339	1
2	69623252	ENST00000303698	NFU1-201	ENSG00000169599	NFU1	0.707392	0.0533239	0.479323	0.0105765	0.013134	0.00120922	0.00507017	7	7	7	asd_or_adhd	0.910339	1
10	134000482	ENST00000493927	DPYSL4-205	ENSG00000151640	DPYSL4	-0.707379	-0.0457504	0.479331	0.0154178	0.0269213	3.43908e-06	1.95738e-05	13	17	17	asd_or_adhd	0.910339	1
9	117373486	ENSG00000157693	TMEM268	ENSG00000157693	TMEM268	-0.707347	-0.0195519	0.479351	0.0751572	0.123447	4.64819e-29	3.273e-28	21	21	21	asd_or_adhd	0.910339	1
2	27323895	ENST00000405600	CGREF1-206	ENSG00000138028	CGREF1	0.707317	0.0496718	0.479369	0.0153847	0.0375414	3.62406e-08	2.50758e-07	2	2	2	asd_or_adhd	0.910339	1
5	154320630	ENST00000523037	MRPL22-207	ENSG00000082515	MRPL22	-0.707269	-0.0654391	0.479399	0.00631973	0.0114404	0.00266029	0.0106673	6	7	7	asd_or_adhd	0.910346	1
10	99517399	ENST00000473237	ZFYVE27-209	ENSG00000155256	ZFYVE27	-0.707189	-0.0510909	0.479449	0.0110317	0.0229229	1.63799e-05	8.64782e-05	4	4	4	asd_or_adhd	0.91037	1
1	212537273	ENST00000261455	TMEM206-201	ENSG00000065600	TMEM206	-0.707141	-0.0187117	0.479479	0.0843735	0.121996	7.84082e-25	1.43386e-23	21	22	22	asd_or_adhd	0.91037	1
8	21977632	ENST00000517699	HR-203	ENSG00000168453	HR	0.707122	0.0474477	0.47949	0.0135973	0.0103	0.00436753	0.0169767	20	25	25	asd_or_adhd	0.91037	1
19	45909467	ENST00000309424	CD3EAP-201	ENSG00000117877	CD3EAP	0.707027	0.020662	0.47955	0.0754064	0.108781	8.54936e-22	1.372e-20	24	30	30	asd_or_adhd	0.910385	1
7	99647390	ENST00000543588	ZSCAN21-205	ENSG00000166529	ZSCAN21	0.707023	0.040168	0.479552	0.016764	0.0147655	0.00057862	0.00252394	16	19	19	asd_or_adhd	0.910385	1
18	77915115	ENST00000353265	PARD6G-201	ENSG00000178184	PARD6G	-0.706919	-0.0526898	0.479617	0.00994335	0.0253318	7.08871e-06	3.89402e-05	11	12	12	asd_or_adhd	0.910385	1
5	159678659	ENST00000393977	CCNJL-203	ENSG00000135083	CCNJL	0.706874	0.047552	0.479645	0.0131068	0.0100253	0.00488811	0.0188864	21	25	25	asd_or_adhd	0.910385	1
14	91940985	ENST00000554574	PPP4R3A-204	ENSG00000100796	SMEK1	0.70687	0.0458973	0.479647	0.0158805	0.0186325	0.000117152	0.000558865	25	26	26	asd_or_adhd	0.910385	1
9	116917840	ENSG00000196739	COL27A1	ENSG00000196739	COL27A1	-0.706855	-0.0242256	0.479656	0.0560654	0.0421111	2.92176e-10	9.51721e-10	75	82	82	asd_or_adhd	0.910385	1
12	26217961	ENST00000539545	RASSF8-208	ENSG00000123094	RASSF8	-0.706701	-0.0457474	0.479752	0.0137079	0.029542	7.68317e-07	4.679e-06	8	8	8	asd_or_adhd	0.910442	1
6	52535907	ENSG00000096092	TMEM14A	ENSG00000096092	TMEM14A	0.706677	0.016454	0.479767	0.0815045	0.122889	2.02022e-28	1.39644e-27	18	19	19	asd_or_adhd	0.910442	1
11	107197071	ENSG00000152404	CWF19L2	ENSG00000152404	CWF19L2	0.706667	0.0435645	0.479773	0.0157942	0.0338193	1.49407e-08	4.41702e-08	7	7	7	asd_or_adhd	0.910442	1
5	98191436	ENST00000512392	CHD1-208	ENSG00000153922	CHD1	0.706638	0.0569071	0.479792	0.00962878	0.0129038	0.00126884	0.00530587	5	6	6	asd_or_adhd	0.910442	1
11	82905687	ENST00000533342	ANKRD42-209	ENSG00000137494	ANKRD42	0.706575	0.0336006	0.47983	0.0652773	0.0545283	2.21087e-11	1.97824e-10	68	75	75	asd_or_adhd	0.910442	1
16	3181758	ENST00000571449	ZNF213-AS1-202	ENSG00000263072	RP11-473M20.14	-0.706494	-0.0136287	0.479881	0.173363	0.229977	2.10662e-48	8.88803e-47	13	13	13	asd_or_adhd	0.910442	1
19	52095036	ENSG00000167765	AC018755.1	ENSG00000167765	AC018755.1	-0.706385	-0.0322396	0.479949	0.0326575	0.0556458	1.71241e-13	6.65541e-13	12	15	15	asd_or_adhd	0.910442	1
9	5361758	ENST00000482696	PLGRKT-204	ENSG00000107020	PLGRKT	-0.706383	-0.0371949	0.47995	0.0209147	0.0632841	6.02882e-13	5.98834e-12	7	7	7	asd_or_adhd	0.910442	1
4	37455563	ENSG00000154274	C4orf19	ENSG00000154274	C4orf19	0.706367	0.0270931	0.47996	0.0365712	0.0105215	0.00189053	0.00389804	61	69	69	asd_or_adhd	0.910442	1
8	144668899	ENST00000532543	EEF1D-244	ENSG00000104529	EEF1D	0.706329	0.0710097	0.479984	0.0075684	0.012596	0.00159464	0.00657851	11	15	15	asd_or_adhd	0.910442	1
4	20702099	ENST00000513459	PACRGL-227	ENSG00000163138	PACRGL	0.706248	0.0169505	0.480034	0.103222	0.148949	3.0891e-30	6.97851e-29	15	16	16	asd_or_adhd	0.910442	1
9	138354573	ENSG00000225361	PPP1R26-AS1	ENSG00000225361	PPP1R26-AS1	0.706243	0.0160289	0.480037	0.138326	0.220335	1.91169e-53	2.60111e-52	27	38	38	asd_or_adhd	0.910442	1
14	103987958	ENST00000555659	CKB-213	ENSG00000166165	CKB	-0.706233	-0.0512349	0.480044	0.0111012	0.0200527	6.29768e-05	0.000310187	9	9	9	asd_or_adhd	0.910442	1
16	28853732	ENSG00000178952	TUFM	ENSG00000178952	TUFM	0.706215	0.029169	0.480054	0.0376627	0.0645504	3.11565e-15	1.31563e-14	18	20	20	asd_or_adhd	0.910442	1
14	24787555	ENSG00000129467	ADCY4	ENSG00000129467	ADCY4	0.706055	0.0385367	0.480154	0.0222256	0.040135	8.23852e-10	2.60753e-09	9	10	10	asd_or_adhd	0.910507	1
4	68283023	ENSG00000250075	AC104806.2	ENSG00000250075	AC104806.2	0.706039	0.0153069	0.480164	0.128319	0.168022	8.10314e-40	7.94312e-39	35	38	38	asd_or_adhd	0.910507	1
17	79008948	ENST00000576470	BAIAP2-227	ENSG00000175866	BAIAP2	-0.705958	-0.0396239	0.480214	0.0197963	0.0335973	1.46368e-07	9.57781e-07	13	17	17	asd_or_adhd	0.910507	1
17	40724333	ENST00000393795	PSMC3IP-202	ENSG00000131470	PSMC3IP	0.705913	0.0483766	0.480242	0.0119366	0.0117519	0.00216803	0.00879168	13	16	16	asd_or_adhd	0.910507	1
11	73357223	ENSG00000021300	PLEKHB1	ENSG00000021300	PLEKHB1	0.705813	0.0117772	0.480304	0.141574	0.193197	4.07066e-47	4.79027e-46	29	34	34	asd_or_adhd	0.910507	1
4	86936276	ENST00000395169	MAPK10-208	ENSG00000109339	MAPK10	0.705761	0.0304947	0.480337	0.0379056	0.0631714	5.62429e-13	5.59782e-12	15	17	17	asd_or_adhd	0.910507	1
17	4634729	ENST00000293777	MED11-201	ENSG00000161920	MED11	-0.705744	-0.0369252	0.480347	0.0249217	0.0303731	7.45986e-07	4.54856e-06	18	28	28	asd_or_adhd	0.910507	1
1	162760492	ENSG00000132196	HSD17B7	ENSG00000132196	HSD17B7	0.705722	0.024439	0.480361	0.0719347	0.099882	2.83705e-23	1.64601e-22	41	47	47	asd_or_adhd	0.910507	1
1	247347115	ENSG00000215795	AL390728.2	ENSG00000215795	AL390728.2	-0.705697	-0.0190236	0.480377	0.0824771	0.136999	5.26924e-32	4.09389e-31	7	7	7	asd_or_adhd	0.910507	1
1	114241506	ENST00000413412	AL133517.1-201	ENSG00000232450	RP4-730K3.3	-0.705638	-0.0753063	0.480413	0.00538237	0.0231247	1.49e-05	7.90561e-05	3	3	3	asd_or_adhd	0.910507	1
1	28832863	ENST00000437681	SNHG3-202	ENSG00000242125	SNHG3	0.70562	0.565221	0.480424	0.000106442	0.0986536	4.72999e-21	7.33815e-20	4	6	6	asd_or_adhd	0.910507	1
16	11439288	ENST00000312499	RMI2-201	ENSG00000175643	RMI2	0.705547	0.00960023	0.48047	0.32323	0.424442	2.10632e-106	3.63077e-104	22	23	23	asd_or_adhd	0.910507	1
3	75721542	ENSG00000242516	LINC00960	ENSG00000242516	LINC00960	-0.705474	-0.0318144	0.480515	0.0304243	0.0479111	1.13044e-11	3.99569e-11	4	5	5	asd_or_adhd	0.910507	1
15	57668165	ENSG00000128849	CGNL1	ENSG00000128849	CGNL1	0.705472	0.0281411	0.480516	0.0359296	0.0218404	6.84134e-06	1.69655e-05	41	47	47	asd_or_adhd	0.910507	1
12	13349650	ENST00000256951	EMP1-201	ENSG00000134531	EMP1	0.705428	0.0555295	0.480544	0.00805307	0.0199438	5.95501e-05	0.000294053	13	15	15	asd_or_adhd	0.910507	1
3	68055373	ENST00000496687	FAM19A1-203	ENSG00000183662	FAM19A1	-0.7054	-0.0431063	0.480561	0.0166304	0.0406702	9.00585e-09	6.56676e-08	10	10	10	asd_or_adhd	0.910507	1
12	86443453	ENST00000551921	MGAT4C-205	ENSG00000182050	MGAT4C	-0.705392	-0.0341138	0.480566	0.028403	0.0597788	2.05193e-12	1.96991e-11	7	7	7	asd_or_adhd	0.910507	1
1	210406144	ENST00000367012	SERTAD4-201	ENSG00000082497	SERTAD4	-0.705377	-0.0412431	0.480576	0.0195946	0.0404917	1.10901e-08	8.02836e-08	15	17	17	asd_or_adhd	0.910507	1
1	241792155	ENST00000366553	CHML-201	ENSG00000203668	CHML	-0.705358	-0.0471282	0.480588	0.0155702	0.0330709	2.40777e-07	1.54263e-06	33	40	40	asd_or_adhd	0.910507	1
14	92559896	ENST00000504047	ATXN3-208	ENSG00000066427	ATXN3	-0.705201	-0.0453304	0.480685	0.015014	0.0480012	3.52354e-10	2.8805e-09	19	19	19	asd_or_adhd	0.910642	1
1	154669931	ENSG00000143603	KCNN3	ENSG00000143603	KCNN3	0.705064	0.0179282	0.48077	0.092659	0.156312	1.02157e-36	9.20253e-36	12	12	12	asd_or_adhd	0.910712	1
22	50747459	ENSG00000205593	DENND6B	ENSG00000205593	DENND6B	-0.705057	-0.0124602	0.480775	0.212953	0.208141	1.54035e-50	1.95473e-49	79	95	95	asd_or_adhd	0.910712	1
14	24759804	ENST00000288111	DHRS1-201	ENSG00000157379	DHRS1	0.704998	0.00925445	0.480811	0.204157	0.283079	1.00566e-62	6.27925e-61	26	29	29	asd_or_adhd	0.910713	1
1	54492356	ENSG00000272091	RP4-758J24.5	ENSG00000272091	RP4-758J24.5	0.704972	0.0182024	0.480828	0.075329	0.3782	1.57292e-104	6.19007e-103	18	30	30	asd_or_adhd	0.910713	1
21	35014804	ENST00000399349	ITSN1-208	ENSG00000205726	ITSN1	-0.704817	-0.0706103	0.480924	0.00571598	0.0127765	0.00143999	0.00597444	11	11	11	asd_or_adhd	0.910806	1
15	101110103	ENST00000561233	LINS1-213	ENSG00000140471	LINS	0.704776	0.0157203	0.48095	0.178255	0.217209	1.50347e-46	6.00041e-45	42	48	48	asd_or_adhd	0.910806	1
12	105567074	ENSG00000136044	APPL2	ENSG00000136044	APPL2	-0.704766	-0.0367249	0.480956	0.0216006	0.0298539	1.17206e-07	3.27253e-07	18	22	22	asd_or_adhd	0.910806	1
17	5185782	ENST00000341923	RABEP1-201	ENSG00000029725	RABEP1	-0.704718	-0.019932	0.480986	0.0714762	0.102526	1.18578e-20	1.79899e-19	63	67	67	asd_or_adhd	0.910808	1
1	6051526	ENST00000378111	KCNAB2-207	ENSG00000069424	KCNAB2	-0.70468	-0.053833	0.48101	0.00980629	0.0190007	9.84866e-05	0.000474038	17	20	20	asd_or_adhd	0.910808	1
1	229406822	ENSG00000168118	RAB4A	ENSG00000168118	RAB4A	-0.704623	-0.0399058	0.481045	0.0170047	0.0231336	3.45124e-06	8.73272e-06	35	48	48	asd_or_adhd	0.910825	1
1	168053997	ENSG00000143147	GPR161	ENSG00000143147	GPR161	-0.704518	-0.0146259	0.481111	0.15427	0.208035	1.94727e-50	2.46723e-49	45	55	55	asd_or_adhd	0.910865	1
2	107557336	ENST00000457256	PPP1R2P5-201	ENSG00000229360	PPP1R2P5	0.704505	0.016529	0.481119	0.11119	0.172163	3.00383e-35	8.2397e-34	6	6	6	asd_or_adhd	0.910865	1
2	87229682	ENSG00000183281	PLGLB1	ENSG00000183281	PLGLB1	0.704369	0.011086	0.481203	0.314294	0.342604	2.42562e-91	7.28712e-90	61	68	68	asd_or_adhd	0.910938	1
8	7449528	ENST00000494376	OR7E157P-201	ENSG00000233176	OR7E157P	0.704284	0.0679424	0.481256	0.00494318	0.0553331	1.81043e-11	1.62782e-10	16	25	25	asd_or_adhd	0.910938	1
19	36233432	ENST00000600296	U2AF1L4-220	ENSG00000161265	U2AF1L4	-0.704274	-0.029423	0.481262	0.0342407	0.0253769	6.94537e-06	3.82019e-05	58	74	74	asd_or_adhd	0.910938	1
11	73498361	ENSG00000175581	MRPL48	ENSG00000175581	MRPL48	0.704097	0.0123328	0.481372	0.182579	0.22547	1.0882e-54	1.5316e-53	46	50	50	asd_or_adhd	0.910938	1
12	58335360	ENST00000300145	ATP23-201	ENSG00000166896	XRCC6BP1	0.704084	0.010507	0.481381	0.269318	0.336786	4.04792e-78	3.73983e-76	10	11	11	asd_or_adhd	0.910938	1
2	133429374	ENSG00000176771	NCKAP5	ENSG00000176771	NCKAP5	0.704071	0.0623034	0.481388	0.00804747	0.0312038	6.52355e-08	1.85037e-07	3	3	3	asd_or_adhd	0.910938	1
8	75896750	ENSG00000121005	CRISPLD1	ENSG00000121005	CRISPLD1	0.703918	0.020811	0.481484	0.0785188	0.126691	2.04715e-29	1.45938e-28	10	10	10	asd_or_adhd	0.910938	1
10	75134859	ENST00000372921	ANXA7-202	ENSG00000138279	ANXA7	0.703911	0.0838409	0.481488	0.00491579	0.0148472	0.00058447	0.00254833	9	9	9	asd_or_adhd	0.910938	1
7	44143960	ENSG00000106624	AEBP1	ENSG00000106624	AEBP1	-0.703872	-0.0110549	0.481512	0.253672	0.303415	6.13393e-78	1.39336e-76	46	50	50	asd_or_adhd	0.910938	1
2	27070969	ENST00000288699	DPYSL5-201	ENSG00000157851	DPYSL5	0.703871	0.0145642	0.481513	0.137183	0.202854	5.03879e-42	1.71313e-40	14	14	14	asd_or_adhd	0.910938	1
13	32605437	ENSG00000073910	FRY	ENSG00000073910	FRY	0.703853	0.0597527	0.481525	0.00897503	0.0168023	8.01858e-05	0.000182663	20	21	21	asd_or_adhd	0.910938	1
14	64855068	ENST00000216605	MTHFD1-201	ENSG00000100714	MTHFD1	-0.703845	-0.0254915	0.481529	0.0450152	0.0643292	3.47804e-13	3.51057e-12	33	34	34	asd_or_adhd	0.910938	1
7	855528	ENSG00000164828	SUN1	ENSG00000164828	SUN1	0.703815	0.0523331	0.481548	0.0116552	0.0240186	2.4281e-06	6.2041e-06	12	14	14	asd_or_adhd	0.910938	1
22	39853349	ENSG00000128268	MGAT3	ENSG00000128268	MGAT3	0.703781	0.0223455	0.481569	0.0593805	0.106047	1.63513e-24	9.88372e-24	9	9	9	asd_or_adhd	0.910938	1
1	90254473	ENST00000432395	AC099568.1-201	ENSG00000231613	RP5-943J3.1	0.70367	0.0319034	0.481639	0.0337807	0.0515777	1.00313e-10	8.55129e-10	21	24	24	asd_or_adhd	0.910938	1
8	145162629	ENST00000534167	WDR97-206	ENSG00000179698	KIAA1875	-0.703621	-0.0440844	0.481669	0.0246379	0.0497329	2.07048e-10	1.72089e-09	27	33	33	asd_or_adhd	0.910938	1
1	77759215	ENST00000469394	AK5-207	ENSG00000154027	AK5	0.703607	0.0557495	0.481678	0.00919059	0.0134842	0.000970939	0.00412279	11	11	11	asd_or_adhd	0.910938	1
2	179588184	ENSG00000267784	AC010680.1	ENSG00000267784	AC010680.1	0.703584	0.0763028	0.481692	0.00517793	0.0181162	3.9026e-05	9.11475e-05	5	5	5	asd_or_adhd	0.910938	1
1	8377886	ENSG00000162426	SLC45A1	ENSG00000162426	SLC45A1	0.70358	0.0402167	0.481694	0.0195167	0.0316092	5.24976e-08	1.49734e-07	13	19	19	asd_or_adhd	0.910938	1
17	15689932	ENSG00000179277	MEIS3P1	ENSG00000179277	MEIS3P1	-0.703561	-0.0137264	0.481706	0.167653	0.241789	1.01134e-59	1.58632e-58	8	9	9	asd_or_adhd	0.910938	1
2	218773	ENST00000468321	SH3YL1-215	ENSG00000035115	SH3YL1	-0.703535	-0.0153931	0.481722	0.141842	0.203226	3.03033e-42	1.03664e-40	9	9	9	asd_or_adhd	0.910938	1
18	58038564	ENSG00000166603	MC4R	ENSG00000166603	MC4R	-0.703499	-0.0405091	0.481745	0.0184938	0.0303758	8.7592e-08	2.46537e-07	15	15	15	asd_or_adhd	0.910938	1
9	115804521	ENST00000555206	ZFP37-203	ENSG00000136866	ZFP37	0.703471	0.0331292	0.481762	0.0312843	0.0502631	1.71127e-10	1.43146e-09	47	49	49	asd_or_adhd	0.910938	1
5	140079919	ENST00000274712	ZMAT2-201	ENSG00000146007	ZMAT2	0.703367	0.0160069	0.481827	0.122112	0.172969	2.44544e-35	6.71839e-34	14	14	14	asd_or_adhd	0.910982	1
19	41937777	ENST00000589970	DMAC2-208	ENSG00000105341	ATP5SL	0.70335	0.0113586	0.481838	0.242831	0.326659	1.693e-74	1.42858e-72	8	8	8	asd_or_adhd	0.910982	1
2	144398325	ENSG00000231758	AC092652.1	ENSG00000231758	AC092652.1	-0.70314	-0.0817109	0.481968	0.00481151	0.0145151	0.000255522	0.000560178	4	4	4	asd_or_adhd	0.911142	1
17	48559725	ENST00000509398	RSAD1-205	ENSG00000136444	RSAD1	-0.703118	-0.0560278	0.481982	0.0102467	0.0174857	0.000185521	0.000862943	13	18	18	asd_or_adhd	0.911142	1
19	47164735	ENST00000500689	DACT3-AS1-201	ENSG00000245598	DACT3-AS1	-0.703057	-0.023722	0.48202	0.0618495	0.0702757	3.02482e-14	3.26354e-13	31	40	40	asd_or_adhd	0.911142	1
16	58534047	ENST00000356752	NDRG4-202	ENSG00000103034	NDRG4	0.703038	0.0230513	0.482032	0.0720258	0.0946245	2.10152e-19	3.00753e-18	30	31	31	asd_or_adhd	0.911142	1
9	17579080	ENSG00000107295	SH3GL2	ENSG00000107295	SH3GL2	-0.702966	-0.0145007	0.482077	0.142931	0.207447	2.46157e-51	3.17895e-50	29	32	32	asd_or_adhd	0.911142	1
11	66281940	ENST00000533430	BBS1-221	ENSG00000174483	BBS1	0.702891	0.0219877	0.482124	0.0630451	0.0928335	8.09848e-19	1.12908e-17	22	22	22	asd_or_adhd	0.911142	1
13	45112462	ENST00000460842	TSC22D1-204	ENSG00000102804	TSC22D1	-0.70289	-0.15203	0.482124	0.00365331	0.0103069	0.00436522	0.0169685	3	4	4	asd_or_adhd	0.911142	1
8	95261481	ENST00000396194	GEM-202	ENSG00000164949	GEM	-0.702791	-0.0165031	0.482186	0.107424	0.181097	1.8497e-37	5.42306e-36	7	7	7	asd_or_adhd	0.911142	1
2	172568912	ENST00000476551	DYNC1I2-222	ENSG00000077380	DYNC1I2	-0.702662	-0.0487003	0.482266	0.0302701	0.0504905	1.54482e-10	1.29712e-09	21	22	22	asd_or_adhd	0.911142	1
6	97590037	ENSG00000146263	MMS22L	ENSG00000146263	MMS22L	0.702624	0.0188268	0.48229	0.0848721	0.124117	3.92895e-29	2.7706e-28	12	13	13	asd_or_adhd	0.911142	1
15	81601394	ENST00000302824	STARD5-201	ENSG00000172345	STARD5	0.702547	0.0294696	0.482338	0.0451903	0.0624739	6.44783e-13	6.38806e-12	28	32	32	asd_or_adhd	0.911142	1
3	139074442	ENSG00000184432	COPB2	ENSG00000184432	COPB2	0.70253	0.0238335	0.482349	0.0485254	0.0420534	3.23492e-10	1.04976e-09	48	51	51	asd_or_adhd	0.911142	1
6	41107665	ENST00000435541	ADCY10P1-201	ENSG00000161912	ADCY10P1	0.702523	0.0736158	0.482353	0.00689911	0.0111506	0.00299025	0.0119063	9	9	9	asd_or_adhd	0.911142	1
1	74663937	ENST00000533006	FPGT-TNNI3K-204	ENSG00000259030	FPGT-TNNI3K	-0.702517	-0.0376239	0.482357	0.019121	0.0475017	5.29424e-10	4.2682e-09	9	10	10	asd_or_adhd	0.911142	1
15	63340666	ENST00000404484	TPM1-208	ENSG00000140416	TPM1	0.702486	0.100658	0.482376	0.0031223	0.0132522	0.00120802	0.00506538	2	2	2	asd_or_adhd	0.911142	1
19	49384222	ENST00000221399	TULP2-201	ENSG00000104804	TULP2	-0.702447	-0.0297155	0.4824	0.0337969	0.0757191	2.12622e-15	2.46255e-14	13	13	13	asd_or_adhd	0.911142	1
6	84284900	ENST00000519133	SNAP91-208	ENSG00000065609	SNAP91	-0.702441	-0.0393835	0.482404	0.0167371	0.0400826	1.32146e-08	9.51508e-08	13	14	14	asd_or_adhd	0.911142	1
12	69103003	ENST00000537662	NUP107-207	ENSG00000111581	NUP107	0.702441	0.027529	0.482404	0.0400025	0.0611838	1.26213e-12	1.22818e-11	12	13	13	asd_or_adhd	0.911142	1
4	144833484	ENSG00000251600	AC139713.2	ENSG00000251600	AC139713.2	0.702413	0.0141759	0.482422	0.158105	0.190877	1.1337e-45	1.29189e-44	46	50	50	asd_or_adhd	0.911142	1
15	65673802	ENST00000352385	IGDCC4-201	ENSG00000103742	IGDCC4	0.702258	0.0422926	0.482518	0.0189466	0.0348163	7.65726e-08	5.13698e-07	18	18	18	asd_or_adhd	0.911247	1
1	180199421	ENST00000263726	LHX4-201	ENSG00000121454	LHX4	0.702146	0.0642773	0.482588	0.00793892	0.0239573	1.27608e-05	6.82328e-05	7	7	7	asd_or_adhd	0.911247	1
12	58176372	ENSG00000123297	TSFM	ENSG00000123297	TSFM	-0.702137	-0.00880762	0.482594	0.378402	0.439664	8.20471e-129	4.99825e-127	16	16	16	asd_or_adhd	0.911247	1
4	38792298	ENSG00000174125	TLR1	ENSG00000174125	TLR1	-0.702135	-0.0302697	0.482595	0.0410782	0.0886325	1.9807e-20	1.03113e-19	7	7	7	asd_or_adhd	0.911247	1
11	75133438	ENST00000376292	KLHL35-201	ENSG00000149243	KLHL35	-0.702113	-0.0630203	0.482609	0.00696752	0.0107558	0.00341447	0.013479	5	5	5	asd_or_adhd	0.911247	1
1	19609052	ENST00000361640	AKR7A3-201	ENSG00000162482	AKR7A3	-0.701916	-0.0350509	0.482731	0.0258688	0.0396114	1.56548e-08	1.12029e-07	22	23	23	asd_or_adhd	0.911428	1
11	70049269	ENST00000301838	FADD-201	ENSG00000168040	FADD	0.701829	0.0274212	0.482786	0.0400654	0.0582406	5.48551e-12	5.10205e-11	27	27	27	asd_or_adhd	0.911482	1
11	62104920	ENSG00000162174	ASRGL1	ENSG00000162174	ASRGL1	-0.701666	-0.0104846	0.482887	0.257835	0.282959	1.23509e-72	2.55754e-71	52	64	64	asd_or_adhd	0.911608	1
17	26655352	ENST00000583796	IFT20-213	ENSG00000109083	IFT20	0.701602	0.0454395	0.482927	0.0151777	0.0345157	1.43396e-07	9.39233e-07	6	6	6	asd_or_adhd	0.911608	1
10	79395957	ENST00000481070	KCNMA1-220	ENSG00000156113	KCNMA1	0.701542	0.0574898	0.482965	0.00888037	0.0173616	0.000202504	0.000937861	4	4	4	asd_or_adhd	0.911608	1
11	75110563	ENST00000530721	RPS3-216	ENSG00000149273	RPS3	-0.701519	-0.0413801	0.482979	0.020933	0.0498736	2.01277e-10	1.67418e-09	9	9	9	asd_or_adhd	0.911608	1
14	105147483	ENSG00000256050	AL583722.1	ENSG00000256050	AL583722.1	0.701471	0.0351419	0.483009	0.0273769	0.0564092	2.42134e-13	9.34301e-13	30	50	50	asd_or_adhd	0.911608	1
18	77662420	ENSG00000122490	PQLC1	ENSG00000122490	PQLC1	-0.701453	-0.0185093	0.48302	0.103649	0.101004	2.66137e-23	1.54557e-22	62	74	74	asd_or_adhd	0.911608	1
1	92654794	ENST00000609675	AC104836.2-201	ENSG00000273487	RP4-621B10.8	-0.701426	-0.0436857	0.483037	0.0130679	0.0599305	2.63111e-12	2.50935e-11	14	15	15	asd_or_adhd	0.911608	1
1	212965263	ENST00000532433	TATDN3-215	ENSG00000203705	TATDN3	-0.701083	-0.0520855	0.483251	0.0109483	0.0237866	1.33911e-05	7.14391e-05	28	30	30	asd_or_adhd	0.911916	1
3	158288962	ENST00000484955	MLF1-210	ENSG00000178053	MLF1	-0.70108	-0.0102204	0.483253	0.308012	0.370602	1.14947e-87	1.30737e-85	36	36	36	asd_or_adhd	0.911916	1
3	183353356	ENST00000242810	KLHL24-201	ENSG00000114796	KLHL24	0.700889	0.0139037	0.483372	0.163252	0.207188	1.27212e-43	4.59109e-42	17	18	18	asd_or_adhd	0.912067	1
16	68573200	ENST00000564558	ZFP90-205	ENSG00000184939	ZFP90	-0.700868	-0.0278102	0.483385	0.0404513	0.0745623	4.3978e-15	5.00063e-14	13	13	13	asd_or_adhd	0.912067	1
17	74270130	ENSG00000129646	QRICH2	ENSG00000129646	QRICH2	0.700805	0.0102725	0.483425	0.28953	0.377336	8.30011e-104	3.214e-102	22	22	22	asd_or_adhd	0.912091	1
19	22122575	ENST00000601773	ZNF208-205	ENSG00000160321	ZNF208	0.700741	0.0149587	0.483464	0.142586	0.190054	3.82303e-39	1.19101e-37	31	31	31	asd_or_adhd	0.912117	1
1	201103900	ENST00000367334	TMEM9-204	ENSG00000116857	TMEM9	0.700639	0.0126859	0.483529	0.173504	0.227534	1.75466e-48	7.41015e-47	37	38	38	asd_or_adhd	0.912118	1
18	71920532	ENST00000494131	CYB5A-204	ENSG00000166347	CYB5A	0.700628	0.0481232	0.483535	0.0106275	0.0247401	7.55013e-06	4.13416e-05	4	6	6	asd_or_adhd	0.912118	1
2	38893052	ENSG00000143891	GALM	ENSG00000143891	GALM	-0.700614	-0.00941884	0.483544	0.395802	0.467216	1.70128e-142	1.26672e-140	17	17	17	asd_or_adhd	0.912118	1
10	71754382	ENST00000427247	AC024601.1-201	ENSG00000224222	RP11-262I2.2	0.700442	0.0415747	0.483652	0.0184572	0.0414623	4.87187e-09	3.63283e-08	23	25	25	asd_or_adhd	0.912261	1
9	37485932	ENST00000377798	POLR1E-202	ENSG00000137054	POLR1E	-0.700408	-0.0139867	0.483673	0.13368	0.162672	2.76542e-33	7.04685e-32	23	27	27	asd_or_adhd	0.912261	1
2	176042873	ENST00000392541	ATP5G3-202	ENSG00000154518	ATP5G3	0.700321	0.0283986	0.483727	0.0356021	0.0640273	4.00358e-13	4.02543e-12	17	18	18	asd_or_adhd	0.912313	1
9	14087605	ENST00000543693	NFIB-210	ENSG00000147862	NFIB	-0.700279	-0.0610751	0.483753	0.00632261	0.0174139	0.000197422	0.000915704	8	8	8	asd_or_adhd	0.912314	1
19	45596220	ENST00000221462	PPP1R37-201	ENSG00000104866	PPP1R37	0.700112	0.0593874	0.483857	0.00862785	0.0267087	3.81077e-06	2.15853e-05	8	9	9	asd_or_adhd	0.91246	1
3	53258723	ENSG00000163931	TKT	ENSG00000163931	TKT	0.69992	0.0186789	0.483977	0.0819247	0.13114	1.7998e-30	1.33431e-29	15	15	15	asd_or_adhd	0.912492	1
11	66104810	ENST00000359957	BRMS1-201	ENSG00000174744	BRMS1	-0.699893	-0.0465176	0.483994	0.016245	0.027236	2.88619e-06	1.65236e-05	12	12	12	asd_or_adhd	0.912492	1
11	61664773	ENSG00000167994	RAB3IL1	ENSG00000167994	RAB3IL1	0.699793	0.0301046	0.484056	0.0338281	0.0726639	6.52913e-17	2.96962e-16	3	3	3	asd_or_adhd	0.912492	1
17	15603055	ENST00000413242	AC005324.4-204	ENSG00000255104	ZNF286A	0.699773	0.0203815	0.484069	0.0904516	0.129297	4.04412e-26	7.82001e-25	16	16	16	asd_or_adhd	0.912492	1
1	248261951	ENST00000358120	OR2L13-201	ENSG00000196071	OR2L13	0.69975	0.0134565	0.484084	0.16714	0.190334	1.04058e-39	3.29039e-38	53	56	56	asd_or_adhd	0.912492	1
8	28351729	ENSG00000104290	FZD3	ENSG00000104290	FZD3	0.699713	0.0212273	0.484106	0.0653839	0.115598	1.22128e-26	7.97352e-26	17	17	17	asd_or_adhd	0.912492	1
[truncated: 8,327,517 more chars]
