## Supplementary material for "Identification of shared and differentiating genetic risk for autism spectrum disorder, attention deficit hyperactivity disorder and case subgroups": Table S3 (part 1 of 3)

### Sheet: README
Supplementary Table S3
Gene-based analyses results for combined GWAS and ADHD vs ASD GWAS.
All analsyes were run as implemented in FUMA and making use of MAGMA v 1.08. No padding sequence was used for analyses. 1000 Genomes EUR reference panel was used. Cells are highlighted in light gray if genes are located in regions that were not identified in the largest to date conducted GWAS before (see also Supplemental Figure S2).
https://fuma.ctglab.nl/tutorial#magma
GENE	ENSEMBLE ID
CHR	Chromosome
START	Start position for gene
STOP	Stop position for gene
NSNPS	number of SNPs annotated to the gene that were found in the data
N	the sample size used when analysing the gene (based on original summary stats)
ZSTAT	the Z-value for the gene
P	the P-value for the gene
SYMBOL	HUGO (HGNC) gene symbol

### Sheet: Combined
GENE	CHR	START	STOP	NSNPS	N	ZSTAT	P	SYMBOL
ENSG00000126091	1	44171495	44396831	597	33708	5.5923	1.1205e-08	ST3GAL3
ENSG00000156395	10	106400859	107024993	2112	33459	5.3976	3.3775e-08	SORCS3
ENSG00000088930	20	21283942	21370463	193	33372	5.3159	5.3067e-08	XRN2
ENSG00000139318	12	89741009	89747048	31	32722	5.2383	8.1047e-08	DUSP6
ENSG00000109323	4	103552660	103682151	249	32691	4.9221	4.2813e-07	MANBA
ENSG00000142949	1	43990858	44089343	262	33459	4.5759	2.3705e-06	PTPRF
ENSG00000164180	5	87485450	87565293	148	33633	4.5407	2.8034e-06	TMEM161B
ENSG00000177352	3	49199968	49203754	4	34238	4.3388	7.1644e-06	CCDC71
ENSG00000164142	4	152330368	152584784	602	33201	4.3218	7.738e-06	FAM160A1
ENSG00000077522	1	236849754	236927931	328	32232	4.294	8.773e-06	ACTN2
ENSG00000196517	1	44457172	44497139	84	33463	4.282	9.2621e-06	SLC6A9
ENSG00000173421	3	49235861	49295537	103	30388	4.2313	1.1618e-05	CCDC36
ENSG00000066135	1	44115829	44171186	94	31502	4.2271	1.1838e-05	KDM4A
ENSG00000114316	3	49315264	49378145	88	32672	4.2064	1.2972e-05	USP4
ENSG00000117399	1	43824626	43828874	6	34238	4.153	1.6408e-05	CDC20
ENSG00000186868	17	43971748	44105700	847	33717	4.1406	1.732e-05	MAPT
ENSG00000120071	17	44107282	44302733	1206	33698	4.1336	1.7853e-05	KANSL1
ENSG00000120088	17	43699267	43913194	1154	33978	4.1096	1.9816e-05	CRHR1
ENSG00000184226	13	66876967	67804468	2487	33046	4.0923	2.1357e-05	PCDH9
ENSG00000257446	19	12154620	12167127	24	33537	4.0919	2.1396e-05	ZNF878
ENSG00000144283	2	159313476	159539391	783	32405	4.0902	2.1547e-05	PKP4
ENSG00000256762	17	44076616	44077060	1	34238	4.0828	2.225e-05	STH
ENSG00000198576	8	143692405	143696833	14	34238	4.0777	2.2742e-05	ARC
ENSG00000183166	7	71244476	71912136	2332	33048	4.0609	2.4446e-05	CALN1
ENSG00000185294	17	43922256	43924438	17	34238	4.0529	2.5289e-05	SPPL2C
ENSG00000156475	5	145967936	146464347	1260	32894	4.0325	2.7597e-05	PPP2R2B
ENSG00000109332	4	103715540	103790053	191	33843	3.977	3.4893e-05	UBE2D3
ENSG00000174891	3	157823644	158263519	1637	33598	3.9699	3.5958e-05	RSRC1
ENSG00000107874	10	104183002	104192418	18	30466	3.9669	3.6409e-05	CUEDC2
ENSG00000185829	17	44594068	44657088	8	29989	3.9574	3.7878e-05	ARL17A
ENSG00000228696	17	44352150	44439130	176	34013	3.9545	3.8355e-05	ARL17B
ENSG00000172935	11	68771863	68780877	17	31923	3.9531	3.8579e-05	MRGPRF
ENSG00000145354	4	103790135	103810399	41	32571	3.9515	3.8839e-05	CISD2
ENSG00000156269	4	80146848	80247204	222	33956	3.9082	4.6498e-05	NAA11
ENSG00000143951	2	63348518	64054977	1830	33226	3.9051	4.7098e-05	WDPCP
ENSG00000117400	1	43803478	43818443	13	34125	3.8903	5.0053e-05	MPL
ENSG00000163596	2	203640690	203736708	215	33405	3.8894	5.0245e-05	ICA1L
ENSG00000135436	12	49976668	49999422	37	31694	3.8782	5.261e-05	FAM186B
ENSG00000187954	8	145674965	145691060	21	31000	3.8681	5.4836e-05	CYHR1
ENSG00000108379	17	44839872	44910520	145	31628	3.8668	5.5127e-05	WNT3
ENSG00000168772	4	105389469	105416058	51	28831	3.8553	5.7802e-05	CXXC4
ENSG00000198252	14	53196898	53241716	103	33090	3.8532	5.8284e-05	STYX
ENSG00000138380	2	203776937	203851786	177	32205	3.8529	5.8365e-05	CARF
ENSG00000164037	4	103806205	103940896	341	32704	3.841	6.1256e-05	SLC9B1
ENSG00000138442	2	203739505	203879521	350	32575	3.8402	6.1475e-05	WDR12
ENSG00000197245	1	26485511	26489119	9	34144	3.8363	6.2439e-05	FAM110D
ENSG00000148219	9	119187504	120177348	3577	33197	3.8297	6.4159e-05	ASTN2
ENSG00000107611	10	16865963	17171830	1397	33358	3.8199	6.6766e-05	CUBN
ENSG00000257355	19	12128703	12163782	65	33225	3.816	6.7825e-05	CTD-2006C1.10
ENSG00000071909	2	171034655	171511681	1625	33560	3.7905	7.5168e-05	MYO3B
ENSG00000160972	8	145703352	145727504	26	34238	3.7769	7.94e-05	PPP1R16A
ENSG00000198198	1	43855553	43918321	98	32667	3.7602	8.4895e-05	SZT2
ENSG00000142765	1	27668513	27680421	28	32112	3.7539	8.7057e-05	SYTL1
ENSG00000014641	2	63815743	63834331	41	33443	3.7402	9.1945e-05	MDH1
ENSG00000168229	14	52734431	52743442	40	33991	3.7116	0.00010296	PTGDR
ENSG00000059691	4	152591656	152682175	241	33098	3.7105	0.00010343	PET112
ENSG00000238083	17	44588877	44633016	6	28572	3.7025	0.00010676	LRRC37A2
ENSG00000117407	1	44398992	44402913	11	31089	3.6968	0.00010916	ARTN
ENSG00000145029	3	49460379	49466759	9	34238	3.6965	0.00010929	NICN1
ENSG00000185909	3	49209044	49213917	8	34009	3.6815	0.00011592	KLHDC8B
ENSG00000079102	8	92967203	93115514	172	32965	3.6708	0.0001209	RUNX1T1
ENSG00000066056	1	43766664	43788779	35	33812	3.6645	0.00012392	TIE1
ENSG00000160746	3	43396351	43733086	739	32653	3.6617	0.00012527	ANO10
ENSG00000128573	7	113726382	114333827	1127	32428	3.6502	0.00013099	FOXP2
ENSG00000159214	1	44457031	44462200	8	34177	3.6465	0.00013292	CCDC24
ENSG00000197647	19	12125547	12146556	37	32913	3.644	0.0001342	ZNF433
ENSG00000196757	19	12035883	12061588	81	33075	3.6357	0.00013862	ZNF700
ENSG00000120688	13	41635410	41658137	25	31016	3.6318	0.00014074	WBP4
ENSG00000110944	12	56732663	56734193	1	34238	3.6315	0.0001409	IL23A
ENSG00000160957	8	145736667	145743229	10	34238	3.6306	0.00014137	RECQL4
ENSG00000068024	2	239969864	240323348	1202	32809	3.6299	0.00014176	HDAC4
ENSG00000135519	12	49932940	49952091	52	30946	3.6261	0.00014386	KCNH3
ENSG00000175764	9	124584207	124855885	1036	33656	3.6231	0.00014556	TTLL11
ENSG00000176681	17	44370099	44415160	8	34238	3.6185	0.00014814	LRRC37A
ENSG00000114388	3	50384761	50388522	1	34238	3.6068	0.000155	NPRL2
ENSG00000131848	19	56732681	56879752	460	33779	3.599	0.00015973	ZSCAN5A
ENSG00000188315	3	49306035	49315342	16	30176	3.5983	0.00016013	C3orf62
ENSG00000100522	14	53241912	53258386	20	34188	3.5938	0.00016294	GNPNAT1
ENSG00000135250	7	104751151	105039755	648	32690	3.5865	0.00016758	SRPK2
ENSG00000183032	14	37147636	37642071	1584	33310	3.5712	0.00017765	SLC25A21
ENSG00000164061	3	49591922	49708978	196	32684	3.5534	0.00019014	BSN
ENSG00000095485	10	101992055	102027437	123	33241	3.5507	0.0001921	CWF19L1
ENSG00000170581	12	56735381	56753939	31	34097	3.5499	0.00019272	STAT2
ENSG00000102837	13	53602894	53626192	88	32355	3.549	0.00019333	OLFM4
ENSG00000135473	12	56710007	56727837	22	34227	3.5454	0.00019598	PAN2
ENSG00000152990	4	22346694	22517677	646	32607	3.5389	0.00020092	GPR125
ENSG00000062485	12	56665483	56694176	53	33422	3.5378	0.00020171	CS
ENSG00000123200	13	46528600	46626894	229	32002	3.5338	0.00020482	ZC3H13
ENSG00000073969	17	44668035	44834830	104	32306	3.5289	0.00020866	NSF
ENSG00000120265	6	150070579	150132556	183	32252	3.5227	0.0002136	PCMT1
ENSG00000144785	12	56679700	56709843	62	33680	3.5207	0.00021517	RP11-977G19.10
ENSG00000268856	21	46492796	46492927	1	34238	3.5191	0.0002165	AP001579.1
ENSG00000185615	16	333152	337215	15	32271	3.5109	0.00022331	PDIA2
ENSG00000154582	8	74851404	74884522	107	33129	3.506	0.00022743	TCEB1
ENSG00000131023	6	149979289	150039392	102	31062	3.504	0.00022914	LATS1
ENSG00000119401	9	119449581	119463579	31	34238	3.4885	0.0002429	TRIM32
ENSG00000167702	8	145691426	145699585	11	21443	3.486	0.00024518	KIFC2
ENSG00000186009	13	114303119	114312501	16	34238	3.4859	0.00024526	ATP4B
ENSG00000139645	12	56631591	56652175	23	34130	3.4855	0.0002456	ANKRD52
ENSG00000172053	3	49133365	49142553	12	28613	3.4813	0.00024948	QARS
ENSG00000149091	11	46354455	46402104	65	33565	3.4809	0.0002499	DGKZ
ENSG00000167701	8	145728356	145732557	6	33444	3.4795	0.00025118	GPT
ENSG00000172046	3	49145479	49158371	11	31539	3.4771	0.0002534	USP19
ENSG00000178252	3	49044495	49053386	8	33680	3.4726	0.00025772	WDR6
ENSG00000008196	6	50786436	50815326	90	34025	3.4712	0.00025906	TFAP2B
ENSG00000100519	14	53173890	53195305	29	33575	3.4704	0.00025984	PSMC6
ENSG00000178922	1	43916824	43919660	6	28612	3.4571	0.00027299	HYI
ENSG00000081189	5	88013975	88199922	400	33197	3.4557	0.00027438	MEF2C
ENSG00000120253	6	150045451	150070801	48	31492	3.4428	0.00028784	NUP43
ENSG00000114861	3	71003844	71633140	1551	31874	3.4398	0.00029108	FOXP1
ENSG00000139540	12	56623833	56631630	11	32076	3.437	0.00029409	SLC39A5
ENSG00000164172	5	52391509	52405893	63	34238	3.4363	0.0002949	MOCS2
ENSG00000093009	22	19466982	19508135	122	32642	3.4362	0.00029499	CDC45
ENSG00000257727	12	56703626	56710120	8	34238	3.4356	0.00029563	CNPY2
ENSG00000110844	12	49962001	50038449	110	30511	3.4294	0.0003025	PRPF40B
ENSG00000077782	8	38268656	38326352	95	32982	3.4228	0.00030992	FGFR1
ENSG00000188729	3	190917030	190983404	251	33427	3.4226	0.00031013	OSTN
ENSG00000160973	8	145698795	145701718	2	17241	3.4144	0.00031956	FOXH1
ENSG00000165118	9	86553226	86571901	50	30368	3.4057	0.00032996	C9orf64
ENSG00000055211	6	149887430	149912884	32	31696	3.402	0.00033443	GINM1
ENSG00000070010	22	19437433	19466738	84	33402	3.4015	0.00033513	UFD1L
ENSG00000172938	11	68747490	68748455	2	34116	3.3963	0.00034156	MRGPRD
ENSG00000225190	17	43513266	43568115	165	33698	3.3932	0.00034539	PLEKHM1
ENSG00000066322	1	43829068	43833696	5	27456	3.3897	0.00034991	ELOVL1
ENSG00000258817	11	49973943	49974971	4	34238	3.3679	0.00037874	OR4C13
ENSG00000159314	17	43471275	43511787	127	33491	3.3445	0.0004122	ARHGAP27
ENSG00000163788	3	43328004	43466256	209	32293	3.3383	0.0004215	SNRK
ENSG00000138640	4	89647106	90032549	1432	33507	3.3371	0.00042325	FAM13A
ENSG00000187260	7	151072995	151107813	99	33290	3.3362	0.00042464	WDR86
ENSG00000136379	15	80972025	81047962	293	33135	3.3259	0.00044068	ABHD17C
ENSG00000177380	19	49622646	49654283	118	30783	3.3235	0.00044443	PPFIA3
ENSG00000120256	6	150139934	150186199	103	28814	3.3232	0.00044501	LRP11
ENSG00000105705	19	19386827	19431653	105	33626	3.3165	0.00045578	SUGP1
ENSG00000187778	12	49950327	49961936	24	31043	3.3162	0.00045633	MCRS1
ENSG00000134909	11	128834955	129149219	899	32229	3.3117	0.00046361	ARHGAP32
ENSG00000129933	19	19431490	19469563	93	32999	3.3107	0.00046533	MAU2
ENSG00000164853	7	1272543	1276954	3	34238	3.309	0.00046812	UNCX
ENSG00000147488	8	53023399	53373519	841	32676	3.3073	0.00047095	ST18
ENSG00000162627	1	99127236	99226056	372	33439	3.3072	0.00047116	SNX7
ENSG00000160959	8	145743376	145750557	7	34189	3.3057	0.00047378	LRRC14
ENSG00000135469	12	56660642	56664750	6	27488	3.2982	0.00048646	COQ10A
ENSG00000128655	2	178487980	178973066	2084	32942	3.2904	0.00050031	PDE11A
ENSG00000206432	18	5882071	5895954	38	33343	3.2895	0.00050177	TMEM200C
ENSG00000186625	6	149916009	149970108	128	33288	3.2878	0.0005049	KATNA1
ENSG00000080709	5	113696642	113832337	365	33125	3.2831	0.00051335	KCNN2
ENSG00000165113	9	86354336	86444431	271	29413	3.2807	0.00051773	GKAP1
ENSG00000114547	3	125687987	125702297	31	33082	3.2776	0.00052354	ROPN1B
ENSG00000014824	4	41992489	42092474	409	33697	3.2576	0.00056183	SLC30A9
ENSG00000165046	8	38243725	38267045	37	34238	3.2525	0.00057202	LETM2
ENSG00000236980	3	49215065	49229291	21	33992	3.2416	0.00059423	C3orf84
ENSG00000198821	1	167399877	167487847	253	32929	3.2413	0.00059486	CD247
ENSG00000133275	19	1941188	1981337	154	33314	3.2395	0.00059873	CSNK1G2
ENSG00000146904	7	143087382	143105985	54	33581	3.2305	0.00061785	EPHA1
ENSG00000176925	11	4842551	4843686	3	34238	3.2178	0.00064583	OR51F2
ENSG00000092529	15	42640301	42704516	171	33366	3.2166	0.0006485	CAPN3
ENSG00000091127	7	105080108	105162714	301	33258	3.2129	0.00065708	PUS7
ENSG00000176834	12	118501398	118573831	280	34010	3.2061	0.00067267	VSIG10
ENSG00000180423	11	46624411	46639459	13	31449	3.2029	0.0006802	HARBI1
ENSG00000177595	11	799179	809753	33	33334	3.1979	0.00069218	PIDD
ENSG00000254402	8	145747761	145752416	6	28515	3.1975	0.00069322	LRRC24
ENSG00000055044	2	203130439	203168389	83	33212	3.1924	0.00070548	NOP58
ENSG00000145022	3	49449639	49453908	7	34203	3.1922	0.00070592	TCTA
ENSG00000165119	9	86582998	86595569	31	26694	3.18	0.00073638	HNRNPK
ENSG00000114383	3	50357458	50365682	6	33486	3.1774	0.00074307	TUSC2
ENSG00000155636	2	178977151	179003738	66	32759	3.176	0.00074657	RBM45
ENSG00000107593	10	102047903	102090243	131	32722	3.1709	0.00075974	PKD2L1
ENSG00000164038	4	103941025	104006986	88	32898	3.17	0.00076216	SLC9B2
ENSG00000147548	8	38127215	38239790	169	32255	3.1535	0.00080655	WHSC1L1
ENSG00000267179	19	12035890	12090105	212	33159	3.1502	0.00081589	ZNF763
ENSG00000154589	8	74903587	74941322	111	34205	3.1383	0.00084975	LY96
ENSG00000164900	7	150845676	150871832	63	33534	3.1381	0.00085029	GBX1
ENSG00000257065	6	144128229	144165754	122	33604	3.1351	0.00085892	RP3-468K18.5
ENSG00000067560	3	49396578	49450431	124	33031	3.1333	0.00086434	RHOA
ENSG00000085788	8	38082736	38133076	53	33137	3.1311	0.00087066	DDHD2
ENSG00000156735	8	38034051	38070819	64	32877	3.1274	0.00088177	BAG4
ENSG00000150394	16	61681146	62070939	989	32770	3.1252	0.0008883	CDH8
ENSG00000188672	1	25688740	25756683	88	32965	3.1229	0.00089544	RHCE
ENSG00000104497	8	82711816	82755101	180	32959	3.1183	0.00090939	SNX16
ENSG00000128191	22	20067755	20099400	113	33578	3.1172	0.00091277	DGCR8
ENSG00000112218	6	97242002	97285353	145	33523	3.1172	0.00091281	GPR63
ENSG00000131013	6	149825869	149867174	55	28968	3.1122	0.00092842	PPIL4
ENSG00000120008	10	122610687	122669036	273	33722	3.1084	0.00094066	WDR11
ENSG00000148057	9	86237964	86259045	73	28263	3.1059	0.00094842	IDNK
ENSG00000082293	6	70576463	70919679	1038	30924	3.1024	0.00095987	COL19A1
ENSG00000150261	11	56113421	56114507	4	34238	3.1014	0.00096307	OR8K1
ENSG00000110497	11	46417964	46615675	216	32137	3.1006	0.00096558	AMBRA1
ENSG00000197054	19	12035890	12091196	222	33200	3.0972	0.00097675	ZNF763
ENSG00000181698	11	56043029	56044146	3	34238	3.0875	0.0010092	OR5T1
ENSG00000006788	17	10201401	10276447	281	33824	3.079	0.0010384	MYH13
ENSG00000205821	17	2310279	2318731	41	30876	3.0778	0.0010426	AC006435.1
ENSG00000010818	6	143072604	143266338	528	33160	3.075	0.0010526	HIVEP2
ENSG00000213341	10	101948055	101989376	108	32988	3.073	0.0010598	CHUK
ENSG00000196072	10	102033713	102046469	44	33925	3.0697	0.0010714	BLOC1S2
ENSG00000173402	3	49506146	49573048	135	31598	3.0624	0.0010979	DAG1
ENSG00000173531	3	49721380	49726934	9	34200	3.0618	0.0010999	MST1
ENSG00000183726	1	25664408	25688852	20	32538	3.0614	0.0011016	TMEM50A
ENSG00000198218	3	49067140	49131796	83	32276	3.0596	0.001108	QRICH1
ENSG00000117410	1	44440159	44443967	8	33221	3.0554	0.0011237	ATP6V0B
ENSG00000143862	1	202102532	202113869	20	32684	3.0536	0.0011305	ARL8A
ENSG00000196475	4	80327508	80329372	1	34238	3.0474	0.001154	GK2
ENSG00000204681	6	29523406	29601753	323	32922	3.039	0.0011868	GABBR1
ENSG00000115474	2	233631174	233641278	29	34238	3.0369	0.001195	KCNJ13
ENSG00000171574	19	58912871	58929694	89	33477	3.0342	0.001206	ZNF584
ENSG00000077150	10	104153867	104162281	19	29817	3.0299	0.0012234	NFKB2
ENSG00000213996	19	19375173	19384200	27	34229	3.0289	0.0012271	TM6SF2
ENSG00000171564	4	155484108	155492238	23	33481	3.0259	0.0012396	FGB
ENSG00000167110	9	131018108	131038274	37	34238	3.0249	0.0012435	GOLGA2
ENSG00000204120	2	233562009	233725285	478	33573	3.0234	0.00125	GIGYF2
ENSG00000172461	6	96463860	96663488	800	33002	3.0197	0.001265	FUT9
ENSG00000170185	4	144106070	144144983	81	34178	3.0196	0.0012656	USP38
ENSG00000107518	10	116853124	117708503	2172	32827	3.0127	0.0012947	ATRNL1
ENSG00000213563	8	145751117	145754516	6	11575	3.012	0.0012976	C8orf82
ENSG00000143882	2	10861775	10925236	216	33287	3.0087	0.001312	ATP6V1C2
ENSG00000087586	20	54944445	54967393	33	32162	3.0028	0.0013375	AURKA
ENSG00000166887	15	42450899	42500514	102	33481	2.9985	0.0013567	VPS39
ENSG00000185504	17	79506911	79520987	43	33852	2.998	0.0013589	C17orf70
ENSG00000147535	8	38120648	38126761	9	34142	2.9962	0.0013668	PPAPDC1B
ENSG00000186792	3	50330262	50336899	6	27903	2.9904	0.001393	HYAL3
ENSG00000248727	5	55753622	55777773	124	33932	2.988	0.0014038	CTC-236F12.4
ENSG00000131779	1	145516252	145523730	3	34238	2.9851	0.0014174	PEX11B
ENSG00000175224	11	46638826	46696368	60	33322	2.9813	0.0014352	ATG13
ENSG00000115896	2	198669426	199437305	1656	32942	2.9755	0.0014624	PLCL1
ENSG00000179532	11	6518490	6614988	276	32272	2.9746	0.0014668	DNHD1
ENSG00000140836	16	72816784	73093597	797	31654	2.9735	0.001472	ZFHX3
ENSG00000006042	17	31254928	31272124	64	32646	2.9728	0.0014753	TMEM98
ENSG00000155754	2	202352148	202483901	488	33529	2.9727	0.0014761	ALS2CR11
ENSG00000113391	5	92953775	93447404	733	32798	2.9683	0.0014972	FAM172A
ENSG00000159479	1	43849588	43855479	4	34238	2.9679	0.001499	MED8
ENSG00000144426	2	203879602	204091101	355	32428	2.9653	0.001512	NBEAL1
ENSG00000041802	3	194361517	194393206	171	33694	2.9649	0.001514	LSG1
ENSG00000144233	2	128619204	128643496	48	32853	2.9611	0.0015329	AMMECR1L
ENSG00000132591	17	27181956	27188085	15	33864	2.9596	0.0015403	ERAL1
ENSG00000183775	5	143550396	143865249	661	32904	2.9583	0.0015468	KCTD16
ENSG00000165566	13	25735822	25746426	21	32713	2.9577	0.0015496	AMER2
ENSG00000158748	1	19991780	20006055	43	29170	2.9552	0.0015621	HTR6
ENSG00000168890	2	85825671	85830319	6	33994	2.9546	0.0015652	TMEM150A
ENSG00000182308	4	41983713	41988476	14	34135	2.9484	0.0015974	DCAF4L1
ENSG00000160282	21	47556176	47575481	66	33645	2.9459	0.0016103	FTCD
ENSG00000164167	4	147096837	147121152	80	34223	2.9372	0.0016561	LSM6
ENSG00000136238	7	6414154	6443608	153	33690	2.926	0.0017168	RAC1
ENSG00000105928	7	24737972	24809244	325	33388	2.9239	0.0017281	DFNA5
ENSG00000214013	15	42565431	42645864	268	32959	2.9234	0.0017309	GANC
ENSG00000174599	4	118004718	118006736	1	34238	2.9215	0.001742	TRAM1L1
ENSG00000089250	12	117645947	117889975	769	33600	2.92	0.0017501	NOS1
ENSG00000112964	5	42423879	42721979	773	30585	2.9174	0.0017649	GHR
ENSG00000185379	17	33426811	33448541	33	31095	2.9105	0.0018044	RAD51D
ENSG00000180720	11	46406640	46408107	1	34238	2.9022	0.001853	CHRM4
ENSG00000173065	17	27082996	27182250	195	33042	2.8999	0.0018664	FAM222B
ENSG00000257017	16	72088491	72094954	17	33814	2.892	0.001914	HP
ENSG00000174453	2	215275789	215443683	523	32307	2.8866	0.0019472	VWC2L
ENSG00000140830	16	72078188	72128330	166	31881	2.8841	0.0019628	TXNL4B
ENSG00000100577	14	77787227	77797940	41	33682	2.883	0.0019694	GSTZ1
ENSG00000175336	12	56754353	56756607	2	34238	2.8829	0.00197	APOF
ENSG00000205029	11	55606228	55607214	5	34238	2.8814	0.0019796	OR5D16
ENSG00000177868	1	43272723	43282954	30	32150	2.8786	0.0019972	CCDC23
ENSG00000198740	17	47366568	47439835	198	33863	2.8738	0.0020279	ZNF652
ENSG00000182600	2	233721980	233743418	63	33923	2.8727	0.0020349	C2orf82
ENSG00000177479	3	48956254	49023815	80	32645	2.8705	0.002049	ARIH2
ENSG00000092140	14	31028329	31089269	141	32569	2.8677	0.0020672	G2E3
ENSG00000144231	2	128603840	128615731	45	33267	2.8659	0.0020788	POLR2D
ENSG00000175455	3	123616152	123680564	105	31389	2.8644	0.0020891	CCDC14
ENSG00000130312	19	17403418	17417652	57	32492	2.8633	0.0020964	MRPL34
ENSG00000121851	1	145456236	145470388	2	34238	2.8602	0.0021165	POLR3GL
ENSG00000096433	6	33588142	33664351	373	33216	2.8603	0.0021165	ITPR3
ENSG00000114378	3	50337320	50349812	24	32074	2.8599	0.0021191	HYAL1
ENSG00000066855	8	66556969	66683496	391	33520	2.858	0.0021313	MTFR1
ENSG00000130508	2	1635659	1748624	417	32961	2.8559	0.002146	PXDN
ENSG00000127220	19	17402940	17421045	74	32701	2.8556	0.0021477	ABHD8
ENSG00000142784	1	27561007	27635110	123	30787	2.8523	0.0021705	WDTC1
ENSG00000166033	10	124221041	124274424	208	33607	2.852	0.0021719	HTRA1
ENSG00000051180	15	40986972	41024354	96	32942	2.8489	0.0021936	RAD51
ENSG00000014123	6	96969471	97003152	56	32538	2.8481	0.0021988	UFL1
ENSG00000175324	8	38020839	38034248	32	33081	2.8458	0.002215	LSM1
ENSG00000145555	5	16665395	16936372	934	33269	2.8428	0.0022363	MYO10
ENSG00000106012	7	2598632	2654368	306	33316	2.8339	0.0022994	IQCE
ENSG00000183379	14	74872596	74892805	63	32737	2.8319	0.0023136	SYNDIG1L
ENSG00000177600	11	809647	812880	5	34238	2.8309	0.002321	RPLP2
ENSG00000111863	6	11712287	11807279	367	33059	2.8307	0.0023223	ADTRP
ENSG00000186205	1	220960101	220987735	113	33676	2.8187	0.0024112	2020-03-01
ENSG00000143127	1	145524891	145543868	21	32608	2.8179	0.0024167	ITGA10
ENSG00000165659	13	72012098	72441330	638	29752	2.8151	0.0024381	DACH1
ENSG00000112214	6	97010424	97064512	160	33901	2.8135	0.0024502	FHL5
ENSG00000114302	3	48782030	48885279	99	31931	2.8114	0.0024666	PRKAR2A
ENSG00000204178	1	25757388	25826700	108	32232	2.8088	0.0024865	TMEM57
ENSG00000168883	2	85829979	85876403	91	33390	2.8061	0.0025071	USP39
ENSG00000092108	14	31091318	31205018	303	33257	2.806	0.0025084	SCFD1
ENSG00000140829	16	72127461	72146811	63	32071	2.8047	0.002518	DHX38
ENSG00000164118	4	175204828	175254531	108	32080	2.8026	0.0025346	CEP44
ENSG00000106976	9	130965658	131017527	121	33828	2.8015	0.0025431	DNM1
ENSG00000170558	18	25530930	25757410	561	33367	2.7988	0.0025643	CDH2
ENSG00000065371	3	123687368	123711025	29	32267	2.7982	0.0025691	ROPN1
ENSG00000213949	5	52083730	52255040	656	33589	2.7966	0.002582	ITGA1
ENSG00000135249	7	105172532	105208124	105	29544	2.7966	0.0025824	RINT1
ENSG00000155093	7	157331750	158380480	4245	33225	2.7918	0.002621	PTPRN2
ENSG00000105011	19	14230321	14247768	29	33056	2.7915	0.0026236	ASF1B
ENSG00000122877	10	64571756	64679660	392	32705	2.7897	0.0026382	EGR2
ENSG00000007372	11	31806340	31839509	56	32188	2.7894	0.0026402	PAX6
ENSG00000142694	1	36787632	36789755	3	34238	2.7886	0.0026472	EVA1B
ENSG00000079616	16	29802040	29816706	3	34238	2.778	0.002735	KIF22
ENSG00000107862	10	104005289	104142656	267	33286	2.7733	0.0027748	GBF1
ENSG00000083807	19	58990879	59023780	90	33451	2.7708	0.0027961	SLC27A5
ENSG00000010319	3	52467069	52479101	15	34238	2.77	0.0028031	SEMA3G
ENSG00000197345	11	68658744	68671303	30	34203	2.7679	0.002821	MRPL21
ENSG00000141424	18	33688495	33709348	55	33391	2.7673	0.0028259	SLC39A6
ENSG00000197385	3	32023263	32033120	48	31708	2.7647	0.0028487	ZNF860
ENSG00000178397	7	6369040	6388612	79	33302	2.7636	0.0028581	FAM220A
ENSG00000173221	5	95087023	95158709	196	33257	2.7629	0.0028647	GLRX
ENSG00000166189	10	103825147	103827792	2	34238	2.7594	0.0028953	HPS6
ENSG00000187796	9	139256355	139268133	37	32694	2.7587	0.0029017	CARD9
ENSG00000101017	20	44746911	44758502	29	31867	2.7567	0.002919	CD40
ENSG00000155749	2	202152994	202222121	218	33003	2.756	0.002926	ALS2CR12
ENSG00000142748	1	27695603	27701315	8	31030	2.7555	0.0029305	FCN3
ENSG00000147677	8	117654369	117779164	281	33259	2.7502	0.0029777	EIF3H
ENSG00000116030	2	203070903	203103331	85	33134	2.7488	0.0029905	SUMO1
ENSG00000037757	19	13875346	13885096	27	32979	2.7478	0.0029994	MRI1
ENSG00000118557	16	72146056	72210777	200	33076	2.7478	0.003	PMFBP1
ENSG00000132740	11	68671310	68708070	113	33236	2.7477	0.0030007	IGHMBP2
ENSG00000122779	7	138145079	138274738	230	33129	2.739	0.0030814	TRIM24
ENSG00000196944	1	248524883	248525929	14	33861	2.7385	0.0030856	OR2T4
ENSG00000137288	6	33662070	33679504	81	33588	2.7383	0.0030879	UQCC2
ENSG00000101353	20	35729629	35807991	237	33475	2.7353	0.0031161	MROH8
ENSG00000008952	3	169684423	169716161	60	32055	2.7338	0.0031308	SEC62
ENSG00000152022	1	145477085	145501669	12	31396	2.7322	0.0031456	LIX1L
ENSG00000148702	10	115310596	115349361	202	32070	2.7317	0.00315	HABP2
ENSG00000113555	5	141323150	141349304	57	33539	2.7315	0.0031522	PCDH12
ENSG00000186665	17	65987217	65989765	5	26077	2.7314	0.0031537	C17orf58
ENSG00000180346	4	90033968	90036050	4	34238	2.7228	0.0032364	TIGD2
ENSG00000198265	17	65066554	65242105	355	33534	2.7183	0.0032812	HELZ
ENSG00000164120	4	175411328	175444305	140	33969	2.7174	0.0032894	HPGD
ENSG00000182257	22	46445358	46450024	11	34238	2.7122	0.0033419	C22orf26
ENSG00000171634	17	65821640	65980494	297	33505	2.712	0.0033443	BPTF
ENSG00000130477	19	17712137	17799401	236	33950	2.7103	0.0033612	UNC13A
ENSG00000127124	1	41972036	42501596	1489	33523	2.708	0.0033841	HIVEP3
ENSG00000143416	1	151336778	151345209	16	31237	2.7001	0.0034663	SELENBP1
ENSG00000175220	11	46698630	46722165	33	33290	2.6986	0.0034815	ARHGAP1
ENSG00000108370	17	63133549	63223821	308	33730	2.6937	0.0035334	RGS9
ENSG00000236624	1	45959538	45965751	11	34216	2.6916	0.0035558	CCDC163P
ENSG00000185905	16	29753784	29757327	4	34150	2.6909	0.0035626	C16orf54
ENSG00000171503	4	159593277	159630775	44	30580	2.6899	0.0035739	ETFDH
ENSG00000082153	2	201675317	201688569	22	33984	2.6867	0.0036079	BZW1
ENSG00000213593	11	57480072	57508445	54	33965	2.6866	0.0036095	TMX2
ENSG00000153561	2	86947296	87005164	100	30510	2.6864	0.0036109	RMND5A
ENSG00000145743	5	107194736	107717799	1433	32894	2.6857	0.0036188	FBXL17
ENSG00000106615	7	151163098	151217206	106	32887	2.6852	0.0036246	RHEB
ENSG00000139438	12	110152033	110208312	148	33268	2.6846	0.0036303	FAM222A
ENSG00000117281	1	145695798	145715614	24	33030	2.683	0.0036485	CD160
ENSG00000161649	17	41924516	41940997	26	33951	2.6821	0.0036576	CD300LG
ENSG00000141858	19	14198652	14201848	1	34238	2.6796	0.003686	SAMD1
ENSG00000247121	5	96149731	96271513	678	33559	2.678	0.0037029	CTD-2260A17.2
ENSG00000116649	1	11114641	11120081	10	34092	2.6769	0.0037151	SRM
ENSG00000113407	5	33440802	33469644	109	32765	2.6743	0.0037441	TARS
ENSG00000143375	1	151482986	151511168	42	31021	2.6736	0.0037523	CGN
ENSG00000013374	7	151038785	151075535	138	33876	2.672	0.0037701	NUB1
ENSG00000187492	3	49828165	49837268	18	33760	2.6713	0.0037778	CDHR4
ENSG00000168675	18	13217497	13652754	1248	32812	2.6692	0.0038012	LDLRAD4
ENSG00000004478	12	2904119	2914576	12	31414	2.6687	0.0038069	FKBP4
ENSG00000149564	11	124622026	124632186	13	32418	2.6669	0.0038277	ESAM
ENSG00000164008	1	43232940	43263968	56	34001	2.6667	0.00383	C1orf50
ENSG00000087365	11	65818200	65836779	32	33482	2.6666	0.0038314	SF3B2
ENSG00000176020	3	49754267	49761349	6	28549	2.665	0.003849	AMIGO3
ENSG00000173540	3	49754277	49761384	6	28549	2.665	0.003849	GMPPB
ENSG00000162639	1	109190912	109204148	23	34165	2.6648	0.0038522	HENMT1
ENSG00000076604	17	27071002	27077974	12	32466	2.6641	0.0038601	TRAF4
ENSG00000101236	20	3907956	3996229	257	33573	2.6638	0.0038634	RNF24
ENSG00000177294	17	6679542	6700420	114	34186	2.6629	0.0038738	FBXO39
ENSG00000153944	17	55333212	55762046	1029	33100	2.66	0.0039075	MSI2
ENSG00000118491	6	144185573	144259483	190	33252	2.6592	0.0039159	ZC2HC1B
ENSG00000169371	15	75890424	75918810	60	33316	2.6535	0.0039831	SNUPN
ENSG00000138821	4	103172198	103352415	598	32285	2.6528	0.0039915	SLC39A8
ENSG00000117289	1	145438469	145442635	6	28572	2.6499	0.0040261	TXNIP
ENSG00000101421	20	32399110	32442172	52	29924	2.6495	0.0040306	CHMP4B
ENSG00000135631	2	73300510	73383849	263	34034	2.6491	0.0040351	RAB11FIP5
ENSG00000261701	16	72088522	72111145	68	32219	2.647	0.0040601	HPR
ENSG00000072062	19	14202500	14228896	18	34238	2.6462	0.0040703	PRKACA
ENSG00000104490	8	102698771	103137135	1448	33056	2.6455	0.0040788	NCALD
ENSG00000151338	14	37667118	38021566	737	32933	2.6449	0.0040859	MIPOL1
ENSG00000153956	7	81575760	82073114	1886	31672	2.6442	0.0040941	CACNA2D1
ENSG00000212719	17	21428051	21477722	21	29403	2.6438	0.004099	C17orf51
ENSG00000181693	11	56057529	56058566	4	34238	2.6381	0.0041687	OR8H1
ENSG00000169851	4	30722037	31148422	1364	33490	2.6346	0.0042119	PCDH7
ENSG00000221954	11	50003009	50004071	2	34238	2.6316	0.0042491	OR4C12
ENSG00000104980	19	7991603	8008805	71	33756	2.6313	0.0042526	TIMM44
ENSG00000164062	3	49711435	49721396	9	28360	2.6312	0.0042538	APEH
ENSG00000172137	16	71392616	71424341	112	33361	2.6304	0.0042646	CALB2
ENSG00000091129	7	107788068	108097161	1272	33371	2.6287	0.0042856	NRCAM
ENSG00000188580	6	124125286	125146803	3092	33265	2.6212	0.0043807	NKAIN2
ENSG00000135018	9	86274878	86323118	190	28399	2.6199	0.0043981	UBQLN1
ENSG00000162849	1	245318287	245872733	2195	33231	2.6171	0.0044338	KIF26B
ENSG00000109881	11	27352374	27385415	96	33011	2.6139	0.0044755	CCDC34
ENSG00000126500	11	63870660	63886645	58	33652	2.6122	0.0044975	FLRT1
ENSG00000130528	19	49654455	49658681	8	34238	2.6111	0.0045122	HRC
ENSG00000068745	3	48725436	48777786	103	33405	2.6067	0.0045715	IP6K2
ENSG00000258292	12	96196875	96217085	78	32608	2.6046	0.0045994	RP11-536G4.1
ENSG00000180953	15	80191182	80216044	170	33173	2.6044	0.0046011	ST20
ENSG00000009830	14	77741299	77787227	171	33760	2.6038	0.0046093	POMT2
ENSG00000164171	5	52285156	52390609	457	33672	2.6029	0.004622	ITGA2
ENSG00000163254	2	208992861	208994554	5	34238	2.6016	0.0046391	CRYGC
ENSG00000168899	2	85811531	85820535	24	34238	2.6012	0.0046443	VAMP5
ENSG00000197376	12	48901137	48923680	120	33927	2.5989	0.0046766	OR8S1
ENSG00000117411	1	44444615	44456840	20	34117	2.5977	0.0046922	B4GALT2
ENSG00000141582	17	77806955	77813228	8	31454	2.5961	0.004714	CBX4
ENSG00000148660	10	75572259	75634343	78	33666	2.5934	0.004752	CAMK2G
ENSG00000166441	11	8703958	8736306	92	32953	2.5921	0.0047701	RPL27A
ENSG00000155755	2	202484907	202508293	41	32439	2.59	0.0047984	TMEM237
ENSG00000256500	14	104029299	104152261	362	33099	2.5876	0.0048328	RP11-73M18.2
ENSG00000146555	7	3341080	4308632	4237	33109	2.5822	0.0049086	SDK1
ENSG00000149231	11	96085933	96123087	100	32559	2.5814	0.0049196	CCDC82
ENSG00000022277	20	55043647	55093943	111	32835	2.581	0.0049256	RTFDC1
ENSG00000139269	12	57846106	57853063	12	32701	2.5788	0.0049576	INHBE
ENSG00000111224	12	3900213	3982608	282	32464	2.5785	0.0049622	PARP11
ENSG00000197329	2	64319786	64371588	156	33673	2.5783	0.0049642	PELI1
ENSG00000256525	17	62473902	62493154	48	34018	2.5761	0.0049968	POLG2
ENSG00000169105	15	40763160	40765353	2	17241	2.5734	0.0050354	CHST14
ENSG00000068831	11	64494383	64512928	21	34203	2.5728	0.0050437	RASGRP2
ENSG00000260861	20	1520790	1600655	156	33380	2.5724	0.0050504	RP4-576H24.4
ENSG00000164535	7	6448757	6523821	320	33353	2.5715	0.0050636	DAGLB
ENSG00000124788	6	16299343	16761722	1626	32706	2.5701	0.0050836	ATXN1
ENSG00000167491	19	19496635	19619740	224	33152	2.566	0.0051446	GATAD2A
ENSG00000164292	5	95049226	95160087	252	32292	2.564	0.0051732	RHOBTB3
ENSG00000100226	22	39101728	39134304	69	32585	2.5637	0.0051787	GTPBP1
ENSG00000257860	12	103545620	103562087	58	34234	2.5635	0.0051806	RP11-552I14.1
ENSG00000171824	1	11126675	11159938	103	33475	2.5632	0.0051852	EXOSC10
ENSG00000124091	20	55066548	55100981	78	32936	2.5602	0.00523	GCNT7
ENSG00000135521	6	144164481	144184949	46	32024	2.5587	0.0052538	LTV1
ENSG00000117616	1	25568728	25664704	52	31221	2.558	0.005264	C1orf63
ENSG00000108861	17	41843489	41856356	35	34126	2.5559	0.005296	DUSP3
ENSG00000188782	1	26517052	26529459	72	33756	2.5552	0.0053063	CATSPER4
ENSG00000161896	6	33689444	33714762	119	32780	2.5531	0.0053384	IP6K3
ENSG00000103154	16	84002237	84036381	274	33594	2.5529	0.0053414	NECAB2
ENSG00000137822	15	43661419	43699293	71	33222	2.5528	0.0053433	TUBGCP4
ENSG00000242252	1	156211753	156213112	1	34238	2.5506	0.005377	BGLAP
ENSG00000101144	20	55743804	55841685	391	32513	2.5502	0.0053831	BMP7
ENSG00000172733	8	30853321	30891231	61	33262	2.5498	0.0053891	PURG
ENSG00000166736	11	113845603	113861035	56	32175	2.5492	0.0053989	HTR3A
ENSG00000111707	12	118814185	118855840	114	32609	2.5482	0.0054146	SUDS3
ENSG00000189366	3	125648118	125655882	50	33558	2.5464	0.0054422	ALG1L
ENSG00000186329	3	171561139	171656505	309	33727	2.5462	0.0054446	TMEM212
ENSG00000151332	14	36767770	36789882	34	33649	2.5448	0.0054677	MBIP
ENSG00000163017	2	74119441	74146992	118	34232	2.5441	0.0054785	ACTG2
ENSG00000177627	12	48876286	48890295	71	34228	2.5394	0.0055527	C12orf54
ENSG00000189433	1	35225342	35229325	9	33992	2.5335	0.0056468	GJB4
ENSG00000165689	9	139296377	139305061	65	33656	2.5324	0.0056646	SDCCAG3
ENSG00000103479	16	53467889	53525561	124	33407	2.5311	0.0056856	RBL2
ENSG00000144891	3	148415571	148460795	128	33947	2.5301	0.0057015	AGTR1
ENSG00000204217	2	203241659	203432474	412	32509	2.5294	0.0057136	BMPR2
ENSG00000150401	13	114110134	114145267	81	34166	2.5293	0.0057138	DCUN1D2
ENSG00000100557	14	57936019	57960585	35	33648	2.5291	0.0057173	C14orf105
ENSG00000172264	20	13976015	16033842	6945	33196	2.5274	0.0057447	MACROD2
ENSG00000131849	19	58944181	58951589	17	31340	2.5255	0.0057774	ZNF132
ENSG00000267710	19	56784138	56821819	123	33591	2.5231	0.0058162	AC006116.20
ENSG00000166762	15	43920701	43960316	94	33141	2.5202	0.0058651	CATSPER2
ENSG00000183763	3	49866034	49894007	51	30828	2.5193	0.0058801	TRAIP
ENSG00000123307	12	55413729	55423798	30	24088	2.5176	0.0059071	NEUROD4
ENSG00000137824	15	41028082	41048049	49	29586	2.5174	0.0059106	RMDN3
ENSG00000170835	9	135937365	135947248	5	33020	2.5174	0.005912	CEL
ENSG00000175294	11	65784223	65793988	24	33762	2.5172	0.0059152	CATSPER1
ENSG00000152413	5	78668459	78810040	409	30400	2.5149	0.005954	HOMER1
ENSG00000161973	17	8633252	8648537	59	33596	2.5144	0.0059621	CCDC42
ENSG00000143952	2	64119280	64246206	466	33079	2.5102	0.0060339	VPS54
ENSG00000232671	1	151252500	151254405	5	33778	2.5086	0.0060605	RP11-126K1.2
ENSG00000182481	17	66031635	66042958	39	34119	2.5073	0.0060835	KPNA2
ENSG00000010327	3	52529354	52558511	52	33015	2.5071	0.0060855	STAB1
ENSG00000058262	3	127770484	127790526	53	32788	2.5054	0.0061158	SEC61A1
ENSG00000100221	22	39081548	39097561	20	34140	2.5053	0.006117	JOSD1
ENSG00000068028	3	50367219	50378411	13	33888	2.5044	0.0061328	RASSF1
ENSG00000256053	14	104029299	104073860	145	32885	2.503	0.0061571	APOPT1
ENSG00000172845	2	174771187	174830430	218	33451	2.5011	0.0061899	SP3
ENSG00000151779	2	15307032	15701454	1010	33562	2.5	0.0062101	NBAS
ENSG00000259458	15	62929371	62937490	16	34181	2.495	0.0062983	RP11-625H11.1
ENSG00000139644	12	50101508	50158717	195	31299	2.4946	0.0063057	TMBIM6
ENSG00000146278	6	89790470	89794879	13	34058	2.4934	0.0063263	PNRC1
ENSG00000176697	11	27676440	27743605	130	32118	2.4929	0.0063354	BDNF
ENSG00000172667	3	178735011	178790067	127	33158	2.4925	0.0063419	ZMAT3
ENSG00000115165	2	158271131	158345473	125	33482	2.4915	0.0063604	CYTIP
ENSG00000254462	11	57480077	57559058	143	33034	2.491	0.0063686	TMX2-CTNND1
ENSG00000156599	11	57435219	57468659	63	33237	2.4907	0.0063748	ZDHHC5
ENSG00000123545	6	97337189	97345757	32	34235	2.4873	0.006436	NDUFAF4
ENSG00000170390	4	150999426	151178609	625	33412	2.4873	0.0064367	DCLK2
ENSG00000124103	20	55092243	55101198	15	34238	2.487	0.0064412	FAM209A
ENSG00000172199	11	56143100	56144029	8	34207	2.4846	0.0064839	OR8U1
ENSG00000126214	14	104028233	104167888	412	32985	2.4795	0.0065777	KLC1
ENSG00000155833	9	105757593	105780770	122	33317	2.4783	0.0066004	CYLC2
ENSG00000120526	8	110253148	110346614	267	32605	2.4775	0.0066148	NUDCD1
ENSG00000060069	18	77439801	77514510	301	33999	2.4771	0.0066224	CTDP1
ENSG00000186660	11	58346584	58388515	96	32917	2.4744	0.0066729	ZFP91
ENSG00000136297	7	4945620	4998844	220	33769	2.4721	0.0067166	MMD2
ENSG00000072071	19	14260750	14316999	63	33145	2.4708	0.0067407	LPHN1
ENSG00000198104	1	248550910	248551836	5	34238	2.4697	0.0067604	OR2T6
ENSG00000126215	14	104163946	104181841	42	29933	2.4695	0.0067655	XRCC3
ENSG00000171195	4	71296209	71348714	232	33245	2.4694	0.0067675	MUC7
ENSG00000117122	1	17300997	17307330	19	32394	2.4667	0.0068175	MFAP2
ENSG00000167858	17	6692452	6735080	200	33985	2.4663	0.0068264	TEKT1
ENSG00000168502	18	8705659	8832776	439	33213	2.465	0.0068511	SOGA2
ENSG00000165995	10	18429606	18830798	1890	33107	2.4606	0.006935	CACNB2
ENSG00000155087	8	103563800	103573245	57	33021	2.4597	0.0069521	ODF1
ENSG00000177888	1	197122810	197169672	96	34197	2.4586	0.0069736	ZBTB41
ENSG00000070495	17	74708919	74722866	17	34238	2.4582	0.0069826	JMJD6
ENSG00000146926	7	150872785	150884919	40	34141	2.458	0.0069865	ASB10
ENSG00000106803	9	101984346	101992897	21	32624	2.4539	0.0070651	SEC61B
ENSG00000168214	4	26165077	26436541	587	32231	2.4534	0.0070748	RBPJ
ENSG00000123908	8	141541264	141645718	363	32267	2.4516	0.0071102	AGO2
ENSG00000177673	2	232457575	232458994	4	25740	2.4513	0.0071172	C2orf57
ENSG00000035499	5	59892739	59996017	271	31468	2.4511	0.0071209	DEPDC1B
ENSG00000140835	16	71559136	71572649	20	32066	2.451	0.0071227	CHST4
ENSG00000154175	3	100468000	100712359	749	33589	2.451	0.0071231	ABI3BP
ENSG00000248483	5	93070508	93077343	7	34238	2.4508	0.0071271	POU5F2
ENSG00000152377	5	136310987	136934068	1995	33178	2.4507	0.0071285	SPOCK1
ENSG00000100116	22	38203912	38213183	25	33388	2.4506	0.0071303	GCAT
ENSG00000255073	11	58346645	58392112	101	32982	2.4501	0.0071401	ZFP91-CNTF
ENSG00000197977	6	10980992	11044547	150	32878	2.4492	0.0071583	ELOVL2
ENSG00000108591	17	17991200	18011285	37	32967	2.4481	0.0071805	DRG2
ENSG00000168268	3	52558386	52569070	29	33025	2.4479	0.007184	NT5DC2
ENSG00000176092	1	26648350	26680621	106	32561	2.447	0.0072025	AIM1L
ENSG00000102967	16	72042487	72058954	59	31856	2.4435	0.007273	DHODH
ENSG00000124900	11	55650773	55659286	27	34161	2.443	0.0072838	TRIM51
ENSG00000198561	11	57520715	57587018	114	31985	2.4429	0.0072853	CTNND1
ENSG00000181222	17	7387685	7417933	142	33396	2.4424	0.0072945	POLR2A
ENSG00000109320	4	103422486	103538459	273	30449	2.4413	0.0073181	NFKB1
ENSG00000016490	1	86934051	86965972	139	32901	2.4378	0.0073889	CLCA1
ENSG00000181220	7	149169885	149194908	37	33322	2.4353	0.0074404	ZNF746
ENSG00000169967	2	128056306	128146041	276	33191	2.4347	0.0074529	MAP3K2
ENSG00000133639	12	92536286	92539673	11	27771	2.4339	0.0074693	BTG1
ENSG00000103257	16	87863629	87903094	169	32788	2.4336	0.0074749	SLC7A5
ENSG00000160808	3	46899362	46923659	45	33943	2.4334	0.0074787	MYL3
ENSG00000184113	22	19510547	19515068	21	31940	2.4329	0.007489	CLDN5
ENSG00000198728	10	103867317	103880210	24	31919	2.4328	0.0074908	LDB1
ENSG00000172500	11	65651212	65656010	9	34238	2.4322	0.0075036	FIBP
ENSG00000133019	1	239549865	240078750	1430	33143	2.4319	0.0075098	CHRM3
ENSG00000268870	19	12502763	12551896	309	34131	2.4316	0.0075154	CTD-3105H18.16
ENSG00000114786	3	52009066	52023199	9	26699	2.4305	0.0075389	ABHD14A-ACY1
ENSG00000243989	3	52009066	52023213	9	26699	2.4305	0.0075389	ACY1
ENSG00000145020	3	49454211	49460186	10	34238	2.4288	0.0075738	AMT
ENSG00000257028	15	80215507	80217194	13	34173	2.4284	0.0075821	C15ORF37
ENSG00000180855	19	12540521	12551926	117	34238	2.4253	0.0076469	ZNF443
ENSG00000178537	3	48894369	48936426	43	33537	2.4242	0.0076711	SLC25A20
ENSG00000101384	20	10618332	10654694	119	33952	2.4241	0.0076727	JAG1
ENSG00000242866	15	43891596	44010458	189	32273	2.4225	0.0077063	STRC
ENSG00000142606	1	2522078	2564481	176	33510	2.422	0.0077184	MMEL1
ENSG00000137204	6	43263432	43273276	16	34238	2.4211	0.0077372	SLC22A7
ENSG00000101307	20	1544167	1600707	74	33962	2.4208	0.0077433	SIRPB1
ENSG00000181803	14	21108855	21109850	7	34238	2.4182	0.0077995	OR6S1
ENSG00000083168	8	41786997	41909508	213	31296	2.4177	0.007809	KAT6A
ENSG00000271605	17	62461569	62464760	2	34238	2.4176	0.0078122	MILR1
ENSG00000168066	11	64532078	64546258	11	34238	2.4161	0.0078437	SF1
ENSG00000081052	2	227867427	228028829	513	33791	2.4123	0.0079267	COL4A4
ENSG00000167371	16	29823177	29827201	6	33461	2.4112	0.0079491	PRRT2
ENSG00000163817	3	45796942	45838027	79	33763	2.4102	0.0079725	SLC6A20
ENSG00000117408	1	44412611	44433694	35	33067	2.4085	0.0080093	IPO13
ENSG00000174417	8	110098850	110131813	96	33946	2.4084	0.0080118	TRHR
ENSG00000073578	5	218356	256815	329	34032	2.4075	0.0080306	SDHA
ENSG00000161791	12	50031724	50101948	132	28799	2.4064	0.0080545	FMNL3
ENSG00000234409	22	20135950	20138399	19	34238	2.4063	0.0080574	AC006547.14
ENSG00000179564	3	50316458	50325545	7	34194	2.4031	0.0081278	LSMEM2
ENSG00000135090	12	118587606	118810750	488	32996	2.4031	0.0081283	TAOK3
ENSG00000259332	15	80137537	80216096	339	33168	2.4024	0.0081447	ST20-MTHFS
ENSG00000080839	20	35624752	35724398	160	32320	2.4011	0.0081737	RBL1
ENSG00000120055	10	104209594	104211300	3	31179	2.3986	0.0082286	C10orf95
ENSG00000196353	3	131252399	132004254	3370	33604	2.3982	0.0082384	CPNE4
ENSG00000164091	3	52288437	52322036	67	33578	2.3981	0.0082411	WDR82
ENSG00000214216	3	158680717	158984096	733	33219	2.398	0.0082418	IQCJ
ENSG00000182070	11	5172239	5207612	264	33662	2.3977	0.0082493	OR52A1
ENSG00000182179	3	49842640	49851379	9	34238	2.3966	0.0082737	UBA7
ENSG00000180979	15	42834720	42841000	10	34165	2.3966	0.008275	LRRC57
ENSG00000131795	1	145507598	145513536	4	34238	2.3949	0.0083127	RBM8A
ENSG00000167360	11	5443341	5444436	13	34130	2.3941	0.0083309	OR51Q1
ENSG00000166166	14	103995521	104003410	21	33907	2.3918	0.0083819	TRMT61A
ENSG00000121753	1	32192718	32230494	41	34225	2.3911	0.0083984	BAI2
ENSG00000158815	8	21899909	21906320	11	31147	2.3883	0.0084631	FGF17
ENSG00000101126	20	49505585	49547958	104	33228	2.3857	0.0085235	ADNP
ENSG00000174059	1	208057594	208084747	95	33730	2.3852	0.0085348	CD34
ENSG00000141140	17	34851477	34899284	89	34149	2.3852	0.0085355	MYO19
ENSG00000157613	11	46299212	46342972	97	34187	2.385	0.0085402	CREB3L1
ENSG00000179348	3	128198270	128212028	41	33005	2.3839	0.0085651	GATA2
ENSG00000138031	2	25042038	25142708	427	33752	2.3812	0.008629	ADCY3
ENSG00000138639	4	86396267	86923823	1762	33486	2.3793	0.0086718	ARHGAP24
ENSG00000138829	5	127593601	127994878	1423	33273	2.3778	0.0087081	FBN2
ENSG00000156510	10	70980059	71027315	190	32796	2.3756	0.0087606	HKDC1
ENSG00000187323	18	49866542	51057784	5359	33128	2.3726	0.008831	DCC
ENSG00000196436	16	74411776	74425978	9	32710	2.3724	0.0088371	NPIPB15
ENSG00000186141	1	145592605	145611025	20	32538	2.3717	0.008853	POLR3C
ENSG00000149930	16	29984962	30003582	26	32594	2.3716	0.0088561	TAOK2
ENSG00000140398	15	75639296	75647592	8	30954	2.3708	0.0088737	NEIL1
ENSG00000178035	3	49061758	49066841	5	27335	2.3699	0.0088956	IMPDH2
ENSG00000157388	3	53528683	53847760	848	32622	2.3697	0.0089013	CACNA1D
ENSG00000141258	17	2240792	2284352	187	33573	2.3697	0.0089022	SGSM2
ENSG00000198865	5	42756903	42802462	160	30410	2.3695	0.0089066	CCDC152
ENSG00000068976	11	64513861	64527769	24	33567	2.3685	0.008931	PYGM
ENSG00000134077	3	9404526	9428475	56	33614	2.3647	0.0090233	THUMPD3
ENSG00000184886	17	34890847	34895159	6	34238	2.3646	0.0090246	PIGW
ENSG00000120471	11	128804626	128813040	32	31471	2.362	0.0090875	TP53AIP1
ENSG00000161904	6	33738979	33756913	80	33974	2.3618	0.0090933	LEMD2
ENSG00000214305	11	107650219	107652316	10	31878	2.3617	0.009096	AP001024.1
ENSG00000100216	22	39077953	39080818	9	32433	2.3611	0.0091092	TOMM22
ENSG00000153832	2	230787018	230877825	155	33093	2.3607	0.0091209	FBXO36
ENSG00000186207	1	152483320	152484653	3	34238	2.3599	0.0091395	LCE5A
ENSG00000204128	2	231902205	231914434	41	32582	2.3593	0.0091539	C2orf72
ENSG00000159200	21	35885440	35987441	523	33782	2.3592	0.009158	RCAN1
ENSG00000103599	15	67547138	67794598	481	33175	2.3591	0.0091609	IQCH
ENSG00000259658	15	102277302	102285913	20	34153	2.3588	0.0091672	RP11-89K11.1
ENSG00000140265	15	43650370	43663223	33	32184	2.3581	0.0091853	ZSCAN29
ENSG00000162601	1	59120411	59165764	203	33328	2.3576	0.0091974	MYSM1
ENSG00000067369	15	43699407	43802926	239	33396	2.3559	0.0092394	TP53BP1
ENSG00000182534	17	74668633	74707098	148	33721	2.3556	0.009247	MXRA7
ENSG00000119523	9	101978708	101984238	8	34238	2.3537	0.0092926	ALG2
ENSG00000158517	7	74188309	74203659	12	34218	2.352	0.0093358	NCF1
ENSG00000128482	17	19314438	19320589	9	29114	2.3484	0.0094275	RNF112
ENSG00000189227	15	67813406	67819628	10	34238	2.3473	0.009455	C15orf61
ENSG00000121871	3	164904508	164914897	25	33422	2.3469	0.0094657	SLITRK3
ENSG00000213619	11	47586888	47606114	19	32038	2.3468	0.0094677	NDUFS3
ENSG00000204306	11	120382511	120385732	2	34238	2.3443	0.0095314	AP002348.1
ENSG00000143373	1	151254094	151264656	11	33912	2.3436	0.0095488	ZNF687
ENSG00000171492	1	90286573	90402170	164	32028	2.3419	0.0095941	LRRC8D
ENSG00000147679	8	117778742	117861702	215	33431	2.3411	0.009613	UTP23
ENSG00000167272	12	121016567	121019201	12	32884	2.3386	0.009679	POP5
ENSG00000102743	13	41363548	41384247	70	30502	2.338	0.0096935	SLC25A15
ENSG00000125633	2	118673054	118771709	367	33009	2.3378	0.0097	CCDC93
ENSG00000269302	4	187111913	187112626	6	34238	2.3369	0.0097233	AC110771.1
ENSG00000165115	9	86451613	86536342	242	27780	2.3368	0.0097252	KIF27
ENSG00000196396	20	49126891	49201299	192	33072	2.3362	0.0097408	PTPN1
ENSG00000254732	11	57509635	57560715	89	32469	2.3347	0.0097786	RP11-691N7.6
ENSG00000144118	2	120997640	121052289	212	33028	2.3345	0.0097837	RALB
ENSG00000100280	22	29723669	29819168	282	32567	2.3341	0.0097953	AP1B1
ENSG00000259495	15	80637195	80695917	375	33883	2.3336	0.0098084	RP11-210M15.2
ENSG00000013364	16	29831715	29859355	38	31390	2.3318	0.0098563	MVP
ENSG00000100095	22	26565440	26779562	877	33310	2.3317	0.0098592	SEZ6L
ENSG00000064012	2	202098166	202152434	174	32852	2.3298	0.0099079	CASP8
ENSG00000160613	11	117075053	117103241	109	33726	2.3295	0.0099155	PCSK7
ENSG00000132510	17	7743222	7758114	35	30554	2.3285	0.0099434	KDM6B
ENSG00000205213	11	27387508	27494322	243	32852	2.3275	0.0099701	LGR4
ENSG00000138778	4	104026963	104119566	202	33167	2.3265	0.0099954	CENPE
ENSG00000184949	22	38974125	39052634	217	33634	2.3262	0.010003	FAM227A
ENSG00000196666	11	47608198	47610746	3	33227	2.3261	0.010006	FAM180B
ENSG00000256040	9	119160439	119162885	8	34238	2.326	0.01001	PAPPA-AS1
ENSG00000166971	16	53524952	53538323	17	33345	2.3244	0.010052	AKTIP
ENSG00000181908	11	64216546	64219126	4	34238	2.3238	0.010067	AP003774.4
ENSG00000110536	11	47586982	47595013	7	33368	2.3226	0.0101	PTPMT1
ENSG00000140443	15	99192200	99507759	932	32739	2.322	0.010117	IGF1R
ENSG00000259642	15	80215113	80217194	15	33720	2.3203	0.010162	C15orf37
ENSG00000178184	18	77915115	78005429	259	33392	2.3173	0.010243	PARD6G
ENSG00000101342	20	35504524	35522638	47	32447	2.3169	0.010254	TLDC2
ENSG00000080618	13	46627321	46679211	185	33092	2.3169	0.010256	CPB2
ENSG00000124664	6	34505579	34524110	39	29405	2.3165	0.010266	SPDEF
ENSG00000159199	17	46970127	46973233	8	34238	2.3162	0.010274	ATP5G1
ENSG00000147324	8	8640864	8751155	540	33352	2.3132	0.010355	MFHAS1
ENSG00000204683	10	21414692	21435488	33	29775	2.3126	0.010372	C10orf113
ENSG00000163785	3	133784147	133969689	570	33271	2.3119	0.010392	RYK
ENSG00000018869	19	56887413	56904914	46	33222	2.3118	0.010395	ZNF582
ENSG00000119715	14	76776957	76968178	842	32995	2.3109	0.010418	ESRRB
ENSG00000157429	16	71498453	71598992	211	32685	2.3107	0.010426	ZNF19
ENSG00000137309	6	34204650	34214008	18	32376	2.3073	0.010518	HMGA1
ENSG00000187908	10	124320181	124403252	248	33685	2.3073	0.010519	DMBT1
ENSG00000049759	18	55711599	56068772	1209	32275	2.3071	0.010525	NEDD4L
ENSG00000104979	19	13884982	13889276	26	34219	2.3058	0.010561	C19orf53
ENSG00000175606	8	74884672	74895018	43	33904	2.3057	0.010564	TMEM70
ENSG00000125900	20	1514897	1539489	87	32803	2.3038	0.010616	SIRPD
ENSG00000108278	17	34842473	34855154	23	34238	2.3034	0.010629	ZNHIT3
ENSG00000151023	10	25270908	25305089	51	29375	2.3022	0.010661	ENKUR
ENSG00000158636	11	76155967	76264069	268	29583	2.3018	0.010674	C11orf30
ENSG00000127445	19	9945933	9960358	26	34180	2.3007	0.010704	PIN1
ENSG00000176515	6	1080164	1105181	81	33175	2.3003	0.010717	AL033381.1
ENSG00000165716	9	139607022	139618502	33	34136	2.2997	0.010732	FAM69B
ENSG00000204604	19	53341261	53360902	137	33740	2.2994	0.010742	ZNF468
ENSG00000162384	1	53679771	53686289	11	34238	2.2981	0.010779	C1orf123
ENSG00000253633	8	103540968	103550896	67	33807	2.2978	0.010786	KB-1980E6.3
ENSG00000162636	1	109102711	109187522	171	33262	2.2958	0.010844	FAM102B
ENSG00000149932	16	29952206	29984373	53	33539	2.295	0.010866	TMEM219
ENSG00000168067	11	64556290	64570713	10	27439	2.2944	0.010884	MAP4K2
ENSG00000165698	9	135753414	135765588	22	31098	2.2943	0.010888	C9orf9
ENSG00000154080	18	24495595	24765281	912	33480	2.2932	0.010919	CHST9
ENSG00000173890	3	169755717	169803191	113	33632	2.2917	0.010962	GPR160
ENSG00000165684	9	139270029	139293249	83	34011	2.2911	0.010979	SNAPC4
ENSG00000100580	14	77801364	77843452	131	33853	2.2897	0.011018	TMED8
ENSG00000100749	14	97263641	97398059	391	33412	2.2889	0.011043	VRK1
ENSG00000156639	6	37787275	38122400	1076	32933	2.2886	0.011051	ZFAND3
ENSG00000163950	4	1694527	1714282	56	33993	2.287	0.011098	SLBP
ENSG00000130635	9	137533620	137736686	874	34074	2.2858	0.011132	COL5A1
ENSG00000126267	19	36139125	36149763	35	33023	2.2843	0.011176	COX6B1
ENSG00000111676	12	7033626	7051484	26	32583	2.2835	0.011202	ATN1
ENSG00000174963	3	147103833	147124647	38	33927	2.2831	0.011213	ZIC4
ENSG00000143839	1	204123944	204135465	44	34134	2.2828	0.01122	REN
ENSG00000159495	15	43568478	43594453	50	32019	2.2825	0.011231	TGM7
ENSG00000164010	1	43282795	43310660	50	33248	2.2812	0.011269	ERMAP
ENSG00000164111	4	122589110	122618268	152	33833	2.2807	0.011282	ANXA5
ENSG00000117091	1	160648536	160681641	86	32663	2.2802	0.011297	CD48
ENSG00000176956	8	144239331	144242128	6	34197	2.2797	0.011313	LY6H
ENSG00000170959	11	30851916	31391357	848	33112	2.2789	0.011337	DCDC1
ENSG00000198060	10	94050920	94113721	103	31999	2.2786	0.011345	2020-03-05
ENSG00000142675	1	26503894	26516377	36	29860	2.2783	0.011353	CNKSR1
ENSG00000168907	15	42433332	42448839	58	32375	2.2773	0.011383	PLA2G4F
ENSG00000125966	20	33814457	33864801	94	32765	2.2768	0.0114	MMP24
ENSG00000107566	10	101909851	101948091	89	33397	2.2764	0.011413	ERLIN1
ENSG00000091436	2	173940163	174132738	752	33624	2.2762	0.011417	MLTK
ENSG00000130287	19	19322782	19363042	108	32744	2.2759	0.011426	NCAN
ENSG00000006128	7	97361220	97369784	28	33924	2.2728	0.01152	TAC1
ENSG00000114439	3	107241783	107530171	665	32921	2.2722	0.011537	BBX
ENSG00000113924	3	120347020	120401418	90	30578	2.2718	0.011548	HGD
ENSG00000116721	1	12851546	12856777	24	34219	2.2701	0.0116	PRAMEF1
ENSG00000141837	19	13317256	13734804	1503	33434	2.2665	0.011711	CACNA1A
ENSG00000161647	17	41878167	41910538	51	32226	2.2662	0.01172	MPP3
ENSG00000188848	4	42112955	42154895	116	30255	2.2657	0.011735	BEND4
ENSG00000205268	8	66629745	66754557	369	33647	2.2649	0.011759	PDE7A
ENSG00000263136	16	29827832	29831438	4	34238	2.2642	0.011781	PAGR1
ENSG00000255284	11	777578	784297	20	29165	2.2641	0.011783	AP006621.5
ENSG00000259224	17	7384721	7386383	7	30855	2.2625	0.011834	SLC35G6
ENSG00000107859	10	103989943	104001231	22	33122	2.262	0.011848	PITX3
ENSG00000233041	15	40643234	40648635	17	34238	2.2607	0.01189	PHGR1
ENSG00000166960	18	30517366	31021065	1148	32461	2.2588	0.011948	CCDC178
ENSG00000188677	22	44395091	44568829	559	33196	2.2587	0.011952	PARVB
ENSG00000178662	2	166326157	166545917	537	32921	2.2583	0.011962	CSRNP3
ENSG00000124688	6	43597277	43608689	22	34171	2.2582	0.011968	MAD2L1BP
ENSG00000133243	19	1985447	2034880	93	33376	2.2578	0.011978	BTBD2
ENSG00000005955	17	34900737	34946278	89	33480	2.2568	0.012009	GGNBP2
ENSG00000132768	1	44435672	44439041	3	34238	2.2561	0.012031	DPH2
ENSG00000137266	6	3269196	3457256	764	33153	2.2556	0.012046	SLC22A23
ENSG00000134780	11	61447905	61514473	131	33486	2.2553	0.012056	DAGLA
ENSG00000181656	1	101003693	101007574	9	34238	2.255	0.012068	GPR88
ENSG00000186501	1	27648651	27662891	36	29753	2.2541	0.012096	TMEM222
ENSG00000175662	17	17746828	17875736	222	31790	2.2535	0.012113	TOM1L2
ENSG00000137872	15	47476298	48066420	1991	31280	2.2514	0.012181	SEMA6D
ENSG00000006283	17	48638429	48704835	147	33260	2.251	0.012193	CACNA1G
ENSG00000181039	1	145470508	145475646	3	34202	2.2504	0.012212	ANKRD34A
ENSG00000118308	12	25173936	25261268	403	33557	2.249	0.012257	LRMP
ENSG00000104313	8	72109668	72274467	426	33396	2.248	0.012287	EYA1
ENSG00000178171	2	131513008	131525707	9	30153	2.2476	0.012302	AMER3
ENSG00000114841	3	52350335	52434507	122	32668	2.2466	0.012332	DNAH1
ENSG00000164007	1	43198764	43205925	18	34238	2.2466	0.012333	CLDN19
ENSG00000213759	4	70065669	70080449	68	33941	2.2459	0.012354	UGT2B11
ENSG00000214706	3	50325163	50330349	4	34153	2.2454	0.012371	IFRD2
ENSG00000137814	15	42841008	42862192	48	32746	2.2428	0.012455	HAUS2
ENSG00000136535	2	162272605	162282381	9	30473	2.2421	0.012478	TBR1
ENSG00000117362	1	150237804	150241980	2	34238	2.2421	0.012479	APH1A
ENSG00000182752	9	118916083	119164601	385	32995	2.2416	0.012493	PAPPA
ENSG00000165891	12	77415027	77459360	144	32966	2.2415	0.012496	E2F7
ENSG00000013810	4	1723227	1746898	150	34139	2.2403	0.012536	TACC3
ENSG00000169509	1	152486978	152488486	5	34238	2.2402	0.012539	CRCT1
ENSG00000081014	15	51200869	51298097	279	33494	2.2398	0.012552	AP4E1
ENSG00000163728	3	180319918	180335616	18	32228	2.2388	0.012585	TTC14
ENSG00000214517	11	73882144	73965748	196	30696	2.2371	0.01264	PPME1
ENSG00000235478	22	17602476	17612994	47	34238	2.2343	0.012731	AC006946.15
ENSG00000186364	1	145586115	145589439	2	34238	2.234	0.012741	NUDT17
ENSG00000144357	2	170683968	170940641	1140	33473	2.2333	0.012763	UBR3
ENSG00000173334	8	126442563	126450647	13	31594	2.2327	0.012783	TRIB1
ENSG00000070019	12	14765576	14849519	136	32159	2.2293	0.012897	GUCY2C
ENSG00000118946	13	58205944	58303445	250	32738	2.2291	0.012902	PCDH17
ENSG00000112305	6	71377479	71571718	492	32772	2.2285	0.012924	SMAP1
ENSG00000183508	1	118148556	118170994	88	33438	2.2283	0.012929	FAM46C
ENSG00000169612	15	83654959	83659809	7	34133	2.228	0.012941	FAM103A1
ENSG00000175029	10	126676421	126849739	691	33169	2.2275	0.012956	CTBP2
ENSG00000009724	1	11086580	11107290	51	32813	2.2272	0.012968	MASP2
ENSG00000104055	15	43524793	43559055	58	33352	2.2265	0.012989	TGM5
ENSG00000174899	3	157261035	157395538	506	33500	2.2241	0.013071	C3orf55
ENSG00000267270	18	77905807	77936315	124	32687	2.2238	0.01308	AC139100.2
ENSG00000161798	12	50355653	50359464	2	34238	2.2235	0.013091	AQP5
ENSG00000163001	2	55746740	55773015	97	32947	2.2228	0.013114	CCDC104
ENSG00000108242	10	96443251	96495947	176	32366	2.2211	0.013173	CYP2C18
ENSG00000008118	1	209757062	209787283	103	33223	2.221	0.013176	CAMK1G
ENSG00000188177	2	113033171	113097640	158	33058	2.2207	0.013185	ZC3H6
ENSG00000150403	13	114145310	114204542	451	34220	2.2181	0.013275	TMCO3
ENSG00000100379	22	37447779	37459430	14	32569	2.218	0.013276	KCTD17
ENSG00000092978	1	217600334	217804424	627	32751	2.2174	0.013296	GPATCH2
ENSG00000187650	19	5904869	5910864	32	32993	2.2168	0.013317	VMAC
ENSG00000114120	3	140660672	140698775	100	33561	2.2146	0.013393	SLC25A36
ENSG00000178789	17	72517313	72527613	32	31629	2.2142	0.013406	CD300LB
ENSG00000114779	3	52002526	52017425	9	26539	2.2125	0.013467	ABHD14B
ENSG00000154146	11	124609742	124617106	13	31623	2.2124	0.013469	NRGN
ENSG00000105976	7	116312444	116438440	220	32685	2.2124	0.01347	MET
ENSG00000164334	5	118965254	118971517	35	34216	2.2113	0.013507	FAM170A
ENSG00000272104	3	50388323	50405354	13	32130	2.2104	0.013538	XXcos-LUCA11.5
ENSG00000148090	9	93976097	94124195	407	33425	2.2097	0.013564	AUH
ENSG00000103126	16	337440	402673	254	32164	2.2088	0.013595	AXIN1
ENSG00000197077	22	25348697	25593415	700	33570	2.2079	0.013627	KIAA1671
ENSG00000237435	1	96403457	96488436	322	33394	2.204	0.01376	RP11-147C23.1
ENSG00000107581	10	120794356	120840316	70	33745	2.2037	0.013771	EIF3A
ENSG00000214167	17	65027509	65028198	1	34238	2.2024	0.01382	AC005544.1
ENSG00000248487	3	52005442	52015212	8	25788	2.2023	0.013824	ABHD14A
ENSG00000159840	7	143078173	143088204	26	34210	2.2021	0.013827	ZYX
ENSG00000104442	8	66514694	66546442	152	33975	2.2019	0.013836	ARMC1
ENSG00000133937	14	95234553	95236562	4	21600	2.2018	0.013841	GSC
ENSG00000166261	11	123594885	123612383	70	33034	2.2009	0.013873	ZNF202
ENSG00000113441	5	96271098	96373219	339	33090	2.2008	0.013876	LNPEP
ENSG00000174282	17	7362685	7387582	81	32616	2.2001	0.013899	ZBTB4
ENSG00000087095	17	26368763	26523407	99	32473	2.1983	0.013963	NLK
ENSG00000090402	3	164696686	164796283	238	33255	2.1978	0.013981	SI
ENSG00000141570	17	77765931	77775482	15	32515	2.1976	0.01399	CBX8
ENSG00000170946	11	31391387	31453396	100	32209	2.1963	0.014036	DNAJC24
ENSG00000197880	1	23907985	23967058	99	34147	2.1961	0.014043	MDS2
ENSG00000172175	18	56338618	56417371	275	32641	2.1959	0.014051	MALT1
ENSG00000162385	1	53692564	53704282	21	32940	2.1947	0.014093	MAGOH
ENSG00000185928	16	29827285	29841948	22	32693	2.1942	0.014111	PAGR1
ENSG00000113494	5	35048861	35230794	557	33674	2.1931	0.014151	PRLR
ENSG00000153012	4	25000469	25032501	164	34020	2.1913	0.014215	LGI2
ENSG00000167004	15	44038590	44065477	46	33511	2.1912	0.014218	PDIA3
ENSG00000249915	5	271736	353971	311	33865	2.19	0.014262	PDCD6
ENSG00000076356	1	208195587	208417665	665	33170	2.1887	0.014309	PLXNA2
ENSG00000155511	5	152869175	153193429	1405	33257	2.1874	0.014356	GRIA1
ENSG00000101544	18	77866915	77905406	135	33523	2.1857	0.014421	ADNP2
ENSG00000111605	12	69633317	69668138	73	34235	2.1853	0.014433	CPSF6
ENSG00000172380	1	68167149	68299150	337	33290	2.1848	0.01445	GNG12
ENSG00000181690	8	57073463	57123883	107	33826	2.1843	0.014471	PLAG1
ENSG00000176853	8	124780696	124827692	102	33559	2.1833	0.014508	FAM91A1
ENSG00000143376	1	151584541	151671567	152	32092	2.1828	0.014525	SNX27
ENSG00000143870	2	10923517	10978103	409	33892	2.1824	0.01454	PDIA6
ENSG00000115486	2	85771846	85788670	59	34201	2.1798	0.014635	GGCX
ENSG00000070759	1	45809555	45956872	285	33350	2.1797	0.01464	TESK2
ENSG00000168582	2	209025464	209028300	19	34238	2.1789	0.014671	CRYGA
ENSG00000221932	11	124789146	124790573	3	34238	2.1787	0.014678	HEPN1
ENSG00000114805	3	155093369	155462856	1209	32783	2.1781	0.0147	PLCH1
ENSG00000182446	17	79523913	79615495	510	33863	2.1778	0.014711	NPLOC4
ENSG00000141367	17	57697219	57773671	133	33911	2.1748	0.014823	CLTC
ENSG00000103994	15	42705021	42783321	159	30903	2.1747	0.014824	ZNF106
ENSG00000254521	19	51994611	52005043	87	33786	2.1741	0.014848	SIGLEC12
ENSG00000168884	4	2743375	2758103	66	33127	2.1727	0.0149	TNIP2
ENSG00000198538	19	53300662	53360853	293	33724	2.1727	0.014903	ZNF28
ENSG00000158747	1	19967048	19984945	75	33179	2.1718	0.014934	NBL1
ENSG00000187772	6	105404923	105531207	209	32440	2.1716	0.014944	LIN28B
ENSG00000120885	8	27454434	27472548	40	32794	2.1716	0.014944	CLU
ENSG00000074527	12	96051583	96184930	656	32966	2.1709	0.014969	NTN4
ENSG00000169862	5	10971952	11904155	2738	32679	2.1706	0.014982	CTNND2
ENSG00000118004	2	3642426	3692048	191	33823	2.17	0.015004	COLEC11
ENSG00000138594	15	52121825	52239492	339	32954	2.1697	0.015014	TMOD3
ENSG00000117676	1	26856252	26901521	99	32522	2.1695	0.015023	RPS6KA1
ENSG00000116266	1	109289296	109352148	253	33827	2.1692	0.015034	STXBP3
ENSG00000140365	15	75628232	75634268	12	28561	2.1689	0.015044	COMMD4
ENSG00000171467	6	43274872	43337216	113	32091	2.1685	0.01506	ZNF318
ENSG00000196605	19	9862669	9903856	95	33860	2.1677	0.015089	ZNF846
ENSG00000119787	2	38522022	38604427	205	33477	2.1674	0.015102	ATL2
ENSG00000165661	9	139098179	139137687	69	34238	2.1645	0.015212	QSOX2
ENSG00000092607	1	119425669	119532179	326	33454	2.1641	0.015228	TBX15
ENSG00000162976	2	11295324	11319000	106	33051	2.1632	0.015263	PQLC3
ENSG00000155640	10	98741041	98745582	4	33654	2.1623	0.015296	C10orf12
ENSG00000143409	1	150969025	150980851	27	27884	2.1619	0.015312	FAM63A
ENSG00000174450	15	23684645	23692381	29	33253	2.1614	0.015331	GOLGA6L2
ENSG00000198258	19	9938568	9940791	1	34238	2.1612	0.01534	UBL5
ENSG00000171566	4	155456158	155471587	52	33410	2.1608	0.015354	PLRG1
ENSG00000249471	19	58962971	58969200	17	31884	2.1608	0.015357	ZNF324B
ENSG00000174279	2	176942200	176948641	10	34238	2.1606	0.015364	EVX2
ENSG00000166946	15	43477316	43487396	10	34185	2.1605	0.015369	CCNDBP1
ENSG00000143499	1	214454445	214510474	218	33306	2.1604	0.015371	SMYD2
ENSG00000080503	9	2015342	2193624	588	33849	2.1585	0.015446	SMARCA2
ENSG00000143575	1	154244987	154248351	3	34238	2.1574	0.015486	HAX1
ENSG00000165752	10	134020996	134145351	549	33100	2.1567	0.015516	STK32C
ENSG00000005243	17	46103533	46115392	27	34113	2.1559	0.015545	COPZ2
ENSG00000249141	6	167271582	167369612	305	32941	2.1558	0.015548	RP11-514O12.4
ENSG00000168803	15	43622872	43646096	67	33693	2.1554	0.015566	ADAL
ENSG00000141458	18	21086148	21166862	145	32628	2.1548	0.015587	NPC1
ENSG00000181418	12	49388932	49393092	7	33654	2.1547	0.015592	DDN
ENSG00000118640	2	85788685	85809154	84	33602	2.1544	0.015604	VAMP8
ENSG00000184524	11	787104	790123	8	34207	2.1541	0.015617	CEND1
ENSG00000168779	3	157814948	157824292	34	34103	2.154	0.015619	SHOX2
ENSG00000004838	3	50378541	50384283	4	34238	2.1539	0.015626	ZMYND10
ENSG00000159433	15	42867857	43013179	220	32378	2.1528	0.015667	STARD9
ENSG00000127804	17	2308856	2415185	310	29115	2.1515	0.015717	METTL16
ENSG00000271303	20	627259	634014	20	34238	2.1499	0.015783	SRXN1
ENSG00000213240	1	145209119	145291972	2	34238	2.149	0.015819	NOTCH2NL
ENSG00000168906	2	85766288	85772403	10	34214	2.1481	0.015852	MAT2A
ENSG00000213672	3	48701364	48723797	39	33427	2.1479	0.01586	NCKIPSD
ENSG00000167548	12	49412758	49453557	44	31141	2.1465	0.015918	KMT2D
ENSG00000099899	22	20099389	20104915	18	34201	2.1454	0.015961	TRMT2A
ENSG00000011332	19	38701646	38720354	69	33096	2.1433	0.016043	DPF1
ENSG00000144908	3	125822412	125916837	447	33039	2.1419	0.0161	ALDH1L1
ENSG00000213221	9	139253932	139258241	17	34209	2.1417	0.01611	DNLZ
ENSG00000156689	11	58601542	58671688	388	33908	2.1416	0.016112	GLYATL2
ENSG00000168887	2	85833777	85839189	6	34238	2.1392	0.016211	C2orf68
ENSG00000163735	4	74861359	74864496	5	34080	2.1368	0.016306	CXCL5
ENSG00000128185	22	20301799	20307603	14	34238	2.1366	0.016314	DGCR6L
ENSG00000164068	3	49726932	49758962	56	31319	2.1366	0.016316	RNF123
ENSG00000176571	8	87878670	88627447	2600	33117	2.1361	0.016336	CNBD1
ENSG00000104976	19	7985201	7988135	3	23069	2.1354	0.016363	SNAPC2
ENSG00000152034	6	100367786	100442123	233	32868	2.1354	0.016364	MCHR2
ENSG00000130725	19	59067079	59070327	4	34238	2.1353	0.016368	UBE2M
ENSG00000135248	7	128349115	128371797	114	33680	2.1343	0.016408	FAM71F1
ENSG00000141452	18	21083473	21111746	49	31790	2.1334	0.016444	C18orf8
ENSG00000064687	19	1040102	1065571	101	33565	2.1319	0.016509	ABCA7
ENSG00000159377	1	151372010	151374420	2	34238	2.1316	0.016519	PSMB4
ENSG00000107242	9	71320575	71624092	1032	33146	2.131	0.016543	PIP5K1B
ENSG00000150347	10	63661059	63856703	544	33315	2.1302	0.016579	ARID5B
ENSG00000142082	11	215458	236931	140	34212	2.1292	0.016617	SIRT3
ENSG00000204169	10	51464162	51486327	19	34238	2.1283	0.016656	AGAP7
ENSG00000100211	22	39052641	39069859	79	33783	2.1281	0.016662	CBY1
ENSG00000174945	7	2719156	2815134	407	33043	2.1279	0.016672	AMZ1
ENSG00000187010	1	25598884	25656936	25	30682	2.1279	0.016673	RHD
ENSG00000175213	11	46722368	46727462	6	34238	2.1272	0.0167	ZNF408
ENSG00000101182	20	60711791	60718496	16	34238	2.1264	0.016734	PSMA7
ENSG00000270299	20	627270	656444	44	33707	2.1256	0.016769	RP5-850E9.3
ENSG00000066044	19	8023463	8070543	102	34188	2.125	0.016795	ELAVL1
ENSG00000151116	11	18551156	18610294	202	33590	2.1249	0.016798	UEVLD
ENSG00000261611	16	71481503	71523214	86	33334	2.1247	0.016804	AC010547.9
ENSG00000168237	3	52321105	52329272	16	34198	2.1244	0.016817	GLYCTK
ENSG00000159363	1	17312453	17338423	52	33470	2.1225	0.016898	ATP13A2
ENSG00000170624	5	155297354	156194799	2933	32791	2.1222	0.016911	SGCD
ENSG00000127452	19	9920943	9938492	31	32077	2.1219	0.016922	FBXL12
ENSG00000164123	4	159814286	159959912	488	33628	2.1213	0.016947	C4orf45
ENSG00000136531	2	166095912	166248818	482	33116	2.1191	0.01704	SCN2A
ENSG00000158234	3	138327448	138352218	44	32481	2.1191	0.017043	FAIM
ENSG00000174937	11	56236964	56238014	4	34238	2.1186	0.01706	OR5M3
ENSG00000166165	14	103985996	103989448	5	34238	2.1186	0.01706	CKB
ENSG00000058063	3	182511288	182639423	292	33260	2.1172	0.017122	ATP11B
ENSG00000182968	13	112721913	112726020	10	30849	2.1164	0.017154	SOX1
ENSG00000121848	1	145611036	145696218	131	33462	2.1161	0.01717	RNF115
ENSG00000254466	11	59244846	59245869	1	20061	2.1144	0.01724	OR4D10
ENSG00000135931	2	232063260	232239548	468	33053	2.1134	0.017282	ARMC9
ENSG00000160716	1	154540257	154552502	23	30852	2.1119	0.017348	CHRNB2
ENSG00000158816	1	20617412	20681387	269	33731	2.1108	0.017394	VWA5B1
ENSG00000271793	6	86267696	86324952	94	32950	2.11	0.017428	RP11-321N4.5
ENSG00000169418	1	153651113	153666468	25	31961	2.1084	0.0175	NPR1
ENSG00000124614	6	34385231	34393902	18	34197	2.1084	0.0175	RPS10
ENSG00000187902	19	55940107	55954230	30	32902	2.1073	0.017547	SHISA7
ENSG00000135108	12	117581146	117628336	185	33757	2.1071	0.017556	FBXO21
ENSG00000141378	17	57751997	57784987	52	33449	2.107	0.01756	PTRH2
ENSG00000174942	11	56184734	56185708	8	34238	2.1068	0.017566	OR5R1
ENSG00000167377	16	71481500	71496998	39	33201	2.1055	0.017623	ZNF23
ENSG00000164035	4	101316498	101801283	1922	33624	2.1055	0.017624	EMCN
ENSG00000178467	3	49027319	49044587	16	29576	2.1053	0.017635	P4HTM
ENSG00000197241	1	9063359	9086404	62	33352	2.1048	0.017655	SLC2A7
ENSG00000139323	12	89813495	89919801	322	33606	2.1047	0.017661	POC1B
ENSG00000138777	4	106290234	106395238	492	33405	2.1041	0.017683	PPA2
ENSG00000141759	18	77732867	77793949	204	34145	2.1039	0.017693	TXNL4A
ENSG00000167173	15	75487984	75504510	10	34214	2.1035	0.017713	C15orf39
ENSG00000123444	11	47593749	47600567	6	32921	2.1028	0.017742	KBTBD4
ENSG00000103978	15	42502730	42565861	108	31770	2.1023	0.017765	TMEM87A
ENSG00000197734	14	78227173	78236085	41	34204	2.1011	0.017815	C14orf178
ENSG00000159147	21	34931848	34961014	34	31080	2.1005	0.017841	DONSON
ENSG00000133627	7	152456834	152552463	271	31762	2.0995	0.017885	ACTR3B
ENSG00000185630	1	164524821	164868533	857	33233	2.0993	0.017894	PBX1
ENSG00000168878	2	85884437	85895864	20	33855	2.0991	0.017902	SFTPB
ENSG00000185033	15	90703836	90772911	286	33537	2.0967	0.018012	SEMA4B
ENSG00000181929	12	49396057	49412980	23	29478	2.0952	0.018076	PRKAG1
ENSG00000090674	19	7587512	7598895	16	34214	2.0944	0.018111	MCOLN1
ENSG00000223572	15	43985084	43991420	6	34238	2.0928	0.018185	CKMT1A
ENSG00000171469	19	9715356	9732075	37	33289	2.0923	0.018207	ZNF561
ENSG00000196950	2	196440701	196602426	392	33645	2.0907	0.018279	SLC39A10
ENSG00000178243	9	138235095	138238408	13	34238	2.0905	0.018286	C9orf62
ENSG00000166963	15	43803156	43823818	26	31889	2.0892	0.018343	MAP1A
ENSG00000198590	3	37427760	37476988	120	32317	2.089	0.018355	C3orf35
ENSG00000184304	14	30045687	30661104	1744	32855	2.087	0.018443	PRKD1
ENSG00000149761	11	63993413	63998158	14	30727	2.0858	0.018497	NUDT22
ENSG00000109133	4	41937137	41962589	78	33230	2.0847	0.018548	TMEM33
ENSG00000118200	1	200708686	200829832	371	31128	2.0845	0.018557	CAMSAP2
ENSG00000134986	5	110998318	111333161	1122	32444	2.0825	0.018646	NREP
ENSG00000211450	11	57508825	57510986	4	25740	2.0816	0.018688	C11orf31
ENSG00000135316	6	86318053	86353510	71	31772	2.0813	0.018701	SYNCRIP
ENSG00000170190	17	73083822	73102257	105	34001	2.0812	0.01871	SLC16A5
ENSG00000250673	4	147145709	147150208	5	34238	2.0811	0.018713	RP11-6L6.2
ENSG00000198833	6	90036344	90062567	58	33597	2.081	0.018716	UBE2J1
ENSG00000181585	3	46742823	46752376	30	33604	2.0806	0.018733	TMIE
ENSG00000172020	3	115342171	115440337	238	33021	2.08	0.018763	GAP43
ENSG00000134215	1	108113782	108507766	1510	32334	2.0793	0.018794	VAV3
ENSG00000096395	6	33762450	33771788	41	31592	2.0791	0.018803	MLN
ENSG00000175470	10	133747955	133773331	84	33431	2.0789	0.018814	PPP2R2D
ENSG00000179270	2	29283842	29297127	63	34037	2.078	0.018854	C2orf71
ENSG00000168509	1	145413095	145417545	2	34184	2.077	0.018903	HFE2
ENSG00000197818	20	48429250	48508779	284	33409	2.0769	0.018906	SLC9A8
ENSG00000164325	5	72469022	72470970	4	34238	2.0767	0.018912	TMEM174
ENSG00000158106	8	144451057	144466390	50	33560	2.0767	0.018915	RHPN1
ENSG00000137628	4	169137444	169239958	369	33014	2.076	0.018945	DDX60
ENSG00000131323	14	103243813	103377837	410	26293	2.0754	0.018973	TRAF3
ENSG00000182218	14	100111447	100146906	127	31351	2.0752	0.018984	HHIPL1
ENSG00000170549	5	3596168	3601517	18	32349	2.0729	0.01909	IRX1
ENSG00000267106	19	9731967	9756572	45	32723	2.0722	0.019125	C19orf82
ENSG00000157637	17	79218800	79269347	202	32005	2.071	0.019179	SLC38A10
ENSG00000171121	3	178957530	178984790	155	33893	2.0697	0.019239	KCNMB3
ENSG00000177694	3	174156363	175523428	4930	32959	2.0677	0.019336	NAALADL2
ENSG00000126062	3	50392180	50397041	3	33551	2.0676	0.019339	TMEM115
ENSG00000163297	4	80822303	81046608	594	33820	2.0673	0.019353	ANTXR2
ENSG00000069275	1	205681947	205719404	99	31655	2.0666	0.019386	NUCKS1
ENSG00000120727	5	138677276	138705406	29	31251	2.0665	0.019388	PAIP2
ENSG00000083838	19	58985384	58992597	17	30239	2.0665	0.019391	ZNF446
ENSG00000267314	19	5904852	5914718	44	33113	2.0664	0.019394	AC104532.2
ENSG00000115541	2	198364718	198368181	2	34238	2.0658	0.019423	HSPE1
ENSG00000203705	1	212965170	212989968	132	33464	2.0652	0.019454	TATDN3
ENSG00000166482	17	19286755	19290553	3	31056	2.0646	0.019482	MFAP4
ENSG00000120705	5	137841784	137878989	85	31919	2.0643	0.019494	ETF1
ENSG00000143578	1	153940010	153946839	12	31405	2.0642	0.019497	CREB3L4
ENSG00000267802	14	52436014	52436247	2	31274	2.0637	0.019525	AL358333.1
ENSG00000168036	3	41236328	41301587	109	32177	2.0625	0.01958	CTNNB1
ENSG00000137714	11	110300607	110335605	128	32658	2.0609	0.019656	FDX1
ENSG00000183798	20	39988606	39995467	24	34210	2.0609	0.019656	EMILIN3
ENSG00000179152	3	44379611	44450943	172	32855	2.0607	0.019664	TCAIM
ENSG00000119705	14	78174414	78227447	272	33466	2.0601	0.019693	SLIRP
ENSG00000142173	21	47518011	47552763	155	34087	2.0597	0.019714	COL6A2
ENSG00000129810	3	20202085	20227784	108	33093	2.0585	0.019771	SGOL1
ENSG00000139496	13	25875662	25923938	43	34084	2.0572	0.019833	NUPL1
ENSG00000130311	19	17420327	17434110	74	34203	2.0569	0.019846	DDA1
ENSG00000143442	1	151375200	151431941	87	31637	2.0557	0.019905	POGZ
ENSG00000177225	11	767220	777488	30	33101	2.0556	0.019911	PDDC1
ENSG00000090530	3	189674517	189840226	701	33656	2.0555	0.019915	LEPREL1
ENSG00000269755	19	12543917	12595630	256	33829	2.0543	0.019974	CTD-3105H18.18
ENSG00000133884	11	65101225	65120720	24	34234	2.0511	0.020128	DPF2
ENSG00000149187	11	47487496	47587121	143	33456	2.051	0.020136	CELF1
ENSG00000185933	10	105213144	105218645	15	33009	2.0498	0.020194	CALHM1
ENSG00000170498	1	204159469	204165614	28	34238	2.0497	0.020196	KISS1
ENSG00000166133	15	40861499	40866659	11	34149	2.0495	0.020207	RPUSD2
ENSG00000146276	6	89887220	89940997	300	33827	2.049	0.020232	GABRR1
ENSG00000166860	12	57392618	57400230	14	32428	2.0484	0.020259	ZBTB39
ENSG00000160801	3	46919236	46945287	55	33189	2.0479	0.020285	PTH1R
ENSG00000122965	12	114254543	114404176	715	33829	2.0467	0.020344	RBM19
ENSG00000171262	15	38746328	38779911	137	32770	2.0464	0.020358	FAM98B
ENSG00000175792	3	127783621	127872757	223	33076	2.0425	0.02055	RUVBL1
ENSG00000176239	11	5372738	5373676	19	34238	2.0417	0.020591	OR51B6
ENSG00000172262	5	43065278	43192123	497	33847	2.0402	0.020666	ZNF131
ENSG00000134802	11	57174427	57195053	37	32881	2.0394	0.020704	SLC43A3
ENSG00000186577	6	34214157	34217247	8	34238	2.0394	0.020706	C6orf1
ENSG00000169814	3	15642848	15687329	111	33238	2.0392	0.020717	BTD
ENSG00000140400	15	75648133	75660971	11	24967	2.0392	0.020717	MAN2C1
ENSG00000127334	12	68042118	68059186	31	34238	2.039	0.020726	DYRK2
ENSG00000000419	20	49551404	49575092	34	34108	2.0386	0.020743	DPM1
ENSG00000111275	12	112204691	112247782	47	33735	2.0382	0.020767	ALDH2
ENSG00000169609	15	83657193	83680393	66	32523	2.0375	0.020797	C15orf40
ENSG00000213828	2	240083493	240084053	3	34238	2.0375	0.020801	AC017028.1
ENSG00000177511	18	55018044	55038962	53	32905	2.0374	0.020804	ST8SIA3
ENSG00000120690	13	41506056	41635576	296	32430	2.0369	0.020832	ELF1
ENSG00000067798	12	78224685	78606790	1451	33220	2.0363	0.020861	NAV3
ENSG00000122035	13	27844464	27847827	7	31691	2.0355	0.020898	RASL11A
ENSG00000166450	15	55903744	56035288	393	31884	2.0352	0.020915	PRTG
ENSG00000197381	21	46493768	46646478	445	32885	2.0332	0.021015	ADARB1
ENSG00000165626	10	13480484	13570974	313	33000	2.0329	0.021034	BEND7
ENSG00000179456	1	244214585	244220778	1	244	2.0327	0.02104	ZBTB18
ENSG00000163041	1	226249552	226259702	18	34219	2.0327	0.021041	H3F3A
ENSG00000204377	1	16555368	16556038	3	34156	2.031	0.021129	C1orf134
ENSG00000162944	2	198432948	198540769	219	33400	2.0307	0.021142	RFTN2
ENSG00000157870	1	2517930	2522908	11	29988	2.0289	0.021233	FAM213B
ENSG00000164520	6	150204511	150219238	71	33123	2.0282	0.021272	RAET1E
ENSG00000197798	11	126081309	126132881	137	32833	2.0281	0.021275	FAM118B
ENSG00000204186	2	207139387	207179148	74	31039	2.0279	0.021284	ZDBF2
ENSG00000179922	19	56132108	56135967	4	34238	2.0274	0.021313	ZNF784
ENSG00000184009	17	79476997	79490873	51	32457	2.0273	0.021316	ACTG1
ENSG00000135317	6	86215214	86303874	174	33540	2.0266	0.021352	SNX14
ENSG00000010322	3	52489134	52527087	79	33268	2.0262	0.021373	NISCH
ENSG00000268400	19	7694682	7707934	38	34222	2.026	0.021384	CTD-3214H19.4
ENSG00000165695	9	135600965	135754164	472	33398	2.0255	0.021406	AK8
ENSG00000089234	12	112079950	112123790	44	32684	2.0254	0.021415	BRAP
ENSG00000205758	21	34961647	35016232	87	32435	2.0249	0.021438	CRYZL1
ENSG00000115884	2	20400558	20425194	76	32447	2.0244	0.021467	SDC1
ENSG00000186439	6	123537483	123958238	1497	33483	2.0238	0.021497	TRDN
ENSG00000170279	7	148287657	148312952	67	33719	2.0237	0.0215	C7orf33
ENSG00000180929	3	51989330	51991509	2	22971	2.023	0.021538	GPR62
ENSG00000128872	15	52043758	52108565	222	32506	2.0219	0.021594	TMOD2
ENSG00000143924	2	42396490	42559688	549	33012	2.0211	0.021633	EML4
ENSG00000100056	22	19117792	19132197	30	29978	2.0208	0.021651	DGCR14
ENSG00000168781	15	43825660	43882430	53	33398	2.0203	0.021676	PPIP5K1
ENSG00000172650	10	75434033	75457639	14	34207	2.0196	0.021712	AGAP5
ENSG00000137745	11	102813724	102826463	32	33452	2.0188	0.021754	MMP13
ENSG00000169592	16	30006615	30017114	29	33919	2.0169	0.021852	INO80E
ENSG00000175592	11	65659520	65668044	28	33312	2.0165	0.021872	FOSL1
ENSG00000145014	3	194308402	194354418	318	33344	2.0164	0.021879	TMEM44
ENSG00000159409	1	151674880	151689290	25	32868	2.0163	0.021883	CELF3
ENSG00000177875	12	48577366	48579709	6	34238	2.0162	0.021889	C12orf68
ENSG00000140006	14	64063757	64108579	116	33728	2.0161	0.021896	WDR89
ENSG00000132109	11	4406127	4414926	42	32348	2.0155	0.021925	TRIM21
ENSG00000115423	2	84743579	85046713	823	33046	2.0155	0.021926	DNAH6
ENSG00000100784	14	91336799	91526980	478	33624	2.0155	0.021927	RPS6KA5
ENSG00000073712	14	53323986	53419153	224	33265	2.0144	0.021981	FERMT2
ENSG00000132781	1	45794835	45806142	22	30983	2.0138	0.022015	MUTYH
ENSG00000126861	17	29599031	29624557	40	33009	2.0133	0.022041	OMG
ENSG00000205581	21	40714241	40721573	36	32945	2.0117	0.022123	HMGN1
ENSG00000132429	6	105606155	105627870	71	33284	2.0114	0.022139	POPDC3
ENSG00000140323	15	40650436	40663257	35	31624	2.0107	0.022178	DISP2
ENSG00000144645	3	31699382	32119072	1450	32892	2.0107	0.022179	OSBPL10
ENSG00000196275	7	74210483	74267847	21	34238	2.01	0.022214	GTF2IRD2
ENSG00000232056	2	10987703	10995081	39	34162	2.0086	0.022288	AC092687.4
ENSG00000160360	9	139221932	139254057	62	33662	2.0086	0.02229	GPSM1
ENSG00000179988	10	124713897	124757029	148	33832	2.0086	0.02229	PSTK
ENSG00000002822	7	1855429	2272878	2105	32615	2.0085	0.022295	MAD1L1
ENSG00000196549	3	154741913	154901497	289	33306	2.0082	0.02231	MME
ENSG00000112414	6	142622991	142767403	250	30943	2.0078	0.022331	GPR126
ENSG00000113504	5	1050499	1112150	163	33616	2.0075	0.02235	SLC12A7
ENSG00000091640	17	4862521	4871167	18	34160	2.007	0.022375	SPAG7
ENSG00000151715	11	129685714	129729898	174	33702	2.0062	0.022416	TMEM45B
ENSG00000164117	4	175157809	175205415	112	30713	2.0061	0.022425	FBXO8
ENSG00000018510	2	178257372	178408564	381	31724	2.0059	0.022431	AGPS
ENSG00000203760	6	126661320	126670021	13	30945	2.0044	0.022516	CENPW
ENSG00000196544	17	8091652	8093564	2	32974	2.0039	0.022541	C17orf59
ENSG00000242173	16	318726	333003	26	28133	2.0035	0.02256	ARHGDIG
ENSG00000099904	22	20116979	20135530	73	33783	2.0024	0.022623	ZDHHC8
ENSG00000226974	13	64320934	64321323	1	34238	2.0015	0.02267	AL445989.1
ENSG00000114902	3	52738971	52742182	7	34154	2.0008	0.022706	SPCS1
ENSG00000153827	2	230628554	230787955	237	32897	2.0005	0.022721	TRIP12
ENSG00000140471	15	101099574	101143435	259	33644	1.9985	0.022834	LINS
ENSG00000124172	20	57600522	57607437	10	32370	1.9977	0.022872	ATP5E
ENSG00000168439	11	63952744	63972015	52	31829	1.9961	0.022961	STIP1
ENSG00000108963	17	1933404	1946724	43	34194	1.9938	0.023089	DPH1
ENSG00000105519	19	5911718	5915888	13	33830	1.9916	0.023208	CAPS
ENSG00000114853	3	42695176	42709072	33	33489	1.9913	0.023226	ZBTB47
ENSG00000108272	17	34948228	34957235	18	31958	1.9895	0.023323	DHRS11
ENSG00000166272	10	104503727	104576021	263	33736	1.9885	0.023376	WBP1L
ENSG00000140259	15	44096690	44117000	37	30429	1.9885	0.023377	MFAP1
ENSG00000165806	10	115438942	115490662	189	33276	1.9885	0.023378	CASP7
ENSG00000115808	2	37070783	37193615	376	33425	1.9875	0.023434	STRN
ENSG00000213965	19	33182867	33204702	58	34023	1.9874	0.023439	NUDT19
ENSG00000053702	12	2934514	2944710	24	32774	1.987	0.023461	NRIP2
ENSG00000161980	16	96407	103628	28	32984	1.9869	0.023464	POLR3K
ENSG00000170906	19	54606036	54612564	25	34238	1.9854	0.02355	NDUFA3
ENSG00000145476	4	187112674	187134610	109	33916	1.9848	0.023583	CYP4V2
ENSG00000162723	1	159921282	159924044	12	28613	1.9845	0.023599	SLAMF9
ENSG00000222017	2	198557830	198639547	144	33744	1.9841	0.02362	AC011997.1
ENSG00000221962	3	152057484	152058779	4	25740	1.984	0.023628	TMEM14E
ENSG00000169495	8	38831683	38846181	48	34238	1.9838	0.02364	HTRA4
ENSG00000152977	3	147111209	147228080	303	33259	1.983	0.023685	ZIC1
ENSG00000188069	11	4790209	4791168	18	34238	1.9823	0.023723	OR51F1
ENSG00000177301	1	111136202	111174096	110	32563	1.982	0.023739	KCNA2
ENSG00000155890	3	140396881	140419992	79	33809	1.9804	0.023829	TRIM42
ENSG00000100603	14	78183942	78227550	209	33459	1.9803	0.023837	SNW1
ENSG00000181903	11	55432614	55433671	1	34238	1.9799	0.02386	OR4C6
ENSG00000102445	13	46916139	47012325	214	31958	1.9793	0.023892	KIAA0226L
ENSG00000180596	6	26115101	26124154	36	33169	1.9791	0.023901	HIST1H2BC
ENSG00000114346	3	172468472	172539264	153	33373	1.979	0.023905	ECT2
ENSG00000118898	16	4932508	5010742	331	33653	1.9782	0.023955	PPL
ENSG00000136436	17	46908350	46943884	112	34121	1.9763	0.024061	CALCOCO2
ENSG00000163938	3	52715172	52728508	30	31947	1.9763	0.024062	GNL3
ENSG00000198792	22	38615298	38669040	114	33072	1.9756	0.024099	TMEM184B
ENSG00000162927	2	61167357	61245394	152	33087	1.9754	0.02411	PUS10
ENSG00000146535	7	2767746	2883958	392	32829	1.9744	0.02417	GNA12
ENSG00000168273	3	52568029	52613253	121	33382	1.974	0.024192	SMIM4
ENSG00000065809	10	14560556	14816896	1151	33241	1.9737	0.02421	FAM107B
ENSG00000187475	6	26107640	26108364	3	34238	1.9733	0.02423	HIST1H1T
ENSG00000183023	2	40324410	40838193	2157	33149	1.9727	0.024264	SLC8A1
ENSG00000162594	1	67632083	67725662	291	33040	1.9722	0.024293	IL23R
ENSG00000198171	20	3170996	3185331	81	33626	1.9718	0.024314	DDRGK1
ENSG00000132530	17	6658766	6678966	52	34219	1.9717	0.024323	XAF1
ENSG00000121634	1	147374946	147381393	31	34206	1.9713	0.024344	GJA8
ENSG00000153237	2	159027593	159313265	1496	32901	1.9712	0.024352	CCDC148
ENSG00000179240	11	76092357	76125663	124	33507	1.9698	0.024428	RP11-111M22.2
ENSG00000126246	19	36230058	36233354	14	34218	1.9694	0.024455	IGFLR1
ENSG00000124216	20	48599536	48605423	31	34238	1.9693	0.024462	SNAI1
ENSG00000104312	8	90769975	90803291	92	33441	1.9692	0.024468	RIPK2
ENSG00000019995	10	126630692	126676758	98	33394	1.9682	0.024523	ZRANB1
ENSG00000115386	2	79347488	79350545	13	31559	1.9672	0.024582	REG1A
ENSG00000118292	1	150240600	150253327	20	31389	1.967	0.024594	C1orf54
ENSG00000143401	1	150190717	150208504	29	33069	1.9664	0.024628	ANP32E
ENSG00000085832	1	51819935	51985000	595	33492	1.9663	0.02463	EPS15
ENSG00000166949	15	67356101	67487533	426	33482	1.966	0.024652	SMAD3
ENSG00000124613	6	27342394	27371683	177	33918	1.9658	0.024659	ZNF391
ENSG00000163737	4	74846794	74847841	2	34238	1.9657	0.024665	PF4
ENSG00000177535	1	247614255	247615308	7	34238	1.9656	0.024674	OR2B11
ENSG00000116871	1	36621180	36646450	28	33504	1.9655	0.024679	MAP7D1
ENSG00000128891	15	40820882	40857256	117	33903	1.9643	0.024749	C15orf57
ENSG00000173302	2	131486643	131487909	2	33993	1.9643	0.02475	GPR148
ENSG00000115138	2	25383722	25391772	16	33917	1.9641	0.02476	POMC
ENSG00000188263	22	50432942	50451088	67	34143	1.9637	0.024781	IL17REL
ENSG00000005483	7	104654626	104754808	184	32751	1.963	0.024825	KMT2E
ENSG00000105696	19	18718240	18731849	55	33948	1.9628	0.024832	TMEM59L
ENSG00000144063	2	110841447	110874143	47	32423	1.9625	0.024851	MALL
ENSG00000173210	5	148521046	148640105	310	33571	1.9621	0.024875	ABLIM3
ENSG00000164778	7	155250824	155257526	5	34238	1.9616	0.024907	EN2
ENSG00000102804	13	45007655	45151283	349	33119	1.9582	0.025102	TSC22D1
ENSG00000143512	1	222695602	222721445	108	33977	1.9571	0.025166	HHIPL2
ENSG00000075413	14	103851729	103970168	352	32463	1.9571	0.025166	MARK3
ENSG00000143919	2	44589089	44999731	1206	32572	1.9568	0.025187	CAMKMT
ENSG00000140955	16	84224744	84230774	38	34092	1.9561	0.025226	ADAD2
ENSG00000144278	2	154728426	155310361	2147	33569	1.9558	0.025244	GALNT13
ENSG00000177201	1	248457918	248458880	8	34207	1.9556	0.025258	OR2T12
ENSG00000144867	3	133502877	133544616	104	30603	1.955	0.025291	SRPRB
ENSG00000213931	11	5289582	5526847	1855	33905	1.9544	0.025329	HBE1
ENSG00000187715	3	127634075	127706514	176	34025	1.9533	0.02539	KBTBD12
ENSG00000144134	2	114384806	114400973	57	33493	1.9529	0.025414	RABL2A
ENSG00000153071	5	39371780	39462402	341	32426	1.9528	0.025422	DAB2
ENSG00000092531	15	42783431	42837547	101	32718	1.9527	0.025426	SNAP23
ENSG00000185565	3	115521235	117716095	7322	33255	1.9525	0.02544	LSAMP
ENSG00000268208	14	78227711	78228033	3	34238	1.9521	0.025462	AC008372.1
ENSG00000128242	22	30950622	30970574	64	33380	1.9519	0.025476	GAL3ST1
ENSG00000178966	9	86595626	86618985	53	27055	1.951	0.02553	RMI1
ENSG00000140280	15	52015208	52043782	91	33738	1.95	0.025587	LYSMD2
ENSG00000167487	19	18747775	18781309	103	33599	1.9499	0.025593	KLHL26
ENSG00000105668	19	36157715	36169367	53	33494	1.9496	0.025615	UPK1A
ENSG00000088899	20	3143263	3154192	24	34238	1.9493	0.025632	LZTS3
ENSG00000166881	12	57449426	57481846	75	32407	1.9489	0.025656	TMEM194A
ENSG00000160062	1	33005028	33071540	227	26481	1.9488	0.02566	ZBTB8A
ENSG00000184470	22	19863040	19929341	324	33531	1.9484	0.025686	TXNRD2
ENSG00000145335	4	90645250	90759466	425	33779	1.9475	0.025739	SNCA
ENSG00000125245	13	99906968	99913998	15	34153	1.9472	0.025757	GPR18
ENSG00000100084	22	19318221	19435224	266	33140	1.9466	0.025792	HIRA
ENSG00000163161	2	128014866	128051752	100	32084	1.9465	0.025796	ERCC3
ENSG00000114395	3	50388126	50395891	6	33510	1.9459	0.025835	CYB561D2
ENSG00000134323	2	16080686	16087129	10	34189	1.9446	0.025909	MYCN
ENSG00000167550	12	49458468	49463808	7	34238	1.9441	0.025942	RHEBL1
ENSG00000089248	12	112451120	112461255	15	33731	1.9427	0.026028	ERP29
ENSG00000143851	1	202116141	202130716	20	33254	1.9424	0.026044	PTPN7
ENSG00000060140	12	10771538	10826917	180	32898	1.9424	0.026046	STYK1
ENSG00000113368	5	126112315	126172712	218	33836	1.9421	0.026062	LMNB1
ENSG00000162391	1	55074855	55089229	56	33139	1.9418	0.02608	FAM151A
ENSG00000115524	2	198254508	198299815	61	32822	1.9415	0.026102	SF3B1
ENSG00000145934	5	166711804	167691162	2294	32990	1.9406	0.026156	TENM2
ENSG00000182667	11	131240373	132206716	3234	33232	1.9405	0.026161	NTM
ENSG00000144290	2	162280843	162841792	1361	32747	1.9394	0.026225	SLC4A10
ENSG00000204099	2	242749920	242758739	22	34238	1.9394	0.026227	NEU4
ENSG00000167195	15	75550940	75562540	3	22907	1.9383	0.026291	GOLGA6C
ENSG00000141127	17	18743398	18834581	333	33706	1.9373	0.026352	PRPSAP2
ENSG00000139579	12	56615799	56623638	10	34228	1.9368	0.026383	NABP2
ENSG00000100263	22	29655841	29664198	11	32531	1.9367	0.026388	RHBDD3
ENSG00000157765	4	25656923	25680370	31	31225	1.9365	0.026403	SLC34A2
ENSG00000135709	16	85061375	85127836	356	33636	1.9365	0.026406	KIAA0513
ENSG00000076344	16	318300	325980	18	29170	1.9361	0.026429	RGS11
ENSG00000166507	10	75561669	75571589	12	34238	1.9359	0.026442	NDST2
ENSG00000130164	19	11200038	11244492	188	33768	1.9357	0.02645	LDLR
ENSG00000154845	18	9546789	9615238	234	33757	1.9356	0.026461	PPP4R1
ENSG00000119042	2	200134223	200335989	301	32489	1.9353	0.026474	SATB2
ENSG00000171466	19	9759330	9785776	63	33703	1.9343	0.026539	ZNF562
ENSG00000167850	17	72537247	72542282	23	30374	1.9333	0.0266	CD300C
ENSG00000125386	4	2626988	2734292	327	33132	1.9327	0.026634	FAM193A
ENSG00000137880	15	41056218	41059906	5	18189	1.9322	0.026666	GCHFR
ENSG00000196407	1	151819739	151826173	15	27423	1.9307	0.026763	THEM5
ENSG00000137273	6	1390069	1395832	7	34133	1.9299	0.026809	FOXF2
ENSG00000160201	21	44513066	44527697	33	33103	1.9293	0.026847	U2AF1
ENSG00000166866	12	57422301	57444982	57	33096	1.9291	0.026861	MYO1A
ENSG00000101546	18	77794358	77806397	50	32627	1.9273	0.02697	RBFA
ENSG00000184305	4	91048686	92523064	5258	32906	1.9266	0.027012	CCSER1
ENSG00000173207	1	154947129	154951725	2	34238	1.9259	0.027058	CKS1B
ENSG00000255062	11	126164193	126174213	35	33973	1.9245	0.027148	RP11-712L6.5
ENSG00000167046	20	61272071	61274656	4	34238	1.9241	0.027169	RP11-93B14.6
ENSG00000100348	22	36863083	36878077	71	34187	1.9218	0.027315	TXN2
ENSG00000158402	5	137620954	137674044	136	32689	1.9217	0.027321	CDC25C
ENSG00000184863	7	155437145	155574179	396	34238	1.9208	0.027381	RBM33
ENSG00000096654	6	27418522	27440897	95	33976	1.9197	0.02745	ZNF184
ENSG00000165810	5	180467225	180488523	80	34238	1.9192	0.02748	BTNL9
ENSG00000139547	12	57345219	57353158	17	34079	1.9183	0.027536	RDH16
ENSG00000206203	22	19118321	19120134	5	34238	1.9183	0.027536	TSSK2
ENSG00000229833	19	7694623	7696842	5	34238	1.9179	0.027562	PET100
ENSG00000165821	14	21989232	22005350	21	34238	1.9176	0.027581	SALL2
ENSG00000198674	11	123864870	123865868	4	31524	1.9176	0.027582	OR10G6
ENSG00000152348	5	81267844	81572676	619	32276	1.9172	0.027604	ATG10
ENSG00000100139	22	38301664	38338829	60	33213	1.917	0.027616	MICALL1
ENSG00000105619	19	54610320	54619055	21	34238	1.9162	0.027667	TFPT
ENSG00000131183	5	176806236	176825849	30	34238	1.916	0.027683	SLC34A1
ENSG00000196352	1	207494853	207534311	91	32949	1.9157	0.0277	CD55
ENSG00000159208	1	150254953	150259505	11	31148	1.9149	0.027755	C1orf51
ENSG00000153993	7	84624869	84816171	338	32878	1.914	0.027812	SEMA3D
ENSG00000163346	1	154916552	154928599	14	31802	1.913	0.027873	PBXIP1
ENSG00000166780	16	15528152	15718885	333	32460	1.9111	0.027996	C16orf45
ENSG00000100079	22	37966255	37978623	48	32702	1.911	0.028005	LGALS2
ENSG00000084676	2	24714783	24993571	749	33315	1.9108	0.028018	NCOA1
ENSG00000175806	8	9911778	10286401	1735	32910	1.9098	0.028081	MSRA
ENSG00000105173	19	30302805	30315215	31	32138	1.9096	0.028092	CCNE1
ENSG00000084710	2	25264999	25378243	297	32759	1.9086	0.028158	EFR3B
ENSG00000112667	6	43193367	43197222	11	30867	1.9084	0.028167	DNPH1
ENSG00000212997	8	95558771	95560630	11	32224	1.9081	0.028187	AC023632.1
ENSG00000109576	4	170981373	171012850	99	32646	1.9068	0.028271	AADAT
ENSG00000071073	2	99235569	99347589	280	29851	1.9059	0.028333	MGAT4A
ENSG00000183011	17	7760003	7788556	78	32927	1.9052	0.028377	LSMD1
ENSG00000105088	19	9964394	10047228	264	31077	1.9047	0.028407	OLFM2
ENSG00000135698	16	82181403	82203831	237	33438	1.9047	0.028409	MPHOSPH6
ENSG00000172803	11	65601112	65624367	43	32108	1.9044	0.02843	SNX32
ENSG00000130997	4	2073645	2243848	441	33273	1.9013	0.028631	POLN
ENSG00000175445	8	19759228	19824769	320	33625	1.9013	0.028634	LPL
ENSG00000156603	11	57471186	57479693	15	25879	1.9012	0.028637	MED19
ENSG00000179008	14	60863187	60982261	299	33497	1.9003	0.028696	C14orf39
ENSG00000134759	18	33709407	33757909	158	33467	1.9	0.028719	ELP2
ENSG00000152430	2	198591603	198651486	88	33461	1.8994	0.028758	BOLL
ENSG00000178053	3	158288952	158325041	149	33345	1.8992	0.028772	MLF1
ENSG00000163638	3	64501333	64673676	496	33509	1.8982	0.028834	ADAMTS9
ENSG00000143553	1	153631130	153634306	8	30002	1.8973	0.028893	SNAPIN
ENSG00000254553	1	32930658	33066393	383	26725	1.8962	0.028964	RP1-27O5.3
ENSG00000176095	3	49761727	49823975	133	32870	1.896	0.028981	IP6K1
ENSG00000262039	17	47448102	47554350	332	32005	1.8958	0.028992	RP11-81K2.1
ENSG00000110880	12	109038885	109125372	186	33560	1.8957	0.028999	CORO1C
ENSG00000106009	7	2577511	2595361	65	32126	1.893	0.029181	BRAT1
ENSG00000167657	19	3958451	3971121	25	34238	1.8929	0.029185	DAPK3
ENSG00000124098	20	54933971	54943719	35	31943	1.8929	0.029185	FAM210B
ENSG00000104213	8	17433942	17501580	560	32382	1.8927	0.029201	PDGFRL
ENSG00000224531	6	11094266	11138964	187	34040	1.8914	0.029285	SMIM13
ENSG00000143412	1	150954493	150968110	45	29516	1.8912	0.029296	ANXA9
ENSG00000164609	5	159828648	159848718	71	33261	1.8907	0.029329	SLU7
ENSG00000104142	15	41186628	41196173	29	31454	1.89	0.029377	VPS18
ENSG00000125779	20	3869486	3907605	100	32541	1.8898	0.029393	PANK2
ENSG00000106628	7	44154286	44163957	21	33213	1.8875	0.029545	POLD2
ENSG00000140264	15	44069285	44094787	44	33207	1.8872	0.029567	SERF2
ENSG00000197937	19	53627325	53662328	101	33461	1.8868	0.029592	ZNF347
ENSG00000168874	2	85978467	86015189	73	33649	1.8864	0.029621	ATOH8
ENSG00000187720	15	71389291	72075722	2291	33396	1.8861	0.029642	THSD4
ENSG00000108349	17	38296571	38328436	57	32705	1.8858	0.029658	CASC3
ENSG00000128585	7	130794855	131181395	1078	33220	1.8852	0.029701	MKLN1
ENSG00000147813	8	144656955	144660819	21	34238	1.8851	0.029707	NAPRT1
ENSG00000262560	15	44064815	44091331	45	33229	1.8841	0.029772	RP11-296A16.1
ENSG00000079785	2	15731302	15771235	149	33779	1.8835	0.029817	DDX1
ENSG00000125944	1	23630264	23670829	46	34222	1.8823	0.029896	HNRNPR
ENSG00000165912	11	47199076	47207994	22	33760	1.8821	0.029911	PACSIN3
ENSG00000213420	7	99767229	99774995	11	33132	1.882	0.02992	GPC2
ENSG00000165152	9	104235453	104295819	235	33705	1.8819	0.029925	TMEM246
ENSG00000164330	5	158122928	158526769	901	32429	1.8815	0.029954	EBF1
ENSG00000177674	1	11796141	11814859	31	34238	1.881	0.029988	AGTRAP
ENSG00000144674	3	37284668	37408242	295	32835	1.8795	0.030091	GOLGA4
ENSG00000183873	3	38589548	38691164	327	33383	1.8788	0.030138	SCN5A
ENSG00000172663	11	67231824	67236743	3	33532	1.8779	0.030197	TMEM134
ENSG00000158480	20	48519928	48532080	36	32843	1.8764	0.030301	SPATA2
ENSG00000085840	1	52838501	52870131	39	32713	1.8762	0.030316	ORC1
ENSG00000268162	12	57390745	57391335	2	34238	1.8756	0.030354	HBCBP
ENSG00000026508	11	35160417	35253949	346	33178	1.8747	0.030419	CD44
ENSG00000114353	3	50263724	50296787	41	33920	1.8726	0.030564	GNAI2
ENSG00000086205	11	49168187	49230222	223	33809	1.8723	0.030584	FOLH1
ENSG00000013523	14	77253588	77292589	127	34128	1.8722	0.030587	ANGEL1
ENSG00000089022	12	112279782	112334343	125	33943	1.872	0.030606	MAPKAPK5
ENSG00000083307	8	102504660	102681954	527	33238	1.8719	0.030612	GRHL2
ENSG00000197249	14	94843084	94857030	66	33034	1.8718	0.030615	SERPINA1
ENSG00000140450	15	98462784	98517068	245	34071	1.8718	0.03062	ARRDC4
ENSG00000133315	11	63766030	63933578	401	33586	1.8713	0.03065	MACROD1
ENSG00000147642	8	110586207	110704020	340	30160	1.8711	0.030669	SYBU
ENSG00000091128	7	107663993	107770801	247	32188	1.8708	0.030683	LAMB4
ENSG00000189362	2	191369068	191399448	73	32691	1.8704	0.030715	TMEM194B
ENSG00000008197	6	50681541	50740701	123	32092	1.8703	0.030724	TFAP2D
ENSG00000104341	8	98787285	98865241	462	34031	1.8694	0.030784	LAPTM4B
ENSG00000272916	10	75556272	75571409	18	33859	1.8691	0.030801	RP11-574K11.31
ENSG00000213171	1	151772740	151778630	7	33965	1.8691	0.030807	LINGO4
ENSG00000144381	2	198351305	198381461	45	32726	1.8685	0.030845	HSPD1
ENSG00000142684	1	26496362	26498551	10	34238	1.8677	0.030902	ZNF593
ENSG00000134852	4	56294070	56413305	508	33473	1.867	0.030954	CLOCK
ENSG00000272410	3	10291056	10327480	134	33781	1.8669	0.030956	RP11-438J1.1
ENSG00000081320	2	196998290	197041227	159	32979	1.8666	0.030976	STK17B
ENSG00000100596	14	77972340	78083116	561	33898	1.8655	0.031054	SPTLC2
ENSG00000070159	9	112137746	112260590	362	33631	1.8654	0.031066	PTPN3
ENSG00000169484	14	20482419	20483352	2	34238	1.8649	0.031096	OR4K14
ENSG00000139737	13	78272023	78338377	182	32383	1.8647	0.031114	SLAIN1
ENSG00000185811	7	50343720	50472799	241	31712	1.864	0.031161	IKZF1
ENSG00000128298	22	38480896	38506677	68	33619	1.8626	0.03126	BAIAP2L2
ENSG00000174788	19	7696497	7698634	10	34214	1.8621	0.031297	PCP2
ENSG00000204001	9	139648838	139652678	24	34238	1.8618	0.031314	LCN8
ENSG00000185532	10	52750945	54058110	4974	33071	1.8611	0.031368	PRKG1
ENSG00000066248	2	233743396	233877982	658	33893	1.861	0.031373	NGEF
ENSG00000089639	19	19740285	19754476	23	32767	1.8608	0.031386	GMIP
ENSG00000198483	1	145549230	145568526	40	33388	1.8603	0.031422	ANKRD35
ENSG00000006712	19	39876492	39881835	10	34018	1.8591	0.031507	PAF1
ENSG00000177613	10	53455247	53459355	13	33363	1.8586	0.031545	CSTF2T
ENSG00000198169	8	145946298	145981802	30	33181	1.8574	0.031625	ZNF251
ENSG00000113140	5	151040657	151066726	68	33713	1.8567	0.031675	SPARC
ENSG00000159164	1	149874870	149889434	15	34238	1.8561	0.03172	SV2A
ENSG00000101347	20	35518632	35580246	127	33488	1.8558	0.031738	SAMHD1
ENSG00000269514	12	48592170	48595814	31	34238	1.8558	0.031739	DKFZP779L1853
ENSG00000144962	3	172607148	172859058	684	33594	1.8553	0.031778	SPATA16
ENSG00000069424	1	6051526	6161253	280	32931	1.8551	0.031792	KCNAB2
ENSG00000149177	11	48002113	48189670	372	33101	1.8545	0.031835	PTPRJ
ENSG00000074319	11	18489883	18548779	189	33969	1.854	0.031871	TSG101
ENSG00000143107	1	109255279	109285365	79	33697	1.8534	0.03191	FNDC7
ENSG00000204560	6	30620896	30640814	39	29188	1.8531	0.031937	DHX16
ENSG00000006459	7	139784546	139876835	258	33404	1.852	0.032014	KDM7A
ENSG00000026025	10	17270258	17279592	15	34208	1.8518	0.03203	VIM
ENSG00000164933	8	104410863	104427417	60	34234	1.8513	0.032066	SLC25A32
ENSG00000082269	6	71122644	71270877	354	32948	1.851	0.032087	FAM135A
ENSG00000108518	17	4848947	4852356	13	33944	1.8505	0.03212	PFN1
ENSG00000102996	16	58059470	58080805	33	31042	1.8504	0.032129	MMP15
ENSG00000182240	21	42539728	42654445	261	32788	1.8501	0.032149	BACE2
ENSG00000232125	2	207516345	207583120	312	33516	1.8491	0.032221	DYTN
ENSG00000154059	18	22006580	22033499	80	34157	1.8491	0.032223	IMPACT
ENSG00000134574	11	47236493	47260767	61	34038	1.8483	0.03228	DDB2
ENSG00000133398	5	6371994	6378707	18	34224	1.8482	0.032288	MED10
ENSG00000041880	3	51976361	51982883	9	30119	1.8481	0.032296	PARP3
ENSG00000146592	7	28338940	28865511	1818	33197	1.8447	0.032539	CREB5
ENSG00000160439	19	55550476	55582659	216	33683	1.8444	0.032564	RDH13
ENSG00000001617	3	50192478	50226508	68	32721	1.8437	0.032611	SEMA3F
ENSG00000171453	6	43477440	43497323	36	33861	1.8431	0.032655	POLR1C
ENSG00000135245	7	128095903	128098472	7	34238	1.8431	0.032659	HILPDA
ENSG00000100201	22	38879445	38903665	41	31872	1.8429	0.032672	DDX17
ENSG00000141293	17	46210802	46507637	807	33599	1.8425	0.0327	SKAP1
ENSG00000115705	2	1377995	1547483	825	33264	1.842	0.032739	TPO
ENSG00000124493	6	33989628	34123399	574	31854	1.8419	0.032745	GRM4
ENSG00000145414	4	164031225	164088073	116	32048	1.8402	0.032868	NAF1
ENSG00000162267	3	52828784	52843025	25	33759	1.8401	0.032878	ITIH3
ENSG00000096092	6	52535907	52551386	69	34212	1.84	0.032882	TMEM14A
ENSG00000138231	3	137879854	137893791	24	30551	1.8397	0.032905	DBR1
ENSG00000183671	2	207040040	207082771	127	33353	1.8397	0.032907	GPR1
ENSG00000166170	14	104022881	104029168	12	34238	1.8397	0.032909	BAG5
ENSG00000100565	14	77292715	77336645	152	33771	1.8395	0.032917	C14orf166B
ENSG00000105675	19	36040945	36054560	31	34238	1.8392	0.032942	ATP4A
ENSG00000110074	11	126138950	126148026	22	30708	1.8388	0.032972	FOXRED1
ENSG00000117569	1	97187221	97289294	262	33405	1.8381	0.033021	PTBP2
ENSG00000167359	11	5461800	5462744	6	33977	1.8371	0.033095	OR51I1
ENSG00000215568	22	17442826	17489112	195	33092	1.837	0.033104	GAB4
ENSG00000090659	19	7804879	7812464	21	32619	1.8342	0.033309	CD209
ENSG00000134326	2	6980701	7006766	12	31381	1.8335	0.033361	CMPK2
ENSG00000116675	1	65713902	65881552	537	33015	1.8322	0.03346	DNAJC6
ENSG00000122254	16	22825498	22927659	307	30230	1.8318	0.03349	HS3ST2
ENSG00000111325	12	123459127	123464590	7	34238	1.8309	0.033559	OGFOD2
ENSG00000198276	20	62571186	62587769	28	32542	1.8308	0.033569	UCKL1
ENSG00000183340	11	96123153	96240738	321	33707	1.8307	0.033573	JRKL
ENSG00000112530	6	163148164	163736524	2007	33536	1.8305	0.033587	PACRG
ENSG00000204361	11	114549108	114579362	112	33138	1.8302	0.033613	NXPE2
ENSG00000165061	8	40388109	40755352	1295	33040	1.8292	0.033682	ZMAT4
ENSG00000172469	6	96025419	96057333	128	33274	1.8292	0.033686	MANEA
ENSG00000157014	3	10289707	10322902	119	33798	1.8292	0.033688	TATDN2
ENSG00000170633	12	121837844	121868389	92	33037	1.8289	0.033706	RNF34
ENSG00000163939	3	52579368	52719933	383	33475	1.8289	0.033707	PBRM1
ENSG00000075340	2	70834750	70995357	732	33691	1.8288	0.033714	ADD2
ENSG00000111886	6	89966927	90025018	238	33096	1.8279	0.033784	GABRR2
ENSG00000016864	3	52728505	52740048	19	34141	1.8277	0.033796	GLT8D1
ENSG00000117479	1	169433147	169455241	53	32661	1.8277	0.033797	SLC19A2
ENSG00000226742	18	77724561	77730822	28	32998	1.827	0.03385	HSBP1L1
ENSG00000135632	2	73441350	73454365	28	33889	1.8263	0.033903	SMYD5
ENSG00000197992	12	10183276	10218565	56	32734	1.8262	0.033912	CLEC9A
ENSG00000139343	12	96252706	96297606	190	33204	1.8255	0.03396	SNRPF
ENSG00000198216	1	181382238	181777219	1124	33391	1.8254	0.033968	CACNA1E
ENSG00000204219	1	23707554	23751233	121	33404	1.8252	0.033987	TCEA3
ENSG00000104626	8	8859657	8974256	501	33337	1.8242	0.034061	ERI1
ENSG00000167995	11	61717293	61732987	63	30690	1.8239	0.034082	BEST1
ENSG00000143569	1	154192655	154243986	95	31686	1.8237	0.034098	UBAP2L
ENSG00000152804	10	94447945	94455403	14	34221	1.8237	0.034101	HHEX
ENSG00000133612	7	150782918	150841523	169	33284	1.8236	0.034107	AGAP3
ENSG00000026297	6	167342992	167370679	92	34017	1.8235	0.034115	RNASET2
ENSG00000267937	21	38888740	38888973	1	34238	1.8234	0.03412	AP001421.1
ENSG00000188895	17	38278551	38293042	30	34222	1.8232	0.034137	MSL1
ENSG00000132254	11	6496910	6502666	4	34238	1.8228	0.034166	ARFIP2
ENSG00000165526	11	126071993	126081587	27	33566	1.8216	0.034254	RPUSD4
ENSG00000225399	3	49297518	49298744	4	34177	1.8197	0.034403	RP11-3B7.1
ENSG00000114107	3	138213186	138313380	241	32833	1.8191	0.034445	CEP70
ENSG00000171060	8	10530147	10558103	29	30730	1.819	0.034458	C8orf74
ENSG00000203740	1	170115142	170136931	77	33968	1.8176	0.034563	METTL11B
ENSG00000121933	1	112025970	112106584	313	33450	1.817	0.03461	ADORA3
ENSG00000149657	20	60697517	60710434	19	32436	1.8168	0.034623	LSM14B
ENSG00000166477	15	52230222	52264003	94	33082	1.8167	0.034632	LEO1
ENSG00000215912	1	2567415	2718286	327	33319	1.8147	0.034785	TTC34
ENSG00000138669	4	82009837	82136218	364	33420	1.8145	0.034799	PRKG2
ENSG00000133226	1	24958207	24999758	51	33002	1.8145	0.034802	SRRM1
ENSG00000155827	9	104296133	104325622	63	33218	1.8142	0.034824	RNF20
ENSG00000114857	3	42642106	42690227	140	33707	1.8131	0.034911	NKTR
ENSG00000169375	15	75661720	75748183	111	31145	1.813	0.034917	SIN3A
ENSG00000032444	19	7598890	7626650	149	33837	1.813	0.034917	PNPLA6
ENSG00000177692	21	34860497	34864027	9	30461	1.8129	0.034926	DNAJC28
ENSG00000181790	8	143530791	143626370	192	32299	1.8128	0.03493	BAI1
ENSG00000138375	2	217277137	217347776	233	33139	1.8125	0.034953	SMARCAL1
ENSG00000166863	12	57403784	57422667	32	34139	1.8122	0.034976	TAC3
ENSG00000176986	10	75504120	75531919	37	33299	1.8118	0.035006	SEC24C
ENSG00000152932	5	57878048	58155213	1021	33830	1.8115	0.03503	RAB3C
ENSG00000230610	1	38292232	38293886	2	34238	1.8107	0.035095	AL929472.1
ENSG00000147889	9	21967751	21995300	47	30697	1.809	0.035225	CDKN2A
ENSG00000150938	2	36583069	36778278	618	32263	1.8088	0.035239	CRIM1
ENSG00000100206	22	38914954	38966291	80	32735	1.8077	0.035324	DMC1
ENSG00000114904	3	52744800	52804965	156	33276	1.8073	0.035355	NEK4
ENSG00000182504	3	101442769	101489406	105	33525	1.8072	0.035364	CEP97
ENSG00000112699	6	1624041	2245926	1714	33118	1.807	0.035381	GMDS
ENSG00000128849	15	57668165	57842925	789	33367	1.8065	0.035422	CGNL1
ENSG00000213585	5	133307606	133340824	96	33152	1.8062	0.035443	VDAC1
ENSG00000136279	7	44084239	44109055	72	33928	1.8055	0.035501	DBNL
ENSG00000154079	6	71276620	71299272	89	33999	1.8053	0.035512	C6orf57
ENSG00000166856	12	57388230	57390468	2	34238	1.8049	0.035545	GPR182
ENSG00000189050	17	58029601	58042122	27	32884	1.8046	0.035565	RNFT1
ENSG00000142875	1	84543745	84704181	283	33063	1.8046	0.035567	PRKACB
ENSG00000125816	20	21376005	21378666	4	24435	1.8044	0.035588	NKX2-4
ENSG00000175582	11	73386683	73472182	285	31567	1.8035	0.035657	RAB6A
ENSG00000157020	3	10334815	10362862	114	33923	1.8033	0.035669	SEC13
ENSG00000136869	9	120466610	120479149	28	33003	1.803	0.035691	TLR4
ENSG00000198795	18	22641890	22932154	805	33146	1.8028	0.035708	ZNF521
ENSG00000172732	11	65624597	65635124	27	34234	1.8024	0.035743	MUS81
ENSG00000139193	12	6554033	6560884	24	32036	1.8022	0.035755	CD27
ENSG00000165841	10	96447911	96613017	554	32708	1.8021	0.035763	CYP2C19
ENSG00000196712	17	29421945	29709134	425	32390	1.8007	0.035874	NF1
ENSG00000100320	22	36134783	36424473	374	33560	1.8004	0.035901	RBFOX2
ENSG00000143570	1	153931575	153940188	15	31272	1.8003	0.035906	SLC39A1
ENSG00000159842	17	906758	1132315	526	33266	1.799	0.036013	ABR
ENSG00000188641	1	97543299	98386605	2435	33061	1.7986	0.036038	DPYD
ENSG00000127329	12	70910630	71031220	504	33664	1.7986	0.036041	PTPRB
ENSG00000134575	11	47260853	47270457	28	32888	1.798	0.036088	ACP2
ENSG00000124226	20	48552948	48570429	58	33921	1.7979	0.036095	RNF114
ENSG00000244476	6	11102722	11111965	41	34232	1.7977	0.036113	ERVFRD-1
ENSG00000155465	14	23242431	23299029	238	34080	1.7977	0.036113	SLC7A7
ENSG00000170385	1	211744910	211752084	16	32089	1.7974	0.036136	SLC30A1
ENSG00000139610	12	51722227	51740463	60	32510	1.7974	0.03614	CELA1
ENSG00000104331	8	57870492	57906403	89	32900	1.7972	0.036155	IMPAD1
ENSG00000135119	12	117176096	117291436	352	32196	1.7963	0.036226	RNFT2
ENSG00000008300	3	48673902	48700348	24	32661	1.7956	0.036276	CELSR3
ENSG00000154642	21	19161284	19191703	57	31855	1.7951	0.036316	C21orf91
ENSG00000095564	10	93683526	93790082	232	33748	1.7947	0.036347	BTAF1
ENSG00000206384	3	130279178	130396999	213	31632	1.7938	0.036423	COL6A6
ENSG00000188687	2	74443369	74570541	224	33710	1.7936	0.036437	SLC4A5
ENSG00000160961	19	14800613	14844558	189	33387	1.7928	0.036506	ZNF333
ENSG00000164458	6	166571144	166582188	58	33048	1.7926	0.036515	T
ENSG00000176349	7	1878222	1889567	85	34212	1.7915	0.036607	AC110781.3
ENSG00000099331	19	17186591	17325346	605	33338	1.7912	0.036629	MYO9B
ENSG00000007216	17	26800311	26824799	43	30242	1.7911	0.036639	SLC13A2
ENSG00000149182	11	47185848	47198676	25	32988	1.7909	0.036652	ARFGAP2
ENSG00000255112	18	11851395	11854448	2	34238	1.7909	0.036653	CHMP1B
ENSG00000221821	6	42858005	42858554	2	32575	1.7906	0.036678	C6orf226
ENSG00000171224	10	71390007	71393352	20	34238	1.79	0.036723	C10orf35
ENSG00000125657	19	6531010	6535931	3	34238	1.7898	0.036746	TNFSF9
ENSG00000181072	7	136553416	136705002	507	33257	1.7893	0.036785	CHRM2
ENSG00000187811	11	71292956	71318487	97	33182	1.789	0.036809	AP000867.1
ENSG00000038210	4	25162263	25280714	382	33609	1.7889	0.036816	PI4K2B
ENSG00000242259	22	19338891	19435755	212	32863	1.7879	0.036899	C22orf39
ENSG00000146378	6	132938161	132945414	38	32315	1.7868	0.036982	TAAR2
ENSG00000100601	14	78138747	78174363	185	33362	1.7865	0.037006	ALKBH1
ENSG00000166922	15	32933877	32989299	178	33036	1.7865	0.037012	SCG5
ENSG00000196591	6	114254192	114332472	223	33198	1.7857	0.037072	HDAC2
ENSG00000164934	8	104426942	104455681	84	33789	1.785	0.037128	DCAF13
ENSG00000165898	14	74960423	74963809	10	32385	1.7849	0.037135	ISCA2
ENSG00000168936	4	1717679	1723085	25	34238	1.7843	0.037184	TMEM129
ENSG00000135773	1	230883130	230937749	282	33436	1.7839	0.037216	CAPN9
ENSG00000143515	1	154298029	154323783	75	33763	1.7834	0.037257	ATP8B2
ENSG00000204571	11	71292901	71314399	93	33137	1.7831	0.037283	KRTAP5-11
ENSG00000167635	19	36705504	36729676	90	33862	1.7831	0.037287	ZNF146
ENSG00000168487	8	22022249	22069839	30	32420	1.7827	0.037314	BMP1
ENSG00000171956	15	60296421	60353929	216	28355	1.782	0.037375	FOXB1
ENSG00000166947	15	43398423	43513481	141	32429	1.7815	0.037418	EPB42
ENSG00000237289	15	43885252	43897099	21	31005	1.7813	0.037431	CKMT1B
ENSG00000196482	1	216676588	217311097	2345	33420	1.7801	0.037529	ESRRG
ENSG00000127328	12	70132461	70216984	284	33168	1.7801	0.037529	RAB3IP
ENSG00000205002	8	117950438	117956726	9	34192	1.7799	0.037548	AARD
ENSG00000158715	1	205626979	205649587	66	34084	1.7792	0.037604	SLC45A3
ENSG00000168389	1	40420802	40435638	15	34238	1.7782	0.037686	MFSD2A
ENSG00000181804	3	142984064	143567373	2143	32973	1.7781	0.037694	SLC9A9
ENSG00000088305	20	31350191	31397162	146	33577	1.7781	0.037696	DNMT3B
ENSG00000163902	3	128338817	128399918	204	33625	1.7779	0.037708	RPN1
ENSG00000100591	14	77924213	77935817	66	34047	1.7774	0.03775	AHSA1
ENSG00000138297	10	51592080	51623365	9	34238	1.7758	0.037883	TIMM23
ENSG00000005513	16	1031808	1036979	22	34238	1.7753	0.037922	SOX8
ENSG00000087460	20	57414773	57486247	188	33179	1.7751	0.037938	GNAS
ENSG00000181458	3	100211463	100296288	253	33971	1.7746	0.037979	TMEM45A
ENSG00000151746	12	32259769	32536567	1396	33813	1.7741	0.03802	BICD1
ENSG00000117280	1	205737114	205744588	34	34238	1.7739	0.038042	RAB7L1
ENSG00000146383	6	132891461	132892498	3	34238	1.7733	0.038092	TAAR6
ENSG00000137492	11	76061000	76092015	73	32170	1.7728	0.038134	PRKRIR
ENSG00000100030	22	22108789	22221970	313	33893	1.7721	0.038186	MAPK1
ENSG00000071246	14	77228532	77249354	60	33977	1.772	0.038195	VASH1
ENSG00000120324	5	140571942	140575215	14	28304	1.772	0.038198	PCDHB10
ENSG00000197891	11	64358113	64369820	47	32442	1.7709	0.038286	SLC22A12
ENSG00000196376	6	118228689	118638839	1293	32149	1.7688	0.038463	SLC35F1
ENSG00000128513	7	124462440	124570037	360	30143	1.7688	0.038464	POT1
ENSG00000119487	9	128199672	128469513	555	32825	1.7683	0.038508	MAPKAP1
ENSG00000100242	22	39130730	39190148	128	32361	1.7681	0.038525	SUN2
ENSG00000138050	2	39963200	40006407	127	33390	1.7677	0.038552	THUMPD2
ENSG00000161929	17	5112256	5138155	95	33437	1.7668	0.038633	SCIMP
ENSG00000023330	3	52232102	52248343	19	30640	1.7665	0.038659	ALAS1
ENSG00000119004	2	204103663	204163009	137	33095	1.7664	0.038662	CYP20A1
ENSG00000163344	1	154897210	154909467	23	33548	1.7664	0.038664	PMVK
ENSG00000125841	20	327426	340304	18	29729	1.7659	0.038704	NRSN2
ENSG00000256391	6	166307330	166309725	18	34238	1.7651	0.038771	SDIM1
ENSG00000113600	5	39284364	39424970	458	32880	1.7651	0.038777	C9
ENSG00000162989	2	155554811	155714863	581	33276	1.7649	0.038787	KCNJ3
ENSG00000183196	16	75510949	75529282	50	32857	1.7649	0.038793	CHST6
ENSG00000112394	6	111408781	111552397	280	33453	1.7648	0.038796	SLC16A10
ENSG00000198589	4	151185594	151936879	1671	32756	1.7645	0.038823	LRBA
ENSG00000146477	6	160769300	160876014	250	33516	1.763	0.038953	SLC22A3
ENSG00000154229	17	64298754	64806861	1954	33069	1.7624	0.039004	PRKCA
ENSG00000255038	11	65834748	65837090	4	34116	1.7606	0.03915	RP11-1167A19.2
ENSG00000106617	7	151253197	151574210	1033	32998	1.7606	0.039151	PRKAG2
ENSG00000119915	10	103986085	103989346	4	34238	1.7602	0.039189	ELOVL3
ENSG00000103942	15	83509838	83654661	391	32603	1.7601	0.039192	HOMER2
ENSG00000071991	18	64168320	64271375	272	33716	1.7597	0.039227	CDH19
ENSG00000196900	5	125967414	125971979	17	34224	1.7595	0.039243	C5orf48
ENSG00000152154	2	39892122	39945103	72	31668	1.7589	0.039296	TMEM178A
ENSG00000110975	12	33527173	33592754	240	33999	1.7589	0.039299	SYT10
ENSG00000149781	11	63974150	63991354	37	32638	1.7586	0.039327	FERMT3
ENSG00000114487	3	108677086	108836989	587	32325	1.7583	0.039345	MORC1
ENSG00000132842	5	77296349	77590579	783	32999	1.7583	0.039352	AP3B1
ENSG00000057704	12	94960900	95044338	374	31447	1.7582	0.039358	TMCC3
ENSG00000111252	12	111843752	111889427	41	33050	1.7581	0.039369	SH2B3
ENSG00000088756	18	6729717	6915715	493	32395	1.7574	0.039424	ARHGAP28
ENSG00000089050	20	18467184	18477887	36	30715	1.7569	0.039465	RBBP9
ENSG00000109471	4	123372625	123377880	6	34197	1.7568	0.039472	IL2
ENSG00000138083	2	45168902	45173216	19	33362	1.7565	0.0395	SIX3
ENSG00000100083	22	38004481	38029571	47	31897	1.7559	0.03955	GGA1
ENSG00000158545	16	88636789	88698374	232	33354	1.7553	0.039607	ZC3H18
ENSG00000070444	17	2287354	2304412	50	33797	1.7546	0.039664	MNT
ENSG00000100311	22	39619364	39640756	72	33168	1.754	0.039713	PDGFB
ENSG00000089116	12	113899839	113910085	11	31823	1.7536	0.03975	LHX5
ENSG00000198626	1	237205505	237997288	3019	33172	1.7528	0.039815	RYR2
ENSG00000183207	19	49496705	49519252	56	34119	1.7513	0.039944	RUVBL2
ENSG00000136938	9	100745643	100778225	58	31969	1.7509	0.039981	ANP32B
ENSG00000157017	3	10327359	10334631	21	32208	1.7505	0.040017	GHRL
ENSG00000267618	17	33338368	33448512	132	31451	1.7503	0.040031	RAD51L3-RFFL
ENSG00000185594	15	97326619	97328845	6	28548	1.7498	0.040075	SPATA8
ENSG00000144655	3	39183346	39196053	42	34134	1.7498	0.04008	CSRNP1
ENSG00000172009	19	2785458	2813599	57	32352	1.7494	0.040108	THOP1
ENSG00000164919	8	100885428	100906290	61	33664	1.7492	0.040125	COX6C
ENSG00000104129	15	41060067	41099675	91	28811	1.7487	0.040175	DNAJC17
ENSG00000104848	19	49570675	49576198	33	33189	1.7485	0.040188	KCNA7
ENSG00000171206	10	104404253	104418164	25	34135	1.7477	0.040258	TRIM8
ENSG00000084112	12	109176466	109251366	123	31324	1.7475	0.040277	SSH1
ENSG00000174720	4	113558120	113578748	50	32287	1.7474	0.040282	LARP7
ENSG00000150625	4	176554085	176923815	1288	32955	1.7474	0.040287	GPM6A
ENSG00000228768	17	29898161	29902678	3	34238	1.7469	0.040326	AC003101.1
ENSG00000269693	19	12636534	12691789	114	32352	1.7467	0.040347	CTD-2192J16.20
ENSG00000104472	8	141521397	141527236	14	31765	1.7466	0.040355	CHRAC1
ENSG00000260027	17	46684594	46710934	95	32358	1.7463	0.040382	HOXB7
ENSG00000250254	4	37962056	37962746	3	27889	1.7463	0.040384	PTTG2
ENSG00000063978	4	2463947	2627047	437	33327	1.7461	0.040398	RNF4
ENSG00000164758	8	118532952	118552501	60	32465	1.7459	0.040415	MED30
ENSG00000118156	19	48023942	48059113	43	30860	1.7456	0.040443	ZNF541
ENSG00000197360	19	22573821	22715287	567	32947	1.745	0.040495	ZNF98
ENSG00000072310	17	17713713	17740325	57	30636	1.7435	0.040627	SREBF1
ENSG00000240403	19	55361898	55378662	76	34238	1.743	0.040664	KIR3DL2
ENSG00000055813	2	56411258	56613308	669	33688	1.7429	0.040676	CCDC85A
ENSG00000245848	19	33790840	33793470	4	34238	1.7428	0.040682	CEBPA
ENSG00000239732	3	52255096	52273183	36	32773	1.7414	0.040804	TLR9
ENSG00000120952	1	12916941	12921764	22	34238	1.7414	0.040811	PRAMEF2
ENSG00000169330	15	79724858	79764632	168	33296	1.7399	0.040941	KIAA1024
ENSG00000104529	8	144661867	144681711	93	33130	1.739	0.041016	EEF1D
ENSG00000005100	17	5344232	5372380	97	33183	1.739	0.041017	DHX33
ENSG00000100271	22	43435522	43485434	232	32168	1.7385	0.04106	TTLL1
ENSG00000115944	2	42560686	42652228	214	33773	1.7382	0.041087	COX7A2L
ENSG00000189306	22	42905974	42915808	62	34178	1.7371	0.041182	RRP7A
ENSG00000132823	20	42825136	42839431	48	33556	1.737	0.041191	OSER1
ENSG00000143450	1	151735445	151743808	26	34208	1.7369	0.041198	OAZ3
ENSG00000163013	2	73481810	73511559	34	32221	1.7367	0.041222	FBXO41
ENSG00000082641	17	46125691	46138849	34	33835	1.7355	0.041325	NFE2L1
ENSG00000101193	20	61569471	61576996	26	34022	1.7352	0.041353	GID8
ENSG00000031823	19	5916150	5978153	95	31620	1.7348	0.041392	RANBP3
ENSG00000115568	2	219502639	219524378	48	33436	1.7342	0.041441	ZNF142
ENSG00000173366	3	52255097	52265206	11	32648	1.7338	0.041475	TLR9
ENSG00000130706	20	60877149	60883918	13	34238	1.7331	0.04154	ADRM1
ENSG00000130703	20	60813580	60871268	169	33154	1.733	0.041548	OSBPL2
ENSG00000103591	15	67493371	67547533	109	33765	1.7323	0.041608	AAGAB
ENSG00000241644	7	30737601	30797218	177	32499	1.732	0.041636	INMT
ENSG00000151445	14	77893018	77924295	69	34148	1.7318	0.041656	VIPAS39
ENSG00000025039	6	90074355	90121989	122	33520	1.7315	0.041683	RRAGD
ENSG00000145860	5	158584417	158637061	128	33344	1.7311	0.041719	RNF145
ENSG00000196357	19	36673188	36737159	213	33461	1.7302	0.041801	ZNF565
ENSG00000171928	17	18684308	18710027	82	34223	1.73	0.041813	TVP23B
ENSG00000158220	3	138153428	138200528	103	33887	1.7297	0.041842	ESYT3
ENSG00000135617	2	73455134	73460366	16	34076	1.7297	0.041845	PRADC1
ENSG00000103194	16	84733584	84813528	348	33655	1.7286	0.041944	USP10
ENSG00000197646	9	5510545	5571282	149	33345	1.7281	0.041985	PDCD1LG2
ENSG00000170689	17	46698518	46703839	17	32960	1.7278	0.042015	HOXB9
ENSG00000117450	1	45976708	45988719	42	33067	1.7277	0.042021	PRDX1
ENSG00000114956	2	74153953	74186088	83	34121	1.7266	0.042124	DGUOK
ENSG00000172575	15	38780304	38857776	176	33420	1.7265	0.042129	RASGRP1
ENSG00000143324	1	180601140	180859387	560	31316	1.7264	0.042134	XPR1
ENSG00000177468	6	137813336	137815531	3	25469	1.7264	0.042137	OLIG3
ENSG00000186119	11	55587086	55588073	3	33500	1.7261	0.042161	OR5D18
ENSG00000105855	7	20370325	20455377	360	33796	1.7261	0.042169	ITGB8
ENSG00000155096	8	103838585	103906092	214	33011	1.726	0.04217	AZIN1
ENSG00000181939	11	55321783	55322895	10	34238	1.7257	0.042199	OR4C15
ENSG00000133874	8	33405273	33424643	61	33039	1.7255	0.042216	RNF122
ENSG00000159212	21	36041688	36090525	123	32545	1.7249	0.042269	CLIC6
ENSG00000182986	19	53367043	53400946	191	34234	1.7246	0.042299	ZNF320
ENSG00000136371	15	80125927	80189721	211	33346	1.7242	0.042332	MTHFS
ENSG00000154127	11	122526383	122685181	534	33714	1.724	0.042356	UBASH3B
ENSG00000179934	3	39371197	39375171	5	32275	1.7239	0.042362	CCR8
ENSG00000164708	7	44102326	44105186	7	34238	1.7238	0.042371	PGAM2
ENSG00000136560	2	161993419	162092732	181	31691	1.7238	0.042373	TANK
ENSG00000090263	7	140705854	140715028	26	34085	1.7235	0.0424	MRPS33
ENSG00000248383	5	140306302	140391929	248	31842	1.7232	0.042428	PCDHAC1
ENSG00000153246	2	160788519	160919121	533	32172	1.7231	0.042435	PLA2R1
ENSG00000115461	2	217536828	217560248	35	33664	1.7228	0.042466	IGFBP5
ENSG00000171124	19	5842899	5851485	21	33568	1.7217	0.04256	FUT3
ENSG00000115457	2	217497551	217529159	37	32403	1.7209	0.042631	IGFBP2
ENSG00000141034	17	17942606	17971718	71	29251	1.7204	0.042676	GID4
ENSG00000159131	21	34876238	34915797	69	32663	1.7203	0.042688	GART
ENSG00000131914	1	26737269	26756213	43	32604	1.7202	0.042696	LIN28A
ENSG00000176219	14	20691791	20692964	9	31900	1.7191	0.0428	OR11H6
ENSG00000107249	9	3824127	4348392	2424	33084	1.7188	0.042826	GLIS3
ENSG00000175497	2	115199876	116603328	4037	33044	1.7182	0.042884	DPP10
ENSG00000138741	4	122800182	122872909	157	32268	1.7178	0.042913	TRPC3
ENSG00000176623	8	87480486	87526586	154	33665	1.7176	0.042932	RMDN1
ENSG00000115468	2	233470767	233547491	260	32928	1.7175	0.042944	EFHD1
ENSG00000131351	19	17160539	17186435	92	34049	1.7171	0.042984	HAUS8
ENSG00000168917	3	136537489	136574734	126	33335	1.7165	0.043038	SLC35G2
ENSG00000103227	16	903634	1031318	522	34022	1.7163	0.043054	LMF1
ENSG00000179979	4	1385340	1389780	27	33450	1.7159	0.043092	CRIPAK
ENSG00000075336	18	71815746	71826197	49	33825	1.7158	0.043099	TIMM21
ENSG00000123505	6	111195973	111216916	78	33749	1.7157	0.043109	AMD1
ENSG00000216895	7	155403925	155437899	83	33829	1.7157	0.043112	AC009403.2
ENSG00000110172	11	89934328	89956532	96	33881	1.7156	0.043118	CHORDC1
ENSG00000211456	3	45730548	45786916	222	34192	1.7155	0.043129	SACM1L
ENSG00000100106	22	38093011	38172563	262	32875	1.7154	0.043134	TRIOBP
ENSG00000076864	1	21922708	21995801	307	33836	1.7151	0.043165	RAP1GAP
ENSG00000128815	10	49892921	50191001	1116	33585	1.7147	0.043198	WDFY4
ENSG00000099204	10	116190872	116444762	785	33343	1.7147	0.043202	ABLIM1
ENSG00000148143	9	109625378	109775915	254	32398	1.7145	0.043218	ZNF462
ENSG00000176595	8	1922044	1955102	166	33406	1.7142	0.043248	KBTBD11
ENSG00000137819	15	69591286	69700119	266	32826	1.7139	0.04327	PAQR5
ENSG00000267318	17	58018269	58050462	58	33403	1.7138	0.043279	RP11-178C3.1
ENSG00000180573	6	26124373	26139344	55	32884	1.7135	0.043307	HIST1H2AC
ENSG00000133773	12	82617460	82752584	357	33186	1.7129	0.043366	CCDC59
ENSG00000104112	15	51973550	52013223	102	32960	1.7128	0.043376	SCG3
ENSG00000164893	8	87226281	87333375	297	33480	1.7127	0.043384	SLC7A13
ENSG00000163467	1	156307105	156316786	18	31067	1.7123	0.043423	TSACC
ENSG00000198176	13	114239013	114295785	96	32277	1.7121	0.043436	TFDP1
ENSG00000153786	16	85007787	85045141	220	33388	1.7119	0.043457	ZDHHC7
ENSG00000170855	12	120881764	120884215	4	25740	1.7119	0.043461	TRIAP1
ENSG00000102606	13	111766906	111958084	646	33263	1.7115	0.043496	ARHGEF7
ENSG00000006015	19	18699495	18703146	12	34238	1.7112	0.04352	C19orf60
ENSG00000168646	17	63524681	63557765	67	33225	1.7099	0.04364	AXIN2
ENSG00000125388	4	2965335	3042474	273	33835	1.7097	0.043662	GRK4
ENSG00000177981	12	48541571	48574996	110	33150	1.7089	0.043731	ASB8
ENSG00000144580	2	219433303	219461803	59	32795	1.7085	0.043773	RQCD1
ENSG00000158955	17	44910567	44964096	148	32988	1.7072	0.04389	WNT9B
ENSG00000025434	11	47269851	47290396	59	34214	1.707	0.043912	NR1H3
ENSG00000167703	17	1472561	1532180	111	34141	1.7065	0.043959	SLC43A2
ENSG00000198685	3	128290843	128294929	19	32423	1.7064	0.043968	C3orf27
ENSG00000137221	6	43445261	43474294	59	34114	1.7061	0.043993	TJAP1
ENSG00000120075	17	46668619	46671323	10	34165	1.7048	0.044111	HOXB5
ENSG00000139656	13	44717679	44735393	33	32345	1.7046	0.044135	SMIM2
ENSG00000039600	5	157052687	157098488	145	32217	1.704	0.044192	SOX30
ENSG00000182631	5	33936491	33939023	4	28814	1.7032	0.044267	RXFP3
ENSG00000047936	6	117609463	117747018	493	32709	1.7032	0.044268	ROS1
ENSG00000269259	10	102882536	102883624	4	34238	1.7032	0.044269	HUG1
ENSG00000131187	5	176829141	176836577	9	30410	1.7027	0.044314	F12
ENSG00000084463	12	14939410	14956474	34	32814	1.7025	0.044328	WBP11
ENSG00000076944	19	7701767	7712759	27	32130	1.7024	0.044343	STXBP2
ENSG00000148337	9	130928343	130966662	91	33615	1.7013	0.044444	CIZ1
ENSG00000143185	1	168510003	168513235	21	34079	1.7011	0.044466	XCL2
ENSG00000103876	15	80444832	80479288	157	33470	1.701	0.04447	FAH
ENSG00000151025	10	25463991	25891155	2003	32778	1.7006	0.044509	GPR158
ENSG00000108231	10	95517566	95557916	126	33872	1.7005	0.044521	LGI1
ENSG00000198816	19	7580178	7585912	11	34193	1.7004	0.044528	ZNF358
ENSG00000100167	22	42372276	42394225	62	32802	1.6992	0.044642	2020-09-03
ENSG00000179041	8	67341263	67342966	7	27795	1.6991	0.044649	RRS1
ENSG00000165948	14	94547628	94570192	122	33965	1.6987	0.044685	IFI27L1
ENSG00000143153	1	169074935	169101960	103	33328	1.6986	0.0447	ATP1B1
ENSG00000165097	6	18155560	18224084	297	33765	1.6986	0.0447	KDM1B
ENSG00000185442	15	93160673	93353114	874	33588	1.6985	0.044711	FAM174B
ENSG00000165688	9	139305110	139318213	46	34093	1.6984	0.044714	PMPCA
ENSG00000169764	2	64068074	64118696	143	33652	1.6983	0.044728	UGP2
ENSG00000073861	17	45810610	45823485	43	33149	1.6973	0.044816	TBX21
ENSG00000064490	19	19303008	19312678	18	32295	1.6973	0.044823	RFXANK
ENSG00000164749	8	76320149	76479078	713	33432	1.6972	0.044831	HNF4G
ENSG00000112246	6	100832891	100912805	189	33764	1.6971	0.04484	SIM1
ENSG00000107864	10	93806449	94050844	407	32927	1.6969	0.044858	CPEB3
ENSG00000188958	3	190984957	191048325	332	33914	1.6961	0.044932	UTS2B
ENSG00000253548	3	191178952	191179245	1	34238	1.6958	0.04496	PYDC2
ENSG00000125703	1	63249806	63331184	201	33309	1.6955	0.044987	ATG4C
ENSG00000187689	4	71384257	71398459	92	33973	1.6935	0.045183	AMTN
ENSG00000110090	11	68522088	68611878	218	33544	1.6931	0.045219	CPT1A
ENSG00000264324	2	74438731	74590504	266	33762	1.693	0.045228	RP11-287D1.3
ENSG00000147885	9	21216372	21217310	9	33897	1.6915	0.045374	IFNA16
ENSG00000151067	12	2079952	2802108	2098	33212	1.6912	0.045401	CACNA1C
ENSG00000270800	6	34256547	34393825	328	33568	1.6911	0.045408	RPS10-NUDT3
ENSG00000158555	11	75145685	75236948	217	33314	1.691	0.045418	GDPD5
ENSG00000185523	1	213003483	213020991	99	33843	1.6909	0.045432	C1orf227
ENSG00000055957	3	52811603	52826078	42	33694	1.6908	0.045435	ITIH1
ENSG00000267596	17	34323476	34329084	24	34194	1.6907	0.045449	CCL15
ENSG00000136997	8	128747680	128753674	9	34238	1.6907	0.04545	MYC
ENSG00000204542	6	31079000	31080336	17	34238	1.6904	0.045474	C6orf15
ENSG00000175104	11	36508577	36531822	52	33500	1.6903	0.045487	TRAF6
ENSG00000227164	20	52105495	52106164	1	34238	1.69	0.04551	AL354993.1
ENSG00000111432	12	130647004	130650285	9	34238	1.69	0.045511	FZD10
ENSG00000164904	5	125877533	125931110	166	33439	1.69	0.045518	ALDH7A1
ENSG00000183921	16	22177618	22203075	37	33305	1.6898	0.045534	SDR42E2
ENSG00000052795	4	159690290	159829201	236	32405	1.6888	0.04563	FNIP2
ENSG00000116679	1	185265520	185286461	25	32358	1.6878	0.045727	IVNS1ABP
ENSG00000177971	15	75931426	75941047	19	28883	1.6874	0.045762	IMP3
ENSG00000138078	2	44543420	44589001	160	32517	1.6874	0.045763	PREPL
ENSG00000078043	18	44388353	44500123	305	33294	1.687	0.045802	PIAS2
ENSG00000172640	12	48596081	48597170	14	31810	1.6868	0.045817	OR10AD1
ENSG00000255221	11	104963196	104972158	28	32801	1.6867	0.045834	CARD17
ENSG00000249709	19	12636184	12662356	56	32046	1.6866	0.045844	ZNF564
ENSG00000180083	20	44277202	44298909	88	34150	1.6865	0.045854	WFDC11
ENSG00000104714	8	564746	688106	791	33850	1.6853	0.045961	ERICH1
ENSG00000113552	5	141371314	141392606	94	33468	1.685	0.045992	GNPDA1
ENSG00000157540	21	38738092	38889753	455	33375	1.685	0.045992	DYRK1A
ENSG00000090097	3	51991470	52002426	11	23227	1.6843	0.046059	PCBP4
ENSG00000204052	6	43474707	43478424	8	34085	1.6843	0.04606	LRRC73
ENSG00000166091	14	23846017	23848981	8	32966	1.6838	0.046109	CMTM5
ENSG00000182931	20	44313292	44333658	77	33721	1.6835	0.046143	WFDC10B
ENSG00000196090	20	40701392	41818610	3735	32301	1.6834	0.046144	PTPRT
ENSG00000135913	2	219314974	219433084	219	33210	1.6832	0.046165	USP37
ENSG00000198355	22	50354161	50357728	8	34238	1.6828	0.046208	PIM3
ENSG00000111678	12	7052141	7055166	8	34190	1.6823	0.046255	C12orf57
ENSG00000262180	1	186369704	186370587	2	32593	1.6821	0.046273	OCLM
ENSG00000166840	11	58672871	58811000	438	33008	1.6821	0.046277	GLYATL1
ENSG00000262664	17	1945327	1946724	6	34238	1.6814	0.046347	OVCA2
ENSG00000187678	5	141689992	141706020	33	33725	1.6813	0.04635	SPRY4
ENSG00000143641	1	230193536	230417870	888	32979	1.6813	0.046353	GALNT2
ENSG00000218739	2	37423631	37443336	53	32967	1.6806	0.046421	CEBPZ-AS1
ENSG00000117335	1	207925402	207968858	113	32656	1.6802	0.046455	CD46
ENSG00000103495	16	29817427	29823649	2	34238	1.6796	0.046518	MAZ
ENSG00000257767	12	112191694	112229222	34	32265	1.6792	0.046557	RP11-162P23.2
ENSG00000188157	1	955503	991496	5	32083	1.6788	0.046593	AGRN
ENSG00000181773	1	27719148	27722318	1	34238	1.6787	0.04661	GPR3
ENSG00000105894	7	136912088	137028611	354	32864	1.6785	0.046621	PTN
ENSG00000092200	14	21756098	21819460	197	33118	1.6783	0.04664	RPGRIP1
ENSG00000026036	20	62290653	62330037	188	33146	1.6782	0.046652	RTEL1-TNFRSF6B
ENSG00000150722	2	182818968	182996125	467	32851	1.6779	0.046684	PPP1R1C
ENSG00000175697	3	119883492	120003941	408	33629	1.6778	0.046694	GPR156
ENSG00000182271	17	28643351	28661077	41	33858	1.6772	0.046755	TMIGD1
ENSG00000163362	1	200860176	200884863	79	33039	1.6766	0.046809	C1orf106
ENSG00000082146	2	202252581	202345569	200	32574	1.6765	0.046824	STRADB
ENSG00000183318	17	8656424	8661877	13	34238	1.6761	0.046861	SPDYE4
ENSG00000133895	11	64570982	64578766	9	34211	1.6756	0.046913	MEN1
ENSG00000188909	11	122848278	122852428	9	34238	1.6751	0.046959	BSX
ENSG00000138722	4	90800683	90875780	217	32923	1.675	0.046972	MMRN1
ENSG00000104722	8	24770525	24776607	7	29382	1.6749	0.046977	NEFM
ENSG00000172421	17	60447579	60493837	78	30986	1.6742	0.047043	EFCAB3
ENSG00000162687	1	196194909	196578355	733	33168	1.6734	0.047123	KCNT2
ENSG00000173369	1	22979255	22988031	28	34208	1.6732	0.047144	C1QB
ENSG00000138744	4	76831809	76862204	166	33862	1.6731	0.04715	NAAA
ENSG00000145703	5	75699074	76003957	1087	33567	1.6729	0.047173	IQGAP2
ENSG00000104133	15	44854894	44955876	64	30852	1.6729	0.047176	SPG11
ENSG00000268805	21	46511596	46515493	19	31920	1.6728	0.047183	PRED57
ENSG00000073331	4	113206665	113363776	515	31409	1.6725	0.047217	ALPK1
ENSG00000163435	1	201977073	201986316	27	29780	1.6722	0.047247	ELF3
ENSG00000124092	20	56071035	56100708	112	33331	1.6721	0.047252	CTCFL
ENSG00000149968	11	102706532	102714534	26	32931	1.6719	0.047273	MMP3
ENSG00000140262	15	57210821	57591479	1109	33538	1.6718	0.047286	TCF12
ENSG00000148690	10	95427640	95462329	108	34215	1.6717	0.047294	FRA10AC1
ENSG00000149577	11	117049449	117068160	62	34157	1.6716	0.047302	SIDT2
ENSG00000187048	1	47394849	47407156	45	30417	1.671	0.047364	CYP4A11
ENSG00000099139	9	78505560	78977255	1860	33597	1.6708	0.047382	PCSK5
ENSG00000220256	2	240684554	240724577	252	33970	1.67	0.047457	AC093802.1
ENSG00000151704	11	128706210	128737268	80	33049	1.6695	0.047511	KCNJ1
ENSG00000104412	8	109455830	109499145	154	32544	1.6692	0.047536	EMC2
ENSG00000180626	17	5082831	5095178	26	33078	1.6688	0.04758	ZNF594
ENSG00000222047	10	75669727	75682535	26	32411	1.6687	0.047588	C10orf55
ENSG00000175161	3	85008132	86123579	3571	33099	1.6686	0.047597	CADM2
ENSG00000132164	3	10857885	10982419	413	32337	1.6682	0.047639	SLC6A11
ENSG00000097007	9	133589333	133763062	520	33605	1.6678	0.047679	ABL1
ENSG00000119402	9	123514256	123555690	69	31973	1.6676	0.047694	FBXW2
ENSG00000054938	11	74407474	74442430	87	32912	1.6672	0.047736	CHRDL2
ENSG00000136861	9	123151147	123342448	275	33492	1.6667	0.047788	CDK5RAP2
ENSG00000131697	1	5922871	6052533	423	33587	1.6666	0.047793	NPHP4
ENSG00000182463	20	51588946	52111869	1547	33101	1.6666	0.047796	TSHZ2
ENSG00000088827	20	3667617	3687775	99	33510	1.6654	0.047914	SIGLEC1
ENSG00000184724	21	31985750	31986249	1	34238	1.6653	0.04793	KRTAP6-1
ENSG00000140470	15	100511794	100882210	2034	33377	1.6643	0.048029	ADAMTS17
ENSG00000013561	5	141337893	141369856	95	33839	1.6638	0.048081	RNF14
ENSG00000153443	16	4658884	4665028	14	33978	1.6633	0.048127	UBALD1
ENSG00000159140	21	34914924	34949812	41	31653	1.6631	0.048148	SON
ENSG00000204842	12	111890018	112037480	151	32117	1.663	0.048161	ATXN2
ENSG00000205078	16	77233294	77247112	91	33891	1.6629	0.048162	SYCE1L
ENSG00000154822	3	16844159	17132086	893	33217	1.6629	0.048171	PLCL2
ENSG00000214367	4	2229191	2243891	38	32708	1.6623	0.048222	HAUS3
ENSG00000172742	11	59282386	59283330	1	34238	1.6616	0.0483	OR4D9
ENSG00000197756	2	217362912	217443903	268	29513	1.6612	0.048335	RPL37A
ENSG00000144909	3	125247702	125313934	274	33572	1.661	0.04836	OSBPL11
ENSG00000172432	6	43573053	43596899	44	31613	1.6597	0.048488	GTPBP2
ENSG00000093144	6	127609855	127664754	138	33238	1.6592	0.048534	ECHDC1
ENSG00000140391	15	77336359	77376326	49	31668	1.6589	0.048568	TSPAN3
ENSG00000109686	4	152023903	152246784	651	32945	1.6589	0.048571	SH3D19
ENSG00000171819	1	11249398	11256038	16	30983	1.6588	0.04858	ANGPTL7
ENSG00000145242	4	66185281	66536213	1556	33434	1.6586	0.048598	EPHA5
ENSG00000177663	22	17565844	17596583	78	32934	1.6584	0.048617	IL17RA
ENSG00000182552	4	184560788	184580378	78	33368	1.6581	0.048646	RWDD4
ENSG00000258366	20	62289163	62328416	185	33128	1.658	0.048662	RTEL1
ENSG00000205155	19	36236015	36237911	4	34238	1.658	0.048664	PSENEN
ENSG00000085382	6	105175968	105307794	394	33564	1.6579	0.048673	HACE1
ENSG00000115816	2	37428755	37458856	91	33184	1.6575	0.048709	CEBPZ
ENSG00000109906	11	113930315	114121398	612	33209	1.6573	0.048729	ZBTB16
ENSG00000148488	10	17360382	17496329	888	33673	1.6572	0.048743	ST8SIA6
ENSG00000135046	9	75766673	75785309	45	33016	1.6568	0.048781	ANXA1
ENSG00000122406	1	93297582	93307481	12	26843	1.6566	0.048798	RPL5
ENSG00000182183	1	53099016	53135355	89	32850	1.6561	0.048846	FAM159A
ENSG00000140694	16	14529558	14726585	352	32515	1.656	0.048857	PARN
ENSG00000112419	6	143857982	144152322	1083	33206	1.6555	0.048914	PHACTR2
ENSG00000103811	15	79213400	79241916	113	33828	1.6542	0.049046	CTSH
ENSG00000168806	15	43619974	43622803	4	34238	1.6536	0.049107	LCMT2
ENSG00000152767	13	98794816	99102027	1272	33455	1.6524	0.049223	FARP1
ENSG00000222020	2	240323130	240324058	3	34238	1.6522	0.049248	AC062017.1
ENSG00000082014	7	150935850	150974982	116	33379	1.6518	0.049288	SMARCD3
ENSG00000173621	11	66624118	66627946	2	34116	1.6518	0.049289	LRFN4
ENSG00000121316	12	14656595	14721283	170	31445	1.6505	0.049425	PLBD1
ENSG00000092470	15	44119161	44160617	77	32259	1.6502	0.049454	WDR76
ENSG00000162496	1	12627939	12677737	166	33777	1.65	0.049472	DHRS3
ENSG00000118298	1	150229554	150237478	8	29989	1.65	0.049472	CA14
ENSG00000214194	7	112756773	112758668	6	34238	1.6495	0.049526	LINC00998
ENSG00000183638	8	10463859	10569697	250	33152	1.6492	0.049557	RP1L1
ENSG00000214513	2	73429386	73439641	45	34238	1.649	0.049576	NOTO
ENSG00000160117	19	17392454	17398455	35	34135	1.6484	0.04964	ANKLE1
ENSG00000188086	3	46783582	46854048	208	34027	1.6482	0.049658	PRSS45
ENSG00000115993	2	202241930	202316302	181	32933	1.648	0.049676	TRAK2
ENSG00000124693	6	26031817	26032288	1	34238	1.6471	0.04977	HIST1H3B
ENSG00000162105	11	70313961	70963623	2123	33252	1.647	0.049777	SHANK2
ENSG00000260092	16	75562430	75579326	76	31939	1.6466	0.049816	RP11-77K12.7
ENSG00000136240	7	6485584	6523873	150	33095	1.6465	0.049826	KDELR2
ENSG00000141252	17	411908	624957	846	33446	1.646	0.049878	VPS53
ENSG00000152556	12	48498922	48540187	118	33393	1.6455	0.049928	PFKM
ENSG00000099901	22	20103461	20114878	36	30632	1.6449	0.049994	RANBP1
ENSG00000214655	10	75545340	75561551	9	33481	1.6448	0.050004	ZSWIM8
ENSG00000179163	1	24171567	24194784	55	32514	1.6447	0.050015	FUCA1
ENSG00000155816	1	240177648	240638489	1916	33590	1.644	0.050087	FMN2
ENSG00000100422	22	47080308	47134158	232	33410	1.6433	0.050162	CERK
ENSG00000090061	14	99947506	100001381	82	33536	1.6432	0.050167	CCNK
ENSG00000184497	13	114462216	114514926	202	33877	1.6425	0.050241	TMEM255B
ENSG00000173889	3	169804520	169899537	153	32959	1.6424	0.050252	PHC3
ENSG00000160710	1	154554538	154600475	104	32578	1.642	0.050292	ADAR
ENSG00000112053	6	35911291	35992645	254	33588	1.6419	0.050303	SLC26A8
ENSG00000155428	7	72430016	72439997	5	34238	1.6419	0.050305	TRIM74
ENSG00000035862	17	76849059	76921469	323	32732	1.6419	0.050305	TIMP2
ENSG00000168959	11	88237744	88799113	2082	33318	1.6419	0.050308	GRM5
ENSG00000088726	3	12775024	12810956	121	32714	1.6413	0.050371	TMEM40
ENSG00000196532	6	26045639	26046097	3	34238	1.6406	0.050438	HIST1H3C
ENSG00000116977	1	236681300	236716281	272	33183	1.6403	0.050472	LGALS8
ENSG00000137764	15	67835047	68099461	668	33404	1.6398	0.05052	MAP2K5
ENSG00000108091	10	61548521	61666414	502	33468	1.6394	0.05057	CCDC6
ENSG00000119655	14	74942895	74960880	55	33058	1.6393	0.050578	NPC2
ENSG00000206181	18	44558943	44561988	17	33743	1.639	0.050604	TCEB3B
ENSG00000171517	1	85277285	85358896	302	33077	1.6389	0.050621	LPAR3
ENSG00000188155	21	46011149	46012386	1	34238	1.6387	0.05064	KRTAP10-6
ENSG00000111879	6	119280928	119470552	689	32756	1.6381	0.050696	FAM184A
ENSG00000077809	7	74071994	74175026	99	33730	1.6377	0.05074	GTF2I
ENSG00000100330	22	30279144	30426855	426	33054	1.6376	0.050755	MTMR3
ENSG00000062194	5	56469775	56560506	195	32867	1.6373	0.050781	GPBP1
ENSG00000179761	17	27277531	27384234	207	32887	1.6362	0.0509	PIPOX
ENSG00000091428	2	173600002	173917621	949	33600	1.636	0.050915	RAPGEF4
ENSG00000134668	1	32256023	32281652	50	32331	1.6351	0.051013	SPOCD1
ENSG00000111271	12	112123857	112194903	86	32464	1.635	0.05103	ACAD10
ENSG00000092439	15	50844670	50979012	532	33091	1.6349	0.05103	TRPM7
ENSG00000205022	16	88928034	88933068	10	34238	1.633	0.051229	PABPN1L
ENSG00000158092	3	136581050	136668665	247	33082	1.6314	0.0514	NCK1
ENSG00000157703	7	138279030	138386097	388	33711	1.6307	0.051475	SVOPL
ENSG00000167774	19	8373167	8386263	43	34104	1.6307	0.051481	NDUFA7
ENSG00000125458	17	73126320	73127890	4	34238	1.6306	0.051492	NT5C
ENSG00000244067	6	52614897	52628367	44	32705	1.63	0.051555	GSTA2
ENSG00000121289	19	33369902	33462897	430	33727	1.6289	0.051666	CEP89
ENSG00000125449	17	73106047	73126360	52	32926	1.6288	0.051674	ARMC7
ENSG00000185737	10	83635070	84746935	3523	33023	1.6285	0.051706	NRG3
ENSG00000143632	1	229566992	229569845	7	34238	1.628	0.051757	ACTA1
ENSG00000149262	11	77589766	77705724	369	33118	1.6275	0.051817	INTS4
ENSG00000204709	6	28911654	28912314	4	28493	1.6272	0.051851	C6orf100
ENSG00000186297	15	27111510	27194354	71	31203	1.627	0.051865	GABRA5
ENSG00000162542	1	20008706	20126438	364	32702	1.6259	0.051982	TMCO4
ENSG00000163156	1	151129140	151142773	14	34238	1.6254	0.052037	SCNM1
ENSG00000167775	19	8367011	8373240	44	34107	1.6249	0.052088	CD320
ENSG00000185982	20	168494	170322	7	29382	1.6245	0.052134	DEFB128
ENSG00000114270	3	48601506	48632700	33	32395	1.6245	0.052139	COL7A1
ENSG00000109101	17	26833261	26865914	91	32772	1.6244	0.052149	FOXN1
ENSG00000144407	2	209224438	209719227	1715	33046	1.6238	0.052208	PTH2R
ENSG00000114544	3	125725198	125820404	400	33626	1.6238	0.052214	SLC41A3
ENSG00000224689	19	9800600	9811452	44	34174	1.6236	0.052228	ZNF812
ENSG00000267855	19	8373490	8386280	42	34101	1.6228	0.052314	NDUFA7
ENSG00000138658	4	113460492	113558151	255	31325	1.6223	0.052372	C4orf21
ENSG00000214109	19	13890884	13900972	69	24565	1.6214	0.052466	AC008686.1
ENSG00000100266	22	43231418	43411151	661	33264	1.6208	0.052526	PACSIN2
ENSG00000101224	20	3767578	3786762	54	34230	1.6208	0.052528	CDC25B
ENSG00000104826	19	49519237	49520338	11	34136	1.6208	0.052534	LHB
ENSG00000150455	11	126152960	126168740	56	33546	1.6207	0.052538	TIRAP
ENSG00000164626	6	39156749	39197226	156	32473	1.6193	0.052688	KCNK5
ENSG00000120915	8	27348296	27403081	165	33083	1.6193	0.052688	EPHX2
ENSG00000180376	3	56591189	56655846	330	33691	1.6193	0.05269	CCDC66
ENSG00000088205	2	118572226	118589955	57	33326	1.6191	0.05271	DDX18
ENSG00000124721	6	38683117	38998301	1365	33242	1.6189	0.05273	DNAH8
ENSG00000130592	11	1874200	1913497	153	33233	1.6188	0.052743	LSP1
ENSG00000077800	7	72742167	72772634	68	33181	1.6187	0.052754	FKBP6
ENSG00000108953	17	1247566	1303672	250	33294	1.6179	0.052844	YWHAE
ENSG00000181935	11	55339604	55340536	12	34107	1.6177	0.052867	OR4C16
ENSG00000188167	3	33131913	33138293	6	22866	1.6173	0.052903	TMPPE
ENSG00000267981	11	129936836	129944012	43	34238	1.6171	0.052923	AP003041.2
ENSG00000152219	11	30344598	30359774	44	34212	1.6169	0.052955	ARL14EP
ENSG00000008083	6	15246527	15522252	891	32551	1.6164	0.053009	JARID2
ENSG00000172809	17	72199721	72206794	9	27876	1.6163	0.05301	RPL38
ENSG00000114349	3	50229045	50233949	4	25740	1.6162	0.053031	GNAT1
ENSG00000180389	13	28519343	28519727	3	34156	1.6159	0.05306	ATP5EP2
ENSG00000108433	17	45000483	45105003	433	33891	1.6154	0.053107	GOSR2
ENSG00000167157	9	132427920	132484875	208	33965	1.6152	0.053132	PRRX2
ENSG00000143436	1	151732119	151736040	12	34210	1.6149	0.053166	MRPL9
ENSG00000143595	1	154293566	154297801	13	34219	1.6147	0.053191	AQP10
ENSG00000163219	2	68906733	69053965	648	33199	1.6145	0.053206	ARHGAP25
ENSG00000152520	13	28712643	28869475	285	33382	1.6144	0.053221	PAN3
ENSG00000119392	9	131266979	131304567	57	33948	1.6143	0.053233	GLE1
ENSG00000132763	1	45965725	45976739	22	34227	1.6141	0.053254	MMACHC
ENSG00000008324	3	42623332	42636606	40	32010	1.6139	0.053275	SS18L2
ENSG00000144451	2	214149113	215275225	3722	33138	1.6136	0.053311	SPAG16
ENSG00000129204	17	5019733	5078329	136	33358	1.6136	0.053312	USP6
ENSG00000091536	17	18012020	18083116	153	32151	1.6132	0.053351	MYO15A
ENSG00000255181	8	144788864	144790279	1	34238	1.6128	0.05339	CCDC166
ENSG00000120733	5	137688285	137772717	243	32534	1.6124	0.053443	KDM3B
ENSG00000117139	1	202696526	202778598	258	33866	1.612	0.053478	KDM5B
ENSG00000198793	1	11166592	11322564	350	32327	1.6115	0.053536	MTOR
ENSG00000109445	4	142142041	142155851	28	33984	1.6113	0.053557	ZNF330
ENSG00000268275	6	41653964	41654127	1	34238	1.6111	0.05358	AL035588.1
ENSG00000113013	5	137890571	137911133	49	31194	1.611	0.053585	HSPA9
ENSG00000110492	11	46402306	46405375	3	34238	1.6103	0.053662	MDK
ENSG00000164088	3	52279841	52284613	4	29579	1.6099	0.053705	PPM1M
ENSG00000145088	3	121554030	121605373	170	33824	1.6099	0.053706	EAF2
ENSG00000158122	9	99401859	99417585	8	29928	1.6096	0.053741	AAED1
ENSG00000093167	3	37094117	37225180	302	32647	1.6094	0.053769	LRRFIP2
ENSG00000165555	14	77860364	77889860	67	33134	1.6092	0.053783	NOXRED1
ENSG00000115339	2	166604101	166651192	73	33518	1.6092	0.053792	GALNT3
ENSG00000186765	17	79495422	79504156	10	34238	1.6089	0.053814	FSCN2
ENSG00000167874	17	7758383	7759417	3	33526	1.6089	0.053823	TMEM88
ENSG00000179295	12	112856155	112947717	105	31818	1.6084	0.053875	PTPN11
ENSG00000240510	1	151682909	151702070	37	34212	1.608	0.053915	AL589765.1
ENSG00000178796	1	151682909	151702281	37	34212	1.608	0.053915	RIIAD1
ENSG00000152749	13	95254157	95286899	82	32368	1.6079	0.05393	GPR180
ENSG00000188277	15	41062159	41064643	4	22577	1.6063	0.054105	C15orf62
ENSG00000100227	22	42979727	43010968	72	32632	1.6051	0.054237	POLDIP3
ENSG00000197497	19	53662466	53696639	127	33464	1.6046	0.054296	ZNF665
ENSG00000089101	20	20033158	20341346	1102	33722	1.6045	0.054306	C20orf26
ENSG00000163462	1	155145873	155157447	18	33761	1.6043	0.054327	TRIM46
ENSG00000154678	7	31790793	32338941	2310	33132	1.6038	0.05438	PDE1C
ENSG00000134571	11	47352957	47374253	52	32648	1.6033	0.054429	MYBPC3
ENSG00000141854	19	14183348	14185874	4	34238	1.6033	0.054435	hsa-mir-1199
ENSG00000133318	11	63448918	63527363	99	34197	1.6032	0.05445	RTN3
ENSG00000168228	4	25314407	25372005	181	33926	1.6028	0.054492	ZCCHC4
ENSG00000170325	11	129769601	129872730	290	33586	1.6024	0.054531	PRDM10
ENSG00000228144	12	66517697	66563765	115	32117	1.6023	0.054543	TMBIM4
ENSG00000138675	4	81187753	81257834	204	31380	1.6021	0.054561	FGF5
ENSG00000122641	7	41724712	41742706	17	32238	1.602	0.054579	INHBA
ENSG00000185875	10	25305587	25315593	27	33352	1.6018	0.054597	THNSL1
ENSG00000185527	17	79617489	79630142	86	33713	1.6017	0.054606	PDE6G
ENSG00000071575	2	12857015	12882860	72	33726	1.6013	0.054657	TRIB2
ENSG00000100196	22	38864067	38879452	31	32490	1.6012	0.054671	KDELR3
ENSG00000196119	11	124439893	124441037	2	34238	1.6006	0.054736	OR8A1
ENSG00000173769	3	44283378	44373590	219	33178	1.6005	0.054749	TOPAZ1
ENSG00000075785	3	128444965	128533639	278	33150	1.6002	0.054782	RAB7A
ENSG00000124615	6	39867354	39902290	126	31660	1.5999	0.054815	MOCS1
ENSG00000189280	1	35220648	35224113	9	34238	1.5994	0.054865	GJB5
ENSG00000247596	3	52262626	52273276	28	32979	1.5993	0.054881	TWF2
ENSG00000100156	22	38474141	38480100	17	32161	1.5992	0.054887	SLC16A8
ENSG00000159210	17	47006678	47022479	73	32624	1.5992	0.054889	SNF8
ENSG00000124571	6	43490072	43543812	94	34047	1.5991	0.054901	XPO5
ENSG00000198715	1	156259880	156265463	12	31580	1.5991	0.054905	C1orf85
ENSG00000188316	10	118609023	118671299	82	30175	1.5989	0.054927	ENO4
ENSG00000163053	2	230899698	230933715	152	33092	1.5987	0.054939	SLC16A14
ENSG00000166106	11	130318869	130346532	67	34171	1.5985	0.054967	ADAMTS15
ENSG00000196993	16	28763108	28784128	4	34238	1.5979	0.055037	NPIPB9
ENSG00000021776	15	35147732	35262040	288	33244	1.5977	0.055055	AQR
ENSG00000163637	3	64079543	64431152	1200	33474	1.5972	0.055107	PRICKLE2
ENSG00000132622	20	3713314	3733758	56	34006	1.5969	0.055139	HSPA12B
ENSG00000156427	5	170846660	170884627	85	33029	1.5966	0.055178	FGF18
ENSG00000167088	18	19192228	19210417	25	32432	1.5964	0.055202	SNRPD1
ENSG00000100336	22	36585172	36600886	132	33610	1.5961	0.055237	APOL4
ENSG00000076242	3	37034823	37107380	178	33575	1.5961	0.055238	MLH1
ENSG00000106399	7	7676149	7758238	341	33776	1.5955	0.055305	RPA3
ENSG00000272333	19	36208921	36229779	43	34152	1.5948	0.055375	KMT2B
ENSG00000117385	1	43212006	43232755	55	31025	1.5946	0.055396	LEPRE1
ENSG00000128739	15	25068794	25223870	617	33642	1.5944	0.055418	SNRPN
ENSG00000182134	1	151742583	151763892	65	34175	1.594	0.055463	TDRKH
ENSG00000058799	1	54317392	54356407	132	33955	1.5939	0.055483	YIPF1
ENSG00000105664	19	18893583	18902123	13	33883	1.5938	0.055489	COMP
ENSG00000125861	20	3639939	3644046	21	33144	1.5937	0.055507	GFRA4
ENSG00000123636	2	160175490	160473203	979	33355	1.5935	0.055519	BAZ2B
ENSG00000184302	14	60975669	60979568	9	28217	1.5934	0.05553	SIX6
ENSG00000159086	21	34106210	34144169	60	32364	1.5932	0.055553	PAXBP1
ENSG00000268936	11	134855246	134856693	5	34238	1.5932	0.055554	AP003062.1
ENSG00000197057	4	36283244	36347378	232	32440	1.5932	0.05556	DTHD1
ENSG00000180884	19	35447258	35454953	24	33303	1.593	0.055584	ZNF792
ENSG00000100101	22	38077680	38170137	305	33178	1.5924	0.055651	NOL12
ENSG00000059915	10	104162376	104181296	28	33008	1.5923	0.055661	PSD
ENSG00000166923	15	33010175	33026870	67	34133	1.5922	0.055669	GREM1
ENSG00000117697	1	212899495	212965124	350	33637	1.5921	0.05568	NSL1
ENSG00000107187	9	139088096	139096955	15	34238	1.592	0.055691	LHX3
ENSG00000234237	1	180941695	180949868	13	31510	1.5915	0.055753	AL162431.1
ENSG00000158169	9	97861336	98079991	248	32748	1.5911	0.055789	FANCC
ENSG00000155957	12	66517709	66563852	117	31663	1.5906	0.055853	TMBIM4
ENSG00000181896	19	19779605	19794318	40	33300	1.5904	0.055875	ZNF101
ENSG00000169490	8	38846327	38854343	18	33833	1.5903	0.055881	TM2D2
ENSG00000127364	7	141478242	141479235	3	34238	1.5903	0.055885	TAS2R4
ENSG00000258708	14	37641093	37643016	4	34177	1.5903	0.055889	SLC25A21-AS1
ENSG00000048471	16	12070594	12668146	2879	32898	1.5902	0.055895	SNX29
ENSG00000270136	1	19923473	19984549	208	33545	1.5897	0.055957	MINOS1-NBL1
ENSG00000100225	22	32870663	32894818	91	33859	1.5897	0.055957	FBXO7
ENSG00000206549	3	46753605	46854064	349	34060	1.5896	0.055968	PRSS50
ENSG00000167346	11	4726157	5013659	1498	33094	1.5893	0.056	MMP26
ENSG00000183665	8	125463048	125474391	36	33424	1.5892	0.056006	TRMT12
ENSG00000197938	3	98001732	98002676	3	34238	1.5891	0.056015	OR5H2
ENSG00000123607	2	166713985	166810353	249	32704	1.5888	0.056052	TTC21B
ENSG00000077549	1	19665267	19812066	623	33747	1.5885	0.056088	CAPZB
ENSG00000127362	7	141463897	141464997	2	34238	1.5876	0.056185	TAS2R3
ENSG00000132793	20	39969560	39989222	55	32584	1.5875	0.056196	LPIN3
ENSG00000068001	3	50355221	50360337	3	34156	1.5875	0.0562	HYAL2
ENSG00000139233	12	66516842	66524548	18	34171	1.5869	0.056267	LLPH
ENSG00000091583	17	64208151	64252643	205	33276	1.5868	0.056278	APOH
ENSG00000075461	17	64961026	65029514	208	33124	1.5865	0.05631	CACNG4
ENSG00000146802	7	112402437	112430647	46	33389	1.5862	0.056346	TMEM168
ENSG00000120942	1	11333263	11356106	34	33877	1.5848	0.056505	UBIAD1
ENSG00000111196	12	10758612	10766222	32	31900	1.5848	0.05651	MAGOHB
ENSG00000113249	5	156456424	156486130	165	32201	1.5847	0.056517	HAVCR1
ENSG00000177666	11	818902	825573	14	32876	1.5846	0.056528	PNPLA2
ENSG00000148384	9	139323071	139334274	53	31976	1.5845	0.056538	INPP5E
ENSG00000167034	8	23536206	23540440	11	31986	1.5835	0.056657	NKX3-1
ENSG00000159556	15	76629065	76634817	17	32976	1.5829	0.056726	ISL2
ENSG00000066230	5	473425	524447	244	33401	1.5827	0.056747	SLC9A3
ENSG00000129925	16	420773	437113	78	33363	1.5826	0.056753	TMEM8A
ENSG00000272325	6	34247456	34360451	286	33820	1.5824	0.056782	NUDT3
ENSG00000117724	1	214776538	214837931	226	32913	1.5823	0.056786	CENPF
ENSG00000171962	17	17876127	17920203	100	27685	1.5818	0.056844	LRRC48
ENSG00000095261	9	123577774	123605262	45	33270	1.5815	0.056886	PSMD5
ENSG00000198270	12	112369086	112450970	156	33795	1.5813	0.056904	TMEM116
ENSG00000112499	6	160592093	160698670	403	33429	1.5805	0.056993	SLC22A2
ENSG00000206560	3	15708743	15901278	462	32105	1.5802	0.057026	ANKRD28
ENSG00000011007	1	24069645	24088549	23	32023	1.5802	0.057027	TCEB3
ENSG00000130943	22	46651560	46659219	29	34238	1.5798	0.057078	PKDREJ
ENSG00000141934	19	281040	291393	26	32881	1.5796	0.057094	PPAP2C
ENSG00000010610	12	6896024	6929974	130	33860	1.5791	0.057151	CD4
ENSG00000167113	9	131084815	131096351	29	32543	1.5785	0.057231	COQ4
ENSG00000154415	7	113516832	113715975	434	32399	1.578	0.057284	PPP1R3A
ENSG00000072080	2	234959323	234985778	129	33819	1.5773	0.057364	SPP2
ENSG00000163501	2	219919142	219925189	15	34127	1.5772	0.05737	IHH
ENSG00000198948	4	170907748	170954182	114	33907	1.5771	0.057391	MFAP3L
ENSG00000127366	7	141490017	141491166	2	34238	1.5767	0.057434	TAS2R5
ENSG00000246705	12	14927270	14930936	13	34238	1.5767	0.057435	H2AFJ
ENSG00000135902	2	233390703	233401377	29	34238	1.5764	0.057467	CHRND
ENSG00000205929	21	34162985	34186053	71	32486	1.576	0.057511	C21orf62
ENSG00000188389	2	242792033	242801060	9	30461	1.5757	0.057546	PDCD1
ENSG00000132640	20	11871371	11907257	100	32118	1.5754	0.057578	BTBD3
ENSG00000141376	17	58754814	59470199	951	33443	1.5754	0.05758	BCAS3
ENSG00000144840	3	120405528	120461840	134	31848	1.5752	0.057602	RABL3
ENSG00000164089	4	109663196	109684210	74	34109	1.575	0.057624	ETNPPL
ENSG00000115233	2	162164549	162268228	186	33528	1.5748	0.057654	PSMD14
ENSG00000145247	4	48887036	48908954	35	32263	1.5744	0.057692	OCIAD2
ENSG00000177453	5	43192173	43280952	253	31932	1.5744	0.057694	NIM1K
ENSG00000048028	11	113668596	113746292	188	32249	1.5741	0.057734	USP28
ENSG00000050393	6	13786789	13814800	58	34075	1.574	0.057738	MCUR1
ENSG00000106028	7	141438121	141487722	135	32928	1.574	0.057749	SSBP1
ENSG00000164366	5	196986	218330	104	33914	1.5739	0.057756	CCDC127
ENSG00000071894	8	145618444	145634753	20	32538	1.5735	0.057802	CPSF1
ENSG00000175322	18	14057456	14132489	172	33394	1.5728	0.057886	ZNF519
ENSG00000173599	11	66615704	66725847	237	31961	1.5727	0.057899	PC
ENSG00000063761	14	78266426	78401355	685	33640	1.5725	0.057917	ADCK1
ENSG00000272762	3	51994317	52008032	9	24332	1.5724	0.057933	RP11-155D18.14
ENSG00000197943	16	81772702	81991899	1404	33073	1.5723	0.057938	PLCG2
ENSG00000142224	1	206972215	207016324	128	33518	1.5718	0.058	IL19
ENSG00000250722	5	42799982	42887494	304	32148	1.5718	0.058	SEPP1
ENSG00000157184	1	53662101	53679869	25	34218	1.5708	0.058117	CPT2
ENSG00000131050	20	31749574	31769218	36	33263	1.5705	0.058149	BPIFA2
ENSG00000088298	20	33703167	33865928	452	33299	1.5703	0.058177	EDEM2
ENSG00000133943	14	91526677	91691976	485	33475	1.5699	0.058222	C14orf159
ENSG00000171940	20	52183604	52226446	61	32844	1.5698	0.058226	ZNF217
ENSG00000175110	3	138724648	139076065	862	33531	1.5695	0.058267	MRPS22
ENSG00000165949	14	94571182	94583033	48	33442	1.5688	0.058349	IFI27
ENSG00000164588	5	45259349	45696253	560	32624	1.5687	0.058361	HCN1
ENSG00000236669	7	157318477	157320019	5	34189	1.5686	0.058371	AC006372.1
ENSG00000162009	16	1122756	1131454	1	244	1.5684	0.05839	SSTR5
ENSG00000142208	14	105235686	105262088	26	32869	1.5683	0.058411	AKT1
ENSG00000078177	4	40058446	40159872	304	33527	1.5673	0.058523	N4BP2
ENSG00000109654	4	154073494	154260472	568	32784	1.567	0.058557	TRIM2
ENSG00000205084	16	75572015	75590184	78	32646	1.5668	0.058581	TMEM231
ENSG00000105717	19	19672522	19729725	109	33075	1.5665	0.058617	PBX4
ENSG00000168306	3	58490863	58523046	68	33907	1.5664	0.058624	ACOX2
ENSG00000168924	4	1813206	1857974	14	30073	1.566	0.058669	LETM1
ENSG00000160741	1	153920145	153931101	14	31074	1.5655	0.058737	CRTC2
ENSG00000131873	15	101715928	101792137	303	30924	1.565	0.058787	CHSY1
ENSG00000125864	20	17474550	17549865	281	32843	1.5649	0.058808	BFSP1
ENSG00000142609	1	1853396	1935276	265	34111	1.5641	0.058893	C1orf222
ENSG00000215193	22	18560689	18613905	178	31931	1.5638	0.058929	PEX26
ENSG00000169282	3	155755490	156256545	1485	32964	1.5638	0.058935	KCNAB1
ENSG00000154222	1	52811395	52831865	36	31279	1.5631	0.059012	CC2D1B
ENSG00000109919	11	47638867	47664175	26	34005	1.5626	0.059069	MTCH2
ENSG00000131148	16	85805364	85833214	82	34235	1.5623	0.059107	EMC8
ENSG00000171988	10	64926981	65225722	783	33097	1.5622	0.059123	JMJD1C
ENSG00000172757	11	65590493	65629497	95	32915	1.5615	0.059204	CFL1
ENSG00000270757	2	198365137	198415450	68	33679	1.5614	0.05922	HSPE1-MOB4
ENSG00000128710	2	176973518	176984670	28	30678	1.5607	0.059292	HOXD10
ENSG00000172543	11	65647280	65651212	9	30612	1.5602	0.059352	CTSW
ENSG00000231213	3	146294342	146324003	182	33674	1.5602	0.059355	PLSCR5
ENSG00000124275	5	7851299	7906138	281	33972	1.5601	0.059363	MTRR
ENSG00000164794	8	110975874	110988076	17	32892	1.5601	0.059363	KCNV1
ENSG00000131620	11	69924408	70035634	457	33707	1.5601	0.05937	ANO1
ENSG00000030110	6	33540329	33548019	23	32454	1.5596	0.059424	BAK1
ENSG00000167633	19	55235969	55378448	195	34062	1.5587	0.059538	KIR3DL1
ENSG00000129158	11	17809595	18034709	450	33715	1.558	0.059612	SERGEF
ENSG00000115756	2	10443015	10567743	526	33546	1.558	0.059614	HPCAL1
ENSG00000077514	11	74204896	74380162	672	33711	1.5578	0.059643	POLD3
ENSG00000111674	12	7022909	7032861	14	34238	1.5575	0.059677	ENO2
ENSG00000051825	12	123636867	123728561	307	33194	1.557	0.059734	MPHOSPH9
ENSG00000138382	2	170666591	170681441	58	33066	1.557	0.059737	METTL5
ENSG00000146352	6	123317116	123394072	199	32249	1.5569	0.059743	CLVS2
ENSG00000161547	17	74730197	74733456	3	31862	1.5568	0.059764	SRSF2
ENSG00000198429	19	11998599	12025144	75	32104	1.556	0.059853	ZNF69
ENSG00000144815	3	101498046	101547073	101	31785	1.5551	0.059956	NXPE3
ENSG00000175581	11	73498361	73576178	332	32536	1.555	0.059971	MRPL48
ENSG00000064419	7	128594948	128695198	256	33509	1.5545	0.060037	TNPO3
ENSG00000142186	11	65292548	65306175	20	32344	1.5544	0.060042	SCYL1
ENSG00000106537	7	16793160	16824161	126	33301	1.5543	0.060062	TSPAN13
ENSG00000006016	19	18683030	18718551	127	33212	1.5534	0.06016	CRLF1
ENSG00000015479	5	138609441	138667360	56	32948	1.5529	0.060221	MATR3
ENSG00000121075	17	59529765	59562471	62	33690	1.5528	0.060233	TBX4
ENSG00000166143	15	41107650	41120907	34	34066	1.5524	0.060288	PPP1R14D
ENSG00000164877	7	1468101	1499138	98	33734	1.5523	0.0603	MICALL2
ENSG00000106459	7	129251555	129396922	433	33527	1.5521	0.06032	NRF1
ENSG00000188766	19	38879061	38886881	22	34238	1.5518	0.060354	SPRED3
ENSG00000113594	5	38475065	38608456	204	33223	1.5517	0.060367	LIFR
ENSG00000138115	10	96796530	96829254	173	33881	1.5517	0.060369	CYP2C8
ENSG00000168894	2	85822848	85824736	9	34238	1.5516	0.060377	RNF181
ENSG00000112309	6	71566382	71666741	320	33521	1.5516	0.060384	B3GAT2
ENSG00000167323	11	3875757	4114439	657	33304	1.5512	0.060431	STIM1
ENSG00000166938	15	66585555	66626236	136	32836	1.551	0.060454	DIS3L
ENSG00000178385	2	208693027	208890284	387	32981	1.5507	0.060487	PLEKHM3
ENSG00000272968	7	5023349	5112852	411	33685	1.5501	0.060557	RBAK-RBAKDN
ENSG00000196378	8	145998499	146012730	51	33575	1.5491	0.060675	ZNF34
ENSG00000175189	12	57828543	57844611	32	33176	1.5484	0.060761	INHBC
ENSG00000233701	3	138760944	138763734	10	34238	1.5472	0.060905	PRR23C
ENSG00000138092	2	25016005	25045245	113	32978	1.546	0.061057	CENPO
ENSG00000188827	16	3631182	3661599	94	32188	1.5454	0.061123	SLX4
ENSG00000102738	13	41303432	41345309	51	33892	1.5449	0.061181	MRPS31
ENSG00000108352	17	38333263	38351908	34	34220	1.5449	0.061181	RAPGEFL1
ENSG00000157077	1	52608046	52812358	357	31667	1.5447	0.061214	ZFYVE9
ENSG00000176566	8	88882973	88886296	9	32128	1.5444	0.061249	DCAF4L2
ENSG00000157873	1	2487078	2496821	21	32250	1.5429	0.06143	TNFRSF14
ENSG00000153250	2	161128662	161350305	646	32694	1.5428	0.061441	RBMS1
ENSG00000120215	9	5890802	5910606	50	30882	1.5427	0.061457	MLANA
ENSG00000101391	20	31946645	31989367	63	31978	1.5425	0.061474	CDK5RAP1
ENSG00000203963	1	67557848	67697536	491	33440	1.5425	0.06148	C1orf141
ENSG00000164185	5	121465208	121515312	61	33563	1.5423	0.061495	ZNF474
ENSG00000130227	8	21777180	21864096	207	33374	1.5419	0.061555	XPO7
ENSG00000117791	1	220921567	220958150	115	33004	1.5416	0.061587	2020-03-02
ENSG00000082512	1	211499957	211548288	120	33674	1.5415	0.061601	TRAF5
ENSG00000163600	2	204801471	204826300	75	31902	1.5409	0.061676	ICOS
ENSG00000164080	3	51575160	51702683	122	31907	1.5408	0.061688	RAD54L2
ENSG00000181192	10	12110971	12165224	196	33631	1.5406	0.061705	DHTKD1
ENSG00000233816	9	21367371	21368075	2	17241	1.5405	0.061724	IFNA13
ENSG00000255168	1	145209145	145319796	7	34238	1.5402	0.061752	RP11-458D21.5
ENSG00000134775	18	33877677	34360018	1350	33054	1.5396	0.061828	FHOD3
ENSG00000171509	4	159236463	159574524	1115	33295	1.5392	0.061882	RXFP1
ENSG00000161281	19	36641824	36643771	7	34238	1.5386	0.061953	COX7A1
ENSG00000187642	1	910579	917497	8	34238	1.5379	0.062038	C1orf170
ENSG00000159231	21	37507210	37518864	61	33676	1.5379	0.062038	CBR3
ENSG00000175536	11	74202757	74204778	7	34238	1.5378	0.062045	LIPT2
ENSG00000127831	2	219283815	219318018	43	33447	1.5377	0.062064	VIL1
ENSG00000164532	7	35242042	35293758	140	33608	1.5374	0.062094	TBX20
ENSG00000160072	1	1407143	1433228	28	34169	1.5373	0.062104	ATAD3B
ENSG00000105974	7	116164839	116201233	110	33298	1.5372	0.062122	CAV1
ENSG00000163870	3	127291912	127317094	31	31900	1.5367	0.062177	TPRA1
ENSG00000136811	9	131217465	131263571	69	33174	1.5364	0.062224	ODF2
ENSG00000179241	11	35965531	36253686	1018	33179	1.5364	0.062224	LDLRAD3
ENSG00000114742	3	39093489	39138155	158	33034	1.5353	0.062358	WDR48
ENSG00000203780	10	127585108	127698161	363	33591	1.5348	0.062414	FANK1
ENSG00000111300	12	112464500	112546826	95	33383	1.5341	0.062503	NAA25
ENSG00000135355	6	90604188	90605839	3	32765	1.534	0.062509	GJA10
ENSG00000167325	11	4115937	4160106	147	33114	1.5339	0.062523	RRM1
ENSG00000138443	2	204192942	204312446	216	30654	1.5338	0.062543	ABI2
ENSG00000267120	19	36230153	36236333	24	34226	1.5335	0.062571	AD000671.6
ENSG00000108406	17	57642886	57685706	46	32757	1.5332	0.062611	DHX40
ENSG00000212710	18	19993564	19997878	3	34238	1.533	0.062633	CTAGE1
ENSG00000260286	6	24797549	24799117	4	32893	1.5322	0.062739	C6orf229
ENSG00000106397	7	100849258	100861701	25	34238	1.5313	0.06285	PLOD3
ENSG00000087266	4	2794750	2842825	219	33969	1.5311	0.062873	SH3BP2
ENSG00000197579	9	32540542	32552551	27	33355	1.5311	0.062875	TOPORS
ENSG00000101400	20	31995761	32031698	52	33400	1.5307	0.062918	SNTA1
ENSG00000087269	4	2939660	2965112	79	33666	1.5307	0.062923	NOP14
ENSG00000103460	16	52471917	52581714	219	32587	1.5301	0.062994	TOX3
ENSG00000139329	12	91496406	91505608	42	34037	1.5295	0.06307	LUM
ENSG00000254901	19	19287712	19303400	67	33731	1.5294	0.063083	MEF2BNB
ENSG00000110934	12	51674822	51718452	173	33671	1.5292	0.063102	BIN2
ENSG00000159450	1	152078793	152086556	9	33706	1.5283	0.063216	TCHH
ENSG00000120051	10	106113522	106214848	216	31886	1.528	0.063257	CCDC147
ENSG00000262633	17	45000499	45124520	484	33727	1.5277	0.063296	RP11-156P1.2
ENSG00000242247	22	43192508	43254112	242	32995	1.5264	0.063453	ARFGAP3
ENSG00000214960	7	16130817	16460947	1239	33125	1.5262	0.063481	ISPD
ENSG00000135835	1	180882290	180920750	123	32333	1.526	0.063503	KIAA1614
ENSG00000104892	19	45836692	45854778	67	33030	1.526	0.063507	KLC3
ENSG00000087303	14	52471521	52535712	373	33514	1.5249	0.063636	NID2
ENSG00000138293	10	51565108	51590734	29	34238	1.5247	0.063664	NCOA4
ENSG00000187391	7	77646393	79082890	5886	33605	1.5244	0.063703	MAGI2
ENSG00000135503	12	52345451	52390862	86	33516	1.5244	0.063709	ACVR1B
ENSG00000144744	3	69103881	69129559	63	33077	1.5239	0.063766	UBA3
ENSG00000049167	5	60169658	60240900	194	33684	1.5235	0.063814	ERCC8
ENSG00000143156	1	169101769	169337205	1051	33029	1.5234	0.063824	NME7
ENSG00000118492	6	146920101	147136598	617	33078	1.5232	0.063854	ADGB
ENSG00000120709	5	137667624	137685416	46	33685	1.5231	0.063862	FAM53C
ENSG00000178149	3	49052921	49059726	8	29540	1.5229	0.063888	DALRD3
ENSG00000188186	7	99746530	99753567	8	32804	1.5229	0.063891	LAMTOR4
ENSG00000120063	17	63006833	63052957	27	27849	1.5229	0.063894	GNA13
ENSG00000109272	4	74718906	74719872	7	27645	1.5228	0.063906	PF4V1
ENSG00000272573	3	52867130	52869235	8	34238	1.5227	0.063922	MUSTN1
ENSG00000265264	11	6502715	6530208	80	33699	1.5224	0.063949	TIMM10B
ENSG00000139219	12	48366748	48398269	134	33387	1.5224	0.063957	COL2A1
ENSG00000258052	12	70195449	70249143	208	32499	1.5219	0.064017	AC025263.3
ENSG00000134744	1	52873954	53019159	299	32112	1.5213	0.06409	ZCCHC11
ENSG00000116117	2	205410516	206484886	2956	33080	1.5212	0.064099	PARD3B
ENSG00000181617	4	71091788	71100969	19	34238	1.5212	0.0641	FDCSP
ENSG00000122861	10	75668935	75677255	18	31613	1.5211	0.064113	PLAU
ENSG00000149257	11	75273101	75283828	35	34238	1.5208	0.064154	SERPINH1
ENSG00000100319	22	30126945	30163000	133	33275	1.5206	0.064178	ZMAT5
ENSG00000151729	4	186064395	186071536	15	31360	1.5205	0.064197	SLC25A4
ENSG00000171872	1	44584522	44600812	57	33849	1.5187	0.064416	KLF17
ENSG00000225485	17	36584662	36668628	166	33206	1.5185	0.064449	ARHGAP23
ENSG00000117477	1	169364108	169429907	216	33040	1.5182	0.064481	CCDC181
ENSG00000177984	9	139654086	139660707	24	34238	1.518	0.064513	LCN15
ENSG00000164587	5	149822753	149829319	31	34222	1.5176	0.064559	RPS14
ENSG00000116299	1	109656301	109749401	363	33431	1.5171	0.064616	KIAA1324
ENSG00000153767	3	120461484	120501916	95	32677	1.5164	0.064703	GTF2E1
ENSG00000196565	11	5274420	5667019	2761	33832	1.5163	0.064721	HBG2
ENSG00000198898	7	116451124	116562103	225	33057	1.5159	0.064774	CAPZA2
ENSG00000063015	17	27281919	27333458	78	32226	1.5154	0.064833	SEZ6
ENSG00000157193	1	53711217	53793742	171	33198	1.5149	0.064893	LRP8
ENSG00000159527	1	153270338	153283194	35	34238	1.5147	0.064925	PGLYRP3
ENSG00000163221	1	153346184	153348125	1	34238	1.5144	0.06496	S100A12
ENSG00000176692	16	86600857	86602539	1	244	1.5143	0.06498	FOXC2
ENSG00000111203	12	2921788	2968957	102	33560	1.5142	0.064985	ITFG2
ENSG00000143368	1	149895209	149900236	10	34238	1.514	0.065019	SF3B4
ENSG00000125398	17	70117161	70122561	10	30407	1.5136	0.065059	SOX9
ENSG00000073598	17	33448598	33457751	16	34132	1.5136	0.065062	FNDC8
ENSG00000256870	12	101549271	101604185	173	30748	1.5131	0.065133	SLC5A8
ENSG00000180316	6	36210980	36276372	203	33376	1.5128	0.065161	PNPLA1
ENSG00000065882	4	37892708	38140796	965	32528	1.5128	0.065168	TBC1D1
ENSG00000116157	1	53068044	53074723	24	32475	1.5125	0.065198	GPX7
ENSG00000064995	6	34845555	34855866	33	34231	1.512	0.065271	TAF11
ENSG00000131459	5	179727690	179780387	277	33594	1.5118	0.06529	GFPT2
ENSG00000173389	3	51928892	51937351	23	32613	1.5112	0.065366	IQCF1
ENSG00000177728	17	73437240	73496171	175	33326	1.5108	0.065421	KIAA0195
ENSG00000165972	12	96260826	96336752	347	33338	1.5108	0.065424	CCDC38
ENSG00000196260	6	30899130	30899952	9	34238	1.5106	0.065451	SFTA2
ENSG00000180264	9	127213423	127239379	59	33840	1.5104	0.065467	GPR144
ENSG00000150907	13	41129804	41240734	272	33151	1.5101	0.065504	FOXO1
ENSG00000143546	1	153362508	153363664	1	34238	1.51	0.06552	S100A8
ENSG00000163904	3	185300284	185351339	157	32437	1.51	0.065523	SENP2
ENSG00000100764	14	90722839	90738968	79	34229	1.5093	0.06561	PSMC1
ENSG00000100146	22	38366693	38383429	11	34168	1.5091	0.065639	SOX10
ENSG00000183309	8	144718183	144735900	58	32922	1.5086	0.0657	ZNF623
ENSG00000066382	11	30406040	30608419	590	33747	1.5085	0.065718	MPPED2
ENSG00000093183	3	42589461	42642572	157	32908	1.5083	0.065734	SEC22C
ENSG00000197147	1	89990395	90063423	221	33462	1.5083	0.065745	LRRC8B
ENSG00000161573	17	34303529	34308532	18	32534	1.5075	0.065836	CCL16
ENSG00000144566	3	19988571	20026667	175	33297	1.5073	0.065872	RAB5A
ENSG00000115596	2	219724544	219738955	18	32322	1.5069	0.065916	WNT6
ENSG00000164076	3	49895421	49907655	20	33347	1.5068	0.065927	CAMKV
ENSG00000151320	14	32798479	33300567	1716	33474	1.5064	0.06598	AKAP6
ENSG00000085719	8	87497059	87573726	266	33783	1.5061	0.066022	CPNE3
ENSG00000129250	17	4901243	4931696	81	33363	1.506	0.066036	KIF1C
ENSG00000177733	5	137087075	137090039	5	26823	1.5059	0.066049	HNRNPA0
ENSG00000215475	13	46354405	46425871	265	33776	1.5054	0.066106	SIAH3
ENSG00000164323	4	186080819	186130658	205	32792	1.5054	0.06611	KIAA1430
ENSG00000160633	19	5623046	5668489	93	32830	1.5043	0.06625	SAFB
ENSG00000188611	10	51942538	52008370	63	34238	1.5042	0.06626	ASAH2
ENSG00000175183	12	77252495	77272840	93	32711	1.5042	0.066264	CSRP2
ENSG00000118193	1	200520628	200589862	271	32215	1.5037	0.066328	KIF14
ENSG00000012779	10	45869661	45941561	251	33220	1.5037	0.066335	ALOX5
ENSG00000101323	20	7863628	7921121	156	33328	1.5033	0.066376	HAO1
ENSG00000076382	17	26904588	26926297	17	28687	1.5032	0.06639	SPAG5
ENSG00000083812	19	58978423	58984945	5	34238	1.5032	0.066397	ZNF324
ENSG00000105618	19	54618837	54635140	45	34238	1.5025	0.066482	PRPF31
ENSG00000103248	16	86563782	86588841	111	32081	1.502	0.066551	MTHFSD
ENSG00000146281	6	89855769	89875284	61	33523	1.5008	0.066698	PM20D2
ENSG00000079387	12	48436681	48500091	199	33771	1.5	0.066806	SENP1
ENSG00000078295	5	7396321	7830194	1292	32451	1.5	0.066811	ADCY2
ENSG00000183049	10	12391481	12877545	2039	33050	1.4995	0.066875	CAMK1D
ENSG00000187566	6	18120718	18122851	6	34238	1.4987	0.06697	NHLRC1
ENSG00000116791	1	75171170	75199092	88	33142	1.4986	0.066992	CRYZ
ENSG00000085117	11	44585977	44641913	226	33964	1.4971	0.067184	CD82
ENSG00000130244	19	38893775	38899728	32	32842	1.497	0.067193	FAM98C
ENSG00000129521	14	34393437	34931980	1957	33678	1.4968	0.067219	EGLN3
ENSG00000235608	4	1396720	1400119	5	34238	1.4958	0.067349	NKX1-1
ENSG00000111885	6	119498374	119670926	774	33553	1.4958	0.06735	MAN1A1
ENSG00000196177	10	124768495	124817827	195	33895	1.4955	0.067388	ACADSB
ENSG00000119913	10	114043493	114064793	59	32522	1.4953	0.067415	TECTB
ENSG00000104921	19	7753644	7767032	137	34235	1.4951	0.067448	FCER2
ENSG00000143543	1	153946745	153950164	2	34238	1.495	0.067458	JTB
ENSG00000170801	4	8271492	8308838	160	30729	1.4947	0.067494	HTRA3
ENSG00000185716	16	22018959	22098855	72	32454	1.4941	0.067579	C16orf52
ENSG00000152092	1	176826438	177134109	800	33446	1.4938	0.067614	ASTN1
ENSG00000135968	2	109065017	109125871	264	33673	1.4937	0.067633	GCC2
ENSG00000113739	5	172741716	172756506	13	31631	1.4936	0.067639	STC2
ENSG00000069248	1	229577045	229644103	150	33667	1.4935	0.067655	NUP133
ENSG00000131016	6	151561134	151679692	539	33723	1.4931	0.067709	AKAP12
ENSG00000133103	13	40229764	40365802	412	33408	1.493	0.067715	COG6
ENSG00000134283	12	42632249	42853517	695	33194	1.493	0.067721	PPHLN1
ENSG00000165060	9	71650175	71715094	314	33268	1.492	0.067856	FXN
ENSG00000014914	1	149900543	149908791	15	34238	1.4919	0.067864	MTMR11
ENSG00000127463	1	19542158	19578046	116	34225	1.491	0.067981	EMC1
ENSG00000147896	9	27524312	27526496	15	34222	1.4909	0.067988	IFNK
ENSG00000103168	16	84211458	84220669	56	32787	1.4909	0.06799	TAF1C
ENSG00000146216	6	43211418	43255997	134	32838	1.4908	0.06801	TTBK1
ENSG00000164649	7	21940518	21985702	172	32661	1.4907	0.06802	CDCA7L
ENSG00000214597	8	145575878	145578574	7	33475	1.4905	0.068042	TMEM249
ENSG00000137942	1	93913688	94020218	141	33342	1.4905	0.068051	FNBP1L
ENSG00000072422	10	62629196	62761198	310	32351	1.4904	0.068058	RHOBTB1
ENSG00000119285	1	236712305	236767804	361	33499	1.4895	0.068181	HEATR1
ENSG00000101346	20	30795683	30826470	38	34000	1.4888	0.068267	POFUT1
ENSG00000250067	19	19627036	19648390	43	33970	1.4882	0.068355	YJEFN3
ENSG00000184500	3	93591881	93692910	87	32358	1.4877	0.068411	PROS1
ENSG00000165553	14	77731826	77737655	12	32508	1.4876	0.068426	NGB
ENSG00000198055	5	176830205	176869902	54	32829	1.4875	0.06844	GRK6
ENSG00000198642	9	21329670	21335379	13	31623	1.4869	0.068516	KLHL9
ENSG00000070413	22	19023795	19109967	430	32671	1.4869	0.068521	DGCR2
ENSG00000171960	1	43124096	43142429	36	33106	1.486	0.068638	PPIH
ENSG00000114391	3	101399935	101405626	15	33953	1.4853	0.068735	RPL24
ENSG00000167664	19	4292229	4302428	31	32061	1.4851	0.068762	TMIGD2
ENSG00000140009	14	64550950	64804830	757	33287	1.4849	0.068781	ESR2
ENSG00000143363	1	150980896	151008189	92	31452	1.4847	0.068809	PRUNE
ENSG00000184945	2	241631262	241637900	11	30338	1.4844	0.06885	AQP12A
ENSG00000180776	13	21950263	22033509	235	33799	1.4841	0.068897	ZDHHC20
ENSG00000140015	14	63173287	63568755	1237	33118	1.484	0.068911	KCNH5
ENSG00000198914	2	105471969	105476929	11	31148	1.4834	0.068985	POU3F3
ENSG00000198648	2	168810530	169104651	1092	33423	1.483	0.069035	STK39
ENSG00000159082	21	34001069	34100359	147	33127	1.4826	0.069092	SYNJ1
ENSG00000119335	9	131445703	131458679	3	34238	1.4825	0.069101	SET
ENSG00000020633	1	25226002	25291612	123	32587	1.4824	0.069121	RUNX3
ENSG00000119812	2	33808725	33824449	47	34226	1.482	0.069175	FAM98A
ENSG00000233927	19	8386042	8388224	12	33958	1.4807	0.069346	RPS28
ENSG00000174886	19	5891287	5904017	55	33321	1.4806	0.069359	NDUFA11
ENSG00000108443	17	57970447	58027925	111	34188	1.4805	0.069366	RPS6KB1
ENSG00000267631	19	49538831	49552006	31	29821	1.4802	0.069408	CGB1
ENSG00000005102	17	41717756	41739322	75	33582	1.4799	0.069455	MEOX1
ENSG00000115540	2	198380295	198418423	54	34162	1.4795	0.069501	MOB4
ENSG00000188290	1	934342	935552	1	34238	1.4791	0.06956	HES4
ENSG00000125788	20	123010	126392	7	34129	1.479	0.069567	DEFB126
ENSG00000139132	12	32552463	32798984	1129	33670	1.479	0.06957	FGD4
ENSG00000122678	7	44111846	44122139	24	33447	1.4788	0.069603	POLM
ENSG00000185619	4	699537	764428	311	33449	1.4779	0.069721	PCGF3
ENSG00000157379	14	24759804	24769039	27	34225	1.4777	0.06975	DHRS1
ENSG00000171201	4	71235810	71255961	126	34152	1.4774	0.069783	SMR3B
ENSG00000113389	5	32689176	32791819	321	33603	1.4773	0.069792	NPR3
ENSG00000105655	19	18545198	18549111	7	34238	1.477	0.069831	ISYNA1
ENSG00000125899	20	11008408	11010014	2	34238	1.4767	0.069871	C20orf187
ENSG00000178343	4	42399856	42404504	17	34205	1.4767	0.069879	SHISA3
ENSG00000174579	3	135867764	135916083	77	30598	1.476	0.069967	MSL2
ENSG00000162456	1	47011316	47017199	18	32130	1.4759	0.069981	KNCN
ENSG00000102531	13	49550048	49783915	367	29166	1.4758	0.069994	FNDC3A
ENSG00000173137	8	145596790	145618457	30	33095	1.4756	0.070024	ADCK5
ENSG00000104969	19	2754712	2783369	70	32310	1.4754	0.070046	SGTA
ENSG00000181689	11	56085783	56086721	2	33665	1.475	0.070109	OR8K3
ENSG00000163947	3	56761446	57113357	1239	33612	1.475	0.07011	ARHGEF3
ENSG00000100426	22	50247490	50283726	161	30516	1.4748	0.070131	ZBED4
ENSG00000100503	14	51186481	51297839	318	33709	1.4744	0.070187	NIN
ENSG00000134851	4	56262124	56319564	199	33715	1.4741	0.070231	TMEM165
ENSG00000132773	1	45805342	45809647	7	29292	1.473	0.070379	TOE1
ENSG00000106624	7	44143960	44154161	29	32802	1.4728	0.070403	AEBP1
ENSG00000106344	7	127937738	127983962	111	33016	1.4728	0.070408	RBM28
ENSG00000120948	1	11072414	11085796	31	32960	1.4723	0.070473	TARDBP
ENSG00000112039	6	35420138	35434880	50	33127	1.4719	0.070523	FANCE
ENSG00000164294	5	54455946	54462899	18	31698	1.4716	0.070564	GPX8
ENSG00000173418	20	19997760	20014299	42	34175	1.4715	0.070574	NAA20
ENSG00000108654	17	62495734	62504317	17	34215	1.4709	0.070657	DDX5
ENSG00000005238	9	35104109	35116338	19	32088	1.4706	0.0707	FAM214B
ENSG00000104852	19	49588676	49611862	52	32928	1.4705	0.07071	SNRNP70
ENSG00000164989	9	15552895	16061661	1766	33166	1.47	0.070778	CCDC171
ENSG00000184402	20	60718822	60757540	176	33398	1.47	0.070786	SS18L1
ENSG00000204020	10	90521163	90537999	88	32906	1.4697	0.070817	LIPN
ENSG00000129911	19	1852399	1863567	24	34238	1.4691	0.070903	KLF16
ENSG00000196758	2	240499995	240507788	39	33497	1.469	0.070919	AC079612.1
ENSG00000172725	11	67205519	67211292	5	33382	1.4689	0.070929	CORO1B
ENSG00000182196	12	123464607	123467456	1	34238	1.468	0.07105	ARL6IP4
ENSG00000006695	17	13972813	14111994	462	32054	1.4679	0.071069	COX10
ENSG00000213413	7	99815864	99819113	17	32224	1.4676	0.071108	PVRIG
ENSG00000090382	12	69742121	69748014	22	34012	1.4674	0.07114	LYZ
ENSG00000135766	1	231499497	231560790	351	33957	1.467	0.071183	EGLN1
ENSG00000000457	1	169818772	169863408	182	33365	1.4667	0.071228	SCYL3
ENSG00000196224	11	1628795	1629693	7	34238	1.4666	0.071244	KRTAP5-3
ENSG00000177156	11	747329	765024	29	31774	1.4664	0.071271	TALDO1
ENSG00000066279	1	197053258	197115824	117	33087	1.4664	0.071272	ASPM
ENSG00000069956	15	52244303	52358462	250	30634	1.4664	0.071272	MAPK6
ENSG00000055955	3	52846991	52865495	45	33425	1.466	0.071329	ITIH4
ENSG00000178084	3	183770835	183778459	29	33899	1.4658	0.071357	HTR3C
ENSG00000163125	1	150335567	150449042	434	33006	1.4655	0.071386	RPRD2
ENSG00000119411	9	116111821	116133513	138	32540	1.4652	0.071431	BSPRY
ENSG00000176171	10	133781578	133795435	35	33252	1.4646	0.071509	BNIP3
ENSG00000139168	12	42705880	42719920	33	32797	1.4643	0.071553	ZCRB1
ENSG00000140876	16	77756411	77776157	143	33661	1.4643	0.071554	NUDT7
ENSG00000123892	11	87846410	87908635	274	32967	1.4638	0.07162	RAB38
ENSG00000112242	6	20402398	20493941	212	31602	1.4628	0.071766	E2F3
ENSG00000248592	3	52867137	52931578	152	32633	1.4621	0.071855	TMEM110-MUSTN1
ENSG00000148602	10	85991349	86001217	38	33683	1.462	0.071871	LRIT1
ENSG00000165029	9	107543283	107690518	610	33694	1.462	0.071872	ABCA1
ENSG00000169302	5	146614526	146767415	727	33585	1.462	0.071876	STK32A
ENSG00000128011	19	39797208	39805976	11	34130	1.4616	0.071923	LRFN1
ENSG00000167565	19	40946751	40950612	20	34062	1.4616	0.071927	SERTAD3
ENSG00000133195	17	70642088	71088851	1560	32840	1.4599	0.072153	SLC39A11
ENSG00000165076	7	141536086	141541287	29	34041	1.4596	0.072205	PRSS37
ENSG00000185261	5	93488671	93954309	767	32487	1.4594	0.072223	KIAA0825
ENSG00000198477	22	22838767	22863505	21	34238	1.4594	0.072228	ZNF280B
ENSG00000140564	15	91411822	91426688	28	34238	1.459	0.072277	FURIN
ENSG00000173230	3	121382046	121468602	196	32958	1.4589	0.072303	GOLGB1
ENSG00000115590	2	102608306	102645006	150	33825	1.4588	0.07231	IL1R2
ENSG00000172247	11	47611216	47616211	6	34197	1.4585	0.072358	C1QTNF4
ENSG00000169856	15	53049637	53083273	88	32498	1.4581	0.072413	ONECUT1
ENSG00000127337	12	69753483	69784576	157	33680	1.457	0.072553	YEATS4
ENSG00000164932	8	104383743	104395225	48	33489	1.4567	0.072594	CTHRC1
ENSG00000243696	3	52847298	52869745	61	33638	1.4566	0.072609	RP5-966M1.6
ENSG00000126749	12	7072408	7105520	52	31134	1.4563	0.072651	EMG1
ENSG00000089057	20	4833002	4990939	380	33647	1.4559	0.072715	SLC23A2
ENSG00000213822	19	51979838	51994206	81	34225	1.4557	0.072743	CEACAM18
ENSG00000174943	16	29916333	29938356	34	34213	1.4555	0.072759	KCTD13
ENSG00000198369	2	65537985	65659771	417	33805	1.4551	0.072823	SPRED2
ENSG00000115738	2	8818975	8824583	13	34152	1.455	0.072835	ID2
ENSG00000079257	3	158363611	158390482	105	33906	1.4547	0.072883	LXN
ENSG00000266733	17	28884130	28890511	13	34118	1.4546	0.072888	TBC1D29
ENSG00000120925	8	42704780	42752433	70	32229	1.4542	0.072952	RNF170
ENSG00000116774	1	114522063	114524876	6	34068	1.4535	0.073036	OLFML3
ENSG00000204334	2	171640296	171655481	49	34160	1.4531	0.073097	ERICH2
ENSG00000224877	17	79213039	79215081	6	32456	1.4531	0.073098	C17orf89
ENSG00000166073	15	40091233	40213093	314	31893	1.4531	0.073103	GPR176
ENSG00000162777	1	111729796	111747157	36	33297	1.4529	0.073121	DENND2D
ENSG00000110693	11	15987995	16761138	1664	31069	1.4526	0.073161	SOX6
ENSG00000103932	15	41809374	41836467	89	32411	1.4526	0.073163	RPAP1
ENSG00000172673	6	128029217	128239776	472	33096	1.4523	0.073206	THEMIS
ENSG00000269881	16	299546	319942	60	32015	1.4522	0.07322	ITFG3
ENSG00000099864	19	708953	748329	5	24453	1.452	0.073257	PALM
ENSG00000258472	17	26782770	26941215	284	32080	1.4509	0.073401	RP11-192H23.4
ENSG00000173638	21	46913486	46964325	145	32905	1.4504	0.073477	SLC19A1
ENSG00000221883	3	48955221	48956818	1	34238	1.4504	0.07348	ARIH2OS
ENSG00000173517	15	77400471	77712486	567	32598	1.4501	0.073511	PEAK1
ENSG00000142733	1	27681675	27693383	27	32427	1.45	0.073532	MAP3K6
ENSG00000205445	21	45970240	45971388	9	34227	1.4499	0.073542	KRTAP10-2
ENSG00000179826	11	18142502	18160027	51	34226	1.4493	0.073633	MRGPRX3
ENSG00000189099	4	152198323	152212605	46	32315	1.4488	0.073695	PRSS48
ENSG00000213533	3	52870235	52931612	141	32508	1.4487	0.07371	TMEM110
ENSG00000135048	9	74298282	74431606	492	33620	1.4481	0.073792	TMEM2
ENSG00000183709	19	39759154	39760732	3	34238	1.448	0.073805	IFNL2
ENSG00000179630	13	44453420	44468068	58	33939	1.4478	0.073835	LACC1
ENSG00000169220	5	176784838	176799602	20	33915	1.4477	0.073845	RGS14
ENSG00000077463	19	4174106	4182601	6	34238	1.4472	0.073925	SIRT6
ENSG00000146215	6	43267448	43276535	14	31827	1.4468	0.073969	CRIP3
ENSG00000091262	16	16242785	16317379	309	32154	1.4464	0.074032	ABCC6
ENSG00000179071	11	85394893	85397320	6	32118	1.446	0.074089	CCDC89
ENSG00000130726	19	59055458	59062089	9	32331	1.4458	0.074122	TRIM28
ENSG00000213901	2	219940051	220035549	198	32982	1.4455	0.074158	SLC23A3
ENSG00000182329	2	202937978	203062585	370	33876	1.4454	0.074174	AC079354.1
ENSG00000182944	22	29663998	29696515	66	32486	1.4445	0.074305	EWSR1
ENSG00000158825	1	20915441	20945401	149	33385	1.4442	0.074346	CDA
ENSG00000128881	15	43030932	43213007	284	31720	1.444	0.074373	TTBK2
ENSG00000164181	5	60047618	60140216	264	33434	1.4431	0.0745	ELOVL7
ENSG00000214193	1	36771988	36790484	27	27699	1.4424	0.074589	SH3D21
ENSG00000184389	1	33772367	33786699	45	34222	1.4423	0.074604	A3GALT2
ENSG00000141429	18	33161081	33291798	448	31394	1.4423	0.074611	GALNT1
ENSG00000174226	8	101585116	101675643	392	33067	1.4423	0.074613	SNX31
ENSG00000151773	13	44398045	44453827	258	32216	1.4422	0.074629	CCDC122
ENSG00000179399	13	92050929	93519490	4691	33167	1.4421	0.07463	GPC5
ENSG00000133835	5	118788138	118972894	639	32995	1.4421	0.074638	HSD17B4
ENSG00000171953	17	17880723	17942523	127	25845	1.4417	0.074689	ATPAF2
ENSG00000258674	19	19627036	19646885	41	33957	1.4417	0.074695	CTC-260F20.3
ENSG00000169756	2	109150857	109303702	528	33063	1.4413	0.074753	LIMS1
ENSG00000155052	2	124782864	125672864	3257	33473	1.4411	0.074773	CNTNAP5
ENSG00000183431	1	38422647	38456593	105	33593	1.4407	0.074832	SF3A3
ENSG00000186103	3	121289551	121305481	78	32944	1.4407	0.074837	ARGFX
ENSG00000151079	12	4918342	4960277	259	33967	1.4406	0.074842	KCNA6
ENSG00000196578	3	97806017	97806946	5	29642	1.4404	0.074877	OR5AC2
ENSG00000175779	15	38988799	38992239	22	34238	1.4403	0.074884	C15orf53
ENSG00000188501	15	66839517	66858317	59	33032	1.4403	0.074897	LCTL
ENSG00000115221	2	160956177	161128399	588	32859	1.4399	0.074945	ITGB6
ENSG00000203301	1	2143360	2145620	4	34238	1.4397	0.074973	AL590822.1
ENSG00000006634	7	87505531	87538856	74	33391	1.4392	0.075053	DBF4
ENSG00000204003	9	139632619	139642905	23	33950	1.4389	0.075085	LCN6
ENSG00000197557	2	178477720	178483694	37	32640	1.4388	0.075103	TTC30A
ENSG00000139151	12	18836103	18890991	230	33345	1.4386	0.075134	PLCZ1
ENSG00000143126	1	109792641	109818372	85	32487	1.4378	0.075241	CELSR2
ENSG00000114744	3	149456257	149470286	31	27682	1.4375	0.075283	COMMD2
ENSG00000110063	11	126173647	126215644	147	34085	1.4373	0.07532	DCPS
ENSG00000132881	1	16558195	16563657	15	33906	1.4368	0.07538	RSG1
ENSG00000168143	6	54711569	54806820	368	33325	1.4363	0.075462	FAM83B
ENSG00000166788	11	18091482	18127638	136	33978	1.4357	0.075539	SAAL1
ENSG00000132017	19	14063304	14072254	5	26055	1.4355	0.075577	DCAF15
ENSG00000117010	1	40997233	41013841	67	33280	1.4354	0.075592	ZNF684
ENSG00000146587	7	5085452	5109119	90	34177	1.4349	0.075656	RBAK
ENSG00000115556	2	219472488	219501907	49	33432	1.434	0.075789	PLCD4
ENSG00000268111	20	44095910	44107452	42	34231	1.4332	0.075898	AL031663.1
ENSG00000183087	13	114523522	114567046	171	34033	1.4327	0.07597	GAS6
ENSG00000147789	8	146052849	146072894	63	32849	1.4321	0.076054	ZNF7
ENSG00000187714	10	50818347	50820765	3	34238	1.4321	0.076058	SLC18A3
ENSG00000166839	15	65204101	65251042	179	33433	1.4317	0.076115	ANKDD1A
ENSG00000255537	11	125365110	125369424	10	34214	1.4315	0.076139	AP000708.1
ENSG00000163935	3	52937588	53080766	372	33526	1.4313	0.076172	SFMBT1
ENSG00000126838	12	9301436	9360966	178	33568	1.4312	0.076188	PZP
ENSG00000235931	10	61715188	61720671	21	34224	1.4311	0.076195	C10orf40
ENSG00000175604	16	12180603	12184159	17	34218	1.4311	0.076208	RP11-276H1.3
ENSG00000163113	1	149909705	149982625	71	33505	1.431	0.076215	OTUD7B
ENSG00000184743	11	63391559	63439393	64	34214	1.4308	0.076249	ATL3
ENSG00000134508	18	20714528	20840431	264	32890	1.4301	0.076346	CABLES1
ENSG00000175535	10	118305443	118327367	28	33769	1.4301	0.076348	PNLIP
ENSG00000110514	11	47290712	47351582	170	34057	1.43	0.076357	MADD
ENSG00000273173	15	25200133	25223729	43	33435	1.4294	0.07645	SNURF
ENSG00000213066	6	167412670	167466201	312	33783	1.429	0.076495	FGFR1OP
ENSG00000159733	4	2271309	2420390	685	33669	1.4287	0.07655	ZFYVE28
ENSG00000107816	10	102756375	102767593	29	33879	1.4285	0.076577	LZTS2
ENSG00000091656	8	77593454	77779521	377	33410	1.4281	0.076633	ZFHX4
ENSG00000185271	14	20896970	20903801	26	34229	1.428	0.076642	KLHL33
ENSG00000071626	19	1407568	1435719	34	34077	1.428	0.076651	DAZAP1
ENSG00000179520	12	100750857	100815837	195	32128	1.428	0.076652	SLC17A8
ENSG00000130699	20	60528525	60640866	330	32280	1.4275	0.076714	TAF4
ENSG00000152104	1	214522039	214725792	840	33865	1.4267	0.076828	PTPN14
ENSG00000164287	5	54408799	54469005	146	32881	1.4262	0.076913	CDC20B
ENSG00000187033	3	169629360	169656963	82	33689	1.4256	0.076995	SAMD7
ENSG00000168137	3	9439299	9520924	160	33351	1.4254	0.077017	SETD5
ENSG00000113328	5	162864575	162873157	12	30694	1.4252	0.077049	CCNG1
ENSG00000123737	4	122722472	122738176	36	34184	1.4249	0.0771	EXOSC9
ENSG00000121073	17	47778305	47786376	11	33558	1.4246	0.077143	SLC35B1
ENSG00000173557	2	26785450	26802400	44	34225	1.4241	0.077203	C2orf70
ENSG00000101134	20	53092136	53267710	432	33157	1.4236	0.077282	DOK5
ENSG00000241399	2	160625364	160654753	135	33208	1.4235	0.077294	CD302
ENSG00000187736	2	219940039	220025587	184	33257	1.4234	0.07731	NHEJ1
ENSG00000164944	8	95499921	95565757	317	32975	1.4233	0.077322	KIAA1429
ENSG00000103196	16	84853590	84954374	539	33067	1.4233	0.077326	CRISPLD2
ENSG00000232859	17	26205340	26221778	22	29855	1.4225	0.077436	LYRM9
ENSG00000106077	7	73150424	73153197	6	34238	1.4221	0.077502	ABHD11
ENSG00000133048	1	203148059	203155877	29	32887	1.422	0.077508	CHI3L1
ENSG00000198755	6	35436185	35438562	10	34116	1.422	0.077509	RPL10A
ENSG00000205659	14	74551499	74667936	459	33812	1.422	0.077517	LIN52
ENSG00000149798	11	65082289	65089900	13	29095	1.4219	0.077532	CDC42EP2
ENSG00000032742	13	21140585	21265503	375	33794	1.4217	0.077552	IFT88
ENSG00000268182	19	57154513	57167134	58	32450	1.4212	0.077623	SMIM17
ENSG00000151117	11	18714669	18726332	36	34231	1.4211	0.077647	TMEM86A
ENSG00000183066	22	42394729	42454460	139	32809	1.4208	0.077685	WBP2NL
ENSG00000077616	11	89864683	89926062	322	33703	1.4205	0.077734	NAALAD2
ENSG00000170909	19	54597933	54606000	25	31518	1.42	0.077802	OSCAR
ENSG00000130475	19	17858527	17899377	157	34083	1.42	0.077807	FCHO1
ENSG00000204950	11	61276272	61278482	5	34238	1.4188	0.077983	LRRC10B
ENSG00000139182	12	7282294	7311541	64	33471	1.4181	0.078078	CLSTN3
ENSG00000115053	2	232318242	232348352	106	33860	1.4175	0.078175	NCL
ENSG00000205356	7	97843936	97881563	111	33158	1.4172	0.078209	TECPR1
ENSG00000087274	4	2845584	2931803	179	33217	1.4171	0.078233	ADD1
ENSG00000101443	20	44098346	44110172	46	34207	1.4169	0.07825	WFDC2
ENSG00000042062	20	49202645	49308065	320	33527	1.4167	0.07828	FAM65C
ENSG00000180787	17	4981543	4999669	49	33486	1.4164	0.078325	ZFP3
ENSG00000258890	17	62502706	62538579	51	32894	1.4157	0.078425	CEP95
ENSG00000106460	7	12250867	12282993	236	33281	1.4157	0.07843	TMEM106B
ENSG00000185658	21	40556102	40693485	464	33024	1.4157	0.078438	BRWD1
ENSG00000124279	5	7859272	7869150	41	33901	1.4156	0.078448	FASTKD3
ENSG00000169410	15	75759462	75871630	181	33156	1.4155	0.078459	PTPN9
ENSG00000127870	13	26706253	26796791	398	33692	1.4154	0.078476	RNF6
ENSG00000171942	19	15838834	15839862	5	34238	1.4153	0.078492	OR10H2
ENSG00000108561	17	5336097	5352150	57	33955	1.415	0.078529	C1QBP
ENSG00000142700	1	50883222	50889172	5	24783	1.415	0.078536	DMRTA2
ENSG00000134247	1	117452679	117532980	264	33313	1.4146	0.07859	PTGFRN
ENSG00000255012	11	56380031	56380978	3	34238	1.4143	0.078633	OR5M1
ENSG00000145439	4	169784921	169931426	273	32929	1.4143	0.078637	CBR4
ENSG00000271698	8	145576888	145579269	6	33348	1.4143	0.078644	GS1-393G12.13
ENSG00000118518	6	127587755	127609712	54	34152	1.4142	0.078645	RNF146
ENSG00000166884	11	59224411	59225464	8	26221	1.4138	0.078706	OR4D6
ENSG00000131778	1	146714291	146767443	233	33476	1.4136	0.078736	CHD1L
ENSG00000157315	16	69377151	69385712	18	34227	1.4128	0.078863	TMED6
ENSG00000131143	16	85832239	85840650	12	34187	1.4126	0.078888	COX4I1
ENSG00000126003	20	30780306	30795594	9	34238	1.4124	0.078923	PLAGL2
ENSG00000166796	11	18433854	18473605	210	33705	1.4123	0.078926	LDHC
ENSG00000160050	1	32665987	32670988	4	28991	1.4119	0.078985	CCDC28B
ENSG00000147526	8	38585704	38710546	257	33276	1.4119	0.078993	TACC1
ENSG00000172197	6	20100935	20212670	373	33600	1.4118	0.079006	MBOAT1
ENSG00000117906	15	77223960	77242601	38	33374	1.4116	0.079032	RCN2
ENSG00000166396	18	61420169	61472604	205	33839	1.4115	0.079051	SERPINB7
ENSG00000258830	12	57643392	57690267	61	33057	1.4114	0.079069	RP11-123K3.4
ENSG00000161574	17	34310692	34328660	80	34195	1.4098	0.079293	CCL15-CCL14
ENSG00000158623	7	130146089	130353598	276	33413	1.4097	0.079321	COPG2
ENSG00000185088	15	63418071	63450220	140	33666	1.4091	0.079402	RPS27L
ENSG00000144445	2	210886147	211036107	146	32600	1.409	0.079424	KANSL1L
ENSG00000176024	19	52430400	52452012	90	33052	1.4088	0.079452	ZNF613
ENSG00000014138	11	65029233	65073060	53	32474	1.4084	0.079509	POLA2
ENSG00000159648	16	58010339	58022020	42	32325	1.4081	0.079546	TEPP
ENSG00000196968	10	75532049	75540009	18	27976	1.4076	0.079618	FUT11
ENSG00000137842	15	43415477	43477344	80	32599	1.4066	0.079771	TMEM62
ENSG00000081479	2	169983619	170219195	843	33421	1.4062	0.079827	LRP2
ENSG00000164603	7	112459202	112579971	205	33008	1.4061	0.079844	C7orf60
ENSG00000105926	7	24612887	24733812	465	33264	1.4057	0.079908	MPP6
ENSG00000137812	15	40886218	40956540	172	33007	1.4055	0.079934	CASC5
ENSG00000167037	22	25202236	25323545	564	33429	1.4055	0.07994	SGSM1
ENSG00000141682	18	57567180	57571538	8	30002	1.4053	0.07997	PMAIP1
ENSG00000142619	1	17575593	17610728	180	33437	1.4041	0.080145	PADI3
ENSG00000112715	6	43737921	43754224	32	33118	1.4039	0.080169	VEGFA
ENSG00000164182	5	60240956	60448853	565	33217	1.4036	0.080212	NDUFAF2
ENSG00000143858	1	202559724	202679545	252	33282	1.4036	0.080223	SYT2
ENSG00000079313	19	1815248	1848452	65	32454	1.4032	0.080279	REXO1
ENSG00000112280	6	70924764	71012786	429	33105	1.4029	0.080317	COL9A1
ENSG00000149289	11	109964087	110042566	307	32907	1.4029	0.08032	ZC3H12C
ENSG00000058272	12	80167343	80329240	248	30297	1.4027	0.080354	PPP1R12A
ENSG00000075218	22	46692638	46726707	96	33528	1.4021	0.080439	GTSE1
ENSG00000132932	13	25946209	26599989	2203	33588	1.402	0.080453	ATP8A2
ENSG00000112276	6	105544697	105585049	127	33600	1.4019	0.080468	BVES
ENSG00000155906	6	151725989	151773259	209	33579	1.4016	0.08052	RMND1
ENSG00000141446	18	19109242	19180845	78	33342	1.4008	0.080644	ESCO1
ENSG00000012232	8	28457986	28613116	256	32280	1.4004	0.0807	EXTL3
ENSG00000257955	12	48413554	48419165	30	32910	1.4003	0.080708	RP1-228P16.5
ENSG00000150048	12	10222153	10264226	166	34021	1.3997	0.080802	CLEC1A
ENSG00000119681	14	74964873	75079306	299	33133	1.3995	0.080838	LTBP2
ENSG00000139160	12	31800094	31826048	88	32647	1.3991	0.080892	METTL20
ENSG00000222033	2	171568961	171571077	4	34177	1.3989	0.080929	LINC01124
ENSG00000165973	11	20691117	21597227	3275	33179	1.3983	0.08101	NELL1
ENSG00000168661	19	35417807	35436074	82	33107	1.3977	0.081097	ZNF30
ENSG00000105726	19	19756007	19774502	53	32987	1.3976	0.081118	ATP13A1
ENSG00000162599	1	61330931	61928465	1501	32730	1.397	0.081206	NFIA
ENSG00000119917	10	91087651	91100728	79	32440	1.397	0.081206	IFIT3
ENSG00000182132	5	169780491	170163636	1277	33129	1.3963	0.081315	KCNIP1
ENSG00000135837	1	179923873	180084015	476	32777	1.3958	0.081389	CEP350
ENSG00000163930	3	52435029	52444366	6	32435	1.3949	0.081517	BAP1
ENSG00000165383	10	50117528	50143242	159	33392	1.3939	0.081677	LRRC18
ENSG00000173868	17	47300724	47308128	22	33931	1.3929	0.081828	PHOSPHO1
ENSG00000204876	7	155755326	155759037	6	34238	1.3928	0.081834	AC021218.2
ENSG00000074410	15	63613577	63674360	153	33592	1.3924	0.081898	CA12
ENSG00000267206	9	139638463	139642980	11	33658	1.3912	0.082078	LCN6
ENSG00000213494	17	34310327	34329100	83	34196	1.3911	0.082102	CCL14
ENSG00000169564	2	70314585	70316332	1	33896	1.391	0.08212	PCBP1
ENSG00000184384	11	95709762	96076344	1422	15962	1.3908	0.082144	MAML2
ENSG00000154380	1	225674537	225840844	445	33191	1.3904	0.082206	ENAH
ENSG00000138035	2	55861400	55921045	261	33111	1.3902	0.08223	PNPT1
ENSG00000178522	4	71457973	71473005	60	33673	1.3896	0.082319	AMBN
ENSG00000248835	1	54635333	54637997	12	27872	1.3888	0.082444	AL357673.1
ENSG00000154096	11	119288090	119295695	17	34238	1.3884	0.082502	THY1
ENSG00000269165	10	52094298	52095876	4	34238	1.3883	0.082517	AC069547.1
ENSG00000154727	21	27106881	27144771	68	33581	1.3882	0.082532	GABPA
ENSG00000128965	15	41245160	41248710	10	25897	1.3877	0.082608	CHAC1
ENSG00000179912	12	57643392	57824788	271	33125	1.3875	0.082646	R3HDM2
ENSG00000213316	5	179220981	179223648	6	34109	1.3864	0.082809	LTC4S
ENSG00000151690	2	191273081	191373931	300	33049	1.3863	0.082829	MFSD6
ENSG00000125877	20	3189514	3204516	73	33771	1.3862	0.082838	ITPA
ENSG00000172289	11	59480296	59481337	5	26794	1.3861	0.082859	OR10V1
ENSG00000166886	12	57482677	57489259	16	33394	1.386	0.082873	NAB2
ENSG00000226757	4	122685740	122687962	10	34214	1.3859	0.082893	AC079341.1
ENSG00000143801	1	227057885	227083806	79	33604	1.3857	0.082921	PSEN2
ENSG00000141371	17	58469790	58508782	55	32844	1.3856	0.08293	C17orf64
ENSG00000205363	15	74032141	74045088	37	32276	1.3847	0.083071	C15orf59
ENSG00000156787	8	124054208	124164393	301	33360	1.3847	0.083072	TBC1D31
ENSG00000134853	4	55095264	55164414	159	33272	1.3845	0.083096	PDGFRA
ENSG00000187742	9	91933421	91974557	90	30202	1.3835	0.083257	SECISBP2
ENSG00000172409	11	57416465	57429340	18	30476	1.3831	0.08332	CLP1
ENSG00000268800	5	162866447	162873821	14	31200	1.383	0.083332	AC112205.1
ENSG00000165672	10	120927215	120938345	27	30225	1.3828	0.083361	PRDX3
ENSG00000114812	3	42530791	42579059	129	31315	1.3828	0.083369	VIPR1
ENSG00000132964	13	26828276	26979375	432	33183	1.3827	0.083374	CDK8
ENSG00000205869	11	1605572	1606513	2	34238	1.382	0.083484	KRTAP5-1
ENSG00000108423	17	57936851	57970304	81	33601	1.3816	0.083542	TUBD1
ENSG00000198250	10	47657581	47701443	201	34220	1.3815	0.083564	ANTXRL
ENSG00000197142	10	114133776	114188138	104	33766	1.3811	0.08362	ACSL5
ENSG00000136848	9	124329336	124547809	471	33234	1.381	0.083637	DAB2IP
ENSG00000142279	19	34971874	34997258	76	34202	1.3808	0.083666	WTIP
ENSG00000157657	9	116638562	116818871	526	33829	1.3801	0.083778	ZNF618
ENSG00000137145	9	19230433	19374139	503	32954	1.3795	0.083869	DENND4C
ENSG00000100122	22	26995242	27014052	70	32973	1.3788	0.083983	CRYBB1
ENSG00000137090	9	841690	969090	671	33635	1.3785	0.084019	DMRT1
ENSG00000182858	22	50293877	50312106	109	31092	1.3785	0.084019	ALG12
ENSG00000221886	5	159820155	159827104	13	31028	1.3784	0.084035	C5orf54
ENSG00000172987	10	100218875	100995619	2223	32768	1.3783	0.084056	HPSE2
ENSG00000109674	4	178230990	178284097	163	32845	1.3781	0.084085	NEIL3
ENSG00000164270	5	147830595	148056798	667	31224	1.378	0.084109	HTR4
ENSG00000159399	2	75061108	75120486	185	33574	1.3779	0.084111	HK2
ENSG00000187922	9	139632619	139637808	13	34219	1.3772	0.084218	LCN10
ENSG00000111785	12	107168373	107283090	221	30698	1.3762	0.084373	RIC8B
ENSG00000162643	1	85464830	85598821	436	33598	1.3761	0.084403	WDR63
ENSG00000178395	1	223566715	223568812	8	31468	1.376	0.084412	C1orf65
ENSG00000158201	18	19230858	19284766	85	33275	1.3757	0.084461	ABHD3
ENSG00000129625	5	112212084	112258236	197	32789	1.3752	0.084533	REEP5
ENSG00000089220	12	118573663	118583389	30	31650	1.3751	0.084554	PEBP1
ENSG00000166126	14	103388993	103399933	24	32330	1.3747	0.084606	AMN
ENSG00000132661	20	23331373	23335414	17	34224	1.3747	0.084607	NXT1
ENSG00000214102	7	141408153	141431071	33	32401	1.3744	0.084658	WEE2
ENSG00000169570	5	118173017	118324240	337	33013	1.3738	0.084748	DTWD2
ENSG00000198837	1	153901977	153919172	24	34238	1.3737	0.084772	DENND4B
ENSG00000215021	12	7074490	7079988	6	34238	1.3734	0.084809	PHB2
ENSG00000100593	14	77940740	77965210	85	34005	1.3731	0.084853	ISM2
ENSG00000134287	12	49329506	49351334	86	33848	1.3729	0.084888	ARF3
ENSG00000128283	22	37956454	37965412	24	31334	1.3721	0.085021	CDC42EP1
ENSG00000140740	16	21963981	21994981	31	31254	1.3721	0.085023	UQCRC2
ENSG00000163825	3	46538981	46542439	11	34238	1.3717	0.085075	RTP3
ENSG00000168903	5	180415845	180433727	37	33204	1.3713	0.085137	BTNL3
ENSG00000137875	15	52401460	52404972	13	34238	1.3713	0.085142	BCL2L10
ENSG00000166006	12	75433857	75603648	501	33701	1.3706	0.085248	KCNC2
ENSG00000178750	3	93733213	93747454	17	32189	1.3703	0.085292	STX19
ENSG00000168014	11	73723763	73882255	384	31700	1.3703	0.085293	C2CD3
ENSG00000176244	10	15119522	15130775	69	33679	1.3702	0.085305	ACBD7
ENSG00000243477	3	50333833	50336852	3	21568	1.37	0.085341	NAT6
ENSG00000197177	10	134884433	134945179	61	31279	1.3698	0.085368	GPR123
ENSG00000173166	2	204259068	204400133	243	32443	1.3698	0.085369	RAPH1
ENSG00000167889	17	74864538	74946475	493	33671	1.3696	0.085403	MGAT5B
ENSG00000128340	22	37621301	37640488	78	32745	1.3696	0.085404	RAC2
ENSG00000141316	17	31297394	31324895	121	33893	1.3695	0.085415	SPACA3
ENSG00000021645	14	78708734	80330762	4326	32834	1.3695	0.085427	NRXN3
ENSG00000178567	3	37027357	37034795	10	30839	1.3693	0.085457	EPM2AIP1
ENSG00000183530	22	32072242	32146126	205	32855	1.3683	0.085614	PRR14L
ENSG00000156467	8	97238148	97247862	19	34060	1.3679	0.085664	UQCRB
ENSG00000116750	1	192981380	193029237	61	25273	1.3679	0.085671	UCHL5
ENSG00000147586	8	80830952	80942524	154	32370	1.3677	0.085704	MRPS28
ENSG00000167797	11	67273968	67276120	1	33953	1.3677	0.08571	CDK2AP2
ENSG00000157570	11	44748015	44953972	701	33476	1.3666	0.085875	TSPAN18
ENSG00000212933	21	46074130	46074576	2	34238	1.3665	0.085887	KRTAP12-4
ENSG00000188152	9	99690592	99702535	14	23212	1.3664	0.085902	NUTM2G
ENSG00000186010	19	19626545	19644285	39	34122	1.3663	0.085919	NDUFA13
ENSG00000170113	15	23043277	23100005	148	34238	1.3657	0.086012	NIPA1
ENSG00000128944	15	40674922	40686447	39	31619	1.365	0.086124	KNSTRN
ENSG00000203737	1	174417212	174418683	2	34238	1.3649	0.086137	GPR52
ENSG00000154027	1	77747736	78025651	1183	33566	1.3649	0.086142	AK5
ENSG00000174407	20	61147660	61167971	107	33285	1.3648	0.086163	C20orf166
ENSG00000148444	10	22604903	22609235	3	11421	1.3646	0.086192	COMMD3
ENSG00000163072	2	169643049	169722024	242	33790	1.3641	0.086271	NOSTRIN
ENSG00000198146	15	35270542	35280488	22	33921	1.364	0.086278	ZNF770
ENSG00000167941	17	41831099	41836156	4	34177	1.3638	0.086321	SOST
ENSG00000181449	3	181429714	181432221	1	34238	1.3635	0.08637	SOX2
ENSG00000175634	11	67195931	67202872	12	34238	1.3634	0.086377	RPS6KB2
ENSG00000100124	22	38226862	38245334	24	32475	1.3634	0.086378	ANKRD54
ENSG00000142227	19	48824766	48833810	41	32878	1.363	0.086436	EMP3
ENSG00000129437	19	51580752	51587502	33	31883	1.3629	0.08645	KLK14
ENSG00000122778	7	138516126	138666064	496	33702	1.3627	0.086496	KIAA1549
ENSG00000077943	10	15555948	15762124	677	33367	1.3626	0.086509	ITGA8
ENSG00000066422	3	101367733	101396339	61	32760	1.3625	0.086522	ZBTB11
ENSG00000175229	11	65809423	65816651	14	33919	1.3624	0.086535	GAL3ST3
ENSG00000163866	1	35178338	35325417	442	33731	1.3622	0.086561	SMIM12
ENSG00000184076	22	30163358	30166402	10	34003	1.362	0.086605	UQCR10
ENSG00000163945	4	1341054	1381837	187	30350	1.3614	0.086701	UVSSA
ENSG00000185055	7	105205567	105241322	110	32677	1.361	0.086752	EFCAB10
ENSG00000149527	1	2357419	2436969	72	30191	1.3606	0.086822	PLCH2
ENSG00000011021	1	11866207	11903201	220	33914	1.3603	0.086866	CLCN6
ENSG00000165868	10	118430703	118502085	299	33346	1.3596	0.086973	HSPA12A
ENSG00000149294	11	112831997	113149158	976	32784	1.3596	0.086974	NCAM1
ENSG00000205436	14	103566481	103576896	34	29231	1.3593	0.087024	EXOC3L4
ENSG00000174990	16	87921625	87970135	101	32557	1.3592	0.087041	CA5A
ENSG00000112115	6	52051185	52055436	12	32630	1.3583	0.087184	IL17A
ENSG00000062716	17	57784553	57919616	245	33433	1.3582	0.087196	VMP1
ENSG00000188710	9	133768815	133769225	1	34238	1.3581	0.08722	QRFP
ENSG00000126254	19	36119932	36128588	18	32873	1.3577	0.087287	RBM42
ENSG00000150471	4	62066976	62944053	2391	32732	1.3572	0.087353	LPHN3
ENSG00000075711	3	196769431	197026171	816	32784	1.3572	0.087362	DLG1
ENSG00000163428	3	120043356	120068186	87	33435	1.3566	0.087459	LRRC58
ENSG00000101745	18	9136226	9285983	501	30983	1.3563	0.087505	ANKRD12
ENSG00000185008	3	75955846	77699115	5990	33124	1.3563	0.087506	ROBO2
ENSG00000183578	15	51348795	51397473	132	32798	1.3562	0.087517	TNFAIP8L3
ENSG00000172602	12	49250928	49259681	21	34104	1.3559	0.087563	RND1
ENSG00000115649	2	220036619	220042828	18	34203	1.3559	0.087564	CNPPD1
ENSG00000064042	4	41361624	41702061	868	33610	1.3552	0.08767	LIMCH1
ENSG00000119541	18	61056423	61089716	91	32697	1.3551	0.087691	VPS4B
ENSG00000196659	2	178413726	178417742	5	24826	1.3551	0.087696	TTC30B
ENSG00000120539	10	27443753	27475853	142	33414	1.355	0.087706	MASTL
ENSG00000142303	19	8645126	8675620	35	33816	1.355	0.087715	ADAMTS10
ENSG00000101222	20	3758151	3762095	9	34058	1.3547	0.087751	SPEF1
ENSG00000251209	15	98285448	98417780	631	33936	1.3543	0.087816	LINC00923
ENSG00000151892	10	117816444	118032979	628	32774	1.3536	0.087938	GFRA1
ENSG00000186393	17	38922490	38928414	15	31972	1.3534	0.087959	KRT26
ENSG00000107186	9	13105703	13279589	238	32393	1.353	0.088027	MPDZ
ENSG00000073111	3	127317066	127341276	25	31934	1.3529	0.088051	MCM2
ENSG00000164830	8	107282473	107764922	1567	33215	1.3522	0.088159	OXR1
ENSG00000142961	1	47073387	47082563	20	34238	1.3515	0.08827	MOB3C
ENSG00000072832	4	5749811	5894785	745	33637	1.3514	0.088277	CRMP1
ENSG00000132703	1	159557615	159558655	2	34238	1.351	0.088343	APCS
ENSG00000132507	17	7210318	7215774	16	33718	1.351	0.088343	EIF5A
ENSG00000088986	12	120907653	120936296	97	33531	1.351	0.088349	DYNLL1
ENSG00000114480	3	81538850	81811312	580	32464	1.3507	0.088395	GBE1
ENSG00000123836	1	207222801	207254369	55	31581	1.3506	0.088406	PFKFB2
ENSG00000244414	1	196788887	196801319	81	33806	1.3506	0.088407	CFHR1
ENSG00000170920	19	9236688	9237626	5	34238	1.3505	0.088426	OR7G3
ENSG00000134489	18	22040593	22059921	62	34080	1.3504	0.088442	HRH4
ENSG00000197375	5	131705444	131731306	93	33828	1.3496	0.088569	SLC22A5
ENSG00000145912	5	177576461	177580968	13	31378	1.3495	0.088581	NHP2
ENSG00000171159	9	130922539	130926207	4	34238	1.3484	0.08876	C9orf16
ENSG00000183454	16	9852376	10276611	2021	33033	1.3479	0.088845	GRIN2A
ENSG00000188033	19	12688775	12750912	184	30201	1.3478	0.08886	ZNF490
ENSG00000239389	5	140261793	140391929	401	27609	1.3472	0.088951	PCDHA13
ENSG00000125520	20	62371214	62374858	12	33653	1.3472	0.088964	SLC2A4RG
ENSG00000175087	1	26437664	26452034	38	32741	1.3471	0.088976	PDIK1L
ENSG00000179038	11	66963391	66964638	1	34238	1.347	0.08899	AP001885.1
ENSG00000188817	3	63638344	63664696	126	33619	1.3464	0.089087	SNTN
ENSG00000116329	1	29138654	29190208	191	33848	1.3462	0.089125	OPRD1
ENSG00000196826	19	12572373	12662288	287	33444	1.3459	0.089163	ZNF709
ENSG00000127990	7	94214542	94285521	113	33059	1.3455	0.089227	SGCE
ENSG00000149380	11	73946846	74022702	232	32349	1.3455	0.089227	P4HA3
ENSG00000138079	2	44502599	44548633	189	31262	1.3448	0.089339	SLC3A1
ENSG00000148335	9	132371163	132398209	101	34199	1.3448	0.08935	NTMT1
ENSG00000163040	2	132285248	132291239	14	31664	1.3439	0.089488	CCDC74A
ENSG00000165209	9	125871779	126030855	198	32535	1.3435	0.089556	STRBP
ENSG00000069764	16	14766405	14788526	17	32218	1.3435	0.089558	PLA2G10
ENSG00000162482	1	19609052	19615744	29	34238	1.3434	0.089568	AKR7A3
ENSG00000100368	22	37309670	37336491	122	33098	1.3434	0.089572	CSF2RB
ENSG00000177556	5	151121877	151152093	60	33281	1.3434	0.089578	ATOX1
ENSG00000188612	17	73163408	73179078	31	33724	1.3431	0.089622	SUMO2
ENSG00000107854	10	93558069	93625033	209	33745	1.3423	0.089747	TNKS2
ENSG00000122435	1	100598706	100616053	44	33826	1.3413	0.089911	TRMT13
ENSG00000168671	5	36035119	36071460	134	34065	1.3411	0.089937	UGT3A2
ENSG00000123136	19	14519631	14530192	1	34238	1.3411	0.08994	DDX39A
ENSG00000249158	5	140248689	140391929	435	26823	1.3411	0.089942	PCDHA11
ENSG00000187764	9	91975702	92113045	575	32656	1.3406	0.090019	SEMA4D
ENSG00000189375	17	18538319	18565263	14	31744	1.3405	0.090038	TBC1D28
ENSG00000177602	17	3627211	3630067	10	34028	1.3404	0.090059	GSG2
ENSG00000249853	6	114376750	114664209	700	33479	1.3396	0.090184	HS3ST5
ENSG00000196248	11	123847368	123848488	5	34189	1.3395	0.090206	OR10S1
ENSG00000143374	1	150459887	150480078	79	33517	1.3394	0.090227	TARS2
ENSG00000213999	19	19256377	19303400	205	33739	1.3392	0.090249	MEF2B
ENSG00000124116	20	44376583	44420571	229	33758	1.3389	0.090296	WFDC3
ENSG00000251664	5	140255058	140391929	419	27026	1.3385	0.09036	PCDHA12
ENSG00000266076	17	63534220	63637151	239	32537	1.3383	0.090394	CTD-2535L24.2
ENSG00000120093	17	46626232	46682274	151	33322	1.338	0.090449	HOXB3
ENSG00000129195	17	6347735	6354789	30	34144	1.3375	0.090534	FAM64A
ENSG00000257103	19	34663409	34720420	183	33462	1.3368	0.090636	LSM14A
ENSG00000254636	10	124214169	124216868	21	34238	1.3368	0.090642	ARMS2
ENSG00000242265	7	94285637	94299007	20	32595	1.3368	0.090646	PEG10
ENSG00000151838	14	59971257	60043549	328	33940	1.3363	0.090721	CCDC175
ENSG00000172901	5	115298151	115363316	343	33604	1.3363	0.090722	AQPEP
ENSG00000138246	3	132136370	132257876	284	32824	1.3361	0.090754	DNAJC13
ENSG00000137225	6	44126548	44152139	95	33867	1.336	0.090781	CAPN11
ENSG00000137207	6	43479565	43484728	12	33312	1.336	0.090782	YIPF3
ENSG00000169744	4	16503164	16900432	1100	33434	1.3353	0.090886	LDB2
ENSG00000136929	9	100689073	100707138	36	33742	1.3352	0.090898	HEMGN
ENSG00000214306	11	107643129	107647344	19	33744	1.335	0.090939	AP001024.2
ENSG00000160271	9	135973107	136039301	203	32524	1.3349	0.090959	RALGDS
ENSG00000125826	20	388142	411610	77	34123	1.3348	0.090972	RBCK1
ENSG00000203668	1	241792155	241799232	13	31623	1.3341	0.091077	CHML
ENSG00000173272	2	132222473	132250316	175	33913	1.3339	0.091121	MZT2A
ENSG00000111783	12	106976685	107156581	441	31680	1.3336	0.091162	RFX4
ENSG00000166704	19	58488421	58514717	88	34199	1.3328	0.091294	ZNF606
ENSG00000016602	1	87012761	87046437	91	31647	1.3327	0.091313	CLCA4
ENSG00000114626	3	127391778	127399768	14	31538	1.3324	0.09136	ABTB1
ENSG00000196428	3	150126122	150184218	192	32762	1.3318	0.091458	TSC22D2
ENSG00000185803	8	145577795	145584932	11	31157	1.3317	0.091484	SLC52A2
ENSG00000170832	17	58256455	58499831	225	31948	1.3312	0.091561	USP32
ENSG00000173715	11	66511922	66610987	115	32198	1.331	0.09159	C11orf80
ENSG00000250588	3	158680024	159615155	2386	33119	1.331	0.091597	IQCJ-SCHIP1
ENSG00000104093	15	51739908	51915030	514	33023	1.331	0.091598	DMXL2
ENSG00000268461	19	20047769	20048639	2	30085	1.3306	0.091668	AC007204.1
ENSG00000153303	6	168456425	168482237	114	33922	1.3304	0.091695	FRMD1
ENSG00000137720	11	111749659	111756699	12	31405	1.3303	0.091715	C11orf1
ENSG00000186432	3	160212783	160283376	160	32838	1.33	0.091766	KPNA4
ENSG00000196597	9	99578754	99637905	75	31691	1.3299	0.091779	ZNF782
ENSG00000140326	15	43015757	43029324	34	30920	1.3293	0.091877	CDAN1
ENSG00000214491	22	30918786	30942669	107	33908	1.3292	0.091893	SEC14L6
ENSG00000156804	8	124510129	124553446	147	33340	1.329	0.091926	FBXO32
ENSG00000179774	10	69990386	69991871	3	34131	1.3289	0.091936	ATOH7
ENSG00000258740	14	75705319	75735986	59	32943	1.3285	0.092006	RP11-293M10.1
ENSG00000108439	17	46018872	46025654	19	33904	1.328	0.092082	PNPO
ENSG00000178951	19	4044362	4066943	36	34238	1.3276	0.092151	ZBTB7A
ENSG00000144048	2	73989311	74007284	13	34238	1.3274	0.092183	DUSP11
ENSG00000145309	4	71200683	71202833	7	34238	1.327	0.092262	CABS1
ENSG00000269897	10	22605317	22618471	6	17208	1.3267	0.09231	COMMD3-BMI1
ENSG00000124171	20	49348081	49373332	79	33273	1.3266	0.092322	PARD6B
ENSG00000169660	17	80376194	80400521	56	33013	1.326	0.092419	HEXDC
ENSG00000138069	2	65297835	65357240	212	33720	1.3246	0.092652	RAB1A
ENSG00000175854	9	131037658	131051269	25	31518	1.3245	0.092674	SWI5
ENSG00000124610	6	26017260	26018040	4	34055	1.324	0.092745	HIST1H1A
ENSG00000169981	3	44690219	44702283	16	33934	1.3239	0.092764	ZNF35
ENSG00000135624	2	73460548	73480149	56	33010	1.3239	0.092776	CCT7
ENSG00000135148	12	112563305	112591407	25	32009	1.3234	0.092856	TRAFD1
ENSG00000137392	6	35762759	35765088	13	29721	1.3228	0.092948	CLPS
ENSG00000076043	11	114310108	114321001	34	31776	1.3227	0.092972	REXO2
ENSG00000116745	1	68894505	68915642	70	33647	1.3226	0.092986	RPE65
ENSG00000168280	2	149632819	149883273	210	31453	1.3219	0.093104	KIF5C
ENSG00000214788	11	59705928	59712807	5	34238	1.3218	0.09312	OOSP1
ENSG00000112599	6	42152139	42162654	67	34200	1.3217	0.093142	GUCA1B
ENSG00000074706	6	154475631	154677926	824	33153	1.3216	0.09315	IPCEF1
ENSG00000071539	5	892758	919472	69	33892	1.3216	0.093154	TRIP13
ENSG00000122674	7	5938356	5965605	60	33974	1.3206	0.093317	CCZ1
ENSG00000122550	7	23145353	23217533	237	33210	1.3203	0.093361	KLHL7
ENSG00000269095	19	17346749	17366257	77	33846	1.3198	0.093444	AC010646.3
ENSG00000164082	3	51741086	51752629	7	33961	1.3198	0.093457	GRM2
ENSG00000140488	15	72577068	72612470	66	33903	1.3195	0.093503	CELF6
ENSG00000105281	19	47278140	47291851	41	33409	1.3194	0.093511	SLC1A5
ENSG00000186795	10	118957000	118969810	70	34177	1.319	0.09358	KCNK18
ENSG00000184060	17	29233362	29286340	78	29549	1.3186	0.093651	ADAP2
ENSG00000109118	17	27232268	27278789	54	30261	1.3182	0.093718	PHF12
ENSG00000163694	4	40425272	40632892	557	33746	1.3181	0.093728	RBM47
ENSG00000181195	8	57349233	57359293	43	34101	1.3177	0.0938	PENK
ENSG00000165632	10	7860467	8058590	703	31227	1.3171	0.093897	TAF3
ENSG00000138041	2	55774428	55846015	261	33635	1.3169	0.093934	SMEK2
ENSG00000164081	3	51696709	51738339	40	32718	1.3164	0.094026	TEX264
ENSG00000174898	19	5720688	5778745	153	33764	1.3157	0.094134	CATSPERD
ENSG00000168621	5	37812779	37839788	90	32688	1.3156	0.094149	GDNF
ENSG00000123095	12	26272959	26278060	9	34184	1.315	0.094257	BHLHE41
ENSG00000183346	10	63422719	63526524	434	33749	1.3148	0.094281	C10orf107
ENSG00000140416	15	63334831	63364114	115	33238	1.3147	0.094299	TPM1
ENSG00000182613	5	180581943	180582890	3	34238	1.3138	0.094463	OR2V2
ENSG00000180425	11	114262165	114271139	31	33153	1.3136	0.094485	C11orf71
ENSG00000089876	10	127524906	127585005	83	33619	1.3136	0.094499	DHX32
ENSG00000184786	6	170140210	170151655	35	33242	1.3131	0.094573	TCTE3
ENSG00000171497	4	159630286	159644548	21	31319	1.313	0.094599	PPID
ENSG00000181007	19	36874022	36909558	100	33262	1.3126	0.094656	ZFP82
ENSG00000171533	11	75297963	75380165	159	33548	1.3125	0.094668	MAP6
ENSG00000267127	18	77794346	77854968	288	33607	1.312	0.094765	RP11-795F19.5
ENSG00000127720	12	82752276	82873015	304	33729	1.3111	0.094906	METTL25
ENSG00000114631	3	127348024	127391652	40	33252	1.3109	0.094944	PODXL2
ENSG00000100583	14	77843032	77857840	45	33498	1.3109	0.094952	SAMD15
ENSG00000064489	19	19256376	19302967	203	33734	1.3106	0.09499	MEF2BNB-MEF2B
ENSG00000129460	14	23938897	23979071	104	33422	1.3105	0.095019	NGDN
ENSG00000164440	6	139561198	139613276	151	33768	1.3104	0.095024	TXLNB
ENSG00000152910	16	76311176	76593135	1324	33692	1.3104	0.095034	CNTNAP4
ENSG00000172893	11	71139239	71163914	64	32102	1.3099	0.095121	DHCR7
ENSG00000166268	12	70219084	70352877	621	33360	1.3097	0.095153	MYRFL
ENSG00000198873	10	120967101	121215131	865	33017	1.3091	0.095253	GRK5
ENSG00000109436	4	141541919	141677274	381	33385	1.3091	0.095256	TBC1D9
ENSG00000181499	11	123813492	123814580	4	33558	1.3087	0.095324	OR6T1
ENSG00000122644	7	12726481	12730559	16	34223	1.3086	0.095331	ARL4A
ENSG00000183977	3	20021453	20053822	148	33663	1.3083	0.095385	PP2D1
ENSG00000160781	1	156213206	156217881	6	34238	1.3082	0.095401	PAQR6
ENSG00000123124	8	87354967	87490649	442	33678	1.3077	0.095483	WWP1
ENSG00000171295	19	11925099	11946016	82	34049	1.3075	0.095526	ZNF440
ENSG00000156172	8	96257147	96281429	125	33897	1.3062	0.095749	C8orf37
ENSG00000164604	7	112718386	112727833	26	34225	1.3059	0.095787	GPR85
ENSG00000157240	7	90893783	90898123	5	34238	1.3056	0.095844	FZD1
ENSG00000139865	14	38065052	38510647	1097	33285	1.3056	0.095848	TTC6
ENSG00000182898	1	152056620	152061540	2	22750	1.3054	0.095876	TCHHL1
ENSG00000171234	4	69917081	69978705	405	33634	1.3053	0.095888	UGT2B7
ENSG00000196600	11	62931248	62997124	306	33501	1.3053	0.095899	SLC22A25
ENSG00000269515	10	44873687	44878739	25	33779	1.3052	0.095906	AL137026.1
ENSG00000141161	17	33474836	33516364	119	33919	1.3051	0.095937	UNC45B
ENSG00000065534	3	123328896	123603178	445	32941	1.3042	0.096076	MYLK
ENSG00000182083	2	240968841	240969906	2	33560	1.304	0.096119	OR6B2
ENSG00000132141	17	33254878	33308097	77	33567	1.3034	0.096217	CCT6B
ENSG00000204397	11	104912053	104972158	179	33340	1.3033	0.096243	CARD16
ENSG00000125522	20	62737173	62738524	4	34238	1.303	0.096294	NPBWR2
ENSG00000188171	19	20802867	20844402	304	33576	1.3027	0.096331	ZNF626
ENSG00000167930	16	284545	319942	92	32413	1.3019	0.096484	ITFG3
ENSG00000168925	16	75252898	75258822	41	32918	1.3017	0.096511	CTRB1
ENSG00000142599	1	8412457	8877702	864	33246	1.3016	0.096522	RERE
ENSG00000134376	1	197170592	197447585	489	33101	1.3015	0.096549	CRB1
ENSG00000204237	17	79632066	79633665	2	34238	1.3012	0.096593	OXLD1
ENSG00000148082	9	91628060	91793682	553	32651	1.3012	0.096594	SHC3
ENSG00000130479	19	17830051	17845325	66	33726	1.301	0.096624	MAP1S
ENSG00000157168	8	31496902	32622548	4237	33045	1.3008	0.096661	NRG1
ENSG00000254093	8	10622473	10697394	459	33632	1.3006	0.096698	PINX1
ENSG00000118705	20	35806813	35870022	228	33494	1.3006	0.096706	RPN2
ENSG00000085276	3	168801287	169381406	1885	33179	1.3004	0.096726	MECOM
ENSG00000145916	5	177557997	177577566	72	31936	1.3004	0.096729	RMND5B
ENSG00000117360	1	150293925	150325671	103	33080	1.3	0.096796	PRPF3
ENSG00000174469	7	145813453	148118090	9322	33400	1.3	0.096809	CNTNAP2
ENSG00000240344	2	201735630	201754026	38	34009	1.2991	0.096952	PPIL3
ENSG00000118017	3	137842560	137851229	15	34238	1.2987	0.097027	A4GNT
ENSG00000185250	6	109711418	109762374	152	32072	1.2985	0.097059	PPIL6
ENSG00000146755	7	72726535	72742085	12	31384	1.2982	0.097102	TRIM50
ENSG00000143278	1	197008321	197036397	64	33629	1.2969	0.097331	F13B
ENSG00000148935	11	22647188	22834601	527	33478	1.2961	0.09747	GAS2
ENSG00000204060	1	41827594	41849262	64	33538	1.296	0.097482	FOXO6
ENSG00000164385	6	2622147	2634837	49	34161	1.296	0.097491	C6orf195
ENSG00000127377	7	151125921	151137899	27	33179	1.2958	0.09753	CRYGN
ENSG00000188368	19	42806250	42814973	9	30488	1.2955	0.097567	PRR19
ENSG00000079308	2	218664512	218867718	526	33566	1.2953	0.097615	TNS1
ENSG00000132600	16	68344877	68392466	149	33654	1.2953	0.097616	PRMT7
ENSG00000088888	20	3827487	3849280	42	32231	1.2951	0.097637	MAVS
ENSG00000164485	6	137464968	137494785	91	33906	1.2951	0.09765	IL22RA2
ENSG00000204843	2	74588281	74619214	36	33195	1.2947	0.097708	DCTN1
ENSG00000204262	2	189896622	190044605	453	33491	1.2947	0.097713	COL5A2
ENSG00000168993	4	778745	819986	202	33447	1.2938	0.097862	CPLX1
ENSG00000124787	6	4994966	5004297	55	34238	1.2936	0.097904	RPP40
ENSG00000168827	3	158362067	158410364	193	33823	1.2936	0.097909	GFM1
ENSG00000183128	10	105232561	105238997	12	32862	1.2935	0.097927	CALHM3
ENSG00000096717	10	69644427	69678147	108	32549	1.2934	0.09794	SIRT1
ENSG00000130755	19	39818993	39833012	40	32517	1.2933	0.097947	GMFG
ENSG00000108852	17	41952725	41987068	98	33744	1.293	0.097999	MPP2
ENSG00000205850	13	24895264	24895566	1	34238	1.2929	0.09802	AL359736.1
ENSG00000112659	6	43149913	43192325	105	31952	1.2927	0.098061	CUL9
ENSG00000111911	6	126277927	126301387	34	34216	1.2925	0.098091	HINT3
ENSG00000107949	10	127512115	127542264	54	34120	1.2925	0.098096	BCCIP
ENSG00000164187	5	36098514	36152063	81	31561	1.2924	0.098102	LMBRD2
ENSG00000185339	22	31002825	31023265	163	30077	1.2922	0.098138	TCN2
ENSG00000185104	1	50905150	51425935	824	32443	1.2919	0.098199	FAF1
ENSG00000115380	2	56093102	56151274	215	33530	1.2912	0.098309	EFEMP1
ENSG00000179168	19	38874905	38878722	10	33608	1.2908	0.098384	GGN
ENSG00000155714	16	21995186	22012433	13	33553	1.2905	0.098446	PDZD9
ENSG00000104872	19	49949555	49956754	26	34229	1.2905	0.098446	PIH1D1
ENSG00000170175	17	7348380	7361026	35	33264	1.2904	0.098448	CHRNB1
ENSG00000180785	11	4664650	4676718	61	33101	1.2903	0.098469	OR51E1
ENSG00000187730	1	1950780	1962192	6	28572	1.2902	0.098482	GABRD
ENSG00000268194	2	121221911	121223697	6	34238	1.2902	0.098485	LINC01101
ENSG00000082196	5	34019553	34043937	75	33221	1.29	0.098519	C1QTNF3
ENSG00000144040	2	73169165	73302747	237	32933	1.29	0.09852	SFXN5
ENSG00000122482	1	91380859	91487829	209	33164	1.29	0.098521	ZNF644
ENSG00000148346	9	130911350	130915734	5	34238	1.29	0.098522	LCN2
ENSG00000259363	15	100347228	100417353	504	33836	1.2897	0.098585	CTD-2054N24.2
ENSG00000132744	11	67410026	67418130	26	32931	1.2894	0.098635	ACY3
ENSG00000115263	2	162999392	163008914	11	34172	1.2882	0.098836	GCG
ENSG00000168283	10	22610140	22620413	1	17009	1.288	0.09888	BMI1
ENSG00000187815	1	40942887	40962015	65	34155	1.2879	0.098885	ZFP69
ENSG00000116127	2	73612886	73837920	463	33111	1.2874	0.098973	ALMS1
ENSG00000164796	8	113235157	114449328	3439	33603	1.2873	0.098991	CSMD3
ENSG00000172171	17	29224354	29233838	31	34227	1.2872	0.09901	TEFM
ENSG00000164742	7	45613739	45762715	486	32624	1.2871	0.099034	ADCY1
ENSG00000164946	9	14734664	14910993	780	33168	1.2871	0.099036	FREM1
ENSG00000175906	17	41476327	41478505	6	34238	1.2868	0.099084	ARL4D
ENSG00000168397	2	242576628	242613272	147	33954	1.2868	0.099086	ATG4B
ENSG00000267303	19	10426147	10431354	20	34219	1.2862	0.099186	CTD-2369P2.12
ENSG00000147432	8	42552519	42592550	223	34054	1.2856	0.099284	CHRNB3
ENSG00000188011	2	242811752	242815975	2	34238	1.2846	0.099464	CXXC11
ENSG00000267114	19	45453301	45457264	32	34221	1.2845	0.099487	CTB-129P6.11
ENSG00000136888	9	117350026	117360653	29	33001	1.2845	0.099488	ATP6V1G1
ENSG00000171056	8	10581278	10697357	636	33637	1.2844	0.099506	SOX7
ENSG00000086827	11	113603909	113644533	146	32446	1.2838	0.099602	ZW10
ENSG00000163482	2	219536749	219567439	37	32056	1.2835	0.099655	STK36
ENSG00000177000	1	11845780	11866977	91	34235	1.2831	0.099737	MTHFR
ENSG00000081913	18	60382672	60647666	524	33049	1.283	0.099738	PHLPP1
ENSG00000186648	14	24521206	24538937	34	33217	1.283	0.099754	LRRC16B
ENSG00000128915	15	60711808	60771359	118	32073	1.2828	0.09979	NARG2
ENSG00000129595	5	111478138	111755013	1041	31229	1.282	0.099926	EPB41L4A
ENSG00000132405	4	6910969	7034845	519	33296	1.2816	0.099986	TBC1D14
ENSG00000265096	17	77015291	77023737	13	33944	1.2815	0.10001	C1QTNF1-AS1
ENSG00000101152	20	62526518	62567384	152	33454	1.2812	0.10007	DNAJC5
ENSG00000122176	1	203309756	203320617	34	33971	1.2807	0.10016	FMOD
ENSG00000212123	19	5782971	5784776	6	34238	1.2804	0.10021	PRR22
ENSG00000130414	2	240831867	240964819	674	33766	1.2802	0.10024	NDUFA10
ENSG00000169340	16	20370492	20416059	137	33099	1.28	0.10027	PDILT
ENSG00000160679	1	153606525	153618782	32	34226	1.2798	0.1003	CHTOP
ENSG00000153113	5	95860971	96115299	1010	33426	1.2799	0.1003	CAST
ENSG00000148926	11	10326227	10328944	3	34156	1.2798	0.10032	ADM
ENSG00000261210	16	19297061	19333467	137	33953	1.2798	0.10032	CLEC19A
ENSG00000169946	8	106330920	106816760	1273	33004	1.279	0.10045	ZFPM2
ENSG00000243509	20	62328021	62330037	8	34238	1.279	0.10045	TNFRSF6B
ENSG00000116962	1	236139130	236228462	266	33155	1.2786	0.10051	NID1
ENSG00000178229	19	57831877	57842144	51	34137	1.2786	0.10051	ZNF543
ENSG00000258724	8	10582909	10697357	630	33632	1.2786	0.10052	SOX7
ENSG00000177082	15	85185999	85197574	32	33654	1.2785	0.10054	WDR73
ENSG00000188822	1	24197016	24285549	242	34063	1.2779	0.10063	CNR2
ENSG00000182379	12	57610578	57620232	18	32396	1.2777	0.10068	NXPH4
ENSG00000166199	11	43902361	43941816	176	31440	1.2775	0.10072	ALKBH3
ENSG00000007541	16	616995	634136	59	34238	1.2771	0.10078	PIGQ
ENSG00000084234	11	129939732	130014699	252	33642	1.2771	0.10079	APLP2
ENSG00000102554	13	73629114	73651676	68	33532	1.2767	0.10085	KLF5
ENSG00000197641	18	61254223	61271873	28	31620	1.2764	0.10091	SERPINB13
ENSG00000121039	8	74206847	74237516	89	33479	1.2759	0.10099	RDH10
ENSG00000128272	22	39915700	39918691	4	33856	1.2759	0.101	ATF4
ENSG00000134028	8	24241798	24263526	34	32204	1.2757	0.10102	ADAMDEC1
ENSG00000156469	8	97251626	97273838	37	33790	1.2757	0.10104	MTERFD1
ENSG00000122477	1	100614409	100643771	70	33034	1.2756	0.10105	LRRC39
ENSG00000148604	10	86004809	86019716	67	33780	1.2751	0.10113	RGR
ENSG00000183439	4	165875598	165898820	64	32560	1.275	0.10115	TRIM61
ENSG00000051382	3	138372860	138553780	274	33779	1.2748	0.10119	PIK3CB
ENSG00000101282	20	939095	982907	184	33746	1.2746	0.10123	RSPO4
ENSG00000187833	2	74011316	74044274	16	32113	1.2745	0.10125	C2orf78
ENSG00000171208	16	47111614	47177908	56	30433	1.2744	0.10125	NETO2
ENSG00000169231	1	155165379	155178842	23	30961	1.2743	0.10128	THBS3
ENSG00000123643	5	150816607	150871942	205	33852	1.2737	0.10139	SLC36A1
ENSG00000120370	1	170501270	170522587	33	33560	1.2735	0.10142	GORAB
ENSG00000157036	3	38537618	38583652	111	33352	1.2733	0.10146	EXOG
ENSG00000175785	14	94184644	94254827	222	32486	1.2731	0.10149	PRIMA1
ENSG00000106400	7	100860949	100867471	22	32103	1.2723	0.10163	ZNHIT1
ENSG00000174567	1	204167288	204183220	39	33307	1.2721	0.10168	GOLT1A
ENSG00000249679	4	186392670	186393417	2	34238	1.2716	0.10176	RP11-279O9.4
ENSG00000267059	19	1578338	1605444	16	30004	1.2715	0.10178	UQCR11
ENSG00000197893	10	115348475	115423886	315	32974	1.2706	0.10194	NRAP
ENSG00000090975	12	123468027	123634562	205	31514	1.27	0.10205	PITPNM2
ENSG00000214226	17	54869274	54916134	131	33719	1.2696	0.10211	C17orf67
ENSG00000189060	22	38201114	38203442	7	34147	1.2694	0.10215	H1F0
ENSG00000148120	9	97488983	97849441	871	31149	1.2687	0.10227	C9orf3
ENSG00000234745	6	31321649	31324965	226	33754	1.2687	0.10228	HLA-B
ENSG00000172243	12	10269376	10282857	75	34237	1.2685	0.1023	CLEC7A
ENSG00000170703	17	46839597	46894576	174	33442	1.2684	0.10233	TTLL6
ENSG00000185418	15	102193801	102264807	166	33908	1.2681	0.10239	TARSL2
ENSG00000137976	1	84864215	84880701	72	33260	1.2672	0.10254	DNASE2B
ENSG00000163607	3	112709765	112733907	71	31584	1.2668	0.10261	GTPBP8
ENSG00000205085	7	128312342	128326929	74	33664	1.2668	0.10261	FAM71F2
ENSG00000100968	14	24834879	24848810	36	33093	1.2668	0.10261	NFATC4
ENSG00000109511	4	169013666	169108841	274	33110	1.2663	0.10269	ANXA10
ENSG00000127325	12	70037140	70093256	294	33573	1.2663	0.1027	BEST3
ENSG00000124391	16	88704999	88706881	1	350	1.2663	0.1027	IL17C
ENSG00000164713	7	97881691	97937162	175	33568	1.2662	0.10272	BRI3
ENSG00000177614	1	230457392	230561475	419	33134	1.2661	0.10274	PGBD5
ENSG00000103035	16	74330673	74340186	11	34131	1.266	0.10276	PSMD7
ENSG00000047932	6	117639374	117923691	1104	33196	1.2658	0.10279	GOPC
ENSG00000239789	7	56019512	56024192	17	34050	1.2656	0.10283	MRPS17
ENSG00000124357	2	71291474	71306935	65	32946	1.2654	0.10287	NAGK
ENSG00000101040	20	45837859	45985567	231	33426	1.2653	0.10287	ZMYND8
ENSG00000137672	11	101322295	101743293	2097	33476	1.2653	0.10288	TRPC6
ENSG00000130921	12	123717463	123742506	100	32993	1.265	0.10294	C12orf65
ENSG00000149929	16	30003645	30007757	4	25740	1.2648	0.10297	HIRIP3
ENSG00000148153	9	115446206	115480516	75	33071	1.2646	0.103	INIP
ENSG00000049247	1	7903143	7913572	45	34210	1.2646	0.10301	UTS2
ENSG00000262601	16	85204882	85218969	54	33548	1.2645	0.10303	CTC-786C10.1
ENSG00000108055	10	112327449	112364394	123	33400	1.2639	0.10313	SMC3
ENSG00000250120	5	140235595	140391929	481	26398	1.2635	0.10321	PCDHA10
ENSG00000168453	8	21971928	21990897	59	33846	1.2635	0.10321	HR
ENSG00000170619	8	146066427	146079121	48	33502	1.2632	0.10325	COMMD5
ENSG00000153822	17	68049570	68131749	290	33673	1.2633	0.10325	KCNJ16
ENSG00000117475	1	169337208	169365778	102	33163	1.2627	0.10335	BLZF1
ENSG00000162490	1	11751786	11785914	88	33079	1.2626	0.10337	DRAXIN
ENSG00000108854	17	62538413	62658186	219	33563	1.2621	0.10346	SMURF2
ENSG00000141748	17	37313147	37323737	43	33444	1.2614	0.10358	ARL5C
ENSG00000158497	5	143191726	143200284	21	34135	1.261	0.10365	HMHB1
ENSG00000145777	5	110405760	110413722	13	34238	1.2608	0.10368	TSLP
ENSG00000187699	2	190744335	191068210	816	32222	1.2607	0.1037	C2orf88
ENSG00000181915	10	64564516	64568238	8	29989	1.2607	0.10372	ADO
ENSG00000169379	3	93698983	93774512	70	31883	1.26	0.10383	ARL13B
ENSG00000185324	16	89747145	89762772	74	33764	1.2599	0.10386	CDK10
ENSG00000186038	3	183814852	183824783	33	30688	1.2597	0.10389	HTR3E
ENSG00000177542	11	790475	798316	13	29575	1.2592	0.10398	SLC25A22
ENSG00000257594	12	89913185	89920039	21	30960	1.2591	0.104	GALNT4
ENSG00000259075	12	89913185	89920039	21	30960	1.2591	0.104	POC1B-GALNT4
ENSG00000144677	3	37903451	38025960	315	33227	1.2586	0.10409	CTDSPL
ENSG00000166959	11	60467047	60483284	13	32574	1.2585	0.1041	MS4A8
ENSG00000165417	14	81641796	81687721	102	33358	1.2579	0.10422	GTF2A1
ENSG00000249087	1	23695490	23698332	3	34238	1.2578	0.10423	C1orf213
ENSG00000152234	18	43664110	43684300	93	34194	1.2575	0.10429	ATP5A1
ENSG00000224997	14	104177607	104179149	2	34238	1.2574	0.1043	AL049840.1
ENSG00000065154	10	126085872	126107545	86	32517	1.2569	0.1044	OAT
ENSG00000105662	19	18794487	18893004	269	33562	1.2567	0.10443	CRTC1
ENSG00000142405	19	54296857	54327648	103	33251	1.2566	0.10445	NLRP12
ENSG00000164930	8	104310661	104345094	127	34052	1.2562	0.10452	FZD6
ENSG00000127252	3	192958914	192995527	97	33399	1.2561	0.10454	HRASLS
ENSG00000142698	1	34632484	34684732	169	32704	1.2547	0.1048	C1orf94
ENSG00000184330	1	153389000	153395701	14	34238	1.2544	0.10485	S100A7A
ENSG00000114698	3	145910126	145968966	282	32935	1.2543	0.10486	PLSCR4
ENSG00000168172	8	42752075	42885682	287	33518	1.2543	0.10487	HOOK3
ENSG00000066032	2	79412357	80875905	5068	33165	1.2542	0.10488	CTNNA2
ENSG00000104964	19	3052908	3063105	3	34238	1.2538	0.10495	AES
ENSG00000112851	5	65222303	65378377	217	32463	1.2537	0.10498	ERBB2IP
ENSG00000148943	11	27516123	27528320	20	31503	1.2535	0.105	LIN7C
ENSG00000111537	12	68548548	68553527	10	30307	1.2532	0.10506	IFNG
ENSG00000109084	17	26646121	26655707	12	29595	1.2528	0.10515	TMEM97
ENSG00000130307	19	17359985	17393595	137	33163	1.2527	0.10516	USHBP1
ENSG00000167216	18	44497455	44627658	393	33112	1.2523	0.10523	KATNAL2
ENSG00000137474	11	76839310	76926284	293	33418	1.2523	0.10524	MYO7A
ENSG00000183742	7	20174278	20257027	264	33148	1.2522	0.10525	MACC1
ENSG00000164975	9	15422702	15465951	140	31415	1.252	0.10528	SNAPC3
ENSG00000135220	4	69794181	69817509	86	32792	1.2512	0.10543	UGT2A3
ENSG00000164093	4	111538579	111563279	41	32479	1.2503	0.1056	PITX2
ENSG00000188613	10	120789228	120793854	6	34238	1.2489	0.10585	NANOS1
ENSG00000157111	5	72416119	72427644	30	34238	1.2484	0.10594	TMEM171
ENSG00000033100	7	150929575	150935908	17	33808	1.2484	0.10595	CHPF2
ENSG00000206073	18	61304493	61311532	5	34238	1.2481	0.106	SERPINB4
ENSG00000176208	17	29158988	29222887	165	33175	1.2477	0.10607	ATAD5
ENSG00000154478	10	125425871	125454123	96	32167	1.2476	0.10608	GPR26
ENSG00000117614	1	25549170	25558993	4	34214	1.2475	0.10611	SYF2
ENSG00000138686	4	122745595	122791652	103	33369	1.2471	0.10617	BBS7
ENSG00000153157	6	10748027	10979553	627	33365	1.2454	0.10649	SYCP2L
ENSG00000161992	16	610422	615528	8	34238	1.2452	0.10653	C16orf11
ENSG00000186803	9	21206180	21207142	8	32197	1.2449	0.10658	IFNA10
ENSG00000099954	22	17840837	18037850	847	32100	1.2446	0.10663	CECR2
ENSG00000133110	13	38136720	38172981	109	34091	1.2444	0.10669	POSTN
ENSG00000183569	22	42949623	42970388	83	33347	1.2438	0.10679	SERHL2
ENSG00000103429	16	14726672	14763093	45	34095	1.2436	0.10683	BFAR
ENSG00000167207	16	50727514	50766988	80	32319	1.2434	0.10687	NOD2
ENSG00000222007	2	236682499	236692031	39	32485	1.2431	0.10691	AC064874.1
ENSG00000101166	20	57608200	57617964	19	32997	1.2425	0.10702	SLMO2
ENSG00000058335	15	79252289	79383115	388	33791	1.2423	0.10706	RASGRF1
ENSG00000170004	17	7788124	7816078	39	33256	1.2423	0.10706	CHD3
ENSG00000141965	19	4791728	4795571	5	34238	1.242	0.10713	FEM1A
ENSG00000273047	20	62369623	62371751	5	34238	1.2417	0.10717	RP4-583P15.14
ENSG00000166352	11	36616051	36694823	330	33950	1.2415	0.10721	C11orf74
ENSG00000160446	9	131483148	131486406	5	34238	1.2414	0.10724	ZDHHC12
ENSG00000184166	17	2995352	2996290	3	34238	1.2409	0.10731	OR1D2
ENSG00000113649	5	145826874	145891524	203	33532	1.2404	0.10742	TCERG1
ENSG00000146826	7	99752043	99756338	3	34238	1.2403	0.10744	C7orf43
ENSG00000171484	9	125390858	125391852	9	34142	1.2401	0.10746	OR1B1
ENSG00000134193	1	120336641	120354283	48	33397	1.24	0.1075	REG4
ENSG00000181619	14	59895740	59932060	156	33529	1.2396	0.10756	GPR135
ENSG00000197457	20	62271061	62284780	53	32892	1.2393	0.10762	STMN3
ENSG00000214575	15	83211951	83317612	336	33339	1.2389	0.10769	CPEB1
ENSG00000101557	18	158383	214629	122	33336	1.2388	0.10771	USP14
ENSG00000168056	11	65306276	65326401	31	33385	1.2387	0.10772	LTBP3
ENSG00000125510	20	62711526	62731996	39	33616	1.2382	0.10782	OPRL1
ENSG00000140575	15	90931450	91045475	365	33706	1.2382	0.10783	IQGAP1
ENSG00000166436	11	8633584	8693413	159	32633	1.2376	0.10792	TRIM66
ENSG00000171587	21	41382926	42219065	3376	33422	1.2375	0.10796	DSCAM
ENSG00000173875	19	12721732	12742735	80	30483	1.2362	0.1082	ZNF791
ENSG00000172339	1	95439963	95538501	296	33813	1.2359	0.10824	ALG14
ENSG00000122591	7	22980878	23053749	239	33446	1.2356	0.10831	FAM126A
ENSG00000182575	17	47653220	47661189	12	31405	1.235	0.10842	NXPH3
ENSG00000197696	15	85198360	85201794	13	31480	1.2344	0.10852	NMB
ENSG00000269531	12	80198742	80202321	5	33525	1.2342	0.10856	AC073569.1
ENSG00000204961	5	140227048	140391929	509	26560	1.234	0.1086	PCDHA9
ENSG00000135702	16	75562433	75569145	23	32570	1.234	0.1086	CHST5
ENSG00000227782	17	15943505	15943994	1	34238	1.2335	0.1087	AC002553.1
ENSG00000118197	1	200593024	200639097	181	32661	1.2333	0.10873	DDX59
ENSG00000122643	7	33053742	33102409	205	32891	1.2321	0.10896	NT5C3A
ENSG00000267824	16	20499024	20500981	4	34153	1.2321	0.10896	AC137056.1
ENSG00000112799	6	6588341	6655216	354	33388	1.2319	0.109	LY86
ENSG00000247626	2	198570087	198573113	2	34238	1.2315	0.10906	MARS2
ENSG00000138326	10	79793518	79816570	38	33218	1.2314	0.10908	RPS24
ENSG00000116016	2	46520806	46613836	305	31884	1.2313	0.1091	EPAS1
ENSG00000148671	10	88727949	88743691	65	32793	1.2311	0.10913	ADIRF
ENSG00000144034	2	73956231	73964527	12	34238	1.231	0.10916	TPRKB
ENSG00000165802	9	140342022	140353786	1	34238	1.2308	0.1092	NSMF
ENSG00000255561	11	111744780	111751967	10	34185	1.2307	0.10921	FDXACB1
ENSG00000170647	11	100862811	100864663	12	34145	1.2301	0.10932	TMEM133
ENSG00000086159	12	50360977	50370922	15	32843	1.2298	0.10939	AQP6
ENSG00000138698	4	99182535	99365012	467	30552	1.2295	0.10944	RAP1GDS1
ENSG00000167264	16	68021649	68113223	152	33339	1.2295	0.10945	DUS2
ENSG00000165323	11	92085262	92629618	1283	32431	1.2289	0.10956	FAT3
ENSG00000124587	6	42931608	42946958	63	33761	1.2284	0.10965	PEX6
ENSG00000102763	13	42140973	42535256	1198	33046	1.2284	0.10965	VWA8
ENSG00000149651	20	44350990	44354469	24	34238	1.2275	0.10983	SPINT4
ENSG00000110076	11	64373646	64490660	163	32837	1.2273	0.10986	NRXN2
ENSG00000167840	17	5008836	5026411	54	33225	1.2269	0.10993	ZNF232
ENSG00000058085	1	183155373	183214035	235	33288	1.2263	0.11005	LAMC2
ENSG00000159459	15	43235095	43398311	216	32767	1.2259	0.11012	UBR1
ENSG00000198523	6	118869461	118881893	27	34189	1.2256	0.11017	PLN
ENSG00000165476	10	65281123	65384883	291	33024	1.2254	0.1102	REEP3
ENSG00000145808	5	128795958	129074376	829	33509	1.2254	0.11021	ADAMTS19
ENSG00000017797	18	9475007	9538114	242	33787	1.2253	0.11023	RALBP1
ENSG00000182224	17	7761064	7765600	8	25740	1.2252	0.11024	CYB5D1
ENSG00000204264	6	32808494	32812480	19	33930	1.2252	0.11026	PSMB8
ENSG00000100142	22	38348614	38437922	95	32699	1.2244	0.1104	POLR2F
ENSG00000173156	11	66824289	66839484	38	33815	1.2243	0.11042	RHOD
ENSG00000135535	6	109687717	109703762	56	31988	1.2241	0.11046	CD164
ENSG00000123352	12	49760367	49921205	388	32997	1.224	0.11048	SPATS2
ENSG00000132965	13	31309645	31338556	132	33306	1.2236	0.11055	ALOX5AP
ENSG00000188690	10	127477146	127511817	84	33418	1.2235	0.11058	UROS
ENSG00000119280	1	230972865	231005335	118	32228	1.2231	0.11064	C1orf198
ENSG00000071655	19	1576639	1592882	11	34238	1.2231	0.11064	MBD3
ENSG00000172365	11	58189738	58190786	3	34238	1.2229	0.11068	OR5B2
ENSG00000099812	19	751126	764319	2	24882	1.2229	0.11069	MISP
ENSG00000225697	3	48663156	48672926	13	34238	1.2227	0.11072	SLC26A6
ENSG00000168092	11	117014983	117047610	127	34064	1.2226	0.11074	PAFAH1B2
ENSG00000132517	17	4935895	4955304	69	34141	1.2226	0.11074	SLC52A1
ENSG00000172818	11	65554493	65564690	32	34115	1.2225	0.11075	OVOL1
ENSG00000036672	11	119225925	119252436	51	34228	1.2225	0.11076	USP2
ENSG00000165609	10	12207324	12238143	73	33659	1.2222	0.11082	NUDT5
ENSG00000078098	2	163027194	163101661	108	30644	1.2218	0.11088	FAP
ENSG00000198189	4	88257762	88312538	241	33807	1.2217	0.1109	HSD17B11
ENSG00000142676	1	24018269	24022915	12	23146	1.2215	0.11094	RPL11
ENSG00000011590	19	36195429	36207940	36	32242	1.2213	0.11099	ZBTB32
ENSG00000231861	3	98216448	98217496	2	33298	1.2207	0.1111	OR5K2
ENSG00000115523	2	85912298	85925977	70	34231	1.2205	0.11113	GNLY
ENSG00000104228	8	27142404	27168836	50	32399	1.2206	0.11113	TRIM35
ENSG00000256632	12	133264635	133291498	93	33601	1.2202	0.1112	RP13-672B3.2
ENSG00000272869	5	112196885	112228776	141	33078	1.2196	0.11131	CTC-487M23.8
ENSG00000125207	12	130822432	130857182	124	31697	1.2192	0.11138	PIWIL1
ENSG00000185728	8	64081112	64125346	80	31681	1.2186	0.1115	YTHDF3
ENSG00000154719	21	26957968	26979829	110	34017	1.2183	0.11155	MRPL39
ENSG00000233276	3	49394609	49396033	3	34238	1.2175	0.11171	GPX1
ENSG00000173175	3	123001143	123168605	367	32941	1.2175	0.11171	ADCY5
ENSG00000118007	3	136055077	136471220	802	32809	1.2169	0.11183	STAG1
ENSG00000234906	19	45449243	45452822	21	32629	1.2168	0.11184	APOC2
ENSG00000087302	14	52456193	52471420	52	32196	1.216	0.11199	C14orf166
ENSG00000100416	22	46726772	46753237	52	34229	1.216	0.11199	TRMU
ENSG00000222000	2	98947852	98972468	83	33560	1.2159	0.11201	AC092675.3
ENSG00000175216	11	46764598	46867847	174	31916	1.2158	0.11202	CKAP5
ENSG00000173825	11	65122238	65125084	5	34238	1.2156	0.11207	TIGD3
ENSG00000178602	2	241078446	241083979	44	32962	1.2146	0.11226	OTOS
ENSG00000179134	19	39833036	39876350	106	32708	1.2145	0.11228	SAMD4B
ENSG00000161618	19	49956426	49974305	70	34188	1.2142	0.11234	ALDH16A1
ENSG00000143614	1	153777201	153895451	256	31989	1.2139	0.11239	GATAD2B
ENSG00000163626	4	73921797	73935472	18	34184	1.2139	0.11239	COX18
ENSG00000124140	20	44650356	44688784	143	32021	1.2139	0.1124	SLC12A5
ENSG00000178700	3	93766680	93782233	12	31781	1.2136	0.11246	DHFRL1
ENSG00000188747	9	140317802	140328858	17	34238	1.2135	0.11246	NOXA1
ENSG00000217455	7	3179868	3214287	259	33909	1.2135	0.11247	AC091801.1
ENSG00000114279	3	191857184	192485553	1750	33351	1.2129	0.11258	FGF12
ENSG00000108798	17	47287589	47300587	46	33784	1.2129	0.11259	ABI3
ENSG00000205464	5	81575281	81682796	210	32105	1.2124	0.11267	ATP6AP1L
ENSG00000222018	21	35772615	35773370	1	34238	1.2123	0.1127	C21orf140
ENSG00000204962	5	140220907	140391929	522	26636	1.2122	0.11271	PCDHA8
ENSG00000172425	11	118398187	118401912	2	34238	1.2118	0.11279	TTC36
ENSG00000184232	11	120081475	120101041	83	34217	1.2118	0.1128	OAF
ENSG00000101246	20	62329996	62339377	18	34105	1.2116	0.11284	ARFRP1
ENSG00000253787	5	67485704	67494235	31	34094	1.2115	0.11285	RP11-404L6.2
ENSG00000142657	1	10458649	10480201	55	33107	1.2113	0.11289	PGD
ENSG00000054116	1	36602173	36615098	21	34032	1.2111	0.11293	TRAPPC3
ENSG00000103319	16	22217603	22298554	170	32507	1.2107	0.11301	EEF2K
ENSG00000105137	19	15218214	15225799	15	34135	1.2105	0.11303	SYDE1
ENSG00000174332	1	53971910	54199877	641	32190	1.2105	0.11304	GLIS1
ENSG00000163191	1	152004982	152020383	21	34238	1.2104	0.11306	S100A11
ENSG00000175267	16	22103859	22168287	91	31814	1.2103	0.11308	VWA3A
ENSG00000164258	5	52856463	52979168	457	33558	1.2098	0.11317	NDUFS4
ENSG00000181464	17	15468797	15469590	1	244	1.2097	0.1132	CDRT1
ENSG00000169641	1	23410516	23504301	211	33106	1.2092	0.11329	LUZP1
ENSG00000204979	11	60282886	60310194	89	31202	1.2089	0.11335	MS4A13
ENSG00000268488	15	44075041	44075231	2	34238	1.2086	0.1134	AC018512.1
ENSG00000115598	2	102803433	102856462	269	32800	1.2081	0.11351	IL1RL2
ENSG00000167118	9	131133598	131153015	35	33267	1.208	0.11353	URM1
ENSG00000183527	21	40546695	40555777	44	34238	1.2077	0.11358	PSMG1
ENSG00000134748	1	52870236	52886511	22	27276	1.2068	0.11375	PRPF38A
ENSG00000176894	12	133264192	133297276	135	33682	1.2061	0.11389	PXMP2
ENSG00000187068	3	184795838	184870802	238	34074	1.2059	0.11392	C3orf70
ENSG00000215306	14	23286463	23291750	13	34238	1.2056	0.11399	AL135998.1
ENSG00000213015	19	56146382	56154835	28	34229	1.2054	0.11403	ZNF580
ENSG00000110711	11	67250512	67258574	10	34238	1.2051	0.11409	AIP
ENSG00000013588	12	13043716	13070871	88	32784	1.2049	0.11413	GPRC5A
ENSG00000162949	2	30945637	31043408	392	33683	1.2047	0.11416	CAPN13
ENSG00000269753	1	2258581	2259042	1	34238	1.2045	0.1142	AL589739.1
ENSG00000165915	11	47428683	47438047	22	34175	1.2044	0.11421	SLC39A13
ENSG00000136478	17	62224587	62340661	320	33804	1.2044	0.11423	TEX2
ENSG00000129353	19	10713133	10755235	137	32867	1.2042	0.11425	SLC44A2
ENSG00000180210	11	46740730	46761056	60	32492	1.2039	0.11432	F2
ENSG00000137124	9	38392661	38398658	27	32541	1.2036	0.11438	ALDH1B1
ENSG00000085365	5	77656339	77776562	382	33144	1.2035	0.11439	SCAMP1
ENSG00000120586	10	18098352	18200091	1	34238	1.2035	0.1144	MRC1
ENSG00000242852	19	12571998	12624668	204	33726	1.2034	0.11441	ZNF709
ENSG00000166145	15	41136216	41150405	49	31930	1.2034	0.11442	SPINT1
ENSG00000009709	1	18957500	19075360	281	32494	1.203	0.11449	PAX7
ENSG00000111860	6	118781935	119031238	831	33582	1.2028	0.11453	CEP85L
ENSG00000258864	5	112162910	112203279	142	32810	1.2023	0.11463	CTC-554D6.1
ENSG00000176463	15	92396925	92715665	1207	33265	1.2018	0.11472	SLCO3A1
ENSG00000149435	20	23965690	23969416	13	33481	1.2011	0.11485	GGTLC1
ENSG00000134882	13	99853028	100038688	529	32315	1.2009	0.1149	UBAC2
ENSG00000143621	1	153634512	153643524	12	33554	1.2007	0.11493	ILF2
ENSG00000118849	3	158414681	158450485	140	33479	1.1999	0.11509	RARRES1
ENSG00000170322	11	129733531	129765485	66	33581	1.1994	0.11518	NFRKB
ENSG00000135823	1	180941861	180992047	106	32218	1.1993	0.1152	STX6
ENSG00000214854	22	39656865	39657063	2	33258	1.1993	0.1152	AL031590.1
ENSG00000188223	19	36236579	36245420	22	34238	1.1991	0.11524	AC002398.9
ENSG00000183520	1	38474930	38490496	22	34157	1.199	0.11526	UTP11L
ENSG00000108176	10	69556427	69597924	81	33798	1.199	0.11526	DNAJC12
ENSG00000066735	14	104605060	104647231	68	31244	1.1989	0.11528	KIF26A
ENSG00000159692	4	1205236	1243741	142	33416	1.1975	0.11555	CTBP1
ENSG00000181381	4	169277886	169458937	857	33663	1.1974	0.11557	DDX60L
ENSG00000188076	11	193080	194573	1	33506	1.1973	0.1156	SCGB1C1
ENSG00000002919	17	46180719	46200436	83	33104	1.1968	0.11569	SNX11
ENSG00000134216	1	111833484	111863188	226	33685	1.1965	0.11575	CHIA
ENSG00000148634	10	69681665	69835105	332	33548	1.1965	0.11576	HERC4
ENSG00000185869	19	37379026	37407193	96	32472	1.1954	0.11597	ZNF829
ENSG00000110871	12	120941077	120972237	118	33824	1.1952	0.116	COQ5
ENSG00000186469	14	52292913	52446060	682	33111	1.1949	0.11605	GNG2
ENSG00000107679	10	124134212	124191867	177	32968	1.1947	0.1161	PLEKHA1
ENSG00000133256	4	619373	664571	151	33336	1.1945	0.11615	PDE6B
ENSG00000215712	6	157710418	157744633	28	34238	1.1942	0.1162	TMEM242
ENSG00000119771	2	23608088	23931481	1299	33433	1.1939	0.11626	KLHL29
ENSG00000213918	16	3661729	3730144	184	33371	1.1933	0.11638	DNASE1
ENSG00000171462	6	43418090	43424370	16	33441	1.1924	0.11656	DLK2
ENSG00000171360	17	39592698	39597173	39	31838	1.1923	0.11657	KRT38
ENSG00000171806	1	169761670	169764107	7	34238	1.1921	0.11661	METTL18
ENSG00000069206	8	24298443	24384483	285	33619	1.1918	0.11666	ADAM7
ENSG00000166140	15	41099284	41106767	30	32251	1.1918	0.11667	ZFYVE19
ENSG00000157827	2	153191751	153506348	1120	33316	1.1917	0.11668	FMNL2
ENSG00000255501	11	105008448	105010453	5	33423	1.1917	0.11668	CARD18
ENSG00000122966	12	120123595	120315095	540	33707	1.1917	0.11669	CIT
ENSG00000164113	4	123300121	123350957	108	33508	1.1916	0.1167	ADAD1
ENSG00000074276	5	175969512	176022975	236	33476	1.1916	0.11672	CDHR2
ENSG00000167112	9	131071382	131085021	18	34192	1.1916	0.11672	TRUB2
ENSG00000007944	6	16129356	16148479	42	33367	1.1909	0.11685	MYLIP
ENSG00000186367	5	129083772	129102425	70	33215	1.1908	0.11686	KIAA1024L
ENSG00000103253	16	776936	785525	3	34238	1.1905	0.11692	HAGHL
ENSG00000185176	2	241615835	241622323	16	34238	1.1903	0.11696	AQP12B
ENSG00000136231	7	23349828	23510086	445	33099	1.1903	0.11696	IGF2BP3
ENSG00000105402	19	47990894	48018497	48	32667	1.1902	0.11698	NAPA
ENSG00000196511	7	144149034	144533488	1163	33833	1.1899	0.11704	TPK1
ENSG00000167280	17	77071021	77084681	69	34207	1.1898	0.11707	ENGASE
ENSG00000145075	3	180320646	180588793	687	33356	1.1894	0.11713	CCDC39
ENSG00000175066	3	141882414	141944449	148	33867	1.1892	0.11718	GK5
ENSG00000110723	11	108376158	108464465	253	32445	1.1892	0.11719	EXPH5
ENSG00000179407	3	128181282	128186091	21	34047	1.1885	0.11733	DNAJB8
ENSG00000120738	5	137801179	137805004	4	34238	1.1882	0.11737	EGR1
ENSG00000050426	12	51441745	51454207	40	34222	1.1882	0.11738	LETMD1
ENSG00000158887	1	161274525	161279762	15	33575	1.1876	0.1175	MPZ
ENSG00000108468	17	46147414	46178883	120	33857	1.1873	0.11755	CBX1
ENSG00000204963	5	140213969	140391929	539	26666	1.1864	0.11772	PCDHA7
ENSG00000178403	4	113434672	113437328	7	24525	1.1864	0.11773	NEUROG2
ENSG00000037637	1	16573334	16678949	272	33200	1.1863	0.11775	FBXO42
ENSG00000185862	17	29630784	29641130	16	32629	1.1863	0.11775	EVI2B
ENSG00000065457	16	75630879	75657198	115	33604	1.1862	0.11777	ADAT1
ENSG00000143552	1	153965161	154127592	296	32455	1.1862	0.11778	NUP210L
ENSG00000129282	17	34958001	34965407	22	34227	1.1862	0.11778	MRM1
ENSG00000138379	2	190920423	190927455	14	22815	1.1861	0.11779	MSTN
ENSG00000154370	1	228581374	228594541	28	31856	1.1858	0.11785	TRIM11
ENSG00000117682	1	26758773	26797785	68	31669	1.1857	0.11787	DHDDS
ENSG00000204021	10	90484301	90512543	178	33399	1.1857	0.11788	LIPK
ENSG00000108106	19	55912652	55919145	13	34238	1.1839	0.11824	UBE2S
ENSG00000119711	14	74523553	74551196	113	33307	1.1831	0.11838	ALDH6A1
ENSG00000111752	12	9066492	9094063	77	34221	1.1828	0.11843	PHC1
ENSG00000125735	19	6663148	6670599	26	34216	1.1829	0.11843	TNFSF14
ENSG00000222004	7	26677490	26686889	32	32705	1.1823	0.11855	C7orf71
ENSG00000138336	10	70320413	70454239	558	33006	1.182	0.1186	TET1
ENSG00000186132	2	120059801	120124404	270	33839	1.1817	0.11866	C2orf76
ENSG00000145817	5	143537723	143550278	50	34149	1.1816	0.11869	YIPF5
ENSG00000175895	8	96146032	96168912	84	33810	1.1807	0.11886	PLEKHF2
ENSG00000121904	1	33979609	34631443	1867	33391	1.1803	0.11894	CSMD2
ENSG00000165406	10	45950035	46090354	531	33362	1.1803	0.11895	2020-03-08
ENSG00000181924	11	73583712	73588033	11	32498	1.1799	0.11901	COA4
ENSG00000171812	1	36560837	36590821	64	34233	1.1793	0.11914	COL8A2
ENSG00000136536	2	160569000	160627538	265	33467	1.179	0.11919	2020-03-07
ENSG00000175548	12	38710380	38717784	21	32700	1.179	0.1192	ALG10B
ENSG00000151552	4	17461884	17513857	290	33139	1.1789	0.11921	QDPR
ENSG00000166828	16	23194036	23228204	141	34070	1.1782	0.11936	SCNN1G
ENSG00000116406	1	184659365	184724047	143	31623	1.178	0.1194	EDEM3
ENSG00000139263	12	59265931	59314303	146	30287	1.1779	0.11942	LRIG3
ENSG00000185482	12	57637236	57644976	10	34073	1.1776	0.11948	STAC3
ENSG00000167555	19	52901102	52921665	35	32248	1.1773	0.11953	ZNF528
ENSG00000119866	2	60678302	60780702	187	33491	1.1768	0.11964	BCL11A
ENSG00000166783	16	15688243	15737023	98	31616	1.1768	0.11964	KIAA0430
ENSG00000064547	19	19734477	19739739	6	32980	1.1768	0.11964	LPAR2
ENSG00000173209	2	61404553	61418338	35	34131	1.1765	0.1197	AHSA2
ENSG00000198551	19	11670189	11729950	199	33456	1.1765	0.1197	ZNF627
ENSG00000203995	1	53308183	53360670	149	33334	1.1765	0.11971	ZYG11A
ENSG00000132746	11	67429633	67448671	57	32086	1.1764	0.11971	ALDH3B2
ENSG00000185650	14	69254377	69263190	24	32086	1.1762	0.11976	ZFP36L1
ENSG00000089009	12	112842994	112856642	17	33377	1.1761	0.11979	RPL6
ENSG00000122543	7	5919458	5925993	33	34238	1.1759	0.11982	OCM
ENSG00000196867	19	57050317	57068169	54	32975	1.1756	0.11987	ZFP28
ENSG00000085377	6	105725440	105850959	374	32725	1.1755	0.1199	PREP
ENSG00000149428	11	118914900	118927913	21	32908	1.1753	0.11994	HYOU1
ENSG00000176678	16	86609974	86615303	16	29919	1.1747	0.12005	FOXL1
ENSG00000253320	8	103876528	103990104	371	33149	1.1747	0.12006	KB-1507C5.2
ENSG00000214113	6	5102827	5261172	635	33095	1.1746	0.12007	LYRM4
ENSG00000171759	12	103230663	103352188	457	33009	1.1745	0.1201	PAH
ENSG00000272305	3	53003135	53133469	383	33757	1.1744	0.12011	RP11-894J14.5
ENSG00000204711	9	72435709	72521148	281	33450	1.1745	0.12011	C9orf135
ENSG00000160058	1	32830704	32860332	10	33141	1.1737	0.12025	BSDC1
ENSG00000162738	1	160370376	160398468	77	32616	1.1737	0.12027	VANGL2
ENSG00000272822	12	49297286	49351148	201	33472	1.1732	0.12035	RP11-302B13.5
ENSG00000204464	1	15490840	15497813	30	34103	1.1729	0.12041	C1orf195
ENSG00000160844	7	99798283	99869855	165	33506	1.1727	0.12046	GATS
ENSG00000103485	16	29674600	29710020	59	34221	1.1727	0.12046	QPRT
ENSG00000137821	15	71145578	71342414	239	32619	1.1727	0.12047	LRRC49
ENSG00000155850	5	149340300	149373018	42	34236	1.1724	0.12052	SLC26A2
ENSG00000112787	12	133066137	133161774	445	33647	1.1723	0.12053	FBRSL1
ENSG00000166510	18	52568740	52626739	149	33732	1.1723	0.12053	CCDC68
ENSG00000130511	19	18529674	18545372	30	32667	1.1721	0.12058	SSBP4
ENSG00000102539	13	49794474	49796513	2	34238	1.1717	0.12065	MLNR
ENSG00000053900	4	25378835	25420120	168	33756	1.1711	0.12078	ANAPC4
ENSG00000172889	9	139553308	139567130	12	31405	1.1711	0.12078	EGFL7
ENSG00000134109	3	5229331	5261642	50	32830	1.1711	0.12079	EDEM1
ENSG00000212768	15	35270552	35272268	5	34091	1.1707	0.12087	AC114546.1
ENSG00000159398	16	55880066	55989943	335	33050	1.1706	0.12087	CES5A
ENSG00000065427	16	75661622	75682541	86	33262	1.1706	0.12088	KARS
ENSG00000137563	8	63927638	63951730	119	33147	1.1703	0.12094	GGH
ENSG00000125246	13	100258919	100549387	980	32524	1.1703	0.12094	CLYBL
ENSG00000143536	1	152381719	152386739	6	34238	1.17	0.121	CRNN
ENSG00000147669	8	101162812	101166230	7	29382	1.17	0.121	POLR2K
ENSG00000103351	16	3550924	3589048	89	32287	1.1696	0.12107	CLUAP1
ENSG00000180287	1	242246288	242687998	1889	33668	1.169	0.1212	PLD5
ENSG00000006453	7	97920963	98030380	299	33644	1.1688	0.12124	BAIAP2L1
ENSG00000106263	7	2393721	2420380	93	33364	1.1686	0.12128	EIF3B
ENSG00000133488	22	30884900	30901698	79	32984	1.1683	0.12134	SEC14L4
ENSG00000197191	9	140119087	140120763	1	7891	1.168	0.1214	C9orf169
ENSG00000166902	11	59573608	59578345	7	31216	1.1677	0.12146	MRPL16
ENSG00000129514	14	38059189	38069245	27	31475	1.1671	0.12159	FOXA1
ENSG00000158863	8	21946670	21962409	48	33095	1.1669	0.12162	FAM160B2
ENSG00000139083	12	11802788	12048336	671	32517	1.1667	0.12166	ETV6
ENSG00000081842	5	140207563	140391929	555	26802	1.1666	0.12169	PCDHA6
ENSG00000197930	14	53106634	53162618	147	33534	1.1664	0.12173	ERO1L
ENSG00000144895	3	150264465	150302029	122	33644	1.166	0.12181	EIF2A
ENSG00000121864	3	179040779	179053323	28	32759	1.166	0.12182	ZNF639
ENSG00000198952	1	156219015	156252620	86	33796	1.1659	0.12183	SMG5
ENSG00000204978	19	41949063	41950670	5	34238	1.1659	0.12183	C19orf69
ENSG00000180354	7	30174426	30202378	97	33865	1.1658	0.12185	MTURN
ENSG00000053371	1	19630459	19638640	24	34238	1.1654	0.12193	AKR7A2
ENSG00000186231	6	97372605	97588630	823	32269	1.1649	0.12202	KLHL32
ENSG00000186907	11	57228022	57245007	20	31948	1.1644	0.12214	RTN4RL2
ENSG00000163006	2	109403213	109501933	212	33652	1.1639	0.12222	CCDC138
ENSG00000135776	1	229652329	229694442	74	30336	1.1637	0.12227	ABCB10
ENSG00000138400	2	207602487	207630271	151	32681	1.1635	0.12231	MDH1B
ENSG00000156398	10	104474295	104503249	67	31962	1.1634	0.12234	SFXN2
ENSG00000185518	15	91643180	91844539	707	33579	1.1633	0.12236	SV2B
ENSG00000101752	18	19284918	19450918	243	33215	1.1631	0.12239	MIB1
ENSG00000114739	3	38495342	38534633	86	33266	1.1627	0.12247	ACVR2B
ENSG00000171681	12	14518610	14651697	389	31965	1.1627	0.12248	ATF7IP
ENSG00000099326	19	59073298	59084942	24	31425	1.1624	0.12253	MZF1
ENSG00000094804	17	38443885	38459171	18	30447	1.1624	0.12254	CDC6
ENSG00000258643	14	23776044	23794578	31	32538	1.1621	0.1226	BCL2L2-PABPN1
ENSG00000160917	7	99036545	99054994	49	32667	1.1619	0.12263	CPSF4
ENSG00000241468	7	99046098	99063954	41	31979	1.1618	0.12267	ATP5J2
ENSG00000162188	11	62475130	62476673	1	34238	1.1616	0.1227	GNG3
ENSG00000087076	19	49316274	49339935	73	33401	1.1616	0.1227	HSD17B14
ENSG00000115718	2	128176003	128186822	30	33662	1.1615	0.12273	PROC
ENSG00000203783	1	153190060	153191793	5	34238	1.1614	0.12275	PRR9
ENSG00000149124	11	58407899	58499447	399	33416	1.1613	0.12275	GLYAT
ENSG00000198130	2	191054461	191208919	474	33459	1.161	0.12283	HIBCH
ENSG00000214941	17	15879874	15903031	66	32337	1.1608	0.12286	ZSWIM7
ENSG00000163684	3	58291974	58310422	86	33729	1.1607	0.12289	RPP14
ENSG00000269307	19	17378227	17393775	66	33200	1.1603	0.12297	CTD-2278I10.6
ENSG00000253368	1	27320198	27327389	7	34238	1.1602	0.12299	TRNP1
ENSG00000138385	2	170648443	170668574	69	33649	1.1601	0.123	SSB
ENSG00000163440	4	56422692	56458379	151	33688	1.1595	0.12313	PDCL2
ENSG00000196711	8	53446597	53478067	68	32480	1.1595	0.12313	FAM150A
ENSG00000145506	5	1008944	1039058	96	33428	1.1593	0.12317	NKD2
ENSG00000106638	7	72983262	72993121	24	34234	1.1593	0.12317	TBL2
ENSG00000130695	1	26560691	26605299	156	34039	1.1587	0.12328	CEP85
ENSG00000144227	2	139428342	139537918	323	33898	1.1588	0.12328	NXPH2
ENSG00000125629	2	118846028	118868573	61	33650	1.1584	0.12334	INSIG2
ENSG00000227051	14	96505661	96560417	241	31996	1.1576	0.12351	C14orf132
ENSG00000198964	10	52065360	52384923	939	32674	1.1575	0.12353	SGMS1
ENSG00000177599	19	11908482	11920437	31	34173	1.1574	0.12356	ZNF491
ENSG00000143970	2	25956622	26101385	406	33307	1.1572	0.1236	ASXL2
ENSG00000070526	17	74620843	74639920	84	33564	1.1572	0.1236	ST6GALNAC1
ENSG00000143751	1	226170403	226187032	17	34232	1.1571	0.12361	SDE2
ENSG00000139155	12	20848289	20906320	246	33207	1.157	0.12363	SLCO1C1
ENSG00000003987	8	17155539	17271037	621	33621	1.1569	0.12366	MTMR7
ENSG00000181965	5	134869991	134871639	1	34238	1.1562	0.1238	NEUROG1
ENSG00000136943	9	99794940	99801925	11	34238	1.1562	0.1238	CTSV
ENSG00000117643	1	25943959	26112698	272	32423	1.1561	0.12381	MAN1C1
ENSG00000184492	2	114256661	114258728	2	34238	1.156	0.12383	FOXD4L1
ENSG00000131165	16	89710839	89724253	69	33244	1.1558	0.12387	CHMP1A
ENSG00000008516	16	3096682	3110727	37	34191	1.1557	0.12391	MMP25
ENSG00000144560	3	11597544	11762220	653	33446	1.1556	0.12392	VGLL4
ENSG00000164951	8	94870035	94938294	193	32947	1.1555	0.12394	PDP1
ENSG00000141506	17	8782233	8869029	234	33930	1.1553	0.12398	PIK3R5
ENSG00000197747	1	151955391	151966866	21	34238	1.155	0.12404	S100A10
ENSG00000131686	1	9005926	9035151	118	33496	1.1548	0.12408	CA6
ENSG00000117394	1	43391052	43424530	133	32519	1.1547	0.12411	SLC2A1
ENSG00000163412	3	71724567	71803924	260	33809	1.1544	0.12417	EIF4E3
ENSG00000138823	4	100484918	100545156	293	33785	1.1542	0.1242	MTTP
ENSG00000269711	19	7743387	7747740	2	34238	1.1542	0.12421	CTD-3214H19.16
ENSG00000181029	19	7745729	7747744	2	34238	1.1542	0.12421	TRAPPC5
ENSG00000273088	1	155141885	155159748	36	32566	1.1531	0.12443	RP11-201K10.3
ENSG00000108641	17	19240867	19281495	75	30520	1.1528	0.12449	B9D1
ENSG00000124766	6	21593972	21598847	1	26361	1.1528	0.1245	SOX4
ENSG00000165916	11	47440320	47447993	19	34039	1.1527	0.12452	PSMC3
ENSG00000111481	12	54694986	54745633	64	33459	1.1526	0.12454	COPZ1
ENSG00000087245	16	55423612	55540603	644	33633	1.1525	0.12455	MMP2
ENSG00000077147	10	98277866	98347209	197	32636	1.152	0.12465	TM9SF3
ENSG00000214711	2	31395924	31456724	440	33334	1.1518	0.12471	CAPN14
ENSG00000128917	15	41221538	41231237	12	30088	1.1514	0.12478	DLL4
ENSG00000105556	19	305575	344798	194	33361	1.151	0.12487	MIER2
ENSG00000149516	11	59824060	59838601	56	33590	1.1509	0.12489	MS4A3
ENSG00000187801	1	40915774	40929390	55	33348	1.1508	0.12491	ZFP69B
ENSG00000197724	9	96338689	96441869	491	33773	1.1502	0.12502	PHF2
ENSG00000109536	4	190861943	190884359	70	34235	1.1502	0.12503	FRG1
ENSG00000196150	8	146076632	146127553	75	33111	1.1502	0.12504	ZNF250
ENSG00000057935	2	42721709	42984087	730	32878	1.1501	0.12505	MTA3
ENSG00000224586	6	28493702	28502729	29	33687	1.1501	0.12506	GPX5
ENSG00000185818	4	2061239	2070816	13	31623	1.1498	0.12511	NAT8L
ENSG00000110713	11	3692313	3819022	411	33629	1.1498	0.12511	NUP98
ENSG00000214215	12	93096619	93102325	12	29773	1.1497	0.12513	C12orf74
ENSG00000130701	20	60985293	61002589	54	33283	1.1497	0.12513	RBBP8NL
ENSG00000178093	19	19623227	19626838	5	33776	1.1496	0.12515	TSSK6
ENSG00000088367	20	34679426	34820721	170	31007	1.1493	0.12521	EPB41L1
ENSG00000268537	3	46927699	46930171	6	34238	1.1493	0.12522	AC109583.1
ENSG00000229544	10	126135592	126138753	9	34238	1.1492	0.12524	NKX1-2
ENSG00000065978	1	43148098	43168020	46	33920	1.1489	0.12529	YBX1
ENSG00000100129	22	38244875	38285414	68	31912	1.1488	0.12532	EIF3L
ENSG00000255408	5	140180783	140391929	629	27386	1.1485	0.12538	PCDHA3
ENSG00000160563	9	134735494	134955295	383	32871	1.1483	0.12542	MED27
ENSG00000146676	7	44915896	44924960	13	31352	1.1481	0.12547	PURB
ENSG00000134533	12	15260717	15501609	534	32829	1.1481	0.12547	RERG
ENSG00000165138	9	101493611	101559247	127	32224	1.1474	0.1256	ANKS6
ENSG00000184005	1	76540404	77100286	1891	33217	1.1473	0.12562	ST6GALNAC3
ENSG00000075388	11	69587797	69590171	9	34238	1.1468	0.12573	FGF4
ENSG00000115159	2	157291802	157470247	424	33132	1.1467	0.12576	GPD2
ENSG00000204967	5	140186659	140391929	602	27137	1.1467	0.12576	PCDHA4
ENSG00000204965	5	140201222	140391929	562	26889	1.1466	0.12578	PCDHA5
ENSG00000153789	16	85131965	85146114	99	33050	1.1458	0.12595	FAM92B
ENSG00000172795	5	112312399	112356667	143	33178	1.1456	0.12599	DCP2
ENSG00000164438	5	170736288	170739138	4	25738	1.1446	0.12618	TLX3
ENSG00000162390	1	55007930	55104865	400	33522	1.1445	0.1262	ACOT11
ENSG00000112038	6	154331631	154568001	784	32926	1.1445	0.1262	OPRM1
ENSG00000134258	1	117686209	117753556	179	33662	1.1444	0.12623	VTCN1
ENSG00000148842	10	104678050	104849978	524	32906	1.1443	0.12626	CNNM2
ENSG00000184999	11	62905339	63137190	890	33389	1.1436	0.1264	SLC22A10
ENSG00000215012	22	19833661	19842419	32	34196	1.1434	0.12644	C22orf29
ENSG00000186479	5	63802084	63908139	243	33294	1.1432	0.12647	RGS7BP
ENSG00000214921	17	42325758	42327236	3	34238	1.1431	0.12651	AC003102.1
ENSG00000162086	16	3355406	3368852	26	27691	1.1429	0.12655	ZNF75A
ENSG00000143393	1	151264273	151300191	40	30465	1.1423	0.12665	PI4KB
ENSG00000173566	8	21964383	21966932	6	34238	1.1423	0.12666	NUDT18
ENSG00000187553	10	94821021	94828454	21	30895	1.1421	0.12672	CYP26C1
ENSG00000118922	13	74260226	74708394	1533	32298	1.1415	0.12683	KLF12
ENSG00000121310	1	53361656	53392884	37	33302	1.1411	0.12692	ECHDC2
ENSG00000171729	1	15479028	15546976	386	34129	1.1409	0.12695	TMEM51
ENSG00000160685	1	154975127	154990998	22	34212	1.1409	0.12696	ZBTB7B
ENSG00000102802	13	31480328	31499709	59	32863	1.1409	0.12696	MEDAG
ENSG00000177465	14	74058410	74063200	19	34199	1.1406	0.12702	ACOT4
ENSG00000111684	12	7085348	7125814	65	32268	1.1405	0.12704	LPCAT3
ENSG00000105784	7	87256864	87461611	347	32844	1.14	0.12715	RUNDC3B
ENSG00000075035	12	108523248	108644314	348	33085	1.1395	0.12725	WSCD2
ENSG00000163749	4	77234154	77343021	226	33269	1.1392	0.12731	CCDC158
ENSG00000213471	15	90792762	90808199	71	34238	1.1391	0.12732	TTLL13
ENSG00000161681	19	51165084	51222707	26	32935	1.139	0.12736	SHANK1
ENSG00000124659	6	42712219	42714558	6	17144	1.1388	0.1274	TBCC
ENSG00000105255	19	4304597	4323840	60	33529	1.1387	0.12742	FSD1
ENSG00000143190	1	167190066	167396582	407	32907	1.1386	0.12743	POU2F1
ENSG00000099341	19	38865176	38874464	29	32566	1.1384	0.12747	PSMD8
ENSG00000171302	17	76987799	77005949	74	34198	1.1383	0.1275	CANT1
ENSG00000120254	6	151186685	151423023	1156	33592	1.1381	0.12754	MTHFD1L
ENSG00000257242	12	92378756	92536690	507	31438	1.138	0.12755	C12orf79
ENSG00000140382	15	77712754	77777949	127	33861	1.1378	0.1276	HMG20A
ENSG00000181408	17	80332153	80333462	1	34238	1.1378	0.1276	UTS2R
ENSG00000139405	12	113623331	113630173	14	34218	1.1375	0.12766	RITA1
ENSG00000214265	15	25200181	25245423	110	33924	1.1375	0.12767	SNURF
ENSG00000269490	6	33663196	33663474	2	34238	1.1374	0.12768	SBP1
ENSG00000138160	10	94353043	94415150	290	33535	1.1374	0.12769	KIF11
ENSG00000162244	3	52027616	52029958	1	33993	1.1373	0.1277	RPL29
ENSG00000010282	3	42734155	42744319	31	31777	1.1363	0.12792	HHATL
ENSG00000095380	9	100819021	100845357	49	34094	1.1363	0.12792	NANS
ENSG00000237651	2	61372243	61391964	87	33760	1.1362	0.12794	C2orf74
ENSG00000149179	11	46958240	47185936	389	32882	1.1361	0.12796	C11orf49
ENSG00000117305	1	24128375	24165110	57	31485	1.1358	0.12801	HMGCL
ENSG00000152207	13	49280951	49283498	10	29322	1.1358	0.12801	CYSLTR2
ENSG00000176256	1	34326076	34330392	8	34238	1.1357	0.12804	HMGB4
ENSG00000166398	19	34745442	34846491	275	34075	1.1357	0.12805	KIAA0355
ENSG00000203727	6	147830063	148058683	1078	33453	1.1349	0.12821	SAMD5
ENSG00000197406	14	102027688	102029789	1	34238	1.1345	0.1283	DIO3
ENSG00000142544	19	51600863	51611627	42	34233	1.1345	0.1283	CTU1
ENSG00000139546	12	53894705	53900215	4	25678	1.1341	0.12837	TARBP2
ENSG00000075073	10	71163659	71176623	48	33504	1.1341	0.12839	TACR2
ENSG00000153130	4	141178440	141306880	343	33488	1.134	0.1284	SCOC
ENSG00000146918	7	158424003	158497520	237	33025	1.1339	0.12843	NCAPG2
ENSG00000184716	15	44086360	44092419	6	34238	1.1334	0.12853	SERINC4
ENSG00000188032	19	14192431	14196687	3	34238	1.1324	0.12873	C19orf67
ENSG00000198356	19	12847953	12859137	8	23671	1.1315	0.12892	ASNA1
ENSG00000114686	3	131181056	131221827	96	32991	1.1311	0.129	MRPL3
ENSG00000162065	16	2525147	2555735	3	32725	1.1308	0.12906	TBC1D24
ENSG00000147649	8	98656407	98740998	176	33054	1.1304	0.12916	MTDH
ENSG00000102900	16	56764017	56878797	309	33399	1.1304	0.12916	NUP93
ENSG00000163468	1	156278759	156337664	142	33328	1.1301	0.12922	CCT3
ENSG00000123360	12	54943134	54973023	81	32643	1.1294	0.12936	PDE1B
ENSG00000177234	10	122357721	122359629	7	31682	1.129	0.12944	C10orf85
ENSG00000187821	4	185939995	185941958	7	34238	1.129	0.12946	HELT
ENSG00000140386	15	76640526	77197785	1326	32653	1.1288	0.12948	SCAPER
ENSG00000113732	5	172410760	172462448	112	30480	1.1286	0.12952	ATP6V0E1
ENSG00000072736	16	68118654	68263162	278	33123	1.1285	0.12956	NFATC3
ENSG00000145781	5	115420688	115748459	1793	33799	1.128	0.12967	COMMD10
ENSG00000221909	7	99143931	99156159	10	30780	1.1279	0.12967	FAM200A
ENSG00000156113	10	78629359	79398353	2340	32999	1.1278	0.1297	KCNMA1
ENSG00000049245	1	7831329	7841492	37	33500	1.1277	0.12972	VAMP3
ENSG00000170017	3	105085753	105295744	738	33079	1.1276	0.12975	ALCAM
ENSG00000101337	20	30697309	30755061	156	32837	1.1273	0.1298	TM9SF4
ENSG00000183662	3	68053359	68594776	2080	33553	1.1268	0.12991	FAM19A1
ENSG00000160870	7	99302660	99332819	75	33516	1.1267	0.12993	CYP3A7
ENSG00000204970	5	140165876	140391929	665	27543	1.1265	0.12998	PCDHA1
ENSG00000164484	6	130686879	130764208	270	33528	1.1263	0.13002	TMEM200A
ENSG00000011275	7	5659678	5821370	630	33583	1.1263	0.13002	RNF216
ENSG00000169783	15	77905369	78113242	734	32958	1.1262	0.13003	LINGO1
ENSG00000131379	3	14716606	14814541	274	32647	1.1256	0.13017	C3orf20
ENSG00000109208	4	71226478	71232875	44	34238	1.1255	0.13019	SMR3A
ENSG00000168461	18	9708162	9862548	621	33754	1.1254	0.1302	RAB31
ENSG00000087884	11	77532155	77629478	229	32549	1.1254	0.13021	AAMDC
ENSG00000268614	19	7598481	7604945	18	31930	1.1252	0.13025	CTD-2207O23.10
ENSG00000155158	9	15163620	15307358	575	33371	1.125	0.13029	TTC39B
ENSG00000146192	6	36973422	36996846	80	32828	1.1244	0.13042	FGD2
ENSG00000175619	11	48238344	48239314	6	34197	1.1244	0.13043	OR4B1
ENSG00000076108	12	56989380	57030600	56	32214	1.1243	0.13045	BAZ2A
ENSG00000113645	5	167718656	167899308	700	33346	1.1239	0.13053	WWC1
ENSG00000205426	12	52679697	52685318	14	34238	1.1239	0.13054	KRT81
ENSG00000006432	14	71189243	71276251	352	33415	1.1234	0.13063	MAP3K9
ENSG00000163946	3	56654161	56717265	312	33102	1.1234	0.13064	FAM208A
ENSG00000260259	16	89749028	89752977	25	33825	1.1231	0.1307	RP11-368I7.4
ENSG00000088782	20	138111	139804	15	34238	1.123	0.13071	DEFB127
ENSG00000067113	5	54720682	54830878	343	33341	1.1229	0.13074	PPAP2A
ENSG00000197170	17	65334032	65362743	63	34033	1.1226	0.1308	PSMD12
ENSG00000162882	2	42994229	43019733	142	33662	1.1224	0.13085	HAAO
ENSG00000257008	17	72363546	72368761	11	31148	1.1218	0.13097	GPR142
ENSG00000101191	20	61509090	61569304	210	33009	1.1218	0.13098	DIDO1
ENSG00000054965	11	73111532	73309234	308	31347	1.1217	0.131	FAM168A
ENSG00000117500	1	93615299	93646285	69	32987	1.1213	0.13108	TMED5
ENSG00000078246	12	2986389	3050306	264	32968	1.1213	0.13108	TULP3
ENSG00000164308	5	96211643	96255420	271	33834	1.1208	0.13119	ERAP2
ENSG00000178404	17	76866992	76899299	169	33125	1.1208	0.13119	DDC8
ENSG00000110031	11	58294344	58345693	107	32469	1.1207	0.13121	LPXN
ENSG00000188219	2	131975882	132022965	23	32421	1.1206	0.13124	POTEE
ENSG00000188786	1	38275239	38325292	92	33127	1.1203	0.13129	MTF1
ENSG00000248710	3	159945241	160167617	401	33256	1.1203	0.13129	RP11-432B6.3
ENSG00000166800	11	18477371	18501147	84	34002	1.1202	0.13131	LDHAL6A
ENSG00000048540	12	16701307	16763528	62	31079	1.1201	0.13133	LMO3
ENSG00000204188	6	33551515	33556803	19	32616	1.1199	0.13137	GGNBP1
ENSG00000154645	21	19273580	19639690	1174	32790	1.1199	0.13137	CHODL
ENSG00000168497	2	192699028	192711981	22	34222	1.1197	0.13141	SDPR
ENSG00000267467	19	45445495	45452820	31	32052	1.119	0.13157	APOC4
ENSG00000224916	19	45445495	45452822	31	32052	1.119	0.13157	APOC4-APOC2
ENSG00000186453	2	24397938	24423718	103	33869	1.1188	0.13162	FAM228A
ENSG00000156471	8	97273943	97349223	157	33367	1.1187	0.13162	PTDSS1
ENSG00000212643	5	112227313	112228791	6	33323	1.1185	0.13167	ZRSR1
ENSG00000153395	5	1456595	1524092	281	33666	1.1184	0.1317	LPCAT1
ENSG00000149557	11	125315646	125366213	131	32850	1.1184	0.13171	FEZ1
ENSG00000116032	19	1000418	1009731	49	33746	1.1183	0.13173	GRIN3B
ENSG00000105656	19	18553473	18632937	202	33660	1.118	0.13177	ELL
ENSG00000003436	2	188328957	188430487	299	32816	1.1176	0.13188	TFPI
ENSG00000118432	6	88849583	88876078	55	32948	1.1175	0.13189	CNR1
ENSG00000186591	7	129470572	129592789	475	34019	1.1171	0.13198	UBE2H
ENSG00000214929	9	84603687	84610171	13	28715	1.1169	0.13201	SPATA31D1
ENSG00000182325	8	145579091	145583036	5	27460	1.1168	0.13204	FBXL6
ENSG00000124299	19	33877856	34012700	690	33633	1.1168	0.13204	PEPD
ENSG00000261130	16	15489611	15609205	276	32981	1.1168	0.13205	RP11-1021N1.1
ENSG00000006007	16	19513015	19533467	73	34235	1.1165	0.1321	GDE1
ENSG00000100425	22	50166931	50221160	160	30489	1.1165	0.1321	BRD1
ENSG00000176160	17	56497528	56565745	122	32982	1.1161	0.1322	HSF5
ENSG00000233538	2	232316906	232317864	4	34097	1.1156	0.13229	AC017104.2
ENSG00000189159	17	73131343	73164376	68	32495	1.1154	0.13233	HN1
ENSG00000178734	13	76445187	76457947	83	33533	1.1152	0.13239	C13orf45
ENSG00000215910	1	11821844	11849642	173	34238	1.1146	0.1325	C1orf167
ENSG00000136521	3	179322478	179345435	41	30894	1.1143	0.13258	NDUFB5
ENSG00000075131	15	66628544	66679084	160	33670	1.1143	0.13258	TIPIN
ENSG00000174885	11	278365	285359	2	34238	1.1142	0.1326	NLRP6
ENSG00000204983	7	142457319	142460923	4	34238	1.1138	0.13268	PRSS1
ENSG00000131876	15	101821715	101835487	40	34156	1.1137	0.1327	SNRPA1
ENSG00000064205	20	43343485	43357150	21	33385	1.1135	0.13276	WISP2
ENSG00000273259	14	95058395	95090983	163	33468	1.1133	0.13279	RP11-986E7.7
ENSG00000100314	22	30116073	30127828	36	32356	1.1133	0.13279	CABP7
ENSG00000109736	4	2932288	2936586	9	34145	1.1132	0.13281	MFSD10
ENSG00000060566	19	4153598	4173051	15	34238	1.1132	0.13281	CREB3L3
ENSG00000156453	5	141232938	141258811	39	33217	1.1131	0.13282	PCDH1
ENSG00000269407	20	23330015	23334066	13	34238	1.1131	0.13284	AL096677.1
ENSG00000168615	8	38854388	38962663	239	33651	1.113	0.13286	ADAM9
ENSG00000134717	1	52521797	52556388	54	33739	1.1129	0.13287	BTF3L4
ENSG00000105767	19	44126520	44143991	33	33080	1.1127	0.13291	CADM4
ENSG00000159625	16	57728705	57765717	108	30373	1.1126	0.13295	CCDC135
ENSG00000173213	18	47225	73545	55	34236	1.1125	0.13296	RP11-683L23.1
ENSG00000066813	16	20547548	20587749	169	33822	1.1123	0.13299	ACSM2B
ENSG00000160396	19	40885178	40896094	19	34232	1.112	0.13307	HIPK4
ENSG00000143612	1	154179182	154193104	22	34227	1.1113	0.13321	C1orf43
ENSG00000183971	16	2059927	2070756	36	33297	1.1112	0.13324	NPW
ENSG00000122140	9	138391830	138396519	8	33052	1.1107	0.13334	MRPS2
ENSG00000232196	16	3421053	3422283	7	34238	1.1105	0.1334	MTRNR2L4
ENSG00000086730	7	73613982	73644161	25	30033	1.1104	0.13341	LAT2
ENSG00000143740	1	227916240	227968927	171	29318	1.1102	0.13346	SNAP47
ENSG00000261147	15	90792788	90815440	79	33956	1.1101	0.13348	RP11-697E2.6
ENSG00000186153	16	78133310	79246564	7175	32761	1.1099	0.13353	WWOX
ENSG00000076924	19	7684411	7694451	27	34238	1.1094	0.13362	XAB2
ENSG00000132646	20	5095599	5107272	22	34238	1.1093	0.13366	PCNA
ENSG00000134996	9	77703459	77762181	248	33754	1.1087	0.13379	OSTF1
ENSG00000082175	11	100900355	101001255	349	33315	1.1086	0.13381	PGR
ENSG00000227507	6	31548302	31550299	1	34238	1.1081	0.1339	LTB
ENSG00000186468	5	81569177	81574396	24	32811	1.1081	0.13391	RPS23
ENSG00000163762	3	149036285	149052201	41	33383	1.108	0.13393	TM4SF18
ENSG00000162913	1	228391207	228401365	23	32426	1.108	0.13394	C1orf145
ENSG00000136813	9	114122972	114247025	346	33175	1.1078	0.13397	KIAA0368
ENSG00000104695	8	30631973	30671830	113	33927	1.1077	0.13399	PPP2CB
ENSG00000204969	5	140174444	140391929	643	27377	1.1075	0.13405	PCDHA2
ENSG00000114019	3	134074716	134094321	42	33393	1.1073	0.13408	AMOTL2
ENSG00000134318	2	11319887	11488456	507	32940	1.1072	0.13409	ROCK2
ENSG00000139926	14	51955818	52197445	898	32967	1.107	0.13415	FRMD6
ENSG00000170734	6	43543887	43586701	75	31848	1.1069	0.13416	POLH
ENSG00000188624	19	46623328	46627931	13	34238	1.1069	0.13417	IGFL3
ENSG00000100353	22	36906897	36925483	86	34238	1.1066	0.13423	EIF3D
ENSG00000101216	20	62218955	62258394	174	33893	1.1065	0.13426	GMEB2
ENSG00000128604	7	128577666	128590089	40	33912	1.1062	0.13432	IRF5
ENSG00000105669	19	19010323	19030206	57	33045	1.1057	0.13442	COPE
ENSG00000197150	7	150725510	150744869	60	32430	1.1057	0.13443	ABCB8
ENSG00000078328	16	6069095	7763340	10940	33106	1.1052	0.13453	RBFOX1
ENSG00000117448	1	46016215	46035721	48	32499	1.1051	0.13455	AKR1A1
ENSG00000110011	11	63997750	64001758	10	32359	1.1051	0.13455	DNAJC4
ENSG00000203326	19	53868946	53895470	109	33561	1.105	0.13457	ZNF525
ENSG00000153037	5	112196919	112205485	43	33280	1.105	0.13458	SRP19
ENSG00000203880	20	62887094	62926855	82	34008	1.1043	0.13473	PCMTD2
ENSG00000149948	12	66217911	66360075	256	31860	1.1038	0.13484	HMGA2
ENSG00000188846	3	40498783	40503861	10	31684	1.1037	0.13486	RPL14
ENSG00000241878	22	32014477	32058418	183	32996	1.1036	0.13488	PISD
ENSG00000095383	9	100961311	101017915	265	34193	1.103	0.135	TBC1D2
ENSG00000156928	7	23338358	23351348	31	30853	1.103	0.13501	MALSU1
ENSG00000267740	19	5866182	5903798	208	33680	1.1028	0.13505	AC024592.12
ENSG00000169224	1	247670360	247740992	275	33720	1.1026	0.1351	GCSAML
ENSG00000067596	17	41561233	41621831	127	32307	1.102	0.13523	DHX8
ENSG00000179886	8	144680074	144682485	4	34238	1.1019	0.13526	TIGD5
ENSG00000174446	15	66782473	66790151	23	34226	1.1019	0.13526	SNAPC5
ENSG00000165283	9	35099888	35103154	6	27514	1.1017	0.1353	STOML2
ENSG00000162510	1	31184124	31196434	40	33388	1.1016	0.13531	MATN1
ENSG00000203814	1	149754245	149783928	23	32760	1.1014	0.13535	HIST2H2BF
ENSG00000141401	18	11981024	12030876	271	33074	1.1014	0.13537	IMPA2
ENSG00000100243	22	43013846	43045574	119	33084	1.1011	0.13542	CYB5R3
ENSG00000066336	11	47376411	47400127	87	33838	1.1011	0.13543	SPI1
ENSG00000185385	19	14991138	14992264	9	34211	1.1008	0.1355	OR7A17
ENSG00000175505	11	67131639	67141648	25	32584	1.1007	0.13552	CLCF1
ENSG00000148572	10	64893050	64914783	57	32608	1.1005	0.13555	NRBF2
ENSG00000148357	9	133046882	133309510	371	33827	1.1005	0.13557	HMCN2
ENSG00000254999	3	10157276	10168874	63	34233	1.1002	0.13562	BRK1
ENSG00000162891	1	207038699	207042568	4	34238	1.1	0.13566	IL20
ENSG00000181588	19	1554668	1568057	1	244	1.0998	0.1357	MEX3D
ENSG00000179921	2	219124219	219128582	8	34238	1.0997	0.13573	GPBAR1
ENSG00000145888	5	151202074	151304403	238	33489	1.0997	0.13574	GLRA1
ENSG00000179674	3	160394948	160396233	2	34238	1.0992	0.13585	ARL14
ENSG00000137941	1	84330711	84464833	428	33440	1.0988	0.13592	TTLL7
ENSG00000178531	19	7989372	7991051	8	29055	1.0986	0.13597	CTXN1
ENSG00000125835	20	2442280	2451499	18	34182	1.0984	0.13601	SNRPB
ENSG00000179604	17	71279763	71308314	99	33892	1.098	0.1361	CDC42EP4
ENSG00000198704	6	28471073	28495992	95	31237	1.0978	0.13615	GPX6
ENSG00000167525	17	27030215	27038872	10	34097	1.0976	0.13619	PROCA1
ENSG00000171611	6	42883727	42893573	28	33576	1.0968	0.13636	PTCRA
ENSG00000122679	7	45197390	45225901	222	33986	1.0964	0.13644	RAMP3
ENSG00000188511	22	49808176	50051190	923	33435	1.0964	0.13645	C22orf34
ENSG00000167114	9	131102925	131123749	52	31918	1.0964	0.13646	SLC27A4
ENSG00000101350	20	30865467	30922814	104	33837	1.0962	0.1365	KIF3B
ENSG00000167945	16	855443	863861	7	34238	1.096	0.13654	PRR25
ENSG00000172890	11	71164155	71235153	278	33409	1.0959	0.13656	NADSYN1
ENSG00000152495	5	110559351	110830584	811	33331	1.0951	0.13674	CAMK4
ENSG00000114315	3	193853934	193856521	3	33445	1.095	0.13676	HES1
ENSG00000112658	6	43139037	43149243	16	33909	1.095	0.13676	SRF
ENSG00000241128	1	247886401	247887345	4	34238	1.0947	0.13683	OR14A2
ENSG00000026751	1	160709037	160724611	33	32184	1.0943	0.1369	SLAMF7
ENSG00000155026	7	5965181	6010314	15	29675	1.0944	0.1369	RSPH10B
ENSG00000180438	3	13978756	14124311	385	32512	1.0943	0.13691	TPRXL
ENSG00000124564	6	25833294	25882514	162	33259	1.0943	0.13691	SLC17A3
ENSG00000184678	1	149856010	149858232	2	34238	1.0942	0.13692	HIST2H2BE
ENSG00000185760	6	73331520	73908574	1709	31321	1.0939	0.137	KCNQ5
ENSG00000130383	19	5865837	5903798	210	33685	1.0937	0.13704	FUT5
ENSG00000101343	20	20015012	20036690	95	34022	1.0936	0.13706	CRNKL1
ENSG00000167914	17	38119226	38134019	67	33717	1.0934	0.13711	GSDMA
ENSG00000172366	16	691813	698474	5	27439	1.093	0.13719	FAM195A
ENSG00000163359	2	238232646	238323018	232	33503	1.0928	0.13723	COL6A3
ENSG00000123610	2	152214106	152236560	68	33446	1.0928	0.13724	TNFAIP6
ENSG00000187166	12	48722763	48724062	8	32058	1.0928	0.13725	H1FNT
ENSG00000103365	16	23474863	23533316	132	32916	1.0927	0.13727	GGA2
ENSG00000118997	2	196602427	196933536	746	32638	1.0925	0.13731	DNAH7
ENSG00000125945	1	23685941	23695935	28	33969	1.0923	0.13734	ZNF436
ENSG00000023287	8	53535016	53658403	180	31698	1.092	0.13741	RB1CC1
ENSG00000173085	4	84182689	84206067	55	33465	1.0918	0.13745	COQ2
ENSG00000152583	4	88394487	88452213	222	33419	1.0914	0.13754	SPARCL1
ENSG00000177374	17	1957448	1962981	14	32427	1.0914	0.13754	HIC1
ENSG00000174405	13	108859787	108870716	19	32436	1.091	0.13764	LIG4
ENSG00000213714	20	55108302	55111576	6	34238	1.0909	0.13765	FAM209B
ENSG00000167807	19	10416103	10426685	41	34238	1.0908	0.13768	CTD-2369P2.10
ENSG00000267673	19	10416103	10426691	41	34238	1.0908	0.13768	FDX1L
ENSG00000167625	19	42724423	42732353	5	34195	1.0906	0.13772	ZNF526
ENSG00000182645	10	118083940	118139541	154	34022	1.0903	0.13779	CCDC172
ENSG00000121552	3	122044091	122060819	64	33761	1.0902	0.13782	CSTA
ENSG00000256683	19	52467596	52490109	82	33427	1.0901	0.13783	ZNF350
ENSG00000130684	20	25654851	25677477	52	32909	1.0896	0.13795	ZNF337
ENSG00000096060	6	35541362	35696360	353	32493	1.0894	0.13798	FKBP5
ENSG00000134982	5	112043195	112181936	383	32405	1.0892	0.13803	APC
ENSG00000185069	12	53161939	53171129	30	33906	1.0889	0.13809	KRT76
ENSG00000141552	17	79848666	79858867	1	244	1.0889	0.1381	ANAPC11
ENSG00000247077	12	133287405	133299228	60	33584	1.0888	0.13813	PGAM5
ENSG00000139112	12	10365057	10375727	33	33614	1.0886	0.13817	GABARAPL1
ENSG00000138688	4	123073488	123283913	356	33048	1.0881	0.13828	KIAA1109
ENSG00000117480	1	46859937	46879520	38	31454	1.0878	0.13833	FAAH
ENSG00000137752	11	104896170	104972158	241	33541	1.0877	0.13835	CASP1
ENSG00000169193	7	23636998	23684327	90	33244	1.0877	0.13836	CCDC126
ENSG00000099840	19	2096380	2099592	3	34238	1.0874	0.13842	IZUMO4
ENSG00000268193	19	19017822	19045206	69	33739	1.0874	0.13843	AC002985.3
ENSG00000036565	8	20002366	20040717	185	34164	1.0873	0.13845	SLC18A1
ENSG00000017427	12	102789645	102874423	151	33646	1.0873	0.13845	IGF1
ENSG00000125875	20	416124	443197	77	34224	1.0869	0.13854	TBC1D20
ENSG00000022840	12	120971283	121015397	166	33261	1.0868	0.13855	RNF10
ENSG00000064607	19	19101697	19144832	91	33381	1.0868	0.13856	SUGP2
ENSG00000177051	19	46213887	46234162	27	31341	1.0867	0.13858	FBXO46
ENSG00000071564	19	1609291	1652604	12	22907	1.0864	0.13866	TCF3
ENSG00000024862	6	139094657	139114456	79	33757	1.0861	0.13871	CCDC28A
ENSG00000215595	20	1184098	1188918	14	28645	1.0862	0.13871	C20orf202
ENSG00000125798	20	22561643	22566093	8	34238	1.086	0.13873	FOXA2
ENSG00000119636	14	74486056	74549566	256	33656	1.086	0.13875	CCDC176
ENSG00000085265	9	137801431	137809809	29	33813	1.0856	0.13883	FCN1
ENSG00000165478	11	124789089	124806308	50	33809	1.0855	0.13886	HEPACAM
ENSG00000050130	14	59951161	59972128	91	33614	1.0852	0.13892	JKAMP
ENSG00000135476	12	53662083	53687427	51	33378	1.0849	0.13899	ESPL1
ENSG00000154920	17	48450581	48458844	29	29034	1.0848	0.139	EME1
ENSG00000134539	12	10378657	10469850	303	33818	1.0846	0.13906	KLRD1
ENSG00000146072	6	47199268	47277641	191	33197	1.0844	0.13909	TNFRSF21
ENSG00000165556	13	28536274	28545276	19	34212	1.0844	0.13909	CDX2
ENSG00000103226	16	16326352	16388668	36	33288	1.0843	0.13911	NOMO3
ENSG00000243543	20	44162835	44168134	12	29475	1.0843	0.13911	WFDC6
ENSG00000134363	5	52776239	52782964	16	31318	1.0842	0.13913	FST
ENSG00000164087	3	52109269	52188706	78	32805	1.0833	0.13934	POC1A
ENSG00000136352	14	36985602	36990354	11	34238	1.0832	0.13935	NKX2-1
ENSG00000004777	19	36265434	36279724	44	32693	1.083	0.1394	ARHGAP33
ENSG00000152102	2	131805449	131851033	36	34238	1.0821	0.13961	FAM168B
ENSG00000263203	16	69152757	69154331	3	34156	1.082	0.13964	CHTF8
ENSG00000197712	4	38869298	38947360	329	33914	1.0818	0.13966	FAM114A1
ENSG00000128512	7	111366166	111846466	1187	33117	1.0815	0.13973	DOCK4
ENSG00000165935	12	27619743	27655118	213	32956	1.0815	0.13973	SMCO2
ENSG00000160345	9	138387027	138393580	4	34177	1.0814	0.13976	C9orf116
ENSG00000119707	14	73525144	73588122	162	33015	1.0814	0.13976	RBM25
ENSG00000152253	2	169690642	169769881	249	33915	1.0813	0.13978	SPC25
ENSG00000214046	19	16741562	16771253	73	34013	1.0813	0.13978	SMIM7
ENSG00000172000	19	2867333	2878515	25	34238	1.0811	0.13982	ZNF556
ENSG00000160161	19	19649057	19657468	19	32980	1.0811	0.13983	CILP2
ENSG00000197208	5	131630136	131679899	143	33052	1.0809	0.13986	SLC22A4
ENSG00000125813	20	21686297	21696620	10	34214	1.0806	0.13993	PAX1
ENSG00000172985	2	109745804	110262207	1276	33309	1.0806	0.13994	SH3RF3
ENSG00000197261	6	49518113	49529620	61	33666	1.0803	0.14001	C6orf141
ENSG00000120049	10	103585731	103603677	37	31930	1.0803	0.14001	KCNIP2
ENSG00000196184	1	159409512	159410600	5	34199	1.0798	0.14012	OR10J1
ENSG00000104408	8	109213445	109447562	870	33176	1.079	0.14029	EIF3E
ENSG00000237440	19	20718631	20748615	202	33867	1.0789	0.14032	ZNF737
ENSG00000227868	1	23337327	23342343	10	34238	1.0788	0.14034	C1orf234
ENSG00000138190	10	94590935	94819250	678	32954	1.0787	0.14035	EXOC6
ENSG00000269858	19	41304901	41314338	30	34060	1.0787	0.14036	EGLN2
ENSG00000142611	1	2985732	3355185	1040	32819	1.0783	0.14044	PRDM16
ENSG00000141434	18	29765032	29800367	113	33568	1.0779	0.14054	MEP1B
ENSG00000198668	14	90862846	90874605	28	34229	1.0778	0.14055	CALM1
ENSG00000004468	4	15779898	15854853	285	32505	1.0769	0.14076	CD38
ENSG00000139278	12	75874460	75897633	72	33204	1.0768	0.14079	GLIPR1
ENSG00000167523	16	89724210	89737680	57	33383	1.0767	0.14082	SPATA33
ENSG00000174521	19	40721965	40724306	5	34238	1.0766	0.14083	TTC9B
ENSG00000173585	3	45927996	45944667	42	32462	1.0764	0.14087	CCR9
ENSG00000169855	3	78646390	79816965	3224	32267	1.0764	0.14088	ROBO1
ENSG00000074855	19	17434032	17445638	32	33112	1.0761	0.14095	ANO8
ENSG00000076554	8	80870571	81143467	829	33426	1.076	0.14097	TPD52
ENSG00000083223	9	88902648	88969369	134	33375	1.0758	0.14102	ZCCHC6
ENSG00000163879	1	38022520	38032458	31	33333	1.0757	0.14104	DNALI1
ENSG00000069998	22	17618401	17646177	109	33045	1.0755	0.14108	CECR5
ENSG00000139629	12	51745031	51786651	82	32947	1.0752	0.14114	GALNT6
ENSG00000186818	19	55155340	55181810	112	33233	1.075	0.14118	LILRB4
ENSG00000111319	12	6456009	6486896	51	31868	1.075	0.14119	SCNN1A
ENSG00000159224	17	47035916	47045958	49	34201	1.075	0.14119	GIP
ENSG00000168032	3	40428647	40470110	112	28369	1.0748	0.14124	ENTPD3
ENSG00000090487	15	65255362	65282648	106	32339	1.0746	0.14128	SPG21
ENSG00000108878	17	65040706	65052909	39	33351	1.0745	0.14129	CACNG1
ENSG00000100473	14	31343720	31364271	48	33913	1.0739	0.14142	COCH
ENSG00000115828	2	37571717	37600465	104	30150	1.0738	0.14145	QPCT
ENSG00000122557	7	35672269	35735181	165	33228	1.0738	0.14145	HERPUD2
ENSG00000127152	14	99635624	99737861	282	32215	1.0735	0.14153	BCL11B
ENSG00000163472	1	156252726	156262976	19	33345	1.0732	0.14158	TMEM79
ENSG00000072134	17	19118928	19240028	191	30045	1.0732	0.14158	EPN2
ENSG00000146453	6	160221298	160241736	73	33675	1.0732	0.14159	PNLDC1
ENSG00000167705	17	1549444	1553371	7	34238	1.0728	0.14168	RILP
ENSG00000184155	1	159504793	159505842	2	34238	1.0727	0.1417	OR10J5
ENSG00000011523	2	65283500	65314138	108	33883	1.0726	0.14172	CEP68
ENSG00000265118	17	29632231	29645849	21	32674	1.0725	0.14174	CTD-2370N5.3
ENSG00000185608	22	19419425	19423598	14	34238	1.0725	0.14175	MRPL40
ENSG00000067191	17	37329709	37353956	34	33238	1.0722	0.14181	CACNB1
ENSG00000116017	19	925781	975939	48	32096	1.072	0.14186	ARID3A
ENSG00000198961	5	108670410	108745695	312	34072	1.0713	0.14203	PJA2
ENSG00000260970	9	122257653	122286403	110	33372	1.0712	0.14204	RP11-295D22.1
ENSG00000023041	10	114190058	114206672	32	32926	1.071	0.14209	ZDHHC6
ENSG00000006282	17	48620419	48633213	54	33545	1.0709	0.1421	SPATA20
ENSG00000075303	7	87462883	87505672	97	33640	1.0707	0.14216	SLC25A40
ENSG00000103723	15	83328033	83378666	137	33082	1.0706	0.14217	AP3B2
ENSG00000215853	1	152126071	152131704	8	34207	1.0704	0.14223	RPTN
ENSG00000143258	1	161129240	161135513	5	34238	1.0699	0.14232	USP21
ENSG00000176399	9	22446840	22455739	25	34238	1.0699	0.14232	DMRTA1
ENSG00000124882	4	75230860	75254468	83	32998	1.0699	0.14233	EREG
ENSG00000153922	5	98190908	98262240	184	32722	1.0698	0.14235	CHD1
ENSG00000166900	11	59480929	59573354	291	32434	1.0697	0.14237	STX3
ENSG00000182871	21	46825052	46933634	561	33501	1.0696	0.14239	COL18A1
ENSG00000268434	19	46282695	46289231	14	29382	1.0696	0.1424	AC011530.4
ENSG00000123064	12	113594979	113623284	46	33062	1.0696	0.14241	DDX54
ENSG00000168300	8	52730140	52811735	354	33892	1.0695	0.14242	PCMTD1
ENSG00000186113	11	55563032	55563976	6	34238	1.0693	0.14247	OR5D14
ENSG00000139351	12	102122426	102133250	18	34214	1.0692	0.14249	SYCP3
ENSG00000168785	4	99391518	99579780	581	33517	1.0683	0.1427	TSPAN5
ENSG00000186723	19	15917817	15918936	6	34238	1.0682	0.14271	OR10H1
ENSG00000160570	19	42702750	42724292	25	30106	1.0681	0.14275	DEDD2
ENSG00000086504	16	417384	420527	18	28584	1.0677	0.14282	MRPL28
ENSG00000112486	6	167525295	167553184	95	32654	1.0677	0.14283	CCR6
ENSG00000181856	17	7184986	7191576	10	28924	1.0676	0.14286	SLC2A4
ENSG00000015153	12	42550906	42632151	177	32668	1.0674	0.1429	YAF2
ENSG00000197753	6	35773070	35801651	86	33588	1.0673	0.14292	LHFPL5
ENSG00000117020	1	243651535	244014381	573	32978	1.0669	0.143	AKT3
ENSG00000131737	17	39533902	39538655	12	33194	1.0669	0.143	KRT34
ENSG00000139410	12	113860042	113876081	34	34180	1.0669	0.14302	SDSL
ENSG00000126106	1	45100910	45140227	91	34071	1.0667	0.14304	TMEM53
ENSG00000171853	2	3383446	3488865	412	29921	1.0667	0.14306	TRAPPC12
ENSG00000075886	2	132233666	132240507	26	32931	1.0665	0.1431	TUBA3D
ENSG00000070778	14	88932122	89021077	228	33659	1.0662	0.14317	PTPN21
ENSG00000157219	7	154862034	154877459	57	33814	1.0661	0.1432	HTR5A
ENSG00000120756	3	142315229	142432506	310	33629	1.0658	0.14326	PLS1
ENSG00000183310	1	248737022	248738080	1	34238	1.0656	0.1433	OR2T34
ENSG00000095637	10	97071528	97321171	951	33350	1.0653	0.14338	SORBS1
ENSG00000143799	1	226548392	226595780	141	33559	1.0651	0.14341	PARP1
ENSG00000164002	1	40974413	40982228	38	34101	1.065	0.14344	EXO5
ENSG00000167969	16	2289396	2302301	34	33797	1.0647	0.1435	ECI1
ENSG00000153575	15	22833395	22873892	112	29593	1.0647	0.14351	TUBGCP5
ENSG00000184611	2	163227917	163695240	896	33224	1.064	0.14365	KCNH7
ENSG00000183098	13	93879095	95059655	3672	33101	1.0638	0.14372	GPC6
ENSG00000012124	19	35810164	35838258	83	31466	1.0637	0.14372	CD22
ENSG00000112031	6	153308497	153323820	55	33260	1.0637	0.14373	MTRF1L
ENSG00000156509	8	101145588	101158028	28	34229	1.0634	0.14379	FBXO43
ENSG00000106484	7	130126012	130146133	46	33455	1.063	0.14389	MEST
ENSG00000008405	12	107385142	107487607	286	32904	1.0627	0.14396	CRY1
ENSG00000186790	1	47881744	47883723	5	27439	1.0624	0.14403	FOXE3
ENSG00000105639	19	17935589	17958880	26	33727	1.0623	0.14404	JAK3
ENSG00000028277	19	42590263	42700737	122	32425	1.0623	0.14405	POU2F2
ENSG00000162378	1	53192126	53293014	344	33440	1.062	0.14413	ZYG11B
ENSG00000188859	1	166026674	166136206	353	33001	1.0619	0.14413	FAM78B
ENSG00000119574	19	59024897	59050278	36	32349	1.0618	0.14415	ZBTB45
ENSG00000091844	6	153325594	153452384	490	33927	1.0616	0.14422	RGS17
ENSG00000163386	1	145289772	145370303	13	29008	1.0613	0.14427	NBPF10
ENSG00000073670	17	42836399	42859214	61	33118	1.0613	0.14427	ADAM11
ENSG00000175274	11	44907454	44972840	161	33123	1.0613	0.14428	TP53I11
ENSG00000114268	3	48555117	48599448	51	33861	1.0606	0.14443	PFKFB4
ENSG00000184575	12	64798130	64844907	81	32384	1.0601	0.14456	XPOT
ENSG00000176253	14	20502003	20502919	2	34238	1.06	0.14457	OR4K13
ENSG00000181733	19	8841316	8842371	2	34190	1.0598	0.14463	OR2Z1
ENSG00000115825	2	37477645	37551951	337	33150	1.0595	0.14468	PRKD3
ENSG00000267942	12	66291518	66317967	40	32258	1.0593	0.14474	AC090673.2
ENSG00000151475	4	128651533	128695448	77	33259	1.0592	0.14475	SLC25A31
ENSG00000171703	20	62681189	62703700	70	33649	1.0591	0.14477	TCEA2
ENSG00000068383	10	134351324	134596979	802	32061	1.0588	0.14485	INPP5A
ENSG00000100490	14	50796310	50883179	283	33106	1.0588	0.14485	CDKL1
ENSG00000129744	11	3666358	3685646	107	30793	1.0587	0.14488	ART1
ENSG00000163590	3	160473390	160796695	898	33502	1.058	0.14502	PPM1L
ENSG00000174325	2	189598882	189654831	203	33081	1.0579	0.14506	DIRC1
ENSG00000182450	11	64058774	64067503	7	24711	1.0577	0.1451	KCNK4
ENSG00000196636	7	96745902	96811075	152	33387	1.0575	0.14513	ACN9
ENSG00000181031	17	62293	236045	528	33828	1.0576	0.14513	RPH3AL
ENSG00000187045	22	37461476	37505603	164	33113	1.0576	0.14513	TMPRSS6
ENSG00000010704	6	26087509	26098571	32	33067	1.0575	0.14515	HFE
ENSG00000115525	2	86066267	86116137	176	32718	1.0574	0.14516	ST3GAL5
ENSG00000170236	15	50792759	50838905	191	33462	1.0566	0.14535	USP50
ENSG00000118162	19	47978401	47987525	8	27634	1.0564	0.1454	KPTN
ENSG00000137496	11	71709587	71716761	14	34221	1.0561	0.14546	IL18BP
ENSG00000172426	6	43612783	43640336	97	33800	1.0561	0.14547	RSPH9
ENSG00000173918	17	77018896	77045870	82	32788	1.0554	0.14562	C1QTNF1
ENSG00000001084	6	53362139	53481768	418	33647	1.0552	0.14566	GCLC
ENSG00000174837	19	6887577	6940470	310	34105	1.0552	0.14566	EMR1
ENSG00000170542	6	2887500	2903514	38	31564	1.0551	0.14568	SERPINB9
ENSG00000164733	8	11700033	11726957	155	33601	1.0549	0.14574	CTSB
ENSG00000145526	5	19473060	20575982	3253	32520	1.0548	0.14576	CDH18
ENSG00000257545	12	106889736	107168696	722	32305	1.0547	0.14578	RP11-144F15.1
ENSG00000065665	10	12171636	12211960	148	33842	1.0547	0.14579	SEC61A2
ENSG00000132406	4	4237269	4249950	115	32623	1.0544	0.14586	TMEM128
ENSG00000139178	12	7242183	7261869	70	32780	1.054	0.14594	C1RL
ENSG00000151465	10	12237964	12292588	169	32948	1.0535	0.14606	CDC123
ENSG00000117505	1	93811445	93835055	53	33542	1.0534	0.14608	DR1
ENSG00000172932	11	67056018	67069956	21	33742	1.0534	0.14608	ANKRD13D
ENSG00000079277	1	47023090	47082515	140	33852	1.0532	0.14612	MKNK1
ENSG00000119231	3	196594727	196661585	200	34022	1.0532	0.14613	SENP5
ENSG00000255863	12	49315767	49333446	51	33552	1.0531	0.14615	AC073610.5
ENSG00000116039	2	71163012	71192536	122	32369	1.0529	0.1462	ATP6V1B1
ENSG00000178826	7	142977050	142985141	4	34238	1.0527	0.14624	TMEM139
ENSG00000196455	3	130397779	130465673	128	32752	1.0523	0.14633	PIK3R4
ENSG00000234438	15	65369154	65372276	11	31018	1.0521	0.14637	KBTBD13
ENSG00000169884	12	49359123	49365546	11	31171	1.0521	0.14639	WNT10B
ENSG00000100478	14	31494312	31562818	213	33606	1.0519	0.14642	AP4S1
ENSG00000261915	17	7215980	7222493	16	34199	1.0518	0.14645	RP11-542C16.2
ENSG00000130656	16	202686	204502	1	34238	1.0511	0.1466	HBZ
ENSG00000250305	8	12803151	12889012	586	33892	1.0511	0.14661	KIAA1456
ENSG00000112195	6	41158015	41168932	51	33480	1.051	0.14664	TREML2
ENSG00000048649	11	77371041	77532063	434	32093	1.0504	0.14677	RSF1
ENSG00000182333	10	90424198	90438571	52	30663	1.0495	0.14698	LIPF
ENSG00000101457	20	44420576	44440066	58	32870	1.0495	0.14698	DNTTIP1
ENSG00000105954	7	25264189	25268105	24	33532	1.0493	0.14703	NPVF
ENSG00000249428	4	2451700	2464668	41	34180	1.0486	0.14718	RP11-503N18.3
ENSG00000186472	7	82383329	82792246	1391	33405	1.0484	0.14723	PCLO
ENSG00000261086	15	83209620	83231124	51	31382	1.0483	0.14726	RP11-379H8.1
ENSG00000178096	1	149859440	149872351	29	33787	1.0482	0.14728	BOLA1
ENSG00000154978	7	55503749	55640681	741	33464	1.048	0.14731	VOPP1
ENSG00000181013	17	56618948	56621729	6	34238	1.048	0.14731	C17orf47
ENSG00000153914	5	65435799	65479443	75	33034	1.0475	0.14744	SREK1
ENSG00000117592	1	173446405	173457946	17	32725	1.0474	0.14745	PRDX6
ENSG00000111640	12	6643093	6647537	15	33123	1.0473	0.14747	GAPDH
ENSG00000143954	2	79252812	79255631	16	34223	1.0471	0.14753	REG3G
ENSG00000235711	15	79575146	79590580	30	32855	1.0471	0.14753	ANKRD34C
ENSG00000214530	11	72465774	72504726	87	33365	1.047	0.14756	STARD10
ENSG00000154548	6	89805678	89827800	87	33472	1.0467	0.14763	SRSF12
ENSG00000147570	8	66933795	67012751	255	32913	1.0463	0.14771	DNAJC5B
ENSG00000182810	16	68055179	68057770	2	34238	1.0463	0.14771	DDX28
ENSG00000175198	13	100741269	101182686	1009	33247	1.0459	0.14781	PCCA
ENSG00000178295	2	17935125	17966632	110	32984	1.0454	0.14793	GEN1
ENSG00000109046	17	25621102	25640657	53	31726	1.0451	0.14798	WSB1
ENSG00000118369	11	77899858	77925757	63	31476	1.0451	0.14799	USP35
ENSG00000186395	17	38974369	38978847	9	34238	1.0446	0.1481	KRT10
ENSG00000182771	10	87359312	88126250	2548	33076	1.0444	0.14816	GRID1
ENSG00000130396	6	168227602	168372703	430	33504	1.0443	0.14818	MLLT4
ENSG00000115267	2	163123589	163175213	112	33332	1.044	0.14823	IFIH1
ENSG00000178562	2	204571198	204603635	92	32705	1.0438	0.14829	CD28
ENSG00000188508	19	35978226	35986460	29	33066	1.0438	0.1483	KRTDAP
ENSG00000171570	19	41284147	41314103	115	33481	1.0438	0.1483	RAB4B-EGLN2
ENSG00000163218	1	153302596	153321316	88	33854	1.0432	0.14842	PGLYRP4
ENSG00000167578	19	41284121	41302847	80	33347	1.043	0.14848	RAB4B
ENSG00000056736	3	53880607	53899827	69	32882	1.0425	0.14859	IL17RB
ENSG00000268332	1	6100630	6101399	4	34177	1.0424	0.14862	AL035406.1
ENSG00000138709	4	128982423	129144086	444	32880	1.0423	0.14863	LARP1B
ENSG00000164128	4	164245113	164265984	58	33752	1.0421	0.14868	NPY1R
ENSG00000188636	22	44888452	44894178	28	33024	1.042	0.1487	LDOC1L
ENSG00000134255	1	111682249	111727724	85	33515	1.0416	0.1488	CEPT1
ENSG00000177873	3	40518604	40531727	24	25952	1.0416	0.1488	ZNF619
ENSG00000181450	1	227751244	227865144	336	31874	1.0416	0.14881	ZNF678
ENSG00000166979	21	33784314	33887707	364	33437	1.0413	0.14887	EVA1C
ENSG00000167528	12	48733791	48745197	42	33429	1.0413	0.14888	ZNF641
ENSG00000156564	6	40359325	40555204	812	33686	1.0411	0.14891	LRFN2
ENSG00000114999	2	113239731	113299316	159	33616	1.0408	0.14898	TTL
ENSG00000183675	10	48736874	48827966	1	34238	1.0403	0.1491	PTPN20B
ENSG00000130201	19	45715879	45737469	92	33482	1.0403	0.1491	EXOC3L2
ENSG00000188833	9	140328816	140336268	2	34238	1.0403	0.14911	ENTPD8
ENSG00000163029	2	17845079	17981509	368	32583	1.0402	0.14913	SMC6
ENSG00000180834	3	183533664	183543382	33	32163	1.0399	0.14919	MAP6D1
ENSG00000111341	12	15034115	15038860	7	34238	1.0395	0.14928	MGP
ENSG00000259900	16	69369179	69385633	35	33261	1.0395	0.14928	RP11-343C2.7
ENSG00000173376	4	121956768	121994176	114	33231	1.039	0.1494	NDNF
ENSG00000254834	11	56344212	56345263	3	34238	1.0388	0.14946	OR5M10
ENSG00000170482	5	138702885	138720242	22	32777	1.0387	0.14947	SLC23A1
ENSG00000196312	9	99660348	99775862	137	28393	1.0387	0.14948	HIATL2
ENSG00000065308	6	52362200	52441713	385	33744	1.0376	0.14972	TRAM2
ENSG00000104863	19	49617581	49621717	22	32524	1.0376	0.14973	LIN7B
ENSG00000103260	16	765115	769655	7	34238	1.0375	0.14976	METRN
ENSG00000197043	5	150480273	150537443	242	33912	1.0372	0.14982	ANXA6
ENSG00000111727	12	104458235	104498639	118	31411	1.0372	0.14983	HCFC2
ENSG00000138668	4	83273651	83295656	57	33517	1.0369	0.14989	HNRNPD
ENSG00000138395	2	202655184	202760273	294	32403	1.0365	0.14999	CDK15
ENSG00000048740	10	11047259	11378674	1149	33341	1.036	0.15009	CELF2
ENSG00000131435	5	131593364	131609147	50	33332	1.0359	0.15012	PDLIM4
ENSG00000131069	20	33459949	33515769	109	33343	1.0358	0.15015	ACSS2
ENSG00000186509	11	57791353	57949088	608	33841	1.0356	0.1502	OR9Q1
ENSG00000162415	1	45482071	45771881	707	32405	1.0353	0.15027	ZSWIM5
ENSG00000111186	12	1639057	1756409	283	33592	1.0352	0.15029	WNT5B
ENSG00000163827	3	46556913	46621589	284	33444	1.0351	0.15032	LRRC2
ENSG00000117528	1	94883933	94984222	145	32554	1.035	0.15034	ABCD3
ENSG00000131626	11	70116806	70230509	285	33014	1.0349	0.15037	PPFIA1
ENSG00000068885	3	159974774	160117668	229	33169	1.0348	0.15038	IFT80
ENSG00000132522	17	7214643	7218883	8	34238	1.0345	0.15044	GPS2
ENSG00000169618	2	68870721	68882708	43	33792	1.0344	0.15047	PROKR1
ENSG00000183549	16	20420856	20452658	229	34210	1.0344	0.15047	ACSM5
ENSG00000165917	11	47459308	47470730	37	34238	1.0342	0.15051	RAPSN
ENSG00000164124	4	159122756	159176563	69	31327	1.0341	0.15054	TMEM144
ENSG00000119673	14	74034324	74042357	38	34238	1.034	0.15057	ACOT2
ENSG00000171936	19	15852203	15853153	8	34031	1.0338	0.15062	OR10H3
ENSG00000197093	7	99756867	99766373	16	34238	1.0337	0.15064	GAL3ST4
ENSG00000121879	3	178865902	178957881	270	33291	1.0336	0.15066	PIK3CA
ENSG00000134697	1	38032417	38061536	80	32254	1.0336	0.15067	GNL2
ENSG00000125611	2	113341817	113346852	14	32206	1.0335	0.15068	CHCHD5
ENSG00000004864	7	95749532	95951459	293	32462	1.0335	0.15069	SLC25A13
ENSG00000107798	10	90973326	91174314	631	32839	1.0332	0.15075	LIPA
ENSG00000214841	7	34685709	34699772	74	32798	1.0332	0.15076	AC005493.1
ENSG00000109670	4	153242410	153457253	428	33082	1.033	0.1508	FBXW7
ENSG00000180035	16	30389427	30411429	39	31640	1.033	0.15081	ZNF48
ENSG00000149243	11	75133438	75141674	7	34002	1.0328	0.15086	KLHL35
ENSG00000074803	15	48483861	48596275	162	32706	1.0326	0.15089	SLC12A1
ENSG00000136930	9	127115745	127177723	105	32873	1.0324	0.15093	PSMB7
ENSG00000166578	12	113633246	113658899	53	33574	1.0322	0.15098	IQCD
ENSG00000104884	19	45853095	45874176	73	32835	1.0322	0.15099	ERCC2
ENSG00000047579	6	15523032	15663289	383	32686	1.0321	0.15102	DTNBP1
ENSG00000006194	16	3313743	3351401	34	33248	1.032	0.15104	ZNF263
ENSG00000196979	9	132902889	132906498	9	31642	1.0319	0.15106	AL360004.1
ENSG00000150672	11	83166055	85338966	7036	23516	1.0319	0.15106	DLG2
ENSG00000188906	12	40590546	40763087	710	33566	1.0313	0.1512	LRRK2
ENSG00000263155	15	57884139	57977562	396	31103	1.031	0.15127	MYZAP
ENSG00000162894	1	207077731	207096592	33	31437	1.0304	0.15141	FAIM3
ENSG00000204335	2	171571861	171574588	5	34238	1.0303	0.15143	SP5
ENSG00000111897	6	122764499	122792967	84	32508	1.0302	0.15146	SERINC1
ENSG00000261603	3	46761073	46777919	67	34113	1.0301	0.15149	PRSS46
ENSG00000113810	3	160117062	160152750	77	33251	1.0299	0.15152	SMC4
ENSG00000112972	5	43289497	43313614	62	32077	1.0299	0.15153	HMGCS1
ENSG00000188549	15	40623653	40633168	28	32929	1.0297	0.15158	C15orf52
ENSG00000069431	12	21950335	22094336	350	32585	1.0296	0.15161	ABCC9
ENSG00000164889	7	150754297	150773614	57	33439	1.0293	0.15166	SLC4A2
ENSG00000172508	11	67182439	67193078	19	32408	1.0293	0.15167	CARNS1
ENSG00000184990	14	105219437	105234831	35	33658	1.0288	0.15178	SIVA1
ENSG00000164574	5	153570290	153800544	925	33672	1.0287	0.1518	GALNT10
ENSG00000139116	12	39687030	39837192	308	32557	1.0287	0.15181	KIF21A
ENSG00000149743	11	63991271	63993726	6	31653	1.0283	0.15191	TRPT1
ENSG00000129636	16	47188298	47498060	324	30691	1.0281	0.15196	ITFG1
ENSG00000188322	16	28303840	28335170	44	31546	1.0269	0.15222	SBK1
ENSG00000114054	3	135969148	136056738	170	32277	1.0266	0.1523	PCCB
ENSG00000169550	11	26580580	26593780	52	33710	1.0258	0.15249	MUC15
ENSG00000143365	1	151778547	151804348	68	33225	1.0257	0.15252	RORC
ENSG00000042781	1	215796236	216596738	2513	32568	1.0257	0.15253	USH2A
ENSG00000182993	12	14956506	15059520	289	33286	1.0255	0.15256	C12orf60
ENSG00000213658	16	28996147	29002104	8	28773	1.0255	0.15257	LAT
ENSG00000189275	10	133604734	133622535	77	33959	1.0253	0.15262	AL450307.1
ENSG00000083782	12	91357456	91398803	139	32923	1.025	0.15269	EPYC
ENSG00000106331	7	127250346	127255982	19	33726	1.0249	0.1527	PAX4
ENSG00000145819	5	142149949	142608576	1208	31828	1.0248	0.15274	ARHGAP26
ENSG00000096080	6	43639040	43655528	45	33261	1.0247	0.15276	MRPS18A
ENSG00000137968	1	75667816	76076801	1222	33153	1.0246	0.15278	SLC44A5
ENSG00000162755	1	161068151	161070136	5	32605	1.0246	0.15278	KLHDC9
ENSG00000108175	10	80828792	81076276	844	32724	1.0244	0.15283	ZMIZ1
ENSG00000145416	4	164445450	165305202	3512	33010	1.0243	0.15284	2020-03-01
ENSG00000180828	8	65492814	65496181	7	33775	1.0241	0.15289	BHLHE22
ENSG00000134874	13	96230457	96296957	106	32828	1.0236	0.153	DZIP1
ENSG00000186448	3	44626380	44689963	96	32212	1.0236	0.15301	ZNF197
ENSG00000077327	10	22634399	22743153	169	25767	1.0235	0.15303	SPAG6
ENSG00000197182	22	46449749	46509808	134	33664	1.0234	0.15307	FLJ27365
ENSG00000162771	1	212797789	212800120	10	34140	1.0232	0.15311	FAM71A
ENSG00000112941	5	6714718	6757161	203	33537	1.0228	0.1532	PAPD7
ENSG00000151418	1	198492352	198510075	34	34238	1.0227	0.15321	ATP6V1G3
ENSG00000159216	21	36160098	37376965	3960	32821	1.0228	0.15321	RUNX1
ENSG00000165102	8	42995556	43057998	68	33475	1.0226	0.15326	HGSNAT
ENSG00000101162	20	57594309	57601709	14	31383	1.0217	0.15346	TUBB1
ENSG00000204767	5	169291268	169407744	353	32260	1.0214	0.15354	FAM196B
ENSG00000033327	11	77926343	78129394	428	31901	1.0214	0.15354	GAB2
ENSG00000055917	2	20448452	20551995	252	33174	1.0206	0.15372	PUM2
ENSG00000144724	3	61547243	62283288	2629	32849	1.0205	0.15374	PTPRG
ENSG00000029534	8	41510739	41754280	808	33456	1.0204	0.15376	ANK1
ENSG00000113580	5	142657496	142815077	257	33127	1.0203	0.15378	NR3C1
ENSG00000187860	22	30752624	30774647	84	33262	1.0201	0.15384	CCDC157
ENSG00000133105	13	32313674	32377009	223	33452	1.0201	0.15385	RXFP2
ENSG00000105325	19	3506271	3538328	59	34227	1.02	0.15387	FZR1
ENSG00000121905	1	33351595	33364042	18	33902	1.0199	0.15389	HPCA
ENSG00000142677	1	24446261	24469611	71	33258	1.0198	0.15392	IL22RA1
ENSG00000196743	5	150591711	150650001	209	34053	1.0193	0.15404	GM2A
ENSG00000198586	2	171847333	172087824	674	33542	1.019	0.15411	TLK1
ENSG00000184924	2	25012603	25016251	14	31827	1.0186	0.15419	PTRHD1
ENSG00000040275	5	169010638	169031782	75	33928	1.0186	0.15419	SPDL1
ENSG00000130023	6	170151718	170181680	113	34094	1.0182	0.15428	ERMARD
ENSG00000162931	1	228595641	228604562	15	31386	1.0178	0.1544	TRIM17
ENSG00000166889	11	59404189	59436453	45	32181	1.0174	0.15448	PATL1
ENSG00000054118	1	36690017	36770958	85	33400	1.017	0.15457	THRAP3
ENSG00000095303	9	125132824	125157982	70	33749	1.017	0.15458	PTGS1
ENSG00000144035	2	73867959	73869520	2	34238	1.0168	0.15462	NAT8
ENSG00000167996	11	61727190	61735132	19	31362	1.0161	0.15478	FTH1
ENSG00000173805	17	39873994	39890896	78	33139	1.0157	0.15488	HAP1
ENSG00000101489	18	34823010	35146000	896	33579	1.0155	0.15493	CELF4
ENSG00000072041	12	85253492	85307394	86	32525	1.0152	0.155	SLC6A15
ENSG00000242550	18	61564408	61603345	198	32577	1.0152	0.155	SERPINB10
ENSG00000101412	20	32263489	32274210	13	29008	1.0148	0.15509	E2F1
ENSG00000050748	5	179660143	179719099	188	33142	1.0148	0.15511	MAPK9
ENSG00000007866	6	35441374	35464853	61	31218	1.0146	0.15515	TEAD3
ENSG00000086967	19	50936160	50969578	119	33014	1.0145	0.15518	MYBPC2
ENSG00000034713	16	75600249	75611779	26	34159	1.0144	0.15519	GABARAPL2
ENSG00000131944	19	33463115	33469128	34	33922	1.0139	0.15531	C19orf40
ENSG00000178965	1	75033795	75139422	170	32368	1.0137	0.15537	C1orf173
ENSG00000182053	11	49050504	49059579	44	34228	1.0132	0.15548	TRIM49B
ENSG00000168496	11	61560109	61564716	3	34238	1.0131	0.15551	FEN1
ENSG00000123700	17	68164814	68176189	9	34238	1.013	0.15554	KCNJ2
ENSG00000112183	6	17281577	17294106	26	30287	1.0129	0.15556	RBM24
ENSG00000268154	1	161035655	161035943	1	34238	1.0127	0.1556	AL591806.1
ENSG00000169299	4	37828255	37864558	209	33713	1.0127	0.15561	PGM2
ENSG00000138622	15	73612200	73661605	152	32751	1.0126	0.15562	HCN4
ENSG00000165621	13	97637973	97646984	35	28628	1.0126	0.15563	OXGR1
ENSG00000184254	15	101417919	101456831	167	18696	1.0125	0.15564	ALDH1A3
ENSG00000116106	2	222282747	222438922	461	33469	1.0125	0.15566	EPHA4
ENSG00000176635	22	30476163	30573064	247	32787	1.0125	0.15566	HORMAD2
ENSG00000262543	6	138699042	138704212	27	33433	1.0124	0.15568	RP3-422G23.4
ENSG00000132561	8	98881068	99048944	560	33535	1.0121	0.15574	MATN2
ENSG00000170775	7	124386051	124405681	53	31523	1.0119	0.15579	GPR37
ENSG00000108389	17	56566898	56595266	47	31837	1.0119	0.15579	MTMR4
ENSG00000166317	10	75404639	75423561	37	25262	1.0117	0.15583	SYNPO2L
ENSG00000171051	19	52248425	52307363	289	33701	1.0116	0.15587	FPR1
ENSG00000135318	6	86159809	86205500	78	33374	1.0115	0.15589	NT5E
ENSG00000151474	10	13685706	14504141	3617	32971	1.0115	0.15589	FRMD4A
ENSG00000145362	4	113739265	114304896	1687	33279	1.0112	0.15597	ANK2
ENSG00000198108	5	129240165	129522327	590	33035	1.0111	0.15598	CHSY3
ENSG00000138663	4	83955600	83996971	44	34238	1.0109	0.15603	COPS4
ENSG00000129351	19	10764937	10803093	62	34060	1.0108	0.15606	ILF3
ENSG00000186976	22	43924624	44208217	972	33558	1.0108	0.15606	EFCAB6
ENSG00000169908	3	149086809	149095652	18	34238	1.0107	0.15608	TM4SF1
ENSG00000168631	6	30908749	30921998	44	31461	1.0105	0.15612	DPCR1
ENSG00000136928	9	101050391	101471479	1803	32753	1.0105	0.15612	GABBR2
ENSG00000107036	9	5629025	5776557	469	32967	1.0105	0.15613	KIAA1432
ENSG00000156886	16	31404633	31437826	51	33717	1.0103	0.15617	ITGAD
ENSG00000184988	17	41363854	41372061	13	33052	1.0103	0.15617	TMEM106A
ENSG00000071054	2	102313312	102511149	387	32752	1.0097	0.15631	MAP4K4
ENSG00000092758	20	61447596	61472511	49	31269	1.0093	0.15642	COL9A3
ENSG00000203896	20	62366815	62370456	11	34238	1.0092	0.15643	LIME1
ENSG00000105393	19	17378159	17392058	57	33037	1.0091	0.15646	BABAM1
ENSG00000103404	16	23072727	23160591	244	33196	1.009	0.1565	USP31
ENSG00000188282	2	218899683	218955304	151	33091	1.0083	0.15666	RUFY4
ENSG00000106089	7	73113536	73134002	32	33498	1.0082	0.15667	STX1A
ENSG00000110841	12	27676364	27848497	627	33669	1.0082	0.15669	PPFIBP1
ENSG00000254598	11	11373489	11374904	2	34238	1.0078	0.15678	CSNK2A3
ENSG00000167767	12	52562780	52585784	53	33425	1.0078	0.15678	KRT80
ENSG00000134709	1	60280458	60342050	139	28589	1.0074	0.15687	HOOK1
ENSG00000164483	6	130465460	130686570	1192	33259	1.0071	0.15695	SAMD3
ENSG00000171310	12	104849073	105155792	1102	32926	1.007	0.15696	CHST11
ENSG00000100325	22	30184597	30234271	173	32053	1.0067	0.15704	ASCC2
ENSG00000183258	5	176938578	176944470	6	34204	1.0066	0.15707	DDX41
ENSG00000124818	6	47749718	47800516	175	33208	1.0062	0.15715	OPN5
ENSG00000260371	16	69368994	69390209	39	33361	1.0063	0.15715	RP11-343C2.9
ENSG00000173598	12	93771659	93797024	91	32869	1.006	0.1572	NUDT4
ENSG00000161682	17	42430583	42441243	16	31927	1.006	0.1572	FAM171A2
ENSG00000215131	16	3543484	3545480	7	29285	1.0059	0.15723	C16orf90
ENSG00000133878	8	33448856	33457624	19	32423	1.0054	0.15736	DUSP26
ENSG00000141505	17	7076750	7082883	6	28572	1.0052	0.1574	ASGR1
ENSG00000077454	7	100169855	100183776	35	33723	1.0047	0.15752	LRCH4
ENSG00000092203	14	21944756	21967319	83	32797	1.0046	0.15754	TOX4
ENSG00000094916	12	54624724	54673886	46	32658	1.0045	0.15757	CBX5
ENSG00000139364	12	125671382	126146917	1531	33408	1.0045	0.15757	TMEM132B
ENSG00000188771	11	112118876	112131583	38	33817	1.0043	0.15761	PLET1
ENSG00000089169	12	113008184	113336686	659	32939	1.0043	0.15762	RPH3A
ENSG00000176302	11	118842417	118852001	25	29477	1.0039	0.15772	FOXR1
ENSG00000148308	9	135906076	135933890	56	31600	1.0038	0.15775	GTF3C5
ENSG00000196792	14	31363005	31495607	380	33682	1.0037	0.15776	STRN3
ENSG00000116747	1	193028552	193060907	60	23880	1.0034	0.15783	TROVE2
ENSG00000122483	1	93645476	93744287	266	33694	1.0031	0.15791	CCDC18
ENSG00000161642	12	54762917	54785082	34	32554	1.003	0.15794	ZNF385A
ENSG00000143653	1	246887349	246931439	147	33203	1.0029	0.15796	SCCPDH
ENSG00000228198	1	248366332	248367392	2	34238	1.0028	0.15798	OR2M3
ENSG00000152936	12	25562241	25801513	1023	33537	1.0028	0.15798	IFLTD1
ENSG00000163705	3	10123001	10149915	71	32679	1.0024	0.15808	FANCD2OS
ENSG00000162366	1	47649265	47656716	18	32220	1.0021	0.15816	PDZK1IP1
ENSG00000138814	4	101944566	102269435	802	33257	1.002	0.15818	PPP3CA
ENSG00000219545	7	7680342	8043689	1686	33581	1.0018	0.15823	RPA3-AS1
ENSG00000082482	1	215179118	215410436	827	31144	1.0015	0.15829	KCNK2
ENSG00000129194	17	7491496	7493488	5	34238	1.0015	0.1583	SOX15
ENSG00000197061	6	26104104	26104518	3	23569	1.0014	0.15831	HIST1H4C
ENSG00000136932	9	100666771	100684852	54	33959	1.0009	0.15843	C9orf156
ENSG00000125656	19	6361463	6368919	40	28992	1.0006	0.15851	CLPP
ENSG00000139722	12	123349882	123380991	45	33433	1.0003	0.15857	VPS37B
ENSG00000185860	1	162794248	162838605	239	33656	1.0003	0.15859	C1orf110
ENSG00000119685	14	76099968	76421421	638	33567	1.0003	0.15859	TTLL5
ENSG00000155380	1	113454469	113499635	69	30377	1.0001	0.15863	SLC16A1
ENSG00000188100	10	88780063	88784487	25	34150	0.99994	0.15867	FAM25A
ENSG00000010626	12	6982733	7023407	143	33763	0.99986	0.15869	LRRC23
ENSG00000072958	19	16308389	16346160	141	33172	0.99979	0.15871	AP1M1
ENSG00000120742	3	150259781	150321015	231	33302	0.99961	0.15875	SERP1
ENSG00000166169	10	103338639	103348027	17	34232	0.9994	0.1588	POLL
ENSG00000162078	16	2880170	2888967	18	34238	0.99914	0.15886	ZG16B
ENSG00000197114	20	62338817	62367494	112	33333	0.99914	0.15886	ZGPAT
ENSG00000171180	1	248402231	248403166	1	34238	0.99899	0.1589	OR2M4
ENSG00000033867	3	27414214	27525911	442	33667	0.99892	0.15892	SLC4A7
ENSG00000269871	17	6915928	6917755	1	34238	0.99858	0.159	AC040977.1
ENSG00000147853	9	4711155	4742043	182	34034	0.99847	0.15903	AK3
ENSG00000165055	7	128116783	128146656	124	33871	0.99816	0.1591	METTL2B
ENSG00000158158	2	97426639	97477628	74	32292	0.9972	0.15933	CNNM4
ENSG00000118804	4	77172886	77232752	266	33924	0.99716	0.15934	FAM47E-STBD1
ENSG00000064999	6	34857042	35059179	568	33252	0.99715	0.15934	ANKS1A
ENSG00000151623	4	148999913	149365850	1108	33141	0.99709	0.15936	NR3C2
ENSG00000106348	7	128032331	128050306	67	32864	0.997	0.15938	IMPDH1
ENSG00000215041	17	7218947	7232712	31	33112	0.9969	0.15941	NEURL4
ENSG00000141665	18	71740588	71815100	236	33828	0.99648	0.15951	FBXO15
ENSG00000188554	17	41322498	41363708	87	33489	0.99627	0.15956	NBR1
ENSG00000229474	15	44957930	45003514	30	30212	0.99625	0.15957	PATL2
ENSG00000198346	19	53970989	54006950	252	33705	0.99615	0.15959	ZNF813
ENSG00000066923	7	99775186	99819111	134	33072	0.99601	0.15962	STAG3
ENSG00000165671	5	176560026	176727216	440	34088	0.99593	0.15964	NSD1
ENSG00000186635	11	72396114	72504644	296	33323	0.99559	0.15972	ARAP1
ENSG00000139437	12	110338069	110421646	213	32445	0.99498	0.15987	TCHP
ENSG00000127922	7	96110938	96339203	624	32702	0.99494	0.15988	SHFM1
ENSG00000121644	1	244816237	244872335	122	33668	0.99483	0.15991	DESI2
ENSG00000171456	20	30946155	31027122	132	32639	0.99455	0.15998	ASXL1
ENSG00000100092	22	38030661	38062939	123	32954	0.99432	0.16003	SH3BP1
ENSG00000150967	12	123405498	123466196	58	31420	0.99429	0.16004	ABCB9
ENSG00000138378	2	191894302	192016322	238	33525	0.99426	0.16005	STAT4
ENSG00000133808	11	12297627	12380691	428	33693	0.99423	0.16006	MICALCL
ENSG00000164039	4	104000592	104021040	52	33491	0.99416	0.16007	BDH2
ENSG00000151640	10	134000404	134019280	60	32914	0.9941	0.16009	DPYSL4
ENSG00000152620	5	36192694	36242381	123	29575	0.99398	0.16012	NADK2
ENSG00000108829	17	48452420	48474914	82	28670	0.99383	0.16015	LRRC59
ENSG00000049246	1	7844380	7905237	265	33783	0.9936	0.16021	PER3
ENSG00000171931	17	18647326	18682662	110	33727	0.99342	0.16025	FBXW10
ENSG00000125730	19	6677715	6730573	214	33749	0.99334	0.16027	C3
ENSG00000138600	15	50999506	51058005	243	33585	0.99328	0.16029	SPPL2A
ENSG00000171444	5	112357796	112824527	2105	33534	0.99314	0.16032	MCC
ENSG00000184887	14	105714827	105717430	5	27439	0.99291	0.16038	BTBD6
ENSG00000163702	3	9958758	9975314	40	32434	0.99276	0.16041	IL17RC
ENSG00000267168	17	74729060	74734604	5	32812	0.9927	0.16043	RP11-318A15.7
ENSG00000132855	1	63063158	63071830	7	33734	0.9924	0.1605	ANGPTL3
ENSG00000255302	15	49170083	49172380	1	34238	0.9924	0.1605	EID1
ENSG00000167554	19	52839498	52871031	127	33800	0.99234	0.16052	ZNF610
ENSG00000137259	6	26033320	26033796	3	22907	0.99202	0.16059	HIST1H2AB
ENSG00000163491	3	27151576	27410951	936	33067	0.99198	0.1606	NEK10
ENSG00000186815	12	113658855	113736390	144	32696	0.9919	0.16062	TPCN1
ENSG00000100288	22	51017378	51039884	118	33941	0.99174	0.16066	CHKB
ENSG00000205358	16	56703726	56705041	7	34238	0.99164	0.16069	MT1H
ENSG00000228049	7	102277474	102312076	1	34238	0.99159	0.1607	POLR2J2
ENSG00000267645	7	102277496	102312088	1	34238	0.99159	0.1607	POLR2J2
ENSG00000092871	17	33333009	33416338	93	32325	0.99129	0.16077	RFFL
ENSG00000108671	17	30771279	30810336	46	32931	0.99127	0.16078	PSMD11
ENSG00000255823	11	10529434	10530723	7	29354	0.9912	0.16079	MTRNR2L8
ENSG00000113369	5	90664541	90679176	16	34212	0.99065	0.16093	ARRDC3
ENSG00000272414	4	77172874	77232282	264	33922	0.99049	0.16097	FAM47E-STBD1
ENSG00000137077	9	34709002	34710121	1	34238	0.99036	0.161	CCL21
ENSG00000126934	19	4090319	4124126	60	33671	0.98991	0.16111	MAP2K2
ENSG00000108511	17	46671639	46682354	26	33152	0.98979	0.16114	HOXB6
ENSG00000139117	12	39040624	39301232	874	31422	0.98947	0.16122	CPNE8
ENSG00000007341	1	113066140	113163447	255	32388	0.98873	0.1614	ST7L
ENSG00000153132	4	141309609	141349122	110	33266	0.98872	0.1614	CLGN
ENSG00000148344	9	132500610	132515326	66	32327	0.98857	0.16144	PTGES
ENSG00000182909	19	54972981	54974894	5	33193	0.98853	0.16145	LENG9
ENSG00000160284	21	47581062	47604390	177	34033	0.98821	0.16152	SPATC1L
ENSG00000206044	12	2958397	2966213	18	34238	0.98817	0.16154	AC005841.1
ENSG00000169508	13	99946784	99959659	27	32979	0.98748	0.1617	GPR183
ENSG00000204538	6	31105313	31107127	23	34238	0.98672	0.16189	PSORS1C2
ENSG00000135604	6	144471663	144509507	78	32835	0.9867	0.16189	STX11
ENSG00000185974	13	114321470	114440708	65	34221	0.98671	0.16189	GRK1
ENSG00000255470	11	18161733	18211042	283	34046	0.98662	0.16192	RP11-113D6.6
ENSG00000187164	10	118643742	118886097	303	32461	0.98657	0.16193	KIAA1598
ENSG00000136960	8	120569326	120685693	298	33383	0.98625	0.16201	ENPP2
ENSG00000156486	8	99439250	99445076	6	34238	0.98585	0.1621	KCNS2
ENSG00000013306	17	42396993	42402238	22	30735	0.98562	0.16216	SLC25A39
ENSG00000174444	15	66790355	66816870	99	33425	0.98553	0.16218	RPL4
ENSG00000125430	17	14204400	14252721	68	31987	0.9853	0.16224	HS3ST3B1
ENSG00000187955	8	121072019	121384275	914	32870	0.98471	0.16238	COL14A1
ENSG00000196132	20	62783144	62873604	247	33244	0.98471	0.16238	MYT1
ENSG00000148358	9	132815705	132902448	344	33686	0.98415	0.16252	GPR107
ENSG00000151876	5	41925356	41941845	32	30233	0.98405	0.16255	FBXO4
ENSG00000154803	17	17115526	17140502	100	33346	0.9839	0.16258	FLCN
ENSG00000106211	7	75931861	75933612	3	20129	0.98367	0.16264	HSPB1
ENSG00000196781	9	84198598	84304220	329	33414	0.98335	0.16272	TLE1
ENSG00000159445	1	151846060	151882284	93	32860	0.98331	0.16273	THEM4
ENSG00000147799	8	145754563	145911194	223	31731	0.9833	0.16273	ARHGAP39
ENSG00000148814	10	134145614	134195010	230	33110	0.98323	0.16275	LRRC27
ENSG00000011454	9	125703112	125867145	300	33386	0.9832	0.16276	RABGAP1
ENSG00000120306	5	139554227	139661637	251	33703	0.98299	0.16281	CYSTM1
ENSG00000103064	16	68298433	68335722	76	33333	0.98296	0.16281	SLC7A6
ENSG00000158161	1	28296855	28415207	298	32120	0.98285	0.16284	EYA3
ENSG00000135605	4	48137800	48271881	555	33867	0.98287	0.16284	TEC
ENSG00000185942	8	63161150	63912211	2681	33163	0.98267	0.16288	NKAIN3
ENSG00000173511	11	64002010	64006259	9	34238	0.98263	0.1629	VEGFB
ENSG00000151360	2	3705785	3750261	195	34214	0.98257	0.16291	ALLC
ENSG00000128886	15	44064798	44069741	6	34197	0.98246	0.16294	ELL3
ENSG00000138696	4	95679119	96079599	1501	33300	0.98222	0.16299	BMPR1B
ENSG00000175482	11	67118248	67124443	10	30588	0.98208	0.16303	POLD4
ENSG00000164211	5	110831731	110848288	22	32008	0.98204	0.16304	STARD4
ENSG00000217702	2	74361599	74362521	3	33755	0.98187	0.16308	MGC10955
ENSG00000178722	5	60933535	61047590	391	33232	0.98184	0.16309	C5orf64
ENSG00000268351	11	69587254	69587718	1	34238	0.9818	0.1631	AP001888.1
ENSG00000127578	16	679239	684116	16	34238	0.98159	0.16315	WFIKKN1
ENSG00000273154	20	62340216	62370456	119	33386	0.9814	0.1632	RP4-583P15.15
ENSG00000117625	1	211431719	211489727	221	33479	0.98118	0.16325	RCOR3
ENSG00000168530	2	211154874	211179914	68	32419	0.98117	0.16325	MYL1
ENSG00000133800	11	10578513	10633236	169	33415	0.98112	0.16327	LYVE1
ENSG00000172057	17	38077294	38083854	10	34214	0.9811	0.16327	ORMDL3
ENSG00000170967	11	103907308	103909922	7	27348	0.98084	0.16334	DDI1
ENSG00000144230	2	128403439	128410213	28	33321	0.98077	0.16335	GPR17
ENSG00000226321	2	241858202	241932728	192	33405	0.98022	0.16349	AC104809.3
ENSG00000180209	16	30382255	30389312	7	33963	0.97997	0.16355	MYLPF
ENSG00000184995	9	21480841	21482312	5	34238	0.9799	0.16357	IFNE
ENSG00000204010	10	91137813	91144962	14	33135	0.97971	0.16361	IFIT1B
ENSG00000158901	20	44179792	44207965	184	33996	0.9793	0.16372	WFDC8
ENSG00000257218	12	120884241	120899389	54	33910	0.97907	0.16377	GATC
ENSG00000164109	4	120976763	120988229	41	31179	0.97905	0.16378	MAD2L1
ENSG00000180176	11	2185159	2193107	11	32233	0.97903	0.16378	TH
ENSG00000204814	9	44867571	44870528	8	31492	0.97859	0.16389	RP11-160N1.10
ENSG00000267952	19	7571938	7584508	35	34080	0.97858	0.16389	CTD-2207O23.12
ENSG00000183813	3	32993066	32997841	10	34238	0.97842	0.16393	CCR4
ENSG00000124782	6	7107830	7252213	310	33127	0.97814	0.164	RREB1
ENSG00000167895	17	76126851	76139049	38	33427	0.97774	0.1641	TMC8
ENSG00000139567	12	52300692	52317145	47	34212	0.97772	0.16411	ACVRL1
ENSG00000171606	19	58694396	58724928	87	33642	0.97722	0.16423	ZNF274
ENSG00000187066	11	64852451	64856847	7	34031	0.97714	0.16425	TMEM262
ENSG00000166046	12	106695707	106740793	130	33016	0.97704	0.16427	TCP11L2
ENSG00000132664	20	18447771	18465287	57	33173	0.97699	0.16429	POLR3F
ENSG00000115504	2	62900986	63273622	489	32134	0.97684	0.16432	EHBP1
ENSG00000143702	1	243287730	243418650	233	32377	0.97661	0.16438	CEP170
ENSG00000183251	11	5322244	5323226	3	34238	0.97649	0.16441	OR51B4
ENSG00000100726	16	1543345	1560458	56	32602	0.97602	0.16453	TELO2
ENSG00000114126	3	141663277	141868386	835	33421	0.97591	0.16455	TFDP2
ENSG00000127743	5	148750887	148783765	96	32617	0.97591	0.16455	IL17B
ENSG00000213186	3	160150233	160203561	117	33512	0.97576	0.16459	TRIM59
ENSG00000116729	1	68564142	68698803	594	33056	0.9756	0.16463	WLS
ENSG00000105939	7	138728266	138794465	222	33234	0.97517	0.16474	ZC3HAV1
ENSG00000078967	7	43966037	43995735	97	33818	0.9751	0.16476	UBE2D4
ENSG00000116489	1	113161795	113214241	106	31827	0.97484	0.16482	CAPZA1
ENSG00000248919	7	99017372	99063820	117	31965	0.97473	0.16485	ATP5J2-PTCD1
ENSG00000158186	3	138066539	138124375	149	33541	0.97449	0.16491	MRAS
ENSG00000026103	10	90750414	90775542	117	33552	0.97412	0.165	FAS
ENSG00000266964	19	35629712	35634013	8	32778	0.97403	0.16502	FXYD1
ENSG00000166689	11	16799842	17035990	872	33251	0.97354	0.16514	PLEKHA7
ENSG00000111786	12	120899471	120907596	31	34119	0.97332	0.1652	SRSF9
ENSG00000103310	16	21208773	21225831	43	32802	0.97284	0.16532	ZP2
ENSG00000172260	1	71861623	72748417	2155	33254	0.97274	0.16534	NEGR1
ENSG00000109065	17	72766686	72772506	20	34238	0.97243	0.16542	NAT9
ENSG00000173372	1	22962999	22966101	6	34222	0.97228	0.16546	C1QA
ENSG00000136193	7	29959719	30029905	193	33856	0.97225	0.16546	SCRN1
ENSG00000054967	11	73087309	73108519	36	33287	0.97215	0.16549	RELT
ENSG00000139537	12	49297893	49325623	95	33386	0.97194	0.16554	CCDC65
ENSG00000170128	1	200842083	200843306	3	34156	0.97154	0.16564	GPR25
ENSG00000108932	17	66263167	66287408	74	33596	0.97138	0.16568	SLC16A6
ENSG00000132139	17	34071530	34079897	23	34238	0.97038	0.16593	GAS2L2
ENSG00000120837	12	104510855	104532067	45	33472	0.97021	0.16597	NFYB
ENSG00000170423	12	53231588	53242876	23	32731	0.97005	0.16601	KRT78
ENSG00000198734	1	169483404	169555826	356	32709	0.96993	0.16604	F5
ENSG00000010318	3	52444673	52457657	18	29826	0.9695	0.16615	PHF7
ENSG00000079156	2	179059208	179264160	685	33274	0.96944	0.16616	OSBPL6
ENSG00000205629	16	25123050	25189552	133	32718	0.96897	0.16628	LCMT1
ENSG00000174100	17	36452989	36479101	34	33228	0.96897	0.16628	MRPL45
ENSG00000168038	3	41288090	42003922	2925	30646	0.96889	0.1663	ULK4
ENSG00000114405	3	62304648	62321888	16	32696	0.96842	0.16642	C3orf14
ENSG00000205560	22	51007290	51017899	54	31720	0.96837	0.16643	CPT1B
ENSG00000174429	8	107771711	107782473	30	31921	0.96834	0.16644	ABRA
ENSG00000119772	2	25455845	25565459	229	32582	0.96803	0.16651	DNMT3A
ENSG00000042832	8	133879203	134147147	979	32510	0.96765	0.16661	TG
ENSG00000211452	1	54356912	54376759	87	34191	0.96763	0.16662	DIO1
ENSG00000185896	13	113951556	113977987	7	24477	0.96754	0.16664	LAMP1
ENSG00000144554	3	10068098	10143614	263	33290	0.96721	0.16672	FANCD2
ENSG00000186174	11	118764584	118796317	38	33024	0.96706	0.16676	BCL9L
ENSG00000182853	17	4688580	4689728	4	34238	0.96701	0.16677	VMO1
ENSG00000167964	16	2190804	2204166	4	25740	0.96694	0.16679	RAB26
ENSG00000164116	4	156587863	156653501	217	32644	0.96673	0.16684	GUCY1A3
ENSG00000119938	10	93388199	93392811	7	34203	0.96674	0.16684	PPP1R3C
ENSG00000115318	2	74759541	74782817	21	32921	0.96643	0.16692	LOXL3
ENSG00000088926	4	187187099	187210835	76	33848	0.96637	0.16693	F11
ENSG00000100024	22	24863206	24924358	185	32699	0.96627	0.16695	UPB1
ENSG00000111780	12	120876001	120897809	74	33479	0.96612	0.16699	AL021546.6
ENSG00000113763	5	176237478	176307897	100	32794	0.96602	0.16702	UNC5A
ENSG00000172519	19	15904761	15905892	15	32671	0.966	0.16702	OR10H5
ENSG00000108849	17	42018172	42019836	4	25740	0.96593	0.16704	PPY
ENSG00000133818	11	14299472	14386052	142	31381	0.96589	0.16705	RRAS2
ENSG00000130255	19	5674958	5691887	34	32619	0.96558	0.16713	RPL36
ENSG00000110696	11	16634679	16778428	246	33558	0.9654	0.16717	C11orf58
ENSG00000082701	3	119540170	119813264	514	32600	0.96522	0.16722	GSK3B
ENSG00000110077	11	59939081	59952139	31	33478	0.96507	0.16726	MS4A6A
ENSG00000184164	22	50311815	50321188	104	32583	0.9641	0.1675	CRELD2
ENSG00000260836	15	83208783	83224682	33	33039	0.96393	0.16754	RP11-152F13.10
ENSG00000161958	17	7341592	7348256	12	34238	0.96395	0.16754	FGF11
ENSG00000185924	17	1837971	1928639	361	33662	0.96321	0.16772	RTN4RL1
ENSG00000136834	9	125239220	125240235	7	32921	0.96319	0.16773	OR1J1
ENSG00000130283	19	18979361	19006905	67	34108	0.96317	0.16773	GDF1
ENSG00000223802	19	18979361	19007536	67	34108	0.96317	0.16773	CERS1
ENSG00000186866	21	46683843	46707813	76	32851	0.96289	0.1678	POFUT2
ENSG00000148426	10	11865338	11914276	159	32719	0.96279	0.16783	PROSER2
ENSG00000219438	22	48885272	49246724	2136	33202	0.96242	0.16792	FAM19A5
ENSG00000148798	10	105036920	105050108	23	33770	0.96209	0.168	INA
ENSG00000137936	1	94027347	94312706	965	33320	0.96153	0.16814	BCAR3
ENSG00000184954	12	55862984	55863922	3	34238	0.96155	0.16814	OR6C70
ENSG00000064270	16	84402133	84497793	763	33269	0.96147	0.16816	ATP2C2
ENSG00000163354	1	154990996	155006257	30	34055	0.96142	0.16817	DCST2
ENSG00000268313	1	205682497	205684153	4	34238	0.96124	0.16821	AC119673.1
ENSG00000185290	7	56182374	56184093	6	32224	0.9606	0.16838	NUPR1L
ENSG00000169398	8	141667999	142012315	619	32532	0.96057	0.16838	PTK2
ENSG00000006715	7	38762563	38971994	777	33499	0.96018	0.16848	VPS41
ENSG00000158079	9	96793076	96872138	152	32289	0.96006	0.16851	PTPDC1
ENSG00000135070	9	88879461	88897676	34	34139	0.96002	0.16852	ISCA1
ENSG00000266118	2	24347236	24413305	254	33190	0.95952	0.16865	RP11-507M3.1
ENSG00000138109	10	96698415	96749147	217	33533	0.95933	0.1687	CYP2C9
ENSG00000198771	1	167599330	167675486	290	33647	0.95927	0.16871	RCSD1
ENSG00000099949	22	21333751	21353327	48	32819	0.95922	0.16872	LZTR1
ENSG00000255874	13	111521578	111522162	1	244	0.95892	0.1688	LINC00346
ENSG00000198830	1	26798941	26802463	4	34238	0.95887	0.16881	HMGN2
ENSG00000114745	3	39138150	39149854	36	34144	0.95889	0.16881	GORASP1
ENSG00000145687	5	80708840	81047616	831	32895	0.95887	0.16881	SSBP2
ENSG00000123096	12	26274924	26452223	657	33026	0.95811	0.169	SSPN
ENSG00000185627	11	236546	252983	88	34197	0.95801	0.16903	PSMD13
ENSG00000096063	6	35800743	35889119	243	33154	0.95783	0.16907	SRPK1
ENSG00000229415	14	36942493	36983034	59	32969	0.9576	0.16913	SFTA3
ENSG00000150787	11	112097088	112140678	134	33168	0.95752	0.16915	PTS
ENSG00000166669	16	10420291	10577495	517	32774	0.9575	0.16916	ATF7IP2
ENSG00000166206	15	26788693	27184686	1263	33363	0.95747	0.16917	GABRB3
ENSG00000185900	8	42948658	42978577	46	34140	0.95743	0.16918	POMK
ENSG00000150667	15	39892232	40075031	697	33158	0.95669	0.16936	FSIP1
ENSG00000185163	12	132621139	132628880	32	31978	0.95582	0.16958	DDX51
ENSG00000005156	17	33307513	33332083	25	33706	0.95548	0.16967	LIG3
ENSG00000273303	3	44607051	44635665	66	33202	0.95538	0.16969	RP11-944L7.5
ENSG00000153029	1	181003067	181031074	99	33921	0.95524	0.16973	MR1
ENSG00000114988	2	97371666	97405801	45	33921	0.95517	0.16975	LMAN2L
ENSG00000100154	22	28374004	29075853	1420	32735	0.95496	0.1698	TTC28
ENSG00000145592	5	40825364	40835437	33	31480	0.95475	0.16985	RPL37
ENSG00000204701	6	29079668	29080603	4	34238	0.95465	0.16988	OR2J3
ENSG00000136295	7	2671585	2704436	56	33493	0.95434	0.16996	TTYH3
ENSG00000231880	11	47599277	47599823	1	34238	0.95417	0.17	KBTBD4
ENSG00000147804	8	145635126	145642279	11	34238	0.95406	0.17003	SLC39A4
ENSG00000162630	1	193148175	193155784	15	24310	0.95399	0.17004	B3GALT2
ENSG00000154639	21	18884700	18965897	259	33126	0.95389	0.17007	CXADR
ENSG00000152582	5	35617946	35814713	718	33106	0.95352	0.17016	SPEF2
ENSG00000197697	6	26183958	26184454	2	34238	0.95352	0.17016	HIST1H2BE
ENSG00000132874	18	42792960	43263072	1674	32872	0.9533	0.17022	SLC14A2
ENSG00000145423	4	154701744	154710272	15	34205	0.95296	0.17031	SFRP2
ENSG00000120337	1	173009100	173020103	34	34205	0.95286	0.17033	TNFSF18
ENSG00000116741	1	192778169	192781403	5	34238	0.95283	0.17034	RGS2
ENSG00000101680	18	6941743	7117813	542	32722	0.95265	0.17038	LAMA1
ENSG00000156876	1	100549119	100598511	153	33202	0.95259	0.1704	SASS6
ENSG00000112514	6	33384219	33386094	5	34099	0.95222	0.17049	CUTA
ENSG00000164442	6	139693393	139695757	8	29367	0.95224	0.17049	CITED2
ENSG00000203722	6	150238014	150244257	17	31986	0.9522	0.1705	RAET1G
ENSG00000155792	8	120885957	121063152	844	33717	0.95216	0.17051	DEPTOR
ENSG00000172531	11	67165654	67188654	46	31796	0.95216	0.17051	PPP1CA
ENSG00000163634	3	63819546	63849579	58	28785	0.9521	0.17052	THOC7
ENSG00000101210	20	62119366	62130505	26	34049	0.95198	0.17055	EEF1A2
ENSG00000115325	2	74776153	74784681	8	34207	0.95184	0.17059	DOK1
ENSG00000079557	4	74347400	74369691	65	33240	0.95171	0.17062	AFM
ENSG00000165202	9	125376948	125378026	6	28388	0.951	0.1708	OR1Q1
ENSG00000187555	16	8985951	9058371	189	33951	0.95072	0.17087	USP7
ENSG00000212743	10	6392278	6394723	5	34238	0.95055	0.17092	DKFZP667F0711
ENSG00000214688	10	73471458	73497581	60	32612	0.95043	0.17095	C10orf105
ENSG00000179639	1	159259504	159278014	60	33093	0.9502	0.17101	FCER1A
ENSG00000171014	11	123810250	123811344	2	34238	0.95015	0.17102	OR4D5
ENSG00000132286	11	6502677	6505909	7	34238	0.94997	0.17106	TIMM10B
ENSG00000171408	6	136172834	136516712	600	33299	0.94984	0.1711	PDE7B
ENSG00000169288	4	78783674	78873944	244	33498	0.94973	0.17113	MRPL1
ENSG00000228672	5	138727635	138730885	3	34238	0.94928	0.17124	PROB1
ENSG00000106789	9	100883257	100954922	286	33075	0.94924	0.17125	CORO2A
ENSG00000077092	3	25215823	25639423	1735	33016	0.94915	0.17127	RARB
ENSG00000186862	10	102767440	102790890	65	33395	0.94899	0.17131	PDZD7
ENSG00000067334	1	94333373	94345474	61	33702	0.94886	0.17135	DNTTIP2
ENSG00000164695	8	82644669	82671750	73	33817	0.94875	0.17137	CHMP4C
ENSG00000188523	9	135285430	135448704	510	33384	0.94853	0.17143	C9orf171
ENSG00000138472	3	108626639	108672742	192	33681	0.94812	0.17153	GUCA1C
ENSG00000154143	11	124481386	124490252	4	33354	0.94812	0.17153	PANX3
ENSG00000039123	5	54603588	54721409	298	33327	0.94797	0.17157	SKIV2L2
ENSG00000171813	10	134210672	134231367	78	32571	0.94796	0.17158	PWWP2B
ENSG00000143434	1	151104161	151119104	43	34018	0.94788	0.1716	SEMA6C
ENSG00000228075	18	54814293	54817531	13	33599	0.9478	0.17162	BOD1L2
ENSG00000113716	5	149379884	149432386	140	33533	0.94776	0.17163	HMGXB3
ENSG00000164610	7	33134409	33149013	41	32250	0.94764	0.17166	RP9
ENSG00000158467	7	128864864	129070052	467	33830	0.94763	0.17166	AHCYL2
ENSG00000130005	19	1397091	1401569	5	34238	0.9476	0.17167	GAMT
ENSG00000130724	19	59062933	59066491	4	34238	0.94721	0.17176	CHMP2A
ENSG00000156026	10	74451889	74647452	198	30887	0.94718	0.17177	MCU
ENSG00000178033	6	116832809	116845955	44	33968	0.94682	0.17186	FAM26E
ENSG00000135094	12	113830250	113864106	71	33882	0.94681	0.17187	SDS
ENSG00000108587	17	28804380	28854610	81	33136	0.9462	0.17202	GOSR1
ENSG00000009413	6	111620234	111804918	455	33667	0.9459	0.1721	REV3L
ENSG00000180574	12	10658201	10675734	75	33778	0.94589	0.1721	EIF2S3L
ENSG00000164056	4	124317950	124324910	24	33266	0.94565	0.17216	SPRY1
ENSG00000185800	19	46286205	46296060	22	31137	0.94562	0.17217	DMWD
ENSG00000180205	20	44236578	44259907	99	34034	0.9456	0.17218	WFDC9
ENSG00000212122	5	112768251	112770728	15	34222	0.94543	0.17222	TSSK1B
ENSG00000175077	3	186915274	186919253	8	33961	0.94529	0.17225	RTP1
ENSG00000115935	2	175424300	175547644	211	33474	0.94525	0.17227	WIPF1
ENSG00000172765	3	129366635	129612419	315	31712	0.94425	0.17252	TMCC1
ENSG00000051523	16	88709691	88717560	30	33079	0.94378	0.17264	CYBA
ENSG00000115295	2	29320571	29412509	237	33667	0.94354	0.1727	CLIP4
ENSG00000172680	8	57025501	57026541	2	34238	0.9434	0.17274	MOS
ENSG00000028116	2	58134786	58387055	583	33205	0.94314	0.1728	VRK2
ENSG00000132970	13	27131840	27263085	470	32242	0.94293	0.17286	WASF3
ENSG00000168528	1	31882412	31907525	80	32587	0.94282	0.17289	SERINC2
ENSG00000269590	19	12775642	12780211	3	27522	0.94268	0.17292	CTD-2192J16.24
ENSG00000012048	17	41196312	41277500	205	32724	0.9425	0.17297	BRCA1
ENSG00000105576	19	12810008	12834825	61	19201	0.9425	0.17297	TNPO2
ENSG00000184903	7	110303110	111202573	2046	33290	0.94231	0.17302	IMMP2L
ENSG00000015532	17	48423453	48440499	75	31726	0.94213	0.17306	XYLT2
ENSG00000204616	6	30070674	30080883	86	33295	0.94212	0.17307	TRIM31
ENSG00000254979	11	57154838	57191532	67	33279	0.94203	0.17309	RP11-872D17.8
ENSG00000188056	6	41196062	41206620	96	32909	0.94194	0.17311	TREML4
ENSG00000115232	2	182321929	182400914	256	32858	0.94167	0.17318	ITGA4
ENSG00000196345	3	44596685	44624975	77	33568	0.9416	0.1732	ZKSCAN7
ENSG00000213380	16	69354043	69373570	54	31322	0.94142	0.17324	COG8
ENSG00000105610	19	12995237	12997995	4	28767	0.94145	0.17324	KLF1
ENSG00000128713	2	176968944	176974722	15	33557	0.94139	0.17325	HOXD11
ENSG00000249860	10	57358750	57360488	7	33174	0.94139	0.17325	MTRNR2L5
ENSG00000142556	19	52516018	52533493	44	34155	0.9413	0.17328	ZNF614
ENSG00000134278	18	12446511	12658133	771	33093	0.94072	0.17343	SPIRE1
ENSG00000125898	20	814358	838106	72	32786	0.94064	0.17345	FAM110A
ENSG00000007968	1	23832922	23857712	60	34234	0.94037	0.17351	E2F2
ENSG00000187258	7	34697851	34917944	905	32786	0.94027	0.17354	NPSR1
ENSG00000019102	11	124617368	124622134	16	33040	0.94028	0.17354	VSIG2
ENSG00000104728	8	1772142	1906807	748	32737	0.94016	0.17357	ARHGEF10
ENSG00000103061	16	68318406	68344849	51	33460	0.94012	0.17358	SLC7A6OS
ENSG00000106013	7	117854727	117882785	71	34100	0.94008	0.17359	ANKRD7
ENSG00000270394	4	117220016	117221520	3	34238	0.93993	0.17363	MTRNR2L13
ENSG00000171368	5	660883	693510	116	33867	0.93984	0.17365	TPPP
ENSG00000178761	15	75192328	75199462	10	32051	0.93977	0.17367	FAM219B
ENSG00000175745	5	92919043	92930321	9	27928	0.93966	0.1737	NR2F1
ENSG00000187479	11	43946892	43965888	71	34097	0.93942	0.17376	C11orf96
ENSG00000140374	15	76507696	76603813	254	33184	0.93916	0.17382	ETFA
ENSG00000183161	11	22644079	22647387	2	34238	0.93906	0.17385	FANCF
ENSG00000172497	5	80625824	80689998	210	33810	0.93885	0.1739	ACOT12
ENSG00000198168	11	22835345	22851845	30	33055	0.93884	0.17391	SVIP
ENSG00000242028	15	44088340	44095241	8	34207	0.9387	0.17394	HYPK
ENSG00000095059	19	12786531	12792716	10	26803	0.93838	0.17402	DHPS
ENSG00000167842	17	5389605	5394134	27	34220	0.93835	0.17403	MIS12
ENSG00000259471	15	66874528	66978132	515	33641	0.93797	0.17413	RP11-321F6.1
ENSG00000103489	16	17195626	17564738	1201	33664	0.93794	0.17414	XYLT1
ENSG00000132952	13	31191830	31233686	64	31412	0.93791	0.17415	USPL1
ENSG00000178038	3	46710487	46735194	88	33849	0.93783	0.17416	ALS2CL
ENSG00000080031	19	55692616	55720874	120	33257	0.93741	0.17427	PTPRH
ENSG00000165215	7	73183328	73184600	4	26499	0.93737	0.17428	CLDN3
ENSG00000127540	19	1597171	1605480	1	34238	0.93731	0.1743	UQCR11
ENSG00000110048	11	59341871	59383617	77	32725	0.93689	0.17441	OSBP
ENSG00000154319	8	11278972	11332224	313	33464	0.93685	0.17442	FAM167A
ENSG00000122574	7	29846102	29956682	415	33937	0.93667	0.17446	WIPF3
ENSG00000120458	11	124636394	124670569	62	34218	0.93649	0.17451	MSANTD2
ENSG00000122912	10	70237756	70287231	250	33575	0.93643	0.17453	SLC25A16
ENSG00000087589	20	54987168	55034396	138	33242	0.9364	0.17453	CASS4
ENSG00000123159	19	14588572	14606944	82	33601	0.93627	0.17457	GIPC1
ENSG00000122711	9	33218363	33248565	111	33542	0.93617	0.17459	SPINK4
ENSG00000184574	12	6728001	6745613	26	33917	0.93603	0.17463	LPAR5
ENSG00000002745	7	120965421	120981158	48	30669	0.93585	0.17468	WNT16
ENSG00000135912	2	219575568	219620139	89	33529	0.93554	0.17475	TTLL4
ENSG00000198682	10	89419370	89507462	315	32983	0.93555	0.17475	PAPSS2
ENSG00000062282	11	75470557	75512579	46	31428	0.93531	0.17481	DGAT2
ENSG00000142794	1	21766621	21811498	190	33050	0.93524	0.17483	NBPF3
ENSG00000140839	16	74442529	74455368	9	34045	0.93519	0.17485	CLEC18B
ENSG00000163251	2	208627310	208634287	13	27241	0.93515	0.17486	FZD5
ENSG00000163394	4	26483022	26492084	27	34203	0.93509	0.17487	CCKAR
ENSG00000165389	14	34901995	34931562	114	33931	0.93508	0.17487	SPTSSA
ENSG00000182742	17	46652875	46657473	15	34210	0.93484	0.17494	HOXB4
ENSG00000204947	7	148799876	148823438	64	33067	0.93444	0.17504	ZNF425
ENSG00000268046	18	8336437	8337038	3	34238	0.9341	0.17513	AP001094.1
ENSG00000132671	20	23016057	23017314	5	29769	0.93396	0.17516	SSTR4
ENSG00000112541	6	165740776	166400091	2717	33660	0.93324	0.17535	PDE10A
ENSG00000182809	14	105939299	105946499	1	244	0.93304	0.1754	CRIP2
ENSG00000137871	15	56922379	57210769	622	33379	0.93305	0.1754	ZNF280D
ENSG00000169241	1	155107820	155111329	5	25533	0.93298	0.17541	SLC50A1
ENSG00000258231	12	58937907	59206842	713	33396	0.93282	0.17546	RP11-362K2.2
ENSG00000169860	3	152552736	152555841	6	33131	0.93242	0.17556	P2RY1
ENSG00000109047	17	9799637	9808938	58	33652	0.9324	0.17556	RCVRN
ENSG00000186522	2	110300559	110371783	204	33729	0.93224	0.17561	2020-09-10
ENSG00000065883	7	39989636	40136733	357	32896	0.93207	0.17565	CDK13
ENSG00000163162	2	101887681	101925163	78	32404	0.93202	0.17566	RNF149
ENSG00000260230	9	111892573	111929571	164	33987	0.93167	0.17575	FRRS1L
ENSG00000134987	5	110427414	110466200	124	31968	0.93123	0.17587	WDR36
ENSG00000249209	21	34956993	35284635	669	32851	0.93116	0.17589	AP000304.12
ENSG00000138032	2	44395108	44471523	184	32358	0.93094	0.17594	PPM1B
ENSG00000167261	16	68021297	68034489	20	34146	0.93042	0.17608	DPEP2
ENSG00000143367	1	151512781	151556059	106	33105	0.93009	0.17616	TUFT1
ENSG00000116883	1	36789335	36794822	14	32842	0.93002	0.17618	RP11-268J15.5
ENSG00000126226	13	113831891	113863029	35	32773	0.92981	0.17624	PCID2
ENSG00000010295	12	6647541	6665239	54	32789	0.92949	0.17632	IFFO1
ENSG00000080166	13	95089558	95131936	171	33616	0.92928	0.17637	DCT
ENSG00000214814	8	124864227	125132302	614	33272	0.92903	0.17644	FER1L6
ENSG00000070756	8	101698044	101735037	79	32321	0.92898	0.17645	PABPC1
ENSG00000151834	4	46250444	46477247	600	33002	0.92759	0.17681	GABRA2
ENSG00000109107	17	26900133	26904282	4	32604	0.9276	0.17681	ALDOC
ENSG00000151422	5	108083523	108532542	1872	33823	0.92723	0.1769	FER
ENSG00000173482	18	7566780	8406859	2551	32936	0.92716	0.17692	PTPRM
ENSG00000172318	2	168675182	168730551	107	32439	0.9269	0.17699	B3GALT1
ENSG00000241106	6	32780540	32784825	40	33370	0.92679	0.17702	HLA-DOB
ENSG00000169359	3	155538813	155572218	104	33077	0.92668	0.17705	SLC33A1
ENSG00000110756	11	18300223	18343745	131	33136	0.92654	0.17708	HPS5
ENSG00000130167	19	11406824	11437672	63	33162	0.92648	0.1771	TSPAN16
ENSG00000182168	4	96083655	96470357	1347	33604	0.92623	0.17716	UNC5C
ENSG00000268467	11	107462471	107463949	8	34238	0.92613	0.17719	AP000889.3
ENSG00000148925	11	13409548	13484844	222	33292	0.92605	0.17721	BTBD10
ENSG00000174306	20	39807088	39946312	295	33240	0.92563	0.17732	ZHX3
ENSG00000139223	12	48866448	48866843	2	34238	0.92547	0.17736	ANP32D
ENSG00000065361	12	56473641	56497289	36	32962	0.92541	0.17738	ERBB3
ENSG00000139436	12	110367607	110434194	160	32051	0.9254	0.17738	GIT2
ENSG00000132581	17	26975374	26989207	16	31259	0.92537	0.17739	SDF2
ENSG00000176953	16	28962128	28978418	28	27309	0.92514	0.17745	NFATC2IP
ENSG00000119125	9	74729511	74872109	479	33776	0.92495	0.1775	GDA
ENSG00000127528	19	16435628	16438685	10	34238	0.9249	0.17751	KLF2
ENSG00000254413	22	51007298	51021394	64	31578	0.9249	0.17751	CHKB-CPT1B
ENSG00000203711	6	159290971	159331385	186	33248	0.92476	0.17755	C6orf99
ENSG00000198574	1	162365056	162381928	66	34134	0.92444	0.17763	SH2D1B
ENSG00000174243	12	49223547	49246625	51	32565	0.92441	0.17764	DDX23
ENSG00000213079	6	155054459	155155192	240	32923	0.92437	0.17765	SCAF8
ENSG00000117152	1	163038565	163046592	17	34232	0.92415	0.1777	RGS4
ENSG00000134352	5	55230923	55290821	115	32777	0.9241	0.17772	IL6ST
ENSG00000174721	10	93666346	93669240	7	33610	0.92408	0.17772	FGFBP3
ENSG00000166821	15	90220995	90234014	31	34238	0.92401	0.17774	PEX11A
ENSG00000137343	6	30594619	30614600	56	27294	0.92381	0.17779	ATAT1
ENSG00000164929	8	104152938	104242533	362	33720	0.92382	0.17779	BAALC
ENSG00000124466	19	43964939	43969812	18	30464	0.92364	0.17784	LYPD3
ENSG00000112312	6	24775159	24786327	23	31743	0.92347	0.17788	GMNN
ENSG00000189056	7	103112231	103629963	2364	33422	0.92346	0.17788	RELN
ENSG00000150477	18	34409069	34812135	889	32934	0.92313	0.17797	KIAA1328
ENSG00000167552	12	49578579	49583107	7	34162	0.92292	0.17802	TUBA1A
ENSG00000173391	12	10310902	10324737	56	33019	0.92254	0.17812	OLR1
ENSG00000171345	17	39679869	39684560	8	34238	0.92238	0.17817	KRT19
ENSG00000180543	8	98285717	98290176	11	33838	0.92228	0.17819	TSPYL5
ENSG00000134864	13	101183810	101241782	105	31876	0.92221	0.17821	GGACT
ENSG00000141873	19	2732202	2740150	10	34238	0.92215	0.17822	SLC39A3
ENSG00000249481	6	44310397	44344904	99	32982	0.92204	0.17825	SPATS1
ENSG00000165819	14	21966277	21979517	42	34238	0.92152	0.17839	METTL3
ENSG00000179580	16	2016824	2018976	9	30298	0.92093	0.17854	RNF151
ENSG00000162772	1	212738676	212794119	241	34006	0.92072	0.1786	ATF3
ENSG00000137877	15	42140345	42186275	148	33693	0.9206	0.17863	SPTBN5
ENSG00000140987	16	3432085	3451065	50	32883	0.92051	0.17865	ZSCAN32
ENSG00000136002	2	131594489	131804836	602	32865	0.92035	0.17869	ARHGEF4
ENSG00000159128	21	34775202	34851655	262	33930	0.92033	0.1787	IFNGR2
ENSG00000196104	4	167654535	168155947	1918	33311	0.91978	0.17884	SPOCK3
ENSG00000124713	6	42928496	42931618	11	34142	0.91949	0.17892	GNMT
ENSG00000176842	16	54964774	54968397	8	31305	0.91948	0.17892	IRX5
ENSG00000183735	12	64845660	64895888	116	31630	0.91931	0.17897	TBK1
ENSG00000054654	14	64319683	64693165	1128	33369	0.9188	0.1791	SYNE2
ENSG00000136634	1	206940947	206945839	16	34232	0.91872	0.17912	IL10
ENSG00000144711	3	12938719	13114617	488	33257	0.91873	0.17912	IQSEC1
ENSG00000176890	18	657604	673578	80	33766	0.91865	0.17914	TYMS
ENSG00000072778	17	7120444	7128592	12	32409	0.91856	0.17916	ACADVL
ENSG00000154263	17	67143355	67240987	247	33681	0.91854	0.17917	ABCA10
ENSG00000135486	12	54673977	54680872	6	31542	0.91845	0.17919	HNRNPA1
ENSG00000205927	21	34398153	34401504	9	30461	0.91818	0.17926	OLIG2
ENSG00000262874	19	51891543	51893828	17	34238	0.9181	0.17928	C19orf84
ENSG00000198597	19	30719197	31204445	1109	33198	0.91798	0.17931	ZNF536
ENSG00000133193	17	71203492	71232892	139	30796	0.91767	0.17939	FAM104A
ENSG00000176540	11	48387037	48388017	2	34238	0.9169	0.1796	OR4C5
ENSG00000129028	15	71173681	71185124	14	27151	0.91683	0.17962	THAP10
ENSG00000093217	3	38388251	38462839	309	32914	0.91653	0.17969	XYLB
ENSG00000138363	2	216176540	216214487	135	33712	0.91651	0.1797	ATIC
ENSG00000106436	7	101256605	101272576	62	32054	0.91647	0.17971	MYL10
ENSG00000135678	12	69235977	69365350	427	32834	0.91645	0.17971	CPM
ENSG00000138593	15	49280673	49338760	134	33475	0.91643	0.17972	SECISBP2L
ENSG00000141096	16	68009566	68014732	6	34238	0.91635	0.17974	DPEP3
ENSG00000188373	10	85933494	85945050	46	33076	0.91614	0.1798	C10orf99
ENSG00000136011	12	103981051	104160505	694	33176	0.916	0.17983	STAB2
ENSG00000100600	14	93170152	93215047	108	33135	0.91574	0.1799	LGMN
ENSG00000148795	10	104590288	104597290	21	32542	0.91565	0.17993	CYP17A1
ENSG00000187486	11	17407406	17410878	11	33503	0.91565	0.17993	KCNJ11
ENSG00000189171	1	153591263	153606568	32	34238	0.91485	0.18014	S100A13
ENSG00000137185	6	28192664	28201260	30	32259	0.91462	0.1802	ZSCAN9
ENSG00000197993	7	142638201	142659768	47	33540	0.91461	0.1802	KEL
ENSG00000182263	2	164449906	164592522	271	32375	0.91437	0.18026	FIGN
ENSG00000179817	11	18194384	18195827	8	34003	0.91416	0.18032	MRGPRX4
ENSG00000143337	1	179851177	179894135	125	33661	0.91355	0.18048	TOR1AIP1
ENSG00000115520	2	198318147	198340032	30	31956	0.9135	0.18049	COQ10B
ENSG00000271271	4	70454135	70505360	319	33989	0.9132	0.18057	UGT2A2
ENSG00000154358	1	228395831	228566577	546	33360	0.91307	0.1806	OBSCN
ENSG00000141219	17	71228372	71245091	99	31613	0.91304	0.18061	C17orf80
ENSG00000121900	1	33360195	33367039	9	30287	0.91299	0.18063	TMEM54
ENSG00000115761	2	10710892	10830101	632	33630	0.91275	0.18069	NOL10
ENSG00000124783	6	7268539	7347679	546	33431	0.91271	0.1807	SSR1
ENSG00000146648	7	55086714	55324313	807	32512	0.91268	0.18071	EGFR
ENSG00000176153	14	65405870	65409531	10	33440	0.91254	0.18074	GPX2
ENSG00000163746	3	146109208	146213778	363	33784	0.91247	0.18076	PLSCR2
ENSG00000066468	10	123237848	123357972	244	32912	0.91246	0.18076	FGFR2
ENSG00000196652	7	99102274	99132323	50	32566	0.91241	0.18078	ZKSCAN5
ENSG00000154493	10	128113566	128359079	757	32605	0.91218	0.18084	C10orf90
ENSG00000182022	10	125767184	125853206	141	33514	0.91197	0.18089	CHST15
ENSG00000182150	9	98637983	98776842	407	33047	0.91191	0.18091	ERCC6L2
ENSG00000187609	9	140201348	140317714	14	34238	0.91173	0.18096	EXD3
ENSG00000138468	3	101043049	101232085	615	33568	0.91146	0.18103	SENP7
ENSG00000267041	19	37205285	37263727	155	32981	0.91113	0.18111	ZNF850
ENSG00000162598	1	60452941	60539442	225	33053	0.91088	0.18118	C1orf87
ENSG00000270466	16	30389755	30393863	8	34238	0.91086	0.18119	2020-09-01
ENSG00000244734	11	5246694	5250625	10	34238	0.91063	0.18124	HBB
ENSG00000157470	15	59664892	59815748	540	32810	0.9105	0.18128	FAM81A
ENSG00000016391	3	53846362	53880417	117	32385	0.91029	0.18133	CHDH
ENSG00000108557	17	17584787	17714767	225	32786	0.91032	0.18133	RAI1
ENSG00000117481	1	46805849	46830824	188	34005	0.91001	0.18141	NSUN4
ENSG00000181045	17	78193498	78227299	180	33183	0.90999	0.18141	SLC26A11
ENSG00000074071	16	1821891	1823156	5	32240	0.90984	0.18145	MRPS34
ENSG00000172081	19	2071037	2096672	15	34238	0.90972	0.18149	MOB3A
ENSG00000163682	4	39455744	39460568	26	32028	0.90966	0.1815	RPL9
ENSG00000153774	16	75327596	75467383	567	33899	0.90932	0.18159	CFDP1
ENSG00000174327	17	6939394	6943440	10	32181	0.90904	0.18166	SLC16A13
ENSG00000108797	17	40834631	40851832	30	30757	0.90883	0.18172	CNTNAP1
ENSG00000105472	19	51226586	51228974	2	34238	0.90866	0.18176	CLEC11A
ENSG00000112742	6	80713604	80752244	166	33586	0.90841	0.18183	TTK
ENSG00000197713	2	210867289	210886300	24	31393	0.90837	0.18184	RPE
ENSG00000156345	9	90581356	90589668	17	34238	0.90825	0.18187	CDK20
ENSG00000269375	14	101359265	101360646	1	24889	0.90815	0.1819	AL117190.3
ENSG00000184345	3	51895645	51897440	5	24997	0.9077	0.18202	IQCF2
ENSG00000146054	5	180620924	180632293	69	29503	0.9075	0.18207	TRIM7
ENSG00000021488	19	33321415	33360672	193	34085	0.90703	0.18219	SLC7A9
ENSG00000221986	1	109834987	109849663	39	33109	0.90686	0.18224	MYBPHL
ENSG00000081692	1	227918126	227923112	17	27769	0.90678	0.18226	JMJD4
ENSG00000119403	9	123617977	123639606	36	33146	0.90675	0.18227	PHF19
ENSG00000196365	19	5691845	5720583	112	33472	0.90673	0.18228	LONP1
ENSG00000136206	7	44040488	44049721	17	34209	0.90627	0.1824	SPDYE1
ENSG00000176371	15	85144217	85171027	58	33019	0.90607	0.18245	ZSCAN2
ENSG00000128617	7	128412545	128415844	11	32713	0.9059	0.18249	OPN1SW
ENSG00000153902	19	35615417	35633355	41	34225	0.90583	0.18251	LGI4
ENSG00000117318	1	23884409	23886285	7	34238	0.9056	0.18257	ID3
ENSG00000164112	4	122680088	122686582	27	33061	0.9056	0.18257	TMEM155
ENSG00000171346	17	39669995	39678781	22	31148	0.90546	0.18261	KRT15
ENSG00000161055	5	180017103	180018540	2	34116	0.90524	0.18267	SCGB3A1
ENSG00000089053	12	121746048	121837699	229	32855	0.90518	0.18269	ANAPC5
ENSG00000083642	13	33160564	33352157	431	32580	0.90506	0.18272	PDS5B
ENSG00000069122	6	46820249	46922680	386	32915	0.90454	0.18286	GPR116
ENSG00000125726	19	6583194	6604114	95	33632	0.90435	0.1829	CD70
ENSG00000119421	9	124894745	124922098	113	33695	0.90399	0.183	NDUFA8
ENSG00000265303	17	57274927	57292587	39	34162	0.90401	0.183	CTD-2510F5.6
ENSG00000181143	19	8959520	9092018	545	33677	0.90394	0.18301	MUC16
ENSG00000168434	16	23399814	23464501	116	31910	0.90391	0.18302	COG7
ENSG00000205423	16	50058321	50070999	34	31792	0.90327	0.18319	CNEP1R1
ENSG00000177025	19	58469805	58485902	74	32126	0.90326	0.18319	C19orf18
ENSG00000111339	12	14978503	14996429	53	33911	0.90306	0.18325	ART4
ENSG00000100652	14	70242134	70264006	45	33483	0.90296	0.18327	SLC10A1
ENSG00000111877	6	119134605	119256327	455	31996	0.90289	0.18329	MCM9
ENSG00000141753	17	38599702	38613983	34	32602	0.90286	0.1833	IGFBP4
ENSG00000186710	12	113587663	113597081	17	34109	0.90279	0.18332	CCDC42B
ENSG00000006611	11	17515442	17565963	163	33595	0.90261	0.18337	USH1C
ENSG00000242950	7	92097694	92107300	20	32278	0.90255	0.18338	ERVW-1
ENSG00000168329	3	39304985	39323226	67	31456	0.9024	0.18342	CX3CR1
ENSG00000172115	7	25159710	25164980	12	30425	0.90235	0.18344	CYCS
ENSG00000180532	19	58180303	58190520	41	34051	0.90231	0.18345	ZSCAN4
ENSG00000163141	1	151009046	151020076	31	34227	0.90222	0.18347	BNIPL
ENSG00000023445	11	102188215	102210134	27	32975	0.9022	0.18348	BIRC3
ENSG00000142583	1	9095166	9148537	228	33562	0.90162	0.18363	SLC2A5
ENSG00000253309	13	51909909	51938871	63	32538	0.90157	0.18364	SERPINE3
ENSG00000128311	22	37406900	37415681	45	33483	0.90159	0.18364	TST
ENSG00000164099	4	119201193	119274158	207	33416	0.90155	0.18365	PRSS12
ENSG00000084090	2	96850597	96874563	28	33695	0.90131	0.18371	STARD7
ENSG00000132026	19	12936292	12946242	18	32999	0.90123	0.18373	RTBDN
ENSG00000060718	1	103342023	103574052	1207	33700	0.90112	0.18376	COL11A1
ENSG00000118473	1	66999066	67213982	859	33396	0.90094	0.18381	SGIP1
ENSG00000107130	9	132934857	132999583	222	33580	0.90089	0.18382	NCS1
ENSG00000268706	18	61602042	61609601	25	31627	0.90091	0.18382	AC009802.1
ENSG00000109920	11	47738072	47788995	120	33397	0.90083	0.18384	FNBP4
ENSG00000179253	20	60292562	60294804	8	34238	0.90042	0.18395	RP11-429E11.3
ENSG00000205765	5	41904290	41921738	26	33070	0.90026	0.18399	C5orf51
ENSG00000171425	19	56146825	56156988	31	34222	0.90023	0.184	ZNF581
ENSG00000164715	7	97736197	97838945	290	33165	0.89994	0.18408	LMTK2
ENSG00000163914	3	129247483	129254012	13	34219	0.89985	0.1841	RHO
ENSG00000105613	19	12944765	12985765	102	29557	0.89949	0.1842	MAST1
ENSG00000141441	18	29704840	30050447	1034	33588	0.89919	0.18427	GAREM
ENSG00000115252	2	183004763	183387919	1508	31970	0.89914	0.18429	PDE1A
ENSG00000258315	17	6917814	6920844	8	34238	0.89912	0.1843	C17orf49
ENSG00000248458	1	67131547	67142710	40	33004	0.89906	0.18431	AL139147.1
ENSG00000101160	20	57570240	57582302	58	32963	0.8989	0.18435	CTSZ
ENSG00000060762	6	166778407	166796486	22	34238	0.89864	0.18442	MPC1
ENSG00000142973	1	47223510	47285085	155	28888	0.89843	0.18448	CYP4B1
ENSG00000125912	19	3185561	3209573	98	33891	0.89791	0.18462	NCLN
ENSG00000177186	1	248486894	248487899	7	34238	0.89777	0.18465	OR2M7
ENSG00000175097	11	36597124	36619829	71	34042	0.89776	0.18466	RAG2
ENSG00000178694	3	93781760	93847389	52	33202	0.89723	0.1848	NSUN3
ENSG00000131871	15	101811022	101817705	11	31928	0.89721	0.1848	VIMP
ENSG00000066651	6	126307576	126360422	50	32619	0.89668	0.18495	TRMT11
ENSG00000154118	16	87635441	87731762	562	32863	0.89621	0.18507	JPH3
ENSG00000135363	11	33880122	33913836	116	33027	0.89619	0.18508	LMO2
ENSG00000168710	1	110527308	110566357	27	31936	0.89596	0.18514	AHCYL1
ENSG00000173064	12	112597992	112819896	267	32828	0.89566	0.18522	HECTD4
ENSG00000121897	4	39460620	39479273	86	33713	0.89549	0.18526	LIAS
ENSG00000196497	14	24649425	24658170	20	32542	0.89519	0.18534	IPO4
ENSG00000130816	19	10244021	10341962	298	27271	0.8948	0.18545	DNMT1
ENSG00000134480	5	86687311	86708836	33	27690	0.89475	0.18546	CCNH
ENSG00000101000	20	33759876	33765165	13	34238	0.89459	0.1855	PROCR
ENSG00000259522	14	24649601	24659622	21	32623	0.89455	0.18551	RP11-468E2.2
ENSG00000164162	4	145888264	146019693	139	32330	0.89448	0.18553	ANAPC10
ENSG00000162623	1	75198836	75232362	134	33622	0.89429	0.18558	TYW3
ENSG00000189157	4	77135193	77204933	371	34012	0.89403	0.18565	FAM47E
ENSG00000115266	19	1446300	1473243	20	28886	0.89365	0.18575	APC2
ENSG00000102575	19	11685475	11689823	10	34238	0.89354	0.18578	ACP5
ENSG00000101187	20	61273797	61317137	119	32660	0.89353	0.18579	SLCO4A1
ENSG00000206538	3	86987119	87040269	50	33119	0.89319	0.18588	VGLL3
ENSG00000198150	17	8261731	8263538	1	34238	0.89273	0.186	AC135178.1
ENSG00000167613	19	54865362	54882165	39	31636	0.89274	0.186	LAIR1
ENSG00000197157	7	127292234	127732661	789	33382	0.89234	0.1861	SND1
ENSG00000115762	2	131862420	132111282	331	33191	0.89226	0.18613	PLEKHB2
ENSG00000166130	12	99007183	99038891	106	33053	0.89225	0.18613	IKBIP
ENSG00000065559	17	11924141	12047147	206	31699	0.89129	0.18639	MAP2K4
ENSG00000213265	7	130353488	130372268	48	33467	0.89083	0.18651	TSGA13
ENSG00000174442	15	66797297	66842115	155	33475	0.89084	0.18651	ZWILCH
ENSG00000188784	1	20246502	20250110	17	31707	0.89075	0.18653	PLA2G2E
ENSG00000130957	9	97321002	97356075	204	33439	0.89072	0.18654	FBP2
ENSG00000106246	7	99014362	99063787	127	32131	0.8906	0.18657	PTCD1
ENSG00000152404	11	107197071	107328572	577	33442	0.89062	0.18657	CWF19L2
ENSG00000221914	8	26149007	26230196	203	33460	0.89051	0.1866	PPP2R2A
ENSG00000107937	10	1034338	1065876	115	33385	0.89042	0.18662	GTPBP4
ENSG00000091136	7	107564244	107643700	177	32732	0.89023	0.18667	LAMB1
ENSG00000163481	2	219528587	219537134	21	34238	0.89013	0.1867	RNF25
ENSG00000169020	4	666225	668127	6	27572	0.89006	0.18672	ATP5I
ENSG00000122756	9	34551430	34590121	132	33351	0.88992	0.18675	CNTFR
ENSG00000181009	11	5798864	5799897	1	34238	0.88975	0.1868	OR52N5
ENSG00000090539	3	184097861	184108524	15	29373	0.88972	0.18681	CHRD
ENSG00000176390	17	29096406	29151794	233	33662	0.88967	0.18682	CRLF3
ENSG00000099219	9	5765076	5833117	190	33454	0.88965	0.18683	ERMP1
ENSG00000158806	8	21881636	21894408	29	33031	0.8894	0.18689	NPM2
ENSG00000133027	17	17408877	17495022	256	33543	0.8893	0.18692	PEMT
ENSG00000204704	6	29011990	29013017	2	34238	0.88899	0.187	OR2W1
ENSG00000170075	1	202091986	202102720	48	32183	0.88891	0.18703	GPR37L1
ENSG00000127241	3	186935942	187009810	252	32195	0.88862	0.1871	MASP1
ENSG00000186652	11	57154267	57158130	3	34156	0.8886	0.18711	PRG2
ENSG00000236981	11	123893720	123894655	10	34228	0.8885	0.18714	OR10G9
ENSG00000123975	9	91926113	91931618	20	28590	0.88827	0.1872	CKS2
ENSG00000130589	20	62189439	62205592	38	34238	0.88822	0.18721	HELZ2
ENSG00000113845	3	119217379	119243937	120	33481	0.88814	0.18723	TIMMDC1
ENSG00000038274	5	162930120	162946342	47	33501	0.8875	0.1874	MAT2B
ENSG00000104237	8	55528627	55543394	22	33787	0.8874	0.18743	RP1
ENSG00000155926	8	134048973	134115298	298	33265	0.88724	0.18747	SLA
ENSG00000100867	14	24099324	24114848	1	34238	0.88715	0.1875	DHRS2
ENSG00000109956	11	134248398	134281812	145	33593	0.88705	0.18752	B3GAT1
ENSG00000221866	7	131808091	132333447	1669	32747	0.8869	0.18757	PLXNA4
ENSG00000009335	7	156931607	157062066	462	33133	0.88654	0.18766	UBE3C
ENSG00000154511	1	93307724	93427057	214	33670	0.88645	0.18769	FAM69A
ENSG00000173208	12	39943835	40013553	162	33474	0.88634	0.18772	ABCD2
ENSG00000125831	20	23431040	23433494	4	34238	0.88614	0.18777	CST11
ENSG00000111859	6	11183531	11382581	628	33251	0.88604	0.1878	NEDD9
ENSG00000159618	16	57576333	57625593	177	33042	0.88579	0.18787	GPR114
ENSG00000226763	19	44100769	44118649	32	32752	0.88536	0.18798	SRRM5
ENSG00000182187	2	209007297	209010892	19	32449	0.88515	0.18804	CRYGB
ENSG00000147443	8	21766384	21771371	10	34238	0.88484	0.18812	DOK2
ENSG00000163145	4	15341442	15447790	321	34029	0.88444	0.18823	C1QTNF7
ENSG00000109158	4	46920917	46996424	268	33565	0.88426	0.18828	GABRA4
ENSG00000112852	5	140474227	140476962	8	34238	0.88425	0.18828	PCDHB2
ENSG00000170469	5	138732252	138739777	10	31940	0.88408	0.18833	SPATA24
ENSG00000179097	3	88039846	88042919	5	34219	0.88397	0.18836	HTR1F
ENSG00000182054	15	90626277	90645736	66	32694	0.8839	0.18837	IDH2
ENSG00000162290	3	53317447	53381654	131	32210	0.88377	0.18841	DCP1A
ENSG00000110245	11	116700422	116703788	23	34227	0.88378	0.18841	APOC3
ENSG00000165985	10	16555742	16564004	34	34238	0.88343	0.1885	C1QL3
ENSG00000143369	1	150480538	150486265	15	32707	0.88332	0.18853	ECM1
ENSG00000145907	5	151150606	151192346	97	33250	0.88305	0.1886	G3BP1
ENSG00000020256	20	50668202	50820847	698	33525	0.88262	0.18872	ZFP64
ENSG00000111644	12	6747241	6756626	13	34238	0.88245	0.18877	ACRBP
ENSG00000267882	20	45947246	45949467	2	34238	0.88245	0.18877	AL031666.2
ENSG00000116560	1	35641979	35658749	29	31922	0.88233	0.1888	SFPQ
ENSG00000183773	22	21319396	21335649	31	33145	0.88212	0.18886	AIFM3
ENSG00000178732	3	194115550	194119995	16	32113	0.88182	0.18894	GP5
ENSG00000243943	2	27805897	27858041	138	33809	0.88117	0.18911	ZNF512
ENSG00000167962	16	2047655	2059824	57	33093	0.88057	0.18928	ZNF598
ENSG00000087086	19	49468558	49470135	1	34238	0.88048	0.1893	FTL
ENSG00000169499	8	38758753	38831428	195	33304	0.88036	0.18933	PLEKHA2
ENSG00000169116	4	75858305	75975325	193	33353	0.88002	0.18942	PARM1
ENSG00000122728	9	32629452	32635667	5	27439	0.87955	0.18955	TAF1L
ENSG00000139631	12	53551447	53575135	38	31904	0.87928	0.18962	CSAD
ENSG00000197409	6	26197068	26199521	13	32582	0.87921	0.18964	HIST1H3D
ENSG00000157954	7	5229819	5273457	212	26616	0.87922	0.18964	WIPI2
ENSG00000132437	7	50526134	50633154	618	33331	0.87919	0.18965	DDC
ENSG00000243955	6	52656462	52668708	24	32822	0.87891	0.18973	GSTA1
ENSG00000176386	9	116018115	116037869	62	33449	0.8788	0.18975	CDC26
ENSG00000174156	6	52761437	52774483	37	34200	0.8785	0.18984	GSTA3
ENSG00000205307	7	100169855	100171270	2	33956	0.87812	0.18994	SAP25
ENSG00000214114	1	39328636	39347289	51	33137	0.87803	0.18996	MYCBP
ENSG00000215428	9	133274029	133282639	24	32793	0.87806	0.18996	AL354898.1
ENSG00000132004	19	12798867	12807457	26	14529	0.87805	0.18996	FBXW9
ENSG00000168148	1	228612546	228613026	3	23569	0.87799	0.18997	HIST3H3
ENSG00000131668	9	96713905	96717654	15	30744	0.87802	0.18997	BARX1
ENSG00000228474	2	27293340	27294641	1	34238	0.8779	0.19	OST4
ENSG00000115539	2	101179152	101193197	54	33477	0.87787	0.19001	PDCL3
ENSG00000160124	3	122078438	122102078	68	33919	0.8778	0.19002	CCDC58
ENSG00000219607	6	5085720	5087455	7	33684	0.87767	0.19006	PPP1R3G
ENSG00000091490	4	25749055	25865382	269	32563	0.87752	0.1901	SEL1L3
ENSG00000205330	12	55714346	55715408	5	34238	0.87744	0.19012	OR6C1
ENSG00000138684	4	123533783	123542224	23	31287	0.87743	0.19013	IL21
ENSG00000214097	3	196233748	196242237	26	32564	0.87723	0.19018	SMCO1
ENSG00000169032	15	66679155	66784650	365	33477	0.87712	0.19021	MAP2K1
ENSG00000073536	17	33455772	33469334	11	34216	0.877	0.19024	NLE1
ENSG00000183888	1	16330731	16335302	18	34182	0.87693	0.19026	C1orf64
ENSG00000124935	11	62009682	62012280	9	34238	0.87665	0.19034	SCGB1D2
ENSG00000010438	9	33750515	33799230	159	33045	0.87624	0.19045	PRSS3
ENSG00000112116	6	52101479	52109335	33	34064	0.87605	0.1905	IL17F
ENSG00000157212	7	154735397	154794794	121	32159	0.87605	0.1905	PAXIP1
ENSG00000063515	22	19136089	19137796	4	34238	0.87596	0.19052	GSC2
ENSG00000157045	16	15131710	15149921	52	33971	0.87577	0.19058	NTAN1
ENSG00000166090	14	23842018	23845612	9	34227	0.87572	0.19059	IL25
ENSG00000142182	21	45666222	45682099	82	32193	0.87563	0.19061	DNMT3L
ENSG00000165588	14	57267425	57277197	11	34228	0.87553	0.19064	OTX2
ENSG00000166682	11	113558272	113577095	69	32651	0.8753	0.1907	TMPRSS5
ENSG00000116147	1	175284330	175712906	1286	33364	0.87515	0.19075	TNR
ENSG00000004846	7	20654830	20816658	636	33021	0.87494	0.1908	ABCB5
ENSG00000171621	1	9352939	9429591	353	33566	0.87491	0.19081	SPSB1
ENSG00000101076	20	42984340	43061485	251	32779	0.8749	0.19081	HNF4A
ENSG00000102858	16	4666494	4740975	346	33938	0.87484	0.19083	MGRN1
ENSG00000025156	6	122720691	122754264	85	33085	0.87475	0.19085	HSF2
ENSG00000166685	17	71189129	71204646	52	31449	0.87441	0.19095	COG1
ENSG00000165685	12	10323141	10344400	97	33426	0.87412	0.19103	TMEM52B
ENSG00000172986	3	72937224	73047289	377	33879	0.87359	0.19117	GXYLT2
ENSG00000268735	13	24322243	24323901	12	33064	0.87346	0.19121	AL139080.1
ENSG00000173068	9	16409501	16870841	1608	33112	0.87305	0.19132	BNC2
ENSG00000163157	1	151142462	151148760	8	33921	0.87272	0.19141	TMOD4
ENSG00000180667	1	207217194	207226325	17	28062	0.87264	0.19143	YOD1
ENSG00000161888	19	11242196	11266484	148	33987	0.87257	0.19145	SPC24
ENSG00000135144	12	113494514	113535833	162	32104	0.87252	0.19146	DTX1
ENSG00000131233	1	39330175	39347289	50	33115	0.87226	0.19153	GJA9
ENSG00000114124	3	141496990	141537332	113	33732	0.87189	0.19163	GRK7
ENSG00000070808	5	149599054	149669854	152	32554	0.87175	0.19167	CAMK2A
ENSG00000171132	2	45878484	46415129	2098	33068	0.87153	0.19173	PRKCE
ENSG00000173124	10	96953957	96988685	132	33938	0.87151	0.19174	C10orf129
ENSG00000187372	5	140593509	140596993	11	24989	0.87061	0.19198	PCDHB13
ENSG00000163877	1	38000050	38019903	52	34200	0.87057	0.19199	SNIP1
ENSG00000117519	1	95362507	95392834	141	33175	0.87039	0.19204	CNN3
ENSG00000150779	11	111955524	111957522	2	17289	0.87026	0.19208	TIMM8B
ENSG00000134686	1	33789224	33896653	366	33408	0.86991	0.19218	PHC2
ENSG00000145321	4	72607410	72669758	171	33207	0.86981	0.1922	GC
ENSG00000161021	5	179159851	179223512	204	32888	0.86981	0.1922	MAML1
ENSG00000179051	1	17733256	17766220	80	34155	0.86975	0.19222	RCC2
ENSG00000130787	12	123319000	123347507	105	33550	0.8696	0.19226	HIP1R
ENSG00000117620	1	100435345	100492535	197	33648	0.86943	0.19231	SLC35A3
ENSG00000115970	2	43393800	43823185	1259	32519	0.86936	0.19232	THADA
ENSG00000124302	19	34112861	34264414	412	33882	0.86912	0.19239	CHST8
ENSG00000107807	10	102889257	102897545	19	32308	0.8688	0.19248	TLX1
ENSG00000177174	1	248512077	248513015	5	34238	0.86871	0.1925	OR14C36
ENSG00000006530	7	141250989	141355044	142	32475	0.86839	0.19259	AGK
ENSG00000100151	22	38452318	38471708	41	33389	0.86813	0.19266	PICK1
ENSG00000143458	1	151043054	151098018	148	33000	0.86797	0.19271	GABPB2
ENSG00000271949	1	90098699	90398809	606	32739	0.86789	0.19273	RP11-302M6.4
ENSG00000183791	18	44554573	44556449	1	34238	0.86762	0.1928	TCEB3C
ENSG00000167194	16	30034655	30039057	9	30906	0.86758	0.19281	C16orf92
ENSG00000002016	12	1021243	1099219	253	33689	0.86735	0.19287	RAD52
ENSG00000261717	16	75446582	75498604	238	33916	0.86734	0.19288	RP11-77K12.1
ENSG00000095574	10	124750322	124768333	59	33092	0.86724	0.19291	IKZF5
ENSG00000250038	4	28363901	28404486	171	33220	0.86634	0.19315	RP11-180C1.1
ENSG00000064201	11	2323227	2339430	70	33745	0.8659	0.19327	TSPAN32
ENSG00000163320	3	88101094	88199035	253	32756	0.86582	0.19329	CGGBP1
ENSG00000187569	12	7864050	7870155	23	34167	0.86576	0.19331	DPPA3
ENSG00000072849	17	5374571	5390131	48	33201	0.86575	0.19331	DERL2
ENSG00000107745	10	74127098	74385899	427	32683	0.86573	0.19332	MICU1
ENSG00000128802	10	48413092	48416853	6	31449	0.8656	0.19335	GDF2
ENSG00000187990	6	26216428	26216872	2	34238	0.86551	0.19338	HIST1H2BG
ENSG00000159248	15	35043233	35047166	8	34238	0.86506	0.1935	GJD2
ENSG00000256206	11	14515329	14541890	62	32158	0.86478	0.19358	PSMA1
ENSG00000115419	2	191745553	191830278	135	33042	0.86468	0.19361	GLS
ENSG00000137261	6	24544332	24646383	445	32730	0.86451	0.19365	KIAA0319
ENSG00000090316	4	1283639	1333935	329	32454	0.86431	0.19371	MAEA
ENSG00000118322	5	159990127	160279221	1045	33532	0.86431	0.19371	ATP10B
ENSG00000173338	11	65360326	65363467	4	25705	0.86428	0.19372	KCNK7
ENSG00000177646	3	128598439	128634910	179	28512	0.86421	0.19374	ACAD9
ENSG00000146426	6	155153831	155578857	1490	32911	0.86417	0.19375	TIAM2
ENSG00000254726	1	156041804	156051789	16	32127	0.86408	0.19377	MEX3A
ENSG00000165264	9	32552997	32573160	58	33027	0.86405	0.19378	NDUFB6
ENSG00000081377	9	99252523	99382112	135	31677	0.86402	0.19379	CDC14B
ENSG00000170275	3	33155471	33189265	87	32919	0.8639	0.19382	CRTAP
ENSG00000229729	3	88108424	88188123	205	32451	0.86371	0.19387	RP11-159G9.5
ENSG00000174231	17	1553923	1588176	112	33322	0.86332	0.19398	PRPF8
ENSG00000010072	1	231472850	231490769	49	33095	0.86319	0.19402	SPRTN
ENSG00000142188	21	34804792	34852318	196	33829	0.863	0.19407	TMEM50B
ENSG00000107164	9	133454352	133513739	159	32658	0.86265	0.19417	FUBP3
ENSG00000163155	1	151132224	151138424	6	34238	0.86249	0.19421	LYSMD1
ENSG00000170962	11	103777914	104035107	1087	33153	0.86241	0.19423	PDGFD
ENSG00000167992	11	61025762	61062896	17	20574	0.86175	0.19441	VWCE
ENSG00000173898	11	66452719	66496697	42	29964	0.86146	0.19449	SPTBN2
ENSG00000204347	17	72352555	72358085	21	34238	0.86116	0.19458	BTBD17
ENSG00000204140	6	35748794	35761452	74	32060	0.86058	0.19473	CLPSL1
ENSG00000043143	5	133860003	133918918	188	32881	0.8604	0.19478	JADE2
ENSG00000255298	11	124134723	124135763	9	33869	0.86033	0.1948	OR8G5
ENSG00000135069	9	80912059	80945009	163	34104	0.85978	0.19496	PSAT1
ENSG00000071462	7	73097355	73119491	67	33879	0.85934	0.19508	WBSCR22
ENSG00000104951	19	50392911	50432796	120	32181	0.85933	0.19508	IL4I1
ENSG00000173581	19	56152428	56164527	29	34230	0.85915	0.19513	CCDC106
ENSG00000116183	1	176432307	176814735	885	33409	0.85906	0.19515	PAPPA2
ENSG00000139517	13	28120050	28194541	276	33938	0.85893	0.19519	LNX2
ENSG00000269795	1	243388058	243395911	23	32590	0.85826	0.19537	AC092782.1
ENSG00000196176	6	26021907	26022278	2	17241	0.85805	0.19543	HIST1H4A
ENSG00000198408	10	103544200	103578696	49	32129	0.85776	0.19551	MGEA5
ENSG00000173692	2	231921578	232037541	222	32576	0.85733	0.19563	PSMD1
ENSG00000028310	5	850406	892939	106	32993	0.85686	0.19576	BRD9
ENSG00000120696	13	41763969	41768702	5	33963	0.85684	0.19577	KBTBD7
ENSG00000167780	12	53497302	53518322	110	32925	0.8568	0.19578	SOAT2
ENSG00000124570	6	2948393	2972090	108	33884	0.85673	0.1958	SERPINB6
ENSG00000198945	6	130334844	130462594	382	32886	0.85629	0.19592	L3MBTL3
ENSG00000168522	8	42889337	42940931	95	32576	0.85622	0.19594	FNTA
ENSG00000188293	19	46733009	46734500	5	34238	0.85516	0.19623	IGFL1
ENSG00000204174	10	47083534	47088320	1	2230	0.85455	0.1964	NPY4R
ENSG00000103356	16	23533335	23569052	115	33760	0.85411	0.19652	EARS2
ENSG00000104064	15	50569389	50647605	254	32471	0.85402	0.19655	GABPB1
ENSG00000149313	11	105946228	105969437	40	33572	0.85399	0.19656	AASDHPPT
ENSG00000135929	2	219646472	219680016	71	33280	0.85394	0.19657	CYP27A1
ENSG00000186409	1	42929001	43120335	687	33882	0.85377	0.19662	CCDC30
ENSG00000118231	2	208986331	208989225	12	31405	0.85364	0.19665	CRYGD
ENSG00000133055	1	203136939	203144941	22	32693	0.8536	0.19666	MYBPH
ENSG00000253426	8	9009252	9025646	26	34196	0.85346	0.1967	RP11-10A14.4
ENSG00000196778	11	4510109	4511138	3	22907	0.8529	0.19686	OR52K1
ENSG00000166716	15	85291866	85349659	150	33247	0.85289	0.19686	ZNF592
ENSG00000142089	11	319669	327537	24	34228	0.85284	0.19687	IFITM3
ENSG00000156374	10	105062553	105110891	91	31895	0.85259	0.19694	PCGF6
ENSG00000251247	19	37341263	37403931	205	32337	0.85246	0.19698	ZNF345
ENSG00000187474	19	52298416	52329442	122	33512	0.85237	0.197	FPR3
ENSG00000103642	15	63413999	63434260	67	33193	0.85178	0.19717	LACTB
ENSG00000196363	9	137000487	137025093	110	34124	0.85107	0.19736	WDR5
ENSG00000115145	2	152973315	153032506	191	32573	0.85053	0.19752	STAM2
ENSG00000180822	6	3231637	3303607	356	33728	0.85053	0.19752	PSMG4
ENSG00000244242	11	1753640	1771821	50	33541	0.85036	0.19756	IFITM10
ENSG00000204642	6	29690552	29706305	187	33693	0.84998	0.19767	HLA-F
ENSG00000154734	21	28208066	28217728	21	34202	0.84997	0.19767	ADAMTS1
ENSG00000187866	9	71394964	71398609	9	34173	0.8493	0.19786	FAM122A
ENSG00000147571	8	67088620	67090960	2	34238	0.84907	0.19792	CRH
ENSG00000172403	4	119809996	119982402	666	33686	0.84878	0.198	SYNPO2
ENSG00000267918	14	101295066	101295537	1	487	0.84879	0.198	AL117190.2
ENSG00000198156	16	28353876	28374829	7	34238	0.84856	0.19806	NPIPB6
ENSG00000127585	16	742500	755829	20	33686	0.84828	0.19814	FBXL16
ENSG00000079974	22	51205929	51222091	6	34238	0.84821	0.19816	RABL2B
ENSG00000073605	17	38060848	38076107	61	33582	0.84814	0.19818	GSDMB
ENSG00000157445	3	54156574	55108584	3136	33153	0.84812	0.19819	CACNA2D3
ENSG00000170881	8	125486979	125500155	29	34103	0.84778	0.19828	RNF139
ENSG00000104946	19	50380682	50392005	22	34143	0.84774	0.19829	TBC1D17
ENSG00000073711	3	135684515	135866733	348	32929	0.84772	0.1983	PPP2R3A
ENSG00000154099	16	84178865	84212373	180	32945	0.84762	0.19833	DNAAF1
ENSG00000087338	2	70056774	70108528	100	33159	0.84713	0.19846	GMCL1
ENSG00000204657	6	29555683	29556745	4	28762	0.84669	0.19858	OR2H2
ENSG00000101608	18	3247479	3256234	44	34236	0.8466	0.19861	MYL12A
ENSG00000106541	7	16831435	16873057	252	33661	0.84627	0.1987	AGR2
ENSG00000187145	1	150266289	150281414	68	32864	0.84619	0.19872	MRPS21
ENSG00000185697	8	67474410	67526482	79	32819	0.84619	0.19872	MYBL1
ENSG00000167757	19	51525472	51531295	8	34238	0.8461	0.19875	KLK11
ENSG00000129422	8	17501304	17658426	1001	33018	0.84602	0.19877	MTUS1
ENSG00000133980	14	74769772	74826711	142	31154	0.84585	0.19882	VRTN
ENSG00000196313	7	72349936	72421979	55	31071	0.84562	0.19888	POM121
ENSG00000213347	5	176728462	176739758	26	34187	0.84547	0.19893	MXD3
ENSG00000107890	10	27280843	27389421	433	33345	0.84531	0.19897	ANKRD26
ENSG00000128567	7	131185021	131242976	169	33240	0.8447	0.19914	PODXL
ENSG00000149792	11	64889655	64894843	7	32851	0.84456	0.19918	MRPL49
ENSG00000166128	15	63481668	63559981	195	33414	0.8441	0.19931	RAB8B
ENSG00000186318	11	117156402	117186975	69	32672	0.844	0.19933	BACE1
ENSG00000257019	9	107366924	107367951	6	34238	0.84389	0.19937	OR13C2
ENSG00000184545	11	1575274	1593150	67	33883	0.84348	0.19948	DUSP8
ENSG00000165617	14	59100685	59115039	36	32082	0.84346	0.19949	DACT1
ENSG00000179021	3	88198893	88217879	47	33911	0.8434	0.1995	C3orf38
ENSG00000102893	16	47495034	47735434	204	30068	0.84328	0.19954	PHKB
ENSG00000131759	17	38465444	38513094	64	33549	0.84328	0.19954	RARA
ENSG00000188505	19	39687601	39692524	10	34178	0.84312	0.19958	NCCRP1
ENSG00000248672	2	160628362	160761221	546	32580	0.84293	0.19963	LY75-CD302
ENSG00000054219	2	160628362	160761260	546	32580	0.84293	0.19963	LY75
ENSG00000116151	1	2252692	2323146	180	33579	0.84255	0.19974	MORN1
ENSG00000121964	2	144695635	145090135	580	32444	0.84244	0.19977	GTDC1
ENSG00000052749	10	99116115	99161127	213	33685	0.84232	0.1998	RRP12
ENSG00000054179	9	139942550	139948497	5	34238	0.84227	0.19982	ENTPD2
ENSG00000215298	8	23430157	23432974	13	34238	0.84201	0.19989	FP15737
ENSG00000171560	4	155504278	155511918	10	34130	0.84161	0.2	FGA
ENSG00000183307	22	17597189	17602257	21	34238	0.84138	0.20007	CECR6
ENSG00000174529	1	205052258	205053645	5	34216	0.84127	0.2001	TMEM81
ENSG00000173239	10	90562487	90580303	48	34162	0.84111	0.20014	LIPM
ENSG00000146476	6	151773422	151791236	58	31338	0.84098	0.20018	C6orf211
ENSG00000149922	16	30097114	30103208	12	22849	0.84072	0.20025	TBX6
ENSG00000270316	10	104614029	104661656	178	34029	0.84064	0.20027	C10orf32-ASMT
ENSG00000131446	5	180217541	180242652	128	33970	0.84055	0.2003	MGAT1
ENSG00000198799	1	113615831	113674882	121	33165	0.84053	0.20031	LRIG2
ENSG00000164615	5	134074191	134087847	13	28277	0.84035	0.20036	CAMLG
ENSG00000177800	1	229385383	229387557	5	34238	0.83995	0.20047	TMEM78
ENSG00000143382	1	150521884	150533413	32	33114	0.83975	0.20052	ADAMTSL4
ENSG00000169136	19	50431959	50437192	27	34229	0.83953	0.20059	ATF5
ENSG00000149273	11	75110530	75133324	42	34108	0.83922	0.20067	RPS3
ENSG00000180773	11	92877341	92931130	151	33607	0.83924	0.20067	SLC36A4
ENSG00000213614	15	72635775	72668817	59	31370	0.83868	0.20082	HEXA
ENSG00000171794	10	135043778	135045062	6	34238	0.83857	0.20086	UTF1
ENSG00000173141	13	21750784	21753223	6	33038	0.83832	0.20093	MRP63
ENSG00000169031	2	228029281	228179508	883	33674	0.83815	0.20097	COL4A3
ENSG00000076053	11	114270752	114284925	39	33174	0.83815	0.20097	RBM7
ENSG00000100038	22	22311397	22337213	90	33780	0.83807	0.201	TOP3B
ENSG00000030066	11	47799639	47870107	160	33477	0.83794	0.20103	NUP160
ENSG00000164530	6	36922209	36932613	40	32864	0.83783	0.20106	PI16
ENSG00000180934	11	6047901	6048971	1	34238	0.83734	0.2012	OR56A1
ENSG00000162512	1	31342314	31381608	96	33066	0.837	0.2013	SDC3
ENSG00000156218	15	84322838	84708594	1208	33411	0.83693	0.20132	ADAMTSL3
ENSG00000124237	20	56725960	56736206	15	29705	0.83632	0.20149	C20orf85
ENSG00000187837	6	26055968	26056699	3	34238	0.836	0.20158	HIST1H1C
ENSG00000087470	12	32832134	32898486	315	33912	0.83587	0.20161	DNM1L
ENSG00000127993	7	92158087	92167319	18	34170	0.8353	0.20177	RBM48
ENSG00000125651	19	6379580	6393992	60	32504	0.83511	0.20183	GTF2F1
ENSG00000100991	20	33590207	33680674	295	33938	0.83444	0.20202	TRPC4AP
ENSG00000152128	2	135213330	135476570	787	33052	0.83403	0.20213	TMEM163
ENSG00000152601	3	151961617	152183569	433	32830	0.83381	0.20219	MBNL1
ENSG00000182389	2	152689290	152955593	733	33121	0.83351	0.20228	CACNB4
ENSG00000168515	11	61957688	61961011	11	34238	0.83336	0.20232	SCGB1D1
ENSG00000161016	8	146015150	146017972	7	32671	0.83321	0.20236	RPL8
ENSG00000171126	2	42669157	42721237	179	33161	0.83312	0.20239	KCNG3
ENSG00000069188	17	71330523	71640228	975	33178	0.83298	0.20243	SDK2
ENSG00000177596	13	74987094	74993252	29	32700	0.83293	0.20244	AL355390.1
ENSG00000169314	22	24105208	24108048	5	34238	0.83293	0.20244	C22orf15
ENSG00000123933	4	2249159	2264021	39	33334	0.83274	0.2025	MXD4
ENSG00000244624	21	31988750	31989003	1	34238	0.83272	0.2025	KRTAP20-1
ENSG00000267796	19	36239262	36245420	15	34238	0.83269	0.20251	LIN37
ENSG00000153495	13	111968531	111996596	158	33395	0.83258	0.20254	TEX29
ENSG00000144959	3	172348039	172429008	262	33798	0.83239	0.2026	NCEH1
ENSG00000076513	12	110436991	110477568	83	33286	0.83232	0.20261	ANKRD13A
ENSG00000132693	1	159682079	159684379	6	22907	0.8321	0.20268	CRP
ENSG00000268472	11	112130988	112132117	3	34124	0.83202	0.2027	AP002884.2
ENSG00000084628	1	31652592	31712401	286	33931	0.83129	0.2029	NKAIN1
ENSG00000143443	1	151020216	151024462	4	25800	0.8313	0.2029	C1orf56
ENSG00000267963	2	241053907	241064304	59	24660	0.83097	0.203	AC013469.1
ENSG00000216588	19	45116940	45140081	82	33405	0.83096	0.203	IGSF23
ENSG00000120729	5	137203480	137223540	17	33094	0.83085	0.20303	MYOT
ENSG00000151322	14	33404139	34273382	2817	33360	0.83065	0.20309	NPAS3
ENSG00000075884	2	143848931	144525921	1854	33338	0.83061	0.2031	ARHGAP15
ENSG00000196358	9	135037334	135119921	171	31711	0.83049	0.20313	NTNG2
ENSG00000120725	5	138282409	138629246	540	32982	0.8299	0.2033	SIL1
ENSG00000006534	11	67776048	67796744	52	32023	0.82983	0.20332	ALDH3B1
ENSG00000121053	17	56270098	56282535	27	34204	0.82952	0.2034	EPX
ENSG00000124507	6	34433916	34503006	177	31397	0.82937	0.20345	PACSIN1
ENSG00000181467	3	152880029	152886265	8	32142	0.82924	0.20348	RAP2B
ENSG00000214787	11	59968726	60010561	145	33249	0.82926	0.20348	MS4A4E
ENSG00000132938	13	29598748	30077892	1857	32937	0.8288	0.20361	MTUS2
ENSG00000112874	5	102884556	102898494	45	32735	0.8286	0.20366	NUDT12
ENSG00000120029	10	103605356	103815950	343	32442	0.8285	0.20369	C10orf76
ENSG00000134248	1	110943871	110950564	20	33764	0.82839	0.20372	LAMTOR5
ENSG00000172315	20	45313004	45318418	10	34238	0.8284	0.20372	TP53RK
ENSG00000269700	10	52152766	52154321	6	34238	0.82825	0.20377	AC069547.2
ENSG00000177721	5	43039335	43043272	9	26657	0.82783	0.20388	ANXA2R
ENSG00000139767	12	119419300	119600856	781	33684	0.82782	0.20388	SRRM4
ENSG00000197134	19	22235254	22274282	210	33304	0.82772	0.20391	ZNF257
ENSG00000149609	20	32250090	32253425	2	34238	0.82752	0.20397	C20orf144
ENSG00000176895	11	4928600	4929538	4	34238	0.82743	0.204	OR51A7
ENSG00000198089	22	31884674	32014572	543	33470	0.82712	0.20408	SFI1
ENSG00000198732	14	70320848	70499083	717	32815	0.82676	0.20419	SMOC1
ENSG00000157985	2	236402733	237040444	1534	33314	0.82666	0.20421	AGAP1
ENSG00000158050	2	96808905	96811179	2	34238	0.8266	0.20423	DUSP2
ENSG00000250479	22	24108021	24110630	15	34222	0.82659	0.20423	CHCHD10
ENSG00000214782	11	60496789	60511685	25	32855	0.82646	0.20427	MS4A18
ENSG00000121281	16	50280048	50352046	173	33044	0.82645	0.20427	ADCY7
ENSG00000121742	13	20796110	20806534	28	32800	0.82626	0.20433	GJB6
ENSG00000178695	13	77454312	77460540	15	32722	0.82627	0.20433	KCTD12
ENSG00000230873	6	17102489	17131603	92	32967	0.82614	0.20436	STMND1
ENSG00000174527	12	109785708	109893328	568	33581	0.82615	0.20436	MYO1H
ENSG00000197914	6	27798952	27799305	3	22825	0.82598	0.20441	HIST1H4K
ENSG00000116809	1	16268364	16302627	64	31972	0.82594	0.20442	ZBTB17
ENSG00000172428	2	241065980	241076224	69	26957	0.82589	0.20443	MYEOV2
ENSG00000130368	6	160327974	160329108	2	17241	0.8258	0.20446	MAS1
ENSG00000090376	12	66582659	66648402	112	29999	0.82539	0.20457	IRAK3
ENSG00000160678	1	153600402	153604513	10	34238	0.82535	0.20459	S100A1
ENSG00000205208	4	159587831	159593407	2	34238	0.8252	0.20463	C4orf46
ENSG00000111371	12	46576846	46663800	205	33374	0.82508	0.20466	SLC38A1
ENSG00000168454	18	9885763	9889272	20	32538	0.8251	0.20466	TXNDC2
ENSG00000154889	18	11882621	11909222	88	32561	0.82474	0.20476	MPPE1
ENSG00000121297	19	31765851	31840453	173	32976	0.82453	0.20482	TSHZ3
ENSG00000134640	11	92702886	92718232	38	31828	0.82411	0.20494	MTNR1B
ENSG00000185345	6	161768452	163148803	5555	33729	0.824	0.20497	PARK2
ENSG00000103197	16	2097466	2138716	35	33603	0.82382	0.20502	TSC2
ENSG00000177917	2	153574407	153617767	150	31732	0.82374	0.20504	ARL6IP6
ENSG00000091039	12	76745577	76953589	440	32832	0.82354	0.2051	OSBPL8
ENSG00000113205	5	140480234	140483406	14	34238	0.82352	0.20511	PCDHB3
ENSG00000164163	4	146019084	146050331	22	30166	0.82341	0.20514	ABCE1
ENSG00000204033	10	85980254	85985345	20	32418	0.82333	0.20516	LRIT2
ENSG00000205930	21	34144411	34266043	327	33224	0.82301	0.20525	C21orf49
ENSG00000215883	1	54638009	54665709	50	32097	0.82286	0.20529	CYB5RL
ENSG00000139636	12	49490919	49504683	14	31740	0.82288	0.20529	LMBR1L
ENSG00000214435	10	104629273	104661656	137	33983	0.82273	0.20533	AS3MT
ENSG00000183576	14	99864083	99947216	100	32946	0.82273	0.20533	SETD3
ENSG00000155918	6	150339470	150346668	35	33111	0.82261	0.20536	RAET1L
ENSG00000198162	1	117910071	118071494	500	33564	0.82261	0.20537	MAN1A2
ENSG00000133789	11	9685624	9774538	366	33480	0.8224	0.20542	SWAP70
ENSG00000183495	12	132434508	132565005	195	32457	0.82239	0.20543	EP400
ENSG00000188820	6	116782533	116784934	9	30836	0.82216	0.20549	FAM26F
ENSG00000213047	1	197473878	197744826	404	32358	0.82204	0.20553	DENND1B
ENSG00000146263	6	97590037	97731093	310	33460	0.82203	0.20553	MMS22L
ENSG00000170989	1	101702444	101707074	14	34123	0.82187	0.20558	S1PR1
ENSG00000167920	17	38975358	38992522	60	34109	0.82186	0.20558	TMEM99
ENSG00000126583	19	54382444	54410906	8	34238	0.82182	0.20559	PRKCG
ENSG00000183801	11	7506619	7532608	125	33943	0.82154	0.20567	OLFML1
ENSG00000129518	14	34985135	35008916	85	33439	0.82144	0.2057	EAPP
ENSG00000151458	4	125585207	125633887	105	32339	0.82125	0.20575	ANKRD50
ENSG00000162929	2	61293006	61391960	267	32970	0.82108	0.2058	KIAA1841
ENSG00000181513	17	43209967	43221548	23	32704	0.82094	0.20584	ACBD4
ENSG00000136931	9	127243516	127269709	42	32751	0.82064	0.20593	NR5A1
ENSG00000101448	20	44165625	44176391	10	34116	0.82063	0.20593	EPPIN
ENSG00000248385	19	54573149	54584634	54	33914	0.8204	0.20599	TARM1
ENSG00000137878	15	57884106	58006943	482	31436	0.8203	0.20602	GCOM1
ENSG00000006606	7	75398851	75419214	83	33817	0.81986	0.20615	CCL26
ENSG00000165188	9	116059373	116065656	21	32608	0.81967	0.2062	RNF183
ENSG00000166575	11	86748886	87034800	1787	33836	0.81958	0.20623	TMEM135
ENSG00000173250	5	145892666	145895753	5	34238	0.81914	0.20635	GPR151
ENSG00000170324	10	49364601	49482941	197	33395	0.81912	0.20636	FRMPD2
ENSG00000196787	6	27100832	27103070	2	34238	0.81901	0.20639	HIST1H2AG
ENSG00000135241	7	108110866	108210110	309	33355	0.81888	0.20643	PNPLA8
ENSG00000129292	8	133787618	133861052	151	27308	0.81887	0.20643	PHF20L1
ENSG00000177181	1	42846466	42888249	178	33620	0.81883	0.20644	RIMKLA
ENSG00000205352	12	53835389	53840429	6	34156	0.81864	0.2065	PRR13
ENSG00000131931	8	42691817	42698468	11	34121	0.8186	0.20651	THAP1
ENSG00000089723	14	94492675	94515276	92	33807	0.8184	0.20657	OTUB2
ENSG00000182197	8	118806729	119124092	886	32683	0.81835	0.20658	EXT1
ENSG00000079134	18	214520	268050	92	33094	0.81827	0.2066	THOC1
ENSG00000069849	3	141594966	141645356	204	33728	0.81815	0.20664	ATP1B3
ENSG00000089737	14	94517266	94547591	96	34167	0.81806	0.20666	DDX24
ENSG00000115073	2	98272431	98280570	14	34120	0.81796	0.20669	ACTR1B
ENSG00000130254	19	5587010	5624057	99	33570	0.81789	0.20671	SAFB2
ENSG00000136048	12	102271129	102405908	587	33125	0.81774	0.20675	DRAM1
ENSG00000163466	2	219081817	219119079	68	33473	0.81729	0.20688	ARPC2
ENSG00000184160	4	3768075	3770251	2	34238	0.81722	0.2069	ADRA2C
ENSG00000066379	6	30026676	30032686	44	34109	0.81717	0.20692	ZNRD1
ENSG00000106631	7	44178463	44180931	12	29994	0.81715	0.20692	MYL7
ENSG00000171033	8	79428374	79517502	232	33610	0.81626	0.20717	PKIA
ENSG00000108292	17	36861795	36886056	22	32354	0.81598	0.20726	MLLT6
ENSG00000197959	1	171810621	172387606	1600	33566	0.81592	0.20727	DNM3
ENSG00000167005	16	56463045	56486111	43	34200	0.81563	0.20736	NUDT21
ENSG00000146409	6	133090509	133119701	114	33466	0.81549	0.2074	SLC18B1
ENSG00000181038	17	74722912	74730018	4	34238	0.81544	0.20741	METTL23
ENSG00000135643	12	70760056	70828072	289	32530	0.81506	0.20752	KCNMB4
ENSG00000149600	20	31290493	31331803	178	33359	0.815	0.20754	COMMD7
ENSG00000138030	2	27309615	27323640	20	29992	0.8144	0.20771	KHK
ENSG00000197921	1	2460184	2461684	4	28824	0.81427	0.20775	HES5
ENSG00000152592	4	88571459	88585513	42	33572	0.81417	0.20777	DMP1
ENSG00000102786	13	51928213	52028400	209	32268	0.81411	0.20779	INTS6
ENSG00000094963	1	171154347	171181822	174	34108	0.81394	0.20784	FMO2
ENSG00000241360	22	38054734	38062941	22	33912	0.81384	0.20787	PDXP
ENSG00000135824	1	182615239	182653711	107	32579	0.81376	0.20789	RGS8
ENSG00000180329	17	42750437	42767147	16	33949	0.81359	0.20794	CCDC43
ENSG00000173852	7	34968488	35077883	416	33835	0.81356	0.20795	DPY19L1
ENSG00000176593	19	58513429	58522600	36	34238	0.81352	0.20796	CTD-2368P22.1
ENSG00000206177	16	203891	216767	39	33904	0.81319	0.20806	HBM
ENSG00000149591	11	117070037	117075498	22	33225	0.81305	0.20809	TAGLN
ENSG00000174953	3	153990335	154042286	112	33163	0.81277	0.20818	DHX36
ENSG00000124827	6	10873456	10882174	20	34094	0.81275	0.20818	GCM2
ENSG00000166171	10	103330317	103369425	74	32556	0.81264	0.20821	DPCD
ENSG00000105963	7	937540	995043	67	32614	0.81258	0.20823	ADAP1
ENSG00000133216	1	23037332	23241818	452	32882	0.81187	0.20843	EPHB2
ENSG00000162873	1	205305220	205326218	109	30751	0.81172	0.20848	KLHDC8A
ENSG00000205476	14	99977603	100070363	328	32898	0.81168	0.20849	CCDC85C
ENSG00000126070	1	36396319	36538101	111	30483	0.81165	0.2085	AGO3
ENSG00000189057	11	58874658	58894883	32	33864	0.8116	0.20851	FAM111B
ENSG00000124875	4	74702214	74714781	28	33535	0.81148	0.20854	CXCL6
ENSG00000139131	12	32880424	32908836	87	33857	0.81144	0.20856	YARS2
ENSG00000105676	19	19144384	19170563	60	33989	0.81128	0.2086	ARMC6
ENSG00000197622	1	151023447	151042801	38	30227	0.81109	0.20866	CDC42SE1
ENSG00000150594	10	112836790	112840658	6	31868	0.81109	0.20866	ADRA2A
ENSG00000070669	7	97481430	97501854	75	33974	0.81046	0.20884	ASNS
ENSG00000106404	7	100875373	100882101	15	34189	0.81023	0.2089	CLDN15
ENSG00000145982	6	5261277	5771813	1880	33263	0.81019	0.20891	FARS2
ENSG00000205923	16	2577081	2581420	2	13357	0.81021	0.20891	CEMP1
ENSG00000172578	3	183205319	183273477	157	32667	0.80999	0.20897	KLHL6
ENSG00000135636	2	71680852	71913898	892	33178	0.80984	0.20902	DYSF
ENSG00000272617	16	69362547	69368774	16	31038	0.80976	0.20904	RP11-343C2.12
ENSG00000144747	3	69068978	69101484	77	31925	0.80954	0.2091	TMF1
ENSG00000180777	18	14728271	14852737	353	33475	0.80951	0.20911	ANKRD30B
ENSG00000114948	2	207308263	207485851	439	32146	0.80935	0.20916	ADAM23
ENSG00000113658	5	135468534	135524435	160	33534	0.80906	0.20924	SMAD5
ENSG00000197472	1	247108849	247171395	268	32964	0.809	0.20926	ZNF695
ENSG00000081177	14	69658228	69709075	111	33082	0.80868	0.20935	EXD2
ENSG00000165388	10	48355024	48373866	41	33398	0.80854	0.20939	ZNF488
ENSG00000184811	17	1182957	1204281	125	33588	0.80822	0.20948	TUSC5
ENSG00000131669	9	95883771	95896570	55	34221	0.8081	0.20952	NINJ1
ENSG00000088053	19	55525073	55549632	133	34238	0.8081	0.20952	GP6
ENSG00000144642	3	29322473	30051886	3222	33621	0.80781	0.2096	RBMS3
ENSG00000105549	19	361750	376013	46	32737	0.8076	0.20966	THEG
ENSG00000269446	7	156902674	156903764	1	34238	0.80746	0.2097	AC006967.1
ENSG00000167766	19	53097313	53193749	587	34138	0.80748	0.2097	ZNF83
ENSG00000232040	6	28539407	28583989	126	28295	0.8073	0.20975	SCAND3
ENSG00000100433	14	88649113	88793251	569	33040	0.80718	0.20978	KCNK10
ENSG00000258289	14	65381079	65411309	136	31724	0.80712	0.2098	CHURC1
ENSG00000196267	19	52657117	52674896	47	34225	0.80658	0.20995	ZNF836
ENSG00000132436	7	50511831	50518088	12	34218	0.80617	0.21007	FIGNL1
ENSG00000087494	12	28111017	28125638	52	33575	0.80603	0.21011	PTHLH
ENSG00000138613	15	63568217	63601325	86	33009	0.80604	0.21011	APH1B
ENSG00000089692	12	6881678	6887621	4	34238	0.80594	0.21014	LAG3
ENSG00000205133	8	93895758	94029901	275	32733	0.80586	0.21016	TRIQK
ENSG00000109851	11	20177701	20182159	12	31428	0.80562	0.21023	DBX1
ENSG00000070087	3	149682691	149768575	263	33750	0.80548	0.21027	PFN2
ENSG00000146842	7	129804555	129847610	106	34096	0.8054	0.21029	TMEM209
ENSG00000168672	8	127564687	127570638	3	34238	0.8053	0.21032	FAM84B
ENSG00000172348	6	46188475	46459709	565	32895	0.80511	0.21038	RCAN2
ENSG00000144589	2	220462582	220481173	14	29382	0.80507	0.21039	STK11IP
ENSG00000113396	5	127873706	128369335	2484	33715	0.80505	0.2104	SLC27A6
ENSG00000204576	6	30524663	30531500	15	31584	0.80461	0.21052	PRR3
ENSG00000144792	3	44619715	44641186	40	32197	0.80452	0.21055	ZNF660
ENSG00000223601	10	22497743	22498950	5	34238	0.80451	0.21055	EBLN1
ENSG00000125166	16	58741035	58768261	131	31122	0.80404	0.21069	GOT2
ENSG00000267885	1	33439268	33439642	1	34238	0.80399	0.2107	FKSG48
ENSG00000188558	1	248684916	248685964	1	34238	0.80365	0.2108	OR2G6
ENSG00000110200	11	71817424	71823826	11	33700	0.80358	0.21082	ANAPC15
ENSG00000101199	20	61904137	61921142	7	24575	0.80356	0.21082	ARFGAP1
ENSG00000072401	10	60094735	60130513	79	33095	0.80351	0.21084	UBE2D1
ENSG00000168758	2	97525453	97536494	8	32397	0.80348	0.21085	SEMA4C
ENSG00000266614	18	73971121	73972069	5	34160	0.80347	0.21085	RP11-94B19.4
ENSG00000136021	12	100660918	100735502	135	32330	0.80335	0.21089	SCYL2
ENSG00000115904	2	39208537	39351486	350	30853	0.80326	0.21091	SOS1
ENSG00000083799	16	50775961	50835846	105	32981	0.80268	0.21108	CYLD
ENSG00000153391	18	33032194	33077955	100	33292	0.80242	0.21115	INO80C
ENSG00000100150	22	32149944	32303012	480	33137	0.80244	0.21115	DEPDC5
ENSG00000180448	19	1065922	1086627	56	33431	0.80225	0.2112	HMHA1
ENSG00000172023	2	79312156	79315145	13	34238	0.80154	0.21141	REG1B
ENSG00000047621	12	4596894	4647674	53	32955	0.80154	0.21141	C12orf4
ENSG00000007038	16	2867164	2876305	11	34238	0.80138	0.21145	PRSS21
ENSG00000132394	3	127872297	128127485	532	33014	0.80098	0.21157	EEFSEC
ENSG00000162669	1	91726323	91870426	416	33247	0.8009	0.21159	HFM1
ENSG00000213523	5	139916925	139937895	32	33761	0.80076	0.21164	SRA1
ENSG00000131969	14	51338878	51371688	89	33402	0.80069	0.21166	ABHD12B
ENSG00000170954	19	53611132	53636330	133	33905	0.8006	0.21168	ZNF415
ENSG00000105499	19	48551100	48614074	335	33153	0.80056	0.21169	PLA2G4C
ENSG00000124143	20	37230577	37279678	143	33625	0.80051	0.21171	ARHGAP40
ENSG00000122223	1	160799950	160832692	103	32912	0.80014	0.21182	CD244
ENSG00000171243	7	16501106	16570205	330	33130	0.8	0.21185	SOSTDC1
ENSG00000269358	1	224215760	224216371	2	34238	0.7999	0.21189	AC138393.1
ENSG00000174939	16	29911696	29931185	28	34184	0.79988	0.21189	ASPHD1
ENSG00000187535	16	1560428	1662111	349	33257	0.79977	0.21192	IFT140
ENSG00000177675	12	7499281	7632493	340	33496	0.79934	0.21205	CD163L1
ENSG00000158850	1	161141100	161147287	9	34104	0.79927	0.21207	B4GALT3
ENSG00000123416	12	49521565	49525180	9	32741	0.79924	0.21207	TUBA1B
ENSG00000161847	19	10426888	10444316	71	34151	0.79922	0.21208	RAVER1
ENSG00000135637	2	74699113	74710535	14	33858	0.79911	0.21211	CCDC142
ENSG00000130775	1	28199055	28213196	49	33671	0.79887	0.21218	THEMIS2
ENSG00000064961	19	3572775	3579086	1	244	0.79881	0.2122	HMG20B
ENSG00000152669	5	54526980	54529508	6	34238	0.79864	0.21225	CCNO
ENSG00000269469	19	49966009	49989488	76	33994	0.79852	0.21228	CTD-3148I10.9
ENSG00000185298	17	79633394	79640934	45	34230	0.7981	0.21241	CCDC137
ENSG00000167769	19	6306153	6333640	76	33269	0.7981	0.21241	ACER1
ENSG00000065526	1	16174359	16266955	186	32174	0.79803	0.21243	SPEN
ENSG00000158022	1	26377795	26394927	44	31928	0.79801	0.21243	TRIM63
ENSG00000167685	19	56643968	56672262	81	31439	0.79799	0.21244	ZNF444
ENSG00000174307	1	201434620	201438365	14	29652	0.79784	0.21248	PHLDA3
ENSG00000157851	2	27070615	27173219	194	32373	0.7978	0.21249	DPYSL5
ENSG00000137106	9	37422663	37436987	29	33421	0.79751	0.21258	GRHPR
ENSG00000170525	10	6186881	6277495	243	33740	0.79752	0.21258	PFKFB3
ENSG00000257327	12	104235229	104238442	20	32001	0.7975	0.21258	RP11-650K20.3
ENSG00000115368	2	190306159	190340291	203	33863	0.7973	0.21264	WDR75
ENSG00000115657	2	220074490	220083712	8	33833	0.79703	0.21272	ABCB6
ENSG00000010539	16	3272325	3286221	41	32462	0.79673	0.2128	ZNF200
ENSG00000125821	20	18568537	18744561	802	31519	0.79628	0.21294	DTD1
ENSG00000196866	6	26199079	26199471	2	34238	0.79586	0.21306	HIST1H2AD
ENSG00000078081	3	182840001	182881627	189	33865	0.79581	0.21307	LAMP3
ENSG00000205707	12	25348150	25362579	51	33467	0.7958	0.21307	LYRM5
ENSG00000173327	11	65365226	65382853	35	32905	0.79564	0.21312	MAP3K11
ENSG00000174547	11	66202546	66234209	37	32376	0.79556	0.21314	MRPL11
ENSG00000075234	22	46663858	46689905	90	34151	0.79537	0.2132	TTC38
ENSG00000105204	19	40315990	40324841	23	31541	0.79522	0.21324	DYRK1B
ENSG00000091317	3	32522804	32544900	58	32982	0.79498	0.21331	CMTM6
ENSG00000164070	4	128702976	128761888	94	32563	0.7946	0.21342	HSPA4L
ENSG00000163884	3	126061478	126076285	24	32807	0.79456	0.21344	KLF15
ENSG00000184933	11	6815756	6817128	5	27543	0.79451	0.21345	OR6A2
ENSG00000042317	14	88851268	88936694	123	33063	0.79451	0.21345	SPATA7
ENSG00000111046	12	81101277	81103253	5	34238	0.79391	0.21363	MYF6
ENSG00000130413	11	8413418	8615836	735	33561	0.79367	0.21369	STK33
ENSG00000241043	9	32566787	32568619	6	34238	0.79353	0.21374	GVQW1
ENSG00000130749	19	47567444	47617009	55	33326	0.79344	0.21376	ZC3H4
ENSG00000162711	1	247579458	247612410	169	33938	0.79337	0.21378	NLRP3
ENSG00000120162	9	27325207	27529779	723	32369	0.79332	0.21379	MOB3B
ENSG00000109743	4	15704573	15739936	180	32747	0.79323	0.21382	BST1
ENSG00000196812	6	28092338	28097860	14	33535	0.7932	0.21383	ZSCAN16
ENSG00000106952	9	117656003	117692697	114	33777	0.7931	0.21386	TNFSF8
ENSG00000145087	3	120626919	121143608	2018	32843	0.79303	0.21388	STXBP5L
ENSG00000160113	19	17342692	17356749	44	32174	0.79257	0.21401	NR2F6
ENSG00000105376	19	10400657	10407454	24	34216	0.79247	0.21404	ICAM5
ENSG00000130762	1	3370990	3397677	89	33222	0.79246	0.21405	ARHGEF16
ENSG00000101197	20	61867235	61871859	25	34110	0.79217	0.21413	BIRC7
ENSG00000254531	4	102268937	102270040	1	34238	0.79159	0.2143	AP001816.1
ENSG00000271321	7	143452182	143454789	1	34238	0.79159	0.2143	CTAGE6
ENSG00000259511	15	84841242	84850986	1	34238	0.79159	0.2143	UBE2Q2L
ENSG00000134830	19	47835404	47846606	40	19806	0.79153	0.21432	C5AR2
ENSG00000100294	22	43528212	43539400	25	34238	0.7909	0.2145	MCAT
ENSG00000204301	6	32162620	32191844	170	33341	0.79071	0.21456	NOTCH4
ENSG00000150459	13	21714653	21723221	18	30467	0.79049	0.21462	SAP18
ENSG00000174672	11	1411129	1483919	375	33110	0.79042	0.21464	BRSK2
ENSG00000150361	13	70274726	70682591	2192	33463	0.79041	0.21465	KLHL1
ENSG00000251357	22	24204375	24237410	132	33716	0.79039	0.21465	AP000350.10
ENSG00000140548	15	90544624	90625438	183	32793	0.79027	0.21469	ZNF710
ENSG00000126217	13	113548692	113754053	826	33492	0.79018	0.21471	MCF2L
ENSG00000168209	10	74033678	74035794	3	34238	0.79005	0.21475	DDIT4
ENSG00000137210	6	10747992	10852986	208	33660	0.78989	0.2148	TMEM14B
ENSG00000162624	1	75594119	75627218	74	33233	0.78945	0.21492	LHX8
ENSG00000273025	15	72559087	72612287	112	34004	0.78935	0.21495	CELF6
ENSG00000091073	7	76090993	76135312	86	34222	0.78929	0.21497	DTX2
ENSG00000133460	22	24198890	24228496	110	33607	0.78923	0.21499	SLC2A11
ENSG00000116035	2	71127720	71160576	124	33227	0.78913	0.21502	VAX2
ENSG00000141026	17	17380300	17396540	35	33041	0.78889	0.21509	MED9
ENSG00000081800	7	122753585	122840040	222	33007	0.7886	0.21517	SLC13A1
ENSG00000151131	12	105380088	105443515	283	33130	0.78851	0.2152	C12orf45
ENSG00000258247	12	95770984	95774672	38	33304	0.7884	0.21523	RP11-167N24.6
ENSG00000268076	12	25381515	25390840	38	33246	0.78825	0.21528	AC087239.1
ENSG00000162896	1	207101863	207119811	41	32824	0.78786	0.21539	PIGR
ENSG00000106069	7	29161890	29553944	1553	33626	0.7876	0.21547	CHN2
ENSG00000198838	15	33603163	34158303	2543	33581	0.78759	0.21547	RYR3
ENSG00000198657	11	124293807	124294789	5	34189	0.78734	0.21554	OR8B4
ENSG00000147471	8	37620111	37637283	8	25740	0.78688	0.21568	PROSC
ENSG00000165269	9	33384765	33402643	36	33051	0.78687	0.21568	AQP7
ENSG00000185838	22	19770747	19842462	157	33712	0.78688	0.21568	GNB1L
ENSG00000185917	21	37406839	37451687	174	31471	0.7868	0.2157	SETD4
ENSG00000174928	3	155480401	155524140	132	32954	0.78671	0.21572	C3orf33
ENSG00000163683	4	39547950	39640710	299	32746	0.78672	0.21572	SMIM14
ENSG00000147650	8	105501459	105601252	209	32074	0.78636	0.21583	LRP12
ENSG00000116128	1	147013182	147098017	288	33358	0.7862	0.21587	BCL9
ENSG00000138068	2	37394963	37423741	265	33678	0.7862	0.21588	SULT6B1
ENSG00000074582	2	219523487	219528166	8	34238	0.78579	0.21599	BCS1L
ENSG00000136267	7	14184674	15014402	3048	33585	0.78575	0.21601	DGKB
ENSG00000153820	2	228844666	229046361	811	33405	0.78559	0.21605	SPHKAP
ENSG00000106333	7	100199800	100205798	5	24191	0.78512	0.21619	PCOLCE
ENSG00000166311	11	6411655	6416228	7	34238	0.78487	0.21627	SMPD1
ENSG00000187605	2	74229840	74335303	212	33456	0.78475	0.2163	TET3
ENSG00000143033	1	93544792	93604638	120	32591	0.78473	0.21631	MTF2
ENSG00000113761	5	176449697	176508190	236	32996	0.7845	0.21637	ZNF346
ENSG00000174718	12	32112304	32146039	170	33687	0.78437	0.21641	KIAA1551
ENSG00000166748	15	86685227	87572283	4121	33211	0.78435	0.21642	AGBL1
ENSG00000165533	14	89290497	89344335	94	32695	0.78431	0.21643	TTC8
ENSG00000081237	1	198607801	198726545	371	33257	0.78423	0.21645	PTPRC
ENSG00000255663	11	114271404	114314654	152	33093	0.78402	0.21651	RP11-212D19.4
ENSG00000180305	20	44258165	44259835	10	34056	0.78395	0.21654	WFDC10A
ENSG00000134108	3	5163905	5222596	158	33529	0.78374	0.2166	ARL8B
ENSG00000164256	5	23507264	23528706	37	32559	0.78353	0.21666	PRDM9
ENSG00000128928	15	40697686	40728146	98	33762	0.78335	0.21671	IVD
ENSG00000215440	20	57264187	57294294	138	33383	0.78321	0.21675	NPEPL1
ENSG00000112041	6	35465651	35480715	55	34084	0.7831	0.21678	TULP1
ENSG00000136891	9	103064359	103115221	148	32569	0.78305	0.2168	TEX10
ENSG00000118985	5	95220802	95297775	271	29801	0.78278	0.21688	ELL2
ENSG00000052850	11	44281994	44331716	190	33376	0.78259	0.21693	ALX4
ENSG00000236637	9	21186617	21187598	4	34238	0.78257	0.21694	IFNA4
ENSG00000198315	6	28109688	28127250	54	34227	0.78231	0.21702	ZKSCAN8
ENSG00000268301	12	11187087	11187275	2	34238	0.78221	0.21705	AC018630.1
ENSG00000029364	14	69864732	69929105	147	33089	0.78161	0.21722	SLC39A9
ENSG00000226976	6	37012607	37013177	2	34238	0.78151	0.21725	COX6A1P2
ENSG00000144504	2	241418839	241508626	345	33770	0.78105	0.21739	ANKMY1
ENSG00000106070	7	50657760	50861159	758	33254	0.78103	0.21739	GRB10
ENSG00000130035	12	4829507	4960277	490	33841	0.78086	0.21744	GALNT8
ENSG00000136052	12	105196331	105352522	533	31516	0.78087	0.21744	SLC41A2
ENSG00000177951	11	167784	207428	71	34202	0.78074	0.21748	BET1L
ENSG00000173762	17	80272744	80275478	6	34238	0.78069	0.21749	CD7
ENSG00000163513	3	30647994	30735634	330	33155	0.78017	0.21764	TGFBR2
ENSG00000115355	2	55514978	55647057	514	34021	0.7801	0.21767	CCDC88A
ENSG00000132142	17	35441923	35766909	569	31978	0.78005	0.21768	ACACA
ENSG00000145428	4	154631277	154681387	208	33944	0.78002	0.21769	RNF175
ENSG00000157211	1	54598747	54619443	107	33806	0.77971	0.21778	CDCP2
ENSG00000172530	16	87982850	88110924	688	33480	0.7794	0.21787	BANP
ENSG00000180481	12	75784850	75826468	163	33963	0.77922	0.21793	GLIPR1L2
ENSG00000139719	12	122714111	122751068	75	32893	0.77889	0.21802	VPS33A
ENSG00000183114	1	20878932	20881512	4	34238	0.7786	0.21811	FAM43B
ENSG00000090372	19	47222764	47250251	59	32484	0.77859	0.21811	STRN4
ENSG00000168634	20	44330655	44337456	22	31152	0.77849	0.21814	WFDC13
ENSG00000157107	5	72251808	72386349	266	33214	0.77846	0.21815	FCHO2
ENSG00000151577	3	113847499	113918254	233	33554	0.77791	0.21831	DRD3
ENSG00000224940	7	127990379	128001739	12	34238	0.77755	0.21842	PRRT4
ENSG00000203630	20	1316228	1317555	2	34238	0.77719	0.21852	AL136531.1
ENSG00000119720	14	90742580	90798481	131	34017	0.77672	0.21866	NRDE2
ENSG00000073050	19	44047192	44084625	166	32311	0.7764	0.21876	XRCC1
ENSG00000065675	10	6469105	6622263	509	33621	0.77634	0.21877	PRKCQ
ENSG00000206579	8	56014949	56454613	1443	32435	0.7763	0.21878	XKR4
ENSG00000121858	3	172223298	172241297	86	34120	0.77614	0.21883	TNFSF10
ENSG00000153310	8	130851839	131029375	416	32985	0.77598	0.21888	FAM49B
ENSG00000126261	19	34919257	34960853	99	33207	0.77589	0.21891	UBA2
ENSG00000115806	2	171784974	171823639	105	32538	0.77585	0.21892	GORASP2
ENSG00000184809	21	40969074	40984748	45	32655	0.77574	0.21895	C21orf88
ENSG00000162621	1	74935562	74978298	66	23600	0.77557	0.219	LRRC53
ENSG00000154007	1	76384558	76398116	64	33164	0.77556	0.219	ASB17
ENSG00000180914	3	8792094	8811314	96	34200	0.77543	0.21904	OXTR
ENSG00000155530	7	133812052	133949343	411	33236	0.77542	0.21905	LRGUK
ENSG00000171161	1	249132409	249143716	11	32044	0.77538	0.21906	ZNF672
ENSG00000180398	2	47129009	47168994	197	32685	0.7751	0.21914	MCFD2
ENSG00000166451	16	81040103	81066719	93	33277	0.77464	0.21928	CENPN
ENSG00000153879	19	33864236	33873592	24	34238	0.77456	0.2193	CEBPG
ENSG00000149927	16	30016830	30034591	38	33904	0.77449	0.21932	DOC2A
ENSG00000180998	14	53019866	53104431	225	33283	0.77428	0.21938	GPR137C
ENSG00000100014	22	24666786	24813708	420	32535	0.77425	0.21939	SPECC1L
ENSG00000136518	3	179280668	179306196	52	32265	0.77417	0.21941	ACTL6A
ENSG00000196937	7	120988905	121036418	108	33309	0.77403	0.21946	FAM3C
ENSG00000131094	17	43037061	43045439	36	34157	0.77401	0.21946	C1QL1
ENSG00000178104	1	144836157	145076186	1	17213	0.77388	0.2195	PDE4DIP
ENSG00000100100	22	31677579	31688520	38	31318	0.77368	0.21956	PIK3IP1
ENSG00000149633	20	36838890	36889174	146	33937	0.77364	0.21957	KIAA1755
ENSG00000162928	2	61244360	61279125	62	32931	0.77357	0.21959	PEX13
ENSG00000185684	12	132568828	132613029	125	28481	0.77357	0.21959	EP400NL
ENSG00000003402	2	201980827	202041410	172	32720	0.77347	0.21962	CFLAR
ENSG00000270386	4	70454912	70518967	371	33867	0.77322	0.2197	UGT2A1
ENSG00000120992	8	54958938	55014577	137	31207	0.77322	0.2197	LYPLA1
ENSG00000167123	9	131174030	131199626	64	33595	0.7727	0.21985	CERCAM
ENSG00000205740	10	1017097	1034281	55	33735	0.77247	0.21992	AL359878.1
ENSG00000268798	19	1440838	1441937	2	34238	0.77232	0.21996	AC027307.3
ENSG00000166257	11	123499895	123525952	90	33676	0.77222	0.21999	SCN3B
ENSG00000072571	5	162887209	162918947	82	33294	0.77156	0.22019	HMMR
ENSG00000112367	6	110012499	110146631	355	31586	0.77151	0.2202	FIG4
ENSG00000161939	17	6915954	6920839	11	34238	0.77152	0.2202	RNASEK-C17orf49
ENSG00000063854	16	1845621	1877195	335	33620	0.77141	0.22023	HAGH
ENSG00000142731	4	128802016	128820350	27	33449	0.7713	0.22027	PLK4
ENSG00000173908	17	38948455	38956211	24	34011	0.77089	0.22039	KRT28
ENSG00000197790	11	4566421	4567374	5	34219	0.7707	0.22044	OR52M1
ENSG00000177565	3	176737143	176915261	525	31801	0.77065	0.22046	TBL1XR1
ENSG00000112343	6	25963030	25987384	49	32499	0.77023	0.22058	TRIM38
ENSG00000212928	14	57671888	57673291	7	29668	0.77012	0.22061	AL391152.1
ENSG00000175600	7	40174575	40900362	1478	31808	0.76988	0.22069	SUGCT
ENSG00000120156	9	27109139	27230173	763	33674	0.76985	0.22069	TEK
ENSG00000157734	15	64443914	64449680	12	34238	0.76974	0.22073	SNX22
ENSG00000185361	19	4639530	4655580	43	33342	0.76961	0.22077	TNFAIP8L1
ENSG00000183722	13	39917029	40177665	995	33464	0.76947	0.22081	LHFP
ENSG00000269205	16	2031633	2032918	11	34238	0.7694	0.22083	AC005606.1
ENSG00000087995	17	60501228	60527454	24	28437	0.76926	0.22087	METTL2A
ENSG00000163618	3	62384022	62861054	1926	33705	0.76902	0.22094	CADPS
ENSG00000081791	5	141303373	141321612	42	33969	0.76901	0.22094	KIAA0141
ENSG00000124019	2	225243415	225266802	69	33670	0.76891	0.22097	FAM124B
ENSG00000151379	2	17997763	17998368	3	34238	0.7689	0.22098	MSGN1
ENSG00000164953	8	94767072	94831462	73	32435	0.76863	0.22106	TMEM67
ENSG00000144410	2	207804278	207834198	102	33102	0.76856	0.22108	CPO
ENSG00000145996	6	20534688	21232635	2526	33652	0.76838	0.22113	CDKAL1
ENSG00000165730	10	70587298	70655188	231	33149	0.76834	0.22114	STOX1
ENSG00000183597	22	20004537	20053449	184	33058	0.76816	0.2212	TANGO2
ENSG00000173610	4	70454135	70518965	372	33868	0.76777	0.22131	UGT2A1
ENSG00000180336	17	42733762	42767676	39	34113	0.76762	0.22136	C17orf104
ENSG00000040341	8	74332604	74659943	1142	33523	0.76724	0.22147	STAU2
ENSG00000167182	17	45973516	46006323	75	33450	0.76722	0.22148	SP2
ENSG00000162341	11	68816365	68858072	161	31546	0.76708	0.22152	TPCN2
ENSG00000142065	19	36827162	36870101	118	33524	0.76706	0.22152	ZFP14
ENSG00000080293	2	120197419	120282070	307	33377	0.76693	0.22156	SCTR
ENSG00000171448	9	125677845	125693779	29	33828	0.76693	0.22156	ZBTB26
ENSG00000132631	20	18794370	18795033	3	34143	0.7667	0.22163	SCP2D1
ENSG00000120329	5	140682196	140683612	5	34238	0.76668	0.22164	SLC25A2
ENSG00000173818	17	78388965	78411886	90	33328	0.76629	0.22175	ENDOV
ENSG00000224383	17	62075711	62081664	10	30871	0.76625	0.22176	C17orf72
ENSG00000119699	14	76424442	76449334	53	32733	0.7659	0.22187	TGFB3
ENSG00000108679	17	76967320	76976191	20	31744	0.76588	0.22187	LGALS3BP
ENSG00000136574	8	11534468	11617511	315	32904	0.76544	0.22201	GATA4
ENSG00000113722	5	149546358	149564120	35	34175	0.7653	0.22205	CDX1
ENSG00000181761	11	55889849	55890787	14	34156	0.76485	0.22218	OR8H3
ENSG00000011295	17	15902694	15948329	117	33243	0.76471	0.22222	TTC19
ENSG00000163116	4	98105244	99064391	2997	33211	0.76445	0.2223	STPG2
ENSG00000151136	12	107712190	108053419	1038	32478	0.76387	0.22247	BTBD11
ENSG00000112981	5	137450866	137475132	48	31530	0.76359	0.22255	NME5
ENSG00000120549	10	23983675	24836772	2577	33510	0.76354	0.22257	KIAA1217
ENSG00000119596	14	75230069	75322244	177	34064	0.76339	0.22262	YLPM1
ENSG00000136463	17	61678231	61685725	5	27265	0.76302	0.22273	TACO1
ENSG00000157542	21	38979678	39288749	1178	32750	0.76285	0.22278	KCNJ6
ENSG00000135697	16	81272053	81324747	195	32196	0.76205	0.22301	BCMO1
ENSG00000075142	7	87834433	87856308	42	33160	0.76203	0.22302	SRI
ENSG00000167106	9	130702858	130742792	93	32187	0.7619	0.22306	FAM102A
ENSG00000165923	11	47681143	47736941	121	33567	0.76164	0.22314	AGBL2
ENSG00000267857	21	46520728	46534873	41	33479	0.76162	0.22314	PRED58
ENSG00000222012	7	157406715	157411457	16	32113	0.7616	0.22315	AC005481.5
ENSG00000213654	6	32158543	32163300	12	31385	0.76152	0.22317	GPSM3
ENSG00000132824	20	43124862	43150750	38	33829	0.76129	0.22324	SERINC3
ENSG00000064115	12	27126128	27167367	138	33198	0.76115	0.22328	TM7SF3
ENSG00000196182	1	36805225	36851497	60	30238	0.76111	0.2233	STK40
ENSG00000177697	11	832843	839831	51	33571	0.7611	0.2233	CD151
ENSG00000268130	13	113755563	113756608	2	34116	0.76111	0.2233	AL137002.1
ENSG00000184428	8	144386554	144442149	245	33772	0.76105	0.22331	TOP1MT
ENSG00000143319	1	156691683	156698591	11	34140	0.76084	0.22338	ISG20L2
ENSG00000082898	2	61704984	61765761	137	33605	0.76021	0.22357	XPO1
ENSG00000213921	19	40267235	40276775	19	34238	0.75959	0.22375	LEUTX
ENSG00000187912	19	14693896	14721969	112	33708	0.75945	0.22379	CLEC17A
ENSG00000178055	3	46871032	46875585	9	34238	0.7594	0.22381	PRSS42
ENSG00000163704	3	9987226	9994078	12	34210	0.75908	0.2239	PRRT3
ENSG00000196814	9	129089128	129269320	541	33468	0.75907	0.2239	MVB12B
ENSG00000176485	11	63340667	63384355	66	33101	0.75867	0.22402	PLA2G16
ENSG00000118894	16	5134305	5147809	4	34238	0.7584	0.22411	FAM86A
ENSG00000099974	22	24309089	24314721	11	34238	0.75828	0.22414	DDTL
ENSG00000169218	1	38076951	38100595	75	33593	0.75822	0.22416	RSPO1
ENSG00000141526	17	80186273	80219005	28	31976	0.75802	0.22422	SLC16A3
ENSG00000169435	4	74437267	74486348	154	34219	0.75771	0.22431	RASSF6
ENSG00000168421	4	40192673	40248587	171	34021	0.75746	0.22439	RHOH
ENSG00000135960	2	109510927	109605828	346	27746	0.75735	0.22442	EDAR
ENSG00000089094	12	121866900	122018920	306	32303	0.75706	0.22451	KDM2B
ENSG00000169994	2	128293378	128395304	343	32823	0.75662	0.22464	MYO7B
ENSG00000115694	2	242432089	242449145	60	32770	0.75642	0.2247	STK25
ENSG00000215462	13	50007495	50020554	41	33959	0.75631	0.22473	AL136218.1
ENSG00000216921	2	242836136	242844702	10	30863	0.75624	0.22475	AC131097.4
ENSG00000187664	19	19366450	19373605	19	32442	0.75621	0.22476	HAPLN4
ENSG00000120328	5	140588269	140591696	6	30353	0.75615	0.22478	PCDHB12
ENSG00000113889	3	186435065	186461743	181	34026	0.75592	0.22485	KNG1
ENSG00000168243	1	235710987	235814054	393	33733	0.75564	0.22493	GNG4
ENSG00000136573	8	11351510	11422113	316	32653	0.75554	0.22496	BLK
ENSG00000268550	19	14834747	14835121	2	34238	0.75547	0.22498	AC090427.1
ENSG00000268367	12	57810198	57810536	1	34238	0.75542	0.225	AC126614.1
ENSG00000154856	18	10454625	10489945	137	33092	0.75518	0.22507	APCDD1
ENSG00000173673	1	6304252	6305638	5	29415	0.75507	0.2251	HES3
ENSG00000254995	20	57226490	57290466	210	33458	0.75496	0.22514	STX16-NPEPL1
ENSG00000101290	20	5107432	5178533	127	33411	0.75488	0.22516	CDS2
ENSG00000144567	2	220040947	220050201	33	33181	0.75477	0.22519	FAM134A
ENSG00000146066	5	175815748	175816772	5	34189	0.75461	0.22524	HIGD2A
ENSG00000142197	21	37529080	37666572	667	32992	0.75449	0.22528	DOPEY2
ENSG00000253976	8	56047763	56054918	27	32376	0.75442	0.2253	RP11-386G21.1
ENSG00000112761	6	112375275	112392171	30	33565	0.75423	0.22536	WISP3
ENSG00000076650	19	33571786	33621448	164	33714	0.754	0.22542	GPATCH1
ENSG00000257040	14	72456191	72458326	12	31405	0.75398	0.22543	AC005477.1
ENSG00000178127	18	9102628	9134343	73	32800	0.75365	0.22553	NDUFV2
ENSG00000134285	12	49315301	49320257	11	31125	0.75341	0.2256	FKBP11
ENSG00000003756	3	50126341	50156454	38	33541	0.75337	0.22561	RBM5
ENSG00000267140	18	33023835	33077904	114	33344	0.75331	0.22563	RP11-322E11.6
ENSG00000136770	10	22045466	22292698	435	32086	0.75316	0.22568	DNAJC1
ENSG00000114850	3	156257929	156272973	57	33531	0.75313	0.22569	SSR3
ENSG00000166226	12	69979114	69995350	70	32955	0.75295	0.22574	CCT2
ENSG00000134443	18	56887400	56898006	43	34230	0.75268	0.22582	GRP
ENSG00000188375	12	31944123	31945175	7	34238	0.75248	0.22588	H3F3C
ENSG00000230989	16	83841448	83853342	49	32812	0.75229	0.22594	HSBP1
ENSG00000188295	1	247263264	247267674	11	34238	0.75216	0.22598	ZNF669
ENSG00000157087	3	10365707	10749716	1480	32993	0.7516	0.22615	ATP2B2
ENSG00000182718	15	60639333	60695082	155	33286	0.75143	0.2262	ANXA2
ENSG00000167748	19	51322404	51327043	18	34197	0.75138	0.22621	KLK1
ENSG00000174917	19	5678432	5680907	3	29935	0.75134	0.22623	C19orf70
ENSG00000179059	4	188916925	188926204	24	34065	0.75127	0.22625	ZFP42
ENSG00000178307	17	21100593	21117937	51	33171	0.7509	0.22636	TMEM11
ENSG00000204632	6	29794744	29798902	78	32964	0.75077	0.2264	HLA-G
ENSG00000256861	12	122692326	122750970	118	32554	0.75063	0.22644	RP11-512M8.5
ENSG00000112796	6	46126924	46138708	43	33571	0.75056	0.22646	ENPP5
ENSG00000170373	20	23728190	23731905	31	32018	0.75034	0.22652	CST1
ENSG00000149507	11	59807748	59815517	24	31038	0.75025	0.22655	OOSP2
ENSG00000149809	11	64879317	64883856	9	34238	0.74981	0.22668	TM7SF2
ENSG00000114166	3	20081515	20195896	583	33502	0.74974	0.22671	KAT2B
ENSG00000135541	6	135604670	135818914	391	32912	0.74965	0.22673	AHI1
ENSG00000164885	7	150750899	150755617	11	34238	0.74947	0.22679	CDK5
ENSG00000163599	2	204732509	204738683	5	34238	0.74936	0.22682	CTLA4
ENSG00000160584	11	116714118	116969153	1060	33662	0.74905	0.22691	SIK3
ENSG00000129455	19	51499263	51505967	41	33911	0.74906	0.22691	KLK8
ENSG00000171522	5	40679600	40693837	22	32732	0.74889	0.22696	PTGER4
ENSG00000237765	4	15683285	15707188	71	33394	0.74856	0.22706	FAM200B
ENSG00000121853	3	172162923	172166246	10	34214	0.74853	0.22707	GHSR
ENSG00000186960	14	29241910	29282493	67	31727	0.74841	0.22711	C14orf23
ENSG00000118418	6	79910962	79944406	84	32920	0.74822	0.22716	HMGN3
ENSG00000185920	9	98205262	98279339	190	31911	0.74805	0.22722	PTCH1
ENSG00000115286	19	1383526	1395583	33	34238	0.74758	0.22736	NDUFS7
ENSG00000171540	5	76924538	76935513	25	34238	0.7475	0.22738	OTP
ENSG00000163636	3	63996225	64009658	41	32007	0.74735	0.22743	PSMD6
ENSG00000122958	10	70883268	70932617	160	32747	0.74722	0.22747	VPS26A
ENSG00000241563	1	10509776	10511959	4	34238	0.74706	0.22751	CORT
ENSG00000173947	1	111888910	111895635	33	33092	0.74701	0.22753	PIFO
ENSG00000169710	17	80036214	80056208	22	34238	0.74695	0.22755	FASN
ENSG00000125037	3	10004221	10052800	168	33410	0.74692	0.22756	EMC3
ENSG00000137656	11	116618886	116643704	99	33201	0.74678	0.2276	BUD13
ENSG00000100604	14	93389425	93401638	51	32956	0.74657	0.22766	CHGA
ENSG00000180219	12	100041531	100043824	8	34238	0.74619	0.22778	FAM71C
ENSG00000007001	2	158733214	158992666	882	32893	0.74602	0.22783	UPP2
ENSG00000003056	12	9092959	9102551	30	32736	0.74601	0.22783	M6PR
ENSG00000181961	11	55110627	55111707	6	32634	0.74595	0.22785	OR4A16
ENSG00000174684	11	66112843	66115163	1	34238	0.74578	0.2279	B3GNT1
ENSG00000169826	10	43633934	43680756	133	32802	0.74543	0.22801	CSGALNACT2
ENSG00000157343	6	35704809	35716856	32	34035	0.7454	0.22802	ARMC12
ENSG00000183570	21	47063608	47362368	810	33366	0.74517	0.22808	PCBP3
ENSG00000129484	14	20811741	20826064	65	34238	0.74496	0.22815	PARP2
ENSG00000205832	16	4606491	4650715	99	33193	0.74447	0.22829	C16orf96
ENSG00000165861	14	73436159	73493920	289	33998	0.74433	0.22834	ZFYVE1
ENSG00000184154	11	71791382	71821828	68	32749	0.74406	0.22842	LRTOMT
ENSG00000136235	7	23275586	23314727	72	32375	0.74389	0.22847	GPNMB
ENSG00000121966	2	136871919	136875735	6	34238	0.74375	0.22851	CXCR4
ENSG00000213694	9	91606362	91619925	38	31287	0.74378	0.22851	S1PR3
ENSG00000268865	12	25055243	25057615	11	34238	0.74363	0.22855	AC026310.1
ENSG00000215906	1	23279536	23291831	36	33892	0.74354	0.22858	LACTBL1
ENSG00000143140	1	147228332	147245484	66	33554	0.74349	0.22859	GJA5
ENSG00000171798	10	134973951	135039916	305	34046	0.74277	0.22881	KNDC1
ENSG00000126467	19	50243010	50266587	17	29735	0.74255	0.22888	TSKS
ENSG00000185621	3	197687071	197770591	258	33338	0.74237	0.22893	LMLN
ENSG00000146063	5	180649499	180662809	36	31167	0.74225	0.22897	TRIM41
ENSG00000142634	1	15736391	15756839	51	33658	0.74221	0.22898	EFHD2
ENSG00000159352	1	151227179	151239955	22	32688	0.7419	0.22907	PSMD4
ENSG00000125863	20	10381657	10414870	144	33518	0.74163	0.22916	MKKS
ENSG00000166188	16	58028572	58034357	11	32854	0.74155	0.22918	ZNF319
ENSG00000172037	3	49158547	49170551	13	25958	0.74145	0.22921	LAMB2
ENSG00000149021	11	62172575	62190667	66	33339	0.74132	0.22925	SCGB1A1
ENSG00000177947	11	196738	200261	10	34165	0.74112	0.22931	ODF3
ENSG00000131043	20	34824381	34858840	43	32870	0.74105	0.22933	AAR2
ENSG00000107372	9	74966341	74980163	36	34183	0.74091	0.22937	ZFAND5
ENSG00000171867	20	4666882	4682236	37	33293	0.74031	0.22955	PRNP
ENSG00000164506	6	147525561	147706866	318	32667	0.74019	0.22959	STXBP5
ENSG00000107618	10	48381487	48390991	10	32414	0.74018	0.22959	RBP3
ENSG00000148606	10	79734907	79789303	81	33315	0.74012	0.22961	POLR3A
ENSG00000134061	5	66478103	66492627	44	26312	0.74006	0.22963	CD180
ENSG00000105825	7	93514709	93520303	19	34225	0.7398	0.22971	TFPI2
ENSG00000110315	11	10533225	10562777	130	32379	0.73979	0.22971	RNF141
ENSG00000162402	1	55532032	55680786	258	33019	0.73975	0.22973	USP24
ENSG00000204256	6	32936437	32949282	129	32035	0.73961	0.22977	BRD2
ENSG00000172613	11	67159176	67165881	16	29923	0.73937	0.22984	RAD9A
ENSG00000122512	7	6012870	6048756	155	32672	0.7386	0.23007	PMS2
ENSG00000108823	17	48241575	48253292	43	32868	0.73808	0.23023	SGCA
ENSG00000117054	1	76190036	76253260	300	33951	0.73806	0.23024	ACADM
ENSG00000266953	19	34887220	34900269	29	34153	0.73789	0.23029	RP11-618P17.4
ENSG00000230000	7	62809239	62812151	7	34238	0.73779	0.23032	AC006455.1
ENSG00000106384	7	100838288	100844302	12	34238	0.73778	0.23033	MOGAT3
ENSG00000182544	12	53645035	53648189	11	31148	0.7377	0.23035	MFSD5
ENSG00000145604	5	36152091	36184421	111	32279	0.73753	0.2304	SKP2
ENSG00000141994	19	5784843	5791249	27	32638	0.73732	0.23046	DUS3L
ENSG00000185745	10	91152303	91163745	35	34006	0.73685	0.23061	IFIT1
ENSG00000134186	1	109234945	109244425	8	30414	0.73662	0.23068	PRPF38B
ENSG00000213024	19	50410082	50433020	84	32555	0.73662	0.23068	NUP62
ENSG00000136059	3	38029550	38048679	60	33266	0.73647	0.23072	VILL
ENSG00000119547	18	55102917	55158529	192	32109	0.73647	0.23072	ONECUT2
ENSG00000092199	14	21677295	21737653	137	33528	0.73623	0.23079	HNRNPC
ENSG00000137809	15	68594050	68724501	489	33580	0.73617	0.23081	ITGA11
ENSG00000177103	11	117298489	117688240	1547	33341	0.73605	0.23085	DSCAML1
ENSG00000145794	5	126626523	126801429	647	33755	0.73603	0.23086	MEGF10
ENSG00000189283	3	59735036	61237133	7091	33439	0.73593	0.23089	FHIT
ENSG00000111328	12	123745528	123756881	36	33368	0.73582	0.23092	CDK2AP1
ENSG00000080224	3	96533425	97471304	1359	31729	0.73576	0.23094	EPHA6
ENSG00000106351	7	100136834	100165842	41	33396	0.73545	0.23103	AGFG2
ENSG00000116668	1	185126212	185260897	177	32999	0.73539	0.23105	SWT1
ENSG00000114923	2	220492049	220506702	19	30365	0.73505	0.23115	SLC4A3
ENSG00000244291	7	156431057	156433348	5	34238	0.73505	0.23116	C7orf13
ENSG00000196739	9	116917840	117074791	644	33470	0.73501	0.23117	COL27A1
ENSG00000163288	4	46995740	47428461	1265	32717	0.73484	0.23122	GABRB1
ENSG00000163635	3	63850233	63989138	305	31145	0.73467	0.23127	ATXN7
ENSG00000036530	14	100150641	100193638	128	33166	0.73457	0.2313	CYP46A1
ENSG00000129038	15	74218330	74244478	124	33787	0.73452	0.23132	LOXL1
ENSG00000137497	11	71713910	71791739	174	33269	0.73431	0.23138	NUMA1
ENSG00000197279	6	28048753	28057341	23	34227	0.73427	0.23139	ZNF165
ENSG00000180116	12	40019969	40302102	887	32876	0.73418	0.23142	C12orf40
ENSG00000125970	20	32581452	32696114	163	32879	0.73412	0.23144	RALY
ENSG00000154174	3	100082275	100120242	105	32225	0.73395	0.23149	TOMM70A
ENSG00000027001	13	24304328	24463558	510	33461	0.73384	0.23152	MIPEP
ENSG00000162073	16	3019246	3023490	7	34238	0.73376	0.23155	PAQR4
ENSG00000130702	20	60883011	60942368	282	32931	0.73369	0.23157	LAMA5
ENSG00000106633	7	44183872	44237769	181	33339	0.73367	0.23158	GCK
ENSG00000185052	20	19193290	19703581	1692	33721	0.73359	0.2316	SLC24A3
ENSG00000147687	8	125500726	125551699	118	31930	0.73344	0.23164	TATDN1
ENSG00000175354	18	12785477	12929642	485	33125	0.73338	0.23166	PTPN2
ENSG00000184608	8	11225911	11296167	311	33276	0.73326	0.2317	C8orf12
ENSG00000256162	6	131148546	131158275	43	33688	0.73318	0.23173	SMLR1
ENSG00000204304	6	32152512	32157963	19	31776	0.73308	0.23176	PBX2
ENSG00000137154	9	19375713	19380252	12	31327	0.73291	0.23181	RPS6
ENSG00000173214	6	111580551	111592370	37	31514	0.73277	0.23185	KIAA1919
ENSG00000115514	2	99935445	99957165	62	33570	0.73253	0.23192	TXNDC9
ENSG00000197123	7	63688852	63727309	187	33766	0.73252	0.23193	ZNF679
ENSG00000258555	22	24666866	24838324	478	32526	0.73224	0.23201	SPECC1L-ADORA2A
ENSG00000154330	9	70943224	71145977	491	32736	0.73211	0.23205	PGM5
ENSG00000106682	7	73588575	73611431	19	33179	0.73183	0.23214	EIF4H
ENSG00000172208	11	48266608	48267622	1	34238	0.73162	0.2322	OR4X2
ENSG00000161714	17	43186335	43210721	80	32811	0.73146	0.23225	PLCD3
ENSG00000149483	11	61129473	61136981	2	34238	0.73134	0.23229	TMEM138
ENSG00000133619	7	149411872	149431664	55	34009	0.73119	0.23233	KRBA1
ENSG00000135862	1	182992595	183114727	533	31714	0.73075	0.23246	LAMC1
ENSG00000183891	2	20096404	20101747	13	34238	0.73069	0.23248	TTC32
ENSG00000129083	11	14464986	14521573	133	32748	0.73056	0.23253	COPB1
ENSG00000136146	13	48627459	48669267	164	32064	0.73044	0.23256	MED4
ENSG00000105497	19	52074551	52092991	88	31793	0.73029	0.23261	ZNF175
ENSG00000184984	15	34260921	34357291	337	33551	0.73025	0.23262	CHRM5
ENSG00000078114	10	21068902	21463116	1077	32763	0.73005	0.23268	NEBL
ENSG00000105198	19	40093164	40098116	8	29989	0.73001	0.23269	LGALS13
ENSG00000124574	6	43395104	43418168	56	30897	0.72975	0.23277	ABCC10
ENSG00000134762	18	28569974	28622781	186	33657	0.72975	0.23277	DSC3
ENSG00000197721	1	207818458	207911761	448	33983	0.72956	0.23283	CR1L
ENSG00000130299	19	17445729	17453544	34	32957	0.72947	0.23286	GTPBP3
ENSG00000163050	1	227085237	227175246	261	33845	0.72926	0.23292	ADCK3
ENSG00000105251	19	4278598	4290721	27	32979	0.72922	0.23293	SHD
ENSG00000116701	1	183524698	183560011	92	34155	0.72921	0.23294	NCF2
ENSG00000162144	11	61116217	61129771	2	22696	0.72883	0.23305	CYB561A3
ENSG00000197935	6	28962562	28973093	35	32029	0.72875	0.23308	ZNF311
ENSG00000134371	1	193091147	193223031	342	25267	0.72809	0.23328	CDC73
ENSG00000184985	4	7194265	7744554	2953	33349	0.72788	0.23334	SORCS2
ENSG00000264187	17	17105963	17140499	133	33543	0.7271	0.23358	RP11-45M22.4
ENSG00000197296	20	42931478	42939809	15	31301	0.72698	0.23362	FITM2
ENSG00000108509	17	4871287	4890960	58	33348	0.72675	0.23369	CAMTA2
ENSG00000151806	4	44680444	44702943	56	33528	0.72666	0.23372	GUF1
ENSG00000112531	6	163835032	163999628	400	33436	0.72661	0.23373	QKI
ENSG00000176231	19	16059818	16060768	6	33443	0.72647	0.23378	OR10H4
ENSG00000084764	2	27193480	27250064	81	29707	0.72635	0.23381	MAPRE3
ENSG00000259159	11	119209652	119217368	5	34238	0.72603	0.23391	MFRP
ENSG00000223953	11	119209652	119217383	5	34238	0.72603	0.23391	C1QTNF5
ENSG00000235718	11	119209652	119217383	5	34238	0.72603	0.23391	MFRP
ENSG00000168026	3	39149152	39180394	126	33704	0.72587	0.23396	TTC21A
ENSG00000143878	2	20646835	20649200	6	33710	0.72554	0.23406	RHOB
ENSG00000181873	1	228353516	228369958	20	34238	0.72552	0.23407	IBA57
ENSG00000221843	2	27799389	27805588	9	33065	0.72534	0.23412	C2orf16
ENSG00000107897	10	27484146	27531059	339	33537	0.72534	0.23412	ACBD5
ENSG00000101189	20	61427805	61431945	8	32743	0.72525	0.23415	MRGBP
ENSG00000164296	5	149372681	149380730	16	34206	0.72506	0.23421	TIGD6
ENSG00000198797	1	177140633	177251558	240	32433	0.72453	0.23437	BRINP2
ENSG00000151923	10	121334199	121356541	37	34096	0.72452	0.23437	TIAL1
ENSG00000007314	17	62015914	62050278	81	31402	0.72437	0.23442	SCN4A
ENSG00000127554	16	2034208	2037750	20	34094	0.72414	0.23449	GFER
ENSG00000106635	7	72950686	72972332	37	33310	0.72402	0.23453	BCL7B
ENSG00000108691	17	32582304	32584222	3	34238	0.72357	0.23467	CCL2
ENSG00000168140	16	4421849	4433529	25	34020	0.72337	0.23473	VASN
ENSG00000183067	21	41117334	41174023	386	34142	0.72333	0.23474	IGSF5
ENSG00000112182	6	90636248	91006627	791	32422	0.7233	0.23475	BACH2
ENSG00000017260	3	130569439	130735556	325	32236	0.72324	0.23477	ATP2C1
ENSG00000268975	19	41277553	41292590	57	31870	0.72309	0.23481	MIA-RAB4B
ENSG00000163823	3	46243200	46249887	13	34238	0.72284	0.23489	CCR1
ENSG00000182272	11	369796	382116	1	350	0.72248	0.235	B4GALNT4
ENSG00000120949	1	12123434	12204264	171	32588	0.72242	0.23502	TNFRSF8
ENSG00000106330	7	100209725	100213007	8	34238	0.72227	0.23506	MOSPD3
ENSG00000159256	21	37692487	37758446	229	33564	0.72208	0.23512	MORC3
ENSG00000151150	10	61786056	62493248	2614	32885	0.72206	0.23513	ANK3
ENSG00000180096	16	30389454	30407312	32	31072	0.72166	0.23525	2020-09-01
ENSG00000186510	1	16345370	16360545	90	34205	0.72159	0.23527	CLCNKA
ENSG00000110925	12	51454990	51477447	69	34204	0.72158	0.23528	CSRNP2
ENSG00000243232	5	140345820	140391936	76	31774	0.72148	0.23531	PCDHAC2
ENSG00000111832	6	116892530	116918838	78	33587	0.72118	0.2354	RWDD1
ENSG00000162396	1	55222571	55230187	27	32938	0.72087	0.23549	PARS2
ENSG00000088451	13	95226308	95248511	63	33230	0.72059	0.23558	TGDS
ENSG00000135002	9	79000433	79009433	37	34238	0.72032	0.23566	RFK
ENSG00000138834	16	1756184	1820318	166	31896	0.7201	0.23573	MAPK8IP3
ENSG00000184507	15	34635516	34649938	47	32769	0.71989	0.23579	NUTM1
ENSG00000102921	16	48572637	48654059	182	32529	0.71983	0.23581	N4BP1
ENSG00000125851	20	17206752	17465223	1156	32755	0.71977	0.23583	PCSK2
ENSG00000175595	16	14014014	14046202	83	31296	0.71973	0.23585	ERCC4
ENSG00000146122	6	39760142	39872648	382	32054	0.71957	0.2359	DAAM2
ENSG00000141437	18	29339525	29340843	2	34238	0.71936	0.23596	SLC25A52
ENSG00000139187	12	9102640	9163356	193	33333	0.71915	0.23603	KLRG1
ENSG00000116044	2	178092323	178257425	466	32026	0.71906	0.23605	NFE2L2
ENSG00000217442	22	50989541	51001334	104	33767	0.71871	0.23616	SYCE3
ENSG00000249034	5	140240341	140243224	12	31277	0.71867	0.23617	AC005609.1
ENSG00000188313	3	146232967	146262651	160	33596	0.71859	0.2362	PLSCR1
ENSG00000130024	6	170104001	170124151	42	33748	0.71817	0.23633	PHF10
ENSG00000198736	16	1988211	1993327	7	29382	0.71817	0.23633	MSRB1
ENSG00000178021	2	54480315	54483409	11	34238	0.718	0.23638	TSPYL6
ENSG00000170516	4	46736844	46911252	464	33154	0.71798	0.23638	COX7B2
ENSG00000141027	17	15932471	16121499	411	32970	0.71798	0.23638	NCOR1
ENSG00000174586	19	58865723	58874214	13	29016	0.71786	0.23642	ZNF497
ENSG00000204406	2	148778580	149275805	1193	33044	0.71767	0.23648	MBD5
ENSG00000168539	11	62676151	62689279	36	33521	0.71763	0.23649	CHRM1
ENSG00000132535	17	7093209	7123021	45	34039	0.71738	0.23657	DLG4
ENSG00000231256	17	41857803	41864980	23	34238	0.71712	0.23665	C17orf105
ENSG00000115361	2	211052663	211090215	49	30213	0.71707	0.23666	ACADL
ENSG00000269449	7	95171457	95173854	7	27519	0.71695	0.2367	AC002451.1
ENSG00000268702	14	23790839	23791484	3	34206	0.71675	0.23676	AL049829.1
ENSG00000007545	16	1662326	1727909	126	32851	0.71666	0.23679	CRAMP1L
ENSG00000175820	13	103381801	103389159	8	34238	0.71639	0.23687	CCDC168
ENSG00000146833	7	99474581	99517223	124	33015	0.7163	0.2369	TRIM4
ENSG00000027644	1	156809855	156828810	10	30839	0.71595	0.23701	INSRR
ENSG00000161813	12	50786166	50873787	173	33050	0.71564	0.23711	LARP4
ENSG00000145041	3	51433298	51534010	151	32889	0.71561	0.23712	VPRBP
ENSG00000170584	5	162873532	162887146	28	33304	0.71553	0.23714	NUDCD2
ENSG00000115425	2	216861052	216947678	273	33574	0.71508	0.23728	PECR
ENSG00000181958	11	55135360	55136394	4	34238	0.71504	0.23729	OR4A15
ENSG00000097096	1	85622556	85666729	155	33352	0.71499	0.23731	SYDE2
ENSG00000167536	17	27224799	27230089	7	34238	0.71499	0.23731	DHRS13
ENSG00000023572	1	193065598	193075244	19	26737	0.71469	0.2374	GLRX2
ENSG00000164451	6	116850174	116880031	73	33514	0.71466	0.23741	FAM26D
ENSG00000159182	17	46799084	46799884	3	33760	0.71464	0.23742	PRAC1
ENSG00000079335	1	100810584	100985833	307	31028	0.71446	0.23747	CDC14A
ENSG00000142669	1	26605667	26608007	6	34238	0.7143	0.23752	SH3BGRL3
ENSG00000150750	11	111126707	111157126	85	31280	0.71406	0.23759	C11orf53
ENSG00000178726	20	23026270	23030378	6	30637	0.71403	0.2376	THBD
ENSG00000128595	7	128379346	128411861	95	34111	0.71397	0.23762	CALU
ENSG00000168591	17	42264338	42269099	10	34238	0.71392	0.23764	TMUB2
ENSG00000126249	19	34895289	34917073	61	33074	0.71379	0.23768	PDCD2L
ENSG00000168546	8	21547915	21669869	182	33307	0.71331	0.23783	GFRA2
ENSG00000134548	12	21679241	21690311	36	33273	0.71298	0.23793	C12orf39
ENSG00000159202	17	46985731	47006418	66	33171	0.71296	0.23793	UBE2Z
ENSG00000167383	19	44921685	44952766	158	32986	0.71283	0.23797	ZNF229
ENSG00000166250	11	122943035	123065989	588	33475	0.71269	0.23802	CLMP
ENSG00000214999	17	7982800	7984883	6	34238	0.71256	0.23806	AC129492.6
ENSG00000050730	4	122052563	122148621	294	33294	0.71229	0.23814	TNIP3
ENSG00000069018	5	135548999	135732730	522	32859	0.71226	0.23815	TRPC7
ENSG00000214021	3	9849770	9896822	154	33248	0.71193	0.23825	TTLL3
ENSG00000001561	6	46097730	46114436	52	34238	0.71194	0.23825	ENPP4
ENSG00000089063	20	5080486	5093749	20	34238	0.71182	0.23829	TMEM230
ENSG00000110400	11	119494120	119599794	258	32046	0.71149	0.23839	PVRL1
ENSG00000188321	19	9434448	9461838	79	33757	0.71125	0.23847	ZNF559
ENSG00000239779	2	74685456	74688018	4	34238	0.71104	0.23853	WBP1
ENSG00000117222	1	205055270	205091143	118	33711	0.71097	0.23855	RBBP5
ENSG00000075945	1	169890467	170054349	560	33290	0.7107	0.23864	KIFAP3
ENSG00000127837	2	219128850	219134980	8	34238	0.71054	0.23868	AAMP
ENSG00000198010	8	1449532	1656642	1005	33392	0.71057	0.23868	DLGAP2
ENSG00000166173	15	71123863	71146498	46	30701	0.71057	0.23868	LARP6
ENSG00000078814	20	33563206	33590240	79	33419	0.71036	0.23874	MYH7B
ENSG00000168291	3	58413357	58419584	29	33027	0.71014	0.23881	PDHB
ENSG00000167524	17	26934982	26941218	7	24512	0.71012	0.23882	SGK494
ENSG00000116396	1	110753965	110825722	238	34034	0.71002	0.23885	KCNC4
ENSG00000227268	10	89618918	89623194	1	34238	0.70985	0.2389	KLLN
ENSG00000215009	12	7456880	7481320	51	32430	0.70986	0.2389	ACSM4
ENSG00000099984	22	24322339	24326106	8	34238	0.70979	0.23892	GSTT2
ENSG00000015475	22	18216906	18257536	125	32765	0.70961	0.23897	BID
ENSG00000215472	18	47008051	47017956	39	32495	0.70904	0.23915	RPL17-C18orf32
ENSG00000257599	12	29542227	29640421	436	33905	0.70895	0.23918	OVCH1-AS1
ENSG00000233438	2	27760253	27790011	89	33165	0.70878	0.23923	AC109829.1
ENSG00000137673	11	102391239	102401484	44	29751	0.70868	0.23926	MMP7
ENSG00000108309	17	42385781	42396039	19	31912	0.70866	0.23927	RUNDC3A
ENSG00000137449	4	15004298	15071777	191	31815	0.70852	0.23931	CPEB2
ENSG00000176605	14	99177950	99184098	18	31777	0.70758	0.2396	C14orf177
ENSG00000135596	6	109765265	109787171	64	29914	0.70756	0.23961	MICAL1
ENSG00000174343	4	40337346	40357234	123	33912	0.70739	0.23966	CHRNA9
ENSG00000255798	11	102552041	102554644	4	34238	0.70727	0.2397	RP11-817J15.3
ENSG00000163281	4	44684217	44728612	132	32789	0.7072	0.23972	GNPDA2
ENSG00000100299	22	51061182	51066607	36	32602	0.70717	0.23973	ARSA
ENSG00000264472	18	66567018	66569492	6	34238	0.70675	0.23986	RP11-861L17.3
ENSG00000183273	12	119772517	119978852	644	32878	0.70656	0.23992	CCDC60
ENSG00000175115	11	65837834	66012218	351	33076	0.70638	0.23997	PACS1
ENSG00000170248	3	33839844	33911194	292	32939	0.70625	0.24002	PDCD6IP
ENSG00000197780	1	109605108	109618624	52	32170	0.70613	0.24005	TAF13
ENSG00000143921	2	44066103	44105605	317	33557	0.70589	0.24013	ABCG8
ENSG00000265818	6	8015959	8102763	351	33729	0.70585	0.24014	EEF1E1-BLOC1S5
ENSG00000007168	17	2496504	2588909	225	32347	0.70489	0.24044	PAFAH1B1
ENSG00000150995	3	4535032	4889524	1259	32728	0.70469	0.2405	ITPR1
ENSG00000091483	1	241660903	241683061	37	31445	0.70439	0.2406	FH
ENSG00000143797	2	8992820	9143942	244	33021	0.70421	0.24065	MBOAT2
ENSG00000172340	3	67410884	67705038	1216	33515	0.70413	0.24068	SUCLG2
ENSG00000076067	12	56915713	56984745	198	32224	0.70387	0.24076	RBMS2
ENSG00000078699	20	32077881	32237842	141	30431	0.70386	0.24076	CBFA2T2
ENSG00000197956	1	153507075	153508720	2	34238	0.70383	0.24077	S100A6
ENSG00000272162	6	10748027	10930656	466	33673	0.7038	0.24078	RP11-637O19.3
ENSG00000172748	8	182137	197342	41	34238	0.70374	0.2408	ZNF596
ENSG00000175544	11	67219877	67226699	10	34238	0.70372	0.24081	CABP4
ENSG00000256771	19	19976695	20005483	117	32817	0.70369	0.24081	ZNF253
ENSG00000164466	5	174904065	174956745	231	33481	0.70364	0.24083	SFXN1
ENSG00000186567	19	45165545	45187631	35	30282	0.70365	0.24083	CEACAM19
ENSG00000074416	3	127407909	127542051	344	33538	0.70362	0.24084	MGLL
ENSG00000113734	5	172571445	172591390	64	32879	0.70359	0.24084	BNIP1
ENSG00000136630	1	221051699	221058401	28	33206	0.70333	0.24093	HLX
ENSG00000114520	3	125165495	125239041	273	27510	0.70312	0.24099	SNX4
ENSG00000143869	2	20866424	20873418	19	34225	0.70309	0.241	GDF7
ENSG00000163631	4	74262831	74287129	45	33896	0.70276	0.2411	ALB
ENSG00000095777	10	26223196	26501456	1455	33847	0.70278	0.2411	MYO3A
ENSG00000214860	17	18280976	18292961	54	34238	0.70273	0.24111	EVPLL
ENSG00000155893	3	140947568	141013748	255	33484	0.70265	0.24114	ACPL2
ENSG00000182854	15	102358366	102359350	1	34238	0.70245	0.2412	OR4F15
ENSG00000155393	16	50099852	50140298	130	32388	0.70237	0.24122	HEATR3
ENSG00000137078	9	35649292	35650937	2	26398	0.7022	0.24128	SIT1
ENSG00000181982	4	24807739	24981826	560	33856	0.7019	0.24137	CCDC149
ENSG00000249773	7	55954970	56022932	234	32957	0.70163	0.24145	MRPS17
ENSG00000063660	2	241375088	241407493	139	33892	0.70147	0.24151	GPC1
ENSG00000162302	11	64126620	64139687	32	34238	0.7014	0.24153	RPS6KA4
ENSG00000111490	12	65174589	65274812	143	30114	0.70118	0.2416	TBC1D30
ENSG00000100628	14	94400499	94443137	161	32406	0.70108	0.24163	ASB2
ENSG00000119632	14	94594116	94596590	6	33233	0.70104	0.24164	IFI27L2
ENSG00000138061	2	38294116	38337044	189	33398	0.70098	0.24166	CYP1B1
ENSG00000142252	19	45582453	45594782	82	33352	0.70095	0.24167	GEMIN7
ENSG00000188488	14	95027779	95059457	195	33678	0.70075	0.24173	SERPINA5
ENSG00000163083	2	121103719	121109384	3	22907	0.70052	0.2418	INHBB
ENSG00000188647	9	72324438	72374875	116	32134	0.70049	0.24181	PTAR1
ENSG00000133812	11	9800214	10315754	2040	33359	0.70038	0.24184	SBF2
ENSG00000117114	1	81771845	82458120	2536	33360	0.70036	0.24185	LPHN2
ENSG00000108666	17	30651584	30677042	34	32662	0.70036	0.24185	C17orf75
ENSG00000242689	11	58390146	58393198	5	33877	0.69997	0.24197	CNTF
ENSG00000171316	8	61591337	61779465	403	32219	0.69995	0.24198	CHD7
ENSG00000166349	11	36532259	36614706	173	33585	0.69993	0.24199	RAG1
ENSG00000204614	6	30103885	30116512	135	33953	0.69973	0.24205	TRIM40
ENSG00000163956	4	3508103	3534286	162	33647	0.69954	0.24211	LRPAP1
ENSG00000129450	19	51628165	51639908	13	31624	0.69949	0.24212	SIGLEC9
ENSG00000198937	6	37450696	37467698	43	33584	0.69926	0.24219	CCDC167
ENSG00000083312	5	72112139	72212560	201	33785	0.69916	0.24223	TNPO1
ENSG00000144771	3	54952264	55001115	139	32641	0.69899	0.24228	LRTM1
ENSG00000198887	9	72873937	72969804	280	33454	0.69899	0.24228	SMC5
ENSG00000148396	9	139334549	139372141	79	32137	0.69886	0.24232	SEC16A
ENSG00000173442	11	65343509	65360121	28	33567	0.69876	0.24235	EHBP1L1
ENSG00000142330	2	241526133	241557122	156	34128	0.69867	0.24238	CAPN10
ENSG00000268175	3	149689066	149690535	5	34238	0.69835	0.24248	AC117395.1
ENSG00000003400	2	202047604	202094129	91	34132	0.69796	0.2426	CASP10
ENSG00000197479	5	140579183	140582618	12	28399	0.69795	0.24261	PCDHB11
ENSG00000060491	20	61436187	61445352	36	32260	0.69778	0.24266	OGFR
ENSG00000240542	17	39344697	39346891	7	28749	0.69762	0.24271	KRTAP9-1
ENSG00000145782	5	115163893	115177555	26	33498	0.69756	0.24273	ATG12
ENSG00000234127	6	30152232	30181204	144	33433	0.69753	0.24273	TRIM26
ENSG00000108064	10	60144782	60158981	46	34077	0.69755	0.24273	TFAM
ENSG00000119650	14	76368479	76550928	419	32988	0.69733	0.2428	IFT43
ENSG00000255800	9	107360650	107361788	14	31810	0.69713	0.24286	OR13C5
ENSG00000117598	1	99355806	99470588	486	33747	0.69711	0.24287	LPPR5
ENSG00000130595	11	1940792	1959936	79	31782	0.69686	0.24294	TNNT3
ENSG00000111596	12	70636774	70748773	359	32599	0.6967	0.24299	CNOT2
ENSG00000152670	5	55033845	55112985	262	33519	0.69645	0.24307	DDX4
ENSG00000187118	3	28283075	28366633	184	32195	0.69641	0.24309	CMC1
ENSG00000111802	6	24650205	24667261	78	31734	0.69622	0.24314	TDP2
ENSG00000178665	7	55955169	56009918	184	32808	0.69601	0.24321	ZNF713
ENSG00000221882	17	3181193	3182268	3	34238	0.69559	0.24334	OR3A2
ENSG00000166801	11	58910221	58922512	22	32281	0.69503	0.24352	FAM111A
ENSG00000144320	2	176788620	176867567	231	32621	0.69464	0.24364	KIAA1715
ENSG00000184530	6	127840600	127912962	349	33757	0.69444	0.2437	C6orf58
ENSG00000168303	7	40165622	40174258	11	34238	0.69428	0.24375	MPLKIP
ENSG00000198556	7	99070464	99101273	46	31445	0.69424	0.24377	ZNF789
ENSG00000189169	21	46117087	46117959	3	22942	0.69414	0.2438	KRTAP10-12
ENSG00000158062	1	26607819	26644854	150	32869	0.69401	0.24384	UBXN11
ENSG00000150433	11	124966398	124981659	63	34140	0.69399	0.24384	TMEM218
ENSG00000188000	19	9296279	9299493	11	31157	0.69396	0.24385	OR7D2
ENSG00000221946	19	35634154	35645204	4	34238	0.69387	0.24388	FXYD7
ENSG00000144481	2	234826043	234928166	341	33176	0.69367	0.24394	TRPM8
ENSG00000172915	13	35516424	36247159	2079	33501	0.69361	0.24396	NBEA
ENSG00000167595	19	36249044	36261930	42	34238	0.6933	0.24406	C19orf55
ENSG00000188001	3	188665003	189043093	706	32303	0.6927	0.24425	TPRG1
ENSG00000183150	12	12813825	12849141	90	33071	0.69271	0.24425	GPR19
ENSG00000062725	17	58520520	58603580	25	27196	0.69246	0.24433	APPBP2
ENSG00000088882	20	2774715	2781283	20	31951	0.69224	0.24439	CPXM1
ENSG00000178591	20	67891	77735	9	34238	0.69216	0.24442	DEFB125
ENSG00000047617	12	5641035	6055398	1513	33407	0.69194	0.24449	ANO2
ENSG00000161381	17	37219556	37310647	367	32937	0.69182	0.24453	PLXDC1
ENSG00000123454	9	136501482	136524466	99	33546	0.69173	0.24455	DBH
ENSG00000125285	13	95361886	95364389	4	34238	0.6917	0.24456	SOX21
ENSG00000148483	10	17794251	17842867	1	244	0.69158	0.2446	TMEM236
ENSG00000059378	7	139723544	139763521	164	33032	0.69143	0.24465	PARP12
ENSG00000164756	8	117962512	118188953	460	33520	0.69142	0.24465	SLC30A8
ENSG00000122133	9	138453602	138458801	17	34238	0.6914	0.24466	PAEP
ENSG00000228083	9	21239201	21239978	1	19256	0.69126	0.2447	IFNA14
ENSG00000103111	16	77224732	77236302	55	34086	0.69128	0.2447	MON1B
ENSG00000254673	8	42873567	42932477	105	33165	0.69084	0.24483	RP11-598P20.5
ENSG00000115274	2	74682150	74688011	6	34238	0.69059	0.24491	INO80B
ENSG00000148840	10	103892787	103910082	26	31870	0.6906	0.24491	PPRC1
ENSG00000170006	4	153539784	153601317	172	33619	0.69053	0.24493	TMEM154
ENSG00000163032	2	17720393	17838285	470	33499	0.69042	0.24496	VSNL1
ENSG00000130643	10	135138927	135150475	13	34181	0.69033	0.24499	CALY
ENSG00000103184	16	5008318	5069159	279	32728	0.68998	0.2451	SEC14L5
ENSG00000124181	20	39765600	39811629	74	31024	0.6898	0.24516	PLCG1
ENSG00000086570	5	150883654	150948505	179	33968	0.68975	0.24517	FAT2
ENSG00000119514	9	101569981	101612363	100	33764	0.68962	0.24522	GALNT12
ENSG00000168071	11	64107695	64125006	44	33468	0.6894	0.24529	CCDC88B
ENSG00000250151	3	9834766	9877085	135	33288	0.68913	0.24537	ARPC4-TTLL3
ENSG00000156170	8	95907995	96128683	814	32731	0.68909	0.24538	NDUFAF6
ENSG00000214128	7	138482695	138522846	101	33451	0.68902	0.2454	TMEM213
ENSG00000162775	1	110881128	110889299	13	33627	0.68859	0.24554	RBM15
ENSG00000163357	1	155006300	155023406	30	32907	0.68847	0.24558	DCST1
ENSG00000136628	1	220141943	220220000	320	33949	0.688	0.24573	EPRS
ENSG00000164307	5	96096521	96143803	304	33857	0.688	0.24573	ERAP1
ENSG00000173838	17	60778675	60885705	281	32749	0.68794	0.24575	2020-03-10
ENSG00000205327	12	55886147	55887100	4	34106	0.68768	0.24583	OR6C68
ENSG00000165879	10	99079022	99081672	7	33658	0.68764	0.24584	FRAT1
ENSG00000213190	1	151030234	151040970	18	31355	0.68722	0.24597	MLLT11
ENSG00000249240	15	65134082	65223118	281	33796	0.68697	0.24605	AC069368.3
ENSG00000182447	3	161214596	161221730	30	34238	0.68652	0.24619	OTOL1
ENSG00000108826	17	48445218	48450575	19	30615	0.68645	0.24622	MRPL27
ENSG00000268211	9	131062367	131064212	7	34238	0.68622	0.24629	AL359091.2
ENSG00000071051	2	106361354	106510730	627	33471	0.68609	0.24633	NCK2
ENSG00000107021	9	131549483	131572711	77	34207	0.68609	0.24633	TBC1D13
ENSG00000145685	5	77781038	78065844	671	33641	0.68593	0.24638	LHFPL2
ENSG00000183718	5	180681417	180688119	14	34197	0.68593	0.24638	TRIM52
ENSG00000171792	12	2985424	2998626	38	33324	0.68592	0.24638	RHNO1
ENSG00000115687	2	242045514	242089679	234	33115	0.68562	0.24648	PASK
ENSG00000269650	20	34756461	34758180	8	29989	0.6854	0.24654	AL121895.1
ENSG00000144791	3	45596886	45727830	553	33979	0.68534	0.24656	LIMD1
ENSG00000197263	11	124189134	124190184	3	34238	0.68535	0.24656	OR8D2
ENSG00000151655	10	7745232	7791483	201	33506	0.68522	0.2466	ITIH2
ENSG00000167747	19	51300961	51308186	37	34231	0.68492	0.2467	C19orf48
ENSG00000103018	16	69458428	69500169	170	32303	0.68431	0.24689	CYB5B
ENSG00000198944	5	132149033	132152488	6	34238	0.68424	0.24691	SOWAHA
ENSG00000089356	19	35606732	35615228	36	33294	0.68414	0.24694	FXYD3
ENSG00000213390	10	98978996	99052413	266	33826	0.68381	0.24705	ARHGAP19
ENSG00000131116	19	44111371	44124026	23	30745	0.68381	0.24705	ZNF428
ENSG00000174227	4	492989	533985	146	33040	0.68375	0.24707	PIGG
ENSG00000250486	4	165878100	165880273	7	34238	0.68372	0.24708	FAM218A
ENSG00000152779	10	91190051	91316398	387	33026	0.68366	0.24709	SLC16A12
ENSG00000116996	1	238045705	238054094	36	32493	0.68364	0.2471	ZP4
ENSG00000119688	14	74752126	74769759	30	32382	0.68357	0.24712	ABCD4
ENSG00000003147	7	8152814	8302317	596	33178	0.68355	0.24713	ICA1
ENSG00000112159	6	90352218	90529442	474	32810	0.68339	0.24718	MDN1
ENSG00000100385	22	37521878	37571094	112	33934	0.68327	0.24722	IL2RB
ENSG00000230453	9	33524392	33573007	52	30923	0.68321	0.24724	ANKRD18B
ENSG00000125454	17	73269073	73285591	60	33671	0.68276	0.24738	SLC25A19
ENSG00000153982	17	57297828	57353328	122	33526	0.68272	0.24739	GDPD1
ENSG00000145692	5	78407602	78428108	62	33170	0.68254	0.24745	BHMT
ENSG00000140807	16	50582241	50670647	127	31830	0.68241	0.24749	NKD1
ENSG00000079432	19	42772689	42799949	22	32681	0.68196	0.24763	CIC
ENSG00000254440	6	138537129	138539627	11	34238	0.68135	0.24783	PBOV1
ENSG00000091592	17	5402747	5522744	621	33436	0.68103	0.24793	NLRP1
ENSG00000071537	14	81937893	82000205	85	31691	0.68098	0.24794	SEL1L
ENSG00000157890	15	66187417	66546085	1248	33206	0.68087	0.24798	MEGF11
ENSG00000004487	1	23345941	23410182	85	32854	0.68064	0.24805	KDM1A
ENSG00000009950	7	73007524	73038873	83	33387	0.68031	0.24815	MLXIPL
ENSG00000007392	16	238968	279462	75	33242	0.68032	0.24815	LUC7L
ENSG00000171044	8	10753555	11058875	1149	33405	0.68025	0.24817	XKR6
ENSG00000113248	5	140625147	140627799	12	32468	0.67974	0.24833	PCDHB15
ENSG00000119906	10	102672326	102724893	99	32984	0.67972	0.24834	FAM178A
ENSG00000272647	7	99156291	99205433	98	33008	0.67962	0.24837	GS1-259H13.10
ENSG00000116132	1	170631869	170708560	159	32746	0.67954	0.2484	PRRX1
ENSG00000169169	19	50194155	50216988	61	34233	0.67937	0.24845	CPT1C
ENSG00000111837	6	10762956	10838764	157	33557	0.67873	0.24865	MAK
ENSG00000133606	7	140152840	140179369	84	33830	0.67861	0.24869	MKRN1
ENSG00000166562	18	56806709	56826068	82	33237	0.67849	0.24873	SEC11C
ENSG00000125257	13	95672083	95953687	1277	33473	0.67841	0.24876	ABCC4
ENSG00000260903	20	30555805	30591190	73	32450	0.67819	0.24882	XKR7
ENSG00000118564	4	15606162	15683302	263	32991	0.67818	0.24883	FBXL5
ENSG00000176753	15	40542865	40545170	8	34238	0.67806	0.24887	C15orf56
ENSG00000152484	13	27640293	27746033	355	32479	0.67803	0.24888	USP12
ENSG00000177125	9	129622944	129648157	38	32268	0.67795	0.2489	ZBTB34
ENSG00000175193	3	183547173	183602721	192	33719	0.67792	0.24891	PARL
ENSG00000136155	13	78109809	78219398	326	33268	0.67771	0.24898	SCEL
ENSG00000042304	2	228474806	228498036	208	33689	0.67724	0.24913	C2orf83
ENSG00000232382	3	98188324	98189420	2	34238	0.67719	0.24914	OR5K1
ENSG00000135638	2	73143389	73162020	17	33975	0.67718	0.24915	EMX1
ENSG00000105723	19	42734338	42746777	11	34238	0.67706	0.24918	GSK3A
ENSG00000270011	19	9434850	9493293	149	33443	0.677	0.2492	ZNF559-ZNF177
ENSG00000138434	2	182756560	182795465	62	33130	0.67695	0.24922	SSFA2
ENSG00000187051	22	39925098	39928860	4	25766	0.67685	0.24925	RPS19BP1
ENSG00000125977	20	32676104	32700138	25	34198	0.67597	0.24953	EIF2S2
ENSG00000185947	16	31885079	31928668	41	33238	0.6758	0.24958	ZNF267
ENSG00000085982	2	234384166	234475428	194	33162	0.67575	0.2496	USP40
ENSG00000258847	14	66424015	66471241	155	32747	0.67558	0.24965	CTD-2014B16.3
ENSG00000197548	3	11313995	11599139	768	32880	0.67541	0.24971	ATG7
ENSG00000049618	6	157099063	157531913	992	32647	0.67532	0.24974	ARID1B
ENSG00000164164	4	146031990	146101313	75	30610	0.67506	0.24982	OTUD4
ENSG00000136874	9	102668915	102732618	147	32767	0.67502	0.24983	STX17
ENSG00000185238	11	20409076	20530840	330	33732	0.67499	0.24984	PRMT3
ENSG00000142408	19	54466294	54493469	72	33766	0.67451	0.24999	CACNG8
ENSG00000168763	2	97481982	97499648	23	33084	0.67421	0.25009	CNNM3
ENSG00000167447	17	57286761	57292608	7	34142	0.67412	0.25012	SMG8
ENSG00000205189	8	81397854	81438500	102	34156	0.67397	0.25016	ZBTB10
ENSG00000184672	8	85095022	85834079	2117	30925	0.67388	0.25019	RALYL
ENSG00000090013	19	40953696	40971747	68	34170	0.67379	0.25022	BLVRB
ENSG00000213339	19	10812106	10824113	24	34238	0.67377	0.25023	QTRT1
ENSG00000167085	17	47481414	47492246	32	32320	0.67334	0.25036	PHB
ENSG00000258365	12	94671534	94676620	25	33947	0.67319	0.25041	RP11-1105G2.3
ENSG00000188629	19	9435021	9493293	147	33432	0.67271	0.25057	ZNF177
ENSG00000108950	17	66531254	66597530	191	33558	0.67251	0.25063	FAM20A
ENSG00000115464	2	61414598	61697904	795	33071	0.6723	0.2507	USP34
ENSG00000172209	7	107110463	107116098	8	29989	0.67227	0.25071	GPR22
ENSG00000104818	19	49535169	49536495	2	34238	0.67219	0.25073	CGB2
ENSG00000171951	2	224461658	224467221	8	34116	0.67197	0.2508	SCG2
ENSG00000204084	1	38326369	38412729	237	33593	0.6719	0.25083	INPP5B
ENSG00000185245	17	4835592	4838325	9	34173	0.67172	0.25088	GP1BA
ENSG00000189190	19	53267448	53290044	69	33945	0.67173	0.25088	ZNF600
ENSG00000230062	6	46714654	46727243	27	33205	0.67154	0.25094	ANKRD66
ENSG00000184047	12	122692210	122712081	44	31243	0.67103	0.2511	DIABLO
ENSG00000248540	15	74418256	74421619	3	34238	0.6703	0.25133	RP11-247C2.2
ENSG00000179615	12	55968199	55969128	1	244	0.67009	0.2514	OR2AP1
ENSG00000196136	14	95078714	95090392	33	31126	0.67003	0.25142	SERPINA3
ENSG00000149305	11	113775399	113817287	136	32981	0.66968	0.25153	HTR3B
ENSG00000173267	10	88718375	88723017	19	34238	0.66945	0.2516	SNCG
ENSG00000149300	11	111788756	111797596	10	30839	0.66924	0.25167	C11orf52
ENSG00000077942	22	45898118	45997015	351	33620	0.66888	0.25178	FBLN1
ENSG00000136936	9	100437191	100459639	29	32844	0.66879	0.25182	XPA
ENSG00000105771	19	44235301	44259142	46	31966	0.66877	0.25182	SMG9
ENSG00000203985	1	54474412	54483856	24	34238	0.66856	0.25189	LDLRAD1
ENSG00000137285	6	3224495	3231964	2	34238	0.66829	0.25197	TUBB2B
ENSG00000173626	6	116816152	116866773	167	33708	0.66824	0.25199	TRAPPC3L
ENSG00000167641	19	38741877	38747231	20	34171	0.66745	0.25224	PPP1R14A
ENSG00000110958	12	57057127	57082159	70	33803	0.66736	0.25227	PTGES3
ENSG00000257482	7	63505821	63538927	160	33759	0.66718	0.25233	ZNF727
ENSG00000165669	10	120065401	120101840	72	29417	0.66713	0.25234	FAM204A
ENSG00000267893	17	70036164	70036872	6	28590	0.66712	0.25235	AC007461.1
ENSG00000105583	19	12778885	12782170	6	30880	0.6671	0.25235	WDR83OS
ENSG00000138386	2	191511472	191557492	122	32576	0.66709	0.25236	NAB1
ENSG00000104044	15	28000021	28344504	1065	33705	0.66694	0.2524	OCA2
ENSG00000160803	1	156005092	156023585	28	30974	0.66668	0.25249	UBQLN4
ENSG00000127481	1	19401000	19536770	303	33558	0.66647	0.25256	UBR4
ENSG00000116478	1	32757687	32799236	22	30506	0.66638	0.25258	HDAC1
ENSG00000146955	7	140103843	140126050	100	33898	0.6661	0.25268	RAB19
ENSG00000154040	18	21718942	21741567	50	33695	0.66601	0.2527	CABYR
ENSG00000181396	17	80347099	80376513	91	33305	0.66582	0.25276	OGFOD3
ENSG00000081803	7	121958481	122526813	1695	32888	0.66568	0.25281	CADPS2
ENSG00000240204	7	129142320	129152773	24	34164	0.6656	0.25283	SMKR1
ENSG00000186628	15	83424114	83474822	142	32884	0.66522	0.25295	FSD2
ENSG00000078269	6	158402888	158520208	439	33614	0.6652	0.25296	SYNJ2
ENSG00000256087	19	52534632	52598991	228	33455	0.6648	0.25309	ZNF432
ENSG00000184698	11	5410607	5411664	8	30886	0.66477	0.2531	OR51M1
ENSG00000198841	1	52497775	52499488	6	34238	0.66468	0.25313	KTI12
ENSG00000107829	10	103370423	103455052	135	33821	0.66465	0.25314	FBXW4
ENSG00000159228	21	37442239	37445464	14	32738	0.66419	0.25328	CBR1
ENSG00000221874	19	53431728	53466076	107	33683	0.66398	0.25335	ZNF321P
ENSG00000103710	15	65345679	65369028	53	32710	0.66387	0.25339	RASL12
ENSG00000182934	11	126132814	126139039	15	34238	0.66324	0.25359	SRPR
ENSG00000124568	6	25783125	25832287	166	32295	0.66286	0.25371	SLC17A1
ENSG00000158435	2	101869264	101886778	37	32709	0.66274	0.25375	CNOT11
ENSG00000133401	5	31639517	32111037	1695	33626	0.66226	0.2539	PDZD2
ENSG00000213934	11	5269313	5271122	13	34149	0.66201	0.25398	HBG1
ENSG00000178804	3	129262057	129270310	21	33987	0.66191	0.25401	H1FOO
ENSG00000105220	19	34850385	34893061	106	33029	0.6619	0.25402	GPI
ENSG00000179294	17	36827961	36831187	3	34238	0.66185	0.25403	C17orf96
ENSG00000152402	11	106544738	106889250	1253	32828	0.66183	0.25404	GUCY1A2
ENSG00000187695	3	128628717	128690173	259	29207	0.66172	0.25407	RP11-723O4.6
ENSG00000125637	2	113914902	113966973	174	33510	0.66123	0.25423	PSD4
ENSG00000260001	19	7981030	7983982	2	32624	0.66124	0.25423	TGFBR3L
ENSG00000179256	12	14957584	14967116	28	32476	0.66118	0.25425	SMCO3
ENSG00000162618	1	79355449	79472403	562	33420	0.66068	0.25441	ELTD1
ENSG00000268556	2	105867759	105869601	10	34238	0.66065	0.25442	AC012360.1
ENSG00000163632	3	63805038	63834312	50	28797	0.66048	0.25447	C3orf49
ENSG00000217555	16	66586466	66600154	31	31818	0.66042	0.25449	CKLF
ENSG00000212864	9	140114707	140116033	1	34238	0.6604	0.2545	RNF208
ENSG00000125652	19	6372444	6375042	7	33749	0.66027	0.25454	ALKBH7
ENSG00000144015	2	96257766	96265526	6	28572	0.65997	0.25464	TRIM43
ENSG00000256574	10	45798102	45811056	51	34029	0.65977	0.2547	OR13A1
ENSG00000147421	8	28747911	28922281	253	32077	0.65945	0.2548	HMBOX1
ENSG00000163331	2	159651829	159719293	333	32830	0.659	0.25495	DAPL1
ENSG00000162367	1	47681962	47697892	39	31403	0.65892	0.25497	TAL1
ENSG00000225614	16	88493879	88507165	3	23180	0.65894	0.25497	ZNF469
ENSG00000144369	2	187558698	187630685	149	32370	0.65891	0.25498	FAM171B
ENSG00000145826	5	135257968	135290723	149	32827	0.65869	0.25505	LECT2
ENSG00000181264	11	120195838	120204391	20	32562	0.65857	0.25508	TMEM136
ENSG00000187608	1	948803	949920	1	34238	0.65853	0.2551	ISG15
ENSG00000165678	10	85899196	85913001	56	32552	0.65825	0.25519	GHITM
ENSG00000074696	15	65822756	65870687	108	32942	0.65775	0.25535	PTPLAD1
ENSG00000254788	16	66586490	66613038	59	32895	0.65763	0.25539	CKLF-CMTM1
ENSG00000100029	22	30972612	31003070	137	33234	0.65762	0.25539	PES1
ENSG00000116096	2	73114489	73119287	3	24695	0.65754	0.25542	SPR
ENSG00000240021	1	178482212	178517734	108	34002	0.65747	0.25544	TEX35
ENSG00000160949	8	145654165	145669827	49	32850	0.65746	0.25544	TONSL
ENSG00000160097	1	33327869	33338083	14	33557	0.65741	0.25546	FNDC5
ENSG00000204619	6	30034486	30038110	20	32526	0.65717	0.25554	PPP1R11
ENSG00000087111	17	26880401	26898890	12	34238	0.65697	0.2556	PIGS
ENSG00000110911	12	51373184	51422349	151	33861	0.65683	0.25564	SLC11A2
ENSG00000125817	20	3764498	3767337	1	34238	0.65666	0.2557	CENPB
ENSG00000136895	9	129986544	130155939	310	32705	0.65653	0.25574	GARNL3
ENSG00000203863	6	89674246	89676685	7	33960	0.6565	0.25575	AL079342.1
ENSG00000253206	8	50448945	50466973	32	33138	0.65641	0.25578	RP11-738G5.2
ENSG00000163646	3	150643950	150690786	173	33782	0.65627	0.25583	CLRN1
ENSG00000119844	2	64751465	64820139	133	33791	0.65579	0.25598	AFTPH
ENSG00000172061	3	194075976	194090472	99	33551	0.65538	0.25611	LRRC15
ENSG00000105983	7	156461646	156685924	881	33709	0.65529	0.25614	LMBR1
ENSG00000116874	1	119573839	119683294	316	33064	0.65453	0.25639	WARS2
ENSG00000142627	1	16450832	16482582	58	32707	0.65446	0.25641	EPHA2
ENSG00000139842	13	113862552	113919399	122	32764	0.65447	0.25641	CUL4A
ENSG00000103707	15	65294845	65321977	89	32912	0.65442	0.25642	MTFMT
ENSG00000167612	12	52281744	52285448	19	34212	0.65408	0.25653	ANKRD33
ENSG00000092931	17	74731947	74777531	28	32761	0.65404	0.25654	MFSD11
ENSG00000105755	19	44010871	44031396	75	33465	0.6538	0.25662	ETHE1
ENSG00000167754	19	51446559	51456349	36	30696	0.65361	0.25668	KLK5
ENSG00000054277	1	241753404	241840678	181	32836	0.65359	0.25669	OPN3
ENSG00000136237	7	22157856	22396763	814	33246	0.65332	0.25678	RAPGEF5
ENSG00000175832	17	41605212	41656988	118	32885	0.65331	0.25678	ETV4
ENSG00000128276	22	32750872	32757148	68	33857	0.65284	0.25693	RFPL3
ENSG00000244274	20	44034697	44039250	5	34189	0.65259	0.25701	DBNDD2
ENSG00000234602	5	54515442	54523143	22	32471	0.65252	0.25703	MCIDAS
ENSG00000196408	16	2028918	2034193	33	32225	0.65216	0.25715	NOXO1
ENSG00000166987	12	57914493	57923931	11	31148	0.6521	0.25717	MBD6
ENSG00000136682	2	114195268	114253766	81	33815	0.65187	0.25724	CBWD2
ENSG00000140577	15	91073157	91188577	388	33710	0.65173	0.25729	CRTC3
ENSG00000115350	2	75185619	75197255	26	31156	0.65154	0.25735	POLE4
ENSG00000089091	20	18364011	18447925	291	33071	0.65152	0.25735	DZANK1
ENSG00000103066	16	68279207	68294961	35	32566	0.65117	0.25747	PLA2G15
ENSG00000072135	2	131113580	131132982	26	34062	0.65091	0.25755	PTPN18
ENSG00000157654	9	112542589	112934792	1384	32839	0.65091	0.25755	PALM2-AKAP2
ENSG00000119383	9	131873229	131911225	110	30312	0.65076	0.2576	PPP2R4
ENSG00000179918	16	30454952	30457502	2	34238	0.65071	0.25762	SEPHS2
ENSG00000198075	2	108994367	109004513	25	33993	0.65058	0.25766	SULT1C4
ENSG00000176547	11	48346472	48347507	2	34238	0.65057	0.25766	OR4C3
ENSG00000175105	3	88188254	88193815	16	34186	0.65051	0.25768	ZNF654
ENSG00000143001	1	55446465	55457966	40	33271	0.65049	0.25769	TMEM61
ENSG00000161999	16	731671	734529	2	34238	0.65048	0.25769	JMJD8
ENSG00000136944	9	129376722	129463311	287	33171	0.65044	0.2577	LMX1B
ENSG00000081386	9	99518147	99540411	27	30247	0.65021	0.25778	ZNF510
ENSG00000184647	8	10383056	10411676	203	33832	0.65005	0.25783	PRSS55
ENSG00000007264	19	3777971	3802127	19	31743	0.64975	0.25793	MATK
ENSG00000121067	17	47676246	47755596	103	32570	0.64939	0.25804	SPOP
ENSG00000205808	9	4662298	4665256	4	34238	0.64909	0.25814	PPAPDC2
ENSG00000105171	19	30094924	30108144	65	31220	0.64905	0.25815	POP4
ENSG00000132911	5	151771093	151812929	163	33353	0.64904	0.25816	NMUR2
ENSG00000119900	6	71998506	72018653	77	33749	0.64884	0.25822	OGFRL1
ENSG00000107651	10	121652223	121702014	209	33366	0.64878	0.25824	SEC23IP
ENSG00000198382	11	75526212	75854239	597	33154	0.64871	0.25826	UVRAG
ENSG00000154162	5	21750782	22853731	3178	33196	0.6481	0.25846	CDH12
ENSG00000268218	16	89334512	89339452	18	34238	0.6477	0.25859	AC137932.1
ENSG00000173171	1	155178490	155183615	6	34197	0.64764	0.25861	MTX1
ENSG00000162066	16	2570358	2581423	3	20084	0.6476	0.25862	AMDHD2
ENSG00000158796	1	161090764	161102478	14	33948	0.64757	0.25863	DEDD
ENSG00000132334	10	129705325	129884119	746	32723	0.64754	0.25864	PTPRE
ENSG00000149357	11	71796941	71814433	40	33193	0.64739	0.25869	LAMTOR1
ENSG00000110274	11	117185273	117283984	280	32553	0.64738	0.25869	CEP164
ENSG00000060656	1	29563028	29653325	240	33022	0.64733	0.25871	PTPRU
ENSG00000137710	11	110045605	110167447	273	32037	0.64728	0.25872	RDX
ENSG00000157884	2	26804070	26864236	152	32593	0.64712	0.25878	CIB4
ENSG00000125999	20	31861286	31897684	87	32896	0.64707	0.25879	BPIFB1
ENSG00000160799	3	46963216	47023500	92	32909	0.64702	0.25881	CCDC12
ENSG00000126746	12	6775643	6798738	17	32238	0.64698	0.25882	ZNF384
ENSG00000132563	5	137774706	137782658	27	32872	0.64689	0.25885	REEP2
ENSG00000184307	3	113666748	113684248	39	32855	0.64686	0.25886	ZDHHC23
ENSG00000156502	10	70939988	70968855	80	33276	0.64633	0.25903	SUPV3L1
ENSG00000136854	9	130374544	130457460	95	32301	0.64624	0.25906	STXBP1
ENSG00000196730	9	90112143	90323548	790	33642	0.64604	0.25913	DAPK1
ENSG00000074054	2	122095352	122407163	812	32935	0.6458	0.25921	CLASP1
ENSG00000214106	7	154720208	154741618	55	32384	0.64569	0.25924	PAXIP1-AS2
ENSG00000163395	1	201159953	201198080	158	33331	0.64552	0.25929	IGFN1
ENSG00000123338	12	54891495	54937726	115	33316	0.6454	0.25933	NCKAP1L
ENSG00000077585	1	236305832	236385165	283	32897	0.64535	0.25935	GPR137B
ENSG00000164509	5	55147207	55218678	226	33199	0.64512	0.25943	IL31RA
ENSG00000241978	9	112542769	112934792	1383	32838	0.64495	0.25948	AKAP2
ENSG00000106336	7	100181605	100198740	19	31907	0.64489	0.2595	FBXO24
ENSG00000141338	17	66863433	66951533	211	33877	0.64482	0.25952	ABCA8
ENSG00000146674	7	45951949	45961473	26	33988	0.64472	0.25955	IGFBP3
ENSG00000170291	17	7154735	7163259	20	30037	0.6446	0.25959	ELP5
ENSG00000124920	11	61520114	61555990	67	31262	0.64457	0.2596	MYRF
ENSG00000057593	13	113760105	113774995	24	33963	0.64456	0.2596	F7
ENSG00000105428	19	5455426	5456867	11	34229	0.64443	0.25965	ZNRF4
ENSG00000160868	7	99354604	99381888	27	34190	0.64413	0.25975	CYP3A4
ENSG00000177272	1	111214310	111217655	2	34238	0.64407	0.25976	KCNA3
ENSG00000152266	11	13513602	13517728	9	34238	0.64401	0.25978	PTH
ENSG00000133935	14	76116134	76127532	17	34113	0.64392	0.25981	C14orf1
ENSG00000123329	12	57866038	57882597	37	33078	0.64365	0.2599	ARHGAP9
ENSG00000146205	2	242127924	242164792	140	32996	0.64342	0.25998	ANO7
ENSG00000116171	1	53392901	53517375	513	33921	0.64335	0.26	SCP2
ENSG00000105993	7	157128075	157210133	301	32817	0.64316	0.26006	DNAJB6
ENSG00000250173	5	979480	981415	4	34238	0.64305	0.2601	RP11-661C8.3
ENSG00000164744	7	48026745	48068716	102	33493	0.64284	0.26016	SUN3
ENSG00000169021	19	29698173	29704448	25	29223	0.64266	0.26022	UQCRFS1
ENSG00000249139	20	44165625	44176065	9	34103	0.64228	0.26035	EPPIN-WFDC6
ENSG00000100207	22	42556019	42739622	475	33158	0.64224	0.26036	TCF20
ENSG00000116497	1	33282368	33324476	76	32980	0.64214	0.26039	S100PBP
ENSG00000214732	6	42123279	42131156	48	34238	0.64201	0.26043	RP1-139D8.6
ENSG00000114023	3	122103023	122131181	102	33477	0.64185	0.26049	FAM162A
ENSG00000061656	20	34203814	34208971	9	32846	0.64163	0.26056	SPAG4
ENSG00000143549	1	154127784	154167124	71	32701	0.64156	0.26058	TPM3
ENSG00000164188	5	36248536	36302216	153	30991	0.64143	0.26062	RANBP3L
ENSG00000074621	15	65903704	65953333	98	33532	0.64107	0.26074	SLC24A1
ENSG00000055950	10	102729215	102747272	35	34191	0.64103	0.26075	MRPL43
ENSG00000179965	16	30418618	30440920	25	33704	0.64066	0.26087	ZNF771
ENSG00000205899	17	1173853	1174754	1	34238	0.64057	0.2609	BHLHA9
ENSG00000111729	12	8276228	8291203	35	33214	0.64028	0.261	CLEC4A
ENSG00000090104	1	192544857	192549161	10	34238	0.6401	0.26105	RGS1
ENSG00000124802	6	8073593	8102811	103	33575	0.64012	0.26105	EEF1E1
ENSG00000157404	4	55524085	55606881	215	32619	0.63999	0.26109	KIT
ENSG00000169223	5	176758563	176778853	32	32512	0.63998	0.26109	LMAN2
ENSG00000076685	10	104845940	104953056	315	33282	0.6399	0.26112	NT5C2
ENSG00000138175	10	104433488	104474164	79	34085	0.63985	0.26113	ARL3
ENSG00000165392	8	30891317	31031285	354	32741	0.63964	0.2612	WRN
ENSG00000005007	19	18942747	18979045	66	33647	0.63953	0.26124	UPF1
ENSG00000181634	9	117546915	117568406	35	32137	0.63936	0.26129	TNFSF15
ENSG00000103343	16	3451235	3459370	21	32586	0.63933	0.26131	ZNF174
ENSG00000108828	17	41166622	41177140	12	34238	0.63932	0.26131	VAT1
ENSG00000196476	20	251504	271390	136	33875	0.63929	0.26132	C20orf96
ENSG00000146013	5	137588068	137610360	49	33535	0.6391	0.26138	GFRA3
ENSG00000183208	15	90777040	90785315	23	29717	0.639	0.26141	GDPGP1
ENSG00000174992	16	29789561	29793096	3	32588	0.63882	0.26147	ZG16
ENSG00000204695	6	29274403	29275519	4	34238	0.63874	0.26149	OR14J1
ENSG00000171557	4	155525286	155534119	6	28469	0.63856	0.26155	FGG
ENSG00000261732	16	1682260	1736716	107	31770	0.63851	0.26157	LA16c-431H6.6
ENSG00000143748	1	224415036	224518089	224	33469	0.63839	0.26161	NVL
ENSG00000162739	1	160454820	160493052	86	33252	0.6383	0.26164	SLAMF6
ENSG00000136040	12	94542499	94701451	634	33440	0.63827	0.26165	PLXNC1
ENSG00000183655	15	86302554	86338261	159	33422	0.63822	0.26167	KLHL25
ENSG00000187918	11	5474638	5475707	8	34238	0.63791	0.26177	OR51I2
ENSG00000053108	5	132532147	132948255	1252	32615	0.63772	0.26183	FSTL4
ENSG00000169507	2	165752696	165812035	218	32726	0.63769	0.26184	SLC38A11
ENSG00000155868	5	156564423	156586030	81	32946	0.63745	0.26191	MED7
ENSG00000153976	17	13399006	13505244	477	33066	0.63739	0.26193	HS3ST3A1
ENSG00000130559	9	138700333	138799074	141	32271	0.63715	0.26201	CAMSAP1
ENSG00000137364	6	18128542	18155305	104	33606	0.63711	0.26203	TPMT
ENSG00000144712	3	12837971	12913415	278	33765	0.63696	0.26208	CAND2
ENSG00000135747	1	247108849	247242113	716	33496	0.6365	0.26223	ZNF670
ENSG00000174448	18	51850728	51884334	103	34188	0.63646	0.26224	STARD6
ENSG00000198700	1	201798269	201853422	115	32954	0.63584	0.26244	IPO9
ENSG00000177732	20	306207	310865	1	353	0.63566	0.2625	SOX12
ENSG00000111412	12	117153593	117175875	76	33236	0.63558	0.26253	C12orf49
ENSG00000084093	4	57774075	57802010	97	33719	0.6354	0.26258	REST
ENSG00000173727	11	65222728	65234028	35	33773	0.63527	0.26263	AP000769.1
ENSG00000025772	20	43570771	43589127	26	28076	0.63526	0.26263	TOMM34
ENSG00000168124	16	3254247	3255188	3	34238	0.6349	0.26275	OR1F1
ENSG00000146223	6	42847356	42857663	42	33552	0.63463	0.26284	RPL7L1
ENSG00000198598	12	132312938	132336328	111	33006	0.63344	0.26322	MMP17
ENSG00000197608	19	52567719	52599018	111	33600	0.6326	0.2635	ZNF841
ENSG00000255346	15	69222864	69355083	201	32853	0.63246	0.26354	NOX5
ENSG00000162441	1	9982173	10003465	49	34030	0.63236	0.26358	LZIC
ENSG00000089505	16	66600294	66613040	28	34087	0.63229	0.2636	CMTM1
ENSG00000120662	13	41790505	41837742	147	34128	0.63206	0.26367	MTRF1
ENSG00000178809	7	75024337	75040279	3	34238	0.63197	0.2637	TRIM73
ENSG00000213417	17	39221369	39222131	1	34238	0.63198	0.2637	KRTAP2-4
ENSG00000065833	6	83920108	84140797	582	32757	0.63094	0.26404	ME1
ENSG00000130751	19	47523077	47549033	21	27791	0.63051	0.26418	NPAS1
ENSG00000123843	1	207262187	207273338	18	32355	0.63046	0.2642	C4BPB
ENSG00000125968	20	30193086	30194318	5	34168	0.63035	0.26423	ID1
ENSG00000158859	1	161154098	161168846	32	31485	0.63026	0.26426	ADAMTS4
ENSG00000073008	19	45147098	45166850	52	31570	0.63015	0.2643	PVR
ENSG00000144460	2	226265364	226518734	501	32863	0.63004	0.26434	NYAP2
ENSG00000240747	3	42850975	42984284	332	32442	0.62951	0.26451	KRBOX1
ENSG00000160305	21	47878812	47989926	488	31637	0.62931	0.26457	DIP2A
ENSG00000028839	6	134273308	134311570	96	33197	0.62925	0.26459	TBPL1
ENSG00000137275	6	3064225	3115421	74	28156	0.62911	0.26464	RIPK1
ENSG00000152229	18	43563502	43652238	265	33319	0.62878	0.26475	PSTPIP2
ENSG00000261272	6	30978251	31003179	473	32835	0.62869	0.26477	MUC22
ENSG00000115271	2	163175350	163228105	50	30882	0.62866	0.26479	GCA
ENSG00000219200	17	6915736	6917851	4	34238	0.62854	0.26482	RNASEK
ENSG00000268361	19	44058844	44097188	136	32074	0.62857	0.26482	L34079.2
ENSG00000159189	1	22970123	22974603	23	33669	0.62812	0.26496	C1QC
ENSG00000068489	17	57232860	57282066	92	33071	0.62813	0.26496	PRR11
ENSG00000223547	19	12175514	12192380	45	32935	0.62812	0.26496	ZNF844
ENSG00000232263	21	31661463	31661832	2	34238	0.62797	0.26501	KRTAP25-1
ENSG00000183397	19	3539152	3544028	9	34238	0.62751	0.26516	C19orf71
ENSG00000170893	3	129693148	129696781	9	34238	0.62742	0.26519	TRH
ENSG00000121807	3	46395225	46402419	21	33941	0.62731	0.26523	CCR2
ENSG00000168334	3	39224701	39234087	16	33770	0.62709	0.2653	XIRP1
ENSG00000162552	1	22443798	22470462	99	33311	0.62695	0.26535	WNT4
ENSG00000111642	12	6679249	6716642	92	32036	0.62693	0.26535	CHD4
ENSG00000269920	10	97733786	97792432	196	32852	0.62667	0.26544	RP11-690P14.4
ENSG00000188649	10	97733786	97792441	196	32852	0.62667	0.26544	CC2D2B
ENSG00000061794	12	27863706	27909228	114	32652	0.6266	0.26546	MRPS35
ENSG00000178802	15	75182346	75191798	21	27514	0.6263	0.26556	MPI
ENSG00000175279	1	10490159	10512210	73	32082	0.6261	0.26563	APITD1
ENSG00000251503	1	10490159	10512210	73	32082	0.6261	0.26563	APITD1-CORT
ENSG00000007202	17	26941458	26972472	25	32931	0.62585	0.26571	KIAA0100
ENSG00000092148	14	31569318	31677010	154	33879	0.62558	0.26579	HECTD1
ENSG00000099282	10	71211229	71267425	281	33293	0.62553	0.26581	TSPAN15
ENSG00000084674	2	21224301	21266945	76	33345	0.62518	0.26593	APOB
ENSG00000177963	11	207511	215113	25	33861	0.62516	0.26593	RIC8A
ENSG00000105427	19	42891171	42894439	10	30839	0.62506	0.26597	CNFN
ENSG00000138411	2	197059094	197458416	1194	33314	0.62492	0.26601	HECW2
ENSG00000205549	9	16203933	16276311	329	33020	0.62488	0.26602	C9orf92
ENSG00000088881	20	2673524	2740753	180	31459	0.62486	0.26603	EBF4
ENSG00000090432	1	20825943	20834654	31	31431	0.62485	0.26604	MUL1
ENSG00000269179	19	50412758	50461648	140	33324	0.6243	0.26621	CTC-326K19.6
ENSG00000011009	1	24117460	24122029	4	34238	0.62394	0.26633	LYPLA2
ENSG00000143995	2	66660584	66801001	303	33621	0.62382	0.26637	MEIS1
ENSG00000249992	3	45265958	45267770	6	34238	0.62372	0.2664	TMEM158
ENSG00000063245	19	56186592	56221224	122	33739	0.62367	0.26642	EPN1
ENSG00000054523	1	10270863	10441661	614	33591	0.62295	0.26666	KIF1B
ENSG00000111962	6	149068464	149398126	1058	33393	0.62293	0.26667	UST
ENSG00000108582	17	28705923	28797007	142	32740	0.62293	0.26667	CPD
ENSG00000176410	7	73095299	73097783	13	34238	0.62277	0.26672	DNAJC30
ENSG00000135749	1	233119181	233431459	1264	33511	0.62215	0.26692	PCNXL2
ENSG00000174482	9	27948076	28670283	2912	33295	0.62207	0.26695	LINGO2
ENSG00000108830	17	41177258	41184057	10	30838	0.62193	0.26699	RND2
ENSG00000203685	1	226736501	226796915	208	33053	0.62192	0.267	C1orf95
ENSG00000152969	4	6027926	6202318	409	33231	0.62178	0.26704	JAKMIP1
ENSG00000109943	11	122709208	122743347	103	33441	0.62118	0.26724	CRTAM
ENSG00000124126	20	47240790	47444420	732	33465	0.62116	0.26725	PREX1
ENSG00000116095	2	179345195	179381189	85	31810	0.62108	0.26727	PLEKHA3
ENSG00000196366	9	139377947	139380518	4	34177	0.62086	0.26735	C9orf163
ENSG00000128383	22	39348746	39359188	16	34238	0.62078	0.26737	APOBEC3A
ENSG00000136986	8	124025404	124054663	81	33399	0.6206	0.26743	DERL1
ENSG00000127324	12	71518865	71835678	1083	33377	0.62056	0.26745	TSPAN8
ENSG00000185340	22	29702572	29708774	16	29838	0.62053	0.26745	GAS2L1
ENSG00000132434	7	55433141	55501435	215	33421	0.62046	0.26748	LANCL2
ENSG00000083845	19	58897767	58906173	26	34170	0.62037	0.26751	RPS5
ENSG00000250741	2	18736811	18770830	71	33795	0.62034	0.26752	NT5C1B-RDH14
ENSG00000185013	2	18737050	18770838	71	33795	0.62034	0.26752	NT5C1B
ENSG00000109618	4	25121627	25162204	78	32952	0.62016	0.26758	SEPSECS
ENSG00000180383	20	30053309	30064560	21	34238	0.62002	0.26762	DEFB124
ENSG00000169758	15	76352178	76521462	503	32966	0.61982	0.26769	C15orf27
ENSG00000055732	1	85483765	85514182	67	33072	0.61954	0.26778	MCOLN3
ENSG00000166582	17	16245848	16256970	22	32649	0.61923	0.26788	CENPV
ENSG00000177700	11	837356	842545	35	33267	0.61901	0.26795	POLR2L
ENSG00000198917	9	131581930	131592100	38	33541	0.6188	0.26802	C9orf114
ENSG00000137757	11	104864962	104893895	93	33893	0.61878	0.26803	CASP5
ENSG00000134321	2	7005937	7038370	36	32349	0.61861	0.26809	RSAD2
ENSG00000121388	13	19756173	19761496	41	34238	0.61849	0.26813	RP11-408E5.4
ENSG00000165487	13	22066836	22178353	354	33673	0.61847	0.26813	MICU2
ENSG00000182685	16	2259254	2261951	10	34238	0.61843	0.26815	BRICD5
ENSG00000105856	7	106809406	106842974	67	34223	0.6184	0.26816	HBP1
ENSG00000171695	20	62714733	62715712	3	34238	0.61834	0.26817	C20orf201
ENSG00000198570	1	211649864	211666259	59	33537	0.61796	0.2683	RD3
ENSG00000228919	4	7940728	7942022	8	34238	0.61782	0.26835	AC097381.1
ENSG00000124249	20	43374421	43379675	15	34143	0.61769	0.26839	KCNK15
ENSG00000079462	19	42801185	42807698	8	34168	0.61761	0.26842	PAFAH1B3
ENSG00000166793	11	57412560	57417417	6	34116	0.61758	0.26843	YPEL4
ENSG00000163378	3	69024365	69063112	147	32770	0.61746	0.26847	EOGT
ENSG00000157680	7	137065783	137531838	883	29742	0.61732	0.26851	DGKI
ENSG00000166558	16	84043272	84076241	295	33859	0.61731	0.26852	SLC38A8
ENSG00000100918	14	24641062	24649463	19	28876	0.61723	0.26854	REC8
ENSG00000135778	1	233086351	233119628	86	34202	0.61715	0.26857	NTPCR
ENSG00000164073	4	128838960	128887150	81	33342	0.61712	0.26858	MFSD8
ENSG00000205531	11	2965667	3013607	202	33172	0.61656	0.26876	NAP1L4
ENSG00000120057	10	99526508	99531709	10	34165	0.61632	0.26884	SFRP5
ENSG00000125812	20	23342787	23353700	34	34238	0.61608	0.26892	GZF1
ENSG00000162543	1	20512578	20522541	13	25988	0.6158	0.26901	UBXN10
ENSG00000197343	7	99156029	99174076	33	32815	0.61568	0.26905	ZNF655
ENSG00000205497	11	4967355	4968356	8	29989	0.61562	0.26907	OR51A4
ENSG00000092295	14	24718320	24733638	37	33869	0.61534	0.26917	TGM1
ENSG00000185019	20	3088219	3140842	134	33719	0.61521	0.26921	UBOX5
ENSG00000149547	11	125439112	125454575	40	34058	0.615	0.26928	EI24
ENSG00000099977	22	24313554	24322660	3	34238	0.61485	0.26933	DDT
ENSG00000005001	16	2902728	2908171	15	34222	0.6146	0.26941	PRSS22
ENSG00000000460	1	169631245	169823221	999	33504	0.61405	0.26959	C1orf112
ENSG00000152254	2	169757750	169766505	14	34238	0.61395	0.26962	G6PC2
ENSG00000176402	7	99520892	99527243	24	34169	0.61385	0.26966	GJC3
ENSG00000182901	1	240931554	241520530	2125	33361	0.6137	0.26971	RGS7
ENSG00000153093	2	111490150	111875799	1244	33526	0.61308	0.26991	ACOXL
ENSG00000269741	19	51499274	51512837	55	33994	0.61305	0.26992	KLK9
ENSG00000176531	19	43979106	44009087	102	32566	0.61295	0.26995	PHLDB3
ENSG00000063244	19	56165512	56186081	52	31604	0.61263	0.27006	U2AF2
ENSG00000064102	12	27058114	27091259	89	33031	0.61214	0.27022	ASUN
ENSG00000155363	1	113215763	113243368	67	31409	0.61193	0.27029	MOV10
ENSG00000268674	1	16865561	16866070	1	34238	0.61191	0.2703	FAM231B
ENSG00000083817	19	58082934	58090295	11	34238	0.61172	0.27036	ZNF416
ENSG00000008294	17	49039535	49198226	213	33645	0.61118	0.27054	SPAG9
ENSG00000170613	5	156588857	156593275	11	34137	0.61113	0.27056	FAM71B
ENSG00000176422	12	56862301	56864763	4	34177	0.6111	0.27057	SPRYD4
ENSG00000100811	14	100704635	100749129	101	34237	0.61103	0.27059	YY1
ENSG00000013503	12	106751436	106903976	437	33396	0.61089	0.27064	POLR3B
ENSG00000152409	5	78532012	78623038	219	33523	0.61072	0.27069	JMY
ENSG00000185219	3	44481262	44519162	72	31942	0.61069	0.2707	ZNF445
ENSG00000188428	6	8013800	8064647	220	33891	0.61063	0.27072	BLOC1S5
ENSG00000269948	10	97709725	97744785	120	30458	0.61012	0.27089	RP11-248J23.6
ENSG00000100665	14	95027428	95036250	37	33230	0.61013	0.27089	SERPINA4
ENSG00000260362	16	9760742	9770700	81	33636	0.6101	0.2709	RP11-297M9.1
ENSG00000160299	21	47744036	47865682	613	31078	0.61007	0.27091	PCNT
ENSG00000182572	6	27839623	27840099	1	34238	0.60979	0.271	HIST1H3I
ENSG00000174775	11	532242	537287	24	34238	0.60978	0.271	HRAS
ENSG00000080910	1	196788898	196928356	495	32982	0.60971	0.27103	CFHR2
ENSG00000268553	5	172036245	172036436	1	34238	0.60949	0.2711	AC027309.1
ENSG00000157557	21	40177231	40196879	47	30619	0.60945	0.27111	ETS2
ENSG00000260272	16	2546033	2570219	1	30399	0.60919	0.2712	RP11-20I23.1
ENSG00000149823	11	64856796	64879332	40	33202	0.60899	0.27127	VPS51
ENSG00000197111	12	53835525	53874946	52	31199	0.60899	0.27127	PCBP2
ENSG00000106526	7	149941005	150020814	52	33580	0.60896	0.27128	ACTR3C
ENSG00000109846	11	111779289	111794446	20	32440	0.60883	0.27132	CRYAB
ENSG00000187527	3	192992579	193096632	389	33760	0.60855	0.27141	ATP13A5
ENSG00000171530	5	76986991	77164604	719	33718	0.60841	0.27146	TBCA
ENSG00000132359	17	2680350	2941033	830	33539	0.60829	0.2715	RAP1GAP2
ENSG00000117971	15	78916461	79020096	296	33241	0.60816	0.27154	CHRNB4
ENSG00000072682	5	131527531	131631008	289	32800	0.60781	0.27166	P4HA2
ENSG00000163629	4	87515468	87736324	703	32643	0.60757	0.27174	PTPN13
ENSG00000104970	19	55043909	55057053	18	34224	0.60754	0.27174	KIR3DX1
ENSG00000140105	14	100800125	100843142	149	34008	0.60753	0.27175	WARS
ENSG00000051128	19	19040010	19052070	17	32220	0.60687	0.27197	HOMER3
ENSG00000115306	2	54683422	54896812	776	33538	0.60664	0.27204	SPTBN1
ENSG00000177685	11	826144	831991	22	34023	0.60576	0.27234	EFCAB4A
ENSG00000108474	17	16120505	16252115	301	33620	0.60569	0.27236	PIGL
ENSG00000137441	4	15961866	15970932	36	34238	0.60554	0.27241	FGFBP2
ENSG00000167291	17	77906142	78009647	257	33796	0.60546	0.27244	TBC1D16
ENSG00000112273	6	22569678	22571892	12	33142	0.60524	0.27251	HDGFL1
ENSG00000123485	2	234742062	234763212	84	33766	0.60507	0.27257	HJURP
ENSG00000224838	5	59726565	59726939	1	506	0.60497	0.2726	FKSG52
ENSG00000166275	10	104613980	104624718	30	34178	0.60473	0.27268	C10orf32
ENSG00000066583	5	128430444	128449721	77	31152	0.60461	0.27272	ISOC1
ENSG00000062822	19	50887461	50921273	81	32861	0.60447	0.27277	POLD1
ENSG00000164074	4	128886461	128960866	129	32615	0.60444	0.27278	C4orf29
ENSG00000150867	10	22823778	23003484	609	32481	0.60438	0.2728	PIP4K2A
ENSG00000129946	19	416583	460996	24	31405	0.60417	0.27286	SHC2
ENSG00000139505	13	25802307	25862147	116	33800	0.60406	0.2729	MTMR6
ENSG00000006638	19	3594504	3606838	62	33577	0.60402	0.27292	TBXA2R
ENSG00000198133	14	67913801	68000456	344	33045	0.60395	0.27294	TMEM229B
ENSG00000184056	15	91541646	91565833	82	34238	0.60364	0.27304	VPS33B
ENSG00000176014	18	12307668	12344319	133	31283	0.60319	0.27319	TUBB6
ENSG00000131653	16	2205699	2228130	9	30438	0.60315	0.27321	TRAF7
ENSG00000203734	6	139117063	139225207	444	33192	0.60292	0.27328	ECT2L
ENSG00000099995	22	30727977	30752936	83	32719	0.60291	0.27329	SF3A1
ENSG00000112304	6	24667263	24705293	157	32009	0.60287	0.2733	ACOT13
ENSG00000258529	11	111657010	111750149	122	32027	0.60284	0.27331	ALG9
ENSG00000197816	9	100000765	100140806	451	32949	0.60282	0.27332	CCDC180
ENSG00000183542	12	10559983	10562356	9	30461	0.60239	0.27346	KLRC4
ENSG00000268964	19	53547991	53554329	18	34238	0.60234	0.27347	ERVV-2
ENSG00000163655	3	155588325	155661815	248	33500	0.60213	0.27354	GMPS
ENSG00000116141	1	220701568	220837803	278	32375	0.60199	0.27359	MARK1
ENSG00000158089	2	31133333	31378068	963	32325	0.60191	0.27362	GALNT14
ENSG00000268818	22	36023040	36031181	32	33164	0.60142	0.27378	AL049747.1
ENSG00000164694	6	159590429	159693141	399	33555	0.60128	0.27383	FNDC1
ENSG00000240563	1	62660503	62678000	148	33938	0.6009	0.27395	L1TD1
ENSG00000108523	17	4843303	4848517	11	34171	0.60091	0.27395	RNF167
ENSG00000149476	11	61100682	61120767	7	11216	0.60038	0.27413	DAK
ENSG00000205971	7	1732446	1733961	4	34177	0.60032	0.27415	AC074389.6
ENSG00000091527	3	133292574	133309105	43	33433	0.60019	0.27419	CDV3
ENSG00000011426	7	36429415	36493400	219	33429	0.60015	0.2742	ANLN
ENSG00000131061	20	32319463	32380075	104	32921	0.59999	0.27426	ZNF341
ENSG00000153140	5	89688078	89705603	9	34238	0.59988	0.27429	CETN3
ENSG00000156875	1	100503653	100548933	147	33416	0.59978	0.27433	HIAT1
ENSG00000117586	1	173152873	173176452	64	34205	0.59943	0.27444	TNFSF4
ENSG00000127824	2	220114433	220142892	63	33116	0.59857	0.27473	TUBA4A
ENSG00000160208	21	45079429	45115958	63	30808	0.59854	0.27474	RRP1B
ENSG00000109339	4	86936276	87515284	1936	32940	0.59847	0.27476	MAPK10
ENSG00000134900	13	103249353	103331521	361	33234	0.59844	0.27477	TPP2
ENSG00000013297	3	170136653	170578169	1362	33146	0.5984	0.27479	CLDN11
ENSG00000214285	10	129347613	129350935	35	34238	0.59835	0.2748	NPS
ENSG00000184478	11	5968570	5969591	2	34238	0.59835	0.2748	OR56A3
ENSG00000139133	12	34175216	34182629	22	34119	0.5979	0.27495	ALG10
ENSG00000049449	11	31833939	32127301	817	31128	0.59789	0.27496	RCN1
ENSG00000123989	2	220403669	220408509	11	31148	0.59774	0.27501	CHPF
ENSG00000105135	19	15225795	15236596	35	32315	0.59767	0.27503	ILVBL
ENSG00000107833	10	103541082	103543170	3	34238	0.59763	0.27504	NPM3
ENSG00000163703	3	9975506	9987097	30	32035	0.59762	0.27505	CRELD1
ENSG00000106536	7	39017598	39532694	1775	33214	0.59762	0.27505	POU6F2
ENSG00000170191	20	25593571	25604811	34	33221	0.59743	0.27511	NANP
ENSG00000134249	1	120436156	120439118	5	27703	0.5974	0.27512	ADAM30
ENSG00000130803	19	9251056	9274100	105	34238	0.59737	0.27513	ZNF317
ENSG00000124155	20	44044717	44054884	17	34238	0.59724	0.27517	PIGT
ENSG00000159403	12	7187513	7245203	12	34238	0.59722	0.27518	C1R
ENSG00000196504	2	153508107	153574511	177	33015	0.59718	0.27519	PRPF40A
ENSG00000111615	12	75890684	75905416	43	34238	0.59717	0.2752	KRR1
ENSG00000160293	9	136627016	136857726	966	33006	0.59707	0.27523	VAV2
ENSG00000223638	19	56270380	56274541	12	34088	0.59691	0.27528	RFPL4A
ENSG00000134827	11	59620273	59634048	13	32601	0.59685	0.27531	TCN1
ENSG00000101446	20	44141101	44144264	9	29901	0.59678	0.27533	SPINT3
ENSG00000100941	14	39644387	39652422	25	32878	0.59673	0.27534	PNN
ENSG00000103034	16	58496750	58547532	116	32366	0.59673	0.27534	NDRG4
ENSG00000188266	15	78799906	78829714	90	32672	0.59655	0.27541	HYKK
ENSG00000106546	7	17338246	17385776	59	30885	0.59632	0.27548	AHR
ENSG00000172771	3	129120164	129147494	64	34108	0.59624	0.27551	EFCAB12
ENSG00000257093	7	141356528	141401953	87	32651	0.59572	0.27568	KIAA1147
ENSG00000150636	18	66382446	66722426	1132	32773	0.59564	0.27571	CCDC102B
ENSG00000179837	3	51428731	51435330	8	33934	0.59535	0.2758	RBM15B
ENSG00000132130	17	35294084	35301917	17	32624	0.5952	0.27585	LHX1
ENSG00000119922	10	91061712	91069033	16	32344	0.5952	0.27586	IFIT2
ENSG00000175826	17	7146910	7155810	10	30750	0.59512	0.27588	CTDNEP1
ENSG00000269071	5	138852108	138852506	1	34238	0.59477	0.276	AC138517.1
ENSG00000140986	16	1993975	2007607	31	33110	0.59475	0.276	RPL3L
ENSG00000160908	7	99084142	99097947	25	32589	0.59466	0.27604	ZNF394
ENSG00000148158	9	115513118	115643951	436	33213	0.59448	0.27609	SNX30
ENSG00000170929	19	9203855	9204889	2	34238	0.59445	0.27611	OR1M1
ENSG00000166532	12	8834196	8935691	119	29861	0.5943	0.27615	RIMKLB
ENSG00000101220	20	3734155	3749034	57	34228	0.59431	0.27615	C20orf27
ENSG00000105409	19	42470734	42501649	25	31118	0.59419	0.27619	ATP1A3
ENSG00000167508	16	88718343	88729569	35	29823	0.59412	0.27622	MVD
ENSG00000073614	12	389295	498620	312	33173	0.59388	0.2763	KDM5A
ENSG00000139684	13	47345391	47371367	46	33496	0.59345	0.27644	ESD
ENSG00000151743	12	31824071	31882108	158	32379	0.59314	0.27654	AMN1
ENSG00000100012	22	30843946	30868036	132	33893	0.59315	0.27654	SEC14L3
ENSG00000197771	10	121588972	121652068	251	33501	0.59208	0.2769	MCMBP
ENSG00000156575	11	57144242	57148623	9	34211	0.59207	0.2769	PRG3
ENSG00000104450	8	101170134	101271506	226	33413	0.5919	0.27696	SPAG1
ENSG00000179902	1	109648573	109656479	27	34238	0.59169	0.27703	C1orf194
ENSG00000169230	5	176730775	176733960	9	34238	0.59159	0.27706	PRELID1
ENSG00000081818	5	140501581	140505201	11	34228	0.59141	0.27712	PCDHB4
ENSG00000185252	22	20748405	20762745	53	32957	0.59129	0.27716	ZNF74
ENSG00000137955	1	76251879	76260764	26	33730	0.5912	0.27719	RABGGTB
ENSG00000215527	18	12658042	12663470	23	34238	0.59119	0.2772	AP005482.1
ENSG00000121898	10	125465723	125699783	883	33309	0.59091	0.27729	CPXM2
ENSG00000163406	3	121612936	121662949	210	33874	0.59086	0.27731	SLC15A2
ENSG00000127914	7	91570181	91739987	374	32645	0.59077	0.27734	AKAP9
ENSG00000204873	17	39388715	39389705	3	27016	0.59074	0.27735	KRTAP9-3
ENSG00000125820	20	21491648	21494664	6	34140	0.59071	0.27736	NKX2-2
ENSG00000164754	8	117858174	117887105	93	31172	0.59	0.2776	RAD21
ENSG00000182512	14	95999840	96011061	48	34207	0.58987	0.27764	GLRX5
ENSG00000221983	19	18682540	18688360	17	33807	0.58959	0.27773	UBA52
ENSG00000072954	19	16771938	16800840	81	32723	0.58955	0.27775	TMEM38A
ENSG00000163701	3	9944296	9958086	40	33644	0.58926	0.27784	IL17RE
ENSG00000177576	18	47008028	47013622	19	32449	0.58912	0.27789	C18orf32
ENSG00000145832	5	135170338	135224326	203	33439	0.58881	0.27799	SLC25A48
ENSG00000117507	1	171106879	171130707	110	34194	0.58866	0.27805	FMO6P
ENSG00000165379	14	42076773	42373752	1189	33121	0.58865	0.27805	LRFN5
ENSG00000173226	3	121488610	121553926	266	33094	0.58812	0.27823	IQCB1
ENSG00000154917	3	133543083	133614680	214	32199	0.58799	0.27827	RAB6B
ENSG00000009954	7	72854728	72936608	134	32168	0.58793	0.27829	BAZ1B
ENSG00000171475	17	38375556	38440388	135	32533	0.58772	0.27836	WIPF2
ENSG00000269891	10	98757795	99052413	976	33141	0.58765	0.27838	ARHGAP19-SLIT1
ENSG00000180535	7	97840739	97842291	8	34147	0.58725	0.27852	BHLHA15
ENSG00000185024	14	105675623	105781926	221	33288	0.58725	0.27852	BRF1
ENSG00000205147	19	4041127	4043154	5	34238	0.58683	0.27866	AC016586.1
ENSG00000137522	11	71639747	71708643	200	34060	0.58679	0.27867	RNF121
ENSG00000186777	4	264464	299110	131	33549	0.5866	0.27874	ZNF732
ENSG00000182326	12	7096351	7178336	157	33266	0.58652	0.27876	C1S
ENSG00000132321	2	237232794	237416185	399	32019	0.58634	0.27882	IQCA1
ENSG00000167139	15	74165949	74181555	44	33424	0.58624	0.27886	TBC1D21
ENSG00000135587	6	109761966	109765122	9	34211	0.58619	0.27887	SMPD2
ENSG00000133107	13	38210773	38444562	903	33202	0.58583	0.27899	TRPC4
ENSG00000145451	4	175558065	175750465	872	33586	0.58529	0.27918	GLRA3
ENSG00000183354	9	5881596	6007901	349	30262	0.58522	0.2792	KIAA2026
ENSG00000153253	2	165944032	166060577	317	33063	0.58502	0.27927	SCN3A
ENSG00000161960	17	7476024	7482323	22	30923	0.58501	0.27927	EIF4A1
ENSG00000106588	7	42956460	42971822	34	34112	0.58488	0.27931	PSMA2
ENSG00000136758	10	27399383	27444195	197	32802	0.58475	0.27936	YME1L1
ENSG00000269738	9	125148344	125148928	3	34238	0.58439	0.27948	AL162424.1
ENSG00000129566	14	20833826	20881588	202	33558	0.58422	0.27954	TEP1
ENSG00000150540	2	138721590	138773930	111	31777	0.58397	0.27962	HNMT
ENSG00000095951	6	12008995	12165232	514	31820	0.58383	0.27967	HIVEP1
ENSG00000106025	7	120427376	120498456	116	33335	0.58369	0.27971	TSPAN12
ENSG00000110881	12	50451331	50477394	54	33131	0.58358	0.27975	ASIC1
ENSG00000164651	7	20823906	20826505	3	34238	0.5835	0.27978	SP8
ENSG00000177212	1	248436073	248437138	1	34238	0.58314	0.2799	OR2T33
ENSG00000175221	19	867962	893218	39	31623	0.58307	0.27992	MED16
ENSG00000116981	1	40124793	40137710	24	34238	0.583	0.27995	NT5C1A
ENSG00000169242	1	155099936	155107333	18	29801	0.583	0.27995	EFNA1
ENSG00000173699	2	231860836	231889770	188	33847	0.58276	0.28003	SPATA3
ENSG00000105127	19	15464196	15490609	57	32442	0.58264	0.28007	AKAP8
ENSG00000126778	14	61110133	61124977	21	27170	0.58259	0.28009	SIX1
ENSG00000173436	1	19923477	19956314	86	33647	0.58248	0.28012	MINOS1
ENSG00000081051	4	74296855	74321891	54	32260	0.58211	0.28025	AFP
ENSG00000143603	1	154669931	154842756	532	33535	0.58201	0.28028	KCNN3
ENSG00000164054	3	48509197	48542259	66	33345	0.58185	0.28033	SHISA5
ENSG00000137766	15	54305101	54920806	2924	33494	0.58169	0.28039	UNC13C
ENSG00000106355	7	32524951	32534895	47	34238	0.58151	0.28045	LSM5
ENSG00000146090	5	179527795	179636153	523	33224	0.58142	0.28048	RASGEF1C
ENSG00000111816	6	116252312	116381921	334	33380	0.58126	0.28053	FRK
ENSG00000116205	1	54519260	54578192	130	32847	0.58118	0.28056	TCEANC2
ENSG00000187806	15	72690614	72700370	14	31835	0.58087	0.28066	TMEM202
ENSG00000143398	1	151170425	151222012	85	33003	0.58079	0.28069	PIP5K1A
ENSG00000198417	16	56691606	56694610	8	33910	0.58051	0.28078	MT1F
ENSG00000182010	10	63942794	64028466	277	33319	0.5805	0.28079	RTKN2
ENSG00000110848	12	9905082	9913497	41	33402	0.58027	0.28087	CD69
ENSG00000155111	6	110931181	111137161	487	33285	0.57984	0.28101	CDK19
ENSG00000021355	6	2832566	2842240	33	32353	0.5793	0.28119	SERPINB1
ENSG00000153060	16	10721358	10788802	423	33682	0.57901	0.28129	TEKT5
ENSG00000132854	1	62702651	62785085	401	33342	0.57898	0.2813	KANK4
ENSG00000070476	3	126156444	126194762	144	33333	0.57882	0.28135	ZXDC
ENSG00000128590	7	108210012	108215294	9	33838	0.57881	0.28136	DNAJB9
ENSG00000178917	3	44540462	44552128	10	34238	0.57857	0.28144	ZNF852
ENSG00000108387	17	56597611	56618179	42	33055	0.57823	0.28155	2020-09-04
ENSG00000183831	1	173578700	173639001	68	32463	0.5781	0.2816	ANKRD45
ENSG00000108799	17	40852293	40897071	49	32693	0.5781	0.2816	EZH1
ENSG00000149925	16	30064411	30081778	14	31596	0.57793	0.28166	ALDOA
ENSG00000070961	12	89981828	90103077	235	32902	0.57788	0.28167	ATP2B1
ENSG00000131096	17	42030106	42081837	169	33879	0.57787	0.28168	PYY
ENSG00000136383	15	85359911	85416713	170	33000	0.57782	0.28169	ALPK3
ENSG00000050820	16	75262928	75301951	187	34028	0.57776	0.28171	BCAR1
ENSG00000122042	13	30338508	30424821	253	33449	0.57755	0.28178	UBL3
ENSG00000133466	22	37576207	37595425	80	33583	0.5774	0.28184	C1QTNF6
ENSG00000163739	4	74735110	74736959	6	30997	0.57728	0.28188	CXCL1
ENSG00000133020	17	10293639	10325267	61	33091	0.57631	0.2822	MYH8
ENSG00000124785	6	5998232	6007200	32	32489	0.57586	0.28235	NRN1
ENSG00000126790	14	59927081	59951148	92	33609	0.57585	0.28236	L3HYPDH
ENSG00000108417	17	39577005	39580775	20	32514	0.57548	0.28248	KRT37
ENSG00000066629	14	100204030	100408397	639	33458	0.57539	0.28251	EML1
ENSG00000145425	4	152020725	152025804	8	29820	0.57497	0.28265	RPS3A
ENSG00000196531	12	57106212	57125412	33	34208	0.57465	0.28276	NACA
ENSG00000107438	10	96997329	97050781	202	32919	0.57451	0.28281	PDLIM1
ENSG00000110665	11	2316875	2324279	52	34238	0.57448	0.28282	C11orf21
ENSG00000137815	15	41700606	41775761	187	28313	0.57448	0.28282	RTF1
ENSG00000155980	12	57943781	57980415	58	33018	0.57441	0.28284	KIF5A
ENSG00000268324	3	46598888	46601178	15	32777	0.57422	0.28291	LUZPP1
ENSG00000159873	22	29168662	29185283	83	33879	0.57377	0.28306	CCDC117
ENSG00000180071	9	38540566	38620657	15	27439	0.57353	0.28314	ANKRD18A
ENSG00000123106	12	28286182	28732883	1401	32257	0.57324	0.28324	CCDC91
ENSG00000171772	10	135367404	135382876	130	33807	0.57307	0.2833	SYCE1
ENSG00000161692	17	42785976	42829632	88	33822	0.57294	0.28334	DBF4B
ENSG00000155876	9	19049372	19051019	2	34238	0.57269	0.28343	RRAGA
ENSG00000131634	16	1578689	1605581	98	33714	0.57269	0.28343	TMEM204
ENSG00000109220	4	54875956	54930857	77	33294	0.57266	0.28344	CHIC2
ENSG00000266956	17	34310692	34317306	20	34226	0.57239	0.28353	CTB-186H2.3
ENSG00000153064	4	102332443	102995969	2134	31609	0.57218	0.2836	BANK1
ENSG00000068615	2	86441116	86565206	477	32988	0.57184	0.28372	REEP1
ENSG00000177954	1	153963235	153964626	5	32988	0.57176	0.28374	RPS27
ENSG00000112299	6	133002729	133035188	179	33444	0.57173	0.28375	VNN1
ENSG00000197951	19	57106632	57137849	121	33190	0.57173	0.28375	ZNF71
ENSG00000109794	4	187025573	187093821	320	33180	0.57161	0.28379	FAM149A
ENSG00000189045	5	74907284	74967671	171	33900	0.57134	0.28388	ANKDD1B
ENSG00000182359	11	105921825	105948492	55	33436	0.57125	0.28391	KBTBD3
ENSG00000197775	14	24407940	24409196	6	34238	0.57126	0.28391	DHRS4-AS1
ENSG00000066294	1	160510885	160549306	130	32470	0.57115	0.28395	CD84
ENSG00000179046	4	189012427	189030757	147	33032	0.57112	0.28396	TRIML2
ENSG00000149716	11	69467844	69490184	14	29389	0.57073	0.28409	ORAOV1
ENSG00000173157	12	43747669	43945724	713	33600	0.57072	0.2841	ADAMTS20
ENSG00000112365	6	109783797	109804440	46	28572	0.57061	0.28413	ZBTB24
ENSG00000132153	3	47844399	47891685	47	31962	0.57051	0.28417	DHX30
ENSG00000196458	12	133498019	133532892	33	34238	0.57028	0.28425	ZNF605
ENSG00000143125	1	110993822	110999976	20	34214	0.5702	0.28427	PROK1
ENSG00000205726	21	35014706	35272165	530	32855	0.57022	0.28427	ITSN1
ENSG00000183785	22	18593097	18629321	105	32965	0.57014	0.28429	TUBA8
ENSG00000272442	6	44240931	44346694	340	33600	0.56981	0.2844	RP11-444E17.6
ENSG00000103540	16	19535133	19564730	119	33891	0.56963	0.28446	CCP110
ENSG00000180694	8	91634223	91803860	367	33187	0.56951	0.2845	TMEM64
ENSG00000124743	6	53512699	53530506	76	33563	0.56944	0.28453	KLHL31
ENSG00000107262	9	33247818	33264761	24	34234	0.56945	0.28453	BAG1
ENSG00000089041	12	121570622	121623876	305	34037	0.56928	0.28458	P2RX7
ENSG00000219016	22	48934712	48943199	38	31687	0.56924	0.2846	CTA-299D3.8
ENSG00000136709	2	128458596	128568761	304	33793	0.5691	0.28465	WDR33
ENSG00000144848	3	112251356	112280893	114	33768	0.56875	0.28476	ATG3
ENSG00000196961	19	50270225	50310370	124	33252	0.56871	0.28478	AP2A1
ENSG00000262246	16	4404543	4475706	174	32498	0.5686	0.28481	CORO7
ENSG00000106080	7	30050203	30066300	37	30521	0.56854	0.28483	FKBP14
ENSG00000115415	2	191829084	191885686	157	33434	0.56845	0.28486	STAT1
ENSG00000225830	10	50663414	50747584	191	33123	0.56844	0.28487	ERCC6
ENSG00000198723	19	7557862	7573336	57	34167	0.5684	0.28488	C19orf45
ENSG00000205517	19	11495017	11530018	75	33750	0.56805	0.285	RGL3
ENSG00000101310	20	18488137	18542059	226	33435	0.56771	0.28512	SEC23B
ENSG00000160013	19	47123725	47128375	6	34238	0.56761	0.28515	PTGIR
ENSG00000143554	1	153746830	153752633	8	34238	0.56738	0.28523	SLC27A3
ENSG00000111671	12	6980099	6998522	50	34238	0.56737	0.28523	SPSB2
ENSG00000111834	6	116937642	116954148	56	34072	0.56729	0.28526	RSPH4A
ENSG00000139651	12	53574484	53584596	24	32818	0.56714	0.28531	ZNF740
ENSG00000186260	16	14165178	14360630	460	32303	0.56709	0.28532	MKL2
ENSG00000129270	17	34083268	34122711	86	34238	0.56705	0.28534	MMP28
ENSG00000162877	1	205797150	205819260	62	33366	0.56684	0.28541	PM20D1
ENSG00000070731	17	74559792	74583038	108	33654	0.56682	0.28542	ST6GALNAC2
ENSG00000180353	3	121350246	121379774	103	33539	0.56672	0.28545	HCLS1
ENSG00000214842	2	17691851	17699706	32	33662	0.56616	0.28564	RAD51AP2
ENSG00000213402	11	67202981	67205538	5	32315	0.56608	0.28567	PTPRCAP
ENSG00000156076	12	65444406	65515346	136	32813	0.56607	0.28567	WIF1
ENSG00000140022	14	81727000	81902809	500	33823	0.56607	0.28567	STON2
ENSG00000137992	1	100652475	100715390	162	33322	0.56579	0.28577	DBT
ENSG00000100711	14	104182067	104200005	45	32447	0.5656	0.28583	ZFYVE21
ENSG00000036549	1	78028101	78149104	220	32833	0.56539	0.2859	ZZZ3
ENSG00000145331	4	100467866	100485189	79	33762	0.56535	0.28592	TRMT10A
ENSG00000163081	2	223162866	223169936	12	34063	0.56526	0.28595	CCDC140
ENSG00000005448	2	74648805	74652882	3	34238	0.56513	0.28599	WDR54
ENSG00000261794	15	30896329	30906764	11	34238	0.56504	0.28602	GOLGA8H
ENSG00000253304	1	29445940	29450447	15	29303	0.56503	0.28603	TMEM200B
ENSG00000085063	11	33719807	33757991	146	31701	0.56493	0.28606	CD59
ENSG00000181481	17	29295803	29326929	20	26452	0.56491	0.28607	RNF135
ENSG00000188394	9	125796806	125797975	1	244	0.56481	0.2861	GPR21
ENSG00000178741	15	75212132	75230509	54	32040	0.56459	0.28618	COX5A
ENSG00000124217	20	49575363	49577820	2	30137	0.56431	0.28627	MOCS3
ENSG00000164284	5	148724993	148734146	16	31748	0.56378	0.28645	GRPEL2
ENSG00000214248	19	7963689	7968427	18	31052	0.56375	0.28646	AC010336.1
ENSG00000176472	19	44029649	44040282	29	34134	0.56352	0.28654	ZNF575
ENSG00000116525	1	33611003	33647660	82	33689	0.5632	0.28665	TRIM62
ENSG00000103121	16	81009698	81053875	256	33577	0.56282	0.28678	CMC2
ENSG00000114021	3	100053545	100075710	67	33857	0.56274	0.28681	NIT2
ENSG00000086848	11	111652919	111742305	113	31856	0.56259	0.28686	ALG9
ENSG00000140623	16	4827670	4838522	41	34227	0.5626	0.28686	2020-09-12
ENSG00000180488	1	78245309	78344106	207	32603	0.56203	0.28705	FAM73A
ENSG00000225899	10	135437399	135440299	1	34238	0.56188	0.2871	FRG2B
ENSG00000171446	17	38933060	38938786	28	33003	0.56173	0.28715	KRT27
ENSG00000143643	1	231041989	231114621	316	33728	0.56161	0.28719	TTC13
ENSG00000198478	6	80341000	80413372	221	33449	0.56135	0.28728	SH3BGRL2
ENSG00000215251	20	3127165	3140543	30	34210	0.5611	0.28736	FASTKD5
ENSG00000106948	9	117096436	117156685	132	32502	0.561	0.2874	AKNA
ENSG00000095539	10	102729275	102745628	31	34193	0.56091	0.28743	SEMA4G
ENSG00000064309	11	125825691	125933230	447	32562	0.56089	0.28744	CDON
ENSG00000165140	9	97365415	97402531	155	33130	0.56068	0.28751	FBP1
ENSG00000171617	5	73923234	73937249	28	34238	0.56022	0.28766	ENC1
ENSG00000118495	6	144261437	144385735	346	33351	0.55919	0.28802	PLAGL1
ENSG00000163093	2	170335688	170382432	153	33304	0.55911	0.28804	BBS5
ENSG00000251569	2	170335990	170382432	153	33304	0.55911	0.28804	RP11-724O16.1
ENSG00000154723	21	27088815	27107984	32	32575	0.55907	0.28806	ATP5J
ENSG00000169504	1	25071848	25170815	114	33138	0.5589	0.28811	CLIC4
ENSG00000163933	3	53122499	53164478	117	33637	0.55847	0.28826	RFT1
ENSG00000067064	10	1085848	1095110	23	33480	0.55806	0.2884	IDI1
ENSG00000152061	1	174128548	174964445	2250	33162	0.55797	0.28843	RABGAP1L
ENSG00000163872	3	183415606	183530413	260	31739	0.55789	0.28846	YEATS2
ENSG00000126067	1	36067185	36107445	22	29410	0.55736	0.28864	PSMB2
ENSG00000106003	7	2552163	2568811	10	30814	0.55726	0.28867	LFNG
ENSG00000182185	14	68286496	69196935	2364	32523	0.55713	0.28872	RAD51B
ENSG00000124203	20	57766075	57834168	179	32976	0.55698	0.28877	ZNF831
ENSG00000066427	14	92524896	92572965	294	33632	0.55688	0.28881	ATXN3
ENSG00000128284	22	36536372	36562225	105	32517	0.5565	0.28893	APOL3
ENSG00000167642	19	38734675	38783254	184	32704	0.55634	0.28899	SPINT2
ENSG00000197498	6	111303218	111349466	312	33854	0.55627	0.28901	RPF2
ENSG00000144847	3	118619404	118864915	821	33499	0.55624	0.28902	IGSF11
ENSG00000144619	3	2140497	3099645	4512	33362	0.5562	0.28904	CNTN4
ENSG00000138161	10	124591665	124639146	61	30981	0.55599	0.28911	CUZD1
ENSG00000124575	6	26234440	26235216	3	34238	0.55594	0.28913	HIST1H1D
ENSG00000214140	17	74523668	74549660	60	32269	0.55592	0.28913	PRCD
ENSG00000162063	16	2479395	2508855	72	33164	0.5556	0.28924	CCNF
ENSG00000131773	8	136469700	136668965	459	33352	0.55523	0.28937	KHDRBS3
ENSG00000181852	12	56598285	56615717	16	34174	0.5552	0.28938	RNF41
ENSG00000186496	18	32946661	32957301	28	34126	0.55519	0.28938	ZNF396
ENSG00000205334	2	27928653	27938599	15	31972	0.55516	0.28939	AC074091.13
ENSG00000171714	11	22214722	22304903	156	30187	0.55516	0.28939	ANO5
ENSG00000155085	6	109814059	110012420	793	29984	0.55512	0.2894	AK9
ENSG00000179057	11	18725852	18747777	88	32648	0.55476	0.28953	IGSF22
ENSG00000152359	5	74969949	75013313	222	33759	0.55456	0.2896	POC5
ENSG00000134690	1	38158090	38175391	60	33121	0.55448	0.28963	CDCA8
ENSG00000168830	6	87647024	87726349	223	32450	0.55445	0.28963	HTR1E
ENSG00000114790	3	153838792	153975616	393	33431	0.55436	0.28967	ARHGEF26
ENSG00000091622	17	6354584	6459814	384	32385	0.55431	0.28968	PITPNM3
ENSG00000197562	16	639357	679272	112	33934	0.55415	0.28974	RAB40C
ENSG00000248485	1	161228517	161255240	127	34068	0.55377	0.28987	PCP4L1
ENSG00000166402	11	8040791	8127659	279	33537	0.55343	0.28999	TUB
ENSG00000181026	15	89164527	89175513	61	31760	0.55336	0.29001	AEN
ENSG00000177076	9	19408925	19452018	138	32813	0.55304	0.29012	ACER2
ENSG00000120899	8	27168999	27316903	475	33053	0.55289	0.29017	PTK2B
ENSG00000142484	17	4675179	4686506	36	32686	0.55246	0.29032	TM4SF5
ENSG00000163568	1	159032274	159116886	160	33860	0.55219	0.29041	AIM2
ENSG00000124151	20	46130601	46285621	403	33502	0.55214	0.29043	NCOA3
ENSG00000139637	12	53693470	53700961	12	33402	0.55204	0.29046	C12orf10
ENSG00000118503	6	138188351	138204449	38	32807	0.55192	0.2905	TNFAIP3
ENSG00000175065	18	28956740	28994875	94	33619	0.55193	0.2905	DSG4
ENSG00000151388	5	33523640	33892297	1289	33419	0.55187	0.29052	ADAMTS12
ENSG00000134262	1	114437370	114447823	19	33631	0.55149	0.29065	AP4B1
ENSG00000180044	3	159943423	159945999	4	34238	0.55143	0.29067	C3orf80
ENSG00000175137	1	249104648	249120832	29	32573	0.55109	0.29078	SH3BP5L
ENSG00000213809	12	10524952	10544473	59	33270	0.55102	0.29081	KLRK1
ENSG00000128268	22	39853349	39888199	67	31509	0.5508	0.29089	MGAT3
ENSG00000127564	16	3018025	3030540	20	31963	0.55069	0.29092	PKMYT1
ENSG00000007402	3	50400233	50541675	304	27848	0.55033	0.29105	CACNA2D2
ENSG00000167083	17	47280153	47287936	27	33300	0.55032	0.29105	GNGT2
ENSG00000100228	22	23487513	23506537	66	33928	0.55016	0.2911	RAB36
ENSG00000124194	20	42875887	42909013	89	32366	0.55008	0.29113	GDAP1L1
ENSG00000268069	12	48178706	48179787	10	34238	0.54985	0.29121	AC004466.1
ENSG00000178773	16	89642176	89663654	107	33214	0.54985	0.29121	CPNE7
ENSG00000170606	5	132387654	132442141	155	32431	0.54965	0.29128	HSPA4
ENSG00000102760	13	42031695	42045018	38	32379	0.54959	0.2913	RGCC
ENSG00000063241	19	55964352	55973710	10	31202	0.5495	0.29133	ISOC2
ENSG00000180257	19	53430388	53466164	115	33722	0.54941	0.29136	ZNF816
ENSG00000087301	14	52897308	53019240	361	33468	0.54934	0.29139	TXNDC16
ENSG00000162924	2	61108656	61158745	90	32222	0.54923	0.29142	REL
ENSG00000136875	9	116037623	116055185	65	32609	0.54908	0.29148	PRPF4
ENSG00000108961	17	8191815	8193410	4	34238	0.54906	0.29148	RANGRF
ENSG00000171204	11	85339629	85347580	13	34238	0.54895	0.29152	TMEM126B
ENSG00000196218	19	38924339	39078204	585	33496	0.54886	0.29155	RYR1
ENSG00000177383	3	184428156	184429836	4	34238	0.54877	0.29158	MAGEF1
ENSG00000173597	4	70586880	70653679	216	33741	0.54879	0.29158	SULT1B1
ENSG00000100983	20	33516236	33543620	40	33363	0.54869	0.29161	GSS
ENSG00000163389	3	119187785	119213555	88	34095	0.54849	0.29168	POGLUT1
ENSG00000155368	2	120124497	120130126	28	33040	0.54802	0.29184	DBI
ENSG00000135525	6	136663875	136871957	260	25943	0.548	0.29185	MAP7
ENSG00000180185	16	1876968	1890208	135	34236	0.54797	0.29186	FAHD1
ENSG00000182255	11	30031288	30038570	11	34037	0.54794	0.29187	KCNA4
ENSG00000038219	4	13570362	13629347	116	31995	0.54791	0.29188	BOD1L1
ENSG00000131097	17	42923721	42927848	16	34076	0.54789	0.29188	HIGD1B
ENSG00000198046	19	56950694	56989434	107	32081	0.54785	0.2919	ZNF667
ENSG00000161544	17	74523438	74547257	53	32234	0.54752	0.29201	CYGB
ENSG00000183020	11	924894	1012239	313	33789	0.54735	0.29207	AP2A2
ENSG00000197961	19	9671029	9695209	66	34216	0.54717	0.29213	ZNF121
ENSG00000134389	1	196946667	196978804	70	32148	0.54708	0.29216	CFHR5
ENSG00000099992	22	30687979	30723035	75	33171	0.54688	0.29223	TBC1D10A
ENSG00000196460	2	102013823	102091165	389	33708	0.54675	0.29227	RFX8
ENSG00000085491	1	108676658	108743471	252	33973	0.54644	0.29238	SLC25A24
ENSG00000166535	12	8975068	9039597	249	33283	0.54615	0.29248	A2ML1
ENSG00000168234	18	21572737	21715574	378	33362	0.54595	0.29255	TTC39C
ENSG00000079999	19	10596796	10614417	54	28545	0.54582	0.2926	KEAP1
ENSG00000164024	4	99916771	99983964	195	33074	0.54542	0.29273	METAP1
ENSG00000188529	1	24291294	24307417	3	34206	0.54541	0.29274	SRSF10
ENSG00000170231	5	159614374	159665742	287	33316	0.54495	0.29289	FABP6
ENSG00000107821	10	102821598	102827888	12	31505	0.54452	0.29304	KAZALD1
ENSG00000258869	14	98215601	98230326	59	34220	0.54447	0.29306	RP11-204N11.1
ENSG00000212734	17	6554971	6556791	6	28572	0.5443	0.29312	C17orf100
ENSG00000161270	19	36316866	36360189	80	32081	0.54417	0.29316	NPHS1
ENSG00000161956	17	7465192	7475287	23	32035	0.54416	0.29317	SENP3
ENSG00000261514	17	42015731	42016327	1	34238	0.54406	0.2932	RP11-527L4.2
ENSG00000254445	11	111783460	111797595	17	31296	0.54397	0.29323	HSPB2-C11orf52
ENSG00000267335	19	49526210	49540152	67	33497	0.54398	0.29323	CTB-60B18.6
ENSG00000135437	12	56114151	56118489	11	28057	0.54366	0.29334	RDH5
ENSG00000138813	4	100432161	100463460	173	33462	0.54351	0.29339	C4orf17
ENSG00000124243	20	49411431	49493714	281	33074	0.54262	0.2937	BCAS4
ENSG00000269657	17	66539369	66542970	11	34203	0.54227	0.29382	AC079210.1
ENSG00000110955	12	57031959	57039798	13	33424	0.54214	0.29386	ATP5B
ENSG00000211448	14	80663873	80854100	408	31181	0.54196	0.29392	DIO2
ENSG00000184916	14	105607318	105635161	53	31825	0.54197	0.29392	JAG2
ENSG00000160791	3	46411633	46417697	18	34224	0.54192	0.29394	CCR5
ENSG00000159348	1	202930997	202936408	12	34238	0.54182	0.29397	CYB5R1
ENSG00000159217	17	47074774	47133012	125	33316	0.54178	0.29398	IGF2BP1
ENSG00000134627	11	94277006	94354587	214	11847	0.54168	0.29402	PIWIL4
ENSG00000110660	11	107661717	107799019	672	32802	0.54151	0.29408	SLC35F2
ENSG00000168158	16	3405889	3406924	7	33860	0.54147	0.29409	OR2C1
ENSG00000244165	19	10222214	10226048	12	34206	0.53998	0.29461	P2RY11
ENSG00000173572	19	56403065	56443702	177	32967	0.53989	0.29464	NLRP13
ENSG00000105737	19	42502473	42573650	49	30961	0.53926	0.29485	GRIK5
ENSG00000151090	3	24158651	24536773	1278	32146	0.53907	0.29492	THRB
ENSG00000156096	4	70345883	70391732	237	34147	0.53874	0.29503	UGT2B4
ENSG00000138738	4	121606074	121844025	1057	33561	0.53847	0.29513	PRDM5
ENSG00000066455	14	93260576	93306308	196	33463	0.53837	0.29516	GOLGA5
ENSG00000104517	8	103265240	103425069	537	33079	0.53825	0.2952	UBR5
ENSG00000130165	19	11661962	11670051	19	31654	0.53815	0.29524	ELOF1
ENSG00000204839	8	144648357	144655141	27	33004	0.53808	0.29526	MROH6
ENSG00000204300	11	123753633	123756349	10	34238	0.53789	0.29533	TMEM225
ENSG00000205496	11	4976002	4976943	6	34238	0.53768	0.2954	OR51A2
ENSG00000188060	1	28918712	28921955	6	30627	0.53746	0.29548	RAB42
ENSG00000123104	12	26490342	26986131	1849	33732	0.53694	0.29566	ITPR2
ENSG00000185101	11	417933	442011	67	33089	0.53678	0.29571	ANO9
ENSG00000269367	12	42624050	42628075	4	34238	0.53663	0.29576	AC020629.1
ENSG00000205409	11	5862158	5863182	11	31148	0.53637	0.29585	OR52E6
ENSG00000168918	2	233924677	234116549	625	33454	0.53636	0.29586	INPP5D
ENSG00000197275	8	95384188	95487337	417	33530	0.53635	0.29586	RAD54B
ENSG00000130520	19	18417040	18434084	46	30450	0.5363	0.29588	LSM4
ENSG00000198796	18	56148479	56296189	646	32877	0.53619	0.29591	ALPK2
ENSG00000186352	4	186317175	186321782	16	32113	0.53609	0.29595	ANKRD37
ENSG00000243207	19	10216899	10225456	25	31131	0.53585	0.29603	PPAN-P2RY11
ENSG00000130810	19	10216965	10225414	25	31131	0.53585	0.29603	PPAN
ENSG00000187026	21	32119112	32119551	1	34238	0.53565	0.2961	KRTAP21-2
ENSG00000198498	4	164415594	164441691	54	34238	0.53558	0.29613	TMA16
ENSG00000066405	3	137717577	137752494	78	33257	0.5355	0.29615	CLDN18
ENSG00000136839	9	107379529	107380485	5	34238	0.53544	0.29617	OR13C9
ENSG00000167721	17	2225797	2240801	27	31029	0.53534	0.29621	TSR1
ENSG00000127947	7	77166592	77269388	320	33391	0.5352	0.29626	PTPN12
ENSG00000079841	6	72596406	73112845	1599	33390	0.53496	0.29634	RIMS1
ENSG00000176749	17	30813637	30818274	3	33983	0.5347	0.29643	CDK5R1
ENSG00000177398	21	43483068	43563563	510	33569	0.53428	0.29657	UMODL1
ENSG00000149346	20	10415951	10617477	669	33736	0.53395	0.29669	SLX4IP
ENSG00000173714	17	48912011	48919709	29	34027	0.53317	0.29696	WFIKKN2
ENSG00000147606	8	92221722	92410378	464	33048	0.53307	0.29699	SLC26A7
ENSG00000110243	11	116660083	116663136	12	31405	0.53306	0.29699	APOA5
ENSG00000090339	19	10381511	10397291	47	33987	0.53297	0.29703	ICAM1
ENSG00000155313	21	17102344	17252377	280	32749	0.5329	0.29705	USP25
ENSG00000155858	5	157170703	157187717	48	34189	0.53286	0.29706	LSM11
ENSG00000165970	11	20620946	20680831	260	33007	0.53281	0.29708	SLC6A5
ENSG00000164327	5	38938021	39074510	352	33073	0.53276	0.2971	RICTOR
ENSG00000173456	11	119205237	119208023	7	34238	0.53275	0.2971	RNF26
ENSG00000008256	7	6201407	6312275	307	30475	0.53247	0.2972	CYTH3
ENSG00000090989	4	56719782	56771200	141	33483	0.5324	0.29722	EXOC1
ENSG00000149133	11	55761157	55762101	8	29685	0.53216	0.29731	OR5F1
ENSG00000100714	14	64854749	64926722	241	33552	0.53207	0.29734	MTHFD1
ENSG00000125954	14	65381203	65528521	463	31482	0.53185	0.29742	CHURC1-FNTB
ENSG00000222040	2	96778707	96781984	6	31611	0.53172	0.29746	ADRA2B
ENSG00000115942	2	201773696	201828403	86	31474	0.53151	0.29753	ORC2
ENSG00000173227	11	66774249	66818334	61	30307	0.53144	0.29756	SYT12
ENSG00000169598	1	3773845	3801993	129	33631	0.53138	0.29758	DFFB
ENSG00000143545	1	153954127	153958834	4	34238	0.53123	0.29763	RAB13
ENSG00000173705	3	33191537	33260707	290	32301	0.53106	0.29769	SUSD5
ENSG00000120251	4	158125334	158287227	284	32814	0.53103	0.2977	GRIA2
ENSG00000123384	12	57522276	57607134	123	31618	0.53104	0.2977	LRP1
ENSG00000230055	17	36886488	36891297	15	31692	0.53095	0.29773	CISD3
ENSG00000135047	9	90340434	90346308	15	34092	0.53091	0.29774	CTSL
ENSG00000136490	17	61773262	61778532	7	33262	0.53061	0.29784	LIMD2
ENSG00000065600	1	212537273	212588243	155	32684	0.5306	0.29785	TMEM206
ENSG00000183395	12	102590237	102591623	1	244	0.53045	0.2979	PMCH
ENSG00000198211	16	89985573	90002500	74	31972	0.53034	0.29794	TUBB3
ENSG00000169567	5	130494720	130507428	46	34222	0.53031	0.29795	HINT1
ENSG00000196700	20	62588055	62680113	229	33274	0.53017	0.298	ZNF512B
ENSG00000131409	19	51020149	51071302	114	33613	0.53004	0.29804	LRRC4B
ENSG00000138944	22	44639547	44708731	278	31802	0.52984	0.29811	KIAA1644
ENSG00000073060	12	125261402	125367214	376	33479	0.52958	0.2982	SCARB1
ENSG00000107562	10	44793038	44881941	407	33047	0.52952	0.29822	CXCL12
ENSG00000197965	1	167690429	167761156	226	32814	0.52946	0.29824	MPZL1
ENSG00000007520	16	1399241	1401912	6	28572	0.52948	0.29824	TSR3
ENSG00000091513	3	133464800	133497850	125	33559	0.52935	0.29828	TF
ENSG00000070182	14	65213002	65346601	550	33206	0.52922	0.29833	SPTB
ENSG00000109163	4	68605046	68620078	60	32560	0.52917	0.29834	GNRHR
ENSG00000170374	12	53720362	53739099	34	33054	0.52892	0.29843	SP7
ENSG00000136522	3	179306073	179322442	32	33160	0.5287	0.29851	MRPL47
ENSG00000187122	10	98757795	98945677	594	32747	0.5286	0.29854	SLIT1
ENSG00000145358	4	101107027	101111939	31	34054	0.52844	0.2986	DDIT4L
ENSG00000198894	14	77564440	77583630	47	34238	0.52831	0.29864	CIPC
ENSG00000196242	1	247693434	247697141	16	34223	0.5281	0.29871	OR2C3
ENSG00000100055	22	37678068	37711382	105	32215	0.52788	0.29879	CYTH4
ENSG00000206536	3	98109510	98110475	2	34238	0.52764	0.29887	OR5K3
ENSG00000179477	17	7975954	7991021	48	31346	0.52761	0.29889	ALOX12B
ENSG00000110079	11	60048014	60076445	67	30378	0.52757	0.2989	MS4A4A
ENSG00000268790	19	16688453	16770926	182	32737	0.52749	0.29893	CTC-429P9.4
ENSG00000198824	13	115079988	115092796	32	30912	0.52738	0.29897	CHAMP1
ENSG00000255737	12	58120054	58122139	1	34238	0.52699	0.2991	AGAP2-AS1
ENSG00000254647	11	2181009	2182571	6	24977	0.52687	0.29914	INS
ENSG00000221858	7	143792141	143793186	2	34238	0.52676	0.29918	OR2A12
ENSG00000009844	6	142468367	142545826	170	31475	0.52673	0.29919	VTA1
ENSG00000196092	9	36833272	37034103	810	33399	0.52657	0.29925	PAX5
ENSG00000197576	7	27168126	27170418	9	34238	0.52647	0.29928	HOXA4
ENSG00000262302	17	7150148	7165408	33	30143	0.52644	0.29929	RP1-4G17.5
ENSG00000109832	11	125773271	125793158	80	33086	0.52625	0.29936	DDX25
ENSG00000109061	17	10395624	10421860	40	31686	0.52624	0.29936	MYH1
ENSG00000171202	11	85359011	85367591	20	30784	0.5262	0.29937	TMEM126A
ENSG00000197410	4	155153399	155412930	837	33657	0.52583	0.2995	DCHS2
ENSG00000143226	1	161475220	161493803	66	33208	0.52582	0.29951	FCGR2A
ENSG00000182327	17	4692254	4693685	4	25883	0.52564	0.29957	GLTPD2
ENSG00000135324	6	84743475	84800600	172	31808	0.52531	0.29968	MRAP2
ENSG00000180613	4	54965690	54968672	8	34238	0.52527	0.2997	GSX2
ENSG00000215421	18	72265106	72777627	954	33025	0.525	0.29979	ZNF407
ENSG00000141232	17	48939584	48945339	6	34238	0.52454	0.29995	TOB1
ENSG00000115091	2	114647537	114720173	276	34096	0.52453	0.29996	ACTR3
ENSG00000167986	11	61066923	61110068	18	13795	0.52452	0.29996	DDB1
ENSG00000059588	1	234527059	234614849	463	33868	0.52447	0.29998	TARBP1
ENSG00000140320	15	40731920	40760441	39	29831	0.52443	0.29999	BAHD1
ENSG00000109610	4	24791534	24802464	27	34103	0.52439	0.3	SOD3
ENSG00000091704	7	130020180	130027955	21	32551	0.52428	0.30004	CPA1
ENSG00000165471	10	54525140	54531460	35	33091	0.52416	0.30008	MBL2
ENSG00000074660	17	1537152	1549041	28	33009	0.52418	0.30008	SCARF1
ENSG00000128607	7	129710350	129775560	198	32629	0.52404	0.30013	KLHDC10
ENSG00000138614	15	65871091	65903627	80	32924	0.52389	0.30018	VWA9
ENSG00000177752	4	44624086	44680573	269	33243	0.52379	0.30021	YIPF7
ENSG00000163623	4	85413140	85419603	13	26481	0.5236	0.30028	NKX6-1
ENSG00000164220	5	75911307	75919259	31	33553	0.52339	0.30035	F2RL2
ENSG00000135899	2	231032009	231090444	272	33172	0.52317	0.30043	SP110
ENSG00000166037	11	95523129	95565857	167	11771	0.52303	0.30048	CEP57
ENSG00000234511	5	169659451	169679579	23	34174	0.52284	0.30054	C5orf58
ENSG00000224982	12	120031264	120079363	152	33642	0.52278	0.30056	TMEM233
ENSG00000220201	19	10415479	10420556	14	34238	0.52228	0.30074	ZGLP1
ENSG00000166347	18	71920530	71959251	133	33220	0.52222	0.30076	CYB5A
ENSG00000160326	9	136336217	136344259	25	31551	0.52153	0.301	SLC2A6
ENSG00000184374	8	120007691	120118821	628	33638	0.52143	0.30103	COLEC10
ENSG00000174004	3	196366557	196388875	59	32509	0.52114	0.30114	NRROS
ENSG00000112245	6	64231666	64293492	121	31719	0.52092	0.30121	PTP4A1
ENSG00000115414	2	216225163	216300895	288	33672	0.52047	0.30137	FN1
ENSG00000135974	2	105953816	105965668	35	33877	0.52027	0.30144	C2orf49
ENSG00000257365	14	65381203	65529368	465	31494	0.52016	0.30148	FNTB
ENSG00000116161	1	174968300	174980851	21	33358	0.51977	0.30161	CACYBP
ENSG00000185352	13	96743093	97485671	1929	33228	0.51957	0.30168	HS6ST3
ENSG00000048544	6	42174539	42185603	55	34238	0.51941	0.30174	MRPS10
ENSG00000134072	3	9799026	9811676	18	32474	0.51902	0.30187	CAMK1
ENSG00000140993	16	3348832	3355729	6	34238	0.51871	0.30198	TIGD7
ENSG00000198900	20	39657458	39753127	180	32759	0.51863	0.30201	TOP1
ENSG00000141542	17	80612849	80656604	192	33237	0.51832	0.30212	RAB40B
ENSG00000168356	3	38887260	38992052	304	33417	0.51827	0.30213	SCN11A
ENSG00000141564	17	78518619	78940171	1949	33728	0.51827	0.30213	RPTOR
ENSG00000150760	10	128593978	129250781	2058	33658	0.51815	0.30218	DOCK1
ENSG00000105355	19	4838353	4867780	136	33249	0.51812	0.30219	PLIN3
ENSG00000100031	22	24979718	25024972	96	32152	0.51812	0.30219	GGT1
ENSG00000183283	12	51632076	51665146	85	33728	0.51798	0.30223	DAZAP2
ENSG00000125814	20	23355159	23402125	201	33737	0.51792	0.30226	NAPB
ENSG00000112033	6	35310335	35395968	243	32413	0.51779	0.3023	PPARD
ENSG00000169692	9	139567595	139581875	1	487	0.5178	0.3023	AGPAT2
ENSG00000177283	10	35927177	35930362	3	27625	0.51771	0.30233	FZD8
ENSG00000175520	11	5528530	5531215	7	32066	0.5175	0.3024	UBQLN3
ENSG00000162694	1	101337943	101361554	29	32840	0.51742	0.30243	EXTL2
ENSG00000268942	5	61808070	61808309	1	34238	0.51722	0.3025	CKS1B
ENSG00000118900	16	4896666	4932361	146	32987	0.51716	0.30252	UBN1
ENSG00000126860	17	29644578	29648902	13	30176	0.51716	0.30252	EVI2A
ENSG00000150961	4	119643978	119759838	437	33628	0.51681	0.30264	SEC24D
ENSG00000197153	6	27858093	27860884	8	29985	0.5168	0.30265	HIST1H3J
ENSG00000159674	4	1160720	1202750	119	33146	0.5167	0.30268	SPON2
ENSG00000106123	7	142552792	142568847	47	32436	0.51652	0.30274	EPHB6
ENSG00000145911	5	177540444	177553088	27	32076	0.51627	0.30283	N4BP3
ENSG00000164556	7	38724946	38726637	8	34207	0.51606	0.3029	FAM183B
ENSG00000233436	11	57510986	57519253	7	33853	0.51592	0.30295	BTBD18
ENSG00000173848	10	5454514	5500426	115	34101	0.51558	0.30307	NET1
ENSG00000156284	21	31586324	31588391	3	34238	0.51554	0.30309	CLDN8
ENSG00000115594	2	102681004	102796334	409	32087	0.51548	0.30311	IL1R1
ENSG00000148331	9	132399171	132404444	14	31810	0.51513	0.30323	ASB6
ENSG00000167434	17	58227297	58248260	27	32871	0.51498	0.30328	CA4
ENSG00000137747	11	117771358	117800174	129	33973	0.51486	0.30332	TMPRSS13
ENSG00000204439	6	31626075	31628549	5	34189	0.51475	0.30336	C6orf47
ENSG00000065970	12	8185299	8208099	36	32349	0.51475	0.30336	FOXJ2
ENSG00000184454	1	24882602	24935819	271	34167	0.51471	0.30338	NCMAP
ENSG00000153201	2	109335937	109402267	136	33736	0.51462	0.30341	RANBP2
ENSG00000185105	17	79897521	79905109	19	32449	0.51452	0.30344	MYADML2
ENSG00000185950	13	110406184	110438915	97	32720	0.51442	0.30348	IRS2
ENSG00000173212	1	116654376	116677861	74	31494	0.51439	0.30349	MAB21L3
ENSG00000106144	7	142985308	143004789	14	32355	0.51435	0.3035	CASP2
ENSG00000110675	11	107461817	107537505	236	32877	0.5142	0.30356	ELMOD1
ENSG00000138653	4	115748919	116035032	837	31911	0.51393	0.30365	NDST4
ENSG00000170955	11	6340176	6341877	6	34197	0.51364	0.30375	PRKCDBP
ENSG00000206053	16	1728257	1752281	38	30530	0.51365	0.30375	HN1L
ENSG00000050555	9	133884469	133969860	291	33770	0.51341	0.30383	LAMC3
ENSG00000183255	21	46269500	46293752	126	33021	0.51339	0.30384	PTTG1IP
ENSG00000102595	13	96453834	96705736	587	32893	0.51318	0.30391	UGGT2
ENSG00000173432	11	18287721	18291524	28	33370	0.51315	0.30392	SAA1
ENSG00000180537	6	13924677	13980533	140	33638	0.5127	0.30408	RNF182
ENSG00000179855	19	3585551	3593539	13	32566	0.51271	0.30408	GIPC3
ENSG00000198039	7	64330550	64391344	290	33756	0.5125	0.30415	ZNF273
ENSG00000136718	2	131099798	131105383	8	34131	0.5124	0.30419	IMP4
ENSG00000182793	6	52696453	52710893	36	33674	0.5124	0.30419	GSTA5
ENSG00000124120	20	43104526	43123244	34	32686	0.51202	0.30432	TTPAL
ENSG00000134313	2	8865408	8977760	184	32014	0.51199	0.30433	KIDINS220
ENSG00000015520	7	44552134	44580914	62	31152	0.51169	0.30443	NPC1L1
ENSG00000101435	20	23545369	23549386	25	32878	0.51155	0.30448	CST9L
ENSG00000065320	17	8924859	9147317	914	33407	0.51132	0.30456	NTN1
ENSG00000125823	20	23420322	23425567	20	33811	0.51129	0.30458	CSTL1
ENSG00000101213	20	62159778	62168723	18	34238	0.51108	0.30465	PTK6
ENSG00000177807	1	160007257	160040038	68	33371	0.51103	0.30467	KCNJ10
ENSG00000116641	1	62920399	63153969	373	32571	0.511	0.30468	DOCK7
ENSG00000157766	15	89346674	89418585	227	33458	0.51088	0.30472	ACAN
ENSG00000139625	12	53874274	53893847	19	30621	0.51081	0.30474	MAP3K12
ENSG00000182511	15	91426925	91439006	34	33245	0.51078	0.30475	FES
ENSG00000172362	11	58206593	58207646	4	34238	0.51069	0.30478	OR5B12
ENSG00000141867	19	15347647	15443356	96	32335	0.51041	0.30488	BRD4
ENSG00000179833	2	64858755	64978139	232	33752	0.51028	0.30493	SERTAD2
ENSG00000173281	8	8993765	9009084	62	29012	0.51023	0.30494	PPP1R3B
ENSG00000148288	9	136028340	136039332	44	32892	0.50981	0.30509	GBGT1
ENSG00000268024	17	32581900	32582306	1	34238	0.50979	0.3051	AC005549.3
ENSG00000148377	10	1064847	1071799	38	32740	0.50967	0.30514	IDI2
ENSG00000154529	9	43684902	43924049	1	743	0.5095	0.3052	CNTNAP3B
ENSG00000164404	5	132196873	132202576	15	31972	0.50922	0.3053	GDF9
ENSG00000104897	19	2236520	2248678	40	29688	0.50894	0.3054	SF3A2
ENSG00000144476	2	237476430	237491001	32	34238	0.50862	0.30551	ACKR3
ENSG00000206474	6	29407083	29408731	20	21551	0.50853	0.30554	OR10C1
ENSG00000165071	8	133697253	133772958	298	32852	0.50815	0.30567	TMEM71
ENSG00000153975	6	116956781	116989957	147	33611	0.50812	0.30569	ZUFSP
ENSG00000120235	9	21349834	21351377	4	34238	0.50796	0.30574	IFNA6
ENSG00000174130	4	38825336	38858438	169	33990	0.50764	0.30585	TLR6
ENSG00000155329	5	132332677	132362296	92	32618	0.50745	0.30592	ZCCHC10
ENSG00000112077	6	49572871	49604552	132	33636	0.50744	0.30592	RHAG
ENSG00000111639	12	6601150	6603007	14	34238	0.50725	0.30599	MRPL51
ENSG00000112029	6	153291664	153304714	44	34232	0.50687	0.30612	FBXO5
ENSG00000206075	18	61143994	61172318	144	33291	0.50666	0.3062	SERPINB5
ENSG00000107521	10	100175955	100206684	117	33444	0.50658	0.30623	HPS1
ENSG00000184361	17	43331760	43339479	30	34238	0.50656	0.30623	SPATA32
ENSG00000124444	19	44100544	44105309	4	33875	0.50629	0.30633	ZNF576
ENSG00000269624	1	63073437	63075249	3	34238	0.50607	0.3064	AL138847.1
ENSG00000177202	19	49110000	49110970	1	23605	0.5058	0.3065	SPACA4
ENSG00000182601	16	25703347	26149009	1695	33296	0.5057	0.30653	HS3ST4
ENSG00000165124	9	113127531	113342160	1036	33754	0.50562	0.30656	SVEP1
ENSG00000259060	14	21051051	21077954	105	34238	0.50554	0.30659	RNASE11
ENSG00000173464	14	21051054	21078043	105	34238	0.50554	0.30659	RNASE11
ENSG00000088320	20	30063096	30072708	13	34211	0.50553	0.30659	REM1
ENSG00000099337	19	38810484	38819660	35	31989	0.50539	0.30664	KCNK6
ENSG00000078898	20	31595406	31611515	40	30306	0.50535	0.30666	BPIFB2
ENSG00000148735	10	115511213	115543188	109	33599	0.50446	0.30697	PLEKHS1
ENSG00000167779	12	53491220	53496129	9	30423	0.50443	0.30698	IGFBP6
ENSG00000100985	20	44637547	44645200	23	32207	0.50442	0.30698	MMP9
ENSG00000137699	11	119981983	120056237	177	32900	0.50424	0.30705	TRIM29
ENSG00000163082	2	223289236	223425667	341	32398	0.50411	0.30709	SGPP2
ENSG00000100664	14	103799881	103811362	42	32534	0.50411	0.30709	EIF5
ENSG00000138592	15	50716577	50793280	299	33148	0.50392	0.30716	USP8
ENSG00000134962	4	39408473	39453156	188	32663	0.5036	0.30727	KLB
ENSG00000170631	8	146155744	146176274	46	31576	0.50355	0.30729	ZNF16
ENSG00000108759	17	39616063	39623681	48	34238	0.503	0.30748	KRT32
ENSG00000147439	8	22477931	22526661	149	33449	0.50289	0.30752	BIN3
ENSG00000196188	1	206317459	206332104	17	34175	0.50283	0.30754	CTSE
ENSG00000145332	4	88081255	88161466	210	33562	0.50266	0.3076	KLHL8
ENSG00000258947	16	89987800	90005169	82	31837	0.50261	0.30762	TUBB3
ENSG00000101782	18	21032787	21066567	91	33856	0.50261	0.30762	RIOK3
ENSG00000152904	1	235490665	235507847	44	32712	0.50234	0.30772	GGPS1
ENSG00000137825	15	41785591	41795747	23	33506	0.50223	0.30775	ITPKA
ENSG00000105778	7	32535038	33078516	2175	33414	0.5021	0.3078	AVL9
ENSG00000063438	5	304291	438406	488	32864	0.50201	0.30783	AHRR
ENSG00000197958	9	130209953	130213684	8	34238	0.50195	0.30785	RPL12
ENSG00000197837	12	14920933	14924065	11	34206	0.50172	0.30793	HIST4H4
ENSG00000224130	11	58672897	58676071	10	34238	0.5016	0.30797	AP001652.1
ENSG00000142507	17	4699439	4701790	9	33877	0.5016	0.30797	PSMB6
ENSG00000236104	6	33282183	33285719	8	25292	0.5016	0.30798	ZBTB22
ENSG00000139880	14	23516271	23526747	14	31789	0.50148	0.30802	CDH24
ENSG00000226364	17	50939481	50976948	215	33635	0.50142	0.30804	AC102948.2
ENSG00000197785	1	1447531	1470067	56	33090	0.50129	0.30808	ATAD3A
ENSG00000146006	5	138204612	138211057	7	34238	0.50077	0.30827	LRRTM2
ENSG00000212673	1	32379174	32380745	1	34238	0.49982	0.3086	AL136115.1
ENSG00000116957	1	235530675	235612283	298	33309	0.49978	0.30862	TBCE
ENSG00000134716	1	60358980	60392462	78	29719	0.49967	0.30865	CYP2J2
ENSG00000205863	13	24465238	24476794	51	34220	0.49944	0.30874	C1QTNF9B
ENSG00000110799	12	6058040	6233936	717	33939	0.49939	0.30875	VWF
ENSG00000085999	1	46713360	46744145	43	31883	0.49929	0.30879	RAD54L
ENSG00000087088	19	49458072	49465055	20	34238	0.49908	0.30886	BAX
ENSG00000120149	5	174151536	174157896	13	34238	0.49886	0.30894	MSX2
ENSG00000128274	22	43088127	43117304	186	33287	0.49873	0.30898	A4GALT
ENSG00000160318	19	51870352	51872257	1	34238	0.49869	0.309	CLDND2
ENSG00000088812	20	3451687	3631769	560	32451	0.49869	0.309	ATRN
ENSG00000231192	3	97851542	97852483	4	28423	0.4986	0.30903	OR5H1
ENSG00000111731	12	22601517	22697480	167	33380	0.49851	0.30906	C2CD5
ENSG00000179750	22	39378352	39388809	15	32364	0.49838	0.30911	APOBEC3B
ENSG00000082996	3	149530495	149679926	339	32378	0.49826	0.30915	RNF13
ENSG00000111846	6	10492456	10629601	521	33324	0.49802	0.30923	GCNT2
ENSG00000072803	5	171288553	171433877	183	28916	0.49796	0.30925	FBXW11
ENSG00000136153	13	76194570	76434004	800	33696	0.49791	0.30927	LMO7
ENSG00000179593	17	7942335	7952452	51	31527	0.49775	0.30933	ALOX15B
ENSG00000134121	3	238279	451090	908	33131	0.49763	0.30937	CHL1
ENSG00000166407	11	8245851	8290263	187	33990	0.4974	0.30945	LMO1
ENSG00000138376	2	215590370	215674428	510	33237	0.49734	0.30947	BARD1
ENSG00000221933	7	143771275	143772288	4	34238	0.49736	0.30947	OR2A25
ENSG00000108946	17	66507921	66547460	119	33604	0.49733	0.30948	PRKAR1A
ENSG00000105205	19	40221890	40228668	60	34234	0.49731	0.30948	CLC
ENSG00000170949	19	53569859	53606689	208	33371	0.49732	0.30948	ZNF160
ENSG00000186854	2	85048774	85134132	303	34229	0.49703	0.30958	TRABD2A
ENSG00000183018	17	4402133	4442330	111	32709	0.49693	0.30962	SPNS2
ENSG00000176920	19	49199228	49209207	43	33695	0.49614	0.3099	FUT2
ENSG00000188886	2	96789589	96804175	24	32432	0.49611	0.30991	ASTL
ENSG00000170011	3	39850405	40301812	1611	32834	0.49609	0.30992	MYRIP
ENSG00000103067	16	68263014	68272005	4	34238	0.49588	0.30999	ESRP2
ENSG00000212124	12	11174218	11175219	7	27977	0.49577	0.31003	TAS2R19
ENSG00000259649	15	81188532	81202118	7	29382	0.49575	0.31004	RP11-351M8.1
ENSG00000180440	13	37248049	37271976	22	31148	0.49571	0.31005	SERTM1
ENSG00000151239	12	44187526	44200178	27	33365	0.49565	0.31007	TWF1
ENSG00000171209	4	71108305	71117145	75	34238	0.49557	0.3101	CSN3
ENSG00000131943	19	30191721	30206364	56	33640	0.49556	0.3101	C19orf12
ENSG00000115507	2	63277192	63284971	11	31106	0.49555	0.31011	OTX1
ENSG00000165702	9	135820932	135867083	184	33498	0.49541	0.31015	GFI1B
ENSG00000198912	1	3805689	3816857	41	33325	0.49541	0.31016	C1orf174
ENSG00000165733	10	43278249	43330385	181	33951	0.49538	0.31017	BMS1
ENSG00000127838	2	219135115	219211516	206	33492	0.49532	0.31019	PNKD
ENSG00000126561	17	40439565	40463961	65	32325	0.49502	0.31029	STAT5A
ENSG00000101200	20	3063202	3065370	2	34238	0.49485	0.31035	AVP
ENSG00000124731	6	41235664	41254457	71	30858	0.49473	0.3104	TREM1
ENSG00000124541	6	42989383	43001894	38	33791	0.49425	0.31056	RRP36
ENSG00000273294	5	33987279	34124633	296	33248	0.4939	0.31069	RP11-1084J3.4
ENSG00000170786	8	57212569	57233335	45	33861	0.49368	0.31077	SDR16C5
ENSG00000112234	6	99316420	99395849	175	33855	0.49363	0.31078	FBXL4
ENSG00000180259	20	4711928	4721314	46	34238	0.49365	0.31078	PRNT
ENSG00000144668	3	37493606	37865005	1144	33047	0.4934	0.31087	ITGA9
ENSG00000164465	6	117774980	117891021	454	33249	0.4933	0.3109	DCBLD1
ENSG00000162076	16	2933187	2949383	96	33451	0.49309	0.31098	FLYWCH2
ENSG00000138750	4	77035812	77069668	284	33414	0.49261	0.31114	NUP54
ENSG00000129968	19	1876809	1885546	16	34238	0.49231	0.31125	ABHD17A
ENSG00000214891	11	49075266	49080664	16	34238	0.49211	0.31132	TRIM64C
ENSG00000213231	14	96152754	96158980	32	33491	0.49205	0.31134	TCL1B
ENSG00000171199	4	71263599	71275911	48	32826	0.49192	0.31139	PROL1
ENSG00000186714	11	32623792	32816204	692	33514	0.49192	0.31139	CCDC73
ENSG00000105122	19	15562435	15575382	16	31246	0.49181	0.31143	RASAL3
ENSG00000258881	2	71166448	71222466	187	32981	0.49165	0.31148	AC007040.11
ENSG00000136699	2	130908981	130940323	45	31216	0.49129	0.31161	SMPD4
ENSG00000182973	3	32726637	32815367	434	33721	0.49059	0.31186	CNOT10
ENSG00000056586	9	125606835	125667620	128	32260	0.49036	0.31194	RC3H2
ENSG00000205269	6	11537938	11583757	175	33676	0.49013	0.31202	TMEM170B
ENSG00000166012	11	93463114	93517557	162	11542	0.49005	0.31205	TAF1D
ENSG00000113209	5	140514800	140517703	8	34105	0.48982	0.31213	PCDHB5
ENSG00000142867	1	85731931	85742773	39	34099	0.48968	0.31218	BCL10
ENSG00000128250	22	29834572	29838444	17	33943	0.48957	0.31222	RFPL1
ENSG00000173905	3	167726465	167813763	266	33430	0.48925	0.31233	GOLIM4
ENSG00000167080	17	47209822	47247351	111	32304	0.48912	0.31238	B4GALNT2
ENSG00000166329	17	55821842	55822673	4	34238	0.48874	0.31251	CCDC182
ENSG00000087253	16	55542910	55620582	221	32438	0.48871	0.31252	LPCAT2
ENSG00000072121	14	68194091	68283307	238	32720	0.4886	0.31256	ZFYVE26
ENSG00000136108	13	53029564	53050763	64	33162	0.48832	0.31266	CKAP2
ENSG00000196290	2	201754050	201768655	18	34227	0.48807	0.31275	NIF3L1
ENSG00000173809	19	33210659	33320483	335	33871	0.48793	0.3128	TDRD12
ENSG00000057757	1	24104895	24114722	8	29988	0.48775	0.31286	PITHD1
ENSG00000187151	11	101761405	101787253	76	32519	0.48775	0.31286	ANGPTL5
ENSG00000054611	22	47158518	47571336	1607	33541	0.48736	0.313	TBC1D22A
ENSG00000154277	4	41258430	41270472	54	33740	0.48709	0.3131	UCHL1
ENSG00000129152	11	17741115	17743678	5	30449	0.48653	0.3133	MYOD1
ENSG00000204246	9	107298030	107299137	3	34238	0.48649	0.31331	OR13C3
ENSG00000177669	8	29989340	30002202	43	32196	0.48608	0.31346	MBOAT4
ENSG00000163564	1	158900586	158946844	106	32913	0.48603	0.31347	PYHIN1
ENSG00000170866	19	54799854	54809952	14	34238	0.4859	0.31352	LILRA3
ENSG00000145908	5	150273954	150284545	32	34238	0.48572	0.31358	ZNF300
ENSG00000166148	12	63539014	63544722	18	33403	0.48573	0.31358	AVPR1A
ENSG00000100505	14	51441980	51562779	570	33662	0.48541	0.31369	TRIM9
ENSG00000141449	18	18822203	19105378	287	32674	0.48542	0.31369	GREB1L
ENSG00000137834	15	66994566	67074338	215	33557	0.48523	0.31376	SMAD6
ENSG00000181027	19	47249303	47280245	112	32417	0.48509	0.31381	FKRP
ENSG00000198785	9	104331635	104500862	735	33794	0.48447	0.31403	GRIN3A
ENSG00000116983	1	40144320	40157361	82	33406	0.4842	0.31412	HPCAL4
ENSG00000162039	16	1883984	1934295	419	34005	0.48419	0.31412	MEIOB
ENSG00000129667	17	74466973	74497872	92	32639	0.48416	0.31414	RHBDF2
ENSG00000133703	12	25357723	25403870	177	33435	0.48407	0.31417	KRAS
ENSG00000119760	2	27873679	27886676	13	32935	0.48399	0.3142	SUPT7L
ENSG00000122547	7	36192758	36341152	585	33423	0.4838	0.31426	EEPD1
ENSG00000143224	1	161136200	161147803	23	28360	0.48378	0.31427	PPOX
ENSG00000179862	1	41326729	41328018	10	33602	0.48366	0.31431	CITED4
ENSG00000184517	16	75182390	75206134	119	34102	0.48337	0.31442	ZFP1
ENSG00000197702	11	12398732	12552348	486	33488	0.48319	0.31448	PARVA
ENSG00000100053	22	25595817	25603330	32	32478	0.48319	0.31448	CRYBB3
ENSG00000086102	9	33290509	33371155	107	32646	0.48288	0.31459	NFX1
ENSG00000254004	19	37001597	37019562	49	33974	0.48275	0.31464	ZNF260
ENSG00000103381	16	12756919	12897874	482	32993	0.48272	0.31465	CPPED1
ENSG00000266208	17	38516907	38520945	9	34238	0.48263	0.31468	CTD-2267D19.3
ENSG00000100209	22	29138019	29153503	44	33297	0.48259	0.31469	HSCB
ENSG00000152292	2	85645844	85664152	71	31704	0.48256	0.31471	SH2D6
ENSG00000186049	12	53001354	53012343	37	33174	0.48197	0.31491	KRT73
ENSG00000108840	17	42154114	42201070	90	32288	0.48192	0.31493	HDAC5
ENSG00000004534	3	49977440	50137478	361	33282	0.48176	0.31499	RBM6
ENSG00000183765	22	29083731	29138410	165	32399	0.48175	0.31499	CHEK2
ENSG00000131368	3	15083967	15106842	48	33453	0.48144	0.3151	MRPS25
ENSG00000174456	12	110465872	110511491	133	33154	0.4812	0.31519	C12orf76
ENSG00000067533	1	218458629	218511325	95	30965	0.48068	0.31537	RRP15
ENSG00000186994	19	8387468	8408146	134	33654	0.48058	0.31541	KANK3
ENSG00000119599	14	73393040	73426411	152	33669	0.4805	0.31543	DCAF4
ENSG00000171049	19	52255279	52273779	91	34179	0.4802	0.31554	FPR2
ENSG00000111012	12	58156117	58162769	6	34197	0.47996	0.31563	CYP27B1
ENSG00000265681	18	47014851	47018906	15	31972	0.47931	0.31586	RPL17
ENSG00000155886	9	19507450	19786926	940	32903	0.47927	0.31587	SLC24A2
ENSG00000196131	19	53761545	53765090	14	34238	0.4791	0.31593	VN1R2
ENSG00000102879	16	30194148	30200397	6	33831	0.47896	0.31598	CORO1A
ENSG00000217825	7	154988273	154990165	17	30431	0.47887	0.31601	AC099552.4
ENSG00000103522	16	27413483	27462115	173	32985	0.47864	0.3161	IL21R
ENSG00000120322	5	140557371	140560081	15	31519	0.47851	0.31615	PCDHB8
ENSG00000141956	21	43218385	43299591	453	33504	0.47823	0.31624	PRDM15
ENSG00000070831	1	22379120	22419437	123	33517	0.4779	0.31636	CDC42
ENSG00000141577	17	79163393	79196799	131	33828	0.47788	0.31637	AZI1
ENSG00000151632	10	5029967	5060223	212	34235	0.47735	0.31656	AKR1C2
ENSG00000100162	22	42334725	42343168	32	32222	0.47728	0.31658	CENPM
ENSG00000170370	10	119301955	119309056	23	32749	0.47719	0.31661	EMX2
ENSG00000168301	3	58477841	58488087	25	33996	0.47703	0.31667	KCTD6
ENSG00000167619	19	42817477	42829214	10	34123	0.4764	0.31689	TMEM145
ENSG00000165204	9	125562370	125563395	3	34238	0.47612	0.31699	OR1K1
ENSG00000138942	22	31556168	31603005	156	32503	0.4761	0.317	RNF185
ENSG00000109814	4	39500375	39529931	149	32964	0.47583	0.3171	UGDH
ENSG00000105971	7	115927434	116148595	741	32991	0.47578	0.31711	CAV2
ENSG00000183733	2	71004442	71017775	64	33672	0.47573	0.31713	FIGLA
ENSG00000196152	9	130186661	130207651	63	33192	0.47569	0.31715	ZNF79
ENSG00000175206	1	11905766	11908402	18	34238	0.47549	0.31722	NPPA
ENSG00000067900	18	18526867	18691812	115	32240	0.47543	0.31724	ROCK1
ENSG00000053372	1	19578033	19586622	58	34238	0.47516	0.31734	MRTO4
ENSG00000127666	19	4815944	4831716	61	34238	0.47484	0.31745	TICAM1
ENSG00000198518	6	26204858	26206266	13	34200	0.47473	0.31749	HIST1H4E
ENSG00000167733	19	5680615	5688533	14	31405	0.47468	0.31751	HSD11B1L
ENSG00000130818	19	9638667	9649303	25	34001	0.47457	0.31755	ZNF426
ENSG00000145283	4	87744621	87770416	44	33317	0.47431	0.31764	SLC10A6
ENSG00000228567	19	53769929	53770972	1	34238	0.47414	0.3177	VN1R4
ENSG00000138767	4	78634541	78740769	223	33225	0.47374	0.31784	CNOT6L
ENSG00000181722	3	114056941	114866118	1675	33225	0.4736	0.31789	ZBTB20
ENSG00000189046	12	109525996	109531436	16	34206	0.47349	0.31793	ALKBH2
ENSG00000197892	8	28924796	29120641	471	32558	0.4733	0.318	KIF13B
ENSG00000179292	11	66059341	66064135	9	34211	0.47316	0.31805	TMEM151A
ENSG00000180875	1	240652873	240775449	299	32675	0.47309	0.31808	GREM2
ENSG00000130950	9	97077605	97090926	46	34004	0.47285	0.31816	NUTM2F
ENSG00000147655	8	108911544	109095913	560	32764	0.4723	0.31835	RSPO2
ENSG00000188107	6	64429876	66417118	7104	33350	0.4723	0.31836	EYS
ENSG00000100296	22	29901868	29951205	144	32735	0.47203	0.31845	THOC5
ENSG00000108395	17	57059999	57184282	200	32018	0.47195	0.31848	TRIM37
ENSG00000095203	9	111934255	112083244	389	33047	0.47192	0.31849	EPB41L4B
ENSG00000234829	9	21227242	21228221	7	29382	0.47185	0.31852	IFNA17
ENSG00000163565	1	158969758	159024945	239	34171	0.47175	0.31855	IFI16
ENSG00000171992	5	149980642	150038782	117	32956	0.47172	0.31856	SYNPO
ENSG00000116833	1	199996730	200146552	595	33251	0.4717	0.31857	NR5A2
ENSG00000113578	5	141971743	142077617	236	33592	0.47165	0.31859	FGF1
ENSG00000143776	1	227177566	227506175	2015	33840	0.47144	0.31866	CDC42BPA
ENSG00000128040	4	57676026	57687908	57	34229	0.47146	0.31866	SPINK2
ENSG00000121594	3	119243140	119278449	137	33663	0.47093	0.31884	CD80
ENSG00000184508	15	91474148	91475799	3	34238	0.47068	0.31893	HDDC3
ENSG00000204365	10	29135337	29170827	171	33647	0.47062	0.31896	C10orf126
ENSG00000239665	10	13652047	13710299	248	33094	0.47053	0.31899	RP11-295P9.3
ENSG00000104941	19	46298968	46318577	82	33346	0.47044	0.31902	RSPH6A
ENSG00000090554	19	49977464	49989488	42	33815	0.47036	0.31905	FLT3LG
ENSG00000153802	4	68686594	68749750	159	33346	0.47028	0.31908	TMPRSS11D
ENSG00000168135	22	38822332	38851205	91	33003	0.47025	0.31909	KCNJ4
ENSG00000105671	19	19030484	19039436	20	34238	0.47001	0.31917	DDX49
ENSG00000125740	19	45971253	45978437	26	31256	0.46952	0.31935	FOSB
ENSG00000214919	3	155459933	155461515	2	34238	0.46934	0.31941	AC104472.1
ENSG00000182870	12	132680924	132905935	158	33738	0.46932	0.31942	GALNT9
ENSG00000251692	16	1535887	1538982	27	32989	0.4692	0.31946	PTX4
ENSG00000269404	19	50922195	50934570	37	34102	0.46895	0.31955	SPIB
ENSG00000160145	3	123798870	124445172	2307	33084	0.46891	0.31957	KALRN
ENSG00000107872	10	104178946	104182893	5	26685	0.46879	0.31961	FBXL15
ENSG00000106052	7	27778950	27884183	277	32335	0.46872	0.31963	TAX1BP1
ENSG00000093072	22	17660194	17702879	127	33934	0.4686	0.31968	CECR1
ENSG00000170100	16	89284118	89295363	76	33305	0.46855	0.3197	ZNF778
ENSG00000117862	1	52485803	52521843	74	33358	0.46836	0.31976	TXNDC12
ENSG00000178075	3	113547029	113666021	312	33315	0.46807	0.31987	GRAMD1C
ENSG00000166794	15	64448011	64455404	18	32677	0.468	0.31989	PPIB
ENSG00000113048	5	71515236	71616473	181	33379	0.46784	0.31995	MRPS27
ENSG00000136731	2	128848774	128953251	307	33733	0.4678	0.31996	UGGT1
ENSG00000167723	17	3413796	3461289	239	33474	0.46765	0.32002	TRPV3
ENSG00000197635	2	162848751	162931052	228	28742	0.46762	0.32003	DPP4
ENSG00000166670	11	102641234	102651359	40	34034	0.46751	0.32007	MMP10
ENSG00000259164	14	77564654	77691805	498	33756	0.46746	0.32009	RP11-463C8.4
ENSG00000185404	2	231191899	231268447	378	33326	0.46743	0.3201	SP140L
ENSG00000153904	1	85784164	86043933	853	33370	0.46736	0.32012	DDAH1
ENSG00000166394	11	7686331	7698453	62	34225	0.46709	0.32022	CYB5R2
ENSG00000187595	17	40177594	40217383	73	33930	0.4671	0.32022	ZNF385C
ENSG00000101605	18	3066805	3220106	657	33817	0.46704	0.32024	MYOM1
ENSG00000153551	3	32433163	32524559	422	33245	0.46681	0.32032	CMTM7
ENSG00000267001	19	2717767	2740046	43	33949	0.46676	0.32033	AC006538.4
ENSG00000197901	11	62703857	62752455	130	33656	0.46666	0.32037	SLC22A6
ENSG00000176055	5	89754020	89770585	27	28603	0.46609	0.32058	MBLAC2
ENSG00000178690	18	52254988	52266724	24	33716	0.46602	0.3206	DYNAP
ENSG00000122718	9	35957105	35958151	4	31479	0.46595	0.32063	OR2S2
ENSG00000163464	2	219027568	219031718	5	34238	0.46568	0.32072	CXCR1
ENSG00000114248	3	169556967	169587718	89	33504	0.46555	0.32077	LRRC31
ENSG00000055208	6	149539777	149732749	767	33460	0.46529	0.32086	TAB2
ENSG00000134259	1	115828539	115880857	187	33832	0.46523	0.32088	NGF
ENSG00000197081	6	160390131	160534539	428	32432	0.46512	0.32092	IGF2R
ENSG00000128310	22	38219389	38221502	5	34238	0.46513	0.32092	GALR3
ENSG00000204308	6	32146131	32151930	23	31199	0.46508	0.32094	RNF5
ENSG00000164048	3	48282590	48340743	102	33565	0.46504	0.32095	ZNF589
ENSG00000081985	1	67773047	67862583	288	31602	0.465	0.32096	IL12RB2
ENSG00000164326	5	71014990	71016875	3	34238	0.46484	0.32102	CARTPT
ENSG00000109944	11	122753391	122830506	250	32943	0.46484	0.32102	C11orf63
ENSG00000116194	1	178818840	178840187	47	32450	0.46447	0.32116	ANGPTL1
ENSG00000176428	7	73082155	73086442	11	33395	0.46444	0.32117	VPS37D
ENSG00000177706	7	192969	300711	53	32314	0.4642	0.32125	FAM20C
ENSG00000198454	9	139863695	139866442	18	34238	0.46417	0.32126	C9orf141
ENSG00000188015	1	153519805	153521848	18	32760	0.46409	0.32129	S100A3
ENSG00000185821	12	55820038	55820976	1	34238	0.46407	0.3213	OR6C76
ENSG00000141646	18	48494410	48611415	133	31955	0.46395	0.32134	SMAD4
ENSG00000249751	5	138784245	138842328	5	34189	0.46348	0.32151	ECSCR
ENSG00000076826	19	7660788	7683190	54	34214	0.46336	0.32155	CAMSAP3
ENSG00000173120	11	66886740	67025558	192	31446	0.46334	0.32156	KDM2A
ENSG00000103449	16	51169886	51185278	18	32552	0.46316	0.32162	SALL1
ENSG00000128052	4	55944644	55991756	94	31745	0.46307	0.32166	KDR
ENSG00000204673	19	50372295	50381716	15	33398	0.46282	0.32175	AKT1S1
ENSG00000092445	15	41849873	41871536	44	33168	0.4625	0.32186	TYRO3
ENSG00000127920	7	93551011	93557922	18	32139	0.46222	0.32196	GNG11
ENSG00000143105	1	111059839	111061797	5	34238	0.46206	0.32202	KCNA10
ENSG00000008735	22	51039114	51052409	68	33738	0.46206	0.32202	MAPK8IP2
ENSG00000176979	4	165953105	165962896	15	31923	0.46183	0.3221	TRIM60
ENSG00000111206	12	2966847	2986206	36	32355	0.46184	0.3221	FOXM1
ENSG00000115592	2	219687106	219696809	5	34238	0.46182	0.32211	PRKAG3
ENSG00000120242	9	21409146	21410184	2	34238	0.46174	0.32213	IFNA8
ENSG00000160688	1	154955814	154965587	14	34238	0.4617	0.32215	FLAD1
ENSG00000176393	1	201951500	201975275	141	34070	0.4616	0.32218	RNPEP
ENSG00000137634	11	114441313	114466484	59	32069	0.46114	0.32235	NXPE4
ENSG00000120334	1	173768688	173793858	31	32986	0.46103	0.32239	CENPL
ENSG00000254470	11	65543364	65548273	9	34238	0.46093	0.32242	AP5B1
ENSG00000003509	2	37458774	37480546	97	33264	0.46062	0.32254	NDUFAF7
ENSG00000107815	10	102747124	102754158	16	32075	0.46061	0.32254	C10orf2
ENSG00000166164	16	50347398	50402845	150	32929	0.46052	0.32257	BRD7
ENSG00000065060	6	34759857	34850915	308	33420	0.46037	0.32263	UHRF1BP1
ENSG00000071242	6	166822852	167319939	1827	33332	0.46036	0.32263	RPS6KA2
ENSG00000105851	7	106505723	106547590	96	32419	0.46003	0.32275	PIK3CG
ENSG00000178206	2	132044330	132050127	13	29016	0.45945	0.32295	CYP4F31P
ENSG00000227011	17	51062880	51065012	4	31680	0.45939	0.32298	C17orf112
ENSG00000078747	20	32951041	33099198	254	31007	0.45938	0.32298	ITCH
ENSG00000160213	21	45192393	45196326	8	34238	0.45934	0.323	CSTB
ENSG00000134644	1	31404353	31538838	355	32459	0.45881	0.32318	PUM1
ENSG00000176358	17	47915671	47925379	9	34080	0.45873	0.32321	TAC4
ENSG00000184321	11	5423827	5424777	13	34238	0.45867	0.32324	OR51J1
ENSG00000092345	3	16628299	16711813	443	33736	0.45863	0.32325	DAZL
ENSG00000259202	15	67435072	67439277	10	30839	0.4586	0.32326	RP11-342M21.2
ENSG00000169126	10	28064115	28287977	609	32832	0.45854	0.32328	ARMC4
ENSG00000171291	19	11959541	11994565	115	33566	0.45761	0.32362	ZNF439
ENSG00000188676	8	39792133	39873910	470	33478	0.45733	0.32372	IDO2
ENSG00000203772	10	135234170	135382916	619	32868	0.45722	0.32376	SPRN
ENSG00000010244	17	30677136	30708905	60	31228	0.45716	0.32378	ZNF207
ENSG00000092969	1	218519577	218617961	224	32603	0.45706	0.32381	TGFB2
ENSG00000268098	21	37402368	37417818	54	30719	0.45684	0.32389	AP000688.1
ENSG00000165863	10	118423207	118429775	14	34238	0.45679	0.32391	C10orf82
ENSG00000241404	6	32132360	32136058	15	34000	0.45677	0.32392	EGFL8
ENSG00000148408	9	140772241	141019076	415	33728	0.45675	0.32393	CACNA1B
ENSG00000113758	5	176883609	176901402	26	33981	0.45664	0.32397	DBN1
ENSG00000119669	14	77490888	77495034	7	34238	0.45648	0.32402	IRF2BPL
ENSG00000161981	16	103010	107669	12	34093	0.45641	0.32405	SNRNP25
ENSG00000197723	17	40274756	40275371	1	34238	0.45626	0.3241	HSPB9
ENSG00000221826	19	43225790	43244721	54	33160	0.45617	0.32414	PSG3
ENSG00000175048	6	157802165	158099178	1178	33820	0.45603	0.32418	ZDHHC14
ENSG00000166197	10	103911933	103923627	17	28052	0.45598	0.3242	NOLC1
ENSG00000185100	14	105190523	105213662	56	33633	0.45595	0.32421	ADSSL1
ENSG00000185808	21	38431470	38445470	48	28722	0.45572	0.3243	PIGP
ENSG00000115170	2	158592958	158732374	208	31119	0.45562	0.32433	ACVR1
ENSG00000267699	18	48494389	48584514	108	31631	0.4553	0.32445	RP11-729L2.2
ENSG00000149451	20	3648612	3662893	55	32958	0.45529	0.32445	ADAM33
ENSG00000123405	12	54685895	54694905	9	31374	0.45515	0.3245	NFE2
ENSG00000145569	5	14581884	14615116	40	33382	0.4549	0.32459	FAM105A
ENSG00000169488	14	20443603	20444818	13	31623	0.45456	0.32471	OR4K15
ENSG00000104419	8	134249414	134314265	250	33889	0.45446	0.32475	NDRG1
ENSG00000169914	1	20209006	20239438	93	32987	0.45425	0.32482	OTUD3
ENSG00000251184	9	131703757	131719300	16	34132	0.45424	0.32483	RP11-101E3.5
ENSG00000119689	14	75348594	75370448	70	32841	0.45399	0.32492	DLST
ENSG00000127530	19	14909958	14911023	6	34238	0.45357	0.32507	OR7C1
ENSG00000144843	3	119298115	119308792	23	33428	0.45344	0.32512	ADPRH
ENSG00000116652	1	64014588	64015405	2	34238	0.45336	0.32515	DLEU2L
ENSG00000149742	11	63137261	63177766	117	34012	0.45333	0.32516	SLC22A9
ENSG00000206199	3	149478892	149686172	545	32544	0.45296	0.32529	ANKUB1
ENSG00000149403	11	120382468	120859613	1343	32918	0.45289	0.32531	GRIK4
ENSG00000212724	17	39215495	39216344	4	34238	0.45274	0.32537	KRTAP2-3
ENSG00000198033	13	19747910	19755992	65	33185	0.45235	0.32551	TUBA3C
ENSG00000100836	14	23790498	23795394	9	34227	0.45226	0.32554	PABPN1
ENSG00000140945	16	82660408	83830204	7153	33328	0.45213	0.32559	CDH13
ENSG00000109171	4	48343339	48428229	284	33542	0.45194	0.32566	SLAIN2
ENSG00000176788	5	17065707	17276943	734	33406	0.45184	0.32569	BASP1
ENSG00000110717	11	67798084	67804111	11	34238	0.4518	0.32571	NDUFS8
ENSG00000185787	15	79102829	79190475	416	33654	0.45165	0.32576	MORF4L1
ENSG00000070814	5	149737202	149779871	84	32964	0.45131	0.32588	TCOF1
ENSG00000108270	17	35306175	35414171	146	33062	0.45132	0.32588	AATF
ENSG00000167236	17	34340096	34345005	21	34177	0.45116	0.32594	CCL23
ENSG00000109927	11	120971882	121062202	295	33500	0.45109	0.32596	TECTA
ENSG00000186281	2	96687694	96705199	10	34092	0.45096	0.32601	GPAT2
ENSG00000125888	20	17674317	17716516	159	33703	0.45078	0.32608	BANF2
ENSG00000136636	1	215740735	215795149	26	31426	0.45057	0.32615	KCTD3
ENSG00000174652	19	9523272	9546254	101	32741	0.44976	0.32644	ZNF266
ENSG00000170464	5	138744279	138780180	42	32497	0.4497	0.32646	DNAJC18
ENSG00000144810	3	99357319	99518070	425	32484	0.44969	0.32647	COL8A1
ENSG00000112782	6	45868045	46048132	607	33139	0.44903	0.3267	CLIC5
ENSG00000212721	17	39273433	39274606	11	33504	0.44898	0.32672	KRTAP4-11
ENSG00000134291	12	48357352	48362661	16	34192	0.44893	0.32674	TMEM106C
ENSG00000175283	9	131707809	131709898	1	32541	0.44877	0.3268	DOLK
ENSG00000166557	15	79603404	79704334	483	31538	0.44836	0.32695	TMED3
ENSG00000175877	7	73275489	73280223	17	34238	0.44827	0.32698	WBSCR28
ENSG00000268412	2	26251074	26251481	1	34238	0.4471	0.3274	AC013449.1
ENSG00000188620	10	124895478	124897257	1	34238	0.4471	0.3274	HMX3
ENSG00000135537	6	108616098	108847999	410	32778	0.44707	0.32741	LACE1
ENSG00000103528	16	19179293	19279652	223	33497	0.44702	0.32743	SYT17
ENSG00000170819	3	133118839	133194066	212	33614	0.447	0.32744	BFSP2
ENSG00000112164	6	39016574	39055519	206	33077	0.44697	0.32745	GLP1R
ENSG00000221887	18	61616535	61649008	113	34227	0.44698	0.32745	HMSD
ENSG00000184571	22	25115001	25170687	258	33895	0.4469	0.32747	PIWIL3
ENSG00000116191	1	178694300	178889238	458	32289	0.44681	0.32751	RALGPS2
ENSG00000165644	10	76993727	76995788	2	33637	0.44671	0.32754	COMTD1
ENSG00000155304	21	15743436	15755805	56	34029	0.44668	0.32755	HSPA13
ENSG00000173110	1	161494036	161496681	9	34238	0.44662	0.32758	HSPA6
ENSG00000198836	3	193310933	193415612	307	33431	0.44661	0.32758	OPA1
ENSG00000113812	3	53901093	53916229	52	33534	0.44637	0.32766	ACTR8
ENSG00000115459	2	85581517	85618875	111	32978	0.44631	0.32769	ELMOD3
ENSG00000205809	12	10579453	10594899	48	34238	0.44585	0.32785	KLRC2
ENSG00000251369	19	58046625	58071231	31	32765	0.44582	0.32786	ZNF550
ENSG00000197428	11	4660945	4662068	5	34121	0.44521	0.32809	OR51D1
ENSG00000158966	1	64936428	65158741	446	32365	0.44489	0.3282	CACHD1
ENSG00000164983	8	125324231	125384933	150	32378	0.44486	0.32821	TMEM65
ENSG00000167531	12	48961467	48963849	3	34238	0.44486	0.32821	LALBA
ENSG00000075223	7	80371854	80551675	381	30771	0.44469	0.32827	SEMA3C
ENSG00000145649	5	54398476	54406080	11	34038	0.44468	0.32828	GZMA
ENSG00000169684	15	78857862	78887611	87	32179	0.44463	0.3283	CHRNA5
ENSG00000099256	10	25137536	25241533	418	33081	0.44444	0.32836	PRTFDC1
ENSG00000127561	16	2039661	2044276	12	30552	0.44434	0.3284	SYNGR3
ENSG00000135917	2	228549926	228582728	158	32375	0.4443	0.32841	SLC19A3
ENSG00000125508	20	62172163	62178857	11	31118	0.44432	0.32841	SRMS
ENSG00000110171	11	6469843	6495689	40	33166	0.44428	0.32842	TRIM3
ENSG00000166439	11	74459913	74553458	193	33237	0.44418	0.32846	RNF169
ENSG00000052723	1	115312100	115323306	7	34238	0.44414	0.32847	SIKE1
ENSG00000169679	2	111395275	111435691	31	30917	0.44393	0.32855	BUB1
ENSG00000197445	16	73160536	73178346	38	33265	0.44392	0.32855	C16orf47
ENSG00000169905	1	179809102	179846938	77	33245	0.44383	0.32858	TOR1AIP2
ENSG00000147457	8	23101150	23119512	76	34233	0.44372	0.32862	CHMP7
ENSG00000171094	2	29415640	30144432	2818	32948	0.44369	0.32863	ALK
ENSG00000273274	1	32930670	32962287	40	23950	0.44352	0.3287	ZBTB8B
ENSG00000139192	12	6560856	6575683	61	31066	0.4435	0.3287	TAPBPL
ENSG00000135426	12	55341802	55378530	188	33355	0.44329	0.32878	TESPA1
ENSG00000138398	2	170440850	170497916	252	33426	0.44322	0.3288	PPIG
ENSG00000095321	9	131857089	131873468	29	30294	0.44319	0.32881	CRAT
ENSG00000120708	5	135364584	135399507	90	33649	0.44293	0.32891	TGFBI
ENSG00000137161	6	42896938	42907025	29	31894	0.44285	0.32894	CNPY3
ENSG00000163046	2	132905164	133015542	50	30720	0.4427	0.32899	ANKRD30BL
ENSG00000103024	16	1820287	1821731	2	32371	0.44253	0.32905	NME3
ENSG00000115641	2	105974169	106054970	278	33610	0.44249	0.32907	FHL2
ENSG00000197894	4	99992132	100009952	98	33540	0.44248	0.32907	ADH5
ENSG00000182919	11	93474757	93497915	77	11752	0.44249	0.32907	C11orf54
ENSG00000157060	1	182869000	182922660	76	31428	0.44232	0.32913	SHCBP1L
ENSG00000197568	1	70820488	70851022	66	32340	0.44225	0.32915	HHLA3
ENSG00000145293	4	83351715	83382244	85	33573	0.44224	0.32916	ENOPH1
ENSG00000185651	22	21903736	21978323	122	33642	0.44211	0.32921	UBE2L3
ENSG00000075618	7	5632439	5646286	69	33733	0.44188	0.32929	FSCN1
ENSG00000160321	19	22115760	22193751	325	32892	0.44182	0.32931	ZNF208
ENSG00000256407	1	54606897	54665746	184	32653	0.44146	0.32944	RP11-446E24.4
ENSG00000124253	20	56136136	56141513	26	32931	0.44128	0.32951	PCK1
ENSG00000167081	9	128509624	128729656	338	33027	0.4412	0.32953	PBX3
ENSG00000131153	16	85709804	85723679	39	33795	0.44075	0.3297	GINS2
ENSG00000034239	8	49623348	49647870	55	32470	0.44053	0.32978	EFCAB1
ENSG00000186354	9	91605778	91611055	14	34238	0.44051	0.32978	C9orf47
ENSG00000255374	12	11243886	11244912	4	23765	0.44049	0.32979	TAS2R43
ENSG00000106608	7	43915493	43966010	161	34131	0.44047	0.3298	URGCP
ENSG00000117543	1	101455179	101491644	58	33053	0.44032	0.32985	DPH5
ENSG00000163710	3	142534764	142608045	236	33571	0.4401	0.32993	PCOLCE2
ENSG00000129245	17	7494548	7518189	48	33781	0.4399	0.33001	FXR2
ENSG00000179023	1	18807424	18812478	26	34238	0.43966	0.33009	KLHDC7A
ENSG00000151304	5	121297656	121411265	213	31430	0.43956	0.33013	SRFBP1
ENSG00000197181	8	22132810	22215076	236	33611	0.43945	0.33017	PIWIL2
ENSG00000159387	16	55357672	55364672	40	34207	0.43942	0.33018	IRX6
ENSG00000149131	11	57364860	57382326	42	33618	0.43937	0.3302	SERPING1
ENSG00000111052	12	81186299	81331704	481	33477	0.43897	0.33034	LIN7A
ENSG00000223501	6	33218049	33239824	72	30241	0.43894	0.33035	VPS52
ENSG00000104343	8	74692332	74791145	152	31325	0.43872	0.33043	UBE2W
ENSG00000196811	2	233404437	233411113	29	34238	0.4386	0.33047	CHRNG
ENSG00000134545	12	10594863	10607284	49	32381	0.43859	0.33048	KLRC1
ENSG00000182541	22	31608225	31676066	152	32274	0.43844	0.33053	LIMK2
ENSG00000114656	3	128628709	128721533	321	30133	0.43826	0.3306	KIAA1257
ENSG00000058804	1	54231133	54304533	128	32056	0.43823	0.33061	NDC1
ENSG00000177084	12	133200348	133263951	234	33727	0.43823	0.33061	POLE
ENSG00000100345	22	36677327	36784063	333	32684	0.43783	0.33075	MYH9
ENSG00000157259	7	92076767	92088150	21	30889	0.43772	0.33079	GATAD1
ENSG00000126231	13	113812968	113826694	39	32501	0.43763	0.33083	PROZ
ENSG00000152611	5	35904397	35938881	143	33128	0.43732	0.33094	CAPSL
ENSG00000172201	6	19837617	19840915	9	34238	0.43729	0.33095	ID4
ENSG00000204449	11	89764274	89806558	58	33054	0.4372	0.33098	TRIM49C
ENSG00000268626	17	72346906	72348271	6	28558	0.43721	0.33098	AC103809.2
ENSG00000128789	18	12658737	12725739	223	33375	0.43721	0.33098	PSMG2
ENSG00000114854	3	52485118	52488086	2	34238	0.43714	0.33101	TNNC1
ENSG00000129355	19	10677138	10679735	6	34238	0.4369	0.33109	CDKN2D
ENSG00000162695	1	101361632	101447309	140	32539	0.43689	0.3311	SLC30A7
ENSG00000161653	17	42081914	42086431	12	34238	0.43686	0.33111	NAGS
ENSG00000185215	14	103589779	103603776	37	31428	0.43671	0.33116	TNFAIP2
ENSG00000007306	19	42177235	42210895	134	31941	0.43647	0.33125	CEACAM7
ENSG00000180638	17	19581601	19622292	106	32008	0.43634	0.33129	SLC47A2
ENSG00000205710	17	4802713	4806227	11	33333	0.43629	0.33131	C17orf107
ENSG00000204918	13	57721622	57724643	1	34238	0.43577	0.3315	PRR20B
ENSG00000145861	5	159774758	159797648	75	33853	0.43571	0.33152	C1QTNF2
ENSG00000151553	10	116581503	116659591	262	33529	0.43571	0.33152	FAM160B1
ENSG00000239857	7	916189	936073	63	32355	0.43562	0.33155	GET4
ENSG00000145740	5	68389473	68426896	99	34007	0.43554	0.33158	SLC30A5
ENSG00000136275	7	47834889	47859445	109	32663	0.43542	0.33163	C7orf69
ENSG00000158417	2	99953816	100017789	194	32682	0.43524	0.33169	EIF5B
ENSG00000138346	10	70173821	70231879	256	33610	0.43521	0.33171	DNA2
ENSG00000171722	1	162342993	162346660	14	31810	0.43516	0.33172	C1orf111
ENSG00000153896	19	35248981	35264134	29	33124	0.43486	0.33183	ZNF599
ENSG00000137876	15	55473004	55489265	65	32717	0.43483	0.33184	RSL24D1
ENSG00000109762	4	186125391	186291339	593	33324	0.43475	0.33187	SNX25
ENSG00000165548	14	77582911	77725838	666	33661	0.43474	0.33188	TMEM63C
ENSG00000109193	4	70676498	70725870	147	34225	0.43408	0.33212	SULT1E1
ENSG00000173467	7	16899029	16921611	84	33475	0.434	0.33215	AGR3
ENSG00000151470	4	130014472	130037795	101	33347	0.43394	0.33216	C4orf33
ENSG00000089818	12	8234807	8250367	22	32245	0.43385	0.3322	NECAP1
ENSG00000172752	3	130064359	130203688	535	32247	0.43368	0.33226	COL6A5
ENSG00000121749	12	72233487	72320629	207	32910	0.43368	0.33226	TBC1D15
ENSG00000172466	18	32912176	32925446	29	34238	0.43361	0.33229	ZNF24
ENSG00000186314	5	144851362	145214932	932	32629	0.43312	0.33246	PRELID2
ENSG00000259784	16	2563966	2577956	2	16891	0.43287	0.33255	ATP6C
ENSG00000141068	17	25783670	25953461	354	33272	0.43284	0.33257	KSR1
ENSG00000106261	7	99613204	99639312	52	32561	0.43257	0.33266	ZKSCAN1
ENSG00000181090	9	140513444	140764468	598	33745	0.4325	0.33269	EHMT1
ENSG00000109103	17	26873725	26879686	1	34238	0.43247	0.3327	UNC119
ENSG00000132356	5	40759481	40798476	96	34107	0.4324	0.33273	PRKAA1
ENSG00000128524	7	128502880	128505898	11	31148	0.43217	0.33281	ATP6V1F
ENSG00000187242	17	39017555	39023462	12	31405	0.43193	0.3329	KRT12
ENSG00000171163	1	249144205	249153343	10	34238	0.43182	0.33294	ZNF692
ENSG00000076984	19	7968728	7979363	38	32628	0.43149	0.33305	MAP2K7
ENSG00000111875	6	119215384	119230332	55	31205	0.43141	0.33308	ASF1A
ENSG00000188674	2	209030067	209054797	112	33860	0.43119	0.33316	C2orf80
ENSG00000148498	10	34398488	35104253	1896	33333	0.43093	0.33326	PARD3
ENSG00000159023	1	29213603	29446553	500	32514	0.4308	0.33331	EPB41
ENSG00000171097	9	131595221	131644773	101	33168	0.43072	0.33334	CCBL1
ENSG00000186198	15	65337708	65345734	13	34107	0.43063	0.33337	SLC51B
ENSG00000151778	13	44947801	44971850	37	32316	0.43053	0.33341	SERP2
ENSG00000138463	3	122513642	122599986	210	33817	0.43038	0.33346	DIRC2
ENSG00000146373	6	125283691	125413779	269	33643	0.43029	0.33349	RNF217
ENSG00000161091	19	3538259	3574288	42	32595	0.43026	0.3335	MFSD12
ENSG00000113161	5	74632154	74657929	52	33841	0.43022	0.33352	HMGCR
ENSG00000160255	21	46305868	46351904	195	33779	0.43016	0.33354	ITGB2
ENSG00000197283	6	33387847	33421466	61	29921	0.43007	0.33357	SYNGAP1
ENSG00000134757	18	29027758	29058665	133	33583	0.42991	0.33363	DSG3
ENSG00000176533	19	2511217	2702707	586	33483	0.42982	0.33366	GNG7
ENSG00000118655	1	114447763	114456708	18	34219	0.42977	0.33368	DCLRE1B
ENSG00000153317	8	131064353	131455906	1463	31593	0.4296	0.33374	ASAP1
ENSG00000139445	12	109715784	109747025	75	32969	0.42938	0.33382	FOXN4
ENSG00000100721	14	96176304	96180533	8	34238	0.42938	0.33382	TCL1A
ENSG00000185721	22	31795509	31924726	372	33223	0.42937	0.33383	DRG1
ENSG00000234465	19	44080952	44088116	37	32249	0.42909	0.33393	PINLYP
ENSG00000267216	19	58790332	58826563	93	33304	0.42887	0.33401	AC010642.1
ENSG00000135966	2	105880871	105946491	222	33386	0.4288	0.33404	TGFBRAP1
ENSG00000241598	11	1642188	1643368	9	34238	0.42868	0.33408	KRTAP5-4
ENSG00000150773	11	111934734	111944998	15	25671	0.42857	0.33412	PIH1D2
ENSG00000171827	19	37958487	37976260	30	32644	0.42785	0.33438	ZNF570
ENSG00000144161	2	112969102	113012713	65	33267	0.4276	0.33447	ZC3H8
ENSG00000206503	6	29909037	29913661	291	33851	0.42758	0.33448	HLA-A
ENSG00000173020	11	67033881	67054027	22	32316	0.42737	0.33455	ADRBK1
ENSG00000176928	5	74323289	74326724	11	34238	0.42707	0.33466	GCNT4
ENSG00000141428	18	33552046	33559241	18	30118	0.42698	0.3347	C18orf21
ENSG00000268000	19	50003781	50004614	2	34238	0.42693	0.33471	hsa-mir-150
ENSG00000186812	18	32820994	32847097	46	34217	0.42684	0.33475	ZNF397
ENSG00000121797	3	46448654	46454488	20	32008	0.42663	0.33483	CCRL2
ENSG00000070540	17	66417089	66453654	118	33934	0.42651	0.33487	WIPI1
ENSG00000128346	22	38339528	38349676	12	31283	0.42651	0.33487	C22orf23
ENSG00000119139	9	71736209	71870124	583	33350	0.42648	0.33488	TJP2
ENSG00000117419	1	44686742	44820932	222	33271	0.42638	0.33491	ERI3
ENSG00000175463	11	67171386	67177560	15	31850	0.42627	0.33496	TBC1D10C
ENSG00000187003	9	111624603	111626035	3	34075	0.42601	0.33505	ACTL7A
ENSG00000184922	17	43298811	43324687	61	32487	0.42601	0.33505	FMNL1
ENSG00000105287	19	47177532	47220384	103	33235	0.42594	0.33508	PRKD2
ENSG00000227152	1	248604508	248605434	1	34238	0.42587	0.3351	OR2T7
ENSG00000120868	12	99038919	99129204	228	32738	0.42577	0.33514	APAF1
ENSG00000084073	1	40723779	40759856	50	33612	0.42575	0.33515	ZMPSTE24
ENSG00000149646	20	34556512	34618622	105	32234	0.42563	0.33519	CNBD2
ENSG00000205937	16	2303117	2318413	19	34238	0.42548	0.33524	RNPS1
ENSG00000176142	3	119148347	119187677	130	32973	0.42538	0.33528	TMEM39A
ENSG00000116544	1	35331037	35395186	91	33804	0.42534	0.3353	DLGAP3
ENSG00000174516	11	66234216	66244808	22	32064	0.42532	0.3353	PELI3
ENSG00000131808	11	30252563	30256808	15	31826	0.42486	0.33547	FSHB
ENSG00000105370	19	51883163	51891214	22	34238	0.42485	0.33547	LIM2
ENSG00000108448	17	18601311	18639431	94	33150	0.42484	0.33548	TRIM16L
ENSG00000205791	12	12508342	12510001	5	34238	0.42479	0.33549	LOH12CR2
ENSG00000159251	15	35080297	35088340	7	34137	0.42436	0.33565	ACTC1
ENSG00000156194	4	76781020	76823724	115	33336	0.42423	0.3357	PPEF2
ENSG00000143627	1	155259630	155271225	17	33665	0.42412	0.33574	PKLR
ENSG00000204393	20	31175281	31196695	54	33992	0.42409	0.33575	RP11-410N8.4
ENSG00000156508	6	74225473	74233520	23	33887	0.42397	0.33579	EEF1A1
ENSG00000256436	12	11182986	11184006	10	31299	0.42388	0.33583	TAS2R31
ENSG00000256646	7	42948872	42971773	60	33610	0.42361	0.33592	PSMA2
ENSG00000168393	2	242615157	242626406	46	33501	0.42355	0.33595	DTYMK
ENSG00000128596	7	128430811	128462186	66	33851	0.42353	0.33596	CCDC136
ENSG00000100796	14	91923955	91976898	176	33753	0.42349	0.33597	SMEK1
ENSG00000126464	19	50094900	50129696	104	33360	0.42349	0.33597	PRR12
ENSG00000183486	21	42733870	42781317	132	31959	0.42331	0.33603	MX2
ENSG00000198874	7	66460160	66704501	1564	33911	0.42323	0.33606	TYW1
ENSG00000038382	5	14143811	14532235	1014	33853	0.42318	0.33608	TRIO
ENSG00000173976	19	3769087	3772233	10	34238	0.42314	0.3361	RAX2
ENSG00000205649	4	70894130	70902255	28	32449	0.42278	0.33623	HTN3
ENSG00000074201	11	77225981	77348850	312	32604	0.42266	0.33627	CLNS1A
ENSG00000173530	8	22993101	23021543	64	33693	0.42228	0.33641	TNFRSF10D
ENSG00000128218	22	24094930	24096655	7	29382	0.42186	0.33656	VPREB3
ENSG00000160298	21	47720095	47743789	85	32207	0.4217	0.33662	C21orf58
ENSG00000110583	11	63706431	63724800	46	32741	0.42168	0.33663	NAA40
ENSG00000205882	8	11850692	11853821	14	34238	0.42158	0.33667	DEFB134
ENSG00000175793	1	27189633	27190947	1	34238	0.42121	0.3368	SFN
ENSG00000146067	5	176946789	176981542	54	33583	0.42118	0.33681	FAM193B
ENSG00000138439	2	203499901	203634480	220	32644	0.42117	0.33682	FAM117B
ENSG00000177679	7	75831216	75916605	162	32932	0.42112	0.33683	SRRM3
ENSG00000134569	11	46878419	46940193	137	29562	0.42081	0.33695	LRP4
ENSG00000182372	8	1703944	1734738	115	32943	0.42078	0.33696	CLN8
ENSG00000119912	10	94211441	94333833	326	33367	0.42064	0.33701	IDE
ENSG00000198815	1	42642210	42801548	326	33050	0.42042	0.33709	FOXJ3
ENSG00000160094	1	33722146	33766320	95	32884	0.42034	0.33712	ZNF362
ENSG00000127418	4	1003724	1020685	74	32738	0.42031	0.33713	FGFRL1
ENSG00000138642	4	89299891	89364263	40	33382	0.42032	0.33713	HERC6
ENSG00000157933	1	2160134	2241558	158	33417	0.42022	0.33716	SKI
ENSG00000115963	2	151324709	151395525	162	32862	0.42017	0.33718	RND3
ENSG00000265817	8	95390605	95449180	207	33521	0.42015	0.33719	FSBP
ENSG00000162761	1	165171104	165325952	554	33350	0.42	0.33724	LMX1A
ENSG00000135298	6	69345259	70099403	2588	33131	0.41992	0.33727	BAI3
ENSG00000149100	11	32605344	32627808	80	33307	0.41983	0.33731	EIF3M
ENSG00000181035	19	19174808	19223697	93	33230	0.41948	0.33743	SLC25A42
ENSG00000156869	1	100174259	100232187	276	33257	0.41947	0.33744	FRRS1
ENSG00000110237	11	73019334	73080136	142	33035	0.41913	0.33756	ARHGEF17
ENSG00000258691	14	96671181	96730266	242	33530	0.41912	0.33757	RP11-404P21.8
ENSG00000131788	1	145575233	145586546	2	34238	0.41901	0.3376	PIAS3
ENSG00000111087	12	57853918	57866045	33	33485	0.41867	0.33773	GLI1
ENSG00000162769	1	213031597	213072705	278	34051	0.4186	0.33775	FLVCR1
ENSG00000162735	1	160246602	160256138	11	34190	0.41829	0.33787	PEX19
ENSG00000167191	16	19868616	19897489	84	33743	0.41807	0.33795	GPRC5B
ENSG00000183876	5	149675906	149718870	104	33905	0.41801	0.33797	ARSI
ENSG00000167967	16	2273567	2285743	12	31405	0.41797	0.33799	E4F1
ENSG00000162129	11	72003469	72145692	245	32737	0.41738	0.3382	CLPB
ENSG00000139977	14	57857262	57882635	29	30710	0.41736	0.33821	NAA30
ENSG00000128271	22	24813847	24838328	58	32464	0.41733	0.33822	ADORA2A
ENSG00000258256	8	86134675	86157946	37	28176	0.4173	0.33823	RP11-219B4.5
ENSG00000225940	5	55807394	55902059	459	32581	0.41705	0.33832	AC022431.2
ENSG00000179598	17	17104309	17109629	16	34146	0.41704	0.33832	PLD6
ENSG00000101438	20	37353105	37358015	5	26263	0.41705	0.33832	SLC32A1
ENSG00000162897	1	207131310	207143970	45	29999	0.41695	0.33836	FCAMR
ENSG00000089775	14	64915824	64971931	154	33200	0.41694	0.33836	ZBTB25
ENSG00000100650	14	70193617	70238722	108	33597	0.41673	0.33844	SRSF5
ENSG00000185507	11	612553	615999	22	34238	0.41655	0.3385	IRF7
ENSG00000079739	1	64058947	64125916	205	33092	0.41649	0.33852	PGM1
ENSG00000204520	6	31371356	31383092	234	33236	0.41642	0.33855	MICA
ENSG00000261190	16	52039399	52112386	210	32898	0.4164	0.33856	C16orf97
ENSG00000106829	9	82186688	82341658	322	32864	0.41629	0.3386	TLE4
ENSG00000168065	11	64323098	64340347	19	34216	0.41629	0.3386	SLC22A11
ENSG00000128016	19	39897453	39900052	3	34156	0.41617	0.33864	ZFP36
ENSG00000204525	6	31236526	31239907	203	34185	0.41615	0.33865	HLA-C
ENSG00000126878	9	133971863	133998539	70	33971	0.41595	0.33872	AIF1L
ENSG00000109089	17	72983727	73001895	32	30198	0.41582	0.33877	CDR2L
ENSG00000221955	3	124801480	124998021	809	33341	0.41569	0.33882	SLC12A8
ENSG00000135940	2	98262503	98264846	2	34116	0.41532	0.33895	COX5B
ENSG00000131747	17	38544768	38574202	51	34231	0.41533	0.33895	TOP2A
ENSG00000169228	5	176728199	176730745	5	34238	0.41517	0.33901	RAB24
ENSG00000140612	15	85212775	85259947	122	33425	0.41514	0.33902	SEC11A
ENSG00000136100	13	52986737	53024763	99	33593	0.41502	0.33906	VPS36
ENSG00000110786	11	18749475	18814268	174	33508	0.41447	0.33927	PTPN5
ENSG00000118777	4	89011416	89152474	524	32970	0.41417	0.33938	ABCG2
ENSG00000245017	12	98879322	98897633	79	33519	0.41415	0.33938	RP11-181C3.1
ENSG00000196437	19	37902057	37960177	129	33256	0.41387	0.33949	ZNF569
ENSG00000162241	11	65142663	65151172	10	32013	0.41363	0.33957	SLC25A45
ENSG00000197587	1	46972668	46979898	23	31244	0.41317	0.33974	DMBX1
ENSG00000178764	8	123793633	123986750	445	33259	0.41307	0.33978	ZHX2
ENSG00000140937	16	64977656	65160015	567	33455	0.41305	0.33978	CDH11
ENSG00000018280	2	219246752	219261617	26	33576	0.41294	0.33983	SLC11A1
ENSG00000095585	10	97951458	98031344	275	33315	0.41285	0.33986	BLNK
ENSG00000140931	16	66637777	66647795	28	34194	0.41268	0.33992	CMTM3
ENSG00000170049	17	7825177	7833121	18	34146	0.41263	0.33994	KCNAB3
ENSG00000160182	21	43782391	43786703	28	33778	0.41262	0.33994	TFF1
ENSG00000242384	17	34581086	34808061	1	34238	0.41246	0.34	TBC1D3H
ENSG00000161583	17	34745936	34808104	1	34238	0.41246	0.34	TBC1D3G
ENSG00000197859	9	136397286	136440641	81	34238	0.41221	0.34009	ADAMTSL2
ENSG00000111664	12	6949118	6956557	6	34238	0.41217	0.34011	GNB3
ENSG00000136878	9	132596977	132644107	385	33939	0.41207	0.34014	USP20
ENSG00000143119	1	111415775	111442550	98	33594	0.41205	0.34015	CD53
ENSG00000171471	12	116997186	117014425	73	33741	0.41188	0.34021	MAP1LC3B2
ENSG00000197183	20	31030862	31172876	260	32712	0.41163	0.3403	C20orf112
ENSG00000239511	22	21477050	21482352	1	34238	0.41164	0.3403	POM121L7
ENSG00000138071	2	65454887	65498387	130	33330	0.41111	0.3405	ACTR2
ENSG00000164050	3	48445261	48471594	24	32365	0.4111	0.3405	PLXNB1
ENSG00000121542	3	122920774	122992977	307	33996	0.41103	0.34053	SEC22A
ENSG00000174099	12	65672423	65882024	382	29608	0.41075	0.34063	MSRB3
ENSG00000143196	1	168664697	168698502	162	33245	0.41064	0.34067	DPT
ENSG00000173653	11	66610306	66614017	6	34103	0.4106	0.34068	RCE1
ENSG00000140519	15	89998680	90039844	61	33059	0.41054	0.3407	RHCG
ENSG00000033170	14	65877310	66210839	904	33546	0.41051	0.34072	FUT8
ENSG00000073417	15	85523671	85682376	633	33184	0.41042	0.34075	PDE8A
ENSG00000135925	2	219745085	219764303	19	30529	0.41023	0.34082	WNT10A
ENSG00000086696	16	82068609	82132139	103	32095	0.41021	0.34083	HSD17B2
ENSG00000114503	3	196662273	196669468	31	34238	0.41013	0.34086	NCBP2
ENSG00000184900	21	46225532	46238694	46	34020	0.41008	0.34087	SUMO3
ENSG00000171862	10	89622870	89731687	163	32938	0.40997	0.34092	PTEN
ENSG00000117632	1	26210672	26233482	31	32028	0.4098	0.34098	STMN1
ENSG00000048828	9	96214004	96328397	355	33641	0.40975	0.341	FAM120A
ENSG00000205336	16	57644564	57698944	209	31998	0.40957	0.34106	GPR56
ENSG00000240891	3	111393523	111565294	712	33539	0.40941	0.34112	PLCXD2
ENSG00000162980	2	152645498	152685006	87	33331	0.4093	0.34116	ARL5A
ENSG00000130584	20	62375019	62462597	450	33760	0.40916	0.34121	ZBTB46
ENSG00000188888	17	36481413	36499730	30	32904	0.40885	0.34133	GPR179
ENSG00000165637	10	76969912	76991206	53	30031	0.40856	0.34143	VDAC2
ENSG00000128714	2	176957619	176960666	4	34238	0.40839	0.34149	HOXD13
ENSG00000104879	19	45809672	45826235	71	33598	0.40837	0.3415	CKM
ENSG00000162729	1	160061130	160068733	14	34238	0.40835	0.34151	IGSF8
ENSG00000154768	17	34087916	34092098	12	34238	0.40828	0.34153	C17orf50
ENSG00000268643	19	42738735	42759284	30	33078	0.40827	0.34154	AC006486.9
ENSG00000183748	10	17851362	17953178	2	34238	0.40824	0.34155	MRC1L1
ENSG00000162706	1	159141399	159173103	81	32393	0.40804	0.34162	CADM3
ENSG00000163961	3	196195654	196230639	131	33865	0.40792	0.34167	RNF168
ENSG00000140396	8	71021997	71316040	516	33034	0.40766	0.34176	NCOA2
ENSG00000184566	11	33902189	33903338	5	34238	0.40767	0.34176	AC132216.1
ENSG00000131475	17	40925454	40931617	2	34238	0.40765	0.34176	VPS25
ENSG00000135314	6	73951037	74020088	304	33237	0.40746	0.34183	KHDC1
ENSG00000103426	16	4390252	4470495	187	32653	0.40729	0.3419	CORO7-PAM16
ENSG00000135905	2	225629807	225907162	888	33355	0.40672	0.34211	DOCK10
ENSG00000108551	17	17397751	17399709	5	34238	0.40641	0.34222	RASD1
ENSG00000175518	11	5535623	5537935	9	33850	0.40632	0.34225	UBQLNL
ENSG00000167972	16	2325882	2390747	87	32957	0.40613	0.34232	ABCA3
ENSG00000066557	1	70610488	70671303	101	33399	0.40612	0.34233	LRRC40
ENSG00000270188	1	238107024	238108575	10	34238	0.40612	0.34233	MTRNR2L11
ENSG00000253719	12	74931551	74935223	13	34238	0.40596	0.34239	ATXN7L3B
ENSG00000197226	5	179289066	179334859	89	31715	0.40582	0.34244	TBC1D9B
ENSG00000167332	11	4701401	4719084	81	32858	0.40571	0.34248	OR51E2
ENSG00000108375	17	56429861	56494956	131	32080	0.40568	0.34249	RNF43
ENSG00000135597	6	139224630	139309398	353	33798	0.40535	0.34261	REPS1
ENSG00000186564	1	47901689	47906363	8	34238	0.40522	0.34266	FOXD2
ENSG00000198453	19	37407231	37489602	441	33421	0.4052	0.34267	ZNF568
ENSG00000117602	1	24829387	24867530	136	33538	0.40499	0.34274	RCAN3
ENSG00000144152	2	112895962	112945791	171	32815	0.40501	0.34274	FBLN7
ENSG00000115665	2	108602979	108630450	81	32633	0.40482	0.3428	SLC5A7
ENSG00000167363	17	80693451	80709073	66	33317	0.40461	0.34288	FN3K
ENSG00000158195	1	27730730	27816669	122	29271	0.40454	0.34291	WASF2
ENSG00000158008	1	26346375	26362955	25	32878	0.4045	0.34292	EXTL1
ENSG00000042445	2	85569211	85581743	36	33266	0.40443	0.34295	RETSAT
ENSG00000131941	19	33469499	33555794	391	34103	0.40428	0.343	RHPN2
ENSG00000198492	1	29063133	29096287	69	33132	0.40426	0.34301	YTHDF2
ENSG00000196151	2	160092304	160143310	268	33630	0.40426	0.34301	WDSUB1
ENSG00000165028	9	107526438	107539738	46	34172	0.40426	0.34301	NIPSNAP3B
ENSG00000108515	17	4851387	4860426	8	34238	0.40414	0.34306	ENO3
ENSG00000124588	6	2988221	3019996	238	33380	0.40395	0.34313	NQO2
ENSG00000144648	3	42846244	42929466	233	33660	0.40367	0.34323	ACKR2
ENSG00000261833	16	76587314	76669520	238	32832	0.40366	0.34323	RP11-58C22.1
ENSG00000105672	19	36132647	36135773	5	34238	0.40352	0.34328	ETV2
ENSG00000240065	6	32811913	32827362	134	33169	0.4033	0.34336	PSMB9
ENSG00000103502	16	29869678	29875057	6	28532	0.40301	0.34347	CDIPT
ENSG00000142459	19	7895119	7929862	127	33025	0.40294	0.3435	EVI5L
ENSG00000182173	17	73512141	73520820	54	34233	0.40275	0.34357	TSEN54
ENSG00000167136	9	131580753	131584956	9	34238	0.40251	0.34366	ENDOG
ENSG00000262526	17	7143746	7147954	7	31747	0.40236	0.34371	CTD-2545G14.7
ENSG00000060558	19	3136191	3163767	150	33948	0.40222	0.34376	GNA15
ENSG00000135903	2	223064607	223163715	342	33889	0.40218	0.34378	PAX3
ENSG00000255582	14	22101992	22103096	8	31939	0.40212	0.3438	OR10G2
ENSG00000171303	2	26915619	26956288	92	33185	0.40173	0.34394	KCNK3
ENSG00000129696	8	33330904	33371119	152	33415	0.4017	0.34395	TTI2
ENSG00000114062	15	25582381	25684128	238	30161	0.40166	0.34397	UBE3A
ENSG00000122026	13	27825446	27830828	19	28923	0.40158	0.344	RPL21
ENSG00000111701	12	7801996	7818499	96	33321	0.40153	0.34401	APOBEC1
ENSG00000236609	7	6655248	6663921	29	34150	0.40151	0.34402	ZNF853
ENSG00000100632	14	69846848	69865344	57	34170	0.40141	0.34406	ERH
ENSG00000147905	9	37120536	37358146	342	32941	0.40138	0.34407	ZCCHC7
ENSG00000160294	21	47655047	47706211	192	31484	0.40125	0.34412	MCM3AP
ENSG00000187416	7	103969104	104549001	2157	33369	0.40105	0.34419	LHFPL3
ENSG00000100191	22	32614465	32651328	138	33718	0.40103	0.3442	SLC5A4
ENSG00000163923	3	186838736	186898696	165	32797	0.4009	0.34425	RPL39L
ENSG00000227500	19	1905213	1926016	49	33185	0.40076	0.3443	SCAMP4
ENSG00000183780	1	234040679	234460262	1644	33263	0.4007	0.34432	SLC35F3
ENSG00000066027	1	212458879	212535200	213	33690	0.4005	0.34439	PPP2R5A
ENSG00000049130	12	88886570	88974628	190	33248	0.40043	0.34442	KITLG
ENSG00000143248	1	163080911	163291577	918	33830	0.4004	0.34443	RGS5
ENSG00000198807	14	37126773	37148920	73	33272	0.40034	0.34445	PAX9
ENSG00000196110	19	9404951	9420514	33	31608	0.40006	0.34456	ZNF699
ENSG00000111666	12	102090725	102137918	132	32934	0.39965	0.34471	CHPT1
ENSG00000176601	2	135722061	135805038	243	33214	0.39945	0.34478	MAP3K19
ENSG00000198298	10	44101855	44113351	49	33794	0.39915	0.34489	ZNF485
ENSG00000099338	19	38826415	38861589	122	32832	0.39873	0.34505	CATSPERG
ENSG00000184486	6	99282580	99286660	10	32056	0.39791	0.34535	POU3F2
ENSG00000154654	21	22370633	22915650	2049	33125	0.39776	0.3454	NCAM2
ENSG00000244411	11	71238313	71239210	2	34238	0.3977	0.34543	KRTAP5-7
ENSG00000260234	3	150600784	150659530	140	32119	0.3974	0.34554	RP11-166N6.3
ENSG00000106178	7	75440983	75452674	72	34215	0.39732	0.34556	CCL24
ENSG00000110427	11	33563618	33695648	345	33421	0.39705	0.34566	KIAA1549L
ENSG00000122852	10	81370695	81375196	32	34238	0.39704	0.34567	SFTPA1
ENSG00000044115	5	137946656	138270723	567	32423	0.39674	0.34578	CTNNA1
ENSG00000178031	9	18473892	18910948	2085	33477	0.39669	0.3458	ADAMTSL1
ENSG00000101596	18	2655737	2805015	643	33538	0.39664	0.34582	SMCHD1
ENSG00000112378	6	138409642	138428648	94	33424	0.39649	0.34587	PERP
ENSG00000130173	19	11348178	11352619	6	34238	0.39614	0.346	C19orf80
ENSG00000176273	10	95653730	95715819	105	33181	0.39609	0.34602	SLC35G1
ENSG00000106034	7	120628731	120937498	856	33035	0.39607	0.34603	CPED1
ENSG00000186834	17	43224684	43229468	9	30413	0.39562	0.34619	HEXIM1
ENSG00000145741	5	72794233	72801460	27	32979	0.39521	0.34634	BTF3
ENSG00000131508	5	138906016	139008018	210	32505	0.39518	0.34636	UBE2D2
ENSG00000260238	1	156182773	156213123	101	32618	0.39515	0.34637	PMF1-BGLAP
ENSG00000160783	1	156182784	156212874	101	32618	0.39515	0.34637	PMF1
ENSG00000152240	18	43684298	43708299	82	33368	0.39506	0.3464	HAUS1
ENSG00000120658	13	43787654	44361044	1614	33207	0.39502	0.34642	ENOX1
ENSG00000138080	2	27301435	27309271	7	29156	0.39476	0.34651	EMILIN1
ENSG00000120068	17	46688739	46692478	13	32117	0.39461	0.34656	HOXB8
ENSG00000186190	20	31643230	31661434	66	31562	0.39457	0.34658	BPIFB3
ENSG00000119185	2	9543604	9563676	47	34238	0.39451	0.3466	ITGB1BP1
ENSG00000163235	2	70674412	70781325	387	33456	0.39434	0.34667	TGFA
ENSG00000141384	18	23805900	23971649	527	33015	0.39424	0.3467	TAF4B
ENSG00000137504	11	85370752	85393951	50	31843	0.39415	0.34673	CREBZF
ENSG00000188199	10	81462983	81474437	1	34238	0.3937	0.3469	NUTM2B
ENSG00000157554	21	39751949	40033704	1001	33325	0.39361	0.34693	ERG
ENSG00000166435	11	74518784	74660245	277	32876	0.39354	0.34696	XRRA1
ENSG00000115275	2	74688184	74692537	5	31918	0.39327	0.34706	MOGS
ENSG00000077254	1	78161672	78225537	114	32109	0.3931	0.34712	USP33
ENSG00000104047	15	49913177	49937333	86	33507	0.3929	0.34719	DTWD1
ENSG00000128408	22	45809572	45828376	72	32735	0.39232	0.34741	RIBC2
ENSG00000183103	19	42341148	42348760	15	31965	0.39228	0.34743	LYPD4
ENSG00000124562	6	34725183	34741571	68	31853	0.39221	0.34745	SNRPC
ENSG00000213859	17	7255208	7258258	1	34238	0.39208	0.3475	KCTD11
ENSG00000166822	16	75476952	75499395	104	34171	0.39206	0.34751	TMEM170A
ENSG00000149443	20	18790372	18810797	69	31826	0.39206	0.34751	C20orf78
ENSG00000168754	2	97541620	97684175	365	33086	0.39176	0.34762	FAM178B
ENSG00000128656	2	175664091	175870097	325	31635	0.39176	0.34762	CHN1
ENSG00000172661	10	46222648	46288409	91	32743	0.39129	0.34779	FAM21C
ENSG00000196734	1	152784447	152785585	1	34238	0.39127	0.3478	LCE1B
ENSG00000157326	14	24422795	24438488	49	33544	0.39121	0.34782	DHRS4
ENSG00000109255	4	56461396	56502865	166	33497	0.39096	0.34791	NMU
ENSG00000105258	19	36604612	36606248	5	34238	0.39094	0.34792	POLR2I
ENSG00000203733	6	142454227	142456288	3	26945	0.39082	0.34797	GJE1
ENSG00000256453	5	140050379	140053171	1	34238	0.39073	0.348	DND1
ENSG00000108528	17	4840425	4843546	4	34116	0.39053	0.34807	SLC25A11
ENSG00000107263	9	134452157	134615461	495	32999	0.39047	0.34809	RAPGEF1
ENSG00000183117	8	2792875	4852494	17967	33345	0.39031	0.34815	CSMD1
ENSG00000007933	1	171060018	171086959	133	33751	0.3902	0.34819	FMO3
ENSG00000144935	3	142442916	142526730	181	33454	0.39009	0.34823	TRPC1
ENSG00000182149	16	71879899	71962913	223	32490	0.38968	0.34839	IST1
ENSG00000182362	21	47706251	47717665	109	33020	0.38944	0.34847	YBEY
ENSG00000175575	11	73587744	73638790	204	31396	0.38941	0.34848	PAAF1
ENSG00000231500	6	33239787	33244287	23	31844	0.38932	0.34852	RPS18
ENSG00000185477	4	90157537	90229161	197	33485	0.38926	0.34854	GPRIN3
ENSG00000125846	20	18269121	18297640	97	34219	0.38899	0.34864	ZNF133
ENSG00000181472	6	151685252	151712683	65	32762	0.38897	0.34865	ZBTB2
ENSG00000178623	2	241544848	241570676	87	33633	0.38894	0.34866	GPR35
ENSG00000070081	11	17229700	17371521	374	33019	0.38891	0.34867	NUCB2
ENSG00000013016	2	31456880	31492313	112	33787	0.38889	0.34868	EHD3
ENSG00000092020	14	35554673	35591723	162	33941	0.38868	0.34876	PPP2R3C
ENSG00000107954	10	105253736	105352309	321	32438	0.3886	0.34878	NEURL1
ENSG00000187672	3	55542336	56502391	3247	33119	0.38856	0.3488	ERC2
ENSG00000115137	2	25166505	25194963	60	32043	0.38772	0.34911	DNAJC27
ENSG00000005175	12	48057070	48099844	97	32662	0.38771	0.34911	RPAP3
ENSG00000160602	17	27052915	27070473	29	33804	0.38759	0.34916	NEK8
ENSG00000146574	7	6833765	6866401	11	34238	0.38729	0.34927	CCZ1B
ENSG00000186487	2	1792885	2335032	1808	33101	0.38724	0.34929	MYT1L
ENSG00000234949	2	238499663	238504624	35	34091	0.38677	0.34946	AC104667.3
ENSG00000126458	19	50138549	50143458	9	34238	0.38663	0.34951	RRAS
ENSG00000255819	12	10524952	10562745	116	33449	0.38644	0.34958	KLRC4-KLRK1
ENSG00000141627	18	46570039	46987717	1320	32909	0.38642	0.34959	DYM
ENSG00000125870	20	16710606	16722421	36	34205	0.38636	0.34962	SNRPB2
ENSG00000184209	12	123942188	123957701	42	34186	0.38633	0.34963	SNRNP35
ENSG00000100197	22	42522501	42526908	34	32602	0.38608	0.34972	CYP2D6
ENSG00000147894	9	27546544	27573864	118	34091	0.38599	0.34975	C9orf72
ENSG00000160471	19	55860674	55866182	5	34238	0.38588	0.34979	COX6B2
ENSG00000154124	5	14664773	14699820	61	33558	0.38543	0.34996	FAM105B
ENSG00000204472	6	31582961	31584798	9	34211	0.38521	0.35004	AIF1
ENSG00000268965	17	76422409	76422834	2	34238	0.38519	0.35005	AC061992.1
ENSG00000154928	3	134316643	134979309	2260	33089	0.38513	0.35007	EPHB1
ENSG00000160007	19	47421933	47508334	98	31577	0.38503	0.35011	ARHGAP35
ENSG00000142920	1	33546705	33586131	50	31341	0.3848	0.35019	ADC
ENSG00000184983	22	42481529	42486959	15	29476	0.38481	0.35019	NDUFA6
ENSG00000214447	17	42977135	42982758	19	30131	0.38476	0.35021	FAM187A
ENSG00000184909	1	178511950	178517579	27	34140	0.38453	0.35029	C1ORF220
ENSG00000186446	3	44771088	44778575	16	32113	0.38445	0.35032	ZNF501
ENSG00000164344	4	187130133	187179625	214	33598	0.38434	0.35036	KLKB1
ENSG00000129965	11	2153768	2182439	62	32791	0.38433	0.35037	INS-IGF2
ENSG00000178445	9	6532464	6645650	502	32988	0.38419	0.35042	GLDC
ENSG00000204291	9	101705461	101833069	336	32980	0.38416	0.35043	COL15A1
ENSG00000164253	5	76721795	76916436	860	32832	0.38414	0.35044	WDR41
ENSG00000162461	1	16062900	16067891	8	30076	0.3841	0.35045	SLC25A34
ENSG00000138459	3	112280556	112304424	102	32454	0.38406	0.35047	SLC35A5
ENSG00000186193	9	139956581	139965040	22	34238	0.38355	0.35065	SAPCD2
ENSG00000267880	19	51377552	51378040	2	34238	0.38356	0.35065	AC037199.1
ENSG00000170545	12	51638342	51664674	69	33663	0.38351	0.35067	SMAGP
ENSG00000144045	2	74745258	74753463	5	34189	0.38338	0.35072	DQX1
ENSG00000154814	3	16306706	16391806	329	33369	0.38339	0.35072	OXNAD1
ENSG00000171551	2	233344537	233352538	23	32703	0.38317	0.3508	ECEL1
ENSG00000011243	19	15490859	15529952	65	33057	0.38304	0.35085	AKAP8L
ENSG00000182199	12	57623110	57628718	8	29988	0.38287	0.35091	SHMT2
ENSG00000170442	12	52643084	52702947	262	32910	0.38261	0.351	KRT86
ENSG00000102886	16	30116131	30125177	18	32314	0.38254	0.35103	GDPD3
ENSG00000224186	5	134368970	134691744	801	32218	0.38246	0.35106	C5orf66
ENSG00000118160	19	47931274	47975425	96	33881	0.38245	0.35106	SLC8A2
ENSG00000113648	5	134669590	134735604	94	31360	0.38236	0.3511	H2AFY
ENSG00000157181	1	186344890	186390510	107	32401	0.38232	0.35111	C1orf27
ENSG00000125630	2	113299492	113334635	123	32086	0.38204	0.35121	POLR1B
ENSG00000163960	3	196074533	196159345	173	32978	0.38207	0.35121	UBXN7
ENSG00000137574	8	56685701	56738007	179	33583	0.3817	0.35134	TGS1
ENSG00000129515	14	35030300	35099389	209	33483	0.38166	0.35136	SNX6
ENSG00000181274	10	99092255	99094458	3	34238	0.38146	0.35143	FRAT2
ENSG00000007047	19	45582546	45808541	702	33315	0.3814	0.35145	MARK4
ENSG00000112701	6	76311225	76427997	331	33324	0.38119	0.35153	SENP6
ENSG00000099956	22	24129150	24176703	292	33302	0.38059	0.35175	SMARCB1
ENSG00000106780	9	123363091	123476748	146	32163	0.38034	0.35185	MEGF9
ENSG00000168385	2	242254515	242293442	121	31980	0.37958	0.35213	2020-09-02
ENSG00000096070	6	36164521	36200567	47	30610	0.37942	0.35219	BRPF3
ENSG00000145919	5	173034517	173043663	31	33145	0.3794	0.3522	BOD1
ENSG00000006607	2	242295658	242434256	425	33259	0.37928	0.35224	FARP2
ENSG00000107485	10	8095567	8117161	89	33787	0.37921	0.35227	GATA3
ENSG00000070915	16	56899119	56949762	263	32473	0.37889	0.35238	SLC12A3
ENSG00000072518	11	63606400	63678491	131	33619	0.37872	0.35245	MARK2
ENSG00000185972	9	36169389	36171329	6	34053	0.37861	0.35249	CCIN
ENSG00000105492	19	52022779	52035110	75	32820	0.3784	0.35257	SIGLEC6
ENSG00000164236	5	10564442	10650308	329	33927	0.37836	0.35258	ANKRD33B
ENSG00000189007	6	143743969	143771810	100	34175	0.37832	0.3526	ADAT2
ENSG00000219073	1	22303514	22325135	238	33407	0.37794	0.35274	CELA3B
ENSG00000157005	3	187386694	187388187	8	33347	0.37792	0.35274	SST
ENSG00000077458	11	95502106	95523573	78	11831	0.37788	0.35276	FAM76B
ENSG00000103852	15	99676528	99791428	356	33022	0.37781	0.35278	TTC23
ENSG00000065613	10	105726959	105788991	213	33421	0.37759	0.35287	SLK
ENSG00000164379	6	1312675	1314992	10	34238	0.37742	0.35293	FOXQ1
ENSG00000140961	16	83981887	83999937	80	33391	0.37742	0.35293	OSGIN1
ENSG00000144331	2	180306709	180726232	1800	33170	0.37736	0.35295	ZNF385B
ENSG00000172459	11	56431138	56432163	3	33861	0.37729	0.35298	OR5AR1
ENSG00000173114	7	110731062	110765510	64	34075	0.37724	0.353	LRRN3
ENSG00000158805	16	89786808	89807311	135	31994	0.37691	0.35312	ZNF276
ENSG00000123388	12	54366910	54371427	5	34238	0.37661	0.35323	HOXC11
ENSG00000182585	4	75174190	75181024	8	32779	0.37613	0.35341	EPGN
ENSG00000134046	18	51679079	51751158	143	32200	0.37574	0.35355	MBD2
ENSG00000172379	15	80696692	80890278	561	32832	0.37561	0.3536	ARNT2
ENSG00000169429	4	74606223	74609433	5	34238	0.37551	0.35364	IL8
ENSG00000131196	18	77155856	77289325	516	33416	0.37535	0.3537	NFATC1
ENSG00000161911	6	41117080	41122075	5	34189	0.37532	0.35371	TREML1
ENSG00000118363	11	74660292	74690076	62	33381	0.37502	0.35382	SPCS2
ENSG00000163810	3	44916100	44956482	165	28121	0.37485	0.35389	TGM4
ENSG00000054282	1	243419320	243663394	480	32257	0.37459	0.35398	SDCCAG8
ENSG00000156017	9	77595936	77643339	115	32337	0.37459	0.35398	C9orf41
ENSG00000164597	7	106842000	107204959	866	33026	0.37452	0.35401	COG5
ENSG00000175003	6	160542821	160579750	122	32726	0.37424	0.35411	SLC22A1
ENSG00000107719	10	72238577	72328205	410	32624	0.37417	0.35414	PALD1
ENSG00000256655	8	128959126	128960591	2	33571	0.37414	0.35415	TMEM75
ENSG00000112640	6	42952237	42980080	94	34161	0.37384	0.35426	PPP2R5D
ENSG00000204519	19	58193337	58228669	93	33357	0.37345	0.35441	ZNF551
ENSG00000236311	10	102849078	102890883	157	33300	0.37332	0.35445	TLX1NB
ENSG00000170456	12	31535157	31744031	920	33296	0.37316	0.35451	DENND5B
ENSG00000198925	2	220074494	220094439	35	33480	0.37313	0.35453	ATG9A
ENSG00000158717	16	88762903	88772829	23	32912	0.37308	0.35454	RNF166
ENSG00000150244	11	55029658	55038595	48	33365	0.37308	0.35455	TRIM48
ENSG00000112337	6	25912982	25930946	69	32769	0.37294	0.3546	SLC17A2
ENSG00000158560	7	95401866	95739634	1012	33051	0.37253	0.35475	DYNC1I1
ENSG00000127884	10	135175984	135187193	16	34207	0.37246	0.35478	ECHS1
ENSG00000072163	2	128395956	128439360	186	33570	0.37241	0.35479	LIMS2
ENSG00000215372	8	7213039	7243080	1	34238	0.37239	0.3548	ZNF705G
ENSG00000267157	19	5784016	5785630	8	34207	0.37187	0.355	CTB-54O9.9
ENSG00000106078	7	51083909	51384515	723	32336	0.37165	0.35508	COBL
ENSG00000043039	11	129245835	129322171	308	32999	0.37161	0.35509	BARX2
ENSG00000112306	6	133135580	133138703	24	32200	0.3715	0.35513	RPS12
ENSG00000133863	8	30689060	30748122	145	33684	0.37124	0.35523	TEX15
ENSG00000166004	11	93394805	93463522	164	11326	0.37123	0.35523	KIAA1731
ENSG00000167580	12	50344524	50352664	25	34238	0.37124	0.35523	AQP2
ENSG00000146858	7	138710452	138720775	57	33560	0.37122	0.35524	ZC3HAV1L
ENSG00000185634	15	49115932	49255641	388	33466	0.37119	0.35525	SHC4
ENSG00000204193	9	113065801	113100127	152	33239	0.37106	0.3553	TXNDC8
ENSG00000149634	20	44515128	44516274	3	25254	0.3708	0.35539	SPATA25
ENSG00000049860	5	73935848	74018472	311	34017	0.37041	0.35554	HEXB
ENSG00000125046	3	8661086	8786726	235	33227	0.37033	0.35557	SSUH2
ENSG00000197019	19	40927499	40931932	8	34238	0.37023	0.35561	SERTAD1
ENSG00000165521	14	89078775	89259096	390	33705	0.37017	0.35563	EML5
ENSG00000264424	17	10346607	10372876	47	32797	0.36989	0.35573	MYH4
ENSG00000198042	8	33342268	33358778	59	33317	0.36956	0.35586	MAK16
ENSG00000140854	16	57769642	57791162	79	33775	0.36945	0.3559	KATNB1
ENSG00000023516	13	42846289	42897396	134	31550	0.3693	0.35595	AKAP11
ENSG00000267987	9	124103625	124110410	12	31196	0.36907	0.35604	AL161784.1
ENSG00000116815	1	117057157	117113661	45	32004	0.36903	0.35605	CD58
ENSG00000068697	2	20232411	20251789	57	31371	0.36902	0.35606	LAPTM4A
ENSG00000171246	17	78440948	78451643	36	33821	0.369	0.35606	NPTX1
ENSG00000241186	3	46616045	46668033	283	33845	0.36897	0.35607	TDGF1
ENSG00000254505	14	24678789	24683075	12	32623	0.36892	0.35609	CHMP4A
ENSG00000078399	7	27202054	27210117	18	30468	0.36874	0.35616	HOXA9
ENSG00000163071	4	52917497	52963458	91	33469	0.36865	0.3562	SPATA18
ENSG00000154781	3	14693271	14714166	67	33086	0.36859	0.35621	CCDC174
ENSG00000171102	9	136080664	136084630	18	29483	0.3682	0.35636	OBP2B
ENSG00000176102	11	33098734	33183917	257	33568	0.36812	0.35639	CSTF3
ENSG00000049323	2	33172039	33624576	2169	33598	0.36809	0.3564	LTBP1
ENSG00000173088	10	97667360	97698480	134	31266	0.36787	0.35649	C10orf131
ENSG00000065717	19	2997636	3047633	100	33276	0.36781	0.35651	TLE2
ENSG00000146112	6	30644166	30655672	32	30870	0.36779	0.35652	PPP1R18
ENSG00000183091	2	152341850	152591001	468	33300	0.3671	0.35677	NEB
ENSG00000102924	16	49311828	49315742	14	33415	0.36707	0.35678	CBLN1
ENSG00000105227	19	40899675	40919273	41	30731	0.36708	0.35678	PRX
ENSG00000047849	3	47892182	48130769	309	32675	0.36698	0.35682	MAP4
ENSG00000131503	5	139781399	139929163	171	32961	0.36689	0.35685	ANKHD1
ENSG00000254996	5	139781493	139929154	171	32961	0.36689	0.35685	ANKHD1-EIF4EBP3
ENSG00000123154	19	12777614	12786646	17	27484	0.36684	0.35687	WDR83
ENSG00000135077	5	156512843	156569880	225	32245	0.3666	0.35696	HAVCR2
ENSG00000125650	19	6375159	6379069	21	33306	0.36648	0.357	PSPN
ENSG00000125734	19	6729925	6737614	10	30839	0.36638	0.35704	GPR108
ENSG00000187980	1	20487746	20503917	54	33799	0.3663	0.35707	PLA2G2C
ENSG00000103056	16	68392231	68482591	203	33504	0.36629	0.35707	SMPD3
ENSG00000178776	5	147260289	147286101	102	32191	0.36627	0.35708	C5orf46
ENSG00000100258	22	50941376	50946135	21	31006	0.36626	0.35709	LMF2
ENSG00000168152	4	83821837	83841122	39	34238	0.36618	0.35711	THAP9
ENSG00000163541	2	84650647	84687169	104	28805	0.36612	0.35714	SUCLG1
ENSG00000174576	11	66188475	66194178	8	25752	0.36598	0.35719	NPAS4
ENSG00000177992	9	90497741	90503814	21	31778	0.36575	0.35727	SPATA31E1
ENSG00000148200	9	127279554	127533589	147	29981	0.36576	0.35727	NR6A1
ENSG00000135480	12	52626304	52645970	58	33066	0.36562	0.35732	KRT7
ENSG00000048392	8	103216730	103251346	136	32443	0.36525	0.35746	RRM2B
ENSG00000128534	7	117824086	117832878	55	33202	0.36502	0.35755	NAA38
ENSG00000166579	17	8316449	8393729	134	32411	0.36486	0.35761	NDEL1
ENSG00000070367	14	57670518	57735726	135	33040	0.3648	0.35763	EXOC5
ENSG00000141560	17	80674559	80688204	61	33203	0.3648	0.35763	FN3KRP
ENSG00000254535	4	135117488	135122903	14	33637	0.36462	0.3577	PABPC4L
ENSG00000204544	6	30951495	30957680	51	32391	0.36418	0.35786	MUC21
ENSG00000186212	4	77816082	77819002	8	33489	0.36414	0.35788	SOWAHB
ENSG00000070047	11	576486	612222	111	32753	0.36409	0.3579	PHRF1
ENSG00000166986	12	57869228	57911352	73	33523	0.36406	0.35791	MARS
ENSG00000161265	19	36233365	36236346	10	34238	0.36382	0.358	U2AF1L4
ENSG00000204866	19	46646363	46664556	43	33115	0.36357	0.35809	IGFL2
ENSG00000178078	19	4324040	4342783	75	33297	0.36323	0.35822	STAP2
ENSG00000010256	3	48636435	48648409	13	31193	0.36319	0.35823	UQCRC1
ENSG00000174093	17	36337717	36421858	35	34147	0.36263	0.35844	RP11-1407O15.2
ENSG00000125447	17	73232694	73258444	55	33622	0.36236	0.35854	GGA3
ENSG00000186825	2	132552534	132559234	18	34238	0.36224	0.35859	C2orf27B
ENSG00000187951	15	30916697	31065196	306	33999	0.36202	0.35867	ARHGAP11B
ENSG00000148291	9	136223428	136228045	16	33863	0.36087	0.3591	SURF2
ENSG00000131095	17	42982376	42994305	51	33463	0.36087	0.3591	GFAP
ENSG00000145882	5	148737570	148749216	16	33866	0.36061	0.3592	PCYOX1L
ENSG00000129071	3	129149787	129158878	20	32438	0.36024	0.35933	MBD4
ENSG00000101439	20	23608534	23619110	37	33317	0.36018	0.35936	CST3
ENSG00000153214	2	112812800	112876895	182	34091	0.36013	0.35938	TMEM87B
ENSG00000129467	14	24787555	24804299	63	33690	0.36004	0.35941	ADCY4
ENSG00000213057	1	178511887	178518024	32	34155	0.35978	0.3595	C1orf220
ENSG00000113240	5	178029665	178057616	50	33283	0.3598	0.3595	CLK4
ENSG00000157110	8	30241944	30429778	407	33506	0.35976	0.35951	RBPMS
ENSG00000163818	3	45864808	45957534	211	32555	0.35955	0.35959	LZTFL1
ENSG00000177239	9	139981379	140003635	46	33493	0.35941	0.35965	MAN1B1
ENSG00000233493	19	55890613	55895966	17	32867	0.35904	0.35978	TMEM238
ENSG00000196449	1	38268616	38273857	12	33788	0.35897	0.35981	YRDC
ENSG00000120160	9	27284656	27297137	63	33324	0.35891	0.35983	EQTN
ENSG00000187942	1	22138758	22151714	41	31520	0.3589	0.35984	LDLRAD2
ENSG00000141030	17	17150141	17184607	120	33583	0.35886	0.35985	COPS3
ENSG00000111725	12	120105558	120119435	25	31476	0.35884	0.35986	PRKAB1
ENSG00000258928	14	52382863	52385289	7	34115	0.35871	0.35991	RP11-463J10.2
ENSG00000176340	11	63742079	63744015	2	34238	0.35855	0.35997	COX8A
ENSG00000076351	17	26721661	26734215	19	34154	0.35848	0.35999	SLC46A1
ENSG00000183784	9	213108	215893	17	34209	0.35843	0.36001	C9orf66
ENSG00000268432	5	157160003	157161727	6	34238	0.35827	0.36007	AC026407.1
ENSG00000166747	16	71762913	71843104	227	33414	0.35827	0.36007	AP1G1
ENSG00000250127	5	57837394	57854070	45	33889	0.35804	0.36016	CTD-2117L12.1
ENSG00000198920	17	6481468	6544247	194	34010	0.358	0.36017	KIAA0753
ENSG00000143222	1	161122566	161128646	12	31405	0.35791	0.36021	UFC1
ENSG00000269103	22	21358030	21360736	18	32349	0.35788	0.36022	AC002472.1
ENSG00000168495	8	22102617	22112113	25	34238	0.35777	0.36026	POLR3D
ENSG00000051620	6	138724668	138743334	46	33366	0.35724	0.36045	HEBP2
ENSG00000204428	6	31644461	31651817	16	34192	0.3572	0.36047	LY6G5C
ENSG00000160789	1	156052364	156109880	161	32951	0.35717	0.36048	LMNA
ENSG00000166225	12	69864129	69973562	318	33505	0.35718	0.36048	FRS2
ENSG00000255804	14	23102673	23103716	13	34238	0.35719	0.36048	OR6J1
ENSG00000147604	8	74202506	74208024	15	34222	0.35702	0.36054	RPL7
ENSG00000138119	10	95066186	95242074	793	33668	0.35699	0.36055	MYOF
ENSG00000004975	17	7128660	7137864	13	32550	0.35699	0.36055	DVL2
ENSG00000176200	11	59271049	59271984	1	34238	0.35686	0.3606	OR4D11
ENSG00000177994	2	54557171	54610879	156	33504	0.3565	0.36073	C2orf73
ENSG00000057608	10	5807186	5884095	258	30503	0.35642	0.36076	GDI2
ENSG00000172183	15	89179384	89199714	93	31012	0.3564	0.36077	ISG20
ENSG00000131370	3	15296360	15382875	306	32389	0.35639	0.36078	SH3BP5
ENSG00000086065	9	33264940	33281977	19	33995	0.35627	0.36082	CHMP5
ENSG00000142178	21	44834395	44847008	53	32967	0.35624	0.36083	SIK1
ENSG00000170956	19	42300369	42315591	47	33678	0.35608	0.36089	CEACAM3
ENSG00000100097	22	38071615	38075813	12	28634	0.35596	0.36094	LGALS1
ENSG00000121207	4	155548097	155674270	247	33506	0.35588	0.36096	LRAT
ENSG00000139832	13	111175417	111214080	236	32918	0.35574	0.36102	RAB20
ENSG00000269074	2	11603927	11606274	10	32977	0.35561	0.36107	AC099344.1
ENSG00000166509	16	78056412	78100658	437	33581	0.35539	0.36115	CLEC3A
ENSG00000204957	19	42746927	42749125	7	34203	0.35537	0.36116	AC006486.1
ENSG00000070985	11	2425745	2444275	9	26718	0.35531	0.36118	TRPM5
ENSG00000164849	7	1084212	1098897	95	33713	0.35511	0.36126	GPR146
ENSG00000174348	1	53527854	53551174	116	34084	0.35504	0.36128	PODN
ENSG00000204822	2	74699085	74700449	3	32498	0.35499	0.3613	MRPL53
ENSG00000186117	11	55578854	55579952	7	33572	0.35452	0.36147	OR5L1
ENSG00000221818	8	25699246	25902913	724	32840	0.35436	0.36154	EBF2
ENSG00000137843	15	40509629	40569688	132	33171	0.3543	0.36156	PAK6
ENSG00000178279	16	11361605	11363390	7	30713	0.35428	0.36157	TNP2
ENSG00000171311	10	99195899	99205774	25	32875	0.35423	0.36158	EXOSC1
ENSG00000138758	4	77870856	77961537	281	33474	0.35399	0.36167	2020-09-11
ENSG00000136010	12	105413568	105478355	312	33417	0.35398	0.36168	ALDH1L2
ENSG00000168297	3	58318607	58411748	447	34098	0.3537	0.36178	PXK
ENSG00000258838	10	50723247	50747584	74	32990	0.3535	0.36186	ERCC6-PGBD3
ENSG00000198863	17	41132582	41145707	15	30778	0.35347	0.36187	RUNDC1
ENSG00000135900	2	224822121	224832431	21	32048	0.35342	0.36189	MRPL44
ENSG00000142686	1	36179476	36185073	8	31603	0.35335	0.36191	C1orf216
ENSG00000204702	6	29068386	29069658	8	34064	0.35309	0.36201	OR2J1
ENSG00000072210	17	19551449	19580911	77	30181	0.35304	0.36203	ALDH3A2
ENSG00000078140	4	39699664	39784412	310	33689	0.35297	0.36205	UBE2K
ENSG00000102452	13	101706130	102068843	1488	33131	0.35299	0.36205	NALCN
ENSG00000136999	8	120428546	120436593	47	34114	0.35296	0.36206	NOV
ENSG00000121406	19	58038693	58068910	34	32730	0.35217	0.36236	ZNF549
ENSG00000136485	17	61627822	61671639	43	32028	0.35194	0.36244	DCAF7
ENSG00000150630	4	177604689	177713881	324	32983	0.35152	0.3626	VEGFC
ENSG00000197448	7	142941186	142967947	14	28697	0.35105	0.36278	GSTK1
ENSG00000115257	19	1481427	1490751	10	34238	0.34978	0.36325	PCSK4
ENSG00000184564	13	86366925	86373623	30	33026	0.34935	0.36341	SLITRK6
ENSG00000113068	5	139624624	139682706	117	34081	0.34933	0.36342	PFDN1
ENSG00000139626	12	53585102	53601091	28	32763	0.34927	0.36344	ITGB7
ENSG00000160209	21	45138975	45182188	150	33946	0.34926	0.36345	PDXK
ENSG00000197322	17	32901142	32906388	18	33969	0.34923	0.36346	C17orf102
ENSG00000044090	6	43005355	43021683	34	32123	0.34905	0.36353	CUL7
ENSG00000130700	20	61038553	61051026	31	33141	0.34897	0.36355	GATA5
ENSG00000109062	17	72744791	72765492	24	32826	0.34884	0.3636	SLC9A3R1
ENSG00000025423	12	57145945	57181574	72	32553	0.34849	0.36374	HSD17B6
ENSG00000176984	11	120039685	120042387	12	33880	0.34831	0.3638	AP000679.2
ENSG00000171791	18	60790579	60987361	514	33021	0.34825	0.36383	BCL2
ENSG00000145715	5	86563705	86687748	219	25893	0.34811	0.36388	RASA1
ENSG00000197808	19	37128094	37157755	72	33706	0.34786	0.36397	ZNF461
ENSG00000205277	7	100612904	100662230	180	32747	0.34784	0.36398	MUC12
ENSG00000108405	17	3799886	3819794	51	33571	0.3477	0.36403	P2RX1
ENSG00000115282	2	74710200	74722013	10	34238	0.34753	0.3641	TTC31
ENSG00000178974	14	55738021	55828636	289	32003	0.34753	0.3641	FBXO34
ENSG00000007129	19	42055886	42093197	94	33763	0.34703	0.36428	CEACAM21
ENSG00000203782	1	153232176	153234598	8	34238	0.34697	0.36431	LOR
ENSG00000167193	17	1323983	1366456	157	32025	0.34658	0.36445	CRK
ENSG00000120833	12	93963590	93977263	30	34238	0.34634	0.36454	SOCS2
ENSG00000103160	16	84155886	84178797	75	33878	0.34635	0.36454	HSDL1
ENSG00000175287	9	131683174	131704320	52	32921	0.34623	0.36458	PHYHD1
ENSG00000120832	12	107371069	107380944	25	34205	0.34624	0.36458	MTERFD3
ENSG00000143256	1	161070346	161087901	42	30880	0.34606	0.36465	PFDN2
ENSG00000198093	19	52392477	52408293	43	32353	0.34599	0.36468	ZNF649
ENSG00000159339	1	17634690	17690499	315	33935	0.34549	0.36486	PADI4
ENSG00000171135	3	9932238	9936033	15	34224	0.34499	0.36505	JAGN1
ENSG00000148175	9	124101355	124132531	80	33684	0.34487	0.36509	STOM
ENSG00000244617	2	70187226	70189397	3	34238	0.34426	0.36533	ASPRV1
ENSG00000163347	3	190023490	190040264	84	34099	0.34423	0.36534	CLDN1
ENSG00000178913	5	140698057	140700330	6	34051	0.34415	0.36537	TAF7
ENSG00000091732	7	129658126	129691291	113	33746	0.34413	0.36537	ZC3HC1
ENSG00000101180	20	60790026	60795323	5	33881	0.34399	0.36543	HRH3
ENSG00000261459	16	30537244	30546173	6	28572	0.34379	0.3655	ZNF747
ENSG00000170035	2	181831975	181941312	467	33261	0.34361	0.36557	UBE2E3
ENSG00000249884	2	86732791	86948245	528	31734	0.34358	0.36558	RNF103-CHMP3
ENSG00000198399	2	24425733	24583583	378	33362	0.34348	0.36562	ITSN2
ENSG00000153487	13	111365083	111373421	17	32167	0.34344	0.36563	ING1
ENSG00000173193	3	122399465	122449687	194	33203	0.34334	0.36567	PARP14
ENSG00000183826	6	38136227	38607924	1287	32895	0.34301	0.36579	BTBD9
ENSG00000128039	4	56212276	56239263	94	31445	0.34257	0.36596	SRD5A3
ENSG00000157800	7	139993493	140104233	477	33871	0.34257	0.36596	SLC37A3
ENSG00000115561	2	86730554	86948245	533	31757	0.34254	0.36597	CHMP3
ENSG00000162892	1	207070788	207077484	15	33256	0.34237	0.36603	IL24
ENSG00000159788	4	3294755	3441640	384	32397	0.34221	0.36609	RGS12
ENSG00000148468	10	15253642	15413061	630	33705	0.34201	0.36617	FAM171A1
ENSG00000153814	7	27870192	28220362	1051	32599	0.34188	0.36622	JAZF1
ENSG00000116857	1	201103900	201140702	146	32857	0.34185	0.36623	TMEM9
ENSG00000125746	19	46110252	46148887	98	34186	0.34181	0.36625	EML2
ENSG00000177938	12	18891045	18892121	4	29393	0.34172	0.36628	CAPZA3
ENSG00000204022	10	90346510	90366733	31	33121	0.3417	0.36629	LIPJ
ENSG00000161835	12	52400724	52409673	15	33621	0.34167	0.3663	GRASP
ENSG00000259529	14	24620427	24636611	33	31787	0.34127	0.36645	RP11-468E2.4
ENSG00000056661	17	36890150	36906070	50	32784	0.3412	0.36648	PCGF2
ENSG00000125843	20	3801178	3805949	7	34238	0.3412	0.36648	AP5S1
ENSG00000163661	3	157154578	157161417	13	31623	0.3409	0.36659	PTX3
ENSG00000137337	6	30667584	30685666	120	30525	0.3408	0.36663	MDC1
ENSG00000257315	1	203765437	203769686	8	33354	0.34059	0.3667	ZBED6
ENSG00000205858	7	16566505	16621193	207	33874	0.3405	0.36674	LRRC72
ENSG00000138892	22	50453552	50495364	183	33604	0.34041	0.36677	TTLL8
ENSG00000072657	12	72481046	73059422	1389	33113	0.34017	0.36686	TRHDE
ENSG00000099999	22	30773835	30817760	147	33403	0.3401	0.36689	RNF215
ENSG00000119946	10	101088856	101154087	159	33408	0.34006	0.3669	CNNM1
ENSG00000130956	9	99212483	99253618	91	33599	0.33979	0.36701	HABP4
ENSG00000132031	2	20191872	20212455	52	33721	0.33976	0.36702	MATN3
ENSG00000109854	11	20385231	20405329	57	34008	0.33963	0.36707	HTATIP2
ENSG00000084072	1	40157854	40229586	217	33670	0.33941	0.36715	PPIE
ENSG00000273266	12	54447661	54449814	8	34195	0.33924	0.36721	HOXC4
ENSG00000204387	6	31802385	31807541	24	34096	0.33912	0.36726	C6orf48
ENSG00000167230	17	35732928	35749662	30	33405	0.3378	0.36776	C17orf78
ENSG00000179546	1	23516993	23521222	16	32135	0.33769	0.3678	HTR1D
ENSG00000119714	14	91698876	91720269	74	33755	0.33751	0.36786	GPR68
ENSG00000139597	13	32974861	33002315	73	33188	0.33741	0.3679	N4BP2L1
ENSG00000173409	1	231114727	231136341	79	33090	0.33725	0.36797	ARV1
ENSG00000187098	3	69788586	70017488	519	32684	0.33717	0.36799	MITF
ENSG00000147883	9	22002902	22009362	9	30473	0.3371	0.36802	CDKN2B
ENSG00000069869	15	56119120	56285944	790	33290	0.33711	0.36802	NEDD4
ENSG00000121892	4	39824483	39979576	504	33321	0.33706	0.36804	PDS5A
ENSG00000175707	1	27276053	27286897	16	30575	0.33696	0.36807	C1orf172
ENSG00000142039	19	41816094	41830788	28	32386	0.33676	0.36815	CCDC97
ENSG00000213022	19	51503806	51512890	25	34170	0.33675	0.36815	KLK9
ENSG00000136250	7	36552456	36764154	734	33680	0.33651	0.36824	AOAH
ENSG00000172828	16	66995140	67009051	25	32409	0.33638	0.36829	CES3
ENSG00000106853	9	114312002	114362135	218	33906	0.33628	0.36833	PTGR1
ENSG00000084754	2	26413504	26467594	110	33859	0.33607	0.36841	HADHA
ENSG00000149534	11	59855734	59863444	27	29988	0.33574	0.36853	MS4A2
ENSG00000134245	1	113009163	113072787	179	33499	0.33513	0.36876	WNT2B
ENSG00000264545	9	21802635	22032985	567	28468	0.33508	0.36878	RP11-145E5.5
ENSG00000078579	8	16849678	16859690	52	34238	0.33502	0.3688	FGF20
ENSG00000272297	4	187347700	187476464	631	33251	0.335	0.36881	RP11-215A19.2
ENSG00000127074	1	192605275	192629390	80	34178	0.3348	0.36889	RGS13
ENSG00000162438	1	15764935	15775737	25	33447	0.3347	0.36892	CTRC
ENSG00000010932	1	171217638	171255117	113	32532	0.33455	0.36898	FMO1
ENSG00000122490	18	77662420	77711664	157	33279	0.33442	0.36903	PQLC1
ENSG00000187288	3	9908398	9921938	36	32335	0.33429	0.36908	CIDEC
ENSG00000136925	9	100362362	100395962	37	33312	0.33408	0.36916	TSTD2
ENSG00000070886	1	22890057	22930087	196	33571	0.33404	0.36918	EPHA8
ENSG00000114738	3	50648951	50686720	61	31334	0.3339	0.36923	MAPKAPK3
ENSG00000204913	17	38097727	38101000	9	34238	0.3339	0.36923	LRRC3C
ENSG00000149596	20	42740335	42816218	355	33413	0.33379	0.36927	JPH2
ENSG00000144730	3	57124010	57204334	247	33662	0.33369	0.3693	IL17RD
ENSG00000099834	11	616565	626078	42	32240	0.33367	0.36931	CDHR5
ENSG00000070770	16	58191811	58231824	153	33466	0.33351	0.36937	CSNK2A2
ENSG00000163515	3	108462271	108476231	44	34143	0.33349	0.36938	RETNLB
ENSG00000018699	2	32853099	33046118	825	32426	0.3331	0.36953	TTC27
ENSG00000140932	16	66613351	66622178	26	34238	0.333	0.36957	CMTM2
ENSG00000187800	1	156863490	156886226	77	34213	0.33269	0.36968	PEAR1
ENSG00000167770	11	63753325	63769283	29	33071	0.33234	0.36982	OTUB1
ENSG00000143452	1	150670536	150693364	80	31773	0.33192	0.36998	HORMAD1
ENSG00000163898	3	185224050	185270401	179	32889	0.33165	0.37008	LIPH
ENSG00000153006	5	64013971	64064512	93	33094	0.33128	0.37022	SREK1IP1
ENSG00000097033	1	87170259	87213867	95	32362	0.33075	0.37042	SH3GLB1
ENSG00000107443	10	97803151	97820627	34	33866	0.33056	0.37049	CCNJ
ENSG00000001629	7	91875548	92030698	188	31949	0.3305	0.37051	ANKIB1
ENSG00000166111	12	109304658	109459045	362	31234	0.32998	0.37071	SVOP
ENSG00000145391	4	140417095	140527853	308	33244	0.32991	0.37074	SETD7
ENSG00000150051	10	27961804	28034989	200	32587	0.32973	0.3708	MKX
ENSG00000118514	6	135238528	135271260	57	33802	0.32949	0.37089	ALDH8A1
ENSG00000165650	10	119040000	119134978	270	33580	0.3293	0.37096	PDZD8
ENSG00000205835	3	190570666	190610218	109	33421	0.32907	0.37105	GMNC
ENSG00000121570	3	109044988	109056419	45	31950	0.32899	0.37108	DPPA4
ENSG00000165495	11	125034583	125303285	765	33254	0.32874	0.37118	PKNOX2
ENSG00000135677	12	65107225	65153227	88	28746	0.32793	0.37148	GNS
ENSG00000105609	19	54754263	54761164	36	34211	0.32778	0.37154	LILRB5
ENSG00000236761	6	132029581	132032206	6	33173	0.32774	0.37155	CTAGE9
ENSG00000099958	22	24176690	24181315	18	33056	0.32754	0.37163	DERL3
ENSG00000139990	14	69517598	69619867	187	33694	0.32746	0.37166	DCAF5
ENSG00000269605	20	43234346	43248126	31	32538	0.32745	0.37166	Z97053.1
ENSG00000105339	8	142127377	142205907	172	31992	0.32697	0.37185	DENND3
ENSG00000134758	18	29671818	29711524	108	33842	0.32696	0.37185	RNF138
ENSG00000122862	10	70847862	70864567	54	32905	0.32676	0.37193	SRGN
ENSG00000164100	4	118954773	119179803	831	33035	0.32665	0.37197	NDST3
ENSG00000232268	11	4615037	4616243	6	34222	0.3266	0.37199	OR52I1
ENSG00000185668	1	38509523	38512450	1	34238	0.32577	0.3723	POU3F1
ENSG00000158445	20	47980414	48099184	454	33525	0.32568	0.37233	KCNB1
ENSG00000196169	17	72322349	72351959	107	33511	0.32558	0.37237	KIF19
ENSG00000108187	10	70042417	70092806	211	33712	0.32535	0.37246	PBLD
ENSG00000092841	12	56551945	56557280	4	33819	0.32532	0.37247	MYL6
ENSG00000126351	17	38214543	38250120	72	33275	0.3252	0.37251	THRA
ENSG00000105202	19	40325098	40337054	24	34228	0.32521	0.37251	FBL
ENSG00000258572	14	95982473	95984248	11	31158	0.32506	0.37257	RP11-1070N10.3
ENSG00000143633	1	231359509	231376933	43	32950	0.32483	0.37265	C1orf131
ENSG00000143520	1	152321211	152332482	18	34211	0.32476	0.37268	FLG2
ENSG00000139433	12	110288748	110318293	101	33533	0.32468	0.37271	GLTP
ENSG00000169085	8	67372238	67430759	191	30198	0.32447	0.37279	C8orf46
ENSG00000173013	4	7042579	7044728	2	34238	0.32422	0.37289	CCDC96
ENSG00000064218	9	976964	991731	50	33158	0.3242	0.37289	DMRT3
ENSG00000182952	6	26538633	26546482	22	33930	0.32407	0.37294	HMGN4
ENSG00000135185	7	86825478	86849903	83	33425	0.32403	0.37296	TMEM243
ENSG00000129084	11	14515329	14665181	266	31661	0.32381	0.37304	PSMA1
ENSG00000105426	19	5158506	5340814	721	33544	0.3235	0.37316	PTPRS
ENSG00000116922	1	38147242	38157914	46	33854	0.32333	0.37322	C1orf109
ENSG00000179981	18	72922710	73001905	247	33424	0.32323	0.37326	TSHZ1
ENSG00000165059	9	71627469	71629039	4	34238	0.32296	0.37336	PRKACG
ENSG00000147454	8	23386318	23432976	305	33581	0.32286	0.3734	SLC25A37
ENSG00000083457	17	3617922	3704537	267	32831	0.32273	0.37345	ITGAE
ENSG00000131188	5	176873446	176883283	15	34159	0.32238	0.37358	PRR7
ENSG00000179133	10	23556124	23633774	188	32370	0.32237	0.37359	C10orf67
ENSG00000154001	14	63838075	64010092	538	33052	0.32221	0.37365	PPP2R5E
ENSG00000215375	4	667369	675822	21	31638	0.3219	0.37376	MYL5
ENSG00000227839	1	50459990	50461874	4	33890	0.32188	0.37377	AL645730.2
ENSG00000112139	6	37600284	37667082	351	33359	0.3218	0.3738	MDGA1
ENSG00000105821	7	102952921	102985320	62	34079	0.32181	0.3738	DNAJC2
ENSG00000185958	12	50720013	50790405	144	33361	0.32159	0.37388	FAM186A
ENSG00000205328	12	55794214	55795289	2	34238	0.32085	0.37416	OR6C65
ENSG00000166368	11	6912721	6913830	3	34238	0.32084	0.37417	OR2D2
ENSG00000067221	15	74275547	74286963	31	31591	0.32065	0.37424	STOML1
ENSG00000143061	1	117117031	117210375	95	30475	0.32045	0.37431	IGSF3
ENSG00000198742	7	98625061	98741723	223	33568	0.32045	0.37431	SMURF1
ENSG00000186017	19	36936021	36980804	143	32916	0.32045	0.37431	ZNF566
ENSG00000069011	5	134363425	134370503	27	34210	0.32011	0.37444	PITX1
ENSG00000060688	1	31732417	31769662	125	32817	0.32007	0.37446	SNRNP40
ENSG00000148343	9	131798900	131834361	30	33008	0.32005	0.37446	FAM73B
ENSG00000111641	12	6666029	6677857	19	33310	0.32002	0.37447	NOP2
ENSG00000109458	4	144257915	144395721	315	32565	0.32001	0.37448	GAB1
ENSG00000248751	22	30681227	30695471	30	34035	0.32001	0.37448	RP1-130H16.18
ENSG00000102781	13	30776767	30881621	427	33651	0.31989	0.37453	KATNAL1
ENSG00000221900	7	53103349	53104617	11	28123	0.31976	0.37457	POM121L12
ENSG00000080371	12	72148654	72184699	55	31175	0.31978	0.37457	RAB21
ENSG00000184207	16	2261998	2264808	8	34238	0.31964	0.37462	PGP
ENSG00000160285	21	47608055	47648738	165	31838	0.31955	0.37466	LSS
ENSG00000251012	3	118866222	118906654	194	33117	0.31945	0.37469	RP11-484M3.5
ENSG00000139734	13	60239717	60738121	1434	32565	0.31937	0.37472	DIAPH3
ENSG00000143420	1	150573327	150602088	68	27908	0.31895	0.37488	ENSA
ENSG00000198854	1	152691998	152692905	7	34238	0.31885	0.37492	C1orf68
ENSG00000173588	12	94700225	94853764	339	32362	0.31858	0.37502	CCDC41
ENSG00000124222	20	57226328	57254582	62	34074	0.31839	0.3751	STX16
ENSG00000116254	1	6161853	6240183	311	33495	0.31831	0.37513	CHD5
ENSG00000101542	18	59000815	59223006	447	32454	0.31829	0.37513	CDH20
ENSG00000157426	4	57204456	57253666	186	34216	0.3182	0.37516	AASDH
ENSG00000049541	7	73645829	73668774	32	31920	0.31811	0.3752	RFC2
ENSG00000161243	19	39481354	39523425	218	32825	0.31807	0.37522	FBXO27
ENSG00000153291	6	46620678	46645930	40	33633	0.31802	0.37523	SLC25A27
ENSG00000176383	12	122688090	122693499	10	32257	0.31804	0.37523	B3GNT4
ENSG00000120963	8	102190106	102218421	62	30066	0.31788	0.37529	ZNF706
ENSG00000140905	16	81115566	81130008	83	33830	0.31786	0.37529	GCSH
ENSG00000197363	8	146024261	146036554	51	30263	0.31777	0.37533	ZNF517
ENSG00000024526	1	68939835	68962904	71	34178	0.31755	0.37541	DEPDC1
ENSG00000148737	10	114710009	114927437	466	31173	0.3175	0.37543	TCF7L2
ENSG00000112339	6	135281516	135424194	359	33503	0.31748	0.37544	HBS1L
ENSG00000198812	12	70002351	70004942	5	34119	0.31745	0.37545	LRRC10
ENSG00000167131	17	42976510	42982758	21	30522	0.31745	0.37545	CCDC103
ENSG00000108960	17	53469974	53499353	67	34177	0.31714	0.37557	MMD
ENSG00000205111	2	39402787	39456729	150	33070	0.31702	0.37561	CDKL4
ENSG00000204669	9	74666292	74687733	77	33238	0.31617	0.37594	C9orf57
ENSG00000100033	22	18900294	18924066	93	33697	0.31611	0.37596	PRODH
ENSG00000198691	1	94458393	94586688	505	33096	0.3157	0.37611	ABCA4
ENSG00000112130	6	37321748	37362514	42	31113	0.31566	0.37613	RNF8
ENSG00000255529	15	57884231	58074960	691	31970	0.31567	0.37613	POLR2M
ENSG00000183010	17	79890260	79900288	9	30461	0.31564	0.37614	PYCR1
ENSG00000177370	17	900357	906911	1	34238	0.31548	0.3762	TIMM22
ENSG00000003393	2	202565277	202645912	304	33329	0.31525	0.37629	ALS2
ENSG00000168394	6	32812986	32821755	93	33022	0.31518	0.37631	TAP1
ENSG00000182256	15	27216429	27778373	1562	33672	0.31514	0.37633	GABRG3
ENSG00000135272	7	114562209	114659256	196	32373	0.3151	0.37634	MDFIC
ENSG00000107938	10	127408084	127452712	54	33506	0.31508	0.37635	EDRF1
ENSG00000196670	5	180274611	180288286	38	34229	0.31494	0.3764	ZFP62
ENSG00000091009	5	145583113	145718814	255	33512	0.31457	0.37654	RBM27
ENSG00000120158	9	4792869	4885917	349	33548	0.31456	0.37655	RCL1
ENSG00000137760	11	107373452	107436472	235	33725	0.31439	0.37661	ALKBH8
ENSG00000055163	5	156693089	156822606	455	33073	0.31418	0.37669	CYFIP2
ENSG00000173349	2	128458597	128461385	9	34184	0.31383	0.37683	SFT2D3
ENSG00000155275	4	8437867	8495258	290	30753	0.31372	0.37687	TRMT44
ENSG00000102796	13	52342129	52378293	90	32821	0.31372	0.37687	DHRS12
ENSG00000189325	6	36283534	36304662	45	32854	0.31348	0.37696	C6orf222
ENSG00000168398	14	96671016	96710666	155	33544	0.31329	0.37703	BDKRB2
ENSG00000116863	1	36554476	36559533	2	34238	0.3132	0.37706	ADPRHL2
ENSG00000260240	16	59743897	59788752	140	33456	0.31319	0.37707	RP11-105C20.2
ENSG00000158373	6	26158349	26171577	21	32711	0.31314	0.37709	HIST1H2BD
ENSG00000135973	2	105858200	105859924	1	34238	0.31311	0.3771	GPR45
ENSG00000182093	21	40752170	40800454	123	33659	0.31309	0.37711	WRB
ENSG00000135116	12	117293949	117319246	38	33067	0.31293	0.37717	HRK
ENSG00000130305	7	72716514	72722864	3	23086	0.31277	0.37723	NSUN5
ENSG00000132000	19	14042000	14064204	9	26683	0.31249	0.37734	PODNL1
ENSG00000100599	14	92980118	93155339	676	33686	0.31211	0.37748	RIN3
ENSG00000141504	17	7529552	7531194	3	34238	0.31195	0.37754	SAT2
ENSG00000102580	13	96329393	96447243	168	31139	0.31159	0.37768	DNAJC3
ENSG00000113811	3	53918437	53926015	27	31746	0.31148	0.37772	SELK
ENSG00000171603	1	9789084	9884584	259	17284	0.31133	0.37778	CLSTN1
ENSG00000124839	2	238482965	238510257	175	33984	0.31107	0.37787	RAB17
ENSG00000204752	19	7011514	7013338	19	34238	0.31105	0.37788	AC025278.1
ENSG00000155629	10	98353069	98480271	379	33242	0.31086	0.37795	PIK3AP1
ENSG00000157927	7	4836686	4923350	427	33454	0.31082	0.37797	RADIL
ENSG00000145642	5	63986135	64013917	48	31425	0.31074	0.378	FAM159B
ENSG00000268482	9	35361056	35361262	1	34238	0.31074	0.378	AL160274.1
ENSG00000176723	16	31445569	31454346	11	34192	0.31063	0.37804	ZNF843
ENSG00000198121	9	113635543	113800981	605	33045	0.31061	0.37805	LPAR1
ENSG00000142541	19	49990811	49995565	13	34216	0.31049	0.37809	RPL13A
ENSG00000273045	2	99757948	99767950	41	31950	0.31048	0.3781	C2ORF15
ENSG00000189308	4	83831126	83934079	234	33028	0.30998	0.37829	LIN54
ENSG00000268635	11	77184416	77188074	11	34238	0.30984	0.37834	DKFZP434E1119
ENSG00000088280	1	23755056	23811061	137	33194	0.3097	0.37839	ASAP3
ENSG00000002330	11	64037302	64052176	24	33280	0.30965	0.37841	BAD
ENSG00000264364	17	56160776	56172897	25	31468	0.30946	0.37849	DYNLL2
ENSG00000198754	1	40235195	40237020	2	34238	0.30936	0.37852	OXCT2
ENSG00000100814	14	20779527	20801471	91	32717	0.30934	0.37853	CCNB1IP1
ENSG00000004779	16	23592323	23607677	65	32248	0.30935	0.37853	NDUFAB1
ENSG00000167800	11	67398774	67407031	38	34148	0.30908	0.37863	TBX10
ENSG00000130649	10	135333910	135374724	242	33192	0.30896	0.37868	CYP2E1
ENSG00000184502	17	39868578	39872221	8	34238	0.30871	0.37877	GAST
ENSG00000151364	11	77726761	77757237	148	33096	0.30837	0.3789	KCTD14
ENSG00000172487	11	56127691	56128764	9	34098	0.30824	0.37895	OR8J1
ENSG00000205718	19	7037759	7040190	1	34238	0.30811	0.379	MBD3L4
ENSG00000118507	6	131456806	131604675	408	32764	0.30792	0.37907	AKAP7
ENSG00000188050	7	122337766	122339210	1	34238	0.30785	0.3791	RNF133
ENSG00000221931	11	123624196	123625253	2	33891	0.30782	0.37911	OR6X1
ENSG00000250264	6	32781544	32806599	259	34094	0.30776	0.37913	TAP2
ENSG00000171401	17	39657233	39661957	10	34078	0.3077	0.37916	KRT13
ENSG00000124227	20	56793551	56803709	24	32826	0.30763	0.37918	ANKRD60
ENSG00000134086	3	10182692	10193904	50	33379	0.30756	0.37921	VHL
ENSG00000145936	5	169801675	169816681	72	33309	0.3072	0.37935	KCNMB1
ENSG00000174915	11	448268	491393	130	31002	0.30719	0.37935	PTDSS2
ENSG00000162814	1	217804666	218045038	865	33145	0.30695	0.37944	SPATA17
ENSG00000186191	20	31667450	31699557	145	32622	0.30682	0.37949	BPIFB4
ENSG00000188559	20	20370196	20693131	402	33584	0.30662	0.37956	RALGAPA2
ENSG00000162670	1	190066792	190446759	840	33090	0.30662	0.37957	BRINP3
ENSG00000048342	4	15471489	15603180	345	32674	0.30641	0.37964	CC2D2A
ENSG00000010361	19	50310126	50320633	28	30797	0.30633	0.37968	FUZ
ENSG00000106686	9	4553386	4666674	517	32215	0.30617	0.37974	SPATA6L
ENSG00000104267	8	86376081	86393722	31	33495	0.30536	0.38004	CA2
ENSG00000013441	2	201717732	201729422	27	33246	0.30531	0.38006	CLK1
ENSG00000134779	18	34359987	34409158	114	32218	0.30512	0.38014	TPGS2
ENSG00000165792	14	21457929	21465189	26	34097	0.30493	0.38021	METTL17
ENSG00000142937	1	45240923	45244451	7	32303	0.30491	0.38022	RPS8
ENSG00000182782	12	123185840	123187890	5	33698	0.30486	0.38023	HCAR2
ENSG00000141946	19	57645464	57656570	73	33282	0.30473	0.38029	ZIM3
ENSG00000259518	15	82380935	82390035	32	33528	0.30435	0.38043	RP11-597K23.2
ENSG00000162374	1	50513686	50669458	211	32027	0.30418	0.3805	ELAVL4
ENSG00000167183	17	46029333	46035244	20	34238	0.30368	0.38069	PRR15L
ENSG00000100739	14	96722161	96735304	66	33786	0.30362	0.38071	BDKRB1
ENSG00000101049	20	42187608	42216877	61	33025	0.30326	0.38084	SGK2
ENSG00000113430	5	1877541	1887350	49	33529	0.30312	0.3809	IRX4
ENSG00000123374	12	56360553	56366568	7	34162	0.30287	0.38099	CDK2
ENSG00000204618	6	30038043	30043664	49	34159	0.30269	0.38106	RNF39
ENSG00000240694	8	26362202	26371608	24	33027	0.30246	0.38115	PNMA2
ENSG00000101019	20	33890369	33999944	205	32569	0.3023	0.38121	UQCC1
ENSG00000068305	15	100017370	100256671	617	32977	0.30171	0.38144	MEF2A
ENSG00000089847	19	4183351	4224811	106	33591	0.30159	0.38148	ANKRD24
ENSG00000118263	2	207938861	208031991	303	33575	0.30132	0.38158	KLF7
ENSG00000129187	4	183811213	183839089	144	33652	0.30134	0.38158	DCTD
ENSG00000197863	19	37308330	37341689	57	31304	0.30134	0.38158	ZNF790
ENSG00000196535	17	27400528	27507430	252	31706	0.30131	0.38159	MYO18A
ENSG00000104812	19	49471382	49496567	37	31985	0.30111	0.38167	GYS1
ENSG00000141141	17	35969787	36003493	62	30839	0.30104	0.38169	DDX52
ENSG00000125457	17	73262309	73267308	5	34238	0.30092	0.38174	MIF4GD
ENSG00000163608	3	112721287	112738708	50	29587	0.30089	0.38175	C3orf17
ENSG00000198951	22	42454358	42466846	25	32396	0.30086	0.38176	NAGA
ENSG00000001630	7	91741465	91772266	60	34226	0.30084	0.38177	CYP51A1
ENSG00000123178	13	50486842	50510626	57	33393	0.30067	0.38183	SPRYD7
ENSG00000175664	13	31506840	31549639	148	33500	0.30026	0.38199	TEX26
ENSG00000114942	2	207024309	207027652	6	28702	0.29993	0.38211	EEF1B2
ENSG00000110484	11	62037627	62040628	7	29397	0.29994	0.38211	SCGB2A2
ENSG00000117525	1	94994781	95007356	28	33298	0.29961	0.38224	F3
ENSG00000049192	5	64444563	64777747	943	33558	0.29958	0.38225	ADAMTS6
ENSG00000143257	1	161199456	161208092	36	31533	0.29954	0.38226	NR1I3
ENSG00000117174	1	86115106	86174116	148	33518	0.29904	0.38246	ZNHIT6
ENSG00000171861	17	685513	695749	35	34217	0.29897	0.38248	RNMTL1
ENSG00000008988	8	56979854	56987069	30	34105	0.29896	0.38249	RPS20
ENSG00000135926	2	219138915	219157309	54	33524	0.29862	0.38262	TMBIM1
ENSG00000186265	3	112182815	112218408	49	32761	0.2986	0.38262	BTLA
ENSG00000167978	16	2802330	2822539	34	32206	0.2984	0.3827	SRRM2
ENSG00000267260	19	37264055	37267980	10	33077	0.29813	0.3828	CTD-2162K18.4
ENSG00000108107	19	55896713	55914612	106	34033	0.29802	0.38284	RPL28
ENSG00000067248	5	54552073	54603550	102	32959	0.29779	0.38293	DHX29
ENSG00000205018	16	89006197	89017932	13	34238	0.29744	0.38306	RP11-830F9.6
ENSG00000187733	1	104293028	104301312	2	34238	0.29721	0.38315	AMY1C
ENSG00000130876	19	33699570	33716756	25	34228	0.29712	0.38319	SLC7A10
ENSG00000115353	2	75273590	75426826	421	33913	0.297	0.38323	TACR1
ENSG00000182674	8	73449626	73850584	1295	33293	0.29691	0.38327	KCNB2
ENSG00000092098	14	24615892	24629870	27	31330	0.29686	0.38329	RNF31
ENSG00000148843	10	105156405	105206049	86	33004	0.29666	0.38336	PDCD11
ENSG00000174125	4	38792298	38858438	305	33853	0.29649	0.38343	TLR1
ENSG00000173258	9	114287439	114340124	191	33091	0.29645	0.38344	ZNF483
ENSG00000130935	17	65713949	65740647	79	33809	0.29633	0.38349	NOL11
ENSG00000116698	1	183441351	183567381	250	33273	0.29631	0.3835	SMG7
ENSG00000263588	18	19668021	19678741	53	33978	0.29619	0.38354	RP11-595B24.2
ENSG00000137198	6	16238811	16295780	185	32819	0.29493	0.38402	GMPR
ENSG00000152463	10	15074226	15115851	203	33519	0.29493	0.38402	OLAH
ENSG00000162783	1	181057638	181059977	8	29989	0.29492	0.38403	IER5
ENSG00000173145	10	96075004	96122716	145	32847	0.29475	0.38409	NOC3L
ENSG00000067082	10	3818188	3827473	23	33765	0.29474	0.3841	KLF6
ENSG00000196154	1	153516089	153522612	28	33288	0.29469	0.38411	S100A4
ENSG00000188761	1	114420790	114430169	29	32305	0.2946	0.38415	BCL2L15
ENSG00000235034	19	51152702	51162567	17	34238	0.29438	0.38423	C19orf81
ENSG00000145050	3	51422478	51426828	8	32991	0.2941	0.38434	MANF
ENSG00000164047	3	48264837	48266981	1	33896	0.29394	0.3844	CAMP
ENSG00000179695	12	55845998	55846936	1	34238	0.29394	0.3844	OR6C2
ENSG00000181626	18	12093852	12129748	121	33727	0.29381	0.38445	ANKRD62
ENSG00000134153	15	34376218	34394149	45	31964	0.29365	0.38451	EMC7
ENSG00000197119	14	100757448	100772884	39	32370	0.29333	0.38464	SLC25A29
ENSG00000148400	9	139388896	139440314	20	32690	0.29311	0.38472	NOTCH1
ENSG00000102882	16	30125426	30134827	17	26190	0.29281	0.38483	MAPK3
ENSG00000196547	15	91445448	91465814	63	30866	0.29275	0.38486	MAN2A2
ENSG00000169900	16	31227283	31228680	1	34238	0.29264	0.3849	PYDC1
ENSG00000139793	13	97873688	98046374	414	32924	0.29247	0.38496	MBNL2
ENSG00000184774	1	202789394	202796353	28	33024	0.29245	0.38497	RP11-480I12.4
ENSG00000108821	17	48260650	48278993	38	27749	0.29234	0.38501	COL1A1
ENSG00000139998	14	65412532	65439494	92	33059	0.29219	0.38507	RAB15
ENSG00000184557	17	76352864	76356158	1	34238	0.29211	0.3851	SOCS3
ENSG00000156282	21	31538241	31538971	1	34238	0.29185	0.3852	CLDN17
ENSG00000154556	4	186506598	186877806	1541	33578	0.29178	0.38523	SORBS2
ENSG00000161013	5	179224597	179233952	23	33040	0.29176	0.38523	MGAT4B
ENSG00000204006	1	51567906	51613752	70	33064	0.29166	0.38527	C1orf185
ENSG00000132698	1	156030951	156040295	4	34153	0.29163	0.38529	RAB25
ENSG00000174373	14	36007558	36278510	393	33343	0.29135	0.38539	RALGAPA1
ENSG00000171502	1	86194916	86622626	1823	33593	0.29133	0.3854	COL24A1
ENSG00000204580	6	30844198	30867933	92	30602	0.29132	0.3854	DDR1
ENSG00000040633	17	7138347	7143041	5	30750	0.29118	0.38546	PHF23
ENSG00000081923	18	55313658	55470333	588	33762	0.29117	0.38546	ATP8B1
ENSG00000116199	1	178994939	179045697	195	33774	0.29109	0.38549	FAM20B
ENSG00000116062	2	47922669	48037240	368	33403	0.29064	0.38566	MSH6
ENSG00000172188	11	55370830	55371874	4	34238	0.29066	0.38566	OR4C11
ENSG00000196344	4	100333418	100356894	97	33246	0.29058	0.38569	ADH7
ENSG00000136270	7	45139699	45151646	45	31921	0.29048	0.38573	TBRG4
ENSG00000135334	6	88384790	88411927	89	34235	0.29038	0.38576	AKIRIN2
ENSG00000163159	1	151142463	151167797	25	31099	0.28988	0.38595	VPS72
ENSG00000183153	17	38517235	38520067	6	34238	0.28972	0.38601	GJD3
ENSG00000105552	19	49298319	49314286	44	33988	0.2896	0.38606	BCAT2
ENSG00000167104	20	31619454	31631853	34	34226	0.28959	0.38607	BPIFB6
ENSG00000188517	4	109731877	110223813	1688	33335	0.28948	0.38611	COL25A1
ENSG00000174950	1	27705666	27709870	4	25766	0.28938	0.38615	CD164L2
ENSG00000175073	8	67540722	67579452	59	32966	0.28927	0.38619	VCPIP1
ENSG00000179913	19	17905637	17923891	75	34234	0.28912	0.38625	B3GNT3
ENSG00000121931	1	111489807	111506701	24	34012	0.28899	0.38629	LRIF1
ENSG00000160606	17	27051366	27054953	6	33671	0.289	0.38629	TLCD1
ENSG00000177688	6	149721495	149722177	2	34238	0.28899	0.3863	SUMO4
ENSG00000160207	21	44949072	45079374	299	32245	0.28883	0.38635	HSF2BP
ENSG00000144681	3	36421836	36589499	763	33873	0.2887	0.38641	STAC
ENSG00000267261	17	40271692	40306934	71	33143	0.28826	0.38657	CTD-2132N18.3
ENSG00000112473	6	33168222	33172216	4	31694	0.28824	0.38658	SLC39A7
ENSG00000164967	9	34610483	34612101	2	34238	0.28802	0.38667	RPP25L
ENSG00000135569	6	132909731	132910877	3	34124	0.28797	0.38669	TAAR5
ENSG00000176714	2	27848506	27851879	5	32592	0.28785	0.38673	CCDC121
ENSG00000198915	10	43689983	43762367	318	29673	0.28663	0.3872	RASGEF1A
ENSG00000181322	3	137980279	138048728	62	32362	0.28646	0.38726	NME9
ENSG00000226761	12	11213964	11214893	3	34238	0.28638	0.38729	TAS2R46
ENSG00000166664	15	30653443	30686052	1	34238	0.28636	0.3873	CHRFAM7A
ENSG00000204536	6	31110216	31126015	183	33568	0.28624	0.38735	CCHCR1
ENSG00000269415	3	59957215	59957583	4	34238	0.28621	0.38736	NPCDR1
ENSG00000170500	2	100889753	100939195	215	31891	0.28619	0.38737	LONRF2
ENSG00000140368	15	77285700	77329673	122	31865	0.28613	0.38739	PSTPIP1
ENSG00000179397	1	244617679	244804479	603	33867	0.28594	0.38746	C1orf101
ENSG00000163660	3	156864297	156878549	32	31924	0.28581	0.38751	CCNL1
ENSG00000133106	13	43460524	43566407	387	33362	0.28559	0.38759	EPSTI1
ENSG00000128050	4	57301907	57327534	73	33290	0.28546	0.38765	PAICS
ENSG00000196963	5	140560980	140565793	24	33343	0.28546	0.38765	PCDHB16
ENSG00000188211	11	17373273	17398888	84	32013	0.28542	0.38766	NCR3LG1
ENSG00000134490	18	20777108	21017925	581	33279	0.28537	0.38768	TMEM241
ENSG00000101624	18	12661832	12702776	144	33505	0.28526	0.38772	CEP76
ENSG00000010278	12	6308881	6347425	64	31841	0.28509	0.38779	CD9
ENSG00000186908	12	77157368	77247476	371	33164	0.2851	0.38779	ZDHHC17
ENSG00000162878	2	42275160	42285668	38	32378	0.28499	0.38782	PKDCC
ENSG00000257962	8	86158524	86162077	11	34102	0.28496	0.38784	RP11-219B4.6
ENSG00000166974	18	32556892	32723434	439	33075	0.28493	0.38785	MAPRE2
ENSG00000182923	3	134204585	134293859	241	33375	0.28463	0.38796	CEP63
ENSG00000168734	20	43160426	43252888	174	32347	0.28422	0.38812	PKIG
ENSG00000107951	10	30598730	30663377	205	34028	0.28383	0.38827	MTPAP
ENSG00000203805	10	122216466	122349367	525	33441	0.28361	0.38835	PPAPDC1A
ENSG00000131477	17	40910465	40915059	6	34238	0.28363	0.38835	RAMP2
ENSG00000259803	16	89262406	89268072	22	32738	0.28324	0.3885	SLC22A31
ENSG00000255423	3	73110810	73112488	10	32882	0.28319	0.38851	EBLN2
ENSG00000092850	1	36549676	36553876	2	34238	0.28311	0.38855	TEKT2
ENSG00000103148	16	134273	188859	93	32639	0.28284	0.38865	NPRL3
ENSG00000186235	2	239133193	239140318	40	33300	0.28277	0.38868	AC016757.3
ENSG00000268040	21	47347679	47352477	14	34238	0.2827	0.3887	PRED62
ENSG00000124191	20	42543504	42698256	412	33653	0.28247	0.38879	TOX2
ENSG00000134444	18	59854491	59974355	406	32695	0.28241	0.38881	KIAA1468
ENSG00000030582	17	42422614	42430470	12	34230	0.28236	0.38883	GRN
ENSG00000176742	11	5220965	5221930	4	34238	0.28215	0.38891	OR51V1
ENSG00000133083	13	36345478	36705443	1267	33319	0.28197	0.38899	DCLK1
ENSG00000185043	15	90773207	90777279	19	31844	0.28133	0.38923	CIB1
ENSG00000137142	9	38408991	38424444	71	33337	0.28128	0.38925	IGFBPL1
ENSG00000174607	4	115519611	115599380	154	33364	0.28118	0.38929	UGT8
ENSG00000243364	1	155036207	155042029	7	34203	0.28109	0.38932	EFNA4
ENSG00000115661	2	220110177	220115059	6	34036	0.28094	0.38938	STK16
ENSG00000157131	1	57320479	57383894	233	33203	0.28086	0.38941	C8A
ENSG00000134954	11	128328656	128457453	317	33116	0.28084	0.38942	ETS1
ENSG00000186020	19	37025676	37096178	182	32677	0.2808	0.38943	ZNF529
ENSG00000188243	13	76099350	76123575	92	34122	0.28055	0.38953	COMMD6
ENSG00000180190	8	439803	495781	293	32912	0.28041	0.38958	TDRP
ENSG00000078900	1	3569084	3652765	145	33710	0.28029	0.38963	TP73
ENSG00000196155	16	67311413	67323402	18	34021	0.2802	0.38966	PLEKHG4
ENSG00000106733	9	77675489	77703133	138	34004	0.28003	0.38973	NMRK1
ENSG00000105996	7	27139721	27142430	5	33255	0.27991	0.38977	HOXA2
ENSG00000136110	13	53277399	53313947	117	33307	0.27986	0.38979	LECT1
ENSG00000183473	22	37600278	37608362	17	34216	0.27948	0.38994	SSTR3
ENSG00000140988	16	2012053	2014861	21	34145	0.27945	0.38995	RPS2
ENSG00000105467	19	48867652	48879633	26	32417	0.27944	0.38995	SYNGR4
ENSG00000185304	2	88055474	88285309	31	34196	0.2791	0.39008	RGPD2
ENSG00000164318	5	38258511	38465123	612	33691	0.27868	0.39025	EGFLAM
ENSG00000137393	6	18368779	18469105	588	32925	0.27864	0.39026	RNF144B
ENSG00000168813	19	32836500	32878573	92	33716	0.27864	0.39026	ZNF507
ENSG00000172031	1	92495539	92529093	76	33586	0.2785	0.39032	EPHX4
ENSG00000198856	4	109571740	109588976	50	33130	0.27838	0.39036	OSTC
ENSG00000147613	8	87060602	87100850	96	32633	0.27836	0.39037	PSKH2
ENSG00000162032	16	1826713	1843701	55	33787	0.27826	0.39041	SPSB3
ENSG00000186943	9	107331449	107332411	4	25782	0.27805	0.39049	OR13C8
ENSG00000142409	19	56598732	56632649	119	32790	0.2778	0.39058	ZNF787
ENSG00000239388	3	57302375	57326710	49	33494	0.27773	0.39061	ASB14
ENSG00000166750	17	33570055	33600674	109	32950	0.27772	0.39061	SLFN5
ENSG00000142539	19	50919056	50931666	40	33861	0.27733	0.39076	CTD-2545M3.6
ENSG00000204568	6	30585486	30594172	22	28771	0.27724	0.3908	MRPS18B
ENSG00000102699	13	24995064	25086948	623	33821	0.27713	0.39084	PARP4
ENSG00000109790	4	39046659	39128477	306	33763	0.27707	0.39086	KLHL5
ENSG00000085831	1	51752930	51810788	118	32423	0.27682	0.39096	TTC39A
ENSG00000166816	16	75145758	75150669	8	34238	0.27682	0.39096	LDHD
ENSG00000184661	8	25316513	25365436	131	33720	0.27679	0.39097	CDCA2
ENSG00000167220	18	44633774	44676891	160	33356	0.27668	0.39101	HDHD2
ENSG00000117118	1	17345217	17380665	129	33681	0.27629	0.39116	SDHB
ENSG00000094914	12	53701240	53718648	29	31047	0.27622	0.39119	AAAS
ENSG00000107796	10	90694831	90751147	150	33083	0.27619	0.3912	ACTA2
ENSG00000172456	1	59762310	60233347	1197	32500	0.27613	0.39123	FGGY
ENSG00000244752	22	25615489	25627836	60	33911	0.27554	0.39145	CRYBB2
ENSG00000163808	3	44803209	44914868	163	31420	0.27552	0.39146	KIF15
ENSG00000139350	12	97301001	97347129	106	33467	0.27544	0.39149	NEDD1
ENSG00000151327	14	35514113	35582336	298	33773	0.27534	0.39153	FAM177A1
ENSG00000196427	1	108765963	108786689	10	34161	0.27516	0.3916	NBPF4
ENSG00000074771	6	155716504	155777037	176	32357	0.27502	0.39165	NOX3
ENSG00000112739	6	4021501	4065217	156	32694	0.27476	0.39175	PRPF4B
ENSG00000156990	3	9879533	9886286	12	33370	0.27468	0.39178	RPUSD3
ENSG00000170677	18	67956137	67997436	160	33303	0.27459	0.39182	SOCS6
ENSG00000117143	1	162531323	162569627	79	32595	0.27456	0.39183	UAP1
ENSG00000147684	8	125551344	125580751	129	33673	0.2744	0.39189	NDUFB9
ENSG00000132603	16	69373333	69377014	13	34238	0.27419	0.39197	NIP7
ENSG00000229972	3	51851620	51864876	27	34108	0.27368	0.39216	IQCF3
ENSG00000151376	11	86152150	86383678	1141	33451	0.27294	0.39245	ME3
ENSG00000130518	19	18367908	18385319	111	33700	0.27289	0.39247	KIAA1683
ENSG00000269676	12	133049334	133050726	1	34238	0.27281	0.3925	MUC8
ENSG00000178462	10	5435061	5446793	45	32376	0.27256	0.3926	TUBAL3
ENSG00000180881	12	75669759	75784708	231	33040	0.27238	0.39266	CAPS2
ENSG00000131471	17	41003201	41010147	4	34158	0.2724	0.39266	AOC3
ENSG00000177192	12	132413745	132428406	34	33157	0.27226	0.39271	PUS1
ENSG00000205441	21	46020497	46022091	14	34238	0.27225	0.39271	KRTAP10-7
ENSG00000010017	6	13621730	13711796	143	32339	0.27219	0.39274	RANBP9
ENSG00000160049	1	10516579	10532583	28	34238	0.27198	0.39282	DFFA
ENSG00000203757	1	158686958	158687953	4	25766	0.27173	0.39291	OR6K3
ENSG00000157064	1	183217372	183387737	513	33308	0.27151	0.393	NMNAT2
ENSG00000158315	1	39351479	39407471	209	33637	0.27123	0.39311	RHBDL2
ENSG00000126804	14	64970430	65000408	102	33524	0.27083	0.39326	ZBTB1
ENSG00000105968	7	44866390	44887682	70	33162	0.27079	0.39328	H2AFV
ENSG00000163875	1	37958176	37980375	89	33474	0.27063	0.39334	MEAF6
ENSG00000114251	3	55499743	55523973	59	33287	0.27012	0.39353	WNT5A
ENSG00000129646	17	74270130	74303761	145	33000	0.27012	0.39353	QRICH2
ENSG00000080854	11	133778459	133826880	154	32515	0.26988	0.39362	IGSF9B
ENSG00000100321	22	39745930	39781593	116	34138	0.26966	0.39371	SYNGR1
ENSG00000110244	11	116691419	116694022	16	33829	0.26948	0.39378	APOA4
ENSG00000171855	9	21077104	21077943	1	34238	0.26943	0.3938	IFNB1
ENSG00000183044	16	8768422	8878432	598	33020	0.26908	0.39393	ABAT
ENSG00000167994	11	61664773	61687741	47	33531	0.2689	0.394	RAB3IL1
ENSG00000095066	19	12873817	12983554	293	30738	0.2688	0.39404	HOOK2
ENSG00000221937	7	142919130	142920162	1	34238	0.26865	0.3941	TAS2R40
ENSG00000168610	17	40465342	40540586	175	33438	0.26801	0.39434	STAT3
ENSG00000106236	7	98246609	98259180	21	32070	0.2675	0.39454	NPTX2
ENSG00000132623	20	9966774	10037410	278	33548	0.26747	0.39455	ANKEF1
ENSG00000152223	18	43427574	43547240	300	33207	0.26724	0.39464	EPG5
ENSG00000179889	16	15068448	15233196	347	31506	0.26713	0.39469	PDXDC1
ENSG00000180957	22	28247657	28316122	147	33518	0.26682	0.3948	PITPNB
ENSG00000172345	15	81601394	81616524	48	33204	0.2668	0.39481	STARD5
ENSG00000121104	17	47787694	47866542	93	31166	0.26681	0.39481	FAM117A
ENSG00000118855	3	158449987	158547508	291	32823	0.26656	0.3949	MFSD1
ENSG00000172292	2	169312372	169631644	923	33062	0.26653	0.39492	CERS6
ENSG00000145675	5	67511548	67597649	301	33150	0.26635	0.39499	PIK3R1
ENSG00000198924	10	115594488	115614142	13	33244	0.26614	0.39507	DCLRE1A
ENSG00000115685	2	242088991	242123067	95	32536	0.26587	0.39517	PPP1R7
ENSG00000100068	22	25747385	25801344	145	31587	0.2656	0.39527	LRP5L
ENSG00000173548	15	75940247	75954642	23	32367	0.26551	0.39531	SNX33
ENSG00000272781	14	47311134	48143999	3009	33448	0.26546	0.39533	MDGA2
ENSG00000180251	2	103089762	103150431	279	33748	0.26518	0.39544	SLC9A4
ENSG00000198125	22	36002811	36033998	105	33836	0.26514	0.39545	MB
ENSG00000170921	17	61086917	61505060	737	32453	0.26501	0.3955	TANC2
ENSG00000136504	17	47865917	47906458	40	30616	0.26493	0.39553	KAT7
ENSG00000052841	11	43380482	43516483	344	33340	0.26479	0.39559	TTC17
ENSG00000146966	7	140218220	140373793	383	33288	0.26457	0.39567	DENND2A
ENSG00000102543	13	49822047	49867618	108	30855	0.26456	0.39567	CDADC1
ENSG00000170260	7	148936742	148952700	53	32911	0.26446	0.39571	ZNF212
ENSG00000099769	16	1840414	1844972	25	33873	0.26448	0.39571	IGFALS
ENSG00000146360	6	110299514	110301921	4	25740	0.26423	0.3958	GPR6
ENSG00000035115	2	217730	266398	111	33213	0.26415	0.39583	SH3YL1
ENSG00000255307	11	6190560	6191638	2	28757	0.26413	0.39584	OR52B2
ENSG00000185551	15	96869167	96883492	11	34238	0.26412	0.39584	NR2F2
ENSG00000172869	5	118373467	118584833	401	31628	0.26385	0.39595	DMXL1
ENSG00000167522	16	89334038	89556969	525	31956	0.26375	0.39599	ANKRD11
ENSG00000197362	7	148766735	148787874	53	34088	0.26292	0.39631	ZNF786
ENSG00000206535	3	100120037	100175163	87	33252	0.26231	0.39654	LNP1
ENSG00000182158	7	137559725	137686813	279	33718	0.26215	0.3966	CREB3L2
ENSG00000256812	16	55600584	55601599	1	34238	0.26216	0.3966	CAPNS2
ENSG00000177558	19	35715703	35719632	17	34056	0.26208	0.39663	FAM187B
ENSG00000113269	5	179338651	179499118	471	32974	0.262	0.39666	RNF130
ENSG00000163380	3	69156023	69172183	49	26966	0.26176	0.39675	LMOD3
ENSG00000142025	19	42348806	42356401	12	34238	0.26157	0.39683	DMRTC2
ENSG00000159261	21	37832919	37948867	441	33791	0.26128	0.39694	CLDN14
ENSG00000111775	12	120875893	120878545	8	34035	0.26121	0.39697	COX6A1
ENSG00000164985	9	15464064	15511017	143	30078	0.26118	0.39698	PSIP1
ENSG00000269403	19	51853627	51871353	77	34085	0.2611	0.39701	CTD-2616J11.11
ENSG00000132912	5	150088002	150138671	114	33297	0.26106	0.39702	DCTN4
ENSG00000182670	21	38445526	38575413	502	31007	0.26084	0.39711	TTC3
ENSG00000146007	5	140078265	140086248	16	29989	0.26064	0.39719	ZMAT2
ENSG00000096093	6	52285106	52387892	371	33677	0.26063	0.39719	EFHC1
ENSG00000187185	16	57832098	57850850	54	29704	0.26062	0.39719	CTD-2600O9.1
ENSG00000138621	15	75315896	75409803	308	33009	0.26052	0.39723	PPCDC
ENSG00000064989	2	188207856	188313187	274	33860	0.26026	0.39733	CALCRL
ENSG00000263563	17	21729601	21731762	6	34238	0.26026	0.39733	UBBP4
ENSG00000134531	12	13349650	13369708	52	31594	0.26021	0.39735	EMP1
ENSG00000171105	19	7112266	7294045	702	33348	0.25989	0.39747	INSR
ENSG00000197256	19	11274943	11308467	139	34166	0.25985	0.39749	KANK2
ENSG00000165699	9	135766735	135820020	123	32566	0.25983	0.3975	TSC1
ENSG00000138303	10	73856278	73976892	218	30413	0.25983	0.3975	ASCC1
ENSG00000187049	11	61159159	61166335	11	29450	0.25981	0.39751	TMEM216
ENSG00000169258	5	176022803	176037134	16	32235	0.25969	0.39755	GPRIN1
ENSG00000064932	19	1107636	1174282	73	32644	0.25959	0.39759	SBNO2
ENSG00000135211	7	77423045	77427897	15	33886	0.25957	0.3976	TMEM60
ENSG00000243251	10	50723151	50747086	73	32973	0.25955	0.39761	PGBD3
ENSG00000183513	2	99215773	99224978	19	32363	0.25949	0.39763	COA5
ENSG00000163216	1	153012201	153014407	11	31148	0.25923	0.39773	SPRR2D
ENSG00000206561	3	15491640	15563258	268	33125	0.25923	0.39773	COLQ
ENSG00000139613	12	56556767	56583351	17	30830	0.2592	0.39774	SMARCC2
ENSG00000100926	14	24658349	24682679	86	33910	0.25903	0.3978	TM9SF1
ENSG00000254692	14	24658363	24682679	86	33910	0.25903	0.3978	TM9SF1
ENSG00000073849	3	186648274	186796341	527	33509	0.25901	0.39781	ST6GAL1
ENSG00000008277	7	87563458	87832204	514	33674	0.25903	0.39781	ADAM22
ENSG00000187626	6	28212401	28227011	38	34232	0.25869	0.39794	ZKSCAN4
ENSG00000179088	12	103631369	103889749	694	32756	0.25865	0.39795	C12orf42
ENSG00000204518	1	12704566	12727097	43	33447	0.25852	0.398	AADACL4
ENSG00000139946	14	56584532	56768244	668	33701	0.25854	0.398	PELI2
ENSG00000132274	11	5710919	5758319	301	33915	0.25847	0.39802	TRIM22
ENSG00000143473	1	210856555	211307457	1672	33155	0.25814	0.39815	KCNH1
ENSG00000141562	17	80416056	80448413	83	33214	0.25804	0.39819	NARF
ENSG00000185015	8	86132816	86196302	112	29726	0.25799	0.39821	CA13
ENSG00000111906	6	125541108	125623282	272	33706	0.25754	0.39838	HDDC2
ENSG00000124201	20	47854483	47894963	172	33175	0.25745	0.39841	ZNFX1
ENSG00000082805	12	1099675	1605099	1852	33656	0.25719	0.39852	ERC1
ENSG00000124370	2	71336814	71357369	90	32836	0.25698	0.3986	MCEE
ENSG00000269242	19	12754645	12759211	14	26839	0.25688	0.39864	CTD-2192J16.22
ENSG00000104774	19	12757325	12777556	44	29417	0.25648	0.39879	MAN2B1
ENSG00000105429	19	42829761	42882921	68	30353	0.25641	0.39882	MEGF8
ENSG00000104147	15	41601466	41624819	76	29910	0.25626	0.39887	OIP5
ENSG00000175084	2	220283099	220291461	16	32762	0.25594	0.399	DES
ENSG00000198203	2	108905095	108926371	77	33698	0.25587	0.39903	SULT1C2
ENSG00000047365	4	35949843	36246131	944	33315	0.25569	0.3991	ARAP2
ENSG00000140545	15	89441916	89456642	74	33561	0.25566	0.39911	MFGE8
ENSG00000105327	19	47724081	47736023	5	34238	0.25565	0.39911	BBC3
ENSG00000136937	9	100395908	100436030	43	32189	0.25533	0.39923	NCBP1
ENSG00000144746	3	69134095	69155217	78	29992	0.25508	0.39933	ARL6IP5
ENSG00000148734	10	72007085	72043432	139	33619	0.25502	0.39935	NPFFR1
ENSG00000112062	6	35995488	36079013	230	33799	0.25468	0.39948	MAPK14
ENSG00000180909	11	6173006	6173818	2	34238	0.2541	0.39971	OR52B1P
ENSG00000130433	19	54495542	54515923	40	33274	0.25386	0.3998	CACNG6
ENSG00000124813	6	45295894	45632086	1016	33640	0.25381	0.39982	RUNX2
ENSG00000268423	19	47050313	47104118	170	33332	0.2538	0.39983	AC011551.3
ENSG00000148950	11	31453948	31531192	97	33101	0.25366	0.39988	IMMP1L
ENSG00000145040	3	48599160	48601206	4	34214	0.25362	0.39989	UCN2
ENSG00000198324	12	111798455	111806925	14	34238	0.25335	0.4	FAM109A
ENSG00000116703	1	186412698	186430254	34	30612	0.25329	0.40002	PDC
ENSG00000184029	21	39323728	39493454	436	33048	0.25313	0.40008	DSCR4
ENSG00000168916	5	123972608	124084500	355	33751	0.25296	0.40015	ZNF608
ENSG00000196417	19	53893046	53930574	197	33685	0.2528	0.40021	ZNF765
ENSG00000171385	1	112313284	112531777	744	33349	0.25241	0.40036	KCND3
ENSG00000154485	10	127455022	127464390	10	28555	0.25229	0.40041	MMP21
ENSG00000161405	17	37921198	38020441	253	33719	0.25215	0.40046	IKZF3
ENSG00000243749	1	35447136	35450954	8	34238	0.25212	0.40048	ZMYM6NB
ENSG00000101265	20	4760669	4804291	253	33841	0.25202	0.40051	RASSF2
ENSG00000221961	2	240981230	240982399	22	34238	0.25188	0.40057	PRR21
ENSG00000161944	17	7004641	7019019	109	34135	0.25175	0.40062	ASGR2
ENSG00000137996	1	100731763	100758325	73	32352	0.25125	0.40081	RTCA
ENSG00000179709	19	56459198	56499995	190	33652	0.25124	0.40081	NLRP8
ENSG00000170903	11	105866350	105893130	56	32596	0.25113	0.40086	MSANTD4
ENSG00000113163	5	74664311	74807963	285	33599	0.25102	0.4009	COL4A3BP
ENSG00000111266	12	12628829	12715317	243	33895	0.25101	0.4009	DUSP16
ENSG00000173801	17	39775692	39943183	517	31914	0.25086	0.40096	JUP
ENSG00000228278	9	117092149	117095532	8	34238	0.25039	0.40114	ORM2
ENSG00000259288	15	40509629	40568597	129	33146	0.25036	0.40115	RP11-133K1.2
ENSG00000065485	3	122785909	122944074	520	33726	0.25016	0.40123	PDIA5
ENSG00000111670	12	102139275	102224716	232	33405	0.25011	0.40125	GNPTAB
ENSG00000118680	18	3261907	3278282	89	34235	0.24995	0.40131	MYL12B
ENSG00000163975	3	196715492	196756687	139	32595	0.24964	0.40143	MFI2
ENSG00000116251	1	6241329	6269449	51	33797	0.24951	0.40148	RPL22
ENSG00000171307	10	99205927	99217127	20	33206	0.24951	0.40148	ZDHHC16
ENSG00000109911	11	31531297	31805546	431	31742	0.24934	0.40155	ELP4
ENSG00000161011	5	179233388	179265078	159	32854	0.24913	0.40163	SQSTM1
ENSG00000104415	8	134203282	134242587	126	33327	0.24875	0.40178	WISP1
ENSG00000177463	3	14989091	15095107	222	33299	0.24869	0.4018	NR2C2
ENSG00000126107	1	45468212	45477001	19	34108	0.24852	0.40187	HECTD3
ENSG00000106346	7	6144515	6201195	220	33781	0.24832	0.40194	USP42
ENSG00000146094	5	176928908	176938275	16	34238	0.24822	0.40198	DOK3
ENSG00000110887	12	109252708	109294819	133	31968	0.24822	0.40198	DAO
ENSG00000162600	1	58881056	59012474	607	32795	0.24808	0.40203	OMA1
ENSG00000132612	16	69345259	69358949	44	31385	0.24793	0.4021	VPS4A
ENSG00000112773	6	82201156	82462491	874	33392	0.24768	0.40219	FAM46A
ENSG00000187957	2	230222345	230579274	1226	33344	0.24742	0.40229	DNER
ENSG00000253958	8	8559448	8561616	17	34238	0.24732	0.40233	CLDN23
ENSG00000124786	6	8413301	8435794	84	33954	0.24708	0.40242	SLC35B3
ENSG00000103269	16	725666	728268	1	34238	0.24688	0.4025	RHBDL1
ENSG00000129226	17	7482785	7485429	7	34238	0.24685	0.40251	CD68
ENSG00000104755	8	39601254	39695808	226	32498	0.2468	0.40253	ADAM2
ENSG00000170296	17	7143333	7146089	6	31332	0.24658	0.40262	GABARAP
ENSG00000182352	17	72580818	72590348	36	34219	0.24657	0.40262	C17orf77
ENSG00000125895	20	1161205	1166059	5	20614	0.24624	0.40275	TMEM74B
ENSG00000109111	17	26989109	27029697	39	32784	0.24611	0.4028	SUPT6H
ENSG00000179284	19	13075973	13085567	23	27880	0.24568	0.40296	DAND5
ENSG00000138670	4	82347547	82965397	2331	33365	0.2455	0.40303	RASGEF1B
ENSG00000100316	22	39708887	39716394	31	32821	0.24543	0.40306	RPL3
ENSG00000269554	1	2121237	2123179	1	34238	0.24533	0.4031	AL590822.2
ENSG00000120054	10	101801950	101841634	136	32238	0.24522	0.40314	CPN1
ENSG00000255098	8	11870545	11873043	31	34238	0.24517	0.40316	RP11-481A20.11
ENSG00000225950	19	49559050	49568333	19	34225	0.24504	0.40321	NTF4
ENSG00000022976	14	102783714	102809044	75	32333	0.24483	0.4033	ZNF839
ENSG00000175602	11	65657875	65659105	2	34238	0.24478	0.40331	CCDC85B
ENSG00000127022	5	179105629	179157926	171	33804	0.24477	0.40332	CANX
ENSG00000124383	2	71357444	71377231	75	32743	0.24439	0.40347	MPHOSPH10
ENSG00000214324	3	126911974	126917025	9	34141	0.24426	0.40351	C3orf56
ENSG00000164488	6	168693510	168720434	113	33538	0.24414	0.40356	DACT2
ENSG00000099998	22	24615622	24641110	109	32778	0.24409	0.40358	GGT5
ENSG00000170454	12	52817854	52828309	35	33211	0.24377	0.40371	KRT75
ENSG00000198580	7	6713376	6715991	12	34218	0.24352	0.4038	AC073343.1
ENSG00000197079	17	39632941	39637392	17	34238	0.24343	0.40384	KRT35
ENSG00000183250	21	46352729	46359828	31	34238	0.24328	0.40389	C21orf67
ENSG00000104886	19	2230002	2237703	16	31323	0.24324	0.40391	PLEKHJ1
ENSG00000132604	16	69389464	69442474	111	32099	0.24309	0.40397	TERF2
ENSG00000221968	11	61640991	61659523	38	33343	0.24276	0.4041	FADS3
ENSG00000127989	7	91321323	91510034	352	32761	0.24271	0.40411	MTERF
ENSG00000170579	18	3496030	4455335	3146	33508	0.24237	0.40425	DLGAP1
ENSG00000104804	19	49384222	49401990	83	33326	0.24197	0.4044	TULP2
ENSG00000152518	2	43449541	43453748	11	34238	0.24178	0.40448	ZFP36L2
ENSG00000110448	11	60869867	60895324	60	31065	0.24175	0.40449	CD5
ENSG00000111058	12	81331594	81650533	1228	33284	0.24159	0.40455	ACSS3
ENSG00000029363	6	136578001	136610989	12	33573	0.24151	0.40458	BCLAF1
ENSG00000172154	11	55860753	55861762	7	34238	0.24134	0.40465	OR8I2
ENSG00000100105	22	31721790	31742218	39	31065	0.24109	0.40474	PATZ1
ENSG00000181215	4	5958845	5991545	212	33752	0.24096	0.40479	C4orf50
ENSG00000102780	13	42614176	42830714	933	32682	0.24092	0.40481	DGKH
ENSG00000134440	18	55267888	55289445	81	33815	0.24086	0.40483	NARS
ENSG00000130713	9	133569108	133580248	16	33104	0.24055	0.40495	EXOSC2
ENSG00000106477	7	130033612	130082274	132	33550	0.24036	0.40503	CEP41
ENSG00000171016	15	55831088	55881145	224	33605	0.23999	0.40517	PYGO1
ENSG00000068137	17	40819932	40829048	13	24873	0.23987	0.40521	PLEKHH3
ENSG00000165832	10	116697952	116737430	111	32960	0.23984	0.40523	TRUB1
ENSG00000162408	1	6581407	6614595	151	31295	0.23978	0.40525	NOL9
ENSG00000180592	10	21802407	21814611	13	28645	0.23977	0.40526	SKIDA1
ENSG00000167825	11	55702932	55703876	8	34238	0.23947	0.40537	OR5I1
ENSG00000166002	11	93211638	93276674	233	11818	0.23943	0.40538	SMCO4
ENSG00000137075	9	36336393	36487545	287	32748	0.23936	0.40541	RNF38
ENSG00000150593	10	112631565	112659764	61	33416	0.23924	0.40546	PDCD4
ENSG00000134107	3	5020801	5027008	21	30674	0.2392	0.40548	BHLHE40
ENSG00000134030	18	46065417	46389588	1124	33241	0.23903	0.40554	CTIF
ENSG00000185640	12	53215194	53228079	29	32943	0.23891	0.40559	KRT79
ENSG00000135924	2	220143989	220151622	18	32054	0.23888	0.4056	DNAJB2
ENSG00000163479	1	155978839	155990750	22	31913	0.23865	0.40569	SSR2
ENSG00000176198	14	20710898	20711979	3	34156	0.23834	0.40581	OR11H4
ENSG00000182400	14	39617015	39639736	84	33496	0.2382	0.40586	TRAPPC6B
ENSG00000173080	1	155911480	155912625	1	244	0.2381	0.4059	RXFP4
ENSG00000131152	16	87336482	87367879	146	33101	0.23798	0.40595	RP11-178L8.4
ENSG00000156931	3	184529931	184770402	509	33265	0.23725	0.40623	VPS8
ENSG00000154473	10	124913793	124924886	23	29734	0.23704	0.40631	BUB3
ENSG00000134042	18	48324574	48351772	136	31570	0.23688	0.40638	MRO
ENSG00000091409	2	173292082	173371181	372	33657	0.23683	0.4064	ITGA6
ENSG00000120159	9	26840683	26892802	145	32826	0.23674	0.40643	CAAP1
ENSG00000170627	12	54849734	54867386	50	33527	0.23671	0.40644	GTSF1
ENSG00000174744	11	66104804	66112596	18	32310	0.2365	0.40652	BRMS1
ENSG00000188760	2	220408385	220415317	11	34238	0.23629	0.4066	TMEM198
ENSG00000100281	22	35653445	35691800	90	33243	0.23612	0.40667	HMGXB4
ENSG00000160229	19	20959110	20991922	333	33634	0.23602	0.40671	ZNF66
ENSG00000154188	8	108261721	108510283	982	33556	0.23579	0.4068	ANGPT1
ENSG00000135333	6	93949738	94129265	528	33180	0.23562	0.40686	EPHA7
ENSG00000101280	20	853296	896977	179	33979	0.2356	0.40687	ANGPT4
ENSG00000136169	13	50018429	50069138	175	33216	0.23554	0.40689	SETDB2
ENSG00000095906	16	1832902	1839192	26	33958	0.23545	0.40693	NUBP2
ENSG00000155034	7	5470966	5553429	347	32031	0.23538	0.40696	FBXL18
ENSG00000172830	11	67070919	67080078	15	31274	0.23538	0.40696	SSH3
ENSG00000198242	17	27046411	27051377	6	30900	0.23535	0.40697	RPL23A
ENSG00000172150	17	3100813	3101742	5	34238	0.23526	0.407	OR1A2
ENSG00000169129	10	116054583	116164515	282	32649	0.23519	0.40703	AFAP1L2
ENSG00000183715	11	132284871	133402414	3824	32924	0.23507	0.40708	OPCML
ENSG00000154736	21	28290231	28338832	163	33009	0.23495	0.40712	ADAMTS5
ENSG00000171815	5	140430979	140433512	3	29768	0.23494	0.40713	PCDHB1
ENSG00000126709	1	27992572	27998729	11	13948	0.23491	0.40714	IFI6
ENSG00000158156	1	28285973	28294607	21	27927	0.23482	0.40717	XKR8
ENSG00000267795	16	4838398	4846492	20	34219	0.23469	0.40723	SMIM22
ENSG00000100359	22	40766595	40806293	64	31422	0.23452	0.40729	SGSM3
ENSG00000119927	10	113909624	113975135	129	33584	0.23445	0.40732	GPAM
ENSG00000177105	11	3848208	3862213	58	34218	0.2339	0.40753	RHOG
ENSG00000198178	12	7882011	7904201	118	34107	0.23379	0.40757	CLEC4C
ENSG00000169403	1	28473677	28520447	61	30978	0.23371	0.40761	PTAFR
ENSG00000170509	4	88224941	88244058	68	32117	0.23361	0.40764	HSD17B13
ENSG00000198844	17	8213559	8225829	46	33140	0.23363	0.40764	ARHGEF15
ENSG00000174501	2	96514587	96657541	205	33241	0.23345	0.4077	ANKRD36C
ENSG00000167617	19	54976210	54984411	32	34238	0.23344	0.40771	CDC42EP5
ENSG00000225119	10	38717074	38736820	68	32434	0.23341	0.40772	LINC00999
ENSG00000140465	15	75011883	75017951	6	31343	0.23335	0.40774	CYP1A1
ENSG00000189164	19	37861963	37883968	39	31792	0.23334	0.40775	ZNF527
ENSG00000135040	9	88556061	88637213	85	31285	0.23327	0.40778	NAA35
ENSG00000155903	3	141205889	141334184	171	33932	0.23313	0.40783	RASA2
ENSG00000176083	1	26688125	26701013	50	33553	0.233	0.40788	ZNF683
ENSG00000163833	3	121311966	121349139	150	33699	0.23284	0.40794	FBXO40
ENSG00000120685	13	39584003	39612252	73	33733	0.23272	0.40799	PROSER1
ENSG00000160226	21	45748827	45759285	19	34225	0.23267	0.40801	C21orf2
ENSG00000186977	21	31873975	31874435	2	34238	0.23245	0.40809	KRTAP19-5
ENSG00000124074	16	67696848	67701168	5	27941	0.23233	0.40814	ENKD1
ENSG00000159337	15	42359207	42386752	131	33891	0.23218	0.4082	PLA2G4D
ENSG00000150281	16	30907928	30914881	8	34147	0.23217	0.4082	CTF1
ENSG00000114127	3	142025449	142166904	233	32854	0.23208	0.40824	XRN1
ENSG00000111450	12	131274145	131323811	167	34152	0.23207	0.40824	STX2
ENSG00000183625	3	46205096	46308197	326	32394	0.23199	0.40827	CCR3
ENSG00000057149	18	61322431	61329197	14	27730	0.23187	0.40832	SERPINB3
ENSG00000164309	5	78985700	79096063	360	33505	0.23181	0.40834	CMYA5
ENSG00000131381	3	15111580	15140670	75	32420	0.23179	0.40835	ZFYVE20
ENSG00000258512	14	102196774	102198859	11	34238	0.23169	0.40839	RP11-796G6.2
ENSG00000139266	12	58148881	58154190	2	34238	0.23162	0.40842	2020-03-09
ENSG00000167615	19	54960065	54973217	58	33495	0.23142	0.4085	LENG8
ENSG00000182606	3	42055294	42267381	690	33240	0.23123	0.40857	TRAK1
ENSG00000106692	9	108320411	108403399	207	33445	0.23081	0.40873	FKTN
ENSG00000249459	17	18561742	18585575	68	33724	0.23077	0.40875	ZNF286B
ENSG00000100949	14	24734744	24740945	21	34090	0.23063	0.4088	RABGGTA
ENSG00000173950	3	194789008	194991896	756	33481	0.23059	0.40882	XXYLT1
ENSG00000108774	17	40276994	40307035	59	32925	0.2305	0.40885	RAB5C
ENSG00000184344	12	7842378	7848372	33	33944	0.2304	0.40889	GDF3
ENSG00000168260	14	50550369	50559361	23	34208	0.23041	0.40889	C14orf183
ENSG00000129354	19	10683347	10697991	82	33904	0.23002	0.40904	AP1M2
ENSG00000164736	8	55370495	55373448	7	34238	0.2295	0.40924	SOX17
ENSG00000099814	14	105331617	105363107	121	33579	0.22951	0.40924	CEP170B
ENSG00000230510	19	46984053	47104457	516	33332	0.22946	0.40926	PPP5D1
ENSG00000096264	6	41303393	41318625	73	32468	0.22938	0.40929	NCR2
ENSG00000115297	2	74740590	74744274	1	34238	0.22935	0.4093	TLX2
ENSG00000152492	3	191046866	191116459	363	33897	0.2291	0.4094	CCDC50
ENSG00000148848	10	127700950	128077024	1501	33666	0.22894	0.40946	ADAM12
ENSG00000091181	3	3111233	3168297	188	34021	0.22886	0.40949	IL5RA
ENSG00000176194	18	12254318	12277594	86	34235	0.22837	0.40968	CIDEA
ENSG00000172769	11	58169937	58170882	9	34238	0.2282	0.40974	OR5B3
ENSG00000257062	12	21200113	21329829	572	33447	0.22816	0.40976	RP11-125O5.2
ENSG00000167815	19	12907634	12912694	17	32848	0.22811	0.40978	PRDX2
ENSG00000112562	6	168841831	169073984	1072	33430	0.22746	0.41003	SMOC2
ENSG00000181826	4	37592422	37687998	378	33754	0.22738	0.41006	RELL1
ENSG00000111245	12	111348623	111358526	47	33804	0.2274	0.41006	MYL2
ENSG00000143816	1	228106357	228135599	93	34109	0.22735	0.41008	WNT9A
ENSG00000121101	17	56634039	56769416	327	32345	0.22733	0.41008	TEX14
ENSG00000088808	14	104200089	104313927	305	32800	0.22732	0.41009	PPP1R13B
ENSG00000158077	11	7041677	7092539	226	33515	0.22721	0.41013	NLRP14
ENSG00000267881	19	42212531	42265190	128	33225	0.22702	0.4102	CEA
ENSG00000132467	4	71554196	71556267	2	34067	0.2269	0.41025	UTP3
ENSG00000185262	17	74261283	74267375	24	32805	0.22678	0.4103	UBALD2
ENSG00000151789	3	21459915	22414812	4979	33552	0.22652	0.4104	ZNF385D
ENSG00000164659	7	86506222	86689015	499	33544	0.22643	0.41044	KIAA1324L
ENSG00000151657	10	7792925	7829990	148	34005	0.22618	0.41053	KIN
ENSG00000116473	1	112084840	112259313	616	33307	0.22583	0.41067	RAP1A
ENSG00000221944	2	233412779	233415226	9	34238	0.22575	0.4107	TIGD1
ENSG00000185272	21	15588451	15600693	75	33245	0.22539	0.41084	RBM11
ENSG00000174780	4	57333081	57369839	127	33958	0.22531	0.41087	SRP72
ENSG00000258429	16	69362524	69364498	7	30256	0.22524	0.4109	PDF
ENSG00000183475	15	101142739	101191910	135	33269	0.22519	0.41092	ASB7
ENSG00000116985	1	40222854	40254533	137	34099	0.22513	0.41094	BMP8B
ENSG00000111669	12	6976283	6980112	5	34238	0.225	0.41099	TPI1
ENSG00000142798	1	22148738	22263790	391	32967	0.22477	0.41108	HSPG2
ENSG00000173915	10	105148798	105156223	9	34211	0.22468	0.41112	USMG5
ENSG00000105852	7	94989256	95025680	65	33407	0.22464	0.41113	PON3
ENSG00000125810	20	23059986	23066977	12	31320	0.22445	0.4112	CD93
ENSG00000133026	17	8377523	8534079	265	32977	0.2242	0.4113	MYH10
ENSG00000149531	20	29611857	29634010	58	33650	0.22412	0.41133	FRG1B
ENSG00000096384	6	44214824	44221620	25	34238	0.22392	0.41141	HSP90AB1
ENSG00000100219	22	29190543	29196585	13	34116	0.22387	0.41143	XBP1
ENSG00000104731	16	87730091	87799598	384	32240	0.22364	0.41152	KLHDC4
ENSG00000182035	20	37209838	37217106	13	31567	0.2236	0.41153	ADIG
ENSG00000124224	20	56806188	56884495	237	33343	0.22359	0.41154	PPP4R1L
ENSG00000004776	19	36245469	36248980	5	34238	0.22353	0.41156	HSPB6
ENSG00000112282	6	131895106	131949369	67	32248	0.22329	0.41166	MED23
ENSG00000004142	17	26673659	26684545	18	30424	0.22327	0.41166	POLDIP2
ENSG00000186575	22	29999545	30094587	215	32317	0.2231	0.41173	NF2
ENSG00000140553	15	91473410	91497323	92	32576	0.22284	0.41183	UNC45A
ENSG00000224470	16	71879894	71919171	88	32936	0.22272	0.41188	ATXN1L
ENSG00000226479	2	120978854	120980984	5	34238	0.22253	0.41195	TMEM185B
ENSG00000048162	5	175810949	175815976	14	34163	0.22235	0.41202	NOP16
ENSG00000118276	18	29202210	29265799	129	33679	0.2221	0.41212	B4GALT6
ENSG00000162493	1	13909960	13944452	100	33521	0.2218	0.41223	PDPN
ENSG00000006074	17	34391640	34399392	13	34238	0.22179	0.41224	CCL18
ENSG00000139549	12	49483204	49488602	7	34001	0.22149	0.41236	DHH
ENSG00000111653	12	6759446	6772314	21	32455	0.22131	0.41242	ING4
ENSG00000163092	2	167744997	168116263	1520	33445	0.22116	0.41248	XIRP2
ENSG00000127955	7	79763271	79848718	228	31180	0.22088	0.41259	GNAI1
ENSG00000182584	20	32254304	32256331	3	34238	0.22089	0.41259	ACTL10
ENSG00000124205	20	57875482	57901047	45	32230	0.22074	0.41265	EDN3
ENSG00000164627	6	39297766	39693181	1230	33701	0.22064	0.41269	KIF6
ENSG00000090470	15	65409717	65426174	13	24172	0.22061	0.4127	PDCD7
ENSG00000198246	10	73079015	73123142	175	31039	0.22029	0.41282	SLC29A3
ENSG00000102710	13	37583449	37633850	72	33858	0.22012	0.41289	SUPT20H
ENSG00000119446	9	124999903	125027118	66	33209	0.21996	0.41295	RBM18
ENSG00000169629	2	113127669	113192065	36	32547	0.21976	0.41303	RGPD8
ENSG00000189042	19	37178514	37218603	120	33027	0.21972	0.41304	ZNF567
ENSG00000232013	3	145782358	145784156	3	34238	0.21971	0.41305	AC107021.1
ENSG00000041357	15	78832747	78841604	35	32029	0.21972	0.41305	PSMA4
ENSG00000188610	1	120837756	120855681	2	34238	0.21964	0.41307	FAM72B
ENSG00000172155	1	152769227	152770657	1	34238	0.21958	0.4131	LCE1D
ENSG00000164049	3	48413709	48442666	61	33956	0.21957	0.4131	FBXW12
ENSG00000135097	12	120779133	120806983	77	34172	0.21951	0.41313	MSI1
ENSG00000221859	21	46057273	46058370	14	34238	0.2195	0.41313	KRTAP10-10
ENSG00000142513	19	51293672	51298481	19	34225	0.21921	0.41324	ACPT
ENSG00000140522	15	89753100	89764982	38	32430	0.21904	0.41331	RLBP1
ENSG00000109501	4	6271576	6304992	173	33901	0.21879	0.41341	WFS1
ENSG00000184708	22	31832963	31892094	182	32662	0.21867	0.41345	EIF4ENIF1
ENSG00000138308	10	74694928	74714536	20	26688	0.21811	0.41367	PLA2G12B
ENSG00000181378	2	219867568	219906249	58	32789	0.21788	0.41376	CCDC108
ENSG00000135945	2	100016938	100106497	274	32103	0.21765	0.41385	REV1
ENSG00000135164	7	86781677	86825653	158	33557	0.21748	0.41392	DMTF1
ENSG00000144559	3	11831916	11888393	145	33819	0.21744	0.41393	TAMM41
ENSG00000176915	12	133302254	133338474	169	33684	0.21739	0.41395	ANKLE2
ENSG00000074657	18	56529832	56653712	418	31409	0.21718	0.41403	ZNF532
ENSG00000136378	15	79051545	79103773	228	33223	0.21716	0.41404	ADAMTS7
ENSG00000268080	8	94241867	94242388	1	34238	0.21701	0.4141	AC016885.1
ENSG00000110442	11	36295051	36310999	100	34235	0.21698	0.41411	COMMD9
ENSG00000101367	20	31407699	31438211	89	33084	0.21696	0.41412	MAPRE1
ENSG00000137054	9	37485932	37503694	131	32843	0.21681	0.41418	POLR1E
ENSG00000212127	12	11090005	11324172	1358	31089	0.21673	0.41421	TAS2R14
ENSG00000116459	1	111991486	112005395	27	33034	0.21656	0.41428	ATP5F1
ENSG00000197016	19	57078880	57100279	74	33774	0.21596	0.41451	ZNF470
ENSG00000184601	14	105046021	105056852	27	32983	0.21578	0.41458	C14orf180
ENSG00000197535	15	52599480	52821247	690	33387	0.21578	0.41458	MYO5A
ENSG00000156983	3	9773413	9789702	27	33231	0.21576	0.41459	BRPF1
ENSG00000130720	9	133777825	133814673	171	32285	0.21569	0.41461	FIBCD1
ENSG00000196341	11	124179708	124180733	5	34189	0.21566	0.41463	OR8D1
ENSG00000001036	6	143815948	143832827	37	33821	0.21545	0.41471	FUCA2
ENSG00000011451	19	15532319	15560762	18	29920	0.21503	0.41487	WIZ
ENSG00000161654	17	42112003	42144987	58	32859	0.21487	0.41494	LSM12
ENSG00000174137	4	1619642	1686029	240	33132	0.21477	0.41497	FAM53A
ENSG00000108684	17	31340105	32501983	3959	33170	0.21474	0.41498	ASIC2
ENSG00000144191	2	98962618	99015064	217	33285	0.21447	0.41509	CNGA3
ENSG00000119328	9	111696461	111713024	53	34072	0.21414	0.41522	FAM206A
ENSG00000215014	1	1510355	1511373	5	33641	0.21403	0.41526	AL645728.1
ENSG00000214510	5	147647743	147665817	10	34238	0.21372	0.41538	SPINK13
ENSG00000162836	1	147101453	147142618	141	32852	0.21319	0.41559	ACP6
ENSG00000158113	12	122652285	122688018	96	32803	0.2129	0.4157	LRRC43
ENSG00000204694	6	29393281	29424848	204	28196	0.21284	0.41572	OR11A1
ENSG00000269048	6	166945369	166947709	2	34238	0.2128	0.41574	Z98049.1
ENSG00000114541	3	69219141	69591734	1399	33335	0.21267	0.41579	FRMD4B
ENSG00000075239	11	107992243	108018503	54	33714	0.21253	0.41585	ACAT1
ENSG00000108239	10	96162261	96295687	276	32303	0.21221	0.41597	TBC1D12
ENSG00000171450	2	219824377	219826876	6	34238	0.21169	0.41618	CDK5R2
ENSG00000143036	1	95285898	95360802	302	33156	0.21147	0.41626	SLC44A3
ENSG00000161249	19	35988122	36004560	67	33714	0.21145	0.41627	DMKN
ENSG00000205442	9	24542950	24545944	7	34238	0.21132	0.41632	IZUMO3
ENSG00000175202	15	72968124	72978490	19	34233	0.21132	0.41632	HIGD2B
ENSG00000179119	11	18627948	18656338	112	33436	0.21104	0.41643	SPTY2D1
ENSG00000012660	6	53132196	53213947	271	33529	0.21094	0.41647	ELOVL5
ENSG00000165023	9	93372114	93405386	148	33204	0.21082	0.41651	DIRAS2
ENSG00000173269	10	88695297	88729238	106	33861	0.21074	0.41655	MMRN2
ENSG00000042980	8	24151553	24216531	230	33311	0.21068	0.41657	ADAM28
ENSG00000256188	12	11285557	11287243	7	32139	0.21064	0.41658	TAS2R30
ENSG00000251695	12	69186125	69187743	4	30789	0.21047	0.41665	AC124890.1
ENSG00000105982	7	156432975	156469824	94	32703	0.21014	0.41678	RNF32
ENSG00000166448	7	98444111	98468394	54	34146	0.21005	0.41682	TMEM130
ENSG00000134551	12	11081835	11084940	7	24524	0.20967	0.41696	PRH2
ENSG00000173614	1	10003486	10045559	88	33582	0.20958	0.417	NMNAT1
ENSG00000196189	1	156117157	156147543	62	34098	0.20943	0.41706	SEMA4A
ENSG00000237693	5	150226085	150280298	231	33446	0.20934	0.41709	IRGM
ENSG00000243566	7	76139745	76648340	1349	33804	0.20919	0.41715	UPK3B
ENSG00000131981	14	55590828	55612126	52	31983	0.20911	0.41718	LGALS3
ENSG00000165511	10	45493146	45496336	5	34238	0.20894	0.41725	C10orf25
ENSG00000130402	19	39138289	39222223	289	33562	0.20857	0.41739	ACTN4
ENSG00000094880	5	137523339	137549032	45	33210	0.20851	0.41741	CDC23
ENSG00000033050	7	150904923	150924316	69	33232	0.20851	0.41742	ABCF2
ENSG00000041353	18	52385091	52562747	594	33623	0.20809	0.41758	RAB27B
ENSG00000198553	13	50589390	50595058	15	34075	0.20761	0.41776	KCNRG
ENSG00000147509	8	54764368	54871863	166	30833	0.2072	0.41793	RGS20
ENSG00000269964	6	78400375	78636691	962	33232	0.20717	0.41794	MEI4
ENSG00000129295	8	133584320	133687838	201	29039	0.20711	0.41796	LRRC6
ENSG00000101158	20	57556263	57570188	33	33208	0.207	0.418	NELFCD
ENSG00000129473	14	23767999	23780968	20	31522	0.20696	0.41802	BCL2L2
ENSG00000154328	8	11627148	11644855	108	33251	0.2069	0.41804	NEIL2
ENSG00000131059	20	31805116	31815564	13	30202	0.20687	0.41806	BPIFA3
ENSG00000137251	6	54172657	54254950	309	28522	0.2068	0.41808	TINAG
ENSG00000132849	1	62208149	62629592	1494	33022	0.20665	0.41814	INADL
ENSG00000120533	8	110346553	110358182	21	34238	0.20661	0.41816	ENY2
ENSG00000148110	9	97136833	97223324	349	33785	0.20659	0.41816	HIATL1
ENSG00000162607	1	62901968	62917475	31	33137	0.20604	0.41838	USP1
ENSG00000131236	1	40505905	40538321	123	32848	0.20576	0.41849	CAP1
ENSG00000220008	19	2289774	2308156	53	31892	0.20574	0.4185	LINGO3
ENSG00000180758	1	9160364	9189229	81	33235	0.20515	0.41873	GPR157
ENSG00000115956	2	68592305	68624585	205	33670	0.20446	0.419	PLEK
ENSG00000142233	19	49164664	49176338	29	34187	0.20441	0.41902	NTN5
ENSG00000203797	6	110712974	110736765	107	33226	0.20399	0.41918	DDO
ENSG00000108384	17	56769934	56811703	89	32793	0.20396	0.41919	RAD51C
ENSG00000049283	17	48609904	48621111	38	32527	0.2039	0.41922	EPN3
ENSG00000166025	11	94439597	94609918	365	11530	0.20371	0.41929	AMOTL1
ENSG00000037280	5	180028506	180076624	195	33479	0.20361	0.41933	FLT4
ENSG00000169087	3	122458846	122512671	237	33756	0.20342	0.4194	HSPBAP1
ENSG00000161082	19	3224701	3297074	185	33870	0.20335	0.41943	CELF5
ENSG00000075643	18	33767482	33852120	316	33897	0.20282	0.41964	MOCOS
ENSG00000121211	4	154265801	154336270	247	33098	0.2026	0.41972	MND1
ENSG00000124733	6	42979832	42981706	5	34091	0.20224	0.41986	MEA1
ENSG00000100284	22	35695268	35743985	150	33546	0.20193	0.41999	TOM1
ENSG00000182393	19	39786965	39789313	2	34116	0.20178	0.42004	IFNL1
ENSG00000165072	9	72658497	72841886	658	33625	0.20168	0.42008	MAMDC2
ENSG00000271741	1	35447134	35497342	90	33050	0.20134	0.42022	RP11-244H3.4
ENSG00000203784	1	153175919	153177596	1	34238	0.20113	0.4203	LELP1
ENSG00000107018	9	5334969	5339873	15	34238	0.20084	0.42041	RLN1
ENSG00000096401	6	44355262	44418163	157	29134	0.20046	0.42056	CDC5L
ENSG00000152454	19	58452201	58459043	14	30700	0.20039	0.42059	ZNF256
ENSG00000168159	1	228674762	228683467	27	30851	0.20028	0.42063	RNF187
ENSG00000084453	12	21417534	21572528	679	32592	0.20024	0.42065	SLCO1A2
ENSG00000143742	1	225965531	225978168	43	33218	0.20009	0.42071	SRP9
ENSG00000204305	6	32148745	32152101	13	30647	0.20005	0.42072	AGER
ENSG00000100485	14	50583847	50698276	410	33730	0.19978	0.42083	SOS2
ENSG00000259517	16	54279456	54304658	103	33772	0.19976	0.42083	RP11-324D17.1
ENSG00000138135	10	90965694	90967071	4	34238	0.19963	0.42089	CH25H
ENSG00000186185	17	43002077	43025082	72	34045	0.19958	0.42091	KIF18B
ENSG00000158711	1	205577071	205601090	64	33623	0.1992	0.42105	ELK4
ENSG00000185899	7	143140546	143141502	3	34238	0.19917	0.42106	TAS2R60
ENSG00000101558	18	9913999	9960018	155	33185	0.19898	0.42114	VAPA
ENSG00000140067	14	94385240	94395954	38	32803	0.19879	0.42121	FAM181A
ENSG00000204991	16	89884587	89937727	231	32879	0.1987	0.42125	SPIRE2
ENSG00000271092	1	95583479	95712781	458	33576	0.19855	0.42131	TMEM56-RWDD3
ENSG00000198954	10	70748487	70776738	105	33520	0.19843	0.42135	KIAA1279
ENSG00000111912	6	126102307	126252266	299	33948	0.19826	0.42142	NCOA7
ENSG00000077312	19	41256542	41271294	37	32179	0.19827	0.42142	SNRPA
ENSG00000177045	19	46268043	46272484	5	34238	0.19802	0.42151	SIX5
ENSG00000136280	7	45039074	45116068	295	33955	0.19786	0.42158	CCM2
ENSG00000197273	1	42628362	42630389	3	33551	0.19771	0.42164	GUCA2A
ENSG00000143774	1	228327663	228336685	14	33181	0.19765	0.42166	GUK1
ENSG00000113272	5	157158205	157168456	48	34089	0.19745	0.42174	THG1L
ENSG00000006116	16	24266874	24374122	407	32014	0.19741	0.42175	CACNG3
ENSG00000167851	17	72462555	72480933	92	33876	0.19733	0.42178	CD300A
ENSG00000146376	6	129897277	130031370	528	33277	0.19729	0.4218	ARHGAP18
ENSG00000091140	7	107531415	107572175	78	34232	0.19719	0.42184	DLD
ENSG00000198879	10	7200586	7453450	952	33607	0.19682	0.42198	SFMBT2
ENSG00000157693	9	117373486	117408702	204	33135	0.19631	0.42218	C9orf91
ENSG00000171863	2	3622795	3628509	27	32554	0.19586	0.42236	RPS7
ENSG00000152443	19	58258164	58269527	25	31222	0.19575	0.4224	ZNF776
ENSG00000189051	17	8294022	8301144	25	34185	0.19574	0.42241	RNF222
ENSG00000204613	6	30119722	30128711	71	33790	0.1955	0.4225	TRIM10
ENSG00000132305	2	86371055	86422893	176	33484	0.1953	0.42258	IMMT
ENSG00000143252	1	161284047	161332984	279	34085	0.19527	0.42259	SDHC
ENSG00000240720	7	91741473	91808845	123	33529	0.19528	0.42259	LRRD1
ENSG00000196715	7	65338254	65424550	209	33604	0.19498	0.4227	VKORC1L1
ENSG00000186716	22	23521891	23660224	459	33595	0.19471	0.42281	BCR
ENSG00000163867	1	35449523	35497569	84	32965	0.19464	0.42284	ZMYM6
ENSG00000122375	10	88414314	88426605	56	33426	0.19423	0.423	OPN4
ENSG00000174485	15	65950384	66084631	310	33956	0.19404	0.42307	DENND4A
ENSG00000129214	17	7517382	7536700	51	32992	0.19401	0.42309	SHBG
ENSG00000175175	17	56833230	57058983	411	31886	0.19354	0.42327	PPM1E
ENSG00000059145	16	1413206	1464752	129	33256	0.19343	0.42331	UNKL
ENSG00000175489	19	18501954	18508427	22	34185	0.19342	0.42331	LRRC25
ENSG00000160185	21	43824008	43867791	223	33291	0.19322	0.42339	UBASH3A
ENSG00000152778	10	91174343	91180758	23	33050	0.19316	0.42342	IFIT5
ENSG00000177791	10	75391412	75401515	16	31973	0.19298	0.42349	MYOZ1
ENSG00000255748	12	133787246	133787772	1	34238	0.19295	0.4235	AC226150.4
ENSG00000243725	1	55181495	55208330	182	33707	0.19236	0.42373	TTC4
ENSG00000220575	7	154858777	154863267	19	34238	0.19232	0.42375	HTR5A-AS1
ENSG00000255641	12	10564911	10588600	53	34238	0.19209	0.42384	NKG2-E
ENSG00000123243	10	7601232	7708961	430	33790	0.19206	0.42385	ITIH5
ENSG00000185761	19	1505017	1513603	1	33790	0.19193	0.4239	ADAMTSL5
ENSG00000146021	5	136953189	137071779	287	33192	0.1917	0.42399	KLHL3
ENSG00000153404	5	140373	190085	190	33714	0.19162	0.42402	PLEKHG4B
ENSG00000257743	7	141811549	141922124	353	33663	0.19151	0.42406	RP11-1220K2.2
ENSG00000169217	16	30362087	30366682	6	34197	0.19151	0.42406	CD2BP2
ENSG00000187950	12	29565407	29650619	329	33502	0.1913	0.42414	OVCH1
ENSG00000189127	5	79852574	79866307	41	33352	0.19126	0.42416	ANKRD34B
ENSG00000180318	12	85673885	85695562	43	33820	0.19112	0.42421	ALX1
ENSG00000188124	11	6789218	6790286	5	34077	0.19106	0.42424	OR2AG2
ENSG00000196834	2	131217028	131267239	10	34238	0.19098	0.42427	POTEI
ENSG00000135312	6	78171948	78173490	5	34148	0.19088	0.42431	HTR1B
ENSG00000158525	7	129984630	130008571	106	33691	0.19087	0.42431	CPA5
ENSG00000162736	1	160313062	160328742	43	32174	0.19079	0.42434	NCSTN
ENSG00000168958	2	228189867	228222550	123	33905	0.19078	0.42435	MFF
ENSG00000109685	4	1873151	1983934	50	28589	0.19068	0.42439	WHSC1
ENSG00000130779	12	122755979	122907179	325	33118	0.19036	0.42451	CLIP1
ENSG00000134538	12	21284136	21392180	527	33955	0.19023	0.42456	SLCO1B1
ENSG00000150054	10	28339922	28623415	1297	33084	0.18997	0.42467	MPP7
ENSG00000082929	4	5526296	5529528	7	34238	0.18979	0.42474	C4orf6
ENSG00000204345	17	72575504	72588422	43	33420	0.18973	0.42476	CD300LD
ENSG00000167968	16	2285817	2288712	4	33942	0.1892	0.42497	DNASE1L2
ENSG00000176658	17	30819540	31204195	810	33241	0.18902	0.42504	MYO1D
ENSG00000102547	13	49882786	50018262	460	31791	0.18889	0.42509	CAB39L
ENSG00000142623	1	17531621	17572500	126	33696	0.18882	0.42512	PADI1
ENSG00000171495	5	40998119	41071444	377	33335	0.18873	0.42515	MROH2B
ENSG00000167985	11	61197514	61215001	25	32240	0.18867	0.42518	SDHAF2
ENSG00000165355	14	39866873	39901704	102	33862	0.18861	0.4252	FBXO33
ENSG00000142655	1	10532345	10690815	398	32845	0.18851	0.42524	PEX14
ENSG00000187987	6	28399707	28411279	35	32140	0.18849	0.42525	ZSCAN23
ENSG00000222038	2	131369054	131415664	3	23095	0.18845	0.42526	POTEJ
ENSG00000132122	1	48761044	48937845	422	29053	0.18843	0.42527	SPATA6
ENSG00000149735	11	64701943	64703360	3	34238	0.18839	0.42529	GPHA2
ENSG00000158457	7	128784712	128808671	67	34201	0.18824	0.42534	TSPAN33
ENSG00000126088	1	45477819	45481247	6	34222	0.18794	0.42546	UROD
ENSG00000160951	19	14583278	14586174	11	34061	0.18788	0.42548	PTGER1
ENSG00000251322	22	51112843	51171726	146	32754	0.1879	0.42548	SHANK3
ENSG00000124251	20	44002526	44036529	83	33737	0.1878	0.42552	TP53TG5
ENSG00000110080	11	126225535	126310239	258	33734	0.18762	0.42559	ST3GAL4
ENSG00000187193	16	56716336	56718108	10	31964	0.18759	0.4256	MT1X
ENSG00000085449	2	224720433	224810104	271	32778	0.1872	0.42575	WDFY1
ENSG00000175985	14	69951409	69995215	123	33615	0.18715	0.42577	PLEKHD1
ENSG00000169432	2	167051695	167232503	690	33621	0.18702	0.42582	SCN9A
ENSG00000159259	21	37757676	37791313	132	33424	0.18679	0.42591	CHAF1B
ENSG00000177426	18	3411606	3458409	71	33288	0.18675	0.42593	TGIF1
ENSG00000160991	7	102073553	102097268	73	32826	0.1867	0.42595	ORAI2
ENSG00000131558	7	132937829	133751342	1678	33391	0.18668	0.42596	EXOC4
ENSG00000135932	2	231577560	231685790	202	32630	0.1866	0.42599	CAB39
ENSG00000137648	11	117947753	117992605	192	34068	0.18598	0.42623	TMPRSS4
ENSG00000135452	12	58131796	58143994	16	29189	0.18589	0.42627	TSPAN31
ENSG00000060339	10	70480769	70552134	176	31966	0.18581	0.4263	CCAR1
ENSG00000127311	12	66696325	66737423	111	32341	0.1858	0.4263	HELB
ENSG00000205883	8	11839830	11842099	10	34238	0.18564	0.42636	DEFB135
ENSG00000117298	1	21543740	21671997	394	32596	0.18563	0.42637	ECE1
ENSG00000133687	12	29653773	29937692	1165	33692	0.18524	0.42652	TMTC1
ENSG00000139826	13	108870727	108886603	48	32652	0.18484	0.42668	ABHD13
ENSG00000186222	4	6717842	6719387	2	34238	0.1844	0.42685	BLOC1S4
ENSG00000127412	7	142605267	142630905	78	33012	0.18434	0.42687	TRPV5
ENSG00000166181	11	43333513	43366079	68	33519	0.18409	0.42697	API5
ENSG00000150510	13	51796503	51858377	199	32525	0.18399	0.42701	FAM124A
ENSG00000131467	17	40976402	40995774	6	22999	0.18378	0.42709	PSME3
ENSG00000097021	1	6324329	6454451	400	33744	0.18371	0.42712	ACOT7
ENSG00000110218	11	93862094	93915138	153	11771	0.18366	0.42714	PANX1
ENSG00000164414	6	88180341	88222054	160	33420	0.18364	0.42715	SLC35A1
ENSG00000115548	2	86667770	86719839	133	32487	0.18361	0.42716	KDM3A
ENSG00000163126	2	97490263	97523671	43	34147	0.18361	0.42716	ANKRD23
ENSG00000138798	4	110834040	110933422	226	33003	0.18352	0.4272	EGF
ENSG00000105829	7	93592074	93633694	58	33141	0.18331	0.42728	BET1
ENSG00000077080	7	100240720	100254084	18	34090	0.18325	0.4273	ACTL6B
ENSG00000176946	2	242523820	242576864	144	34018	0.18318	0.42733	THAP4
ENSG00000179271	19	13064972	13068050	4	28493	0.18306	0.42738	GADD45GIP1
ENSG00000184838	5	119799973	120023027	1026	32293	0.18303	0.42739	PRR16
ENSG00000170950	6	49753366	49755053	1	34238	0.18274	0.4275	PGK2
ENSG00000136856	9	130159421	130170703	29	31641	0.18244	0.42762	SLC2A8
ENSG00000187612	11	55681126	55682058	9	34238	0.18223	0.4277	OR5W2
ENSG00000006659	19	40194946	40200084	12	33973	0.18222	0.4277	LGALS14
ENSG00000127314	12	69004619	69054372	132	28547	0.18216	0.42773	RAP1B
ENSG00000101247	20	13765596	13799067	107	34016	0.18214	0.42774	NDUFAF5
ENSG00000254806	20	43991840	44039250	111	32933	0.18207	0.42776	SYS1-DBNDD2
ENSG00000163453	4	57896939	57976551	497	33601	0.18203	0.42778	IGFBP7
ENSG00000151135	12	107349497	107372556	62	33564	0.18199	0.42779	C12orf23
ENSG00000171864	20	4702556	4709106	16	34223	0.18178	0.42788	PRND
ENSG00000163283	2	233243244	233247599	19	34083	0.18169	0.42791	ALPP
ENSG00000176046	16	28548606	28550495	7	33614	0.18153	0.42797	NUPR1
ENSG00000117748	1	28218035	28241257	69	32697	0.1815	0.42799	RPA2
ENSG00000121766	1	31769842	31837783	178	33512	0.18098	0.42819	ZCCHC17
ENSG00000188064	22	46316242	46373009	49	33544	0.1809	0.42822	WNT7B
ENSG00000138111	10	104221149	104236802	70	33620	0.18058	0.42835	TMEM180
ENSG00000158874	1	161192082	161193421	2	34238	0.18037	0.42843	APOA2
ENSG00000161513	17	72858619	72869156	33	33208	0.18029	0.42846	FDXR
ENSG00000089199	20	5892076	5906007	49	32782	0.18028	0.42846	CHGB
ENSG00000095464	10	95372345	95425767	174	33653	0.18022	0.42849	PDE6C
ENSG00000137033	9	6215805	6257983	145	33900	0.17997	0.42859	IL33
ENSG00000173612	6	117113248	117150200	112	31860	0.17989	0.42862	GPRC6A
ENSG00000111704	12	7940390	7948655	60	34185	0.17979	0.42866	NANOG
ENSG00000132792	20	36322408	36500531	339	32709	0.17962	0.42872	CTNNBL1
ENSG00000147697	8	130760442	130799134	126	33349	0.17947	0.42878	GSDMC
ENSG00000105989	7	116916685	116963343	97	32850	0.17918	0.4289	WNT2
ENSG00000165828	10	135160650	135166187	17	32936	0.17906	0.42894	PRAP1
ENSG00000142494	17	19398698	19482347	138	33955	0.17896	0.42898	SLC47A1
ENSG00000128510	7	129932974	129964020	106	33894	0.17891	0.429	CPA4
ENSG00000152784	4	81105033	81125483	79	33271	0.17859	0.42913	PRDM8
ENSG00000133597	7	140372953	140396061	42	31802	0.17847	0.42918	ADCK2
ENSG00000125144	16	56700643	56701977	9	34227	0.17845	0.42918	MT1G
ENSG00000166200	15	49398268	49447858	150	33860	0.1784	0.42921	COPS2
ENSG00000100298	22	39493229	39500072	67	33732	0.17825	0.42926	APOBEC3H
ENSG00000269783	10	99627889	99631294	13	31631	0.17815	0.4293	GOLGA7B
ENSG00000169139	8	48920960	48977268	37	33449	0.17797	0.42937	UBE2V2
ENSG00000183747	16	20462783	20498991	137	33552	0.17794	0.42938	ACSM2A
ENSG00000167785	19	8920380	8943004	68	33731	0.1778	0.42944	ZNF558
ENSG00000157119	3	42727011	42734036	9	34129	0.1774	0.4296	KLHL40
ENSG00000061938	3	195590235	195638816	162	33258	0.17715	0.42969	TNK2
ENSG00000054267	1	235294949	235491534	530	33651	0.17699	0.42976	ARID4B
ENSG00000131781	1	146646930	146714700	406	33737	0.17677	0.42984	FMO5
ENSG00000138095	2	44113647	44223144	348	33198	0.17655	0.42993	LRPPRC
ENSG00000113851	3	3190676	3221394	160	28261	0.17625	0.43005	CRBN
ENSG00000177990	12	63952693	64062719	589	33330	0.17625	0.43005	DPY19L2
ENSG00000197496	20	45338126	45364965	82	28907	0.17619	0.43007	SLC2A10
ENSG00000177606	1	59246465	59249785	3	34238	0.17611	0.4301	JUN
ENSG00000131979	14	55308726	55369570	234	33247	0.17599	0.43015	GCH1
ENSG00000095015	5	56111401	56191979	235	34074	0.17592	0.43018	MAP3K1
ENSG00000141741	17	37884749	37887040	3	34238	0.17591	0.43018	MIEN1
ENSG00000117090	1	160577890	160617085	103	33947	0.17586	0.4302	SLAMF1
ENSG00000165490	11	82611017	82669319	170	11543	0.17576	0.43024	C11orf82
ENSG00000157303	9	95820989	95847420	92	34201	0.1756	0.4303	SUSD3
ENSG00000035403	10	75757872	75879918	200	30902	0.17512	0.43049	VCL
ENSG00000159307	22	43593289	43739394	657	32815	0.17506	0.43052	SCUBE1
ENSG00000256591	11	61196692	61253294	80	31749	0.17496	0.43056	RP11-286N22.8
ENSG00000156006	8	18248755	18258728	48	33530	0.17476	0.43064	NAT2
ENSG00000135838	1	182758428	182799519	69	34210	0.1745	0.43074	NPL
ENSG00000116691	1	12079523	12092102	23	31287	0.17431	0.43081	MIIP
ENSG00000162757	1	209955661	209957904	4	22596	0.17431	0.43081	C1orf74
ENSG00000023191	11	494512	507300	69	32773	0.174	0.43093	RNH1
ENSG00000169245	4	76942273	76944650	11	34229	0.17398	0.43094	CXCL10
ENSG00000179314	17	5675554	6027747	1326	33246	0.17386	0.43099	WSCD1
ENSG00000168309	3	58549844	58613337	274	33608	0.17378	0.43102	FAM107A
ENSG00000116209	1	54497347	54519177	41	32036	0.17353	0.43112	TMEM59
ENSG00000131238	1	40538379	40563375	106	34202	0.17344	0.43115	PPT1
ENSG00000182208	11	1490687	1522477	103	33779	0.17301	0.43132	MOB2
ENSG00000165084	8	69242957	69731257	1631	33576	0.17288	0.43137	C8orf34
ENSG00000104974	19	55105047	55113555	65	33892	0.17258	0.43149	LILRA1
ENSG00000152700	5	133936834	133984961	58	31209	0.17225	0.43162	SAR1B
ENSG00000175538	11	74165886	74178774	41	34000	0.1722	0.43164	KCNE3
ENSG00000205329	12	55725485	55726420	1	34238	0.17205	0.4317	OR6C3
ENSG00000168412	4	187454809	187476721	96	32715	0.17201	0.43172	MTNR1A
ENSG00000109705	4	13542454	13546674	6	27656	0.17183	0.43178	NKX3-2
ENSG00000198339	6	27107076	27108418	1	33374	0.17179	0.4318	HIST1H4I
ENSG00000039650	19	50364461	50371166	17	31849	0.17173	0.43182	PNKP
ENSG00000181495	5	32788945	32791819	7	34079	0.17151	0.43191	AC026703.1
ENSG00000198087	6	47445525	47594999	423	33400	0.17147	0.43193	CD2AP
ENSG00000213199	7	150745379	150749843	10	27094	0.17126	0.43201	ASIC3
ENSG00000134070	3	10206549	10285427	305	33327	0.17109	0.43208	IRAK2
ENSG00000167699	17	660337	685581	81	34049	0.17101	0.43211	GLOD4
ENSG00000101194	20	61584052	61599949	59	33534	0.17067	0.43224	SLC17A9
ENSG00000149548	11	124824017	124911385	318	33579	0.17042	0.43234	CCDC15
ENSG00000037042	17	40811323	40819024	15	34238	0.17036	0.43236	TUBG2
ENSG00000151176	12	113796371	113827203	45	33977	0.17022	0.43242	PLBD2
ENSG00000170608	19	46367247	46377055	27	34163	0.17011	0.43246	FOXA3
ENSG00000124608	6	44267391	44281063	40	34158	0.1701	0.43247	AARS2
ENSG00000269089	11	61735453	61736755	3	34238	0.16992	0.43253	AP003733.1
ENSG00000176204	2	76974845	77820445	3227	32768	0.16992	0.43254	LRRTM4
ENSG00000154813	3	16299485	16306479	29	34230	0.16984	0.43257	DPH3
ENSG00000059728	2	70124820	70170077	93	32930	0.16975	0.4326	MXD1
ENSG00000196374	6	27782822	27783267	1	24575	0.16976	0.4326	HIST1H2BM
ENSG00000014257	3	132036211	132087142	238	33787	0.16965	0.43264	ACPP
ENSG00000112996	5	44809027	44820530	21	30831	0.16955	0.43268	MRPS30
ENSG00000205420	12	52880958	52887041	42	34096	0.16941	0.43274	KRT6A
ENSG00000173641	1	16340523	16346089	49	34238	0.16914	0.43284	HSPB7
ENSG00000163424	3	118864997	118878889	56	33248	0.1691	0.43286	C3orf30
ENSG00000107771	10	86088342	86278273	669	33514	0.16899	0.4329	CCSER2
ENSG00000137965	1	79115481	79129763	23	32756	0.16897	0.43291	IFI44
ENSG00000147724	8	139142266	139509065	1271	32997	0.16872	0.43301	FAM135B
ENSG00000166479	18	66340925	66382535	141	23836	0.16867	0.43303	TMX3
ENSG00000147869	9	14719722	14722715	19	30627	0.16815	0.43323	CER1
ENSG00000113319	5	80256491	80525975	939	33087	0.16792	0.43332	RASGRF2
ENSG00000165304	9	36572859	36677678	195	32902	0.16774	0.43339	MELK
ENSG00000140632	16	4853204	4897343	137	32971	0.16755	0.43347	GLYR1
ENSG00000103353	16	23568392	23585710	53	33501	0.16752	0.43348	UBFD1
ENSG00000139194	12	7276280	7281538	13	31623	0.16749	0.43349	RBP5
ENSG00000173559	2	192542794	192561385	19	32431	0.16741	0.43352	NABP1
ENSG00000137100	9	34613548	34620515	6	28572	0.16739	0.43353	DCTN3
ENSG00000029153	12	27485787	27576241	320	33899	0.16711	0.43364	ARNTL2
ENSG00000160410	19	41082757	41097305	48	34000	0.16703	0.43367	SHKBP1
ENSG00000129255	17	7486847	7496107	18	33623	0.16667	0.43381	MPDU1
ENSG00000197919	9	21440440	21441315	6	28540	0.16665	0.43382	IFNA1
ENSG00000149488	20	2517253	2622430	462	33818	0.1664	0.43392	TMC2
ENSG00000121390	13	20248896	20357142	229	33786	0.16637	0.43393	PSPC1
ENSG00000226174	14	105864916	105916443	3	360	0.1663	0.43396	TEX22
ENSG00000106038	7	27282164	27290112	11	34031	0.16629	0.43397	EVX1
ENSG00000123739	4	110631145	110651233	42	27775	0.16578	0.43417	PLA2G12A
ENSG00000174502	1	205882176	205912588	125	33900	0.16573	0.43418	SLC26A9
ENSG00000140287	15	50534144	50558223	69	32609	0.16541	0.43431	HDC
ENSG00000261115	7	140774032	141180180	1026	32362	0.16528	0.43436	TMEM178B
ENSG00000179058	9	132374504	132383055	33	34135	0.16527	0.43437	C9orf50
ENSG00000198003	19	11531272	11546603	25	32814	0.16499	0.43447	CCDC151
ENSG00000074842	19	4641386	4670382	105	33779	0.16483	0.43454	C19orf10
ENSG00000138081	2	48016455	48132932	405	32868	0.16443	0.4347	FBXO11
ENSG00000269766	11	35150091	35150215	1	34238	0.16442	0.4347	AL356215.1
ENSG00000162951	2	80515483	80531874	26	32921	0.16439	0.43471	LRRTM1
ENSG00000142789	1	22328149	22339032	80	33278	0.16429	0.43475	CELA3A
ENSG00000214681	3	51907737	51909600	3	33993	0.16425	0.43477	IQCF5
ENSG00000137462	4	154622652	154626851	7	34238	0.16411	0.43482	TLR2
ENSG00000113231	5	76506274	76725632	674	33519	0.16408	0.43483	PDE8B
ENSG00000204688	6	29424958	29432105	23	28948	0.16399	0.43487	OR2H1
ENSG00000170522	4	110967002	111120355	599	33518	0.16384	0.43493	ELOVL6
ENSG00000170790	11	6890924	6891976	8	34238	0.16383	0.43493	OR10A2
ENSG00000103534	16	19421818	19510435	426	33783	0.16378	0.43495	TMC5
ENSG00000178586	2	240984494	240985489	4	34238	0.16373	0.43497	OR6B3
ENSG00000067836	16	4846969	4852951	14	34130	0.16355	0.43504	ROGDI
ENSG00000204351	6	31926857	31937532	38	30278	0.16329	0.43514	SKIV2L
ENSG00000010270	7	38217824	38270272	184	34041	0.16302	0.43525	STARD3NL
ENSG00000133872	8	29920528	29940723	39	33118	0.16288	0.43531	TMEM66
ENSG00000068078	4	1795034	1810599	7	24525	0.16271	0.43537	FGFR3
ENSG00000188938	9	96208776	96215874	25	34134	0.16263	0.4354	FAM120AOS
ENSG00000135914	2	231972944	231989832	23	29817	0.16192	0.43568	HTR2B
ENSG00000174236	12	27849428	27850566	2	34238	0.16185	0.43571	REP15
ENSG00000182050	12	86372516	87232681	2758	33002	0.16183	0.43572	MGAT4C
ENSG00000152076	2	130896860	130902707	17	34238	0.16146	0.43587	CCDC74B
ENSG00000180902	2	242673994	242708231	6	21549	0.16139	0.43589	D2HGDH
ENSG00000113643	5	167913450	167946304	171	33051	0.16116	0.43598	RARS
ENSG00000166363	11	6866883	6867936	1	34238	0.16112	0.436	OR10A5
ENSG00000170953	11	124412578	124413575	1	34238	0.16112	0.436	OR8B12
ENSG00000138136	10	102986733	102989551	2	34238	0.16086	0.4361	LBX1
ENSG00000177885	17	73314157	73401790	256	33513	0.16082	0.43612	GRB2
ENSG00000132294	8	132916335	133025889	379	30033	0.16071	0.43616	EFR3A
ENSG00000170561	5	2745959	2752969	3	23175	0.1606	0.4362	IRX2
ENSG00000129167	11	18039111	18063973	50	31627	0.1606	0.4362	TPH1
ENSG00000169635	22	21771693	21805752	9	34238	0.16058	0.43621	HIC2
ENSG00000196228	2	108863651	108881807	56	33021	0.16042	0.43628	SULT1C3
ENSG00000170242	11	11862970	11980870	275	32554	0.16021	0.43636	USP47
ENSG00000152127	2	134877554	135212192	1025	32077	0.16012	0.43639	MGAT5
ENSG00000124160	20	44689624	44718591	67	33188	0.16003	0.43643	NCOA5
ENSG00000106328	7	127231463	127242198	34	33778	0.16001	0.43644	FSCN3
ENSG00000120664	13	36920568	36943738	81	33444	0.16	0.43644	SPG20OS
ENSG00000120341	1	177893091	177953438	253	33992	0.15973	0.43655	SEC16B
ENSG00000171227	2	120187477	120196096	41	32555	0.15971	0.43655	TMEM37
ENSG00000103888	15	81071684	81244117	318	33032	0.15968	0.43657	KIAA1199
ENSG00000116991	1	232533711	232697304	507	32895	0.15932	0.43671	SIPA1L2
ENSG00000108556	17	4801069	4806369	27	33869	0.1592	0.43676	CHRNE
ENSG00000100170	22	32439019	32509016	245	32654	0.15908	0.4368	SLC5A1
ENSG00000152760	1	67218142	67244470	89	33224	0.15904	0.43682	TCTEX1D1
ENSG00000183559	10	124457225	124459338	7	34238	0.15897	0.43685	C10orf120
ENSG00000162222	11	62495541	62507765	25	34111	0.15884	0.4369	TTC9C
ENSG00000178425	6	116422012	116570660	406	33320	0.1587	0.43695	NT5DC1
ENSG00000143727	2	264140	278283	30	34235	0.15856	0.43701	ACP1
ENSG00000139915	14	47308826	48144157	3014	33450	0.15839	0.43707	MDGA2
ENSG00000155621	9	74526426	74600970	69	32066	0.15818	0.43716	C9orf85
ENSG00000162642	1	85715639	85725355	37	34201	0.1581	0.43719	C1orf52
ENSG00000268519	12	77949297	77950568	5	34238	0.15803	0.43722	AC073528.1
ENSG00000151490	12	15475331	15750333	716	32047	0.15795	0.43725	PTPRO
ENSG00000082126	2	202509593	202563417	172	32668	0.15758	0.43739	MPP4
ENSG00000214967	16	16472912	16487811	1	34238	0.15756	0.4374	NPIPA7
ENSG00000235878	21	47612391	47613673	12	32273	0.15745	0.43744	AP001468.1
ENSG00000137094	9	34989638	34998897	10	31293	0.15741	0.43746	DNAJB5
ENSG00000185437	21	40817781	40887433	307	33263	0.15737	0.43748	SH3BGR
ENSG00000105640	19	17970685	17974962	12	22733	0.15716	0.43756	RPL18A
ENSG00000172381	11	57798402	57799403	6	33903	0.15714	0.43757	OR6Q1
ENSG00000092847	1	36335409	36395211	48	31493	0.15706	0.4376	AGO1
ENSG00000106785	9	100831557	100881494	127	30886	0.15701	0.43762	TRIM14
ENSG00000143353	1	219347186	219386207	65	33557	0.15693	0.43765	LYPLAL1
ENSG00000168995	19	51645556	51656783	7	34238	0.15688	0.43767	SIGLEC7
ENSG00000102935	16	49521435	49891830	1208	32735	0.15684	0.43769	ZNF423
ENSG00000031698	1	109756540	109780791	47	32712	0.15678	0.43771	SARS
ENSG00000143493	1	212113741	212208884	407	33289	0.15678	0.43771	INTS7
ENSG00000086300	7	26331541	26413949	296	33176	0.1567	0.43774	SNX10
ENSG00000023902	1	150121373	150136916	28	33024	0.15665	0.43776	PLEKHO1
ENSG00000166292	17	53796988	53809482	11	27650	0.15664	0.43776	TMEM100
ENSG00000164746	7	48075108	48100901	109	33045	0.15663	0.43777	C7orf57
ENSG00000116748	1	115215719	115238239	71	33610	0.15622	0.43793	AMPD1
ENSG00000180098	1	28879597	28905051	46	32057	0.15615	0.43796	TRNAU1AP
ENSG00000146143	6	57179603	57513375	798	33166	0.15608	0.43799	PRIM2
ENSG00000135829	1	182808504	182856886	67	33989	0.15601	0.43801	DHX9
ENSG00000269295	9	71869331	71869642	1	34238	0.15579	0.4381	AL358113.1
ENSG00000103313	16	3292028	3306627	51	33567	0.15578	0.4381	MEFV
ENSG00000263812	18	74240612	74322925	333	33692	0.15568	0.43814	LINC00908
ENSG00000131067	20	33432523	33460663	65	32821	0.15569	0.43814	GGT7
ENSG00000188112	6	42068856	42110357	167	32072	0.15567	0.43815	C6orf132
ENSG00000213780	6	30875961	30881883	25	32974	0.15522	0.43832	GTF2H4
ENSG00000184650	17	8243182	8249364	38	33343	0.15507	0.43838	ODF4
ENSG00000047410	1	186280784	186344825	161	33420	0.15481	0.43849	TPR
ENSG00000038002	4	178351924	178363657	36	32348	0.15478	0.4385	AGA
ENSG00000198877	11	55540914	55541858	4	30391	0.15476	0.43851	OR5D13
ENSG00000077063	7	117350705	117514193	356	33465	0.1547	0.43853	CTTNBP2
ENSG00000072756	3	3168600	3192563	135	27351	0.15463	0.43855	TRNT1
ENSG00000169248	4	76954835	76962568	55	34222	0.15464	0.43855	CXCL11
ENSG00000168824	4	4349867	4420785	321	33482	0.15461	0.43857	NSG1
ENSG00000197774	16	1823208	1831709	24	33136	0.15458	0.43858	EME2
ENSG00000205669	14	74077649	74086592	38	33209	0.1544	0.43865	ACOT6
ENSG00000164675	7	123092454	123175131	163	33230	0.15423	0.43871	IQUB
ENSG00000160014	19	47104331	47114050	21	30848	0.15425	0.43871	CALM3
ENSG00000180919	11	6128914	6130065	2	34238	0.15382	0.43888	OR56B4
ENSG00000151725	4	185615772	185655287	298	34058	0.15368	0.43893	CENPU
ENSG00000182591	21	32252966	32253874	2	34238	0.15365	0.43894	KRTAP11-1
ENSG00000123091	1	51701943	51739127	49	31655	0.15305	0.43918	RNF11
ENSG00000167862	17	73008765	73017356	29	34238	0.15244	0.43942	ICT1
ENSG00000123838	1	207277607	207318317	121	34067	0.15241	0.43943	C4BPA
ENSG00000158786	1	20465819	20476879	13	34185	0.15203	0.43958	PLA2G2F
ENSG00000197446	19	41620337	41634271	70	33262	0.15189	0.43964	CYP2F1
ENSG00000154914	17	9548015	9633008	204	32796	0.15186	0.43965	USP43
ENSG00000171505	9	125288637	125289572	4	29981	0.15184	0.43966	OR1N1
ENSG00000184357	6	27834570	27835359	4	34238	0.1516	0.43975	HIST1H1B
ENSG00000170632	7	102715328	102740205	33	33460	0.15137	0.43984	ARMC10
ENSG00000167210	18	44056935	44236996	663	33252	0.1508	0.44007	LOXHD1
ENSG00000099849	11	560404	564021	15	28296	0.15067	0.44012	RASSF7
ENSG00000258875	14	91709103	91717426	33	34194	0.15063	0.44014	CTD-2547L24.3
ENSG00000268923	6	31973945	31974881	10	31302	0.15047	0.4402	AL645922.1
ENSG00000113384	5	32124810	32174456	132	33708	0.15027	0.44028	GOLPH3
ENSG00000115107	2	119981384	120023228	175	31960	0.15009	0.44035	STEAP3
ENSG00000099330	19	17337013	17340028	30	33105	0.14986	0.44044	OCEL1
ENSG00000173821	17	78234665	78372586	471	33143	0.14983	0.44045	RNF213
ENSG00000172086	2	88326724	88355248	56	34179	0.14978	0.44047	KRCC1
ENSG00000170616	8	145554228	145559943	2	34238	0.14973	0.44049	SCRT1
ENSG00000163535	2	201374731	201448505	188	32762	0.14967	0.44051	SGOL2
ENSG00000064655	20	45523263	45817492	979	33439	0.14938	0.44063	EYA2
ENSG00000254550	11	76813886	76814377	2	34238	0.14924	0.44068	OMP
ENSG00000171700	20	62704534	62711323	15	32978	0.1491	0.44074	RGS19
ENSG00000198440	19	56909335	56947404	79	33778	0.14871	0.44089	ZNF583
ENSG00000109917	11	116648436	116658766	30	31957	0.1486	0.44093	ZNF259
ENSG00000175879	2	176994422	176997423	6	28780	0.14857	0.44095	HOXD8
ENSG00000158764	1	160914815	160924589	23	34160	0.14849	0.44098	ITLN2
ENSG00000164729	17	33519539	33521412	9	15577	0.14846	0.44099	SLC35G3
ENSG00000091664	11	22359643	22401049	117	32863	0.14796	0.44119	SLC17A6
ENSG00000144583	2	217122588	217236750	315	33443	0.14793	0.4412	2020-03-04
ENSG00000008226	3	38080696	38165516	281	32929	0.14793	0.4412	DLEC1
ENSG00000137171	6	43008515	43042837	92	33732	0.14773	0.44128	KLC4
ENSG00000160256	21	46359925	46396904	110	34042	0.14773	0.44128	FAM207A
ENSG00000124164	20	56964178	57026157	196	34039	0.14737	0.44142	VAPB
ENSG00000196277	3	6811688	7783215	3409	32659	0.14726	0.44146	GRM7
ENSG00000204070	20	43990577	44005438	37	31439	0.14702	0.44156	SYS1
ENSG00000114933	2	206858445	206951027	251	33457	0.14665	0.4417	INO80D
ENSG00000196776	3	107762145	107809872	105	33507	0.14648	0.44177	CD47
ENSG00000157782	12	121078355	121105127	115	32650	0.14634	0.44182	CABP1
ENSG00000062582	7	43906157	43909492	5	34238	0.1463	0.44184	MRPS24
ENSG00000083067	9	73143979	74061820	3324	33060	0.14626	0.44186	TRPM3
ENSG00000130363	6	159393903	159421219	196	34237	0.14621	0.44188	RSPH3
ENSG00000165813	10	115880621	115933979	111	34060	0.14618	0.44189	C10orf118
ENSG00000132326	2	239152679	239198743	142	31948	0.14614	0.4419	PER2
ENSG00000204442	13	107820883	108519083	2639	33387	0.14607	0.44193	FAM155A
ENSG00000100612	14	60610838	60636574	80	33415	0.14601	0.44196	DHRS7
ENSG00000168802	16	69151913	69166487	33	31573	0.14599	0.44196	CHTF8
ENSG00000160181	21	43766466	43771237	25	33913	0.14579	0.44204	TFF2
ENSG00000198818	6	166733216	166756079	54	33608	0.14579	0.44205	SFT2D1
ENSG00000092208	14	39583427	39606177	87	34101	0.14577	0.44205	GEMIN2
ENSG00000065413	2	197831741	198175897	1076	33141	0.14575	0.44206	ANKRD44
ENSG00000182795	1	207191866	207206101	13	23471	0.14565	0.4421	C1orf116
ENSG00000188582	3	142668006	142682178	36	33565	0.14561	0.44211	PAQR9
ENSG00000183463	13	28551851	28562791	27	33544	0.14559	0.44212	URAD
ENSG00000099942	22	21271714	21308037	113	34236	0.14557	0.44213	CRKL
ENSG00000152208	4	93225550	94695707	4483	33019	0.14553	0.44214	GRID2
ENSG00000143624	1	153700543	153746555	81	33324	0.14549	0.44216	INTS3
ENSG00000144468	2	227700297	227863931	325	33521	0.14535	0.44222	RHBDD1
ENSG00000149532	11	61170121	61197503	25	31349	0.14528	0.44224	CPSF7
ENSG00000117523	1	171454651	171562650	303	33460	0.14507	0.44233	PRRC2C
ENSG00000118939	13	76123619	76180085	188	33590	0.14479	0.44244	UCHL3
ENSG00000180921	8	144806103	144815971	33	32978	0.1444	0.44259	FAM83H
ENSG00000183206	18	14507338	14543584	63	33698	0.14429	0.44263	POTEC
ENSG00000268265	21	34947431	34947645	1	34238	0.14413	0.4427	AP000304.1
ENSG00000163431	1	201865580	201915715	149	32629	0.1439	0.44279	LMOD1
ENSG00000128709	2	176987088	176989853	7	33650	0.1439	0.44279	HOXD9
ENSG00000127249	3	193119866	193310900	533	33778	0.14369	0.44287	ATP13A4
ENSG00000197415	3	156977531	157251408	876	33418	0.14368	0.44288	VEPH1
ENSG00000182087	19	1009647	1021117	52	33966	0.14326	0.44304	TMEM259
ENSG00000154134	11	124735282	124751366	43	33157	0.14317	0.44308	ROBO3
ENSG00000167646	19	55670031	55678090	42	34157	0.14315	0.44309	DNAAF3
ENSG00000155729	2	201353675	201384507	90	33332	0.14307	0.44312	KCTD18
ENSG00000114529	3	111805182	111849851	153	33676	0.14307	0.44312	C3orf52
ENSG00000116819	1	36038971	36060929	12	34238	0.14273	0.44325	TFAP2E
ENSG00000100362	22	37196728	37215523	71	32803	0.14258	0.44331	PVALB
ENSG00000149269	11	77032752	77185680	381	33370	0.1425	0.44334	PAK1
ENSG00000133065	1	205758221	205782876	69	33222	0.14244	0.44337	SLC41A1
ENSG00000162688	1	100315640	100389579	313	33361	0.14223	0.44345	AGL
ENSG00000259431	14	24025216	24029480	3	34238	0.14191	0.44357	THTPA
ENSG00000131015	6	150263136	150270371	21	34094	0.14178	0.44363	ULBP2
ENSG00000172995	3	35680437	35835988	355	33058	0.14175	0.44364	ARPP21
ENSG00000129559	14	24686058	24701660	34	27127	0.14154	0.44372	NEDD8
ENSG00000171219	11	64590859	64612041	40	32517	0.14141	0.44377	CDC42BPG
ENSG00000011083	5	149569520	149602351	156	33998	0.14125	0.44384	SLC6A7
ENSG00000134333	11	18415935	18429972	59	34199	0.14097	0.44395	LDHA
ENSG00000182324	19	48958766	48969367	26	32822	0.14083	0.444	KCNJ14
ENSG00000250644	11	1768897	1780281	32	33848	0.1405	0.44413	RP11-295K3.1
ENSG00000165633	10	50222290	50323554	398	33715	0.14039	0.44417	VSTM4
ENSG00000213185	10	124608594	124639157	38	30818	0.1402	0.44425	FAM24B
ENSG00000187272	17	39394297	39395256	24	34238	0.13989	0.44437	KRTAP9-8
ENSG00000094796	17	39549976	39553844	17	32232	0.13982	0.4444	KRT31
ENSG00000155657	2	179390716	179695529	632	31472	0.13979	0.44441	TTN
ENSG00000248469	5	175476681	175489024	5	34238	0.13921	0.44464	RP11-826N14.2
ENSG00000167771	11	63678693	63684316	7	34238	0.13903	0.44471	RCOR2
ENSG00000089012	20	1609798	1638425	119	34108	0.13861	0.44488	SIRPG
ENSG00000129562	14	23033805	23058175	182	34236	0.13824	0.44502	DAD1
ENSG00000123143	19	14543865	14582679	108	32365	0.1381	0.44508	PKN1
ENSG00000174948	3	154055461	154147504	290	33435	0.13769	0.44524	GPR149
ENSG00000158286	1	6265535	6281359	18	31133	0.13768	0.44525	RNF207
ENSG00000112695	6	75947391	75960039	25	33284	0.13758	0.44529	COX7A2
ENSG00000143147	1	168053997	168106821	128	33462	0.13747	0.44533	GPR161
ENSG00000213416	17	39279343	39280419	3	33014	0.13733	0.44539	KRTAP4-12
ENSG00000175899	12	9220260	9268825	145	33974	0.1373	0.4454	A2M
ENSG00000180530	21	16333556	16437321	220	32724	0.13715	0.44546	NRIP1
ENSG00000105722	19	42751724	42759309	15	31934	0.13701	0.44551	ERF
ENSG00000113108	5	139937853	139973337	42	33275	0.13675	0.44562	APBB3
ENSG00000185880	15	45021186	45060027	156	32724	0.1365	0.44571	TRIM69
ENSG00000243489	21	46066331	46067564	2	34238	0.13644	0.44574	KRTAP10-11
ENSG00000165646	10	119000604	119038941	124	34229	0.13636	0.44577	SLC18A2
ENSG00000175063	20	44441215	44445596	14	34230	0.13634	0.44578	UBE2C
ENSG00000107789	10	89264632	89313217	107	30088	0.13605	0.44589	MINPP1
ENSG00000126549	4	70861647	70868287	16	32098	0.13603	0.4459	STATH
ENSG00000170222	17	10600911	10614550	33	33139	0.13581	0.44599	ADPRM
ENSG00000185303	10	81315608	81320153	37	33303	0.13569	0.44603	SFTPA2
ENSG00000173473	3	47626762	47823596	276	32555	0.13555	0.44609	SMARCC1
ENSG00000164828	7	855528	936072	328	33417	0.13543	0.44614	SUN1
ENSG00000171481	9	125437315	125438432	3	30471	0.13526	0.4462	OR1L3
ENSG00000173264	11	64037534	64056972	30	33436	0.13521	0.44622	GPR137
ENSG00000101161	20	62612488	62664453	116	33316	0.13486	0.44636	PRPF6
ENSG00000111647	12	100422233	100536626	348	31371	0.13434	0.44657	UHRF1BP1L
ENSG00000187037	7	37723399	37873390	467	33919	0.13422	0.44662	GPR141
ENSG00000187824	17	10602332	10633633	129	33556	0.13415	0.44664	TMEM220
ENSG00000196391	15	90895477	90909324	59	33664	0.13405	0.44668	ZNF774
ENSG00000136051	12	105501102	105562912	173	33789	0.13386	0.44676	KIAA1033
ENSG00000171877	15	44162962	44487450	541	32525	0.13338	0.44695	FRMD5
ENSG00000090060	14	96967770	97033448	109	33224	0.13316	0.44704	PAPOLA
ENSG00000143387	1	150768684	150780799	12	32315	0.13308	0.44707	CTSK
ENSG00000221910	7	143632259	143633372	7	34238	0.13282	0.44717	OR2F2
ENSG00000082074	5	39105338	39274630	470	32845	0.13269	0.44722	FYB
ENSG00000197037	7	99214569	99230030	20	31630	0.13249	0.4473	ZSCAN25
ENSG00000166484	17	19281034	19286857	1	34238	0.13249	0.4473	MAPK7
ENSG00000183090	4	144498455	144621828	295	32350	0.13241	0.44733	FREM3
ENSG00000152464	10	15139179	15181817	196	33571	0.13218	0.44742	RPP38
ENSG00000187741	16	89803957	89883065	536	33069	0.13195	0.44751	FANCA
ENSG00000090266	7	140390577	140422590	66	32959	0.13186	0.44755	NDUFB2
ENSG00000132432	7	54819943	54827667	32	31796	0.13178	0.44758	SEC61G
ENSG00000119986	10	99437181	99447080	35	34099	0.13133	0.44776	AVPI1
ENSG00000137411	6	30876019	30894236	99	32723	0.13129	0.44777	VARS2
ENSG00000100802	14	23456110	23479375	36	30022	0.1309	0.44793	C14orf93
ENSG00000119509	9	102861538	103063282	539	32532	0.13085	0.44795	INVS
ENSG00000074603	15	65734801	65810042	201	32856	0.13078	0.44797	DPP8
ENSG00000172766	13	41885341	41951166	170	33440	0.13061	0.44804	NAA16
ENSG00000018408	3	149235022	149454501	773	32183	0.12989	0.44833	WWTR1
ENSG00000122741	9	37800499	37867663	221	33549	0.1298	0.44836	DCAF10
ENSG00000064666	19	1026298	1039068	17	32238	0.1297	0.4484	CNN2
ENSG00000221888	1	247920676	247921982	4	34238	0.12954	0.44846	OR1C1
ENSG00000183695	11	19076002	19082228	48	32678	0.12946	0.4485	MRGPRX2
ENSG00000261857	19	41277553	41283395	20	30896	0.12907	0.44865	MIA
ENSG00000138764	4	78078304	78354542	1739	33096	0.1289	0.44872	CCNG2
ENSG00000135213	7	75046066	75115548	111	33909	0.12868	0.44881	POM121C
ENSG00000178217	10	82297658	82406316	477	33488	0.12864	0.44882	SH2D4B
ENSG00000148832	10	135192695	135205198	42	33411	0.12839	0.44892	PAOX
ENSG00000085662	7	134127102	134144036	45	31662	0.12819	0.449	AKR1B1
ENSG00000167065	22	31048038	31063877	75	30801	0.12791	0.44911	DUSP18
ENSG00000184385	21	43522244	43528644	33	34175	0.12772	0.44918	C21orf128
ENSG00000105819	7	102937869	102969958	52	33470	0.12769	0.4492	PMPCB
ENSG00000146242	6	83072923	83080545	18	32769	0.12742	0.44931	TPBG
ENSG00000167244	11	2150342	2170833	45	34227	0.12727	0.44936	IGF2
ENSG00000105879	7	107384142	107402112	41	34189	0.1269	0.44951	CBLL1
ENSG00000233502	2	10223908	10226228	9	34238	0.12684	0.44953	AC104794.4
ENSG00000198843	3	150320662	150348222	70	33076	0.12666	0.4496	SELT
ENSG00000109756	4	160025330	160281321	581	32849	0.12658	0.44964	RAPGEF2
ENSG00000196367	7	98475556	98610866	238	33766	0.12655	0.44965	TRRAP
ENSG00000139726	12	123237321	123255611	45	33968	0.12651	0.44966	DENR
ENSG00000253293	7	27210210	27219880	13	31601	0.12649	0.44967	HOXA10
ENSG00000005961	17	42449548	42466873	23	34071	0.12637	0.44972	ITGA2B
ENSG00000123685	1	212859760	212873327	50	32260	0.12628	0.44975	BATF3
ENSG00000113638	5	40714577	40756077	104	33734	0.12615	0.44981	TTC33
ENSG00000196296	16	28889726	28915830	42	30957	0.12611	0.44982	ATP2A1
ENSG00000106258	7	99245817	99277621	47	33457	0.12609	0.44983	CYP3A5
ENSG00000163009	2	10281509	10351851	314	33867	0.12603	0.44985	C2orf48
ENSG00000010292	12	6602522	6641121	149	33259	0.12588	0.44991	NCAPD2
ENSG00000185344	12	124196865	124246302	166	33269	0.12583	0.44993	ATP6V0A2
ENSG00000270617	7	43906157	43946188	112	34000	0.12582	0.44994	URGCP-MRPS24
ENSG00000262003	17	812872	814452	8	34238	0.12522	0.45017	RP11-676J12.7
ENSG00000132549	8	100025494	100889808	1819	33414	0.12517	0.45019	VPS13B
ENSG00000221864	21	46086106	46086844	9	34238	0.12519	0.45019	KRTAP12-2
ENSG00000162377	1	53152508	53164038	25	34238	0.12509	0.45023	COA7
ENSG00000113083	5	121398890	121413980	26	34234	0.12501	0.45026	LOX
ENSG00000183850	19	23258012	23330021	184	33706	0.12491	0.4503	ZNF730
ENSG00000196263	19	57019212	57041590	105	32995	0.12483	0.45033	ZNF471
ENSG00000161010	5	179261436	179289173	117	33692	0.12481	0.45034	C5orf45
ENSG00000115677	2	242166679	242256476	257	32501	0.12468	0.45039	HDLBP
ENSG00000180901	17	73028670	73061984	130	33265	0.12464	0.45041	KCTD2
ENSG00000166153	12	100597447	100660857	160	32317	0.12445	0.45048	DEPDC4
ENSG00000120802	12	98909290	98944157	117	31906	0.1243	0.45054	TMPO
ENSG00000185585	9	127539437	127577164	42	32608	0.12427	0.45055	OLFML2A
ENSG00000132196	1	162760492	162782607	56	34034	0.1239	0.4507	HSD17B7
ENSG00000101074	20	42965626	42979875	65	33554	0.12388	0.45071	R3HDML
ENSG00000100335	22	39895437	39914137	32	32792	0.12356	0.45083	MIEF1
ENSG00000164645	7	88423420	88425035	10	33965	0.12349	0.45086	C7orf62
ENSG00000161807	19	9225274	9226439	8	34008	0.12304	0.45104	OR7G1
ENSG00000100380	22	41220539	41253026	51	31290	0.12301	0.45105	ST13
ENSG00000106443	7	11013499	11209250	563	32158	0.12293	0.45108	PHF14
ENSG00000145107	3	196046213	196065374	87	33671	0.12254	0.45123	TM4SF19
ENSG00000176246	14	20528204	20529142	9	34238	0.12252	0.45124	OR4L1
ENSG00000196859	17	39114669	39123144	34	30500	0.12251	0.45125	KRT39
ENSG00000136810	9	113006091	113018920	57	32997	0.12235	0.45131	TXN
ENSG00000259009	19	48337701	48364769	193	34135	0.12202	0.45144	TPRX2P
ENSG00000196865	10	115614420	115676953	57	30659	0.12183	0.45152	NHLRC2
ENSG00000180008	14	55493948	55516206	48	31325	0.12166	0.45158	SOCS4
ENSG00000196196	9	35906189	35907138	2	34238	0.12164	0.45159	HRCT1
ENSG00000188483	9	131937835	131940540	3	34238	0.12164	0.45159	IER5L
ENSG00000186431	19	55385704	55401838	131	34238	0.12132	0.45172	FCAR
ENSG00000083720	5	41730167	41870621	216	33247	0.12121	0.45176	OXCT1
ENSG00000163913	3	129158968	129239198	207	32552	0.12119	0.45177	IFT122
ENSG00000046604	18	29078006	29128971	148	32886	0.12109	0.45181	DSG2
ENSG00000273291	3	42850938	43097363	629	32255	0.121	0.45185	KRBOX1
ENSG00000175203	12	57923885	57941114	28	32133	0.12091	0.45188	DCTN2
ENSG00000135083	5	159678659	159772403	287	33931	0.12081	0.45192	CCNJL
ENSG00000129055	3	134196548	134205558	24	34163	0.12072	0.45196	ANAPC13
ENSG00000168679	1	110905470	110933704	72	33517	0.12044	0.45207	SLC16A4
ENSG00000197444	10	50942689	50970425	93	33140	0.12027	0.45213	OGDHL
ENSG00000154035	17	21142183	21156722	44	31235	0.12011	0.4522	C17orf103
ENSG00000213121	6	153552455	153668623	491	33808	0.11936	0.45249	AL590867.1
ENSG00000149503	11	61891445	61920635	141	33616	0.11932	0.45251	INCENP
ENSG00000110777	11	111222977	111326355	438	33858	0.11927	0.45253	POU2AF1
ENSG00000198752	14	103398716	103523799	359	32418	0.11923	0.45255	CDC42BPB
ENSG00000196233	10	98592017	98740800	201	32153	0.11916	0.45257	LCOR
ENSG00000116918	1	231664399	231702270	60	32594	0.11883	0.4527	TSNAX
ENSG00000128578	7	129074274	129128240	133	33098	0.11885	0.4527	STRIP2
ENSG00000177879	5	115177178	115249778	148	33605	0.11859	0.4528	AP3S1
ENSG00000116954	1	39303870	39325495	65	33627	0.11827	0.45293	RRAGC
ENSG00000158458	5	139226364	139422884	388	32414	0.11788	0.45308	NRG2
ENSG00000178301	11	77300436	77321400	57	33905	0.11781	0.45311	AQP11
ENSG00000124762	6	36644305	36655116	41	34232	0.11771	0.45315	CDKN1A
ENSG00000196646	19	12273879	12300064	49	33245	0.1177	0.45315	ZNF136
ENSG00000120910	8	22298332	22398652	205	33518	0.11759	0.4532	PPP3CC
ENSG00000171944	11	5152922	5153872	1	34238	0.11758	0.4532	OR52A5
ENSG00000196503	4	57371509	57390614	63	34226	0.11756	0.45321	ARL9
ENSG00000184613	12	44902058	45315631	1166	32628	0.11755	0.45321	NELL2
ENSG00000178927	17	80400465	80408705	37	34072	0.11725	0.45333	C17orf62
ENSG00000134955	11	124932963	124959131	139	33686	0.117	0.45343	SLC37A2
ENSG00000038532	16	11038345	11276046	764	33111	0.11672	0.45354	CLEC16A
ENSG00000185056	5	173400782	173433143	150	33456	0.11627	0.45372	C5orf47
ENSG00000113300	5	179921412	180005405	394	33940	0.11616	0.45376	CNOT6
ENSG00000103266	16	730224	732870	4	34238	0.11593	0.45385	STUB1
ENSG00000204577	19	54720147	54746602	25	34238	0.11572	0.45394	LILRB3
ENSG00000244482	19	54720737	54746649	25	34238	0.11572	0.45394	LILRA6
ENSG00000139908	14	24674903	24677568	2	34238	0.1156	0.45399	TSSK4
ENSG00000128683	2	171669723	171717661	140	33400	0.11541	0.45406	GAD1
ENSG00000023839	10	101542489	101611949	219	33183	0.11529	0.45411	ABCC2
ENSG00000065518	3	120315156	120321347	31	33903	0.11517	0.45416	NDUFB4
ENSG00000105516	19	49133287	49140695	18	30461	0.11509	0.45419	DBP
ENSG00000257184	7	27203154	27219632	29	30716	0.11466	0.45436	RP1-170O19.20
ENSG00000142864	1	67873493	67896098	33	31148	0.1141	0.45458	SERBP1
ENSG00000135093	12	109460894	109525831	108	32200	0.11403	0.45461	USP30
ENSG00000214866	2	3751453	3836122	351	33423	0.11396	0.45463	DCDC2C
ENSG00000163508	3	27757440	27764206	13	34238	0.11369	0.45474	EOMES
ENSG00000235162	12	105629068	105789875	653	33485	0.1137	0.45474	C12orf75
ENSG00000269047	16	1031252	1031663	1	34238	0.11354	0.4548	AC009041.2
ENSG00000056050	4	170650616	170679104	75	33241	0.1135	0.45482	C4orf27
ENSG00000154262	17	67074843	67138029	129	32974	0.11339	0.45486	ABCA6
ENSG00000105438	19	48885827	48894810	31	33029	0.11283	0.45508	KDELR1
ENSG00000133640	12	85430092	85657002	371	32990	0.11274	0.45512	LRRIQ1
ENSG00000136114	13	52951305	52980629	85	33951	0.11256	0.45519	THSD1
ENSG00000198791	8	17086737	17104387	47	33506	0.11254	0.4552	CNOT7
ENSG00000089195	20	5917881	5931182	62	33655	0.11243	0.45524	TRMT6
ENSG00000156966	2	232260254	232265875	10	34238	0.11228	0.4553	B3GNT7
ENSG00000167178	15	74392652	74430881	31	26317	0.11217	0.45534	ISLR2
ENSG00000185306	12	64660217	64784972	403	33766	0.11216	0.45535	C12orf56
ENSG00000088854	20	3229951	3388272	680	33901	0.11216	0.45535	C20orf194
ENSG00000178852	17	45400656	45518678	427	33533	0.11207	0.45538	EFCAB13
ENSG00000176136	18	13824154	13826861	23	34238	0.11175	0.45551	MC5R
ENSG00000107362	9	74477368	74525847	31	33393	0.11174	0.45552	ABHD17B
ENSG00000090534	3	184089723	184095932	12	34238	0.11165	0.45555	THPO
ENSG00000196350	19	22469210	22499978	62	32932	0.1116	0.45557	ZNF729
ENSG00000163576	3	19920964	19988517	247	33650	0.11132	0.45568	EFHB
ENSG00000165131	7	142636440	142637955	6	32106	0.11106	0.45578	C7orf34
ENSG00000008853	8	22844930	22877712	75	33677	0.11104	0.45579	RHOBTB2
ENSG00000196388	17	4891425	4900905	29	32713	0.11105	0.45579	INCA1
ENSG00000188037	7	143013219	143049176	104	32449	0.11086	0.45586	CLCN1
ENSG00000187944	2	197669726	197675000	7	30935	0.1107	0.45593	C2orf66
ENSG00000157653	9	116172334	116191964	50	34225	0.11059	0.45597	C9orf43
ENSG00000159905	19	44455375	44471861	56	33424	0.11045	0.45603	ZNF221
ENSG00000100034	22	22273793	22307209	97	33445	0.11039	0.45605	PPM1F
ENSG00000013725	11	60739115	60787849	222	33472	0.11023	0.45612	CD6
ENSG00000148303	9	136215069	136218281	12	32814	0.11013	0.45615	RPL7A
ENSG00000151012	4	139085251	139163503	242	33003	0.11012	0.45616	SLC7A11
ENSG00000138075	2	44039611	44066004	97	33883	0.10992	0.45624	ABCG5
ENSG00000196098	3	98072698	98073663	2	34238	0.10985	0.45626	OR5K4
ENSG00000137203	6	10393419	10419892	48	32083	0.10981	0.45628	TFAP2A
ENSG00000160310	21	48055079	48085036	111	32785	0.10973	0.45631	PRMT2
ENSG00000112335	6	108532426	108582464	103	31023	0.10967	0.45633	SNX3
ENSG00000169122	8	58907068	59116838	606	33048	0.10968	0.45633	FAM110B
ENSG00000218336	4	183065140	183724177	2573	33379	0.10947	0.45642	TENM3
ENSG00000104765	8	26240414	26363152	580	33668	0.10937	0.45645	BNIP3L
ENSG00000168263	9	2717502	2730037	34	30851	0.10926	0.4565	KCNV2
ENSG00000145721	5	96427574	96478576	77	32795	0.10915	0.45654	LIX1
ENSG00000109775	4	186320694	186347139	88	32114	0.10895	0.45662	UFSP2
ENSG00000186442	12	53183469	53189901	18	34238	0.10893	0.45663	KRT3
ENSG00000160948	8	145649000	145653931	8	34056	0.10891	0.45664	VPS28
ENSG00000105486	19	48618702	48673860	267	31540	0.1089	0.45664	LIG1
ENSG00000136940	9	125560668	125590910	58	33648	0.10886	0.45666	PDCL
ENSG00000166265	21	27838528	27945603	305	33723	0.10884	0.45666	CYYR1
ENSG00000125844	20	17594323	17662940	157	32709	0.10851	0.4568	RRBP1
ENSG00000187581	14	93813537	93814702	9	34238	0.10838	0.45685	COX8C
ENSG00000197110	19	39734246	39735646	3	34238	0.10812	0.45695	IFNL3
ENSG00000040199	16	71671738	71758604	227	32987	0.10803	0.45698	PHLPP2
ENSG00000215545	20	29891015	29896388	10	34192	0.10787	0.45705	DEFB116
ENSG00000229314	9	117085336	117088755	16	34232	0.10758	0.45717	ORM1
ENSG00000166211	12	101869199	101880775	40	32356	0.10746	0.45721	SPIC
ENSG00000249109	5	177209198	177221397	3	34238	0.10736	0.45725	RP11-1026M7.2
ENSG00000115289	2	74732170	74735707	3	34040	0.10712	0.45735	PCGF1
ENSG00000242802	7	4815253	4833943	118	33884	0.10712	0.45735	AP5Z1
ENSG00000134698	1	36273773	36323491	57	32910	0.10708	0.45736	AGO4
ENSG00000034693	6	143771944	143811147	80	31382	0.10706	0.45737	PEX3
ENSG00000100218	22	23401593	23487208	189	33217	0.10705	0.45738	RTDR1
ENSG00000198081	18	5289018	5297052	27	34238	0.10701	0.45739	ZBTB14
ENSG00000157578	21	40777770	40817731	117	33755	0.10666	0.45753	LCA5L
ENSG00000117155	1	85109390	85156486	132	33950	0.10659	0.45756	SSX2IP
ENSG00000159496	22	24030323	24041363	26	32687	0.10645	0.45761	RGL4
ENSG00000103494	16	53631595	53737850	276	33668	0.10632	0.45766	RPGRIP1L
ENSG00000106554	7	132469629	132766848	665	32644	0.10628	0.45768	CHCHD3
ENSG00000164691	6	159455500	159466184	45	32188	0.10572	0.4579	TAGAP
ENSG00000225828	1	32826871	32829879	2	33564	0.1057	0.45791	FAM229A
ENSG00000084693	2	27265232	27293490	50	28938	0.10567	0.45792	AGBL5
ENSG00000164902	5	125935960	125962944	95	34114	0.10567	0.45792	PHAX
ENSG00000243708	15	42120283	42140345	78	32717	0.10566	0.45793	PLA2G4B
ENSG00000168970	15	42120293	42140353	78	32717	0.10566	0.45793	JMJD7-PLA2G4B
ENSG00000186118	1	47134527	47139266	5	34238	0.10541	0.45803	TEX38
ENSG00000162383	1	53552855	53608289	310	33915	0.10497	0.4582	SLC1A7
ENSG00000150712	5	32227100	32313115	267	33497	0.10498	0.4582	MTMR12
ENSG00000153790	7	25174316	25219975	243	33446	0.10496	0.4582	C7orf31
ENSG00000218537	22	24236613	24241117	25	34238	0.10486	0.45824	AP000350.4
ENSG00000174370	11	128769460	128775930	5	27439	0.10374	0.45869	C11orf45
ENSG00000170471	20	37101459	37207504	197	32702	0.10369	0.45871	RALGAPB
ENSG00000112118	6	52128807	52149679	82	30192	0.10362	0.45874	MCM3
ENSG00000078725	9	121915736	122131745	572	31988	0.10308	0.45895	BRINP1
ENSG00000168930	11	89530823	89541743	12	33820	0.10297	0.45899	TRIM49
ENSG00000154217	17	65373575	65693372	821	33137	0.10282	0.45905	PITPNC1
ENSG00000197355	9	139971953	139978991	8	29989	0.10257	0.45915	UAP1L1
ENSG00000177363	11	62453874	62457371	2	34238	0.10201	0.45937	LRRN4CL
ENSG00000124134	20	43720951	43729753	15	34238	0.10188	0.45943	KCNS1
ENSG00000125827	20	7957995	8000476	111	34185	0.10163	0.45952	TMX4
ENSG00000184117	22	29950797	29977326	94	33385	0.10159	0.45954	NIPSNAP1
ENSG00000268714	5	115358088	115394625	215	33081	0.10145	0.4596	CTD-2287O16.3
ENSG00000148835	10	105127724	105148822	29	32926	0.10113	0.45973	TAF5
ENSG00000142534	19	49999622	50002946	8	34226	0.10108	0.45974	RPS11
ENSG00000130045	9	91150016	91199189	68	30735	0.10104	0.45976	NXNL2
ENSG00000106244	7	98989671	99006452	25	33148	0.10085	0.45983	PDAP1
ENSG00000178358	11	6942205	6943264	8	33420	0.10087	0.45983	OR2D3
ENSG00000134765	18	28709199	28742819	165	34155	0.10065	0.45991	DSC1
ENSG00000136783	9	107509969	107522403	42	33304	0.10037	0.46003	NIPSNAP3A
ENSG00000121060	17	54965270	54991399	38	31344	0.10035	0.46003	TRIM25
ENSG00000153165	2	107021446	107084832	75	33316	0.099931	0.4602	RGPD3
ENSG00000104671	8	30013813	30041156	63	32605	0.099941	0.4602	DCTN6
ENSG00000125347	5	131817301	131826490	45	34223	0.099913	0.46021	IRF1
ENSG00000215915	1	1385069	1405538	38	33350	0.099478	0.46038	ATAD3C
ENSG00000163734	4	74902306	74904524	3	34075	0.099466	0.46038	CXCL3
ENSG00000112679	6	291630	351355	4	17066	0.098841	0.46063	DUSP22
ENSG00000150776	11	111944810	111955874	15	25345	0.098823	0.46064	C11orf57
ENSG00000216490	19	18283972	18288927	12	34177	0.098786	0.46065	IFI30
ENSG00000111241	12	4537321	4554780	35	33267	0.098709	0.46068	FGF6
ENSG00000133119	13	34392186	34540695	462	32291	0.098498	0.46077	RFC3
ENSG00000161551	19	52359055	52394203	230	32537	0.098412	0.4608	ZNF577
ENSG00000228146	16	3194220	3199964	16	34162	0.098368	0.46082	CASP16
ENSG00000113100	5	26880709	27121257	663	33774	0.098235	0.46087	CDH9
ENSG00000166123	16	46918290	46965209	43	30943	0.098166	0.4609	GPT2
ENSG00000130770	1	28562620	28573417	44	34238	0.098086	0.46093	ATPIF1
ENSG00000078804	20	33292094	33301243	13	34238	0.097862	0.46102	TP53INP2
ENSG00000180432	3	42897497	42917633	52	34066	0.097813	0.46104	CYP8B1
ENSG00000101306	20	30407111	30422492	42	33429	0.097517	0.46116	MYLK2
ENSG00000187735	8	54879112	54935089	118	32485	0.097405	0.4612	TCEA1
ENSG00000092853	1	36185819	36235568	55	33607	0.09736	0.46122	CLSPN
ENSG00000187600	2	46656329	46711564	224	31336	0.097363	0.46122	TMEM247
ENSG00000049883	5	71616194	71656052	49	33686	0.097355	0.46122	PTCD2
ENSG00000213638	19	1905377	1913444	24	33908	0.097348	0.46123	ADAT3
ENSG00000223474	1	26145212	26147288	6	34238	0.097144	0.46131	AL020996.1
ENSG00000258804	14	87372122	87389099	64	33171	0.097144	0.46131	RP11-322L20.1
ENSG00000258311	12	56109820	56118487	16	29989	0.097001	0.46136	RP11-644F5.10
ENSG00000206052	18	67068291	67516323	1896	33399	0.09678	0.46145	DOK6
ENSG00000042286	10	71857979	71892690	110	32366	0.096345	0.46162	AIFM2
ENSG00000101203	20	61924538	61966203	37	32378	0.096298	0.46164	COL20A1
ENSG00000100532	14	54976530	55005567	39	32403	0.096157	0.4617	CGRRF1
ENSG00000119737	2	54080050	54087126	20	34054	0.096037	0.46175	GPR75
ENSG00000170486	12	52979373	52995322	87	33285	0.095825	0.46183	KRT72
ENSG00000151229	12	40148823	40499891	1098	32693	0.095793	0.46184	SLC2A13
ENSG00000106992	9	130628759	130640022	19	34203	0.095739	0.46186	AK1
ENSG00000137806	15	41679551	41694717	41	28130	0.095743	0.46186	NDUFAF1
ENSG00000153066	16	11772936	11836734	179	34015	0.095185	0.46208	TXNDC11
ENSG00000060982	12	24964295	25102393	603	33374	0.094769	0.46225	BCAT1
ENSG00000148672	10	88810243	88854623	119	34205	0.094745	0.46226	GLUD1
ENSG00000125089	4	8183799	8243530	189	31657	0.094366	0.46241	SH3TC1
ENSG00000146909	7	156742417	156765876	166	33544	0.094316	0.46243	NOM1
ENSG00000086548	19	42254885	42276113	56	33061	0.094247	0.46246	CEACAM6
ENSG00000187658	5	157098561	157107151	41	31646	0.094152	0.46249	C5orf52
ENSG00000177459	8	99076539	99105838	67	34238	0.09375	0.46265	C8orf47
ENSG00000163536	3	167453031	167543356	337	33897	0.093569	0.46273	SERPINI1
ENSG00000090020	1	27425306	27493472	79	31856	0.093537	0.46274	SLC9A1
ENSG00000122194	6	161123270	161174347	186	29418	0.093498	0.46275	PLG
ENSG00000104827	19	49526126	49527590	13	34238	0.093357	0.46281	CGB
ENSG00000066185	1	42896000	42921938	98	34207	0.093262	0.46285	ZMYND12
ENSG00000169594	15	83924655	83953466	47	32606	0.093162	0.46289	BNC1
ENSG00000155256	10	99496878	99520664	85	33180	0.093143	0.4629	ZFYVE27
ENSG00000181649	11	2949503	2950685	2	34238	0.093131	0.4629	PHLDA2
ENSG00000132972	13	25338290	25454059	412	33716	0.092993	0.46295	RNF17
ENSG00000183778	21	40928369	41045064	445	32353	0.092923	0.46298	B3GALT5
ENSG00000212658	17	39458078	39459103	4	34238	0.09261	0.46311	KRTAP29-1
ENSG00000266202	17	26125832	26220391	211	33030	0.092491	0.46315	RP1-66C13.4
ENSG00000198680	9	25676396	25678856	16	34238	0.092325	0.46322	TUSC1
ENSG00000122481	1	95699711	95712781	44	33396	0.092302	0.46323	RWDD3
ENSG00000158473	1	158149737	158154686	8	29988	0.092286	0.46324	CD1D
ENSG00000121068	17	59477257	59486827	29	34238	0.09225	0.46325	TBX2
ENSG00000151849	13	25457171	25497018	132	32808	0.092012	0.46334	CENPJ
ENSG00000155744	2	201838441	201936394	206	31430	0.091887	0.46339	FAM126B
ENSG00000125485	9	135468384	135545788	184	33366	0.091715	0.46346	DDX31
ENSG00000185798	3	196281056	196295545	36	33287	0.091689	0.46347	WDR53
ENSG00000157978	1	25870071	25895377	29	30729	0.091583	0.46351	LDLRAP1
ENSG00000176105	18	721588	812547	292	33257	0.091431	0.46358	YES1
ENSG00000082684	3	122628041	122747452	371	33442	0.091215	0.46366	SEMA5B
ENSG00000189114	19	45682003	45685059	4	34238	0.091133	0.46369	BLOC1S3
ENSG00000156642	15	73852355	73926475	147	33178	0.09103	0.46373	NPTN
ENSG00000162910	1	228294380	228297013	2	32619	0.090779	0.46383	MRPL55
ENSG00000029639	6	155578643	155635627	277	33972	0.090763	0.46384	TFB1M
ENSG00000163510	2	180809603	180871840	190	32339	0.090556	0.46392	CWC22
ENSG00000124593	6	41748087	41757879	35	34047	0.090496	0.46395	PRICKLE4
ENSG00000125691	17	37004118	37010096	17	32059	0.090404	0.46398	RPL23
ENSG00000183963	22	31460091	31500743	160	33622	0.090401	0.46398	SMTN
ENSG00000119888	2	47572297	47614740	143	33139	0.090366	0.464	EPCAM
ENSG00000121057	17	55162453	55198710	109	34236	0.090307	0.46402	AKAP1
ENSG00000174562	19	51328545	51340469	45	34233	0.089664	0.46428	KLK15
ENSG00000093010	22	19929130	19957498	131	32163	0.089457	0.46436	COMT
ENSG00000130270	19	1782074	1812275	46	34238	0.089421	0.46437	ATP8B3
ENSG00000118620	19	21203426	21242856	116	32483	0.089205	0.46446	ZNF430
ENSG00000267883	21	47183565	47190005	11	34101	0.089192	0.46446	PRED60
ENSG00000168000	11	62457747	62477317	43	31771	0.089177	0.46447	BSCL2
ENSG00000112592	6	170863390	170881958	47	34238	0.089146	0.46448	TBP
ENSG00000123353	12	56211703	56215663	2	34238	0.089156	0.46448	ORMDL2
ENSG00000151500	11	134118173	134123264	10	24030	0.088999	0.46454	THYN1
ENSG00000184992	12	125478246	125515777	161	33965	0.088975	0.46455	BRI3BP
ENSG00000214026	11	1968508	2005752	142	32486	0.088624	0.46469	MRPL23
ENSG00000203972	6	49467671	49494760	98	32315	0.088521	0.46473	GLYATL3
ENSG00000130338	6	158733692	158932860	818	33664	0.088533	0.46473	TULP4
ENSG00000138180	10	95256389	95288849	146	33472	0.087207	0.46525	CEP55
ENSG00000120333	1	174979925	174992561	27	33852	0.086984	0.46534	MRPS14
ENSG00000187862	1	156549519	156556562	26	32437	0.086726	0.46544	TTC24
ENSG00000139874	14	38677204	38682272	11	32389	0.086626	0.46548	SSTR1
ENSG00000170310	17	9153788	9479908	883	33115	0.086294	0.46562	STX8
ENSG00000169857	15	34158428	34331377	792	33786	0.086132	0.46568	AVEN
ENSG00000162692	1	101185298	101204601	12	34218	0.085715	0.46585	VCAM1
ENSG00000137831	15	70946893	71055932	150	32872	0.085546	0.46591	UACA
ENSG00000196724	19	58433252	58446761	37	31564	0.085535	0.46592	ZNF418
ENSG00000167103	9	130683158	130693076	16	34217	0.085473	0.46594	PIP5KL1
ENSG00000164743	8	13424352	13425796	3	34238	0.08546	0.46595	C8orf48
ENSG00000125868	20	17550508	17590564	105	33002	0.085247	0.46603	DSTN
ENSG00000101665	18	46446223	46477081	109	33636	0.085127	0.46608	SMAD7
ENSG00000127125	1	42921788	42939056	41	33949	0.085087	0.4661	PPCS
ENSG00000115112	2	121974163	122042783	161	32997	0.084858	0.46619	TFCP2L1
ENSG00000171735	1	6845384	7829766	3068	32820	0.08467	0.46626	CAMTA1
ENSG00000068097	17	58120555	58156292	39	31647	0.084483	0.46634	HEATR6
ENSG00000100364	22	45586219	45636650	222	33489	0.083939	0.46655	KIAA0930
ENSG00000015413	16	89679716	89704839	91	32998	0.083881	0.46658	DPEP1
ENSG00000102984	16	71893583	71929239	82	33243	0.083854	0.46659	ZNF821
ENSG00000100220	22	32783569	32808242	108	33132	0.083698	0.46665	RTCB
ENSG00000166845	18	51884287	51911588	121	33711	0.083526	0.46672	C18orf54
ENSG00000197046	18	43405477	43424045	46	33216	0.08341	0.46676	SIGLEC15
ENSG00000269559	4	75023327	75024085	1	34238	0.083316	0.4668	AC093677.1
ENSG00000112319	6	133561736	133853258	989	31969	0.083274	0.46682	EYA4
ENSG00000070882	7	24836158	25021253	653	32937	0.083111	0.46688	OSBPL3
ENSG00000178904	19	32896449	32976801	212	32475	0.083072	0.4669	DPY19L3
ENSG00000139190	12	6571403	6580153	35	31901	0.082808	0.467	VAMP1
ENSG00000160352	19	21264965	21308073	206	33576	0.082526	0.46711	ZNF714
ENSG00000077232	2	183580999	183659191	224	32372	0.08243	0.46715	DNAJC10
ENSG00000104903	19	13209847	13213975	13	31604	0.08242	0.46716	LYL1
ENSG00000124177	20	40030741	40247133	585	33576	0.082335	0.46719	CHD6
ENSG00000156171	1	111659955	111682838	64	31983	0.081902	0.46736	DRAM2
ENSG00000133063	1	203181955	203242769	178	33296	0.081855	0.46738	CHIT1
ENSG00000086544	19	41223008	41246765	73	33561	0.081538	0.46751	ITPKC
ENSG00000198670	6	160952515	161087407	308	32588	0.081386	0.46757	LPA
ENSG00000221890	22	39214457	39239987	86	31560	0.081322	0.46759	NPTXR
ENSG00000196648	15	83098710	83108085	1	34238	0.081304	0.4676	GOLGA6L20
ENSG00000173083	4	84213614	84256306	119	33945	0.081283	0.46761	HPSE
ENSG00000268083	19	39308111	39330818	65	33561	0.081164	0.46766	AC104534.3
ENSG00000256100	11	63742092	63755818	32	33165	0.081061	0.4677	AP000721.4
ENSG00000125775	20	1290619	1309883	82	33507	0.081064	0.4677	SDCBP2
ENSG00000124812	6	49801970	49844809	140	33180	0.080782	0.46781	CRISP1
ENSG00000149639	20	35405845	35492089	127	32157	0.080681	0.46785	SOGA1
ENSG00000170537	16	18995256	19075264	230	34031	0.080501	0.46792	TMC7
ENSG00000250510	12	6930711	6939136	5	27439	0.08036	0.46798	GPR162
ENSG00000164129	4	164265091	164273086	23	34238	0.079915	0.46815	NPY5R
ENSG00000159346	1	202909951	202927700	61	33092	0.079862	0.46817	ADIPOR1
ENSG00000243449	4	2043689	2045697	3	34238	0.079712	0.46823	C4orf48
ENSG00000136631	1	150039369	150117505	105	32423	0.079609	0.46827	VPS45
ENSG00000113141	5	140026643	140042064	29	34220	0.079529	0.46831	IK
ENSG00000114770	3	183637722	183735803	274	33346	0.079488	0.46832	ABCC5
ENSG00000170779	14	105475910	105487485	68	34238	0.0795	0.46832	CDCA4
ENSG00000196337	19	49557531	49562117	24	34238	0.079461	0.46833	CGB7
ENSG00000188227	19	37997841	38039664	89	33683	0.079442	0.46834	ZNF793
ENSG00000070371	22	19166986	19279239	364	32752	0.079435	0.46834	CLTCL1
ENSG00000122376	10	88853918	88951225	299	33353	0.079331	0.46838	FAM35A
ENSG00000160867	5	176513887	176525145	33	32828	0.079295	0.4684	FGFR4
ENSG00000177710	8	11188397	11189717	12	34238	0.079099	0.46848	SLC35G5
ENSG00000198794	15	75249560	75313837	190	32896	0.078987	0.46852	SCAMP5
ENSG00000221823	2	68405989	68483369	191	33965	0.078885	0.46856	PPP3R1
ENSG00000102524	13	108903588	108960832	109	33728	0.078603	0.46867	TNFSF13B
ENSG00000117115	1	17393256	17445948	271	33515	0.078585	0.46868	PADI2
ENSG00000114030	3	122140796	122233792	272	33347	0.078502	0.46871	KPNA1
ENSG00000162714	1	247460714	247495148	109	31230	0.078455	0.46873	ZNF496
ENSG00000184058	22	19744226	19771116	57	33643	0.078472	0.46873	TBX1
ENSG00000103423	16	4475806	4506776	71	33080	0.078422	0.46875	DNAJA3
ENSG00000145147	4	20254883	20622184	1060	33009	0.078381	0.46876	SLIT2
ENSG00000141404	18	11688955	11885684	635	34082	0.078332	0.46878	GNAL
ENSG00000124228	20	47835884	47860614	102	32923	0.078254	0.46881	DDX27
ENSG00000187554	1	223282748	223316624	108	33917	0.07821	0.46883	TLR5
ENSG00000163110	4	95373037	95589377	559	32030	0.077735	0.46902	PDLIM5
ENSG00000011198	3	43731605	43775863	122	32733	0.077677	0.46904	ABHD5
ENSG00000139687	13	48877887	49056122	409	30195	0.077336	0.46918	RB1
ENSG00000167098	20	31571579	31592239	113	33453	0.077041	0.4693	SUN5
ENSG00000161905	17	4534197	4545589	16	33368	0.076924	0.46934	ALOX15
ENSG00000064835	3	87308554	87325737	44	33742	0.076739	0.46942	POU1F1
ENSG00000269026	19	58193413	58264943	206	32965	0.076306	0.46959	AC003006.7
ENSG00000104524	8	144686083	144691943	23	31030	0.076101	0.46967	PYCRL
ENSG00000134684	1	33240840	33283754	87	33647	0.076054	0.46969	YARS
ENSG00000141522	17	79825597	79829282	4	34238	0.075897	0.46975	ARHGDIA
ENSG00000232258	16	8619502	8622304	14	34238	0.075717	0.46982	TMEM114
ENSG00000008283	17	61509665	61523739	20	34153	0.075601	0.46987	CYB561
ENSG00000136274	7	45120037	45128513	30	34205	0.075386	0.46995	NACAD
ENSG00000127399	7	150019728	150035239	36	33294	0.075392	0.46995	LRRC61
ENSG00000118482	6	64345725	64489229	242	32729	0.075222	0.47002	PHF3
ENSG00000176058	9	140086069	140098645	10	34238	0.075228	0.47002	TPRN
ENSG00000184156	8	133133108	133493200	1312	33365	0.075195	0.47003	KCNQ3
ENSG00000095209	9	108456825	108538893	317	32049	0.075197	0.47003	TMEM38B
ENSG00000167130	9	131843379	131852717	11	24781	0.075202	0.47003	DOLPP1
ENSG00000169247	5	148303202	148442726	458	33017	0.075099	0.47007	SH3TC2
ENSG00000129932	19	3490819	3500938	9	34238	0.074908	0.47014	DOHH
ENSG00000170889	19	54704610	54752862	121	33954	0.074753	0.47021	RPS9
ENSG00000104972	19	55085346	55148979	426	33624	0.074549	0.47029	LILRB1
ENSG00000171222	20	34541539	34547394	16	34146	0.074443	0.47033	SCAND1
ENSG00000166926	11	60102304	60164069	177	32919	0.074266	0.4704	MS4A6E
ENSG00000018625	1	160085549	160113381	100	34160	0.074044	0.47049	ATP1A2
ENSG00000110002	11	123986069	124018428	92	33166	0.074049	0.47049	VWA5A
ENSG00000114737	3	50643921	50649262	11	29801	0.073661	0.47064	CISH
ENSG00000198780	5	74073399	74162776	200	33811	0.073223	0.47081	FAM169A
ENSG00000124212	20	48120411	48184683	98	31926	0.073169	0.47084	PTGIS
ENSG00000125319	17	42219274	42239844	38	33390	0.073027	0.47089	C17orf53
ENSG00000205853	22	32755893	32778039	191	33761	0.073007	0.4709	RFPL3S
ENSG00000151503	11	134020014	134095348	181	32269	0.072908	0.47094	NCAPD3
ENSG00000177096	22	42470255	42475445	13	31171	0.07289	0.47095	FAM109B
ENSG00000128805	10	49654077	49864310	802	33657	0.072054	0.47128	ARHGAP22
ENSG00000188981	4	3246096	3273465	106	33765	0.071865	0.47135	MSANTD1
ENSG00000083842	19	58790317	58807254	65	34098	0.071796	0.47138	ZNF8
ENSG00000273439	19	58790318	58807254	65	34098	0.071796	0.47138	ZNF8
ENSG00000158552	2	220059959	220074373	28	34231	0.071584	0.47147	ZFAND2B
ENSG00000179914	1	160846329	160854960	34	33238	0.071285	0.47159	ITLN1
ENSG00000240505	17	16832849	16875432	211	33178	0.071181	0.47163	TNFRSF13B
ENSG00000123500	6	116440086	116479910	90	32936	0.070964	0.47171	COL10A1
ENSG00000006047	17	7191571	7197934	16	34199	0.070659	0.47183	YBX2
ENSG00000126218	13	113777128	113803843	22	31267	0.070551	0.47188	F10
ENSG00000150551	2	133402426	133429152	73	33222	0.070488	0.4719	LYPD1
ENSG00000178233	6	44238203	44275243	143	34098	0.07039	0.47194	TMEM151B
ENSG00000011114	14	93703896	93799438	359	30973	0.070397	0.47194	BTBD7
ENSG00000068903	19	39369197	39390502	40	32505	0.0702	0.47202	SIRT2
ENSG00000171236	19	4536421	4540486	6	32070	0.070124	0.47205	LRG1
ENSG00000212935	21	45977673	45978643	6	34238	0.070098	0.47206	KRTAP10-3
ENSG00000198373	16	69796209	69975644	538	32913	0.070064	0.47207	WWP2
ENSG00000132466	4	73939093	74124515	178	33068	0.069968	0.47211	ANKRD17
ENSG00000179115	19	13033293	13044851	25	30718	0.069898	0.47214	FARSA
ENSG00000154269	6	131949582	132068553	256	33352	0.069836	0.47216	ENPP3
ENSG00000166710	15	45003675	45011075	14	34221	0.069472	0.47231	B2M
ENSG00000256269	11	118955576	118964259	19	33992	0.069306	0.47237	HMBS
ENSG00000106305	7	6048876	6063465	87	33014	0.069276	0.47239	AIMP2
ENSG00000167799	11	67395409	67397401	4	34238	0.069135	0.47244	NUDT8
ENSG00000109819	4	23756664	23905712	494	33252	0.069055	0.47247	PPARGC1A
ENSG00000035681	8	59496063	59572403	202	32916	0.069028	0.47248	NSMAF
ENSG00000188997	11	77882295	77899868	60	33974	0.068999	0.4725	KCTD21
ENSG00000143067	1	120162045	120190396	77	34174	0.068939	0.47252	ZNF697
ENSG00000188133	9	32783497	32787397	10	30839	0.068866	0.47255	TMEM215
ENSG00000106006	7	27185015	27190222	19	32489	0.068829	0.47256	HOXA6
ENSG00000176771	2	133429374	134326034	2512	33140	0.068778	0.47258	NCKAP5
ENSG00000100075	22	19163095	19166343	7	34238	0.068736	0.4726	SLC25A1
ENSG00000226104	19	10751715	10752093	2	34116	0.068548	0.47267	AC011475.1
ENSG00000163098	19	53792856	53794875	8	34238	0.068477	0.4727	BIRC8
ENSG00000204899	13	73282495	73301825	74	24655	0.068457	0.47271	MZT1
ENSG00000157764	7	140419127	140624564	401	32492	0.068443	0.47272	BRAF
ENSG00000125967	20	32244893	32262269	18	30339	0.068329	0.47276	NECAB3
ENSG00000268632	15	42073346	42076229	10	34238	0.068095	0.47285	AC073657.1
ENSG00000103042	16	58699013	58719008	96	30127	0.06782	0.47296	SLC38A7
ENSG00000117533	1	171669300	171711387	123	34215	0.067762	0.47299	VAMP4
ENSG00000268662	1	186364123	186365908	2	33872	0.067589	0.47306	AL596220.1
ENSG00000131068	20	29956421	29961726	7	34238	0.067418	0.47312	DEFB118
ENSG00000077498	11	88910620	89028927	366	32806	0.067366	0.47315	TYR
ENSG00000183086	7	74379083	74438803	5	33974	0.067336	0.47316	GATSL1
ENSG00000160216	21	45285067	45406417	350	33272	0.067125	0.47324	AGPAT3
ENSG00000141349	17	42148103	42153709	9	33602	0.066949	0.47331	G6PC3
ENSG00000099810	9	21802542	21931646	372	26305	0.066852	0.47335	MTAP
ENSG00000197601	11	13690217	13753893	167	33184	0.066763	0.47339	FAR1
ENSG00000151881	5	43444354	43483995	129	29529	0.066712	0.47341	C5orf28
ENSG00000070785	1	45316450	45452282	408	33793	0.066633	0.47344	EIF2B3
ENSG00000171160	10	99374310	99393344	47	30685	0.066319	0.47356	MORN4
ENSG00000229387	11	22646860	22647369	1	34238	0.066223	0.4736	AC103801.2
ENSG00000168070	11	64704989	64739557	99	33878	0.066206	0.47361	C11orf85
ENSG00000130177	13	115000362	115038198	102	34107	0.06609	0.47365	CDC16
ENSG00000117009	1	241695434	241758944	222	32933	0.066068	0.47366	KMO
ENSG00000196653	3	44754135	44765323	15	34189	0.06608	0.47366	ZNF502
ENSG00000196839	20	43248163	43280874	88	34051	0.066014	0.47368	ADA
ENSG00000179958	16	30434940	30441396	4	34214	0.065994	0.47369	DCTPP1
ENSG00000115008	2	113531492	113542167	35	33508	0.065959	0.47371	IL1A
ENSG00000103653	15	75074398	75095539	62	21814	0.06589	0.47373	CSK
ENSG00000173406	1	57460451	59012406	5279	33044	0.065877	0.47374	DAB1
ENSG00000264813	17	61562184	61599209	100	33692	0.065627	0.47384	ACE
ENSG00000161955	17	7461609	7464925	7	34203	0.06553	0.47388	TNFSF13
ENSG00000212993	8	128426535	128432311	37	33323	0.0655	0.47389	POU5F1B
ENSG00000117650	1	211836114	211848960	36	34170	0.065267	0.47398	NEK2
ENSG00000170153	4	141780961	142134031	1328	33384	0.06521	0.474	RNF150
ENSG00000156232	15	83478380	83503611	90	32491	0.06521	0.474	WHAMM
ENSG00000213922	19	39930212	39932082	7	34238	0.065194	0.47401	AC011500.1
ENSG00000205030	11	55594695	55595630	8	34238	0.065122	0.47404	OR5L2
ENSG00000136527	3	185633694	185655924	44	33198	0.065056	0.47406	TRA2B
ENSG00000121335	12	11544476	11653975	437	33533	0.064962	0.4741	PRB2
ENSG00000221977	14	22133297	22134238	4	34238	0.064565	0.47426	OR4E2
ENSG00000122545	7	35840542	35944917	201	33816	0.064515	0.47428	2020-09-07
ENSG00000169118	15	64457716	64648442	408	32671	0.064385	0.47433	CSNK1G1
ENSG00000105738	19	38397868	38699012	992	33193	0.064401	0.47433	SIPA1L3
ENSG00000126698	1	28525967	28559536	102	33479	0.064303	0.47436	DNAJC8
ENSG00000179832	8	145202919	145316843	83	32268	0.064229	0.47439	MROH1
ENSG00000100722	14	89029253	89079853	106	32316	0.064235	0.47439	ZC3H14
ENSG00000239474	2	170366212	170382772	44	32334	0.064138	0.47443	KLHL41
ENSG00000015676	7	44418720	44530479	248	32829	0.064149	0.47443	NUDCD3
ENSG00000175766	5	176057683	176073642	27	31224	0.064085	0.47445	EIF4E1B
ENSG00000100852	14	32545320	32628934	68	30129	0.06395	0.4745	ARHGAP5
ENSG00000258729	14	96741383	96743060	1	34238	0.063963	0.4745	DKFZP434O1614
ENSG00000145833	5	134094469	134190823	126	31545	0.063826	0.47455	DDX46
ENSG00000186088	7	76940068	77045717	378	33924	0.063668	0.47462	GSAP
ENSG00000143340	1	179712298	179785333	274	32348	0.063606	0.47464	FAM163A
ENSG00000205643	22	46639908	46646576	28	33821	0.063623	0.47464	CDPF1
ENSG00000084733	2	26256976	26360323	225	33225	0.063302	0.47476	RAB10
ENSG00000105085	19	16685718	16739873	105	32117	0.063105	0.47484	MED26
ENSG00000143162	1	167498914	167523004	119	33667	0.063055	0.47486	CREG1
ENSG00000128626	19	39421188	39423802	1	34238	0.062707	0.475	MRPS12
ENSG00000150656	18	72201675	72254448	154	32608	0.062659	0.47502	CNDP1
ENSG00000198028	19	9577183	9609283	124	33994	0.062619	0.47503	ZNF560
ENSG00000182578	5	149432854	149492935	194	32908	0.06247	0.47509	CSF1R
ENSG00000183751	16	2022038	2032934	57	33662	0.062468	0.4751	TBL3
ENSG00000063176	19	49122548	49133974	19	31702	0.062313	0.47516	SPHK2
ENSG00000067715	12	79257773	79845788	1474	32876	0.061976	0.47529	SYT1
ENSG00000256018	6	26271146	26271612	1	34238	0.061953	0.4753	HIST1H3G
ENSG00000143314	1	156707095	156711382	9	30450	0.061563	0.47546	MRPL24
ENSG00000170473	12	56295197	56326402	40	31583	0.061423	0.47551	WIBG
ENSG00000124491	6	6144318	6321246	697	31682	0.061321	0.47555	F13A1
ENSG00000258388	6	32121622	32139755	59	32636	0.061235	0.47559	PPT2-EGFL8
ENSG00000165434	11	74041363	74109518	222	33027	0.061215	0.47559	PGM2L1
ENSG00000197487	19	56687389	56697144	48	33101	0.060886	0.47572	GALP
ENSG00000165233	9	95858500	95875565	62	32522	0.060622	0.47583	C9orf89
ENSG00000137692	11	102932805	102962944	64	31663	0.060376	0.47593	DCUN1D5
ENSG00000170270	14	93669239	93673439	3	34238	0.06022	0.47599	C14orf142
ENSG00000185085	11	62414320	62420774	3	34029	0.060077	0.47605	INTS5
ENSG00000108819	17	48211104	48227991	20	32453	0.060049	0.47606	PPP1R9B
ENSG00000170276	11	111782966	111789574	9	31514	0.059968	0.47609	HSPB2
ENSG00000149050	11	7020549	7041599	94	33288	0.059949	0.4761	ZNF214
ENSG00000122642	7	32997017	33046543	160	33527	0.059767	0.47617	FKBP9
ENSG00000175018	10	127265091	127371713	217	30607	0.05943	0.4763	TEX36
ENSG00000144802	3	101546835	101579866	39	34075	0.059289	0.47636	NFKBIZ
ENSG00000011422	19	44150247	44174699	60	32538	0.059233	0.47638	PLAUR
ENSG00000135404	12	56119107	56123491	8	29989	0.059099	0.47644	CD63
ENSG00000182950	15	76016318	76020029	3	34238	0.058644	0.47662	ODF3L1
ENSG00000115484	2	62095224	62115939	83	33195	0.058337	0.47674	CCT4
ENSG00000181061	3	42798669	42846023	113	33359	0.058235	0.47678	HIGD1A
ENSG00000162300	11	64851695	64855870	3	33755	0.058143	0.47682	ZFPL1
ENSG00000166359	19	33622996	33666701	166	34029	0.057827	0.47694	WDR88
ENSG00000204671	12	122656577	122658746	7	29347	0.057787	0.47696	IL31
ENSG00000164638	7	5314000	5346501	148	33936	0.05748	0.47708	SLC29A4
ENSG00000116903	1	231468480	231473598	11	34212	0.057414	0.47711	EXOC8
ENSG00000103363	16	2821415	2827298	20	34238	0.057166	0.47721	TCEB2
ENSG00000114757	3	179512746	179754841	805	33397	0.057058	0.47725	PEX5L
ENSG00000118526	6	134210276	134216691	19	32449	0.057059	0.47725	TCF21
ENSG00000167676	19	4502204	4517716	48	31891	0.057025	0.47726	PLIN4
ENSG00000164463	5	172483355	172566291	246	32745	0.056546	0.47745	CREBRF
ENSG00000110697	11	67259239	67273734	12	25533	0.056338	0.47754	PITPNM1
ENSG00000109180	4	48807229	48863834	79	32049	0.056301	0.47755	OCIAD1
ENSG00000269563	2	47799601	47801998	8	34238	0.056285	0.47756	AC138655.1
ENSG00000168843	4	162305049	163085187	3193	33407	0.05618	0.4776	FSTL5
ENSG00000083937	3	87276421	87304698	78	32530	0.056047	0.47765	CHMP2B
ENSG00000171017	19	7953390	7966901	61	30646	0.055945	0.47769	LRRC8E
ENSG00000269197	8	70850403	70850635	1	34238	0.055927	0.4777	AC090574.1
ENSG00000254614	11	64945077	64949305	10	34238	0.055754	0.47777	AP003068.23
ENSG00000179909	19	58208735	58220579	38	33892	0.055675	0.4778	ZNF154
ENSG00000137513	11	78147007	78285919	393	32148	0.055609	0.47783	NARS2
ENSG00000112079	6	36461669	36515247	172	32728	0.055437	0.4779	STK38
ENSG00000116885	1	36881428	36916086	155	33463	0.05525	0.47797	OSCP1
ENSG00000204977	13	50570024	50594617	62	33990	0.055226	0.47798	TRIM13
ENSG00000156860	16	30669752	30682135	8	25740	0.055081	0.47804	FBRS
ENSG00000172831	16	66968347	66978999	15	33343	0.054635	0.47821	CES2
ENSG00000189134	6	28227098	28228736	6	34238	0.054526	0.47826	NKAPL
ENSG00000196704	17	66243715	66253297	29	34218	0.05438	0.47832	AMZ2
ENSG00000185686	22	22890123	22901768	3	34238	0.054301	0.47835	PRAME
ENSG00000197213	19	56700939	56709289	31	33141	0.054153	0.47841	ZSCAN5B
ENSG00000143164	1	167905021	168045081	229	31534	0.05359	0.47863	DCAF6
ENSG00000114416	3	180585929	180700541	241	33226	0.053521	0.47866	FXR1
ENSG00000124578	6	26246886	26247259	1	34238	0.053417	0.4787	HIST1H4G
ENSG00000135372	11	34127149	34169217	86	32769	0.053393	0.47871	NAT10
ENSG00000242110	5	33986283	34008220	63	31630	0.05334	0.47873	AMACR
ENSG00000204628	5	180663909	180675096	55	33438	0.053316	0.47874	GNB2L1
ENSG00000181019	16	69740899	69760854	51	34154	0.053269	0.47876	NQO1
ENSG00000172992	17	43100708	43138473	134	33317	0.053193	0.47879	DCAKD
ENSG00000075089	12	100592900	100635643	113	31632	0.053089	0.47883	ACTR6
ENSG00000148399	9	140449356	140473387	24	34006	0.052856	0.47892	DPH7
ENSG00000134198	1	115590632	115632121	181	33355	0.052809	0.47894	TSPAN2
ENSG00000122735	9	34457412	34520982	130	32456	0.052781	0.47895	DNAI1
ENSG00000137561	8	63961112	63998612	125	32684	0.052503	0.47906	TTPA
ENSG00000116670	1	11734537	11751707	25	34238	0.052476	0.47907	MAD2L2
ENSG00000237412	2	233385173	233390422	17	34238	0.052245	0.47917	PRSS56
ENSG00000075292	2	71503691	71662199	585	33315	0.052018	0.47926	ZNF638
ENSG00000185499	1	155158300	155162707	10	30671	0.051924	0.47929	MUC1
ENSG00000125538	2	113587328	113594480	17	32238	0.051928	0.47929	IL1B
ENSG00000196862	2	108443388	108507297	79	32358	0.051787	0.47935	RGPD4
ENSG00000249016	5	54252063	54253674	12	34238	0.051731	0.47937	RP11-45H22.3
ENSG00000135378	11	32851489	32879669	94	34080	0.05147	0.47948	PRRG4
ENSG00000105700	19	18668572	18680197	33	34174	0.051329	0.47953	KXD1
ENSG00000197632	18	61538926	61571124	129	33199	0.051314	0.47954	SERPINB2
ENSG00000023909	1	94350761	94374966	80	33261	0.051151	0.4796	GCLM
ENSG00000183230	10	67672276	69455927	7897	33440	0.051069	0.47964	CTNNA3
ENSG00000107099	9	214854	465259	1389	33198	0.050704	0.47978	DOCK8
ENSG00000221836	7	143747461	143748473	5	34238	0.050687	0.47979	OR2A5
ENSG00000234857	11	62457747	62494856	76	32476	0.050625	0.47981	HNRNPUL2-BSCL2
ENSG00000176567	11	48285413	48286330	5	34238	0.0506	0.47982	OR4X1
ENSG00000149573	11	118124118	118135251	46	29617	0.050494	0.47986	MPZL2
ENSG00000113448	5	58264865	59817947	4592	33546	0.050482	0.47987	PDE4D
ENSG00000100504	14	51324609	51411454	302	33725	0.050473	0.47987	PYGL
ENSG00000104904	19	2269485	2273487	16	34238	0.050492	0.47987	OAZ1
ENSG00000143630	1	155247374	155259639	29	33278	0.05037	0.47991	HCN3
ENSG00000196420	1	153509623	153514241	8	32872	0.050165	0.48	S100A5
ENSG00000141076	16	69165194	69265033	235	32047	0.050134	0.48001	CIRH1A
ENSG00000100350	22	36883237	36903148	73	32073	0.050125	0.48001	FOXRED2
ENSG00000140459	15	74630100	74660081	58	30083	0.050094	0.48002	CYP11A1
ENSG00000079805	19	10828755	10944164	344	33284	0.049719	0.48017	DNM2
ENSG00000134201	1	110254864	110318050	160	33562	0.049612	0.48022	GSTM5
ENSG00000144218	2	100162323	100759201	1571	32184	0.04957	0.48023	AFF3
ENSG00000198015	12	93861264	93897545	147	33532	0.04915	0.4804	MRPL42
ENSG00000182768	15	90808891	90816463	8	31449	0.049132	0.48041	NGRN
ENSG00000116906	1	231376953	231413719	100	32105	0.049092	0.48042	GNPAT
ENSG00000144868	3	132757235	133116636	1334	33415	0.049061	0.48044	TMEM108
ENSG00000164924	8	101928753	101965616	103	33820	0.048599	0.48062	YWHAZ
ENSG00000085733	11	70244510	70282690	78	33356	0.048441	0.48068	CTTN
ENSG00000164175	5	33944721	33984835	38	33557	0.048162	0.48079	SLC45A2
ENSG00000141524	17	76106539	76128488	10	27391	0.047608	0.48101	TMC6
ENSG00000103855	15	73976307	74006859	98	33172	0.047278	0.48115	CD276
ENSG00000162571	1	1109264	1133315	52	33939	0.047033	0.48124	TTLL10
ENSG00000196533	1	206238872	206288647	41	33409	0.046784	0.48134	C1orf186
ENSG00000229183	11	60989688	61018929	8	33676	0.046495	0.48146	PGA4
ENSG00000256713	11	61008514	61018920	8	33676	0.046495	0.48146	PGA5
ENSG00000111845	6	10694928	10710015	4	29865	0.046154	0.48159	PAK1IP1
ENSG00000117266	1	205473723	205501921	134	33082	0.046148	0.4816	CDK18
ENSG00000121486	1	185087220	185126204	76	33175	0.045779	0.48174	TRMT1L
ENSG00000119777	2	27255778	27264563	6	30311	0.045603	0.48181	TMEM214
ENSG00000121440	3	73431584	73674091	639	33401	0.045259	0.48195	PDZRN3
ENSG00000118420	6	83602117	83775560	519	32802	0.044838	0.48212	UBE3D
ENSG00000214518	17	39210750	39211482	3	34238	0.044739	0.48216	KRTAP2-2
ENSG00000141497	17	4643319	4649411	13	34219	0.044498	0.48225	ZMYND15
ENSG00000240230	7	938415	1015235	159	32705	0.044372	0.4823	COX19
ENSG00000165943	14	93648541	93651273	8	31408	0.044215	0.48237	MOAP1
ENSG00000170382	1	204586298	204654861	199	32467	0.04418	0.48238	LRRN2
ENSG00000177291	10	35894338	35897863	13	31782	0.04403	0.48244	GJD4
ENSG00000075891	10	102495360	102589698	191	32600	0.043974	0.48246	PAX2
ENSG00000204257	6	32916390	32936871	122	32957	0.043751	0.48255	HLA-DMA
ENSG00000118689	6	108881038	109005977	178	32508	0.043493	0.48265	FOXO3
ENSG00000143476	1	212208919	212280742	289	33970	0.043437	0.48268	DTL
ENSG00000136111	13	75858808	76056250	612	32784	0.043049	0.48283	TBC1D4
ENSG00000110092	11	69455855	69469242	14	31976	0.043004	0.48285	CCND1
ENSG00000118137	11	116706467	116708666	11	29182	0.042822	0.48292	APOA1
ENSG00000166068	15	38544527	38649450	394	33889	0.04261	0.48301	SPRED1
ENSG00000197451	5	177631508	177638164	18	32349	0.042508	0.48305	HNRNPAB
ENSG00000188779	15	68112042	68126899	39	33676	0.042242	0.48315	SKOR1
ENSG00000204228	6	33172419	33174608	8	29989	0.04215	0.48319	HSD17B8
ENSG00000100027	22	22051833	22090123	151	33362	0.04211	0.48321	YPEL1
ENSG00000205593	22	50747459	50765489	72	33962	0.041869	0.4833	DENND6B
ENSG00000129474	14	23440383	23451851	20	34168	0.041818	0.48332	AJUBA
ENSG00000108590	17	6546635	6554954	44	32685	0.041509	0.48344	MED31
ENSG00000166086	11	133938820	134021896	328	31561	0.041406	0.48349	JAM3
ENSG00000073146	22	50528308	50600119	447	33575	0.041373	0.4835	MOV10L1
ENSG00000126337	17	39642388	39648798	21	33310	0.041042	0.48363	KRT36
ENSG00000187498	13	110801318	110959496	685	33500	0.040952	0.48367	COL4A1
ENSG00000069702	1	92145902	92371892	834	32882	0.040853	0.48371	TGFBR3
ENSG00000126821	14	64150932	64194757	65	32897	0.040522	0.48384	SGPP1
ENSG00000198625	1	204485511	204542871	145	33222	0.0405	0.48385	MDM4
ENSG00000254106	5	109218883	109220452	8	34238	0.040058	0.48402	AC011366.3
ENSG00000178372	10	5540658	5541533	3	34238	0.040001	0.48405	CALML5
ENSG00000198846	8	59717977	60031767	839	33293	0.039954	0.48406	TOX
ENSG00000126216	13	113139325	113242481	277	33427	0.039978	0.48406	TUBGCP3
ENSG00000100003	22	30792846	30821305	89	32875	0.039881	0.48409	SEC14L2
ENSG00000099797	19	14627897	14676792	149	33453	0.039652	0.48419	TECR
ENSG00000182912	21	45937099	45945835	11	21816	0.039607	0.4842	C21orf90
ENSG00000241595	17	39405939	39406904	8	34238	0.039537	0.48423	KRTAP9-4
ENSG00000254986	11	66247484	66277130	67	33285	0.039389	0.48429	DPP3
ENSG00000086666	15	80351910	80430735	219	33689	0.039282	0.48433	ZFAND6
ENSG00000265352	18	69399851	69455364	331	32696	0.039175	0.48438	RP11-723G8.2
ENSG00000196821	6	34555065	34664636	282	32551	0.039036	0.48443	C6orf106
ENSG00000090054	9	94794281	94877666	347	32525	0.038977	0.48445	SPTLC1
ENSG00000127415	4	980785	998316	83	33032	0.038913	0.48448	IDUA
ENSG00000128652	2	177001340	177037830	87	32357	0.038714	0.48456	HOXD3
ENSG00000127084	9	95709733	95798518	323	33134	0.038582	0.48461	FGD3
ENSG00000156239	21	30244513	30257693	71	33520	0.038487	0.48465	N6AMT1
ENSG00000257949	17	73975301	73996667	69	34045	0.038201	0.48476	TEN1
ENSG00000206047	8	6835171	6837602	2	34238	0.037778	0.48493	DEFA1
ENSG00000173465	11	65337901	65341413	6	34238	0.037665	0.48498	SSSCA1
ENSG00000186106	8	101521980	101572012	129	33521	0.037601	0.485	ANKRD46
ENSG00000133104	13	36875775	36944317	228	33267	0.037332	0.48511	SPG20
ENSG00000136044	12	105567074	105630016	238	33587	0.037264	0.48514	APPL2
ENSG00000124232	20	43935491	43945803	29	33422	0.037017	0.48524	RBPJL
ENSG00000122971	12	121163538	121177811	48	33384	0.036936	0.48527	ACADS
ENSG00000141425	18	33564350	33647539	201	32924	0.036893	0.48529	RPRD1A
ENSG00000170871	4	6783102	6885897	127	32097	0.036577	0.48541	KIAA0232
ENSG00000147862	9	14081842	14398982	596	32537	0.036591	0.48541	NFIB
ENSG00000234631	10	115674530	115676949	2	17241	0.036504	0.48544	AL162407.1
ENSG00000164776	7	56148440	56160689	56	33439	0.036481	0.48545	PHKG1
ENSG00000118307	12	25261354	25348096	361	33119	0.036409	0.48548	CASC1
ENSG00000249861	19	40146534	40151287	10	30838	0.03638	0.48549	LGALS16
ENSG00000267772	17	58641908	58663984	6	34238	0.036361	0.4855	RP11-15E18.4
ENSG00000182459	17	80317123	80321652	21	32594	0.036322	0.48551	TEX19
ENSG00000187021	10	118349897	118368687	78	33779	0.036314	0.48552	PNLIPRP1
ENSG00000130783	12	123258874	123312075	217	33932	0.036304	0.48552	CCDC62
ENSG00000174799	4	56815037	56899529	210	33014	0.036049	0.48562	CEP135
ENSG00000108559	17	5264258	5323480	312	33848	0.036058	0.48562	NUP88
ENSG00000140990	16	2009509	2011976	21	32357	0.03575	0.48574	NDUFB10
ENSG00000204897	17	38904273	38911584	17	33876	0.035522	0.48583	KRT25
ENSG00000106701	9	108210077	108314714	273	33574	0.035392	0.48588	FSD1L
ENSG00000113196	5	153854532	153857824	10	34238	0.035144	0.48598	HAND1
ENSG00000174498	15	65619465	65670378	126	33195	0.03504	0.48602	IGDCC3
ENSG00000266967	17	41102543	41116515	14	34221	0.035027	0.48603	AARSD1
ENSG00000184221	21	34442450	34444726	3	31595	0.034878	0.48609	OLIG1
ENSG00000170891	4	5016313	5021199	26	34238	0.034783	0.48613	CYTL1
ENSG00000105223	19	40854363	40886346	87	33760	0.034644	0.48618	PLD3
ENSG00000119929	10	101462315	101515891	101	30541	0.034379	0.48629	CUTC
ENSG00000095110	11	114392437	114430617	128	32117	0.034052	0.48642	NXPE1
ENSG00000133731	8	82570196	82598928	91	33025	0.033985	0.48644	IMPA1
ENSG00000166913	20	43514317	43537173	43	33410	0.033983	0.48645	YWHAB
ENSG00000168556	4	184426147	184432249	15	34007	0.033779	0.48653	ING2
ENSG00000182013	19	46969748	46974820	33	34165	0.033637	0.48658	PNMAL1
ENSG00000056972	6	111877657	111927481	166	33442	0.033445	0.48666	TRAF3IP2
ENSG00000198633	19	52932440	52955568	158	34024	0.033371	0.48669	ZNF534
ENSG00000215277	14	23654525	23742686	380	33204	0.033247	0.48674	C14orf164
ENSG00000095627	10	115939029	115992063	137	33826	0.033179	0.48677	TDRD1
ENSG00000106153	7	56169262	56174269	18	31764	0.03312	0.48679	CHCHD2
ENSG00000189334	1	153586731	153589462	7	34224	0.033083	0.4868	S100A14
ENSG00000196235	19	39926796	39967310	143	33908	0.032864	0.48689	SUPT5H
ENSG00000136026	12	106631655	106698057	191	31871	0.03274	0.48694	CKAP4
ENSG00000104856	19	45504688	45541452	65	33589	0.032575	0.48701	RELB
ENSG00000166619	20	36120874	36156333	47	34122	0.032398	0.48708	BLCAP
ENSG00000135443	12	52753790	52761265	25	34194	0.032304	0.48711	KRT85
ENSG00000154447	4	170015407	170192256	488	33866	0.032087	0.4872	SH3RF1
ENSG00000144406	2	210636717	210864024	501	32597	0.032034	0.48722	UNC80
ENSG00000214413	10	112658488	112679032	48	34008	0.032005	0.48723	BBIP1
ENSG00000125247	13	101256181	101327347	232	33034	0.031944	0.48726	TMTC4
ENSG00000144120	2	120436743	120444083	36	34170	0.031726	0.48735	TMEM177
ENSG00000186806	19	51834790	51845378	26	33565	0.031698	0.48736	VSIG10L
ENSG00000262621	16	3415099	3536960	472	33362	0.031598	0.4874	NAA60
ENSG00000151812	14	58030640	58448912	1998	32501	0.031439	0.48746	SLC35F4
ENSG00000204923	2	68686551	68694390	8	33960	0.031325	0.48751	FBXO48
ENSG00000163909	1	40089825	40105617	41	33056	0.031205	0.48755	HEYL
ENSG00000151576	3	113724680	113807269	150	33390	0.031171	0.48757	QTRTD1
ENSG00000214753	11	62480102	62494821	24	33078	0.03074	0.48774	HNRNPUL2
ENSG00000203864	1	117236734	117249225	10	34214	0.030431	0.48786	C1orf137
ENSG00000184313	1	55107463	55175939	249	33733	0.030014	0.48803	MROH7
ENSG00000040933	2	99061317	99210853	260	31449	0.029797	0.48811	INPP4A
ENSG00000145632	5	57749809	57756087	25	34238	0.029816	0.48811	PLK2
ENSG00000163885	3	126113782	126155399	144	33370	0.029677	0.48816	CCDC37
ENSG00000055147	5	153369688	153418496	135	33262	0.029692	0.48816	FAM114A2
ENSG00000122694	9	36136732	36163910	96	33493	0.029655	0.48817	GLIPR2
ENSG00000104219	8	17013538	17082308	234	33582	0.029174	0.48836	ZDHHC2
ENSG00000104689	8	23047965	23082639	125	33205	0.028984	0.48844	TNFRSF10A
ENSG00000105518	19	11453452	11457194	2	34238	0.028869	0.48848	TMEM205
ENSG00000151233	12	42475647	42538681	189	32237	0.028821	0.4885	GXYLT1
ENSG00000174276	11	64883875	64885170	1	34238	0.028579	0.4886	ZNHIT2
ENSG00000113532	5	100142639	100238970	234	32971	0.028336	0.4887	ST8SIA4
ENSG00000197566	17	16524051	16557170	101	33857	0.028318	0.4887	ZNF624
ENSG00000137200	6	37400995	37450603	81	32223	0.028045	0.48881	CMTR1
ENSG00000205339	11	9406169	9469673	133	33072	0.027918	0.48886	IPO7
ENSG00000136807	9	130547958	130553066	12	34070	0.027882	0.48888	CDK9
ENSG00000105058	19	16296191	16302857	16	33740	0.027714	0.48895	FAM32A
ENSG00000048405	7	126986844	127071978	314	33945	0.027641	0.48897	ZNF800
ENSG00000124678	6	35085848	35116387	112	33521	0.027278	0.48912	TCP11
ENSG00000166833	11	19372271	20143144	2287	33295	0.027273	0.48912	NAV2
ENSG00000135506	12	58087738	58115340	54	33582	0.027261	0.48913	OS9
ENSG00000117151	1	85015289	85040163	77	33045	0.027125	0.48918	CTBS
ENSG00000164611	5	159848829	159855748	16	34166	0.027038	0.48921	PTTG1
ENSG00000237353	11	125703211	125709964	33	34238	0.026785	0.48932	PATE4
ENSG00000112584	6	170599791	170716153	332	33792	0.026609	0.48939	FAM120B
ENSG00000125492	9	135457572	135465653	14	33950	0.026505	0.48943	BARHL1
ENSG00000204287	6	32407619	32412823	70	32566	0.026237	0.48953	HLA-DRA
ENSG00000134202	1	110276554	110284384	18	32349	0.026214	0.48954	GSTM3
ENSG00000136717	2	127805603	127864931	275	33437	0.026135	0.48957	BIN1
ENSG00000087157	17	76374721	76421195	203	33736	0.026047	0.48961	PGS1
ENSG00000157869	4	13362978	13485989	419	33147	0.026	0.48963	RAB28
ENSG00000189068	19	54544079	54567207	118	33906	0.025782	0.48972	VSTM1
ENSG00000169604	2	69240310	69476459	687	32669	0.025724	0.48974	ANTXR1
ENSG00000219626	2	24299396	24392509	371	33425	0.025475	0.48984	FAM228B
ENSG00000095319	9	131709978	131769375	66	33153	0.025472	0.48984	NUP188
ENSG00000231824	18	5145284	5197502	142	33812	0.025415	0.48986	C18orf42
ENSG00000213626	2	30454397	30546596	331	33191	0.025001	0.49003	LBH
ENSG00000125780	20	2276647	2321724	116	31857	0.02479	0.49011	TGM3
ENSG00000063180	19	49141199	49149569	17	34238	0.024703	0.49015	CA11
ENSG00000113742	5	173315283	173388979	198	33338	0.02441	0.49026	CPEB4
ENSG00000118965	2	20110021	20189892	209	32856	0.024169	0.49036	WDR35
ENSG00000138028	2	27321757	27341995	49	32063	0.024071	0.4904	CGREF1
ENSG00000172794	17	72666717	72743474	123	32488	0.023682	0.49055	RAB37
ENSG00000169575	22	22599087	22599927	6	34238	0.023696	0.49055	VPREB1
ENSG00000089486	16	4560676	4588829	74	33297	0.023648	0.49057	CDIP1
ENSG00000143110	1	112016414	112021134	10	30814	0.023452	0.49064	C1orf162
ENSG00000007080	19	18043825	18054800	29	33761	0.023214	0.49074	CCDC124
ENSG00000155254	10	99472930	99477907	6	34238	0.023071	0.4908	MARVELD1
ENSG00000085760	2	55463731	55496483	105	33982	0.022967	0.49084	MTIF2
ENSG00000112651	6	43021767	43027544	16	33924	0.022563	0.491	MRPL2
ENSG00000171217	6	155585147	155597682	75	33765	0.022424	0.49105	CLDN20
ENSG00000169062	13	115047059	115071283	75	33194	0.022424	0.49105	UPF3A
ENSG00000167562	19	53059075	53090427	192	33943	0.022436	0.49105	ZNF701
ENSG00000172457	11	56510303	56511287	4	30129	0.022001	0.49122	OR9G4
ENSG00000153015	5	64064757	64314590	557	33186	0.021555	0.4914	CWC27
ENSG00000185467	7	98771197	98805129	190	34037	0.021534	0.49141	KPNA7
ENSG00000119616	14	75179847	75203394	34	33708	0.021352	0.49148	FCF1
ENSG00000267906	7	16828866	16829246	1	34238	0.021308	0.4915	AC073333.1
ENSG00000168769	4	106067032	106200973	355	31780	0.021145	0.49156	TET2
ENSG00000268402	6	143759575	143764295	12	34238	0.021145	0.49157	AL031320.1
ENSG00000215397	20	642240	656823	10	34238	0.021095	0.49158	SCRT2
ENSG00000163586	2	88422510	88427635	8	34207	0.020926	0.49165	FABP1
ENSG00000160505	19	56347944	56393220	203	30275	0.020904	0.49166	NLRP4
ENSG00000183828	14	105639275	105647660	14	33710	0.02074	0.49173	NUDT14
ENSG00000064787	20	52553316	52687304	702	33297	0.020545	0.4918	BCAS1
ENSG00000059377	7	139476850	139720125	622	32772	0.020436	0.49185	TBXAS1
ENSG00000255526	14	24683161	24701558	40	27754	0.020252	0.49192	NEDD8-MDP1
ENSG00000174946	3	150915619	150920988	13	34039	0.020104	0.49198	GPR171
ENSG00000176893	11	4935900	4936922	2	34238	0.019926	0.49205	OR51G2
ENSG00000203795	10	124670217	124672627	6	34150	0.019908	0.49206	FAM24A
ENSG00000197380	19	47150869	47164395	21	32619	0.01983	0.49209	DACT3
ENSG00000186350	9	137208944	137332431	368	30955	0.019685	0.49215	RXRA
ENSG00000181754	1	110046797	110052360	8	34238	0.019623	0.49217	AMIGO1
ENSG00000096696	6	7541808	7586950	161	33136	0.019636	0.49217	DSP
ENSG00000174738	3	23986751	24022109	114	33133	0.019594	0.49218	NR1D2
ENSG00000101336	20	30639991	30689659	100	30334	0.019498	0.49222	HCK
ENSG00000006451	7	39663082	39747723	220	32155	0.019475	0.49223	RALA
ENSG00000137509	11	82534544	82681626	457	11646	0.019447	0.49224	PRCP
ENSG00000132361	17	2592680	2615957	46	32576	0.019408	0.49226	CLUH
ENSG00000166069	15	38214140	38259925	100	31871	0.019243	0.49232	TMCO5A
ENSG00000149582	11	118401756	118417995	55	32056	0.019103	0.49238	TMEM25
ENSG00000135175	7	97613996	97620481	30	33113	0.018966	0.49243	OCM2
ENSG00000167880	17	74000583	74023533	63	34216	0.018909	0.49246	EVPL
ENSG00000137959	1	79085607	79111830	66	32081	0.018688	0.49255	IFI44L
ENSG00000268688	2	37068327	37068530	1	34238	0.01855	0.4926	AC007382.1
ENSG00000167515	16	88922628	88929094	9	26684	0.018182	0.49275	TRAPPC2L
ENSG00000146147	6	53794780	54131078	849	32911	0.01797	0.49283	MLIP
ENSG00000240386	1	152748848	152749445	3	34238	0.017958	0.49284	LCE1F
ENSG00000087087	7	100472733	100486285	37	33886	0.017833	0.49289	SRRT
ENSG00000163931	3	53258723	53290068	160	33986	0.017799	0.4929	TKT
ENSG00000184108	4	189060573	189068897	101	33254	0.017262	0.49311	TRIML1
ENSG00000147416	8	20054878	20084330	60	33296	0.016987	0.49322	ATP6V1B2
ENSG00000165091	9	75136717	75451267	1110	33455	0.017004	0.49322	TMC1
ENSG00000007908	1	169691781	169733846	304	33916	0.016981	0.49323	SELE
ENSG00000162779	1	179334855	179523870	1352	33939	0.016608	0.49337	AXDND1
ENSG00000125482	9	135251008	135282209	76	32895	0.01659	0.49338	TTF1
ENSG00000111452	12	131438452	131626014	925	32602	0.016418	0.49345	GPR133
ENSG00000183955	12	123868320	123893905	79	30616	0.016275	0.49351	SETD8
ENSG00000112877	5	612387	667283	228	34190	0.016146	0.49356	CEP72
ENSG00000140992	16	2587965	2653189	2	17296	0.016098	0.49358	PDPK1
ENSG00000073067	7	1022835	1029276	23	33247	0.016024	0.49361	CYP2W1
ENSG00000016082	5	50678921	50690564	24	32381	0.015932	0.49364	ISL1
ENSG00000068724	2	47143296	47303276	786	33136	0.015911	0.49365	TTC7A
ENSG00000138617	15	65526798	65592956	210	33468	0.015742	0.49372	PARP16
ENSG00000198366	6	26020718	26021186	1	34238	0.015542	0.4938	HIST1H3A
ENSG00000175093	3	140770244	140867453	200	33417	0.015387	0.49386	SPSB4
ENSG00000105392	19	48322703	48346587	195	33879	0.015356	0.49387	CRX
ENSG00000204311	2	179316163	179326117	15	34131	0.015223	0.49393	DFNB59
ENSG00000136158	13	80910111	80915086	6	34238	0.015023	0.49401	SPRY2
ENSG00000137642	11	121322912	121504402	358	33097	0.014983	0.49402	SORL1
ENSG00000107014	9	5299868	5304969	13	32905	0.014922	0.49405	RLN2
ENSG00000166262	15	49619159	49913128	1055	33896	0.014845	0.49408	FAM227B
ENSG00000225885	8	119294378	119412844	405	33025	0.014582	0.49418	AC023590.1
ENSG00000187627	2	87135076	87241104	30	34238	0.01456	0.49419	RGPD1
ENSG00000230657	12	11460017	11463369	12	34238	0.014393	0.49426	PRB4
ENSG00000088538	3	50712672	51421629	1471	33209	0.014375	0.49427	DOCK3
ENSG00000108753	17	36046435	36105237	166	32821	0.014334	0.49428	HNF1B
ENSG00000091972	3	112051194	112081659	114	32467	0.013984	0.49442	CD200
ENSG00000255622	5	140535577	140538639	11	32869	0.013977	0.49442	PCDHB17
ENSG00000164434	6	123100620	123105219	12	34238	0.013908	0.49445	FABP7
ENSG00000143157	1	166808681	166825581	31	34201	0.013859	0.49447	POGK
ENSG00000169919	7	65425671	65447301	61	34123	0.013798	0.4945	GUSB
ENSG00000177143	18	580367	581524	4	34238	0.013778	0.4945	CETN1
ENSG00000165816	10	115999018	116051272	135	32365	0.013774	0.49451	VWA2
ENSG00000031081	3	119013220	119139561	499	33587	0.013523	0.49461	ARHGAP31
ENSG00000146540	7	1036622	1177896	860	32661	0.013094	0.49478	C7orf50
ENSG00000122417	1	86814344	86862023	162	32364	0.012962	0.49483	ODF2L
ENSG00000124780	6	39266777	39282329	52	32734	0.012862	0.49487	KCNK17
ENSG00000110719	11	67806483	67818362	25	33999	0.012181	0.49514	TCIRG1
ENSG00000166183	14	104552016	104579098	65	33177	0.012169	0.49515	ASPG
ENSG00000187855	12	108168162	108170421	3	34238	0.012037	0.4952	ASCL4
ENSG00000130427	7	100318423	100321323	8	31516	0.011966	0.49523	EPO
ENSG00000120675	13	43597339	43683045	244	33260	0.01152	0.4954	DNAJC15
ENSG00000111181	12	299243	323736	56	33102	0.011512	0.49541	SLC6A12
ENSG00000088833	20	1422807	1454487	81	32120	0.011485	0.49542	NSFL1C
ENSG00000110367	11	118620034	118661858	112	32976	0.011257	0.49551	DDX6
ENSG00000105246	19	4229495	4237528	33	34238	0.011205	0.49553	EBI3
ENSG00000149328	11	134201768	134248235	119	33665	0.011174	0.49554	GLB1L2
ENSG00000094755	5	170190354	170241051	182	33450	0.011145	0.49555	GABRP
ENSG00000149782	11	64018995	64036622	30	32940	0.011155	0.49555	PLCB3
ENSG00000197233	9	125273081	125274022	3	29809	0.011074	0.49558	OR1J2
ENSG00000166813	15	90152020	90198682	117	33889	0.010943	0.49563	KIF7
ENSG00000261609	16	81348557	81424489	371	32470	0.010708	0.49573	GAN
ENSG00000023734	12	16035325	16056412	10	30839	0.010522	0.4958	STRAP
ENSG00000179796	3	26664297	26752267	262	31720	0.010424	0.49584	LRRC3B
ENSG00000149090	11	35453370	35551848	367	33077	0.010316	0.49588	PAMR1
ENSG00000169955	16	30537244	30546668	8	27935	0.01033	0.49588	ZNF747
ENSG00000164265	5	147250245	147261754	84	34061	0.010201	0.49593	SCGB3A2
ENSG00000187079	11	12695969	12966298	521	33282	0.010167	0.49594	TEAD1
ENSG00000111057	12	53342655	53346685	5	33214	0.010117	0.49596	KRT18
ENSG00000242372	20	33866714	33872788	21	34198	0.010025	0.496	EIF6
ENSG00000183643	15	93014884	93044347	100	33019	0.0096949	0.49613	C15orf32
ENSG00000103335	16	88781751	88851619	265	30900	0.0097086	0.49613	PIEZO1
ENSG00000184227	14	74003818	74010498	4	28627	0.0095919	0.49617	ACOT1
ENSG00000226180	16	87727144	87729753	10	34238	0.0094497	0.49623	AC010536.1
ENSG00000136205	7	47314752	47622156	913	32646	0.0090744	0.49638	TNS3
ENSG00000175121	20	43738093	43743813	21	33109	0.0090802	0.49638	WFDC5
ENSG00000176155	17	80059336	80170706	501	34023	0.0089748	0.49642	CCDC57
ENSG00000267531	19	55851254	55856561	20	34209	0.0088472	0.49647	AC020922.1
ENSG00000160325	9	136325089	136335970	32	34238	0.008801	0.49649	CACFD1
ENSG00000170379	7	143318043	143427502	15	31775	0.0085209	0.4966	FAM115C
ENSG00000080189	20	44978167	44993043	16	30891	0.0081146	0.49676	SLC35C2
ENSG00000184007	1	32372022	32410457	60	31824	0.0075424	0.49699	PTP4A2
ENSG00000162551	1	21835858	21904905	341	33748	0.0074915	0.49701	ALPL
ENSG00000182979	14	105886159	105937066	4	8830	0.0072762	0.4971	MTA1
ENSG00000001626	7	117105838	117356025	484	32736	0.0067948	0.49729	CFTR
ENSG00000100077	22	25960816	26125261	402	33545	0.0065968	0.49737	ADRBK2
ENSG00000177238	16	31225342	31236510	6	34238	0.006286	0.49749	TRIM72
ENSG00000273331	3	196042953	196065244	97	33729	0.0062727	0.4975	TM4SF19
ENSG00000130208	19	45417504	45422606	14	34098	0.0058709	0.49766	APOC1
ENSG00000103202	16	446725	460367	39	34196	0.0058389	0.49767	NME4
ENSG00000160691	1	154934774	154946871	15	30580	0.0056835	0.49773	SHC1
ENSG00000197272	16	28510683	28523372	32	33176	0.0055229	0.4978	IL27
ENSG00000132199	18	670324	712676	216	34127	0.0055071	0.4978	ENOSF1
ENSG00000154640	21	18965971	18985265	21	32619	0.0053386	0.49787	BTG3
ENSG00000140526	15	89630690	89745591	298	30299	0.0053029	0.49788	ABHD2
ENSG00000164045	3	48198636	48229892	36	33057	0.0052515	0.4979	CDC25A
ENSG00000188379	9	21384254	21385396	1	34238	0.0052639	0.4979	IFNA2
ENSG00000170782	11	6897856	6898850	3	34238	0.005275	0.4979	OR10A4
ENSG00000100297	22	35796056	35821423	81	31506	0.0048876	0.49805	MCM5
ENSG00000197386	4	3076408	3245676	413	33618	0.0048156	0.49808	HTT
ENSG00000135847	1	180244515	180472089	679	33667	0.0047953	0.49809	ACBD6
ENSG00000014216	11	64948037	64979477	73	34198	0.0044581	0.49822	CAPN1
ENSG00000100647	14	70078313	70181859	184	31667	0.0044718	0.49822	KIAA0247
ENSG00000047315	4	57843888	57897334	206	33813	0.0044305	0.49823	POLR2B
ENSG00000197614	12	8789942	8815484	74	33740	0.0041601	0.49834	MFAP5
ENSG00000148600	10	85954410	85979377	90	33475	0.0041187	0.49836	CDHR1
ENSG00000166819	15	90207596	90222658	34	32203	0.0038704	0.49846	PLIN1
ENSG00000176912	18	641320	658340	49	32850	0.003822	0.49848	C18orf56
ENSG00000149926	16	30035748	30064299	58	32302	0.0037275	0.49851	FAM57B
ENSG00000140455	15	63796793	63886839	239	33957	0.0037142	0.49852	USP3
ENSG00000135387	11	34073230	34122703	154	32478	0.0029965	0.4988	CAPRIN1
ENSG00000178188	16	28857921	28885526	71	32323	0.0029448	0.49883	SH2B1
ENSG00000182568	3	18386879	18487080	250	30296	0.0028571	0.49886	SATB1
ENSG00000176978	9	140004994	140009629	16	32017	0.002831	0.49887	DPP7
ENSG00000226490	8	142524738	142528837	19	34238	0.0026871	0.49893	AC138647.1
ENSG00000180447	9	89559279	89562104	4	33782	0.0025052	0.499	GAS1
ENSG00000169777	5	9629109	9712490	248	33035	0.0024121	0.49904	TAS2R1
ENSG00000163686	3	58223233	58281420	254	34044	0.0021931	0.49913	ABHD6
ENSG00000170421	12	53290977	53343738	194	32839	0.0020296	0.49919	KRT8
ENSG00000101190	20	61472467	61493115	76	33682	0.0020358	0.49919	TCFL5
ENSG00000170683	11	7960081	7961141	1	34238	0.0020053	0.4992	OR10A3
ENSG00000170458	5	140011313	140013286	3	34238	0.0018873	0.49925	CD14
ENSG00000255837	12	11149094	11150474	11	34238	0.0017668	0.4993	TAS2R20
ENSG00000107338	9	37919131	38069210	467	31769	0.0015118	0.4994	SHB
ENSG00000122299	16	11844442	11891123	129	33618	0.0014018	0.49944	ZC3H7A
ENSG00000167600	19	41698954	41713444	35	32288	0.0013743	0.49945	CYP2S1
ENSG00000196581	1	4714792	4852594	654	33710	0.0009205	0.49963	AJAP1
ENSG00000135124	12	121647660	121671909	116	33441	0.00087805	0.49965	P2RX4
ENSG00000100938	14	24701628	24708448	9	26771	0.00088196	0.49965	GMPR2
ENSG00000129596	5	115140430	115152651	12	30212	0.00070405	0.49972	CDO1
ENSG00000167910	8	59402737	59412795	31	31363	0.00058425	0.49977	CYP7A1
ENSG00000071082	2	101618177	101640494	68	33734	0.00039881	0.49984	RPL31
ENSG00000143457	1	150618701	150669630	164	28875	0.00038844	0.49985	GOLPH3L
ENSG00000183248	19	7933605	7939326	12	34238	0.00029959	0.49988	CTD-3193O13.9
ENSG00000139574	12	53900474	53901422	1	34238	0.00025066	0.4999	NPFF
ENSG00000058056	3	179370543	179507189	394	33040	0.00011475	0.49995	USP13
ENSG00000123349	12	53689075	53693234	13	30542	0.00012007	0.49995	PFDN5
ENSG00000185231	18	13882043	13915706	137	33753	-8.6059e-05	0.50003	MC2R
ENSG00000147874	9	19053141	19103117	257	34104	-0.00046975	0.50019	HAUS6
ENSG00000167861	17	72946838	72969261	55	32013	-0.00096307	0.50038	HID1
ENSG00000198522	2	27851114	27874375	51	33424	-0.0010659	0.50043	GPN1
ENSG00000104518	8	144635377	144645232	45	32206	-0.0011014	0.50044	GSDMD
ENSG00000197540	19	544034	549919	2	10434	-0.0013341	0.50053	GZMM
ENSG00000151276	3	65339200	66024509	2532	33495	-0.0014284	0.50057	MAGI1
ENSG00000230301	3	97983088	97984200	11	34238	-0.0014571	0.50058	OR5H6
ENSG00000146038	6	24171984	24358280	849	33111	-0.0016438	0.50066	DCDC2
ENSG00000171552	20	30252255	30311792	93	33499	-0.0018901	0.50075	BCL2L1
ENSG00000176971	11	27015628	27018630	5	34238	-0.0018999	0.50076	FIBIN
ENSG00000175143	1	248569296	248570405	2	17241	-0.0020414	0.50081	OR2T1
ENSG00000086288	7	37888199	37940003	275	33838	-0.0020529	0.50082	NME8
ENSG00000135407	12	58191159	58212487	27	30255	-0.0029551	0.50118	AVIL
ENSG00000002933	7	150497491	150502208	34	33819	-0.0030045	0.5012	TMEM176A
ENSG00000204267	6	32789610	32806557	180	34034	-0.0034203	0.50136	TAP2
ENSG00000110422	11	33278218	33378569	217	33847	-0.0034127	0.50136	HIPK3
ENSG00000237452	19	46236509	46267792	51	33328	-0.0035549	0.50142	AC074212.3
ENSG00000130429	7	98971872	98992424	52	33584	-0.0036094	0.50144	ARPC1B
ENSG00000258713	20	2795633	2796479	2	34238	-0.0036884	0.50147	C20orf141
ENSG00000011566	2	39476407	39664453	502	32988	-0.0038757	0.50155	MAP4K3
ENSG00000249437	5	70264310	70320941	2	34116	-0.0040619	0.50162	NAIP
ENSG00000205047	16	87731749	87739290	39	32405	-0.0040563	0.50162	FLJ00104
ENSG00000187189	6	116571151	116575261	12	34194	-0.0047878	0.50191	TSPYL4
ENSG00000214397	15	100255908	100258029	6	34238	-0.0049849	0.50199	DKFZP779J2370
ENSG00000186146	4	9446260	9452240	29	34238	-0.0051166	0.50204	DEFB131
ENSG00000107882	10	104263744	104393292	361	32547	-0.0051195	0.50204	SUFU
ENSG00000198825	10	121485609	121588652	302	33150	-0.0053019	0.50212	INPP5F
ENSG00000131711	5	71403061	71505395	238	32426	-0.0055294	0.50221	MAP1B
ENSG00000172671	10	46111043	46168228	199	33978	-0.0055443	0.50221	ZFAND4
ENSG00000186566	17	42472652	42580798	202	32405	-0.0059154	0.50236	GPATCH8
ENSG00000233539	7	46713383	46799449	362	32735	-0.0059518	0.50237	AC011294.3
ENSG00000104660	8	29952914	30034724	210	33239	-0.0059969	0.50239	LEPROTL1
ENSG00000204612	9	79634571	79635869	1	33993	-0.0060159	0.5024	FOXB2
ENSG00000058668	1	203595689	203713209	242	33107	-0.006055	0.50242	ATP2B4
ENSG00000241839	15	65134088	65160206	89	33849	-0.006081	0.50243	PLEKHO2
ENSG00000177932	5	178487416	178510538	66	33527	-0.0061779	0.50246	ZNF354C
ENSG00000110619	11	3022152	3078843	188	33345	-0.0062288	0.50248	CARS
ENSG00000154122	5	14704910	14871887	457	33544	-0.0062634	0.5025	ANKH
ENSG00000111667	12	6961292	6975796	9	34238	-0.0064387	0.50257	USP5
ENSG00000140481	15	74509613	74628813	341	31768	-0.0064374	0.50257	CCDC33
ENSG00000205595	4	75480629	75490486	4	34238	-0.0066908	0.50267	AREGB
ENSG00000241794	1	153028589	153030013	2	34238	-0.0067696	0.5027	SPRR2A
ENSG00000163348	1	154929502	154936329	5	34238	-0.0068361	0.50273	PYGO2
ENSG00000222031	2	151857734	151905288	231	33562	-0.0070355	0.50281	AC023469.1
ENSG00000134222	1	109822178	109825808	11	27765	-0.0070924	0.50283	PSRC1
ENSG00000186300	19	2841433	2860482	60	34236	-0.0071289	0.50284	ZNF555
ENSG00000110395	11	119076752	119178859	168	32715	-0.0072839	0.50291	CBL
ENSG00000172113	3	48334754	48343175	18	32865	-0.0073229	0.50292	NME6
ENSG00000104356	8	99129525	99172062	213	33978	-0.0073305	0.50292	POP1
ENSG00000205209	19	35084234	35166604	438	33520	-0.0073992	0.50295	SCGB2B2
ENSG00000167302	17	79202077	79212891	29	29951	-0.0074736	0.50298	ENTHD2
ENSG00000105373	19	48248779	48260315	60	32671	-0.0075313	0.503	GLTSCR2
ENSG00000147475	8	37594117	37616619	3	31977	-0.0077827	0.5031	ERLIN2
ENSG00000089225	12	114791736	114846247	170	32397	-0.0078938	0.50315	TBX5
ENSG00000106868	9	114803065	114937688	363	33098	-0.008232	0.50328	SUSD1
ENSG00000269526	19	53517174	53519375	1	34238	-0.008272	0.5033	ERVV-1
ENSG00000124003	2	223536505	223574649	148	32355	-0.0086876	0.50347	MOGAT1
ENSG00000176209	8	42396298	42409603	50	32856	-0.0091064	0.50363	SMIM19
ENSG00000176798	11	5020213	5021160	6	34238	-0.009407	0.50375	OR51L1
ENSG00000152137	12	119616447	119658936	125	32408	-0.0094129	0.50376	HSPB8
ENSG00000163521	2	220101328	220110200	17	31155	-0.009601	0.50383	GLB1L
ENSG00000044459	9	17134980	17503921	1438	33664	-0.0098296	0.50392	CNTLN
ENSG00000064199	11	124543694	124567414	29	34044	-0.0098869	0.50394	SPA17
ENSG00000139780	13	103338094	103346854	41	34181	-0.010021	0.504	METTL21C
ENSG00000011347	11	61282785	61348620	102	22559	-0.010044	0.50401	SYT7
ENSG00000085644	16	3179778	3192806	20	32545	-0.010172	0.50406	ZNF213
ENSG00000175449	5	94982458	95020477	92	33626	-0.010329	0.50412	RFESD
ENSG00000173011	4	7043626	7059679	56	33812	-0.010357	0.50413	TADA2B
ENSG00000120332	1	175036994	175117202	380	33183	-0.010443	0.50417	TNN
ENSG00000187848	12	133195366	133198972	14	33708	-0.010488	0.50418	P2RX2
ENSG00000140798	16	48116884	48189929	56	32709	-0.010537	0.5042	ABCC12
ENSG00000119283	1	231297858	231357302	201	32342	-0.010602	0.50423	TRIM67
ENSG00000184731	2	38814	46870	12	34044	-0.011022	0.5044	FAM110C
ENSG00000203813	6	27777842	27778314	1	34238	-0.011029	0.5044	HIST1H3H
ENSG00000177548	16	28915742	28947847	36	33092	-0.011018	0.5044	RABEP2
ENSG00000087074	19	49375649	49379314	21	34238	-0.011057	0.50441	PPP1R15A
ENSG00000184752	12	95290831	95397546	668	33641	-0.011098	0.50443	NDUFA12
ENSG00000142444	19	11039409	11044211	13	34201	-0.011224	0.50448	C19orf52
ENSG00000162511	1	31205316	31230667	49	32855	-0.011544	0.50461	LAPTM5
ENSG00000180424	20	30028322	30038060	27	32975	-0.011592	0.50462	DEFB123
ENSG00000173320	4	184774584	184944679	421	33156	-0.011964	0.50477	STOX2
ENSG00000179002	1	19166093	19186176	124	33029	-0.012051	0.50481	TAS1R2
ENSG00000215549	13	26442061	26455095	20	32538	-0.012115	0.50483	AL138815.1
ENSG00000164403	5	132157833	132166590	8	30032	-0.012156	0.50485	SHROOM1
ENSG00000169885	1	1846266	1848735	11	34238	-0.012258	0.50489	CALML6
ENSG00000040487	1	19638820	19655794	101	33969	-0.012261	0.50489	PQLC2
ENSG00000131355	19	14729929	14800839	299	33614	-0.012581	0.50502	EMR3
ENSG00000213937	16	3062457	3064506	3	34238	-0.012748	0.50509	CLDN9
ENSG00000173933	11	66384097	66434153	65	32799	-0.012816	0.50511	RBM4
ENSG00000157741	7	138915102	138992982	114	31389	-0.012859	0.50513	UBN2
ENSG00000178921	17	8150936	8173809	83	32076	-0.013068	0.50521	PFAS
ENSG00000169682	16	28985542	28995869	21	24582	-0.013154	0.50525	SPNS1
ENSG00000115488	2	233897382	233899767	5	34238	-0.013303	0.50531	NEU2
ENSG00000100626	14	69725994	69821183	376	33641	-0.013499	0.50539	GALNT16
ENSG00000198286	7	2945775	3083579	582	33368	-0.013526	0.5054	CARD11
ENSG00000112983	5	137475455	137514675	65	32390	-0.013549	0.50541	BRD8
ENSG00000188869	15	81623558	81666554	167	33685	-0.013698	0.50546	TMC3
ENSG00000168701	16	67261006	67263181	1	34238	-0.013787	0.5055	TMEM208
ENSG00000176641	18	59475296	59561480	347	33567	-0.013916	0.50555	RNF152
ENSG00000146221	6	44246480	44265458	79	34133	-0.014203	0.50567	TCTE1
ENSG00000187013	17	59489112	59490641	3	34238	-0.01434	0.50572	C17orf82
ENSG00000145191	3	183852826	184402546	1863	33258	-0.014389	0.50574	EIF2B5
ENSG00000172785	9	121041	188979	87	33043	-0.014517	0.50579	CBWD1
ENSG00000177182	8	61969717	62414204	1500	32967	-0.014598	0.50582	CLVS1
ENSG00000153002	3	148508889	148577974	257	32774	-0.014631	0.50584	CPB1
ENSG00000189320	7	135413096	135433594	68	32190	-0.014753	0.50589	FAM180A
ENSG00000157881	1	2439972	2458039	34	32991	-0.014896	0.50594	PANK4
ENSG00000124467	19	43256838	43359843	492	33261	-0.015035	0.506	PSG8
ENSG00000149043	11	1848709	1858751	25	30168	-0.015083	0.50602	SYT8
ENSG00000104756	8	25285366	25315992	85	33382	-0.015176	0.50605	KCTD9
ENSG00000183155	1	202848085	202858263	37	34216	-0.01521	0.50607	RABIF
ENSG00000112308	6	24705089	24721064	50	31362	-0.015345	0.50612	C6orf62
ENSG00000111276	12	12867992	12875305	15	31972	-0.015595	0.50622	CDKN1B
ENSG00000088325	20	30327074	30389608	107	33923	-0.015614	0.50623	TPX2
ENSG00000146047	6	25727137	25727573	4	34238	-0.015971	0.50637	HIST1H2BA
ENSG00000178026	22	24981588	24989175	10	30056	-0.016079	0.50641	FAM211B
ENSG00000189292	2	279558	288851	22	34070	-0.016104	0.50642	FAM150B
ENSG00000107317	9	139871956	139879887	16	34238	-0.01623	0.50647	PTGDS
ENSG00000069974	15	55495164	55611311	477	33423	-0.016236	0.50648	RAB27A
ENSG00000131864	19	57630506	57643294	43	33222	-0.016364	0.50653	USP29
ENSG00000197705	18	30252634	30353025	250	33722	-0.016438	0.50656	KLHL14
ENSG00000163527	3	31574130	31679112	207	33172	-0.016651	0.50664	STT3B
ENSG00000204103	20	39314488	39317880	4	34238	-0.016634	0.50664	MAFB
ENSG00000133059	1	205111632	205180727	194	33814	-0.016934	0.50676	DSTYK
ENSG00000180861	12	13524023	13540101	86	34232	-0.01711	0.50683	C12orf36
ENSG00000108947	17	7608520	7614696	10	28257	-0.01745	0.50696	EFNB3
ENSG00000115593	2	88367299	88412906	165	33241	-0.017671	0.50705	SMYD1
ENSG00000140749	16	21652609	21663981	14	33778	-0.017812	0.50711	IGSF6
ENSG00000139174	12	42852140	42984157	477	33466	-0.017872	0.50713	PRICKLE1
ENSG00000259316	15	64472547	64665980	442	32342	-0.017926	0.50715	CTD-2116N17.1
ENSG00000111665	12	6953957	6961230	7	34238	-0.017981	0.50717	CDCA3
ENSG00000262484	19	39399620	39402798	10	32722	-0.017969	0.50717	CCER2
ENSG00000029725	17	5185558	5289129	409	33681	-0.018033	0.50719	RABEP1
ENSG00000188883	7	139137436	139168458	110	34238	-0.018192	0.50726	KLRG2
ENSG00000249242	4	83404323	83483510	174	33717	-0.018343	0.50732	TMEM150C
ENSG00000104043	15	50150435	50475014	1175	33551	-0.018697	0.50746	ATP8B4
ENSG00000241127	7	39605975	39649919	186	32975	-0.018811	0.5075	YAE1D1
ENSG00000143498	1	222731244	222763275	78	34110	-0.018818	0.50751	TAF1A
ENSG00000159640	17	61554422	61599205	112	33596	-0.018902	0.50754	ACE
ENSG00000137413	6	42018251	42055199	136	33712	-0.018951	0.50756	TAF8
ENSG00000245317	5	179286013	179288283	7	34238	-0.019025	0.50759	CTC-241N9.1
ENSG00000178342	18	77623668	77660184	172	34191	-0.019032	0.50759	KCNG2
ENSG00000215749	15	82930438	82939159	3	34238	-0.019071	0.50761	GOLGA6L18
ENSG00000100592	14	59655364	59838123	664	33344	-0.01909	0.50762	DAAM1
ENSG00000180660	13	36047926	36050832	2	34238	-0.019123	0.50763	MAB21L1
ENSG00000167414	19	47137333	47137942	3	34238	-0.019335	0.50771	GNG8
ENSG00000170160	17	16592851	16707767	142	32762	-0.01944	0.50775	CCDC144A
ENSG00000181350	17	16344891	16395467	182	33517	-0.019481	0.50777	FAM211A
ENSG00000153531	13	114076260	114107839	95	33224	-0.019491	0.50778	ADPRHL1
ENSG00000141294	17	45908993	45915079	22	34189	-0.019963	0.50796	LRRC46
ENSG00000268465	19	48969094	48975688	19	34109	-0.019978	0.50797	CTC-273B12.7
ENSG00000061337	8	20103676	20161474	225	34015	-0.020164	0.50804	LZTS1
ENSG00000130558	9	137967268	138013025	229	33724	-0.020218	0.50807	OLFM1
ENSG00000035928	4	39289076	39367995	142	33726	-0.020262	0.50808	RFC1
ENSG00000134917	11	130274820	130298888	70	33661	-0.020443	0.50816	ADAMTS8
ENSG00000257138	7	141672431	141673573	3	34238	-0.020517	0.50818	TAS2R38
ENSG00000109472	4	166282346	166419472	722	33913	-0.020524	0.50819	CPE
ENSG00000259040	6	7881755	8064597	854	33702	-0.02061	0.50822	BLOC1S5-TXNDC5
ENSG00000160218	21	45432200	45526433	217	33174	-0.0206	0.50822	TRAPPC10
ENSG00000169213	1	52373628	52456436	201	33009	-0.020931	0.50835	RAB3B
ENSG00000215218	5	6448736	6495022	181	32864	-0.021017	0.50838	UBE2QL1
ENSG00000163689	3	58703092	59035810	507	33165	-0.021261	0.50848	C3orf67
ENSG00000177455	16	28943260	28950667	8	25271	-0.021637	0.50863	CD19
ENSG00000154930	20	24986868	25039616	153	33453	-0.021694	0.50865	ACSS1
ENSG00000244405	3	185764097	185828107	122	33304	-0.021732	0.50867	ETV5
ENSG00000162728	1	160051360	160060353	22	34145	-0.021962	0.50876	KCNJ9
ENSG00000109684	4	10488019	10686489	863	31903	-0.022255	0.50888	CLNK
ENSG00000111215	12	10977559	11324212	1678	31105	-0.022342	0.50891	PRR4
ENSG00000196981	3	122130715	122134882	6	34238	-0.022377	0.50893	WDR5B
ENSG00000198765	1	115397424	115537991	386	33420	-0.02263	0.50903	SYCP1
ENSG00000188372	7	76026835	76071388	233	32760	-0.022628	0.50903	ZP3
ENSG00000164879	8	86285665	86361269	140	31426	-0.022643	0.50903	CA3
ENSG00000168002	11	62529016	62534182	6	34238	-0.022634	0.50903	POLR2G
ENSG00000151065	12	2055220	2113701	223	33301	-0.022652	0.50904	DCP1B
ENSG00000196611	11	102660651	102668891	35	33585	-0.022678	0.50905	MMP1
ENSG00000076321	1	173684080	173755840	106	32710	-0.023339	0.50931	KLHL20
ENSG00000107077	9	6720863	7175648	2365	33316	-0.023524	0.50938	KDM4C
ENSG00000100292	22	35776354	35790207	55	33490	-0.023592	0.50941	HMOX1
ENSG00000156097	1	110082494	110091028	12	32183	-0.023808	0.5095	GPR61
ENSG00000239605	2	47272677	47382517	559	33871	-0.02383	0.50951	C2orf61
ENSG00000175768	9	37582643	37592639	29	34132	-0.024349	0.50971	TOMM5
ENSG00000100036	22	31031639	31065003	161	30764	-0.024466	0.50976	SLC35E4
ENSG00000107281	9	139933922	139940655	4	34238	-0.024775	0.50988	NPDC1
ENSG00000143228	1	163236366	163325554	450	33767	-0.024803	0.50989	NUF2
ENSG00000270149	1	160967747	161008752	132	33007	-0.024924	0.50994	RP11-544M22.13
ENSG00000075290	10	102222798	102243501	44	34232	-0.02493	0.50994	WNT8B
ENSG00000100906	14	35870717	35873955	16	33377	-0.025594	0.51021	NFKBIA
ENSG00000167792	11	67374323	67380006	5	27451	-0.025649	0.51023	NDUFV1
ENSG00000128266	22	23412540	23467224	116	33206	-0.025718	0.51026	GNAZ
ENSG00000250317	4	25863452	25931435	215	31539	-0.025879	0.51032	SMIM20
ENSG00000241241	17	39257754	39258461	4	33871	-0.025871	0.51032	KRTAP4-16P
ENSG00000119630	14	75408537	75422487	24	27983	-0.025937	0.51035	PGF
ENSG00000023171	11	123396344	123498482	373	32500	-0.026089	0.51041	GRAMD1B
ENSG00000119686	14	76044960	76129557	205	32563	-0.026122	0.51042	FLVCR2
ENSG00000143971	2	67624451	67637677	42	34238	-0.02627	0.51048	ETAA1
ENSG00000152684	5	52083774	52099880	42	33975	-0.026401	0.51053	PELO
ENSG00000169154	8	37791799	37797647	7	34238	-0.026652	0.51063	GOT1L1
ENSG00000179528	2	74724644	74730443	7	34238	-0.026848	0.51071	LBX2
ENSG00000106341	7	31726329	31748069	68	33383	-0.026998	0.51077	PPP1R17
ENSG00000025708	22	50964181	50968485	13	34200	-0.027205	0.51085	TYMP
ENSG00000177150	18	13663346	13726662	263	33118	-0.027232	0.51086	FAM210A
ENSG00000160223	21	45642874	45660849	70	33872	-0.027221	0.51086	ICOSLG
ENSG00000183134	11	60618413	60623444	27	34113	-0.027782	0.51108	PTGDR2
ENSG00000161267	3	197236654	197300194	274	33021	-0.027955	0.51115	BDH1
ENSG00000130332	19	2321516	2328619	36	32045	-0.02796	0.51115	LSM7
ENSG00000136881	9	104122699	104145801	59	32942	-0.028061	0.51119	BAAT
ENSG00000107554	10	101635334	101769676	523	33058	-0.028132	0.51122	DNMBP
ENSG00000119457	9	115641200	115653193	36	31022	-0.028361	0.51131	SLC46A2
ENSG00000218823	7	4897364	4901625	12	34238	-0.028565	0.51139	PAPOLB
ENSG00000182261	11	7980971	7986973	20	34147	-0.02876	0.51147	NLRP10
ENSG00000182621	20	8112824	8949003	2931	33086	-0.028958	0.51155	PLCB1
ENSG00000125998	20	33873534	33880204	10	34238	-0.029069	0.5116	FAM83C
ENSG00000139330	12	91444268	91451760	49	33274	-0.029316	0.51169	KERA
ENSG00000112992	5	43602794	43707507	337	32483	-0.029418	0.51173	NNT
ENSG00000178585	1	9908334	9970394	74	30115	-0.029459	0.51175	CTNNBIP1
ENSG00000172123	17	33738079	33760302	72	32912	-0.029504	0.51177	SLFN12
ENSG00000169688	16	56685811	56687116	13	33666	-0.029528	0.51178	MT1B
ENSG00000144214	2	99900701	99921205	56	31951	-0.029683	0.51184	LYG1
ENSG00000133028	17	10583654	10601692	23	33316	-0.030013	0.51197	SCO1
ENSG00000255398	12	123199303	123201439	16	34069	-0.03006	0.51199	HCAR3
ENSG00000212722	17	39261584	39262740	9	33586	-0.030052	0.51199	KRTAP4-9
ENSG00000161048	7	102740223	102790007	86	31638	-0.030129	0.51202	NAPEPLD
ENSG00000138356	2	201450591	201541787	343	32678	-0.03016	0.51203	AOX1
ENSG00000140497	15	75136071	75165706	54	29883	-0.030203	0.51205	SCAMP2
ENSG00000164938	8	95938200	95961639	76	31512	-0.030267	0.51207	TP53INP1
ENSG00000253350	8	105602961	106431488	2603	33099	-0.030265	0.51207	RP11-127H5.1
ENSG00000173567	2	26531041	26569685	120	33786	-0.030398	0.51213	GPR113
ENSG00000145949	6	2663863	2751200	470	33436	-0.030714	0.51225	MYLK4
ENSG00000198650	16	71599563	71611033	32	32752	-0.03072	0.51225	TAT
ENSG00000069667	15	60780483	61521518	2324	33130	-0.03092	0.51233	RORA
ENSG00000111790	12	27091316	27119583	85	33815	-0.03095	0.51235	FGFR1OP2
ENSG00000138623	15	74701630	74726808	69	32231	-0.030954	0.51235	SEMA7A
ENSG00000116001	2	70436576	70475792	80	33808	-0.031386	0.51252	TIA1
ENSG00000268358	5	111755280	111756310	8	30041	-0.031621	0.51261	EPB41L4A-AS2
ENSG00000129451	19	51515995	51523431	55	33930	-0.031637	0.51262	KLK10
ENSG00000165714	12	12510013	12619840	398	33659	-0.031674	0.51263	LOH12CR1
ENSG00000083544	13	60970591	61148012	430	33561	-0.031874	0.51271	TDRD3
ENSG00000110851	12	108126643	108155049	84	33936	-0.032185	0.51284	PRDM4
ENSG00000186847	17	39738531	39743173	10	34238	-0.03232	0.51289	KRT14
ENSG00000188655	14	21024252	21029090	15	34215	-0.032532	0.51298	RNASE9
ENSG00000131482	17	41052814	41065386	34	33059	-0.033112	0.51321	G6PC
ENSG00000198911	22	42229109	42303312	222	31803	-0.033218	0.51325	SREBF2
ENSG00000183617	19	3762662	3768573	18	32322	-0.03342	0.51333	MRPL54
ENSG00000168490	8	22077222	22089854	27	33825	-0.033458	0.51335	PHYHIP
ENSG00000188707	7	150026938	150029808	3	34238	-0.033576	0.51339	ZBED6CL
ENSG00000198729	6	150464212	150571493	472	32182	-0.033615	0.51341	PPP1R14C
ENSG00000129197	17	5322961	5336196	71	34138	-0.033651	0.51342	RPAIN
ENSG00000168778	12	124155660	124192948	197	33999	-0.034211	0.51365	TCTN2
ENSG00000188783	1	203444956	203460480	52	33394	-0.034303	0.51368	PRELP
ENSG00000128602	7	128828713	128853386	80	32028	-0.034318	0.51369	SMO
ENSG00000116586	1	156024543	156028301	9	31592	-0.034402	0.51372	LAMTOR2
ENSG00000130309	19	17666403	17693971	80	33385	-0.034896	0.51392	COLGALT1
ENSG00000140598	15	82422571	82555104	469	33339	-0.035005	0.51396	EFTUD1
ENSG00000203910	1	92683497	92711370	44	32184	-0.035074	0.51399	C1orf146
ENSG00000166428	14	105391153	105399574	30	33808	-0.03507	0.51399	PLD4
ENSG00000143195	1	166882443	166944719	114	29042	-0.035128	0.51401	ILDR2
ENSG00000174080	11	66330934	66336312	16	32113	-0.035356	0.5141	CTSF
ENSG00000148965	11	18252896	18258440	14	34238	-0.035395	0.51412	SAA4
ENSG00000106479	7	149535456	149564568	45	34238	-0.035423	0.51413	ZNF862
ENSG00000197044	19	11877815	11894893	99	32815	-0.035577	0.51419	ZNF441
ENSG00000166930	11	60197062	60222687	130	33375	-0.035899	0.51432	MS4A5
ENSG00000135842	1	184759858	184943682	444	33179	-0.035991	0.51436	FAM129A
ENSG00000235109	6	28292470	28324048	117	33876	-0.036193	0.51444	ZSCAN31
ENSG00000115844	2	172964167	172967628	6	33817	-0.036236	0.51445	DLX2
ENSG00000179915	2	50145643	51259674	4056	33410	-0.036402	0.51452	NRXN1
ENSG00000185414	2	99797542	99814089	48	32436	-0.036398	0.51452	MRPL30
ENSG00000137434	6	10671651	10695030	10	32469	-0.036443	0.51454	C6orf52
ENSG00000108001	10	131633547	131762105	114	31659	-0.036528	0.51457	EBF3
ENSG00000185420	1	245912642	246670614	3967	33143	-0.036595	0.5146	SMYD3
ENSG00000141337	17	66255323	66418872	476	32572	-0.036595	0.5146	ARSG
ENSG00000169715	16	56659387	56661024	8	29989	-0.036865	0.5147	MT1E
ENSG00000244045	17	26684604	26708716	61	32290	-0.036885	0.51471	TMEM199
ENSG00000134253	1	117653682	117665209	41	32248	-0.037134	0.51481	TRIM45
ENSG00000162522	1	33207486	33240571	58	33966	-0.037305	0.51488	KIAA1522
ENSG00000150316	11	94695787	94706776	31	11923	-0.037569	0.51498	CWC15
ENSG00000121410	19	58856544	58864865	12	34238	-0.037679	0.51503	A1BG
ENSG00000205090	1	1470554	1475833	7	33969	-0.037698	0.51504	TMEM240
ENSG00000136868	9	115983808	116028674	150	33857	-0.03773	0.51505	SLC31A1
ENSG00000179846	19	45653008	45663408	21	33734	-0.037741	0.51505	NKPD1
ENSG00000266302	17	16593575	16707767	138	32719	-0.037847	0.51509	RP11-219A15.1
ENSG00000161133	22	20704868	20745048	42	33431	-0.038103	0.5152	USP41
ENSG00000118816	4	77968311	77997158	69	33085	-0.038203	0.51524	CCNI
ENSG00000173262	12	7965108	8043744	345	34082	-0.038333	0.51529	SLC2A14
ENSG00000175920	4	3465033	3503200	344	33674	-0.038565	0.51538	DOK7
ENSG00000136754	10	27035522	27150016	476	30791	-0.038599	0.51539	ABI1
ENSG00000120137	5	167975500	168006605	50	33109	-0.038949	0.51553	PANK3
ENSG00000198604	14	35221937	35344853	478	33611	-0.039206	0.51564	BAZ1A
ENSG00000179091	8	145149930	145152428	2	30700	-0.039389	0.51571	CYC1
ENSG00000164896	7	150773711	150777953	4	34238	-0.039473	0.51574	FASTK
ENSG00000176148	11	33060963	33127489	316	34147	-0.03949	0.51575	TCP11L1
ENSG00000125534	20	62152077	62153559	6	34197	-0.03975	0.51585	PPDPF
ENSG00000156535	6	74405508	74538040	456	33839	-0.039758	0.51586	CD109
ENSG00000165496	14	47120222	47121028	1	34238	-0.039866	0.5159	RPL10L
ENSG00000235531	8	72740402	73030628	1282	33532	-0.040546	0.51617	RP11-383H13.1
ENSG00000107623	10	48425815	48438976	39	33332	-0.040649	0.51621	GDF10
ENSG00000176907	8	40010989	40012821	3	34238	-0.040846	0.51629	C8orf4
ENSG00000089060	12	113736564	113797298	180	33563	-0.040874	0.5163	SLC8B1
ENSG00000106066	7	29034847	29235067	805	33113	-0.041047	0.51637	CPVL
ENSG00000108773	17	40265126	40273376	20	34238	-0.041052	0.51637	KAT2A
ENSG00000182896	17	7258442	7260538	1	34238	-0.04112	0.5164	TMEM95
ENSG00000197024	7	148823508	148880116	203	33926	-0.04115	0.51641	ZNF398
ENSG00000144339	2	192813769	193060435	517	33505	-0.041205	0.51643	TMEFF2
ENSG00000198546	10	135121979	135166033	80	33165	-0.041422	0.51652	ZNF511
ENSG00000184224	11	67370351	67374177	9	30391	-0.041903	0.51671	C11orf72
ENSG00000112379	6	138483058	138665800	540	32740	-0.041933	0.51672	KIAA1244
ENSG00000122085	2	242011584	242041747	88	33170	-0.041998	0.51675	MTERFD2
ENSG00000130449	5	60628100	60841997	411	32075	-0.041999	0.51675	ZSWIM6
ENSG00000204710	11	64937625	64940715	6	34197	-0.042659	0.51701	SPDYC
ENSG00000173862	7	33765593	33768068	7	28704	-0.042707	0.51703	RP11-89N17.1
ENSG00000132300	2	86333305	86369280	104	33260	-0.042725	0.51704	PTCD3
ENSG00000258436	14	21058352	21058982	1	34238	-0.042876	0.5171	RNASE12
ENSG00000221855	7	143174966	143175889	3	31148	-0.043207	0.51723	TAS2R41
ENSG00000163617	3	113682984	113775460	148	32879	-0.04322	0.51724	KIAA1407
ENSG00000214402	9	139876356	139880862	11	34238	-0.043365	0.51729	LCNL1
ENSG00000182472	19	39220827	39260544	219	33615	-0.043343	0.51729	CAPN12
ENSG00000254706	1	162335197	162351905	59	33662	-0.043551	0.51737	RP11-565P22.6
ENSG00000170289	8	87566205	87755903	652	33199	-0.043733	0.51744	CNGB3
ENSG00000169155	9	129567285	129600489	31	34104	-0.044239	0.51764	ZBTB43
ENSG00000089048	20	13694969	13765532	236	33824	-0.044253	0.51765	ESF1
ENSG00000161558	19	48835613	48867494	131	32997	-0.044401	0.51771	TMEM143
ENSG00000120262	6	151815165	151942328	581	33209	-0.044453	0.51773	CCDC170
ENSG00000127980	7	92116334	92157845	67	32961	-0.044793	0.51786	PEX1
ENSG00000196453	7	149128454	149158214	60	33097	-0.044928	0.51792	ZNF777
ENSG00000175426	5	95726119	95769847	86	31844	-0.044954	0.51793	PCSK1
ENSG00000163064	2	119599747	119605254	8	34195	-0.045059	0.51797	EN1
ENSG00000108219	10	82213922	82292879	212	32894	-0.045287	0.51806	TSPAN14
ENSG00000103245	16	779753	791329	3	244	-0.045511	0.51815	NARFL
ENSG00000214511	12	51347705	51364289	104	33911	-0.045537	0.51816	HIGD1C
ENSG00000152217	18	42260138	42648475	869	33188	-0.045621	0.51819	SETBP1
ENSG00000140543	15	89054790	89089906	103	33911	-0.045657	0.51821	DET1
ENSG00000168269	5	169532901	169536727	19	30660	-0.045704	0.51823	FOXI1
ENSG00000130638	22	46067678	46241187	446	33354	-0.045806	0.51827	ATXN10
ENSG00000248712	11	119060347	119067479	12	34238	-0.04584	0.51828	CCDC153
ENSG00000169925	9	136895427	136933657	123	33222	-0.046047	0.51836	BRD3
ENSG00000111799	6	75794042	75915767	177	31924	-0.046118	0.51839	COL12A1
ENSG00000123171	13	52436117	52440366	12	26247	-0.046132	0.5184	CCDC70
ENSG00000160200	21	44473301	44497053	93	32466	-0.046146	0.5184	CBS
ENSG00000188730	7	49813257	49961546	367	32848	-0.046173	0.51841	VWC2
ENSG00000138315	10	74653339	74692791	35	34141	-0.04623	0.51844	OIT3
ENSG00000131386	3	16216156	16273499	244	33290	-0.04626	0.51845	GALNT15
ENSG00000104324	8	97657455	98161882	884	33329	-0.046296	0.51846	CPQ
ENSG00000020426	14	61201460	61436671	327	31940	-0.046332	0.51848	MNAT1
ENSG00000163563	1	158801107	158819296	43	32552	-0.046713	0.51863	MNDA
ENSG00000136603	3	170075466	170114623	126	34021	-0.046743	0.51864	SKIL
ENSG00000116539	1	155305059	155532598	217	31172	-0.046779	0.51866	ASH1L
ENSG00000269468	1	17655507	17676070	155	34091	-0.046911	0.51871	AC004824.2
ENSG00000144061	2	110879888	110962643	171	33392	-0.047017	0.51875	NPHP1
ENSG00000116353	1	29519385	29557454	106	33218	-0.047036	0.51876	MECR
ENSG00000165105	9	85594500	85678092	156	32298	-0.047092	0.51878	RASEF
ENSG00000103549	16	30773066	30787628	17	30623	-0.047103	0.51878	RNF40
ENSG00000242498	15	90443159	90456188	30	33089	-0.047276	0.51885	C15orf38
ENSG00000105612	19	12986025	12992282	12	30990	-0.047724	0.51903	DNASE2
ENSG00000129657	17	75082798	75213179	548	33624	-0.047776	0.51905	SEC14L1
ENSG00000071127	4	10075963	10118573	179	32945	-0.04782	0.51907	WDR1
ENSG00000107175	9	35732332	35737001	7	34120	-0.047906	0.5191	CREB3
ENSG00000204659	5	179105584	179107975	5	33210	-0.048092	0.51918	CBY3
ENSG00000169221	16	30368423	30381585	17	28860	-0.048199	0.51922	TBC1D10B
ENSG00000108578	17	28575218	28619074	82	32118	-0.048599	0.51938	BLMH
ENSG00000185774	4	20730239	21950422	5369	32507	-0.048881	0.51949	KCNIP4
ENSG00000134817	11	57001051	57004709	9	34238	-0.049394	0.5197	APLNR
ENSG00000086289	7	37723446	37991543	1128	33904	-0.04943	0.51971	EPDR1
ENSG00000187257	7	77325760	77412339	268	33742	-0.049996	0.51994	RSBN1L
ENSG00000198963	9	77112281	77308093	511	32146	-0.05	0.51994	RORB
ENSG00000152078	1	95582894	95663163	282	33839	-0.050247	0.52004	TMEM56
ENSG00000166965	15	91498100	91506349	34	34190	-0.050504	0.52014	RCCD1
ENSG00000180386	17	39431911	39432949	1	34238	-0.050656	0.5202	KRTAP9-7
ENSG00000170899	6	52842751	52860176	106	33926	-0.05069	0.52021	GSTA4
ENSG00000106591	7	42971799	42988557	63	33646	-0.050776	0.52025	MRPL32
ENSG00000088826	20	4101627	4168394	341	34197	-0.051055	0.52036	SMOX
ENSG00000260007	15	68486139	68522056	78	32967	-0.051204	0.52042	RP11-315D16.2
ENSG00000080644	15	78885394	78913637	113	32772	-0.051563	0.52056	CHRNA3
ENSG00000176435	14	38723308	38725574	1	34238	-0.05166	0.5206	CLEC14A
ENSG00000165480	13	21727734	21750741	92	33990	-0.052504	0.52094	SKA3
ENSG00000079689	6	25652464	25702011	186	33773	-0.052542	0.52095	SCGN
ENSG00000188993	4	52859868	52883786	24	32686	-0.052557	0.52096	LRRC66
ENSG00000164304	6	7326889	7389976	232	33242	-0.052752	0.52104	CAGE1
ENSG00000204548	20	29992648	30000641	20	34238	-0.053007	0.52114	DEFB121
ENSG00000173335	20	23583047	23586513	6	34238	-0.053605	0.52138	CST9
ENSG00000170315	17	16284112	16286059	2	16295	-0.053914	0.5215	UBB
ENSG00000070366	17	1963133	2207065	771	32929	-0.054078	0.52156	SMG6
ENSG00000170890	12	120759914	120765592	15	31972	-0.054354	0.52167	PLA2G1B
ENSG00000108883	17	42927311	42977030	173	33899	-0.054355	0.52167	EFTUD2
ENSG00000172159	9	85857905	86153461	1364	33635	-0.054422	0.5217	FRMD3
ENSG00000204344	6	31938868	31950598	47	31842	-0.054583	0.52176	STK19
ENSG00000137770	15	44719432	44821236	204	32650	-0.054688	0.52181	CTDSPL2
ENSG00000142230	19	47616531	47713886	81	32910	-0.054849	0.52187	SAE1
ENSG00000105443	19	48972289	48985571	40	33235	-0.055118	0.52198	CYTH2
ENSG00000146910	7	155266901	155326557	108	33295	-0.055203	0.52201	CNPY1
ENSG00000011105	12	3186521	3395730	1061	33748	-0.055222	0.52202	TSPAN9
ENSG00000204624	1	11539223	11597641	154	33777	-0.055407	0.52209	PTCHD2
ENSG00000171811	10	134621896	134756327	847	29179	-0.055496	0.52213	TTC40
ENSG00000111732	12	8754762	8765467	4	34238	-0.055522	0.52214	AICDA
ENSG00000105141	19	15160195	15169104	44	32602	-0.055798	0.52225	CASP14
ENSG00000105650	19	18318771	18366229	155	33337	-0.05598	0.52232	PDE4C
ENSG00000162664	1	90460671	90501090	50	31983	-0.056228	0.52242	ZNF326
ENSG00000151414	1	198126093	198291550	616	32803	-0.056378	0.52248	NEK7
ENSG00000179873	19	56296770	56348166	317	33162	-0.056474	0.52252	NLRP11
ENSG00000151962	4	155702365	155749965	99	33535	-0.056585	0.52256	RBM46
ENSG00000196876	12	51984050	52206648	410	33308	-0.056609	0.52257	SCN8A
ENSG00000123080	1	51426417	51440305	15	31951	-0.056645	0.52259	CDKN2C
ENSG00000133112	13	45911008	45915505	12	34136	-0.056784	0.52264	TPT1
ENSG00000075568	2	98372799	98612388	584	33335	-0.056983	0.52272	TMEM131
ENSG00000249008	4	178163693	178169927	25	34238	-0.057001	0.52273	RP11-487E13.1
ENSG00000082258	2	135675805	135716912	89	34046	-0.057087	0.52276	CCNT2
ENSG00000171396	17	39315910	39316983	1	34141	-0.057684	0.523	KRTAP4-4
ENSG00000213465	11	64781585	64789656	21	32153	-0.057882	0.52308	ARL2
ENSG00000151572	12	101111304	101522419	1540	31753	-0.058137	0.52318	ANO4
ENSG00000206260	3	138722804	138725110	2	34238	-0.05823	0.52322	PRR23A
ENSG00000261567	16	85391069	85393055	3	34238	-0.058232	0.52322	RP11-680G10.1
ENSG00000150201	10	43867090	43871783	12	32152	-0.058471	0.52331	FXYD4
ENSG00000205301	4	141363416	141419531	194	33969	-0.05848	0.52332	RP11-542P2.1
ENSG00000150756	5	10226442	10250009	151	33136	-0.05863	0.52338	FAM173B
ENSG00000133816	11	12115543	12285334	628	32458	-0.058643	0.52338	MICAL2
ENSG00000077420	10	26727132	26856732	433	33114	-0.058813	0.52345	APBB1IP
ENSG00000163075	2	120302008	120419827	202	32144	-0.059145	0.52358	PCDP1
ENSG00000172568	5	156768608	156772729	17	32335	-0.059236	0.52362	FNDC9
ENSG00000058866	3	185823457	186080026	572	32725	-0.059275	0.52363	DGKG
ENSG00000105701	19	18642561	18654887	19	31486	-0.059415	0.52369	FKBP8
ENSG00000242715	13	36801182	36871977	406	33828	-0.059551	0.52374	CCDC169
ENSG00000173662	1	6615241	6639817	59	26968	-0.059574	0.52375	TAS1R1
ENSG00000102870	16	30789778	30798523	1	34238	-0.059693	0.5238	ZNF629
ENSG00000048545	6	42123144	42147794	115	34238	-0.059942	0.5239	GUCA1A
ENSG00000197846	6	26199748	26200942	10	34165	-0.060034	0.52394	HIST1H2BF
ENSG00000164051	3	48473574	48481866	14	33560	-0.060434	0.5241	CCDC51
ENSG00000184293	12	9868456	9885895	110	33964	-0.060559	0.52414	CLECL1
ENSG00000115446	2	99225042	99234978	24	31312	-0.060593	0.52416	UNC50
ENSG00000204390	6	31777396	31783437	22	32020	-0.060615	0.52417	HSPA1L
ENSG00000231925	6	33267471	33282164	47	29774	-0.060658	0.52418	TAPBP
ENSG00000173486	11	64008475	64011604	2	34238	-0.06073	0.52421	FKBP2
ENSG00000126524	7	66452664	66460588	23	34150	-0.060875	0.52427	SBDS
ENSG00000109572	4	170533784	170644824	303	33549	-0.061108	0.52436	CLCN3
ENSG00000057252	1	179262925	179327815	332	33713	-0.061167	0.52439	SOAT1
ENSG00000158769	1	160965001	160991138	89	33439	-0.061372	0.52447	F11R
ENSG00000164818	7	766338	829190	226	33501	-0.061425	0.52449	HEATR2
ENSG00000182866	1	32716840	32751766	37	31948	-0.061778	0.52463	LCK
ENSG00000197619	19	52494585	52511483	76	33777	-0.061799	0.52464	ZNF615
ENSG00000146530	7	12370511	12443567	378	33466	-0.062014	0.52472	VWDE
ENSG00000131650	16	3013945	3018384	15	34217	-0.062083	0.52475	KREMEN2
ENSG00000149599	20	30435440	30458550	56	34161	-0.062339	0.52485	DUSP15
ENSG00000137804	15	41624892	41673248	115	28871	-0.06241	0.52488	NUSAP1
ENSG00000126368	17	38249040	38256978	18	30947	-0.062433	0.52489	NR1D1
ENSG00000156162	8	95731931	95806064	270	33233	-0.063029	0.52513	DPY19L4
ENSG00000137726	11	117707693	117748201	131	33535	-0.063041	0.52513	FXYD6
ENSG00000007255	19	45666186	45681495	34	33245	-0.063134	0.52517	TRAPPC6A
ENSG00000170634	2	54197975	54532437	1179	33280	-0.063223	0.52521	ACYP2
ENSG00000184828	18	45553044	45937123	1446	32949	-0.063296	0.52523	ZBTB7C
ENSG00000109016	17	21026677	21096578	140	33058	-0.063446	0.52529	DHRS7B
ENSG00000205108	9	34723052	34729464	26	31178	-0.063481	0.52531	FAM205A
ENSG00000211460	2	122494679	122525429	46	29499	-0.063974	0.5255	TSN
ENSG00000150977	12	123899936	123921264	57	33055	-0.064043	0.52553	RILPL2
ENSG00000114026	3	9791628	9829903	69	33164	-0.064143	0.52557	OGG1
ENSG00000100744	14	96829814	96853625	35	34096	-0.064234	0.52561	GSKIP
ENSG00000099385	16	30844947	30906281	79	31798	-0.064234	0.52561	BCL7C
ENSG00000185332	17	79285074	79304474	55	33678	-0.064243	0.52561	TMEM105
ENSG00000182557	17	4336983	4391503	304	33722	-0.064287	0.52563	SPNS3
ENSG00000152291	2	85545147	85555548	41	33708	-0.064559	0.52574	TGOLN2
ENSG00000108702	17	32687347	32690250	15	34238	-0.064616	0.52576	CCL1
ENSG00000175106	17	15341205	15466909	424	31619	-0.064697	0.52579	TVP23C
ENSG00000160932	8	144099399	144105249	15	32334	-0.064746	0.52581	LY6E
ENSG00000185129	5	139487362	139496321	7	27497	-0.064759	0.52582	PURA
ENSG00000162753	1	173469603	173572233	264	33776	-0.064854	0.52585	SLC9C2
ENSG00000212659	17	39421591	39422893	1	34238	-0.064967	0.5259	KRTAP9-6
ENSG00000186458	20	238377	241737	17	31355	-0.065109	0.52596	DEFB132
ENSG00000188818	5	710471	851101	176	32220	-0.065136	0.52597	ZDHHC11
ENSG00000133069	1	205197304	205242471	142	33773	-0.065293	0.52603	TMCC2
ENSG00000148655	10	77360998	78319925	2145	32939	-0.065362	0.52606	C10orf11
ENSG00000138279	10	75134859	75173834	80	30709	-0.065663	0.52618	ANXA7
ENSG00000188994	6	87862551	87973914	357	33415	-0.065693	0.52619	ZNF292
ENSG00000197586	20	25176329	25207365	113	33095	-0.065783	0.52622	ENTPD6
ENSG00000153560	3	33429828	33482863	161	33199	-0.065805	0.52623	UBP1
ENSG00000101654	18	13726659	13764557	116	33229	-0.065801	0.52623	RNMT
ENSG00000171724	16	77822427	78014004	835	33264	-0.066093	0.52635	VAT1L
ENSG00000139725	12	122215664	122241309	74	33112	-0.066253	0.52641	RHOF
ENSG00000162494	1	13801445	13840543	89	33856	-0.066273	0.52642	LRRC38
ENSG00000268146	1	244227632	244231211	7	29382	-0.066325	0.52644	AL590483.1
ENSG00000211584	12	48147699	48176536	100	33027	-0.066329	0.52644	SLC48A1
ENSG00000163444	1	202976514	202993976	36	33650	-0.06638	0.52646	TMEM183A
ENSG00000053254	14	89591215	90085493	1403	33292	-0.066503	0.52651	FOXN3
ENSG00000125434	17	8191081	8198661	19	31321	-0.066498	0.52651	SLC25A35
ENSG00000196465	12	56546040	56553431	8	34207	-0.066811	0.52663	MYL6B
ENSG00000086619	1	236378855	236445319	428	33770	-0.067335	0.52684	ERO1LB
ENSG00000068650	13	113344643	113541482	664	32739	-0.06738	0.52686	ATP11A
ENSG00000030419	2	213864429	214017151	449	32928	-0.067513	0.52691	IKZF2
ENSG00000100341	22	44275558	44287893	65	33148	-0.067533	0.52692	PNPLA5
ENSG00000072952	11	10594638	10715535	447	33285	-0.067669	0.52698	MRVI1
ENSG00000198083	17	39411636	39412616	1	34238	-0.067731	0.527	KRTAP9-9
ENSG00000137841	15	40570377	40600136	62	31840	-0.068111	0.52715	PLCB2
ENSG00000085563	7	87133175	87342611	475	32826	-0.068447	0.52728	ABCB1
ENSG00000162298	11	64889252	64902004	18	33631	-0.068497	0.52731	SYVN1
ENSG00000214357	5	172068269	172118543	158	33196	-0.068633	0.52736	NEURL1B
ENSG00000258986	14	104941015	105071984	467	33030	-0.069083	0.52754	TMEM179
ENSG00000187766	21	46031996	46032871	2	31306	-0.069079	0.52754	KRTAP10-8
ENSG00000080822	3	98216756	98241910	63	33076	-0.069356	0.52765	CLDND1
ENSG00000185864	16	21845890	21892148	1	34238	-0.069489	0.5277	NPIPB4
ENSG00000268960	18	45778672	45779208	1	26407	-0.069489	0.5277	AC091150.1
ENSG00000175567	11	73685712	73694352	16	34238	-0.069626	0.52775	UCP2
ENSG00000149212	11	94898704	94965705	112	11555	-0.069653	0.52777	SESN3
ENSG00000006625	7	30536237	30591095	152	32216	-0.069797	0.52782	GGCT
ENSG00000100916	14	36295524	36401531	191	33614	-0.069792	0.52782	BRMS1L
ENSG00000128609	7	123177051	123198309	49	32856	-0.069879	0.52785	NDUFA5
ENSG00000179930	1	182023705	182030847	9	33977	-0.070043	0.52792	ZNF648
ENSG00000129749	11	3686817	3692614	23	34238	-0.070225	0.52799	CHRNA10
ENSG00000078237	12	4430371	4462338	102	30289	-0.070311	0.52803	C12orf5
ENSG00000077684	4	129730779	129796379	107	30060	-0.070578	0.52813	JADE1
ENSG00000181444	7	149461271	149470568	23	34013	-0.070623	0.52815	ZNF467
ENSG00000178950	4	843064	926161	414	33506	-0.07084	0.52824	GAK
ENSG00000145388	4	119606523	119636588	82	32734	-0.070964	0.52829	METTL14
ENSG00000224474	10	99179228	99185831	18	33035	-0.071159	0.52836	AL355490.1
ENSG00000039537	5	41142336	41261540	442	33461	-0.071177	0.52837	C6
ENSG00000155592	16	25247322	25269252	56	33372	-0.071224	0.52839	ZKSCAN2
ENSG00000166387	11	7534529	7678358	634	33432	-0.071438	0.52848	PPFIBP2
ENSG00000157483	15	59427113	59665099	806	31889	-0.072157	0.52876	MYO1E
ENSG00000227057	6	33246885	33257304	41	28913	-0.072174	0.52877	WDR46
ENSG00000132341	12	131356424	131362223	19	34238	-0.072421	0.52887	RAN
ENSG00000163069	4	52886872	52904648	29	34210	-0.07247	0.52889	SGCB
ENSG00000164399	5	131396222	131398897	3	34238	-0.072596	0.52894	IL3
ENSG00000136457	17	48541857	48546327	12	28592	-0.073034	0.52911	CHAD
ENSG00000222028	14	23511376	23513269	6	27922	-0.073157	0.52916	PSMB11
ENSG00000206069	22	25331077	25342662	17	34238	-0.073263	0.5292	TMEM211
ENSG00000167644	19	38794801	38795649	6	34238	-0.073296	0.52921	C19orf33
ENSG00000165025	9	93564069	93660831	542	32907	-0.073328	0.52923	SYK
ENSG00000151348	11	44117099	44266979	307	33074	-0.073979	0.52949	EXT2
ENSG00000229453	3	48348336	48369831	51	33421	-0.074018	0.5295	SPINK8
ENSG00000104823	19	39306062	39322645	44	33306	-0.074029	0.52951	ECH1
ENSG00000081154	3	101292939	101313281	63	33540	-0.074189	0.52957	PCNP
ENSG00000177058	5	54921673	55069022	813	33792	-0.074184	0.52957	SLC38A9
ENSG00000206150	14	21500979	21502944	9	34184	-0.074178	0.52957	RNASE13
ENSG00000162407	1	56960419	57110974	571	33873	-0.074259	0.5296	PPAP2B
ENSG00000162851	1	246703862	246729626	185	32833	-0.074297	0.52961	TFB2M
ENSG00000105143	19	15060846	15133802	561	32639	-0.074328	0.52963	SLC1A6
ENSG00000108018	10	108333421	108924292	1646	32532	-0.074637	0.52975	SORCS1
ENSG00000197851	7	96110938	96132835	51	34214	-0.074667	0.52976	C7orf76
ENSG00000114796	3	183353356	183402265	236	33727	-0.074771	0.5298	KLHL24
ENSG00000124767	6	38643701	38670917	84	33299	-0.07499	0.52989	GLO1
ENSG00000063169	19	48111453	48206533	334	33438	-0.075053	0.52991	GLTSCR1
ENSG00000172216	20	48807376	48809212	3	28694	-0.075122	0.52994	CEBPB
ENSG00000125266	13	107142079	107187462	103	30194	-0.075171	0.52996	EFNB2
ENSG00000169554	2	145141648	145282147	224	33281	-0.075384	0.53005	ZEB2
ENSG00000035664	15	64199235	64364232	593	33745	-0.075484	0.53009	DAPK2
ENSG00000157593	6	44221833	44225291	7	34103	-0.07553	0.5301	SLC35B2
ENSG00000145386	4	122737599	122745087	17	34097	-0.075843	0.53023	CCNA2
ENSG00000167759	19	51559463	51568371	27	34229	-0.075965	0.53028	KLK13
ENSG00000107968	10	30722866	30750762	56	32524	-0.07604	0.53031	MAP3K8
ENSG00000144741	3	66119285	66438540	773	28917	-0.076221	0.53038	SLC25A26
ENSG00000221988	6	32121218	32134011	45	32222	-0.076484	0.53048	PPT2
ENSG00000135299	6	90142889	90343553	511	32197	-0.076489	0.53048	ANKRD6
ENSG00000197563	18	59710800	59854351	695	30071	-0.076688	0.53056	PIGN
ENSG00000162399	1	55464606	55476556	29	31839	-0.076716	0.53058	BSND
ENSG00000179104	12	83080659	83528649	1290	33639	-0.076765	0.53059	TMTC2
ENSG00000120563	10	29577990	29607257	222	30847	-0.076775	0.5306	LYZL1
ENSG00000177889	12	93799449	93836038	59	33062	-0.076809	0.53061	UBE2N
ENSG00000131652	16	3074028	3077756	9	34179	-0.077163	0.53075	THOC6
ENSG00000148218	9	116148597	116163613	31	34238	-0.077228	0.53078	ALAD
ENSG00000090238	16	30103635	30108236	5	29502	-0.077316	0.53081	YPEL3
ENSG00000180658	6	132021520	132022635	3	34075	-0.077478	0.53088	OR2A4
ENSG00000148019	9	80850978	80894606	104	33562	-0.077509	0.53089	CEP78
ENSG00000250799	19	36290890	36304201	23	34204	-0.077678	0.53096	PRODH2
ENSG00000124380	2	70120692	70132707	26	34238	-0.078058	0.53111	SNRNP27
ENSG00000167632	8	140742586	141468678	2516	32825	-0.078098	0.53112	TRAPPC9
ENSG00000080802	7	135046547	135194875	289	33442	-0.078127	0.53114	CNOT4
ENSG00000130748	19	47549165	47551888	5	34238	-0.078247	0.53118	TMEM160
ENSG00000135549	6	122793076	123047518	742	33465	-0.078307	0.53121	PKIB
ENSG00000186860	17	39471173	39471947	5	34238	-0.078559	0.53131	KRTAP17-1
ENSG00000180739	19	10623623	10628607	19	21639	-0.078882	0.53144	S1PR5
ENSG00000243709	1	226073982	226099082	103	33438	-0.078903	0.53145	LEFTY1
ENSG00000130175	19	11546109	11561783	22	34141	-0.079224	0.53157	PRKCSH
ENSG00000183476	15	78370150	78397251	81	32153	-0.079313	0.53161	SH2D7
ENSG00000103657	15	63900817	64126141	674	32176	-0.079461	0.53167	HERC1
ENSG00000143318	1	160160285	160171676	25	33743	-0.079575	0.53171	CASQ1
ENSG00000126602	16	3701640	3767598	207	33600	-0.079652	0.53174	TRAP1
ENSG00000122507	7	33168856	33645680	1601	33367	-0.079812	0.53181	BBS9
ENSG00000182118	1	231154704	231175992	127	32564	-0.079916	0.53185	FAM89A
ENSG00000126775	14	55833110	55878576	162	32461	-0.079915	0.53185	ATG14
ENSG00000235750	1	175126123	175162135	113	33422	-0.080167	0.53195	KIAA0040
ENSG00000070193	5	44303646	44389808	179	33016	-0.080181	0.53195	FGF10
ENSG00000181518	11	123777109	123778183	11	34238	-0.080177	0.53195	OR8D4
ENSG00000254019	8	142264664	142266916	8	33955	-0.08025	0.53198	RP11-10J21.3
ENSG00000177119	12	45609770	45834187	591	31658	-0.080274	0.53199	ANO6
ENSG00000204740	10	19492779	20079330	2672	33272	-0.080428	0.53205	MALRD1
ENSG00000196932	10	63166401	63213208	137	32677	-0.080479	0.53207	TMEM26
ENSG00000173917	17	46618256	46623441	16	34069	-0.080627	0.53213	HOXB2
ENSG00000174173	3	101280706	101285290	15	33766	-0.080653	0.53214	TRMT10C
ENSG00000175170	20	25744102	25848861	131	31404	-0.080643	0.53214	FAM182B
ENSG00000198131	19	58739960	58788815	197	32821	-0.08123	0.53237	ZNF544
ENSG00000135775	1	230778235	230829728	200	32699	-0.081273	0.53239	COG2
ENSG00000197070	9	140500106	140509812	20	34012	-0.081424	0.53245	ARRDC1
ENSG00000134369	1	201592411	201796102	509	33459	-0.081567	0.5325	NAV1
ENSG00000186306	1	158368312	158369256	8	34238	-0.081611	0.53252	OR10T2
ENSG00000198901	15	91509270	91538859	114	34150	-0.081621	0.53253	PRC1
ENSG00000172458	13	21276266	21297237	58	34193	-0.081724	0.53257	IL17D
ENSG00000173679	9	125423845	125424927	1	34238	-0.082059	0.5327	OR1L1
ENSG00000154611	18	23713816	23773319	129	33549	-0.082068	0.5327	PSMA8
ENSG00000273269	2	47293080	47403650	544	34049	-0.082132	0.53273	RP11-761B3.1
ENSG00000066739	14	96747595	96830207	174	32452	-0.082225	0.53277	ATG2B
ENSG00000204315	6	32096484	32098068	6	33975	-0.082342	0.53281	FKBPL
ENSG00000267228	18	44661027	44702652	177	33199	-0.082417	0.53284	IER3IP1
ENSG00000104833	19	6494330	6502859	1	244	-0.082562	0.5329	TUBB4A
ENSG00000166446	16	80631803	80838226	839	33213	-0.082597	0.53291	CDYL2
ENSG00000128309	22	37415676	37425863	35	33239	-0.082709	0.53296	MPST
ENSG00000129159	11	17756359	17804602	154	31968	-0.082978	0.53307	KCNC1
ENSG00000259024	17	15339338	15466875	428	31643	-0.083223	0.53316	TVP23C-CDRT4
ENSG00000101447	20	37554955	37581703	75	33500	-0.083222	0.53316	FAM83D
ENSG00000105369	19	42381190	42385439	6	28693	-0.083248	0.53317	CD79A
ENSG00000221989	7	143806607	143807657	4	34238	-0.083547	0.53329	OR2A2
ENSG00000204516	6	31462658	31478901	245	33009	-0.083776	0.53338	MICB
ENSG00000168062	11	64755415	64764517	19	33244	-0.083848	0.53341	BATF2
ENSG00000140319	15	40327940	40331389	13	33707	-0.083954	0.53345	SRP14
ENSG00000116852	1	200938520	200992828	151	32201	-0.083986	0.53347	KIF21B
ENSG00000269360	15	93749295	93751277	4	34238	-0.084085	0.53351	AC112693.2
ENSG00000176871	12	118470712	118500235	73	33724	-0.084601	0.53371	WSB2
ENSG00000145868	5	147763498	147822399	95	29278	-0.084766	0.53378	FBXO38
ENSG00000134905	13	111293759	111365950	345	33334	-0.084795	0.53379	CARS2
ENSG00000113212	5	140552243	140555957	19	28048	-0.08486	0.53381	PCDHB7
ENSG00000183960	3	19189946	19577138	621	30614	-0.085009	0.53387	KCNH8
ENSG00000118972	12	4477393	4488894	42	32592	-0.085027	0.53388	FGF23
ENSG00000166478	11	9481866	9550071	169	33315	-0.085061	0.53389	ZNF143
ENSG00000128641	2	192109911	192290115	350	32118	-0.085198	0.53395	MYO1B
ENSG00000179299	4	40751914	40812002	181	33398	-0.085199	0.53395	NSUN7
ENSG00000205693	12	27915671	27924209	39	33700	-0.085349	0.53401	MANSC4
ENSG00000182634	11	123908773	123909717	9	34238	-0.085456	0.53405	OR10G7
ENSG00000133313	18	72163051	72188366	105	33206	-0.085666	0.53413	CNDP2
ENSG00000104883	19	7541761	7562335	76	33210	-0.085874	0.53422	PEX11G
ENSG00000103740	15	78459810	78538030	293	33194	-0.085901	0.53423	ACSBG1
ENSG00000213337	2	97502348	97523832	24	34218	-0.086075	0.5343	ANKRD39
ENSG00000106086	7	30067020	30170096	301	33259	-0.086285	0.53438	PLEKHA8
ENSG00000243789	15	42120283	42129779	39	33091	-0.086335	0.5344	JMJD7
ENSG00000126522	7	65540785	65558545	51	32342	-0.086357	0.53441	ASL
ENSG00000136720	2	128994290	129076151	309	33440	-0.086728	0.53456	HS6ST1
ENSG00000133636	12	86268073	86276770	32	34162	-0.086808	0.53459	NTS
ENSG00000132692	1	156611182	156629324	26	32759	-0.087176	0.53473	BCAN
ENSG00000185436	1	24480647	24514449	149	33751	-0.087186	0.53474	IFNLR1
ENSG00000119333	9	131395940	131419066	46	33494	-0.08719	0.53474	WDR34
ENSG00000075673	13	25254549	25285921	203	33278	-0.087264	0.53477	ATP12A
ENSG00000125952	14	65472892	65569413	275	30473	-0.087268	0.53477	MAX
ENSG00000175315	11	65779312	65780976	3	34238	-0.087349	0.5348	CST6
ENSG00000105501	19	52114781	52150151	84	33151	-0.087413	0.53483	SIGLEC5
ENSG00000184923	10	88985205	88996665	4	34238	-0.087864	0.53501	NUTM2A
ENSG00000158683	7	47814250	47988088	689	33508	-0.088101	0.5351	PKD1L1
ENSG00000152193	13	79188426	79233314	119	32644	-0.088164	0.53513	RNF219
ENSG00000110375	11	118795873	118829269	106	33037	-0.088461	0.53524	UPK2
ENSG00000082397	18	5392383	5630699	714	33163	-0.088473	0.53525	EPB41L3
ENSG00000171786	1	160336857	160342638	15	34238	-0.088556	0.53528	NHLH1
ENSG00000221916	19	49621655	49622397	2	34238	-0.088576	0.53529	C19orf73
ENSG00000180228	2	179296141	179316239	32	31885	-0.088761	0.53536	PRKRA
ENSG00000141639	18	48086448	48258194	423	32578	-0.088821	0.53539	MAPK4
ENSG00000100767	14	73704205	73741348	136	32154	-0.089093	0.5355	PAPLN
ENSG00000132676	1	155657751	155708801	70	32978	-0.090048	0.53588	DAP3
ENSG00000129991	19	55663137	55669141	18	34238	-0.090071	0.53588	TNNI3
ENSG00000146733	7	56078744	56119297	133	32966	-0.09017	0.53592	PSPH
ENSG00000136327	14	37049784	37051812	2	34238	-0.090235	0.53595	NKX2-8
ENSG00000215717	1	109632425	109639556	20	34226	-0.090648	0.53611	TMEM167B
ENSG00000108825	17	41102543	41132545	40	33808	-0.090753	0.53616	PTGES3L-AARSD1
ENSG00000021300	11	73357223	73373864	61	33177	-0.091083	0.53629	PLEKHB1
ENSG00000186073	15	36871812	37102449	706	33514	-0.091181	0.53633	C15orf41
ENSG00000135517	12	56843286	56862950	41	33084	-0.091247	0.53635	MIP
ENSG00000186204	19	15783567	15807984	209	33711	-0.091356	0.5364	CYP4F12
ENSG00000065357	12	56321103	56347811	23	28103	-0.091461	0.53644	DGKA
ENSG00000161849	12	52771596	52779436	62	33686	-0.091483	0.53645	KRT84
ENSG00000157796	4	39184024	39287430	240	33488	-0.091515	0.53646	WDR19
ENSG00000168101	16	4743695	4745860	2	34238	-0.091617	0.5365	NUDT16L1
ENSG00000119203	2	9563697	9613230	95	33869	-0.091684	0.53653	CPSF3
ENSG00000134365	1	196819371	196888102	223	32487	-0.091894	0.53661	CFHR4
ENSG00000213088	1	159173097	159176290	13	33274	-0.092023	0.53666	DARC
ENSG00000035141	2	70523107	70529222	13	34231	-0.092011	0.53666	FAM136A
ENSG00000147481	8	50822349	51706678	2905	33501	-0.09202	0.53666	SNTG1
ENSG00000187240	11	102980160	103350591	2077	33297	-0.092343	0.53679	DYNC2H1
ENSG00000116726	1	12834984	12838049	8	34238	-0.092364	0.5368	PRAMEF12
ENSG00000139352	12	103351464	103354294	8	34133	-0.092475	0.53684	ASCL1
ENSG00000146729	7	56019486	56067874	182	32520	-0.092492	0.53685	GBAS
ENSG00000135972	2	105654441	105716418	268	32905	-0.092539	0.53686	MRPS9
ENSG00000080493	4	72053003	72437804	704	32653	-0.092564	0.53688	SLC4A4
ENSG00000271723	1	55107459	55207981	447	33740	-0.093052	0.53707	MROH7-TTC4
ENSG00000101276	20	740724	749131	55	34238	-0.093185	0.53712	SLC52A3
ENSG00000124356	2	74056086	74100786	122	33304	-0.093328	0.53718	STAMBP
ENSG00000136982	8	120846216	120868250	102	33816	-0.093422	0.53722	DSCC1
ENSG00000077984	20	24929866	24940564	61	34174	-0.094071	0.53747	CST7
ENSG00000204590	6	30509154	30524951	20	28748	-0.094189	0.53752	GNL1
ENSG00000121671	11	45868669	45904798	83	33515	-0.094236	0.53754	CRY2
ENSG00000158481	1	158259576	158263420	4	25715	-0.094414	0.53761	CD1C
ENSG00000168275	1	234509202	234519795	55	32205	-0.094514	0.53765	COA6
ENSG00000107165	9	12685439	12710290	76	33296	-0.094554	0.53767	TYRP1
ENSG00000136147	13	50069746	50103123	142	33581	-0.094766	0.53775	PHF11
ENSG00000273398	2	68358370	68488362	300	33846	-0.095044	0.53786	RP11-474G23.1
ENSG00000154274	4	37455563	37625117	820	33488	-0.095039	0.53786	C4orf19
ENSG00000163516	2	220094479	220101391	18	32310	-0.09506	0.53787	ANKZF1
ENSG00000153563	2	87011729	87035519	79	32787	-0.095117	0.53789	CD8A
ENSG00000268656	2	27998851	28009186	15	30861	-0.095451	0.53802	AC110084.1
ENSG00000033627	17	40610862	40674629	78	32777	-0.095572	0.53807	ATP6V0A1
ENSG00000205126	11	44069531	44081527	26	31591	-0.09575	0.53814	ACCSL
ENSG00000160862	7	99564343	99573780	15	34199	-0.095765	0.53815	AZGP1
ENSG00000064545	19	19229978	19249322	48	33530	-0.095792	0.53816	TMEM161A
ENSG00000237787	3	153202284	153220486	80	33792	-0.095946	0.53822	C3orf79
ENSG00000186111	19	3630181	3700477	182	33191	-0.096037	0.53825	PIP5K1C
ENSG00000100290	22	43506754	43525718	59	33392	-0.096083	0.53827	BIK
ENSG00000119431	9	116135699	116139279	24	34238	-0.096116	0.53829	HDHD3
ENSG00000184635	19	20011722	20046384	126	33282	-0.096388	0.53839	ZNF93
ENSG00000153107	2	112523848	112642267	337	33818	-0.096458	0.53842	ANAPC1
ENSG00000197879	17	1367392	1396106	84	32119	-0.096658	0.5385	MYO1C
ENSG00000119326	9	111704851	111775809	247	33628	-0.096678	0.53851	CTNNAL1
ENSG00000165280	9	35056061	35073246	39	32854	-0.096744	0.53854	VCP
ENSG00000205544	17	7306294	7307456	5	28423	-0.096762	0.53854	TMEM256
ENSG00000198208	14	75370657	75390099	58	32257	-0.096949	0.53862	RPS6KL1
ENSG00000071994	6	170884383	170893780	30	33603	-0.096984	0.53863	PDCD2
ENSG00000115307	2	74753772	74757066	4	34238	-0.097299	0.53876	AUP1
ENSG00000171596	2	232387871	232395206	36	34043	-0.09762	0.53888	NMUR1
ENSG00000175376	11	65764016	65769647	23	33282	-0.097702	0.53892	EIF1AD
ENSG00000113361	5	31193857	31329253	314	32741	-0.097739	0.53893	CDH6
ENSG00000268788	4	76871883	76878526	16	32113	-0.097753	0.53894	AC110615.1
ENSG00000243444	9	112403068	112713755	1336	33330	-0.097791	0.53895	PALM2
ENSG00000133115	13	39540062	39565203	97	33217	-0.097804	0.53896	STOML3
ENSG00000155324	5	125695824	125832186	278	33063	-0.098247	0.53913	GRAMD3
ENSG00000141527	17	78143791	78183130	164	33582	-0.09833	0.53916	CARD14
ENSG00000179950	8	144898514	144912029	19	33984	-0.09846	0.53922	PUF60
ENSG00000251655	12	11504757	11548500	157	32551	-0.098499	0.53923	PRB1
ENSG00000163738	4	74979891	75168816	267	33020	-0.098544	0.53925	MTHFD2L
ENSG00000174165	11	66288108	66313709	57	33438	-0.098581	0.53926	ZDHHC24
ENSG00000057468	1	76262567	76378923	530	33690	-0.098762	0.53934	MSH4
ENSG00000099260	1	100111499	100160097	157	33360	-0.098793	0.53935	PALMD
ENSG00000123415	12	54558529	54582778	66	33700	-0.098795	0.53935	SMUG1
ENSG00000116580	1	155719508	155829191	197	33038	-0.098999	0.53943	GON4L
ENSG00000121274	16	50186829	50269221	186	32836	-0.099226	0.53952	PAPD5
ENSG00000002834	17	37026112	37078023	190	33242	-0.099212	0.53952	LASP1
ENSG00000181555	3	47057919	47205457	222	33522	-0.09941	0.53959	SETD2
ENSG00000186891	1	1138888	1142071	1	34238	-0.099426	0.5396	TNFRSF18
ENSG00000116120	2	223435255	223521056	211	32859	-0.099554	0.53965	FARSB
ENSG00000147676	8	120177273	120257913	322	33617	-0.099575	0.53966	MAL2
ENSG00000130226	7	153584182	154685995	3490	33351	-0.099595	0.53967	DPP6
ENSG00000255692	12	120137573	120138816	1	32188	-0.099678	0.5397	RP1-127H14.3
ENSG00000134825	11	61535973	61560274	37	31057	-0.099818	0.53976	TMEM258
ENSG00000186115	19	15988833	16008930	95	33851	-0.099857	0.53977	CYP4F2
ENSG00000168078	8	27667137	27695612	178	34001	-0.099905	0.53979	PBK
ENSG00000007384	16	108058	126354	42	33120	-0.1	0.53983	RHBDF1
ENSG00000145244	4	47596015	47840123	720	33305	-0.1004	0.53999	CORIN
ENSG00000160785	1	156163880	156182587	30	32038	-0.10059	0.54006	SLC25A44
ENSG00000198719	6	170591294	170599561	14	30201	-0.10058	0.54006	DLL1
ENSG00000206527	3	123209667	123304032	282	33339	-0.10062	0.54007	PTPLB
ENSG00000088387	13	99445741	99738879	1123	32791	-0.1007	0.54011	DOCK9
ENSG00000183648	14	92582466	92588261	45	34238	-0.10088	0.54018	NDUFB1
ENSG00000174514	1	205538013	205572046	149	33440	-0.10121	0.54031	MFSD4
ENSG00000113303	5	180326077	180377906	170	34231	-0.10161	0.54047	BTNL8
ENSG00000105379	19	51848423	51869672	117	33836	-0.10166	0.54049	ETFB
ENSG00000183914	17	7620672	7737062	289	32489	-0.10177	0.54053	DNAH2
ENSG00000198049	1	206223976	206231639	49	30589	-0.10191	0.54059	AVPR1B
ENSG00000119522	9	126141933	126692431	1472	33095	-0.10208	0.54065	DENND1A
ENSG00000121417	19	58141761	58154147	90	33410	-0.10216	0.54068	ZNF211
ENSG00000203791	10	126436718	126480439	93	33002	-0.1025	0.54082	METTL10
ENSG00000185614	3	49840687	49842463	2	30296	-0.10264	0.54088	FAM212A
ENSG00000166167	10	103113820	103317078	530	33174	-0.10279	0.54094	BTRC
ENSG00000137869	15	51500254	51630807	399	33220	-0.10295	0.541	CYP19A1
ENSG00000185940	11	1651033	1652160	15	34215	-0.10317	0.54109	KRTAP5-5
ENSG00000164600	7	31377075	31380508	7	34224	-0.10327	0.54113	NEUROD6
ENSG00000186517	1	161016736	161039760	64	31558	-0.10332	0.54114	ARHGAP30
ENSG00000170088	4	165995574	166129701	527	33579	-0.10373	0.54131	TMEM192
ENSG00000155719	16	21689835	21772050	141	31663	-0.10413	0.54147	OTOA
ENSG00000173039	11	65421067	65430565	14	34238	-0.10421	0.5415	RELA
ENSG00000102471	13	80055287	80130210	143	33210	-0.10421	0.5415	NDFIP2
ENSG00000164631	7	6728064	6746554	55	34166	-0.10434	0.54155	ZNF12
ENSG00000171053	11	125616188	125619762	27	32784	-0.10449	0.54161	PATE1
ENSG00000125459	1	155579979	155718153	152	33157	-0.10455	0.54163	MSTO1
ENSG00000226288	11	4608021	4609135	3	34238	-0.10462	0.54166	OR52I2
ENSG00000167281	17	77085427	77613550	1571	33465	-0.10471	0.5417	RBFOX3
ENSG00000166592	16	66955582	66959547	6	34173	-0.10474	0.54171	RRAD
ENSG00000145708	5	76248538	76276983	70	33535	-0.10485	0.54175	CRHBP
ENSG00000170180	4	145030457	145061904	183	32970	-0.10496	0.54179	GYPA
ENSG00000101181	20	60758085	60778624	120	33950	-0.10509	0.54185	MTG2
ENSG00000179262	19	13056669	13064456	15	33795	-0.10515	0.54187	RAD23A
ENSG00000074370	17	3827169	3867736	120	33660	-0.10522	0.5419	ATP2A3
ENSG00000099953	22	24110413	24126503	26	30916	-0.10536	0.54195	MMP11
ENSG00000075539	4	48499378	48782339	419	33252	-0.10553	0.54202	FRYL
ENSG00000110025	11	64794880	64808044	54	33950	-0.10553	0.54202	SNX15
ENSG00000139679	13	48963707	49018840	124	30181	-0.10557	0.54204	LPAR6
ENSG00000128591	7	128470431	128499328	69	33470	-0.10582	0.54214	FLNC
ENSG00000092964	8	26371791	26515694	703	30683	-0.10588	0.54216	DPYSL2
ENSG00000168264	1	234740015	234745271	12	33716	-0.10618	0.54228	IRF2BP2
ENSG00000131378	3	16355081	16555533	766	33512	-0.10624	0.54231	RFTN1
ENSG00000037241	5	172385732	172396774	50	31587	-0.10648	0.5424	RPL26L1
ENSG00000118596	12	59989848	60176395	558	32363	-0.10661	0.54245	SLC16A7
ENSG00000164976	9	34366668	34376851	27	34184	-0.10666	0.54247	KIAA1161
ENSG00000111801	6	26440700	26453643	36	32968	-0.1067	0.54249	BTN3A3
ENSG00000004897	17	45195069	45266788	193	33057	-0.10679	0.54252	CDC27
ENSG00000172594	6	123110315	123130865	68	33120	-0.10697	0.54259	SMPDL3A
ENSG00000251380	5	134779905	134783038	21	32610	-0.10698	0.5426	C5orf20
ENSG00000203871	6	88106840	88109467	14	31792	-0.10706	0.54263	C6orf164
ENSG00000198707	12	88442793	88535993	160	32537	-0.10745	0.54278	CEP290
ENSG00000162763	1	165513244	165533198	85	34058	-0.10802	0.54301	LRRC52
ENSG00000115841	2	38150330	38294285	519	33648	-0.1081	0.54304	RMDN2
ENSG00000116690	1	186265405	186283694	38	32214	-0.10823	0.54309	PRG4
ENSG00000120875	8	29190581	29208185	54	32122	-0.10826	0.5431	DUSP4
ENSG00000177169	12	132379196	132407712	67	30520	-0.10836	0.54315	ULK1
ENSG00000172349	15	81451916	81605104	460	33807	-0.10842	0.54317	IL16
ENSG00000135457	12	51487446	51566926	258	33699	-0.10853	0.54321	TFCP2
ENSG00000101751	18	51795774	51847636	198	32558	-0.10858	0.54323	POLI
ENSG00000182348	7	88388682	88966346	2404	33220	-0.10875	0.5433	ZNF804B
ENSG00000250565	2	46717889	46769696	198	31323	-0.10879	0.54331	ATP6V1E2
ENSG00000147654	8	110551940	110578225	54	30647	-0.10882	0.54333	EBAG9
ENSG00000136859	9	129849611	129885162	59	30919	-0.10914	0.54346	ANGPTL2
ENSG00000058453	1	17066768	17299474	202	33061	-0.10934	0.54354	CROCC
ENSG00000270106	1	231664399	231954990	728	32184	-0.10936	0.54354	TSNAX-DISC1
ENSG00000099917	22	20850200	20941919	262	33838	-0.10959	0.54363	MED15
ENSG00000141314	17	30593195	30651680	216	33500	-0.10996	0.54378	RHBDL3
ENSG00000178409	6	107386386	107436473	128	33705	-0.11007	0.54382	BEND3
ENSG00000143199	1	167778625	167883453	409	32318	-0.11062	0.54404	ADCY10
ENSG00000112855	5	140071011	140078889	12	34238	-0.1109	0.54415	HARS2
ENSG00000268241	2	175200601	175202151	2	34238	-0.11118	0.54426	AC018470.1
ENSG00000018189	4	71569921	71673032	350	33295	-0.11118	0.54426	RUFY3
ENSG00000146410	6	136552162	136571473	7	13889	-0.11125	0.54429	MTFR2
ENSG00000184588	1	66258197	66840259	1694	33141	-0.11145	0.54437	PDE4B
ENSG00000254206	16	29392675	29415350	17	34238	-0.11155	0.54441	NPIPB11
ENSG00000107669	10	123499939	123688316	744	32915	-0.1116	0.54443	ATE1
ENSG00000124157	20	43849941	43853099	10	34238	-0.11184	0.54453	SEMG2
ENSG00000080345	2	152266397	152364527	248	33361	-0.11203	0.5446	RIF1
ENSG00000100342	22	36649056	36663576	65	33197	-0.11217	0.54466	APOL1
ENSG00000159761	16	67700719	67702661	2	30986	-0.11282	0.54491	C16orf86
ENSG00000198624	5	150560613	150603706	175	33422	-0.11284	0.54492	CCDC69
ENSG00000089163	12	120740119	120751052	36	31430	-0.11306	0.54501	SIRT4
ENSG00000213132	3	187896331	187898598	13	34238	-0.11321	0.54507	AC022498.1
ENSG00000179526	8	145153536	145163027	13	31729	-0.11341	0.54515	SHARPIN
ENSG00000107742	10	73818793	73848790	92	32569	-0.11349	0.54518	SPOCK2
ENSG00000106415	7	8008425	8133902	420	33022	-0.11356	0.54521	GLCCI1
ENSG00000196209	20	1451386	1472233	83	33676	-0.11357	0.54521	SIRPB2
ENSG00000157335	16	70207225	70221264	8	31286	-0.11393	0.54535	CLEC18C
ENSG00000167977	16	2732476	2759031	49	33544	-0.11395	0.54536	KCTD5
ENSG00000178568	2	212240446	213403565	4950	32972	-0.11403	0.54539	ERBB4
ENSG00000146576	7	6629648	6648357	63	34124	-0.11413	0.54543	C7orf26
ENSG00000222022	2	238330063	238333919	2	29320	-0.11423	0.54547	AC112721.1
ENSG00000105849	7	19735085	19748710	42	33079	-0.11498	0.54577	TWISTNB
ENSG00000100417	22	41972898	41985894	13	33464	-0.11513	0.54583	PMM1
ENSG00000154133	11	124753587	124768396	64	33470	-0.11522	0.54587	ROBO4
ENSG00000110318	11	101785746	101871789	255	33116	-0.11529	0.54589	KIAA1377
ENSG00000167965	16	2254249	2259417	8	34238	-0.1157	0.54605	MLST8
ENSG00000111713	12	21689123	21757781	294	33240	-0.11588	0.54613	GYS2
ENSG00000169836	4	104507188	104640973	502	33276	-0.11592	0.54614	TACR3
ENSG00000186638	9	34252379	34329198	212	33257	-0.116	0.54617	KIF24
ENSG00000160588	11	118097409	118123065	108	30296	-0.11627	0.54628	MPZL3
ENSG00000116604	1	156433519	156470620	66	32560	-0.1168	0.54649	MEF2D
ENSG00000244509	22	39410088	39416357	21	34202	-0.11705	0.54659	APOBEC3C
ENSG00000120436	6	167569759	167571817	5	34113	-0.11715	0.54663	GPR31
ENSG00000160307	21	48018875	48025121	32	33176	-0.11717	0.54664	S100B
ENSG00000140463	15	72978527	73030817	122	33592	-0.11732	0.5467	BBS4
ENSG00000166401	18	61637159	61672278	80	34214	-0.11732	0.5467	SERPINB8
ENSG00000168904	15	99791567	99930934	480	33249	-0.11739	0.54672	LRRC28
ENSG00000188763	7	72848109	72850450	2	34190	-0.11817	0.54703	FZD9
ENSG00000059122	16	2961938	3001209	233	33646	-0.11819	0.54704	FLYWCH1
ENSG00000187097	14	74424713	74486102	294	33880	-0.11829	0.54708	ENTPD5
ENSG00000141012	16	88880142	88923378	175	33070	-0.11849	0.54716	GALNS
ENSG00000231738	12	85408094	85430055	32	30915	-0.11888	0.54732	TSPAN19
ENSG00000138029	2	26466038	26513336	91	32951	-0.11902	0.54737	HADHB
ENSG00000170293	3	32280171	32411817	474	33458	-0.11901	0.54737	CMTM8
ENSG00000065150	13	98605912	98676551	112	32990	-0.11909	0.5474	IPO5
ENSG00000160796	3	47021173	47051193	47	32896	-0.11918	0.54743	NBEAL2
ENSG00000198183	20	31823801	31831115	24	34238	-0.11955	0.54758	BPIFA1
ENSG00000168256	17	40163400	40177659	17	34238	-0.1199	0.54772	NKIRAS2
ENSG00000180644	10	72357104	72362531	15	33148	-0.11996	0.54774	PRF1
ENSG00000137501	11	85405267	85522184	330	32472	-0.11996	0.54774	SYTL2
ENSG00000102962	16	57392684	57400102	31	34118	-0.12013	0.54781	CCL22
ENSG00000186075	17	38024417	38034149	38	33343	-0.12036	0.5479	ZPBP2
ENSG00000027847	5	177027101	177037348	33	33202	-0.12116	0.54822	B4GALT7
ENSG00000165630	10	13628927	13672868	120	31999	-0.12146	0.54834	PRPF18
ENSG00000170425	17	15848231	15879060	55	31608	-0.12147	0.54834	ADORA2B
ENSG00000196220	3	9022275	9404737	1263	33499	-0.12165	0.54841	SRGAP3
ENSG00000204160	1	27153201	27184093	53	32134	-0.12166	0.54842	ZDHHC18
ENSG00000100249	22	29454660	29457832	9	33364	-0.12167	0.54842	C22orf31
ENSG00000152503	5	114460459	114516243	147	33544	-0.12172	0.54844	TRIM36
ENSG00000137252	6	55039050	55147418	404	33556	-0.1218	0.54847	HCRTR2
ENSG00000111199	12	110220890	110271212	170	33399	-0.12182	0.54848	TRPV4
ENSG00000074356	17	3714460	3749545	64	33176	-0.12182	0.54848	C17orf85
ENSG00000179364	14	105766900	105864484	13	33658	-0.1219	0.54851	PACS2
ENSG00000140093	14	94749650	94759608	33	33320	-0.12247	0.54874	SERPINA10
ENSG00000214978	17	9694544	9725388	157	33982	-0.12251	0.54875	RP11-477N12.3
ENSG00000139668	13	52158644	52336171	261	31406	-0.12252	0.54876	WDFY2
ENSG00000170577	2	45232300	45236569	12	31231	-0.12268	0.54882	SIX2
ENSG00000229117	12	56510370	56511727	3	34238	-0.12268	0.54882	RPL41
ENSG00000163993	4	6694796	6698897	17	30239	-0.12271	0.54883	S100P
ENSG00000147364	8	356428	421225	337	32551	-0.12285	0.54889	FBXO25
ENSG00000140285	15	49715293	49780972	243	33726	-0.12307	0.54898	FGF7
ENSG00000197050	19	37498759	37621216	382	33138	-0.12337	0.54909	ZNF420
ENSG00000161057	7	102984701	103009842	44	32883	-0.12356	0.54917	PSMC2
ENSG00000178645	10	50887697	50918307	110	33184	-0.12357	0.54917	C10orf53
ENSG00000085741	11	75897369	75921780	80	33537	-0.1236	0.54918	WNT11
ENSG00000269215	5	39105358	39107350	2	34238	-0.12363	0.5492	AC008964.1
ENSG00000196914	11	120207787	120360645	285	33381	-0.12372	0.54923	ARHGEF12
ENSG00000111817	6	116575336	116762424	534	33376	-0.12409	0.54938	DSE
ENSG00000176125	7	100486346	100487339	2	34238	-0.12447	0.54953	UFSP1
ENSG00000180509	21	35818988	35884573	228	33421	-0.12456	0.54957	KCNE1
ENSG00000159658	1	47124366	47184824	128	32552	-0.12469	0.54961	EFCAB14
ENSG00000129103	7	56131695	56148363	51	34054	-0.12471	0.54962	SUMF2
ENSG00000102678	13	22245522	22278637	62	33690	-0.12474	0.54964	FGF9
ENSG00000136802	9	131644391	131680318	68	33736	-0.1248	0.54966	LRRC8A
ENSG00000166444	11	8714898	8932498	705	32553	-0.12488	0.54969	ST5
ENSG00000133958	14	93799565	94174222	1022	31307	-0.12487	0.54969	UNC79
ENSG00000232850	9	130890612	130891481	2	34238	-0.12495	0.54972	AL590708.2
ENSG00000177842	3	40547483	40560227	15	25810	-0.12514	0.54979	ZNF620
ENSG00000164683	8	80676245	80680098	12	31414	-0.12512	0.54979	HEY1
ENSG00000155761	1	118496484	118727846	461	32803	-0.12535	0.54988	SPAG17
ENSG00000119608	14	75319736	75330537	25	32460	-0.12554	0.54995	PROX2
ENSG00000163430	3	120111140	120170100	197	33786	-0.12613	0.55019	FSTL1
ENSG00000116752	1	115110178	115124260	37	32672	-0.12628	0.55024	BCAS2
ENSG00000116176	16	1271651	1275257	15	29471	-0.12633	0.55026	TPSG1
ENSG00000259112	11	77728017	77790911	299	33274	-0.12646	0.55032	NDUFC2-KCTD14
ENSG00000087250	16	56622986	56625000	7	34203	-0.12655	0.55035	MT3
ENSG00000087448	12	27932953	27955973	59	32267	-0.12663	0.55038	KLHL42
ENSG00000171487	19	56511092	56573179	527	34031	-0.12665	0.55039	NLRP5
ENSG00000132471	17	73841780	73852588	32	33466	-0.12673	0.55042	WBP2
ENSG00000251258	6	112668532	112672498	15	34238	-0.12717	0.5506	RFPL4B
ENSG00000167196	15	76196200	76227609	66	31288	-0.12721	0.55061	FBXO22
ENSG00000180913	11	6149840	6150706	1	34238	-0.12743	0.5507	OR56B3P
ENSG00000099284	10	71812552	71872036	209	32899	-0.12746	0.55071	H2AFY2
ENSG00000241233	11	71249071	71250253	2	17294	-0.12801	0.55093	KRTAP5-8
ENSG00000081721	1	161719548	161727028	30	33492	-0.12815	0.55098	DUSP12
ENSG00000175874	2	101962013	102004057	141	33066	-0.12844	0.5511	CREG2
ENSG00000162595	1	68511645	68517314	11	27700	-0.12853	0.55113	DIRAS3
ENSG00000186814	18	32831032	32870196	83	33397	-0.12851	0.55113	ZSCAN30
ENSG00000132313	2	86426478	86440917	40	32444	-0.12877	0.55123	MRPL35
ENSG00000137177	6	17759414	17987854	769	32860	-0.12883	0.55125	KIF13A
ENSG00000160883	5	176307870	176326333	41	31928	-0.12905	0.55134	HK3
ENSG00000132975	13	27329341	27334922	15	31628	-0.12908	0.55135	GPR12
ENSG00000196569	6	129204342	129837714	1883	33332	-0.12909	0.55136	LAMA2
ENSG00000186470	6	26365387	26378546	102	32802	-0.12916	0.55138	BTN3A2
ENSG00000006740	17	12692856	12894960	907	33510	-0.12916	0.55138	ARHGAP44
ENSG00000267848	20	62585007	62585495	1	33507	-0.1292	0.5514	AL118506.1
ENSG00000154721	21	27011584	27089874	248	33764	-0.12921	0.55141	JAM2
ENSG00000135406	12	49687035	49692465	12	28465	-0.12924	0.55142	PRPH
ENSG00000043514	1	40306723	40349183	128	33832	-0.12928	0.55143	TRIT1
ENSG00000108622	17	62079954	62097994	12	28572	-0.12931	0.55144	ICAM2
ENSG00000188026	12	123955925	124018265	204	33497	-0.12963	0.55157	RILPL1
ENSG00000100442	14	45584803	45604522	25	34014	-0.12962	0.55157	FKBP3
ENSG00000122218	1	160259063	160313190	73	33694	-0.12966	0.55158	COPA
ENSG00000091542	17	18086392	18113268	80	32113	-0.12976	0.55162	ALKBH5
ENSG00000134250	1	120454176	120612240	143	33479	-0.12979	0.55163	NOTCH2
ENSG00000167258	17	37617764	37721160	235	33242	-0.12991	0.55168	CDK12
ENSG00000100842	14	23825611	23834961	26	32730	-0.12992	0.55169	EFS
ENSG00000151967	3	159557650	159615149	102	31981	-0.13004	0.55173	SCHIP1
ENSG00000101417	20	32294512	32308125	30	31999	-0.13012	0.55176	PXMP4
ENSG00000131203	8	39759794	39785963	53	33464	-0.13019	0.55179	IDO1
ENSG00000004939	17	42325753	42345509	47	32617	-0.13037	0.55186	SLC4A1
ENSG00000172538	10	50339199	50342053	16	34238	-0.13075	0.55201	FAM170B
ENSG00000137802	15	42066632	42120053	101	32967	-0.13104	0.55213	MAPKBP1
ENSG00000197299	15	91260558	91358859	346	30265	-0.13122	0.5522	BLM
ENSG00000117594	1	209859510	209908295	107	33068	-0.13131	0.55223	HSD11B1
ENSG00000174111	17	36508111	36556019	92	33464	-0.1315	0.55231	SOCS7
ENSG00000116521	1	155225770	155232221	16	29604	-0.13172	0.5524	SCAMP3
ENSG00000104938	19	7828035	7834491	31	34238	-0.13185	0.55245	CLEC4M
ENSG00000080573	19	10070237	10121147	343	33055	-0.13185	0.55245	COL5A3
ENSG00000125686	17	37560538	37607539	94	33397	-0.13193	0.55248	MED1
ENSG00000152591	4	88529681	88538062	39	32533	-0.13207	0.55254	DSPP
ENSG00000171984	20	5731039	5844558	420	34043	-0.1322	0.55259	C20orf196
ENSG00000101003	20	25388363	25433264	138	33367	-0.13239	0.55266	GINS1
ENSG00000213002	8	71485681	71486671	4	34238	-0.13253	0.55272	AC120194.1
ENSG00000187105	14	73945189	74025651	163	32434	-0.13297	0.55289	HEATR4
ENSG00000103544	16	19566562	19718115	559	32814	-0.13299	0.5529	C16orf62
ENSG00000100987	20	25051521	25062996	42	34152	-0.1331	0.55294	VSX1
ENSG00000249590	22	30805244	30824977	53	32217	-0.1331	0.55294	RP4-539M6.19
ENSG00000197928	19	53731577	53758151	119	34230	-0.13349	0.5531	ZNF677
ENSG00000156515	10	71029740	71161638	481	33067	-0.13383	0.55323	HK1
ENSG00000023892	6	35265595	35289548	57	33047	-0.13396	0.55328	DEF6
ENSG00000131469	17	41150290	41154976	8	34238	-0.13408	0.55333	RPL27
ENSG00000104881	19	45882892	45909607	66	33175	-0.1341	0.55334	PPP1R13L
ENSG00000134755	18	28645940	28682378	57	33597	-0.13423	0.55339	DSC2
ENSG00000036448	8	1993155	2113475	1148	33883	-0.13431	0.55342	MYOM2
ENSG00000163645	3	150377672	150421758	135	32414	-0.13435	0.55344	FAM194A
ENSG00000066697	9	103189438	103213511	75	33712	-0.1344	0.55346	MSANTD3
ENSG00000162631	1	107682629	108026080	790	33010	-0.13447	0.55349	NTNG1
ENSG00000161180	22	21987005	21991616	11	34238	-0.13522	0.55378	CCDC116
ENSG00000267988	7	45902684	45906045	13	34238	-0.1353	0.55381	AC096582.1
ENSG00000137948	1	92414928	92479983	233	33794	-0.13571	0.55397	BRDT
ENSG00000113805	3	74311719	74570291	753	32202	-0.13598	0.55408	CNTN3
ENSG00000019485	11	45115564	45247734	328	33904	-0.13597	0.55408	PRDM11
ENSG00000163171	2	37869032	37965611	428	33778	-0.13614	0.55414	CDC42EP3
ENSG00000115163	2	26987157	27023935	99	31596	-0.13621	0.55417	CENPA
ENSG00000166411	15	78423840	78464291	117	33302	-0.13635	0.55423	IDH3A
ENSG00000180871	2	218990012	219001976	25	30957	-0.1364	0.55425	CXCR2
ENSG00000104361	8	99202061	99306621	249	32856	-0.13641	0.55425	NIPAL2
ENSG00000162520	1	33145507	33169197	62	33130	-0.13667	0.55436	SYNC
ENSG00000163848	3	124944405	125094198	352	33616	-0.13668	0.55436	ZNF148
ENSG00000197651	12	91299399	91348953	108	33108	-0.13672	0.55437	CCER1
ENSG00000085721	16	15153879	15188174	106	29756	-0.1367	0.55437	RRN3
ENSG00000172551	12	55224303	55252177	139	32420	-0.13677	0.55439	MUCL1
ENSG00000152242	18	43753519	43846949	166	33280	-0.13694	0.55446	C18orf25
ENSG00000111249	12	111471828	111788358	443	32844	-0.13744	0.55466	CUX2
ENSG00000101132	20	52824386	52844591	43	34214	-0.13748	0.55467	PFDN4
ENSG00000184144	1	205012325	205047627	149	33293	-0.13753	0.55469	CNTN2
ENSG00000004399	3	129274018	129325661	185	32543	-0.13771	0.55477	PLXND1
ENSG00000182902	22	18043139	18073760	63	33151	-0.13787	0.55483	SLC25A18
ENSG00000128581	7	100956975	100965104	42	34061	-0.13807	0.55491	RABL5
ENSG00000146282	6	88224096	88299721	307	33235	-0.13811	0.55492	RARS2
ENSG00000140104	14	105452112	105476819	79	33674	-0.13828	0.55499	C14orf79
ENSG00000156265	21	30449792	30548210	361	33410	-0.13831	0.555	MAP3K7CL
ENSG00000255833	5	134779908	134788089	38	33288	-0.13858	0.55511	TIFAB
ENSG00000117877	19	45909467	45914024	24	34164	-0.13879	0.55519	CD3EAP
ENSG00000135956	2	96914254	96931732	20	33229	-0.13897	0.55526	TMEM127
ENSG00000204149	10	51748078	51770259	1	34238	-0.13906	0.5553	AGAP6
ENSG00000198464	19	52800430	52829175	107	33287	-0.13922	0.55536	ZNF480
ENSG00000184281	11	2421718	2425106	5	27439	-0.13937	0.55542	TSSC4
ENSG00000103742	15	65673802	65715410	94	32308	-0.13954	0.55549	IGDCC4
ENSG00000151612	4	146678779	146859787	351	32542	-0.13962	0.55552	ZNF827
ENSG00000258677	8	74600926	74791089	413	32602	-0.13965	0.55553	RP11-463D19.2
ENSG00000116005	2	70484518	70508323	59	34205	-0.13977	0.55558	PCYOX1
ENSG00000269686	2	133874577	133876625	11	34084	-0.14019	0.55574	AC011755.1
ENSG00000198542	13	102104966	102375456	963	33588	-0.14019	0.55574	ITGBL1
ENSG00000109771	4	186285032	186317053	112	33172	-0.14026	0.55577	LRP2BP
ENSG00000196109	19	22361893	22379753	65	31263	-0.14028	0.55578	ZNF676
ENSG00000196946	12	8290733	8341133	111	33929	-0.14031	0.55579	ZNF705A
ENSG00000087206	5	176332006	176449634	460	32412	-0.14038	0.55582	UIMC1
ENSG00000188566	9	140100147	140111461	3	34238	-0.14038	0.55582	NDOR1
ENSG00000185479	12	52840435	52845910	14	32624	-0.1404	0.55583	KRT6B
ENSG00000130037	12	5153085	5155949	3	34238	-0.14047	0.55586	KCNA5
ENSG00000175911	17	78977135	78978932	8	34238	-0.14094	0.55604	AC127496.1
ENSG00000157538	21	38595721	38640262	118	30424	-0.14109	0.5561	DSCR3
ENSG00000134516	5	169064251	169510386	1644	32751	-0.14112	0.55611	DOCK2
ENSG00000196639	3	11178779	11305243	413	31649	-0.14126	0.55617	HRH1
ENSG00000104375	8	99413631	99955055	945	33001	-0.14127	0.55617	STK3
ENSG00000164402	5	132086509	132142933	100	33668	-0.1415	0.55626	2020-09-08
ENSG00000154646	21	19641433	19858197	681	33352	-0.14154	0.55628	TMPRSS15
ENSG00000163286	2	233271553	233275424	14	31827	-0.14179	0.55638	ALPPL2
ENSG00000188816	10	124907638	124910188	4	34238	-0.14187	0.55641	HMX2
ENSG00000129219	17	4710391	4726729	55	31718	-0.14189	0.55641	PLD2
ENSG00000126550	4	70916119	70924562	35	33754	-0.14192	0.55643	HTN1
ENSG00000104853	19	45457842	45496599	123	32819	-0.14204	0.55647	CLPTM1
ENSG00000140505	15	75041185	75048543	14	28101	-0.1421	0.5565	CYP1A2
ENSG00000146386	6	139349819	139364439	56	33982	-0.14215	0.55652	ABRACL
ENSG00000166321	10	74870217	74891586	52	34169	-0.14217	0.55653	NUDT13
ENSG00000185122	8	145515280	145538385	42	33429	-0.14229	0.55657	HSF1
ENSG00000170484	12	52959566	52967609	62	34089	-0.14237	0.55661	KRT74
ENSG00000146085	6	49398073	49430904	80	33691	-0.14261	0.5567	MUT
ENSG00000268500	19	52115344	52150142	81	33110	-0.14265	0.55672	SIGLEC5
ENSG00000144485	2	239146908	239149303	13	33467	-0.14279	0.55677	HES6
ENSG00000127526	19	16660642	16683193	36	34218	-0.14283	0.55679	SLC35E1
ENSG00000167971	16	2227184	2246526	15	34238	-0.14309	0.55689	CASKIN1
ENSG00000129534	14	45672393	45722743	89	33488	-0.14312	0.5569	MIS18BP1
ENSG00000041515	13	109248500	109860355	2686	33414	-0.14314	0.55691	MYO16
ENSG00000172239	5	43526369	43557860	77	30501	-0.14327	0.55696	PAIP1
ENSG00000113070	5	139712428	139726216	36	33688	-0.14351	0.55706	HBEGF
ENSG00000158792	16	89762751	89768113	20	30770	-0.14353	0.55706	SPATA2L
ENSG00000140284	15	50474393	50528592	257	33799	-0.14358	0.55709	SLC27A2
ENSG00000179588	16	88519725	88603424	9	244	-0.14411	0.55729	ZFPM1
ENSG00000148204	9	126118449	126142603	92	32802	-0.14445	0.55743	CRB2
ENSG00000110429	11	33762485	33796089	107	33890	-0.14466	0.55751	FBXO3
ENSG00000133657	3	194123401	194219093	204	31851	-0.14485	0.55758	ATP13A3
ENSG00000108786	17	40701232	40707231	24	34156	-0.14493	0.55762	HSD17B1
ENSG00000196604	2	130831108	130886795	55	34203	-0.14506	0.55767	POTEF
ENSG00000143321	1	156711899	156736717	55	34218	-0.1451	0.55768	HDGF
ENSG00000166948	20	2361554	2413399	198	34183	-0.1451	0.55769	TGM6
ENSG00000114670	3	130745694	131069309	813	33267	-0.14573	0.55793	NEK11
ENSG00000187054	4	68775103	68829858	163	33775	-0.14576	0.55795	TMPRSS11A
ENSG00000197905	12	3068496	3149839	327	33646	-0.14582	0.55797	TEAD4
ENSG00000119640	14	75519924	75536186	29	33084	-0.14599	0.55804	ACYP1
ENSG00000182704	11	76493295	76509198	46	34238	-0.14625	0.55814	TSKU
ENSG00000158488	1	158323254	158327343	7	29157	-0.14638	0.55819	CD1E
ENSG00000173728	1	244515937	244552965	145	33535	-0.14664	0.55829	C1orf100
ENSG00000204566	10	23492745	23528745	63	31825	-0.14707	0.55846	C10orf115
ENSG00000042429	11	93517393	93547861	56	11909	-0.14711	0.55848	MED17
ENSG00000110852	12	10005583	10022735	63	34160	-0.14741	0.55859	CLEC2B
ENSG00000204644	6	29640169	29648887	83	32997	-0.1475	0.55863	ZFP57
ENSG00000159885	19	44529494	44537265	14	32797	-0.14754	0.55865	ZNF222
ENSG00000047188	5	112849380	112930982	395	33739	-0.14761	0.55867	YTHDC2
ENSG00000116990	1	40361098	40367928	12	32463	-0.14794	0.55881	MYCL
ENSG00000197604	10	72194585	72196314	6	34238	-0.14812	0.55887	AC022532.1
ENSG00000239998	19	55084387	55099027	49	32280	-0.14817	0.5589	LILRA2
ENSG00000204610	6	30130993	30140473	67	33558	-0.14826	0.55893	TRIM15
ENSG00000109452	4	142944313	143768585	2586	33094	-0.14848	0.55902	INPP4B
ENSG00000174197	15	41913422	42062141	360	32719	-0.14875	0.55912	MGA
ENSG00000122136	9	138437985	138441815	42	34238	-0.14897	0.55921	OBP2A
ENSG00000224132	2	238165734	238166319	1	34238	-0.14919	0.5593	AC112715.2
ENSG00000262814	17	79670387	79674556	20	31611	-0.1496	0.55946	MRPL12
ENSG00000042753	19	47341393	47354249	8	30002	-0.14969	0.5595	AP2S1
ENSG00000135502	12	58013310	58019934	4	34238	-0.15004	0.55963	SLC26A10
ENSG00000172954	2	30670092	30867091	774	33835	-0.15009	0.55965	LCLAT1
ENSG00000204389	6	31783291	31785723	6	33850	-0.15014	0.55967	HSPA1A
ENSG00000230185	9	115196096	115249484	213	33239	-0.15016	0.55968	C9orf147
ENSG00000164086	3	52082935	52090566	6	33823	-0.1503	0.55973	DUSP7
ENSG00000101695	18	29598335	29653176	132	33530	-0.15042	0.55978	RNF125
ENSG00000125531	20	62184373	62188061	1	244	-0.15046	0.5598	C20orf195
ENSG00000151692	2	7057523	7208417	550	33195	-0.15067	0.55988	RNF144A
ENSG00000150556	2	149894621	150071776	646	33360	-0.15089	0.55997	LYPD6B
ENSG00000181652	7	150709297	150721586	29	33042	-0.15092	0.55998	ATG9B
ENSG00000146776	7	105245514	105517050	841	33464	-0.15115	0.56007	ATXN7L1
ENSG00000165066	8	41502697	41508855	26	34229	-0.15114	0.56007	NKX6-3
ENSG00000196167	11	111164114	111175770	37	33276	-0.15151	0.56021	COLCA1
ENSG00000012504	12	100867486	100958191	178	32808	-0.15155	0.56023	NR1H4
ENSG00000159335	12	6874682	6880116	9	31983	-0.15157	0.56024	PTMS
ENSG00000153086	2	135596117	135659604	127	33703	-0.15169	0.56028	ACMSD
ENSG00000124789	6	17615269	17706656	280	33869	-0.15219	0.56048	NUP153
ENSG00000143537	1	155023042	155035252	24	34228	-0.15241	0.56057	ADAM15
ENSG00000154832	18	47808713	47814674	16	22933	-0.15256	0.56063	CXXC1
ENSG00000128313	22	36113919	36125530	62	33079	-0.15265	0.56066	APOL5
ENSG00000170043	17	7833663	7835441	4	34238	-0.15279	0.56072	TRAPPC1
ENSG00000165899	12	80603233	80772870	419	33040	-0.15289	0.56076	OTOGL
ENSG00000100412	22	41865129	41924993	77	31013	-0.15291	0.56077	ACO2
ENSG00000169738	17	79993012	79995608	14	34238	-0.15294	0.56078	DCXR
ENSG00000235376	10	105005644	105007773	5	31183	-0.15317	0.56087	RPEL1
ENSG00000143167	1	167022073	167059868	124	33746	-0.15334	0.56093	GPA33
ENSG00000163486	1	206516200	206637783	238	30742	-0.15333	0.56093	SRGAP2
ENSG00000123395	12	52463030	52471278	30	34188	-0.15347	0.56099	C12orf44
ENSG00000213676	6	32065953	32096030	88	31761	-0.15359	0.56103	ATF6B
ENSG00000233404	2	102508955	102511150	3	34238	-0.15371	0.56108	FLJ20373
ENSG00000005020	7	26706681	27034858	959	33295	-0.15373	0.56109	SKAP2
ENSG00000122420	1	78769568	79005434	740	32550	-0.15391	0.56116	PTGFR
ENSG00000143494	1	213123862	213165379	131	34176	-0.15425	0.5613	VASH2
ENSG00000170820	2	49189296	49381676	903	33521	-0.15425	0.5613	FSHR
ENSG00000023228	2	206979541	207024327	150	32886	-0.15471	0.56148	NDUFS1
ENSG00000110917	12	121124672	121139667	46	33536	-0.15475	0.56149	MLEC
ENSG00000119865	2	68511303	68547183	106	33141	-0.15477	0.5615	CNRIP1
ENSG00000133665	10	82104501	82127829	103	32158	-0.1548	0.56151	DYDC2
ENSG00000205678	4	65140975	65275186	572	32802	-0.15486	0.56153	TECRL
ENSG00000169714	3	128888327	128902765	15	31807	-0.15493	0.56156	CNBP
ENSG00000013293	3	170177372	170303863	328	33357	-0.15494	0.56156	SLC7A14
ENSG00000179632	8	145159402	145162514	3	34238	-0.15531	0.56171	MAF1
ENSG00000108264	17	35766965	35839835	246	33035	-0.15552	0.5618	TADA2A
ENSG00000181163	5	170814120	170838141	78	34195	-0.15562	0.56183	NPM1
ENSG00000136161	13	49063095	49107369	84	29977	-0.15563	0.56184	RCBTB2
ENSG00000173401	12	75728419	75764340	77	33554	-0.15586	0.56193	GLIPR1L1
ENSG00000064933	2	190649107	190742355	218	32985	-0.15592	0.56195	PMS1
ENSG00000180628	10	92979908	93044088	156	33621	-0.15591	0.56195	PCGF5
ENSG00000173575	15	93426526	93571237	440	33274	-0.15593	0.56195	CHD2
ENSG00000174473	4	172733405	173962710	3213	32314	-0.15593	0.56196	GALNTL6
ENSG00000165092	9	75515578	75695358	359	33045	-0.15599	0.56198	ALDH1A1
ENSG00000159921	9	36214438	36277053	201	33468	-0.15608	0.56202	GNE
ENSG00000176720	2	242498136	242513546	52	32944	-0.15625	0.56208	BOK
ENSG00000129235	17	6544078	6547861	16	32113	-0.15629	0.5621	TXNDC17
ENSG00000144647	3	43120724	43147568	54	32881	-0.15641	0.56214	POMGNT2
ENSG00000132950	13	20397622	20437776	135	32971	-0.15642	0.56215	ZMYM5
ENSG00000229937	7	18066405	18067486	3	22942	-0.15648	0.56217	PRPS1L1
ENSG00000255330	6	127759551	127840146	209	33686	-0.15692	0.56235	SOGA3
ENSG00000214338	6	127759551	127840500	209	33686	-0.15692	0.56235	SOGA3
ENSG00000151461	10	11962021	12085169	463	33406	-0.15701	0.56238	UPF2
ENSG00000163220	1	153330330	153333503	3	22874	-0.15729	0.56249	S100A9
ENSG00000184349	5	106712590	107006596	808	32869	-0.15729	0.56249	EFNA5
ENSG00000074800	1	8921061	8939308	34	34203	-0.15767	0.56264	ENO1
ENSG00000257921	12	58166811	58180829	28	34224	-0.15776	0.56268	RP11-571M6.15
ENSG00000100028	22	24951471	25005947	131	32522	-0.15786	0.56272	SNRPD3
ENSG00000006576	7	77428122	77586818	384	33242	-0.15828	0.56288	PHTF2
ENSG00000212999	8	93895865	93898013	4	28514	-0.15834	0.56291	AC117834.1
ENSG00000173826	17	61600695	61626338	55	32081	-0.1587	0.56305	KCNH6
ENSG00000176087	5	139944041	139948688	7	33704	-0.15881	0.56309	SLC35A4
ENSG00000119979	10	120863598	120897496	100	32801	-0.15907	0.56319	FAM45A
ENSG00000232774	14	62037258	62125414	255	32092	-0.15926	0.56327	RP11-47I22.3
ENSG00000185269	17	79910388	79919716	25	34194	-0.15933	0.56329	NOTUM
ENSG00000244355	6	31683133	31685581	5	34023	-0.15936	0.56331	LY6G6D
ENSG00000138430	2	174937175	175113426	595	33163	-0.15948	0.56335	OLA1
ENSG00000165156	8	124260696	124287781	17	28042	-0.15987	0.56351	ZHX1
ENSG00000111405	12	48103517	48119350	47	34128	-0.16042	0.56372	ENDOU
ENSG00000177414	1	64669310	64733051	191	33053	-0.16048	0.56375	UBE2U
ENSG00000124067	16	67977377	68003504	33	31699	-0.16083	0.56389	SLC12A4
ENSG00000212657	17	39463952	39465505	8	34238	-0.16086	0.5639	KRTAP16-1
ENSG00000272268	2	6111712	6114374	8	34238	-0.16104	0.56397	DKFZP761K2322
ENSG00000117226	1	89472349	89488577	40	34202	-0.1614	0.56411	GBP3
ENSG00000145779	5	118604387	118735383	562	33187	-0.16168	0.56422	TNFAIP8
ENSG00000197555	14	71787166	72207946	720	31305	-0.1617	0.56423	SIPA1L1
ENSG00000177425	12	79968759	80084877	127	32210	-0.162	0.56435	PAWR
ENSG00000175984	1	115125469	115213043	246	32857	-0.16222	0.56444	DENND2C
ENSG00000221845	7	47694842	47701246	10	34214	-0.16225	0.56445	C7orf65
ENSG00000071243	7	120590803	120617270	47	32724	-0.16266	0.56461	ING3
ENSG00000171459	9	125512019	125513062	8	34143	-0.16331	0.56486	OR1L6
ENSG00000164825	8	6728097	6735544	89	33824	-0.16342	0.56491	DEFB1
ENSG00000104983	19	46498339	46524576	119	33921	-0.16368	0.56501	CCDC61
ENSG00000111907	6	125440195	125585553	483	33734	-0.16376	0.56504	TPD52L1
ENSG00000155130	6	114178541	114184648	10	32669	-0.16385	0.56507	MARCKS
ENSG00000196411	7	100400187	100425121	84	31161	-0.16395	0.56512	EPHB4
ENSG00000005981	7	95107756	95169544	210	32654	-0.16407	0.56516	ASB4
ENSG00000269545	19	58740831	58798173	232	33035	-0.16408	0.56517	CTD-3138B18.4
ENSG00000146166	6	63985856	64029882	50	28674	-0.1642	0.56521	LGSN
ENSG00000111540	12	56367697	56388490	40	34223	-0.16421	0.56522	RAB5B
ENSG00000101444	20	32868074	32899608	34	33024	-0.16476	0.56543	AHCY
ENSG00000125484	9	135545422	135570342	98	33269	-0.16508	0.56556	GTF3C4
ENSG00000261221	19	56116771	56128635	18	34224	-0.16509	0.56556	ZNF865
ENSG00000161179	22	21982378	21984353	4	34238	-0.16509	0.56556	YDJC
ENSG00000203876	10	111701029	111713649	24	30336	-0.16554	0.56574	RP11-451M19.3
ENSG00000186130	9	125670335	125675609	10	34017	-0.16569	0.5658	ZBTB6
ENSG00000134871	13	110958159	111165374	1016	32738	-0.16614	0.56598	COL4A2
ENSG00000205922	19	1752372	1780987	27	34238	-0.16635	0.56606	ONECUT3
ENSG00000120647	12	498439	551811	129	32276	-0.16646	0.5661	CCDC77
ENSG00000153707	9	8314246	10612723	11253	33192	-0.16668	0.56619	PTPRD
ENSG00000167553	12	49582519	49667114	168	30623	-0.16668	0.56619	TUBA1C
ENSG00000055070	1	16679070	16724640	127	33311	-0.16688	0.56627	SZRD1
ENSG00000146872	17	60536019	60692842	203	32456	-0.16705	0.56633	TLK2
ENSG00000164741	8	12940870	13373167	2646	32926	-0.16723	0.5664	DLC1
ENSG00000167186	16	19078921	19091417	44	34182	-0.1673	0.56643	COQ7
ENSG00000164347	5	74017029	74063196	110	34080	-0.16777	0.56662	GFM2
ENSG00000264194	17	10048831	10050277	7	34238	-0.16785	0.56665	AC000003.2
ENSG00000185359	17	79650356	79670168	85	34213	-0.16793	0.56668	HGS
ENSG00000139218	12	46312914	46385903	102	31066	-0.16802	0.56672	SCAF11
ENSG00000168477	6	32008931	32083111	236	31179	-0.16828	0.56682	TNXB
ENSG00000146005	5	139175406	139224051	82	32468	-0.16855	0.56692	PSD2
ENSG00000144579	2	219262979	219270664	19	34194	-0.1686	0.56695	CTDSP1
ENSG00000182180	10	75006510	75012451	16	34238	-0.16886	0.56705	MRPS16
ENSG00000271786	10	18931405	18944123	48	33418	-0.16906	0.56712	RP11-139J15.7
ENSG00000149658	20	61826781	61847586	48	33019	-0.16914	0.56716	YTHDF1
ENSG00000107201	9	32455300	32526322	209	33622	-0.16923	0.56719	DDX58
ENSG00000164305	4	185548850	185570663	61	33421	-0.16938	0.56725	CASP3
ENSG00000174083	17	8706041	8770994	152	33752	-0.16939	0.56725	PIK3R6
ENSG00000188725	5	60453536	60458301	8	34207	-0.16944	0.56727	SMIM15
ENSG00000136828	9	129677053	129985445	625	32845	-0.16943	0.56727	RALGPS1
ENSG00000132170	3	12328867	12475855	408	32959	-0.16947	0.56729	PPARG
ENSG00000165424	10	81142081	81205383	229	33015	-0.16966	0.56736	ZCCHC24
ENSG00000204296	6	32256303	32339684	835	32177	-0.17011	0.56754	C6orf10
ENSG00000162817	1	220863187	220872499	38	33617	-0.17022	0.56758	C1orf115
ENSG00000147873	9	21304613	21305312	2	17241	-0.1705	0.56769	IFNA5
ENSG00000170264	2	62051989	62081278	92	33570	-0.17066	0.56775	FAM161A
ENSG00000004660	17	3763609	3798185	66	32879	-0.17066	0.56775	CAMKK1
ENSG00000112290	6	110421022	110501207	223	33401	-0.17077	0.5678	WASF1
ENSG00000084636	1	32117848	32169920	96	33843	-0.17081	0.56781	COL16A1
ENSG00000106410	7	144094333	144107320	41	33159	-0.1708	0.56781	NOBOX
ENSG00000120645	12	175931	287626	364	33708	-0.17104	0.5679	IQSEC3
ENSG00000099377	16	30996519	31000473	8	34020	-0.17111	0.56793	HSD3B7
ENSG00000166912	15	31231144	31283810	168	33264	-0.17122	0.56797	MTMR10
ENSG00000152192	13	79172497	79177673	9	30461	-0.17182	0.56821	POU4F1
ENSG00000088543	3	50595462	50608458	15	32609	-0.17194	0.56826	C3orf18
ENSG00000163666	3	57231944	57260549	54	32070	-0.17219	0.56836	HESX1
ENSG00000180483	20	29964967	29978406	44	33334	-0.17238	0.56843	DEFB119
ENSG00000204370	11	111957497	111990353	56	28335	-0.17248	0.56847	SDHD
ENSG00000144736	3	72798428	72911065	153	33575	-0.17251	0.56848	SHQ1
ENSG00000164168	4	148538534	148593195	57	33649	-0.17267	0.56855	TMEM184C
ENSG00000124641	6	41873092	41888877	28	33674	-0.17272	0.56857	MED20
ENSG00000167695	17	635652	646206	43	34214	-0.17287	0.56862	FAM57A
ENSG00000021762	11	3108346	3187969	354	33205	-0.17293	0.56865	OSBPL5
ENSG00000196171	1	158669369	158670486	1	34141	-0.17307	0.5687	OR6K2
ENSG00000188522	17	18872102	18908117	30	33089	-0.17317	0.56874	FAM83G
ENSG00000110768	11	18343842	18388591	104	32890	-0.17361	0.56891	GTF2H1
ENSG00000163807	3	44779153	44803154	38	31702	-0.17362	0.56892	KIAA1143
ENSG00000170653	12	53901640	54020199	246	33087	-0.17414	0.56912	ATF7
ENSG00000183048	17	79670404	79688042	74	33521	-0.17415	0.56913	SLC25A10
ENSG00000172236	16	1290697	1292555	8	32776	-0.17428	0.56918	TPSAB1
ENSG00000175054	3	142168077	142297668	349	33454	-0.17443	0.56924	ATR
ENSG00000061492	5	137419581	137428054	21	33093	-0.17451	0.56927	WNT8A
ENSG00000163485	1	203059782	203136533	171	33325	-0.17454	0.56928	ADORA1
ENSG00000183624	3	128997671	129025029	59	33305	-0.17456	0.56929	HMCES
ENSG00000224389	6	31982539	32003195	9	34238	-0.17466	0.56933	C4B
ENSG00000123066	12	116395711	116715143	625	31923	-0.17476	0.56937	MED13L
ENSG00000170605	12	55523465	55524586	5	34238	-0.17493	0.56943	OR9K2
ENSG00000167755	19	51461887	51472929	5	34238	-0.17494	0.56944	KLK6
ENSG00000197437	1	247835320	247836365	7	34238	-0.175	0.56946	OR13G1
ENSG00000253857	8	56074043	56077287	6	34238	-0.17499	0.56946	RP11-386G21.2
ENSG00000082213	5	31532373	31555165	70	32506	-0.17506	0.56948	C5orf22
ENSG00000269000	2	107099728	107103848	15	34238	-0.17536	0.5696	AC108868.1
ENSG00000109424	4	141480588	141489959	21	34238	-0.17564	0.56971	UCP1
ENSG00000196943	14	24769068	24778330	27	31693	-0.17565	0.56972	NOP9
ENSG00000186187	16	75032928	75144892	257	32727	-0.1757	0.56974	ZNRF1
ENSG00000184489	8	142402093	142441620	114	33607	-0.17587	0.5698	PTP4A3
ENSG00000269042	11	108130255	108136480	9	28772	-0.17634	0.56999	AP001925.1
ENSG00000225921	6	13615559	13632971	26	32908	-0.17672	0.57013	NOL7
ENSG00000187510	12	93115281	93166231	127	32845	-0.17685	0.57019	PLEKHG7
ENSG00000119703	14	75530873	75545126	29	33767	-0.17702	0.57025	ZC2HC1C
ENSG00000101251	20	13829893	13977089	492	33090	-0.17703	0.57026	SEL1L2
ENSG00000267908	19	56751773	56758863	22	34117	-0.17725	0.57034	ZSCAN5D
ENSG00000169733	17	80005778	80009707	15	34041	-0.17726	0.57035	RFNG
ENSG00000111981	6	150285143	150294846	49	34144	-0.17743	0.57042	ULBP1
ENSG00000206557	3	32859510	32939318	202	28152	-0.17782	0.57057	TRIM71
ENSG00000119318	9	110045418	110094475	184	33262	-0.17782	0.57057	RAD23B
ENSG00000177462	1	248084320	248085258	13	33958	-0.1781	0.57068	OR2T8
ENSG00000243440	21	15964251	16031142	235	32568	-0.17825	0.57074	AF165138.7
ENSG00000178386	19	44555520	44572144	32	32205	-0.17829	0.57075	ZNF223
ENSG00000127952	7	75625656	75677322	133	33245	-0.17878	0.57094	STYXL1
ENSG00000267281	12	53900472	54019763	247	33091	-0.17886	0.57098	RP11-793H13.10
ENSG00000112578	6	41888926	41900784	24	34226	-0.179	0.57103	BYSL
ENSG00000079337	12	48128455	48164823	136	33619	-0.17911	0.57107	RAPGEF3
ENSG00000166348	10	75257296	75385711	211	32781	-0.17969	0.5713	USP54
ENSG00000132613	16	70695107	70719969	73	31210	-0.17979	0.57134	MTSS1L
ENSG00000188694	21	31653629	31655276	5	34091	-0.18001	0.57143	KRTAP24-1
ENSG00000099968	22	18111621	18213388	403	33776	-0.18004	0.57144	BCL2L13
ENSG00000100312	22	51176624	51183762	8	34238	-0.18017	0.57149	ACR
ENSG00000176248	9	140069236	140082989	21	34238	-0.18037	0.57157	ANAPC2
ENSG00000181666	19	37803739	37860267	142	31905	-0.18045	0.5716	HKR1
ENSG00000100934	14	39501123	39578850	229	33760	-0.18087	0.57177	SEC23A
ENSG00000026652	6	161551011	161695093	492	33141	-0.18129	0.57193	AGPAT4
ENSG00000269955	7	139026106	139107345	305	33482	-0.18139	0.57197	LUC7L2
ENSG00000108784	17	40688190	40696467	11	31221	-0.18166	0.57207	NAGLU
ENSG00000069712	1	92632542	92650280	42	33390	-0.18199	0.5722	KIAA1107
ENSG00000130529	19	49660998	49715093	193	33602	-0.18199	0.5722	TRPM4
ENSG00000205038	8	110374706	110542559	519	31679	-0.18235	0.57235	PKHD1L1
ENSG00000172922	11	65482367	65488418	16	32802	-0.18272	0.57249	RNASEH2C
ENSG00000153933	17	54911460	54946036	86	33843	-0.18279	0.57252	DGKE
ENSG00000111291	12	13093709	13105081	31	32825	-0.183	0.5726	GPRC5D
ENSG00000239704	17	15339332	15406922	232	32200	-0.18299	0.5726	CDRT4
ENSG00000249115	19	36103646	36116251	20	34147	-0.18302	0.57261	HAUS5
ENSG00000151466	4	129786076	130014764	572	32441	-0.18308	0.57263	SCLT1
ENSG00000185873	4	69092371	69111438	36	34181	-0.18327	0.57271	TMPRSS11B
ENSG00000135750	1	233749750	233808258	190	32053	-0.18329	0.57272	KCNK1
ENSG00000267110	19	55666125	55672039	31	34238	-0.18347	0.57278	CTD-2587H24.4
ENSG00000164241	5	126378250	126409184	75	33413	-0.18349	0.5728	C5orf63
ENSG00000122691	7	19060614	19157295	269	32103	-0.1837	0.57287	TWIST1
ENSG00000139890	14	23352374	23356895	9	33392	-0.18372	0.57288	REM2
ENSG00000136381	15	78729773	78793798	161	33032	-0.18387	0.57294	IREB2
ENSG00000100234	22	33197687	33259030	154	33264	-0.18394	0.57297	TIMP3
ENSG00000162148	11	61248592	61258403	15	31360	-0.18404	0.57301	PPP1R32
ENSG00000174791	11	66097713	66104311	19	34221	-0.18404	0.57301	RIN1
ENSG00000158987	5	130759614	130970929	367	32451	-0.18416	0.57306	RAPGEF6
ENSG00000123407	12	54348618	54352740	18	32020	-0.18418	0.57307	HOXC12
ENSG00000266258	18	68002675	68019695	63	33762	-0.18419	0.57307	RP11-41O4.1
ENSG00000183386	1	38462442	38471278	6	34238	-0.18426	0.57309	FHL3
ENSG00000244187	9	139685807	139687709	8	30928	-0.1843	0.57311	TMEM141
ENSG00000142632	1	16524349	16539104	65	33961	-0.18438	0.57314	ARHGEF19
ENSG00000090920	19	40353963	40440533	219	33837	-0.18439	0.57315	FCGBP
ENSG00000173273	8	9413424	9639856	912	33541	-0.18455	0.57321	TNKS
ENSG00000165300	13	88324870	88331871	9	28530	-0.18456	0.57321	SLITRK5
ENSG00000119408	9	127019885	127115586	244	32701	-0.18468	0.57326	NEK6
ENSG00000170852	7	32907784	32933743	74	33990	-0.18474	0.57328	KBTBD2
ENSG00000180806	12	54388679	54397121	15	34194	-0.18487	0.57334	HOXC9
ENSG00000183421	21	43159529	43187266	113	33099	-0.18501	0.57339	RIPK4
ENSG00000179213	19	51749603	51772584	70	34214	-0.18506	0.57341	SIGLECL1
ENSG00000168175	14	55518349	55536910	29	31152	-0.18535	0.57352	MAPK1IP1L
ENSG00000155875	9	18927656	19033251	644	33930	-0.18575	0.57368	FAM154A
ENSG00000001167	6	41040684	41067715	59	32072	-0.18587	0.57373	NFYA
ENSG00000187775	17	76419778	76573476	844	32658	-0.18595	0.57376	DNAH17
ENSG00000213639	2	28974506	29025806	147	32565	-0.186	0.57378	PPP1CB
ENSG00000075651	3	171318195	171528740	653	33304	-0.18602	0.57379	PLD1
ENSG00000156802	8	124332090	124428590	125	31676	-0.18618	0.57385	ATAD2
ENSG00000175691	19	2933216	2944969	21	34188	-0.1862	0.57386	ZNF77
ENSG00000173992	11	66360292	66373490	16	34053	-0.18628	0.57389	CCS
ENSG00000154114	11	120894781	120961484	119	30959	-0.18662	0.57402	TBCEL
ENSG00000048707	1	12290124	12572099	498	25637	-0.18677	0.57408	VPS13D
ENSG00000101004	20	25433341	25566153	369	33460	-0.18684	0.57411	NINL
ENSG00000188343	8	94710789	94743755	49	33141	-0.18747	0.57436	FAM92A1
ENSG00000031003	5	137273649	137387650	287	33364	-0.18758	0.5744	FAM13B
ENSG00000105877	7	21582833	21941457	1791	33236	-0.18758	0.5744	DNAH11
ENSG00000136710	2	131095814	131099922	3	34238	-0.1879	0.57452	CCDC115
ENSG00000156413	19	5830621	5839742	38	34040	-0.18798	0.57455	FUT6
ENSG00000130340	6	158244296	158366109	385	33236	-0.18804	0.57458	SNX9
ENSG00000107147	9	138594031	138684992	271	33482	-0.18803	0.57458	KCNT1
ENSG00000177034	5	79275584	79287082	33	33219	-0.1882	0.57464	MTX3
ENSG00000256349	11	66276550	66301084	53	33457	-0.18826	0.57466	CTD-3074O7.11
ENSG00000132128	1	46726868	46769280	50	30751	-0.18845	0.57474	LRRC41
ENSG00000160994	19	15121556	15134081	101	33660	-0.18858	0.57479	CCDC105
ENSG00000163263	1	154171848	154178809	6	22940	-0.1886	0.5748	C1orf189
ENSG00000161940	17	6926339	6933609	10	34238	-0.18863	0.57481	BCL6B
ENSG00000166603	18	58038564	58040001	3	33113	-0.18866	0.57482	MC4R
ENSG00000103647	15	68871308	69020145	365	33486	-0.18891	0.57492	CORO2B
ENSG00000130349	6	107349407	107372546	101	33407	-0.18896	0.57494	C6orf203
ENSG00000162614	1	78354198	78409580	134	33167	-0.18931	0.57508	NEXN
ENSG00000111049	12	81110691	81113452	4	34238	-0.18946	0.57513	MYF5
ENSG00000162368	1	47799469	47844511	139	33656	-0.18956	0.57517	CMPK1
ENSG00000198730	11	10772534	10801290	61	31740	-0.18972	0.57523	CTR9
ENSG00000141556	17	80709940	80900724	764	33000	-0.18971	0.57523	TBCD
ENSG00000112655	6	43044006	43129457	238	33017	-0.18977	0.57525	PTK7
ENSG00000178473	10	5406972	5416169	41	32490	-0.18995	0.57532	UCN3
ENSG00000161860	19	13009600	13030090	41	30861	-0.19008	0.57538	SYCE2
ENSG00000127472	1	20354672	20417683	236	33461	-0.19013	0.5754	PLA2G5
ENSG00000104899	19	2249308	2252072	7	29381	-0.19041	0.57551	AMH
ENSG00000188868	19	12428291	12444534	37	33663	-0.19061	0.57558	ZNF563
ENSG00000133740	8	86089460	86129387	67	33301	-0.19071	0.57562	E2F5
ENSG00000204227	6	33176272	33180499	9	33909	-0.19073	0.57563	RING1
ENSG00000196793	10	44051792	44070066	49	33187	-0.191	0.57574	ZNF239
ENSG00000188716	10	76797594	76818272	48	31255	-0.191	0.57574	DUPD1
ENSG00000172867	12	53038342	53045948	18	30856	-0.19135	0.57587	KRT2
ENSG00000168913	9	34521038	34523039	4	33728	-0.19145	0.57592	ENHO
ENSG00000169067	5	56775846	56778636	4	34238	-0.19155	0.57595	ACTBL2
ENSG00000179941	12	76738254	76742222	4	33880	-0.19155	0.57595	BBS10
ENSG00000268310	17	76210462	76220740	70	33840	-0.19155	0.57595	AC087645.1
ENSG00000189403	13	31032884	31191734	282	32625	-0.19174	0.57603	HMGB1
ENSG00000104321	8	72932152	72987852	252	33434	-0.19191	0.57609	TRPA1
ENSG00000105352	19	42125344	42133442	45	33060	-0.19196	0.57611	CEACAM4
ENSG00000122705	9	36190853	36304778	368	33649	-0.19222	0.57621	CLTA
ENSG00000179387	4	141445312	141474924	52	31623	-0.19224	0.57622	ELMOD2
ENSG00000164978	9	34329504	34343709	39	32478	-0.19256	0.57635	NUDT2
ENSG00000110906	12	109886461	109915349	142	31986	-0.19257	0.57635	KCTD10
ENSG00000091947	17	42088556	42101314	35	32457	-0.19264	0.57638	TMEM101
ENSG00000239961	19	54844456	54850421	6	28572	-0.19294	0.5765	LILRA4
ENSG00000116667	1	184356192	184598154	674	32916	-0.19301	0.57652	C1orf21
ENSG00000204414	17	61986957	61996198	20	33709	-0.19326	0.57662	CSHL1
ENSG00000169016	2	11584501	11606297	77	33041	-0.19339	0.57667	E2F6
ENSG00000162458	1	16083102	16113089	73	33356	-0.19355	0.57674	FBLIM1
ENSG00000144021	2	96931870	96939087	6	30426	-0.19361	0.57676	CIAO1
ENSG00000236939	8	104145191	104153703	27	32684	-0.194	0.57691	C8orf56
ENSG00000124749	6	55921388	56258892	1606	33423	-0.19411	0.57695	COL21A1
ENSG00000259030	1	74663919	75009666	708	31764	-0.19428	0.57702	FPGT-TNNI3K
ENSG00000116783	1	74663947	75010112	708	31764	-0.19428	0.57702	TNNI3K
ENSG00000183814	1	226418850	226497570	169	33534	-0.19442	0.57708	LIN9
ENSG00000112511	6	33378176	33384230	11	33883	-0.19446	0.57709	PHF1
ENSG00000170178	2	176964458	176966408	4	34177	-0.19456	0.57713	HOXD12
ENSG00000144036	2	72403113	73053170	1065	33269	-0.19469	0.57718	EXOC6B
ENSG00000172716	17	33677324	33700720	67	33717	-0.19477	0.57721	SLFN11
ENSG00000153823	2	229715242	230136001	1490	33380	-0.19486	0.57725	PID1
ENSG00000184787	21	46188955	46221934	129	33836	-0.19487	0.57725	UBE2G2
ENSG00000118513	6	135502453	135540311	65	33170	-0.19495	0.57728	MYB
ENSG00000117000	1	40627045	40706593	107	32430	-0.19499	0.5773	RLF
ENSG00000103145	16	3072621	3074287	1	34238	-0.19499	0.5773	HCFC1R1
ENSG00000130653	9	140354404	140444986	54	31713	-0.19502	0.57731	PNPLA7
ENSG00000205138	19	36486090	36487220	2	34238	-0.19512	0.57735	SDHAF1
ENSG00000105479	19	48799714	48825151	105	33068	-0.19535	0.57744	CCDC114
ENSG00000253797	13	52598827	52607736	12	34093	-0.1955	0.5775	UTP14C
ENSG00000166455	16	81087102	81110872	72	33399	-0.19563	0.57755	C16orf46
ENSG00000136160	13	78469616	78493903	62	30896	-0.19575	0.5776	EDNRB
ENSG00000172073	2	88824169	88829102	12	34238	-0.1958	0.57762	TEX37
ENSG00000139797	13	98828039	98829519	3	34238	-0.19582	0.57763	RNF113B
ENSG00000113318	5	79950467	80172279	776	33295	-0.196	0.5777	MSH3
ENSG00000095002	2	47630108	47789450	502	33388	-0.1961	0.57774	MSH2
ENSG00000141385	18	12328943	12377313	143	28560	-0.1963	0.57781	AFG3L2
ENSG00000187726	11	73661364	73681411	87	32737	-0.19645	0.57787	DNAJB13
ENSG00000196498	12	124808961	125052135	727	32434	-0.19651	0.57789	NCOR2
ENSG00000048052	7	18126572	19042039	2469	33062	-0.19668	0.57796	HDAC9
ENSG00000241685	7	98923521	98985787	162	34162	-0.19692	0.57805	ARPC1A
ENSG00000008018	6	170844205	170862429	63	33559	-0.19706	0.57811	PSMB1
ENSG00000075188	12	102467967	102513902	108	33288	-0.1973	0.57821	NUP37
ENSG00000176261	1	33065773	33116504	126	32940	-0.19742	0.57825	ZBTB8OS
ENSG00000184845	5	174867042	174871211	6	34238	-0.19742	0.57825	DRD1
ENSG00000149923	16	30087299	30096698	13	34238	-0.19772	0.57837	PPP4C
ENSG00000151615	4	147560045	147563626	10	34151	-0.19868	0.57874	POU4F2
ENSG00000156050	14	74398204	74417117	83	32869	-0.19868	0.57874	FAM161B
ENSG00000223609	11	5253908	5256600	2	34238	-0.19872	0.57876	HBD
ENSG00000150764	11	111797868	111893308	117	28066	-0.19874	0.57877	DIXDC1
ENSG00000177191	19	41931264	41934635	7	34238	-0.19876	0.57878	B3GNT8
ENSG00000022567	8	142217265	142318404	411	33529	-0.19899	0.57887	SLC45A4
ENSG00000150687	11	86502101	86663952	703	33541	-0.19905	0.57889	PRSS23
ENSG00000136261	7	16685756	16746148	164	33403	-0.19936	0.57901	BZW2
ENSG00000119723	14	74416629	74430373	62	34231	-0.19935	0.57901	COQ6
ENSG00000018236	12	41086244	41466220	1532	31753	-0.19961	0.57911	CNTN1
ENSG00000174428	7	74508364	74565623	4	8671	-0.19964	0.57912	GTF2IRD2B
ENSG00000126787	14	55614830	55658396	100	32737	-0.19976	0.57917	DLGAP5
ENSG00000130640	10	135093135	135125841	60	33507	-0.19979	0.57918	TUBGCP2
ENSG00000171501	9	125315391	125316493	12	32778	-0.19995	0.57924	OR1N2
ENSG00000115827	2	172290727	172341562	173	34226	-0.20016	0.57932	DCAF17
ENSG00000008710	16	2138711	2185899	17	18859	-0.20016	0.57932	PKD1
ENSG00000262660	17	79670401	79687569	71	33490	-0.2002	0.57934	SLC25A10
ENSG00000163644	4	89178772	89205921	43	27162	-0.20024	0.57935	PPM1K
ENSG00000182983	3	42947223	42960825	26	31604	-0.20042	0.57942	ZNF662
ENSG00000206418	18	8609443	8639379	99	34004	-0.20041	0.57942	RAB12
ENSG00000090971	19	55996371	55998935	7	34203	-0.20089	0.57961	NAT14
ENSG00000188191	7	588834	767287	201	34238	-0.20092	0.57962	PRKAR1B
ENSG00000179403	1	1370241	1378262	9	34238	-0.20132	0.57978	VWA1
ENSG00000100483	14	50575350	50583318	43	34227	-0.20134	0.57978	VCPKMT
ENSG00000197591	1	248004199	248005254	8	34238	-0.20148	0.57984	OR11L1
ENSG00000241058	10	18834490	18940551	527	33277	-0.20148	0.57984	NSUN6
ENSG00000088386	13	99336055	99404908	244	33207	-0.20153	0.57986	SLC15A1
ENSG00000164169	4	148558936	148605381	51	33589	-0.20157	0.57987	PRMT10
ENSG00000085415	18	12947132	12987535	148	33817	-0.20167	0.57991	SEH1L
ENSG00000051108	16	56965960	56977798	37	34193	-0.20199	0.58004	HERPUD1
ENSG00000168216	6	70385694	70507003	466	30704	-0.20205	0.58006	LMBRD1
ENSG00000153406	16	4511681	4545764	140	33614	-0.20213	0.58009	NMRAL1
ENSG00000074966	4	48068410	48136273	199	33000	-0.20252	0.58024	TXK
ENSG00000085465	1	111956936	111970399	51	33031	-0.20277	0.58034	OVGP1
ENSG00000250709	13	36742931	36871979	603	33647	-0.2028	0.58036	CCDC169-SOHLH2
ENSG00000136404	15	83776159	83813606	55	32622	-0.20304	0.58045	TM6SF1
ENSG00000164362	5	1253262	1295184	65	33893	-0.2031	0.58047	TERT
ENSG00000186684	2	127941696	127977654	136	33693	-0.20318	0.5805	CYP27C1
ENSG00000101098	20	43380449	43438979	101	33163	-0.20316	0.5805	RIMS4
ENSG00000119878	2	46843555	46852881	30	32377	-0.20331	0.58055	CRIPT
ENSG00000171314	10	99185917	99193198	15	33796	-0.20353	0.58064	PGAM1
ENSG00000100302	22	35936915	35950048	40	31675	-0.20362	0.58068	RASD2
ENSG00000111711	12	21654715	21671342	92	33470	-0.20391	0.58079	GOLT1B
ENSG00000150526	14	39699435	39722859	74	33377	-0.20396	0.58081	MIA2
ENSG00000165125	7	142568956	142583507	56	33189	-0.20406	0.58085	TRPV6
ENSG00000181092	3	186560463	186576252	57	33620	-0.20414	0.58088	ADIPOQ
ENSG00000161609	19	49891475	49921251	87	34177	-0.20421	0.58091	CCDC155
ENSG00000258405	19	52956829	53015407	285	33990	-0.20447	0.58101	ZNF578
ENSG00000112406	6	139456249	139501939	134	33556	-0.20455	0.58104	HECA
ENSG00000079263	2	231067826	231223762	543	32572	-0.20503	0.58123	SP140
ENSG00000120669	13	36742345	36871979	604	33648	-0.20504	0.58123	SOHLH2
ENSG00000112624	6	42749765	42836298	176	32851	-0.20529	0.58133	GLTSCR1L
ENSG00000133265	19	55773599	55791749	39	33350	-0.20533	0.58134	HSPBP1
ENSG00000137709	11	120107349	120190653	216	33213	-0.20543	0.58138	POU2F3
ENSG00000065243	1	89149905	89301938	411	33244	-0.20555	0.58143	PKN2
ENSG00000165732	10	70715884	70744829	74	33672	-0.20566	0.58147	DDX21
ENSG00000196172	19	23921997	23941693	38	34155	-0.20565	0.58147	ZNF681
ENSG00000008394	12	16500076	16762193	581	33012	-0.20577	0.58151	MGST1
ENSG00000120457	11	128761251	128790930	68	32104	-0.20582	0.58153	KCNJ5
ENSG00000261594	11	74951950	74954742	5	34134	-0.2059	0.58157	TPBGL
ENSG00000147434	8	42607763	42651535	115	34107	-0.20658	0.58183	CHRNA6
ENSG00000180011	18	72907063	72921303	29	30721	-0.20657	0.58183	ZADH2
ENSG00000197442	6	136878185	137113656	411	31321	-0.20671	0.58188	MAP3K5
ENSG00000104760	8	17721889	17767874	371	33828	-0.20677	0.58191	FGL1
ENSG00000176177	22	40139049	40289868	202	32156	-0.20694	0.58197	ENTHD1
ENSG00000090905	16	24741016	24838953	222	29863	-0.20698	0.58199	TNRC6A
ENSG00000182103	11	82443053	82444906	7	11939	-0.20713	0.58205	FAM181B
ENSG00000162972	2	200820040	200873263	117	32400	-0.20716	0.58206	C2orf47
ENSG00000138760	4	77079890	77135046	209	32917	-0.20716	0.58206	SCARB2
ENSG00000137168	6	36822603	36842800	70	32768	-0.20716	0.58206	PPIL1
ENSG00000118242	2	216809213	216898819	251	33461	-0.20736	0.58214	MREG
ENSG00000135951	2	99613724	99771427	512	31341	-0.2076	0.58223	TSGA10
ENSG00000166147	15	48700503	48938046	397	32932	-0.2077	0.58227	FBN1
ENSG00000129472	14	21927179	21945132	57	34238	-0.20774	0.58228	RAB2B
ENSG00000183729	8	53850991	53853677	12	32717	-0.20804	0.5824	NPBWR1
ENSG00000186051	9	108424738	108425367	1	34238	-0.20804	0.5824	TAL2
ENSG00000126251	19	35861831	35863855	1	34238	-0.20804	0.5824	GPR42
ENSG00000197584	3	177990720	178562217	1867	33129	-0.20809	0.58242	KCNMB2
ENSG00000131374	3	17198654	18486309	3346	32431	-0.20814	0.58244	TBC1D5
ENSG00000119943	10	100143322	100174941	171	33495	-0.20818	0.58246	PYROXD2
ENSG00000105323	19	41768401	41813503	77	32995	-0.20832	0.58251	HNRNPUL1
ENSG00000144820	3	100328433	100414323	201	33136	-0.20841	0.58255	GPR128
ENSG00000143171	1	165370159	165414433	215	33852	-0.20864	0.58263	RXRG
ENSG00000248235	8	22446787	22459597	27	32922	-0.20869	0.58265	AC037459.4
ENSG00000197324	14	23340822	23350789	12	30069	-0.20869	0.58265	LRP10
ENSG00000117597	1	210001352	210030910	128	33591	-0.20903	0.58279	DIEXF
ENSG00000117228	1	89518002	89531043	45	32611	-0.20911	0.58282	GBP1
ENSG00000184347	5	168088745	168728133	2456	33336	-0.20913	0.58283	SLIT3
ENSG00000146963	7	139025105	139108198	312	33496	-0.20926	0.58288	C7orf55-LUC7L2
ENSG00000213865	8	67579850	67597799	19	32980	-0.2095	0.58297	C8orf44
ENSG00000010165	1	171750788	171783163	113	33716	-0.20956	0.58299	METTL13
ENSG00000092054	14	23881947	23904927	69	31356	-0.20962	0.58302	MYH7
ENSG00000157895	12	121440225	121454305	69	33781	-0.2099	0.58313	C12orf43
ENSG00000179172	1	12907261	12908578	3	34238	-0.21004	0.58318	HNRNPCL1
ENSG00000168676	16	67323331	67360666	52	32896	-0.21005	0.58318	KCTD19
ENSG00000104805	19	49403307	49426629	76	34116	-0.2101	0.58321	NUCB1
ENSG00000099985	22	30658818	30662829	7	34168	-0.2102	0.58324	OSM
ENSG00000072195	2	220299568	220363009	99	33754	-0.2104	0.58332	SPEG
ENSG00000137055	9	26904081	26947461	184	33577	-0.21045	0.58334	PLAA
ENSG00000205060	7	133974084	134001803	109	31337	-0.21059	0.5834	SLC35B4
ENSG00000196782	4	140637907	141075338	1108	33431	-0.2109	0.58352	MAML3
ENSG00000120699	13	37572953	37583750	17	32181	-0.21095	0.58354	EXOSC8
ENSG00000130939	1	10092890	10241297	338	33253	-0.21121	0.58364	UBE4B
ENSG00000155666	16	27214807	27233089	30	32347	-0.21136	0.5837	KDM8
ENSG00000205502	15	62455734	62457482	7	29622	-0.21147	0.58374	C2CD4B
ENSG00000204231	6	33161365	33168630	15	31974	-0.21169	0.58383	RXRB
ENSG00000184925	9	139844003	139849949	22	34238	-0.21173	0.58384	LCN12
ENSG00000177106	11	694438	727727	114	33333	-0.21181	0.58387	EPS8L2
ENSG00000133392	16	15797029	15950890	636	33116	-0.21186	0.58389	MYH11
ENSG00000165120	7	129847700	129856683	21	34194	-0.21191	0.58391	SSMEM1
ENSG00000148680	10	92500578	92617671	371	32873	-0.21192	0.58391	HTR7
ENSG00000062650	10	88195013	88281572	293	32378	-0.21195	0.58393	WAPAL
ENSG00000140107	14	100789674	100796715	20	32538	-0.21214	0.584	SLC25A47
ENSG00000243480	1	104159999	104168402	3	22939	-0.2122	0.58403	AMY2A
ENSG00000106327	7	100218039	100240402	52	32887	-0.21263	0.58419	TFR2
ENSG00000228368	7	116605900	116607526	3	34206	-0.21269	0.58422	AC106873.4
ENSG00000174957	11	55944094	55945032	1	34238	-0.21291	0.5843	OR5J2
ENSG00000182687	17	74070875	74073622	2	14221	-0.21317	0.5844	GALR2
ENSG00000101349	20	9518036	9819689	1044	33485	-0.21318	0.58441	PAK7
ENSG00000273003	11	64781654	64808042	93	33600	-0.21322	0.58442	RP11-399J13.3
ENSG00000166927	11	60145955	60163424	39	33675	-0.21323	0.58443	MS4A7
ENSG00000215217	5	7830491	7851603	82	33486	-0.21325	0.58444	C5orf49
ENSG00000101188	20	61340189	61394123	183	31943	-0.21371	0.58461	NTSR1
ENSG00000118702	20	35879489	35890238	24	34194	-0.21389	0.58468	GHRH
ENSG00000122882	10	74889913	74928813	115	32138	-0.2139	0.58469	ECD
ENSG00000147588	8	82352561	82359758	14	33748	-0.21407	0.58475	PMP2
ENSG00000163492	2	179694484	179914813	765	32603	-0.2141	0.58476	CCDC141
ENSG00000126773	14	60558629	60635851	224	33908	-0.21411	0.58477	PCNXL4
ENSG00000105176	19	30414551	30506611	136	33709	-0.2144	0.58488	URI1
ENSG00000247270	16	66516775	66519747	5	34238	-0.2145	0.58492	AC132186.1
ENSG00000183793	16	15457516	15474904	28	34078	-0.21456	0.58494	NPIPA5
ENSG00000206344	6	31165537	31171745	100	33840	-0.21463	0.58497	HCG27
ENSG00000157856	2	26624784	26679579	129	33681	-0.21477	0.58503	DRC1
ENSG00000249581	4	17516788	17528727	37	34079	-0.21483	0.58505	CLRN2
ENSG00000114648	3	47324407	47388306	67	33783	-0.21488	0.58507	KLHL18
ENSG00000154144	11	124492732	124505287	17	32210	-0.215	0.58511	TBRG1
ENSG00000187792	22	24083769	24093279	25	32878	-0.21498	0.58511	ZNF70
ENSG00000159784	7	143050493	143059863	7	34238	-0.21501	0.58512	FAM131B
ENSG00000105447	19	48949030	48960279	41	34058	-0.21503	0.58513	GRWD1
ENSG00000168061	11	64808373	64812300	12	33981	-0.21507	0.58514	SAC3D1
ENSG00000185674	2	99858709	99871745	30	32357	-0.21559	0.58535	LYG2
ENSG00000160191	21	44073746	44195619	602	33044	-0.21559	0.58535	PDE9A
ENSG00000183853	1	157963063	158070052	337	33527	-0.21573	0.5854	KIRREL
ENSG00000140859	16	57792129	57896957	409	32459	-0.21575	0.58541	KIFC3
ENSG00000221923	19	52873170	52889048	63	34230	-0.21587	0.58545	ZNF880
ENSG00000165997	10	18948334	18970568	77	31639	-0.21592	0.58547	ARL5B
ENSG00000186417	15	51633826	51700210	328	33502	-0.21592	0.58548	GLDN
ENSG00000198750	7	74807499	74867509	2	33925	-0.21605	0.58553	GATSL2
ENSG00000078687	17	76000249	76104916	254	32506	-0.21606	0.58553	TNRC6C
ENSG00000256530	15	76030311	76031568	4	25740	-0.2161	0.58554	AC019294.1
ENSG00000157216	1	54691105	54879152	512	33413	-0.21638	0.58565	SSBP3
ENSG00000141431	18	31158579	31331156	457	32958	-0.21637	0.58565	ASXL3
ENSG00000166233	15	72766667	72879692	167	32321	-0.21647	0.58569	ARIH1
ENSG00000232237	1	201083081	201096312	41	32219	-0.2165	0.5857	ASCL5
ENSG00000188910	1	35246790	35251970	15	34238	-0.21654	0.58572	GJB3
ENSG00000179178	1	43735665	43739673	7	30634	-0.21654	0.58572	TMEM125
ENSG00000111144	12	96394606	96437298	134	33434	-0.21671	0.58578	LTA4H
ENSG00000074047	2	121493199	121750229	691	32058	-0.21675	0.5858	GLI2
ENSG00000187546	7	15239943	15601640	1387	33172	-0.2168	0.58582	AGMO
ENSG00000184584	5	138855119	138862520	10	34238	-0.21682	0.58583	TMEM173
ENSG00000138107	10	104238986	104262482	85	32689	-0.21699	0.58589	ACTR1A
ENSG00000181631	3	151044100	151047336	13	29342	-0.21758	0.58612	P2RY13
ENSG00000012061	19	45910591	45982086	251	32248	-0.21765	0.58615	ERCC1
ENSG00000167476	19	2252251	2269758	45	31209	-0.21776	0.58619	JSRP1
ENSG00000256222	20	55933496	55934878	9	30539	-0.2179	0.58625	MTRNR2L3
ENSG00000079150	2	179328391	179343327	25	32621	-0.21833	0.58641	FKBP7
ENSG00000162747	1	161592986	161601753	13	34238	-0.21838	0.58643	FCGR3B
ENSG00000169064	3	166958075	167099134	410	32874	-0.21855	0.5865	ZBBX
ENSG00000269808	19	55738587	55741647	10	32728	-0.21858	0.58651	AC010327.2
ENSG00000174903	11	66036004	66044963	18	34224	-0.21886	0.58662	RAB1B
ENSG00000163659	3	156391024	156424559	75	33452	-0.21891	0.58664	TIPARP
ENSG00000130813	19	10196798	10203928	4	34238	-0.219	0.58667	C19orf66
ENSG00000124145	20	43953928	43977064	84	34196	-0.21945	0.58685	SDC4
ENSG00000100461	14	23369854	23388393	62	33119	-0.21975	0.58697	RBM23
ENSG00000161277	19	36525887	36545664	55	33559	-0.21982	0.58699	THAP8
ENSG00000113460	5	34915481	34926101	21	28422	-0.22029	0.58718	BRIX1
ENSG00000145217	4	972861	987228	39	31716	-0.22086	0.5874	SLC26A1
ENSG00000161298	19	37095719	37119499	46	33434	-0.22097	0.58744	ZNF382
ENSG00000197140	8	38964509	39142430	456	33067	-0.22132	0.58758	ADAM32
ENSG00000179409	17	647654	657239	37	34225	-0.22137	0.5876	GEMIN4
ENSG00000138604	15	69452923	69564556	204	33436	-0.22146	0.58763	GLCE
ENSG00000148482	10	18240768	18332221	463	32135	-0.22152	0.58765	SLC39A12
ENSG00000196126	6	32546546	32557625	373	33627	-0.22177	0.58775	HLA-DRB1
ENSG00000127863	13	24144509	24250232	428	32613	-0.22188	0.5878	TNFRSF19
ENSG00000135454	12	58017193	58027138	24	33147	-0.22211	0.58788	B4GALNT1
ENSG00000118245	2	217724181	217724787	1	34238	-0.22215	0.5879	TNP1
ENSG00000188130	22	50683879	50700254	73	31369	-0.22215	0.5879	MAPK12
ENSG00000089685	17	76210267	76221717	77	33876	-0.22239	0.58799	BIRC5
ENSG00000269067	19	23158270	23185978	78	33951	-0.22266	0.5881	ZNF728
ENSG00000111602	12	56810903	56843187	93	33824	-0.22273	0.58813	TIMELESS
ENSG00000189030	1	156268415	156269428	2	34116	-0.22295	0.58821	VHLL
ENSG00000170743	11	7260009	7490273	985	33071	-0.22294	0.58821	SYT9
ENSG00000129003	15	62144588	62352672	688	32430	-0.22323	0.58832	VPS13C
ENSG00000124795	6	18224099	18265054	92	32520	-0.22331	0.58835	DEK
ENSG00000160695	11	118938403	118952688	38	32982	-0.22341	0.58839	VPS11
ENSG00000198056	12	57125380	57146157	36	31405	-0.22343	0.5884	PRIM1
ENSG00000260415	12	52203789	52206636	5	34238	-0.22348	0.58842	AC068987.1
ENSG00000125787	20	3024268	3026393	7	34238	-0.22348	0.58842	GNRH2
ENSG00000188305	19	2274631	2282181	29	33057	-0.22365	0.58849	C19orf35
ENSG00000170345	14	75745477	75748933	6	34238	-0.22368	0.5885	FOS
ENSG00000123815	19	41197434	41224112	69	33617	-0.22368	0.5885	ADCK4
ENSG00000155760	2	202899310	202903160	9	33771	-0.22379	0.58854	FZD7
ENSG00000158856	8	21906506	21940038	120	34217	-0.224	0.58862	DMTN
ENSG00000229644	10	36810649	36813162	7	34238	-0.22413	0.58867	NAMPTL
ENSG00000133247	19	55851221	55859488	27	34204	-0.22421	0.5887	SUV420H2
ENSG00000165655	10	77157588	77161664	3	33713	-0.22436	0.58876	ZNF503
ENSG00000122548	7	26572740	26578407	31	34220	-0.22443	0.58879	KIAA0087
ENSG00000253313	1	43747554	43751288	5	34238	-0.2248	0.58893	C1orf210
ENSG00000182816	21	31743709	31744557	5	34091	-0.2248	0.58893	KRTAP13-2
ENSG00000062524	15	41795836	41806085	31	31670	-0.22484	0.58895	LTK
ENSG00000108479	17	73747675	73761792	24	33953	-0.22485	0.58895	GALK1
ENSG00000076248	12	109535379	109548797	26	34191	-0.22564	0.58926	UNG
ENSG00000182957	13	24553944	24881212	1535	33692	-0.22566	0.58927	SPATA13
ENSG00000116133	1	55315306	55352891	155	31077	-0.22591	0.58936	DHCR24
ENSG00000138771	4	77356253	77704406	1173	33366	-0.22604	0.58942	SHROOM3
ENSG00000140090	14	92788925	92962596	799	33962	-0.22611	0.58944	SLC24A4
ENSG00000135218	7	79998891	80308593	943	32694	-0.22615	0.58946	CD36
ENSG00000184719	10	90033621	90344287	849	32361	-0.22637	0.58954	RNLS
ENSG00000143753	1	224363458	224381143	62	33673	-0.22655	0.58961	DEGS1
ENSG00000133641	12	88427623	88443937	16	33806	-0.22653	0.58961	C12orf29
ENSG00000205856	22	32544993	32555309	61	33704	-0.22664	0.58965	C22orf42
ENSG00000189079	12	46123448	46301823	170	32055	-0.22701	0.58979	ARID2
ENSG00000161652	19	50655805	50666452	6	34238	-0.22706	0.58981	IZUMO2
ENSG00000058673	1	203764782	203823252	190	33301	-0.22712	0.58984	ZC3H11A
ENSG00000137767	15	45923346	45983492	285	33834	-0.22712	0.58984	SQRDL
ENSG00000162852	1	246729746	246831886	369	33141	-0.22715	0.58985	CNST
ENSG00000142512	19	51913275	51921057	24	32228	-0.2274	0.58994	SIGLEC10
ENSG00000126653	17	28442539	28513493	127	33108	-0.22777	0.59009	NSRP1
ENSG00000116221	1	54649714	54691137	107	33230	-0.22796	0.59016	MRPL37
ENSG00000108298	17	37356536	37360980	6	34197	-0.22846	0.59036	RPL19
ENSG00000138964	22	44568836	44615413	237	33899	-0.22848	0.59036	PARVG
ENSG00000231672	2	218148742	218621316	1448	33520	-0.22854	0.59039	DIRC3
ENSG00000167566	12	50184929	50222533	136	32886	-0.22872	0.59046	NCKAP5L
ENSG00000004455	1	33473585	33546597	138	31108	-0.22874	0.59047	AK2
ENSG00000163206	1	152850793	152857523	5	34140	-0.22884	0.5905	SMCP
ENSG00000184292	1	59041099	59043166	11	34238	-0.22892	0.59053	TACSTD2
ENSG00000075415	12	98987369	98995946	20	34100	-0.22892	0.59054	SLC25A3
ENSG00000254087	8	56792372	56923940	530	33673	-0.22903	0.59058	LYN
ENSG00000101082	20	35240721	35274619	34	33213	-0.22923	0.59066	SLA2
ENSG00000100373	22	45680863	45691755	38	30774	-0.22938	0.59071	UPK3A
ENSG00000100307	22	39516172	39548679	107	32487	-0.2301	0.59099	CBX7
ENSG00000163285	4	46037786	46126098	327	33809	-0.23044	0.59112	GABRG1
ENSG00000078018	2	210288782	210598842	837	33049	-0.23046	0.59113	MAP2
ENSG00000179698	8	145162629	145173218	16	32199	-0.23092	0.59131	KIAA1875
ENSG00000178952	16	28853732	28857729	6	34238	-0.2312	0.59142	TUFM
ENSG00000204356	6	31919864	31926887	24	32060	-0.23141	0.5915	NELFE
ENSG00000135315	6	84833960	84937353	230	32725	-0.23157	0.59156	KIAA1009
ENSG00000146809	7	123207064	123277951	192	33432	-0.23159	0.59157	ASB15
ENSG00000087008	4	8368009	8442450	355	32102	-0.23206	0.59175	ACOX3
ENSG00000100629	14	80943330	81425861	1679	33411	-0.23205	0.59175	CEP128
ENSG00000137270	6	52991762	53013627	84	34099	-0.23212	0.59178	GCM1
ENSG00000217075	2	36758948	36779411	71	28547	-0.23221	0.59181	AC007401.2
ENSG00000078053	7	38423305	38671167	1284	32771	-0.23239	0.59188	AMPH
ENSG00000182253	15	99638420	99675798	199	33570	-0.23243	0.5919	SYNM
ENSG00000077348	19	41892279	41903384	26	32751	-0.23253	0.59194	EXOSC5
ENSG00000143891	2	38893052	38968379	245	33770	-0.23257	0.59195	GALM
ENSG00000158864	1	161166894	161184185	35	30364	-0.23258	0.59196	NDUFS2
ENSG00000171848	2	10262455	10271545	15	34238	-0.2326	0.59196	RRM2
ENSG00000218672	7	155174771	155189051	52	34238	-0.23297	0.59211	AC008060.7
ENSG00000070061	9	111629797	111696396	320	33502	-0.23315	0.59218	IKBKAP
ENSG00000244623	7	99473610	99474680	3	34238	-0.2332	0.5922	OR2AE1
ENSG00000197471	16	29674300	29682187	14	34168	-0.2333	0.59223	SPN
ENSG00000142661	1	24382525	24438665	208	33828	-0.23331	0.59224	MYOM3
ENSG00000102970	16	57438679	57449974	46	33895	-0.23373	0.5924	CCL17
ENSG00000091831	6	151977826	152450754	1694	33142	-0.23375	0.59241	ESR1
ENSG00000166634	18	61223393	61234244	32	32350	-0.23386	0.59245	SERPINB12
ENSG00000138650	4	134070470	134129356	117	33097	-0.23392	0.59248	PCDH10
ENSG00000146350	6	121400640	121655891	1195	33041	-0.23394	0.59248	TBC1D32
ENSG00000179142	8	143991975	143999259	62	33690	-0.23398	0.5925	CYP11B2
ENSG00000104866	19	45594654	45651335	164	33045	-0.23406	0.59253	PPP1R37
ENSG00000160087	1	1189289	1209265	37	33319	-0.23424	0.5926	UBE2J2
ENSG00000196911	6	117002350	117063029	124	33432	-0.23444	0.59268	KPNA5
ENSG00000196576	22	50713408	50746056	82	32533	-0.23475	0.5928	PLXNB2
ENSG00000187773	18	72102963	72125179	69	33213	-0.23479	0.59282	FAM69C
ENSG00000188352	9	20658308	20995954	1085	33100	-0.23506	0.59292	FOCAD
ENSG00000213023	19	51124564	51171651	97	34238	-0.23507	0.59292	SYT3
ENSG00000027869	1	156776035	156786654	15	34238	-0.23509	0.59293	SH2D2A
ENSG00000269529	12	50690489	50691718	7	33735	-0.23509	0.59293	AC140061.12
ENSG00000105278	19	3804022	3869030	187	34235	-0.23521	0.59298	ZFR2
ENSG00000079112	8	95139399	95229531	283	33214	-0.23555	0.59311	CDH17
ENSG00000104059	15	29412457	29862927	1445	33655	-0.23557	0.59312	FAM189A1
ENSG00000167333	11	4619902	4629489	37	32977	-0.23563	0.59314	TRIM68
ENSG00000173786	17	40118759	40129749	16	34238	-0.23572	0.59317	CNP
ENSG00000120451	11	130745331	130786404	254	33791	-0.23588	0.59324	SNX19
ENSG00000189298	6	28317691	28336947	79	33431	-0.23616	0.59334	ZKSCAN3
ENSG00000111261	12	12482198	12503475	110	32289	-0.2362	0.59336	MANSC1
ENSG00000072818	17	7239848	7254797	11	34162	-0.23627	0.59339	ACAP1
ENSG00000273170	9	38540566	38577204	5	20640	-0.23656	0.5935	ANKRD18A
ENSG00000179010	4	6641818	6644472	8	34238	-0.23671	0.59356	MRFAP1
ENSG00000205810	12	10564911	10573194	10	34238	-0.23706	0.59369	KLRC3
ENSG00000163932	3	53190025	53226733	90	33768	-0.23725	0.59377	PRKCD
ENSG00000136451	17	56048910	56065620	24	32765	-0.23725	0.59377	VEZF1
ENSG00000147596	8	70963886	70983928	66	32893	-0.2373	0.59379	PRDM14
ENSG00000143006	1	53925072	53933161	28	34217	-0.23772	0.59395	DMRTB1
ENSG00000168807	16	69221032	69342955	293	32386	-0.23781	0.59398	SNTB2
ENSG00000114784	3	40351175	40353915	11	31148	-0.23786	0.59401	EIF1B
ENSG00000100399	22	41625517	41636938	21	32591	-0.23788	0.59401	CHADL
ENSG00000090924	19	39903225	39919054	46	32803	-0.23791	0.59403	PLEKHG2
ENSG00000152082	2	130939310	130948302	23	34238	-0.23797	0.59405	MZT2B
ENSG00000089327	19	35645633	35660786	44	33789	-0.23834	0.59419	FXYD5
ENSG00000178074	2	200775979	200820658	129	32932	-0.23839	0.59421	C2orf69
ENSG00000111348	12	15094951	15114662	55	28699	-0.23842	0.59422	ARHGDIB
ENSG00000120903	8	27317279	27337400	91	33374	-0.23845	0.59423	CHRNA2
ENSG00000204851	19	46990163	46999755	36	33946	-0.23859	0.59429	PNMAL2
ENSG00000196967	19	37597636	37663643	217	32683	-0.23866	0.59432	ZNF585A
ENSG00000144452	2	215796266	216003151	553	32788	-0.23883	0.59438	ABCA12
ENSG00000144824	3	111451344	111695364	1091	33299	-0.23882	0.59438	PHLDB2
ENSG00000256566	20	2447858	2489553	117	33459	-0.23883	0.59438	RP4-734P14.4
ENSG00000170777	9	6328349	6331900	11	34238	-0.23886	0.59439	TPD52L3
ENSG00000176281	14	20388741	20389818	2	34238	-0.23888	0.5944	OR4K5
ENSG00000178860	8	72753784	72756703	12	31106	-0.23923	0.59453	MSC
ENSG00000134308	2	9724101	9771143	113	33937	-0.23927	0.59455	YWHAQ
ENSG00000111321	12	6484211	6500733	13	29220	-0.23943	0.59462	LTBR
ENSG00000005249	7	106685094	106802256	299	33349	-0.23948	0.59463	PRKAR2B
ENSG00000056558	9	123664671	123691451	100	33296	-0.23946	0.59463	TRAF1
ENSG00000041988	1	6684926	6695646	33	34187	-0.23982	0.59476	THAP3
ENSG00000166326	11	35684353	35829775	183	33338	-0.23995	0.59481	TRIM44
ENSG00000267060	17	41120105	41132545	19	34238	-0.24017	0.5949	PTGES3L
ENSG00000139641	12	56512034	56538455	28	33334	-0.24019	0.59491	ESYT1
ENSG00000081041	4	74962752	74965010	2	34238	-0.24035	0.59497	CXCL2
ENSG00000132005	19	14072350	14117851	24	31964	-0.24044	0.595	RFX1
ENSG00000204463	6	31606805	31620482	53	32773	-0.24048	0.59502	BAG6
ENSG00000110057	11	67758575	67772452	31	33579	-0.24077	0.59513	UNC93B1
ENSG00000119227	3	196673214	196695931	100	33854	-0.24088	0.59518	PIGZ
ENSG00000130758	19	40697651	40721482	33	31514	-0.24102	0.59523	MAP3K10
ENSG00000168010	11	72525353	72554719	37	30058	-0.24142	0.59538	ATG16L2
ENSG00000168703	20	43752066	43753106	4	34177	-0.2415	0.59541	WFDC12
ENSG00000151151	10	59951278	60027694	325	33757	-0.24167	0.59548	IPMK
ENSG00000253379	8	72315675	72504260	467	33826	-0.24187	0.59556	RP11-1102P16.1
ENSG00000140043	14	74318547	74353530	172	34176	-0.24238	0.59576	PTGR2
ENSG00000185946	1	104068313	104097861	47	32769	-0.24241	0.59577	RNPC3
ENSG00000027697	6	137518621	137540586	28	32670	-0.24245	0.59579	IFNGR1
ENSG00000163558	3	169940153	170023769	335	33831	-0.24253	0.59581	PRKCI
ENSG00000197860	5	64961755	65018862	125	33155	-0.24257	0.59583	SGTB
ENSG00000110721	11	67820326	67888911	103	33251	-0.24259	0.59584	CHKA
ENSG00000167680	19	4542600	4559820	20	34238	-0.24268	0.59588	SEMA6B
ENSG00000253626	10	81272357	81276188	16	34238	-0.24271	0.59589	EIF5AL1
ENSG00000197616	14	23851199	23877486	73	31240	-0.2429	0.59596	MYH6
ENSG00000184792	22	31089769	31303811	718	33026	-0.2429	0.59596	OSBP2
ENSG00000120327	5	140602931	140605858	8	31517	-0.243	0.596	PCDHB14
ENSG00000213923	22	38686697	38794527	155	33511	-0.2431	0.59604	CSNK1E
ENSG00000204371	6	31847536	31865464	63	30405	-0.24324	0.59609	EHMT2
ENSG00000174483	11	66278077	66301098	49	33393	-0.24329	0.59611	BBS1
ENSG00000186642	11	72287185	72385635	295	33154	-0.2433	0.59611	PDE2A
ENSG00000239264	6	7881483	8026646	694	33639	-0.24359	0.59623	TXNDC5
ENSG00000268882	10	135192720	135193102	1	34238	-0.24378	0.5963	AL360181.1
ENSG00000183864	22	41829496	41843027	23	34238	-0.24394	0.59636	TOB2
ENSG00000196139	10	5077546	5149878	438	33520	-0.24429	0.5965	AKR1C3
ENSG00000124209	20	56884752	56942563	197	33335	-0.2443	0.5965	RAB22A
ENSG00000101327	20	1959403	1974732	39	33649	-0.2444	0.59654	PDYN
ENSG00000063177	19	49118585	49122793	7	29382	-0.24462	0.59663	RPL18
ENSG00000179165	6	36358328	36410666	212	32951	-0.24493	0.59674	PXT1
ENSG00000212670	1	54569968	54571750	5	34117	-0.24496	0.59676	AL161915.1
ENSG00000162959	2	32090129	32236299	359	30791	-0.245	0.59677	MEMO1
ENSG00000197580	11	112046190	112095422	134	32833	-0.24503	0.59678	BCO2
ENSG00000135373	11	34642640	34682604	116	32393	-0.24506	0.5968	EHF
ENSG00000198400	1	156785432	156851642	118	33374	-0.24515	0.59683	NTRK1
ENSG00000142751	1	27202624	27216788	20	32538	-0.24532	0.59689	GPN2
ENSG00000188487	11	15133970	15268754	467	33315	-0.24538	0.59692	INSC
ENSG00000100462	14	23389720	23398794	23	29695	-0.24538	0.59692	PRMT5
ENSG00000139508	13	29274201	29293107	40	30896	-0.2454	0.59693	SLC46A3
ENSG00000175711	17	80900031	81009686	638	33784	-0.24567	0.59703	B3GNTL1
ENSG00000104381	8	75233365	75401107	417	33922	-0.24579	0.59708	GDAP1
ENSG00000116198	1	3728645	3773778	312	34103	-0.24594	0.59713	CEP104
ENSG00000154429	1	229456758	229479041	53	34236	-0.24593	0.59713	CCSAP
ENSG00000162139	11	74699179	74729938	61	32078	-0.24597	0.59715	NEU3
ENSG00000168259	17	40128451	40173394	66	33879	-0.24598	0.59715	DNAJC7
ENSG00000126870	7	158649269	158749438	407	32805	-0.24605	0.59718	WDR60
ENSG00000143507	1	221874766	221915518	103	30583	-0.2463	0.59728	DUSP10
ENSG00000187024	9	130455257	130487152	28	34025	-0.24654	0.59737	PTRH1
ENSG00000248905	15	33057747	33486897	2255	33547	-0.24674	0.59745	FMN1
ENSG00000101470	20	44451853	44462384	33	34093	-0.24683	0.59748	TNNC2
ENSG00000130522	19	18390563	18392432	4	34238	-0.24707	0.59757	JUND
ENSG00000205129	4	186347394	186370980	102	34204	-0.24719	0.59762	C4orf47
ENSG00000184471	16	1140005	1146244	1	353	-0.2474	0.5977	C1QTNF8
ENSG00000179344	6	32627244	32636160	786	34087	-0.24755	0.59776	HLA-DQB1
ENSG00000186283	1	179050512	179067158	59	33955	-0.24761	0.59778	TOR3A
ENSG00000228716	5	79922047	79950802	167	33882	-0.24796	0.59792	DHFR
ENSG00000170419	7	54610018	54638773	93	33218	-0.24837	0.59807	VSTM2A
ENSG00000050327	7	144052381	144077725	11	34229	-0.24879	0.59824	ARHGEF5
ENSG00000178999	17	8108056	8113918	19	34238	-0.24886	0.59827	AURKB
ENSG00000213762	19	58125601	58134724	25	32865	-0.24888	0.59827	ZNF134
ENSG00000160179	21	43619799	43717354	385	33604	-0.24887	0.59827	ABCG1
ENSG00000138286	10	74927924	75004262	190	33395	-0.24891	0.59829	FAM149B1
ENSG00000197125	11	124310022	124311054	1	34238	-0.24895	0.5983	OR8B8
ENSG00000127928	7	93220885	93540577	936	33604	-0.24901	0.59832	GNGT1
ENSG00000128791	18	9334765	9402418	236	33035	-0.24903	0.59833	TWSG1
ENSG00000185955	7	100054238	100061894	10	30249	-0.24918	0.59839	C7orf61
ENSG00000142871	1	86046444	86049645	6	34054	-0.24974	0.59861	CYR61
ENSG00000140451	15	65107831	65117867	50	33536	-0.24985	0.59865	PIF1
ENSG00000196431	22	27017928	27026636	42	32050	-0.25003	0.59872	CRYBA4
ENSG00000145103	3	121706170	121741051	84	31892	-0.25021	0.59879	ILDR1
ENSG00000090273	1	27226729	27273353	87	33416	-0.25044	0.59887	NUDC
ENSG00000134339	11	18260770	18270190	19	32176	-0.25061	0.59894	SAA2
ENSG00000167257	11	117103341	117157161	158	32547	-0.25068	0.59897	RNF214
ENSG00000008441	19	13106422	13209610	186	32576	-0.25076	0.599	NFIX
ENSG00000125885	20	5931298	5975852	149	33890	-0.25078	0.59901	MCM8
ENSG00000069493	12	9817565	9848413	132	33759	-0.25093	0.59906	CLEC2D
ENSG00000159882	19	44507100	44518078	23	33568	-0.25097	0.59908	ZNF230
ENSG00000177764	20	277737	280965	6	34238	-0.251	0.59909	ZCCHC3
ENSG00000163328	2	175296966	175351822	132	32625	-0.25119	0.59917	GPR155
ENSG00000214694	2	39117021	39202590	183	31681	-0.2514	0.59925	ARHGEF33
ENSG00000179954	19	55999771	56030465	150	33680	-0.2515	0.59928	SSC5D
ENSG00000140506	15	75105057	75118099	39	29836	-0.25172	0.59937	LMAN1L
ENSG00000137218	6	41737914	41754280	45	33753	-0.25191	0.59944	FRS3
ENSG00000267508	19	44886459	44905774	137	31892	-0.25199	0.59948	ZNF285
ENSG00000107625	10	70661034	70706603	165	33927	-0.25218	0.59955	DDX50
ENSG00000125337	6	168396921	168445769	266	34139	-0.25232	0.5996	KIF25
ENSG00000143198	1	165600098	165631033	154	34211	-0.25268	0.59974	MGST3
ENSG00000183654	5	16067248	16180871	205	31587	-0.25275	0.59977	2020-03-11
ENSG00000254318	8	94146324	94179079	91	32012	-0.25277	0.59978	C8orf87
ENSG00000036257	2	225334867	225450110	343	33403	-0.25282	0.5998	CUL3
ENSG00000103546	16	55689516	55740104	181	33374	-0.25371	0.60014	SLC6A2
ENSG00000184599	1	113263041	113269857	19	34238	-0.25375	0.60016	FAM19A3
ENSG00000103375	16	25227052	25240261	65	33547	-0.25388	0.6002	AQP8
ENSG00000167460	19	16177831	16213813	64	33547	-0.25385	0.6002	TPM4
ENSG00000042493	2	85621871	85645555	117	32035	-0.25425	0.60035	CAPG
ENSG00000178381	7	1191707	1200395	71	30244	-0.2544	0.60041	ZFAND2A
ENSG00000188659	15	82555151	82577271	62	32846	-0.25484	0.60058	FAM154B
ENSG00000189143	7	73213872	73247014	88	33413	-0.25498	0.60063	CLDN4
ENSG00000134183	1	110145889	110155679	27	32714	-0.25514	0.60069	GNAT2
ENSG00000148803	10	135168658	135171529	8	34024	-0.25542	0.6008	FUOM
ENSG00000100300	22	43547520	43559248	41	33566	-0.25584	0.60096	TSPO
ENSG00000254469	11	71576555	71639700	318	33690	-0.25594	0.601	RP11-849H4.2
ENSG00000151689	2	191208196	191236391	120	33305	-0.25596	0.60101	INPP1
ENSG00000145730	5	102089685	102366809	762	31466	-0.25602	0.60103	PAM
ENSG00000164920	8	99956631	99964332	7	33877	-0.25612	0.60107	OSR2
ENSG00000123297	12	58176372	58201854	37	31591	-0.25622	0.60111	TSFM
ENSG00000116337	1	110158726	110174673	33	34217	-0.25638	0.60117	AMPD2
ENSG00000140534	15	90118713	90174287	138	33621	-0.25637	0.60117	TICRR
ENSG00000197826	4	81256874	81884910	1481	32200	-0.25665	0.60128	C4orf22
ENSG00000163393	1	116519119	116612675	240	33309	-0.25688	0.60136	SLC22A15
ENSG00000138182	10	91461367	91534700	292	33422	-0.25698	0.6014	KIF20B
ENSG00000164512	5	55395507	55529186	478	33523	-0.2571	0.60145	ANKRD55
ENSG00000135049	9	88161455	88356944	660	33533	-0.25728	0.60152	AGTPBP1
ENSG00000248713	4	100557686	100575805	65	33232	-0.25732	0.60153	RP11-766F14.2
ENSG00000150045	12	9980077	9997606	36	33558	-0.25741	0.60157	KLRF1
ENSG00000168005	11	63580860	63595190	30	33101	-0.25744	0.60158	C11orf84
ENSG00000197912	16	89557325	89624176	267	32558	-0.25757	0.60163	SPG7
ENSG00000241962	2	99757948	99939204	526	32198	-0.25809	0.60183	C2orf15
ENSG00000163421	3	71820807	71834357	28	34095	-0.25842	0.60196	PROK2
ENSG00000126858	17	30469473	30580393	169	33827	-0.25851	0.60199	RHOT1
ENSG00000152382	1	166825747	166845564	71	33030	-0.25868	0.60206	TADA1
ENSG00000132024	19	14017014	14041692	17	34090	-0.25867	0.60206	CC2D1A
ENSG00000118217	1	161736084	161933860	626	33635	-0.25881	0.60211	ATF6
ENSG00000109079	17	26662628	26674035	22	28446	-0.25888	0.60213	TNFAIP1
ENSG00000244607	3	42734155	42814745	191	33372	-0.25913	0.60223	CCDC13
ENSG00000135346	6	87795216	87804824	36	34062	-0.25944	0.60235	CGA
ENSG00000014919	10	101471601	101491857	36	32656	-0.2596	0.60241	COX15
ENSG00000135297	6	74171301	74218959	144	33992	-0.25961	0.60242	MTO1
ENSG00000188452	2	182401403	182545392	443	32973	-0.25966	0.60244	CERKL
ENSG00000114867	3	184032283	184053146	28	33739	-0.25987	0.60252	EIF4G1
ENSG00000008128	1	1634169	1655766	42	33429	-0.26028	0.60267	CDK11A
ENSG00000155438	2	122484521	122494499	28	33024	-0.26047	0.60275	NIFK
ENSG00000173040	4	5544499	5711275	650	33030	-0.26094	0.60293	EVC2
ENSG00000106511	7	15650837	15726437	284	33637	-0.26122	0.60304	MEOX2
ENSG00000170485	2	101436614	101613291	609	32958	-0.26163	0.6032	NPAS2
ENSG00000234545	7	92190107	92219708	70	32722	-0.26165	0.6032	FAM133B
ENSG00000182747	6	137243402	137246777	3	34156	-0.26177	0.60325	SLC35D3
ENSG00000156042	10	75013517	75118617	318	33777	-0.26232	0.60346	TTC18
ENSG00000152284	2	85360533	85537511	696	33839	-0.2624	0.60349	TCF7L1
ENSG00000054598	6	1610681	1614127	1	34238	-0.26242	0.6035	FOXC1
ENSG00000268950	1	31902192	31902614	2	34238	-0.26249	0.60353	AC114494.1
ENSG00000267022	19	44529506	44591471	132	33110	-0.26254	0.60355	ZNF223
ENSG00000109270	4	100799493	100815647	27	32097	-0.26273	0.60362	LAMTOR3
ENSG00000057294	12	32943679	33049774	394	32925	-0.26293	0.6037	PKP2
ENSG00000138036	2	44001178	44037149	153	32951	-0.26295	0.60371	DYNC2LI1
ENSG00000262730	17	7829249	7833940	13	34110	-0.26296	0.60371	RP11-1099M24.7
ENSG00000138867	22	24936406	24951903	47	33973	-0.26342	0.60389	GUCD1
ENSG00000198466	19	58361225	58376480	71	31857	-0.26361	0.60396	ZNF587
ENSG00000179468	7	142723245	142724282	1	34238	-0.26371	0.604	OR9A2
ENSG00000171873	20	4201329	4229721	110	34061	-0.2641	0.60415	ADRA1D
ENSG00000163534	1	157764193	157789895	79	32811	-0.26414	0.60416	FCRL1
ENSG00000241370	6	30312908	30314661	13	34163	-0.26416	0.60417	RPP21
ENSG00000056291	4	72897521	73013784	364	30826	-0.26434	0.60424	NPFFR2
ENSG00000159374	2	74785010	74875465	108	26262	-0.26443	0.60428	M1AP
ENSG00000198690	15	31196055	31235311	113	33345	-0.26477	0.60441	FAN1
ENSG00000101474	20	24943561	24973615	101	33009	-0.26478	0.60441	APMAP
ENSG00000051341	3	121150278	121264853	305	32086	-0.26509	0.60453	POLQ
ENSG00000213886	6	29523292	29527702	29	33212	-0.2653	0.60461	UBD
ENSG00000185813	17	79858841	79869340	1	32906	-0.26579	0.6048	PCYT2
ENSG00000164764	8	73976775	74036323	201	32774	-0.26583	0.60481	SBSPON
ENSG00000164619	7	33944523	34195484	540	32990	-0.26613	0.60493	BMPER
ENSG00000196116	9	100174232	100258407	176	33385	-0.2663	0.605	TDRD7
ENSG00000173457	11	64011956	64014413	5	34238	-0.26633	0.60501	PPP1R14B
ENSG00000136643	1	213224589	213448116	316	32815	-0.26638	0.60503	RPS6KC1
ENSG00000150275	10	55562531	57387702	7588	33103	-0.26648	0.60506	PCDH15
ENSG00000111404	12	18233803	18473041	1019	33347	-0.26688	0.60522	RERGL
ENSG00000100678	14	70510934	70655787	639	33396	-0.26692	0.60523	SLC8A3
ENSG00000134398	16	23701647	23724821	44	32505	-0.267	0.60527	ERN2
ENSG00000148677	10	92671853	92681033	21	34215	-0.26718	0.60533	ANKRD1
ENSG00000172977	11	65479467	65487075	24	33280	-0.26719	0.60534	KAT5
ENSG00000104783	19	44270685	44285409	49	32828	-0.26789	0.60561	KCNN4
ENSG00000169442	1	26644448	26647014	14	31810	-0.26797	0.60564	CD52
ENSG00000118733	1	102268130	102462586	671	33583	-0.26811	0.60569	OLFM3
ENSG00000143093	1	110574199	110617263	62	31100	-0.26823	0.60574	STRIP1
ENSG00000269093	19	32895915	32896466	3	33832	-0.26829	0.60576	AC007773.3
ENSG00000150456	13	21302870	21348097	190	31451	-0.26849	0.60584	N6AMT2
ENSG00000114098	3	137906109	138017231	93	32993	-0.26888	0.60599	ARMC8
ENSG00000268927	16	70695570	70699739	12	27541	-0.26889	0.60599	FLJ00418
ENSG00000145700	5	74364100	74532703	542	32891	-0.26894	0.60601	ANKRD31
ENSG00000129007	15	68483043	68498417	25	32280	-0.26897	0.60602	CALML4
ENSG00000196917	12	123104824	123215390	374	33443	-0.26906	0.60606	HCAR1
ENSG00000174606	1	213165524	213189168	35	34174	-0.26927	0.60614	ANGEL2
ENSG00000175591	11	72929343	72947397	32	32535	-0.26927	0.60614	P2RY2
ENSG00000143028	1	110009180	110024759	50	32215	-0.26968	0.6063	SYPL2
ENSG00000183496	15	82334119	82338482	3	32900	-0.26968	0.6063	MEX3B
ENSG00000143158	1	167885967	167906278	29	33698	-0.26974	0.60632	MPC2
ENSG00000005882	17	48172101	48189516	62	33697	-0.2698	0.60634	PDK2
ENSG00000168575	8	42273993	42397069	244	33384	-0.26981	0.60635	SLC20A2
ENSG00000155542	5	56205087	56221359	49	34198	-0.27046	0.6066	SETD9
ENSG00000272896	9	139685831	139695047	34	33438	-0.27084	0.60674	RP11-216L13.17
ENSG00000143217	1	161040785	161059389	46	30134	-0.27093	0.60678	PVRL4
ENSG00000004809	6	110745890	110797844	231	33064	-0.27109	0.60684	SLC22A16
ENSG00000248098	19	41884215	41930910	138	32924	-0.27146	0.60698	BCKDHA
ENSG00000147601	8	73921099	73960357	88	33100	-0.2718	0.60711	TERF1
ENSG00000240303	3	132276982	132379567	198	32235	-0.27186	0.60713	ACAD11
ENSG00000179331	11	107799229	107834208	130	32977	-0.27217	0.60726	RAB39A
ENSG00000176973	11	65339820	65341669	2	34238	-0.27221	0.60727	FAM89B
ENSG00000133961	14	73741815	73930348	542	33125	-0.27223	0.60728	NUMB
ENSG00000268085	8	23412287	23420651	50	33431	-0.27239	0.60734	AC051642.1
ENSG00000243156	22	18270415	18507325	1033	33163	-0.27274	0.60747	MICAL3
ENSG00000105607	19	13001840	13025021	47	28934	-0.27281	0.6075	GCDH
ENSG00000235863	6	33244917	33252609	28	27732	-0.27286	0.60752	B3GALT4
ENSG00000146701	7	75677369	75696826	55	32175	-0.27293	0.60755	MDH2
ENSG00000107819	10	102790991	102800998	12	32296	-0.27295	0.60755	SFXN3
ENSG00000223874	2	217735495	217736362	2	34238	-0.27317	0.60764	AC007557.1
ENSG00000268328	2	70129482	70129841	1	34238	-0.27333	0.6077	AC019206.1
ENSG00000198746	1	27216979	27226957	14	32617	-0.27354	0.60778	GPATCH3
ENSG00000137601	4	170314426	170533780	576	33852	-0.27363	0.60781	NEK1
ENSG00000152439	19	58011283	58029772	139	33984	-0.27367	0.60783	ZNF773
ENSG00000228208	1	218683438	218699320	67	33222	-0.27398	0.60795	C1orf143
ENSG00000071794	3	148747914	148804341	139	31901	-0.27407	0.60798	HLTF
ENSG00000117133	1	84944942	84963473	80	33286	-0.27413	0.60801	RPF1
ENSG00000126814	14	61438169	61448076	13	33517	-0.27414	0.60801	TRMT5
ENSG00000188385	10	133918175	133998313	446	33156	-0.2743	0.60807	JAKMIP3
ENSG00000182315	19	7056220	7058651	1	34238	-0.27437	0.6081	MBD3L3
ENSG00000119508	9	102584137	102629173	57	31936	-0.27472	0.60823	NR4A3
ENSG00000182318	19	58838385	58853698	42	34196	-0.27484	0.60828	ZSCAN22
ENSG00000154479	2	170501935	170550943	235	33937	-0.27493	0.60831	CCDC173
ENSG00000178882	12	124457788	124800570	1229	33293	-0.27495	0.60832	FAM101A
ENSG00000154975	17	49707674	50237377	1395	33326	-0.27502	0.60835	CA10
ENSG00000169896	16	31271311	31344213	197	33518	-0.27538	0.60849	ITGAM
ENSG00000198711	1	54703710	54704736	5	31994	-0.27543	0.60851	SSBP3-AS1
ENSG00000172638	11	65633912	65641063	15	34184	-0.27553	0.60855	EFEMP2
ENSG00000172354	7	100271154	100276797	9	34080	-0.27557	0.60856	GNB2
ENSG00000177519	2	154333852	154335322	2	34238	-0.27571	0.60861	RPRM
ENSG00000075702	19	36545783	36596008	154	33952	-0.27606	0.60875	WDR62
ENSG00000143819	1	225997794	226033260	136	33572	-0.27614	0.60878	EPHX1
ENSG00000188269	19	14903302	14946188	167	33906	-0.2762	0.6088	OR7A5
ENSG00000197312	1	15943995	15995539	143	32798	-0.27621	0.60881	DDI2
ENSG00000152785	4	81952119	81978685	61	32025	-0.27626	0.60883	BMP3
ENSG00000120907	8	26605667	26724790	567	33625	-0.2766	0.60896	ADRA1A
ENSG00000170445	5	140052758	140071609	41	32827	-0.27669	0.60899	HARS
ENSG00000167700	8	145734457	145736596	1	483	-0.27671	0.609	MFSD3
ENSG00000158406	6	26281283	26285762	13	33870	-0.27686	0.60906	HIST1H4H
ENSG00000185591	12	53773960	53810230	104	33253	-0.27706	0.60913	SP1
ENSG00000119953	10	112050488	112064709	33	34054	-0.27709	0.60914	SMNDC1
ENSG00000169605	2	69201705	69208106	29	34207	-0.27719	0.60918	GKN1
ENSG00000244255	6	31895475	31919825	83	31722	-0.27718	0.60918	CFB
ENSG00000227124	3	75758794	75834734	145	33356	-0.27727	0.60921	ZNF717
ENSG00000185842	1	225083964	225586996	1954	33643	-0.27728	0.60922	DNAH14
ENSG00000172817	8	65500320	65711318	470	32825	-0.27729	0.60922	CYP7B1
ENSG00000148356	9	130213765	130265780	162	33024	-0.27749	0.6093	LRSAM1
ENSG00000141101	16	69775770	69788843	31	34184	-0.27763	0.60935	NOB1
ENSG00000112759	6	44187242	44201888	22	32693	-0.27771	0.60938	SLC29A1
ENSG00000106268	7	2281857	2290781	66	31628	-0.2778	0.60942	NUDT1
ENSG00000152465	10	15144583	15210692	289	33395	-0.27784	0.60943	NMT2
ENSG00000125304	13	100153671	100216260	153	33737	-0.27801	0.6095	TM9SF2
ENSG00000140406	15	81293295	81296342	3	34238	-0.27816	0.60955	MESDC1
ENSG00000248511	4	93218402	93225329	8	33964	-0.27822	0.60958	RP11-9B6.1
ENSG00000060971	3	38144620	38178733	64	30896	-0.27825	0.60959	ACAA1
ENSG00000132155	3	12625100	12705725	271	33733	-0.27833	0.60962	RAF1
ENSG00000196754	1	153533584	153540366	7	34238	-0.27843	0.60966	S100A2
ENSG00000138172	10	105206543	105212660	9	33781	-0.27867	0.60975	CALHM2
ENSG00000188176	17	4487294	4511614	105	32763	-0.27889	0.60983	SMTNL2
ENSG00000110066	11	67922330	67981295	118	32284	-0.2789	0.60984	SUV420H1
ENSG00000164663	6	41757634	41863099	241	33615	-0.27903	0.60989	USP49
ENSG00000197870	12	11418857	11422739	12	31405	-0.2791	0.60991	PRB3
ENSG00000196878	1	209788215	209825811	137	33249	-0.27943	0.61004	LAMB3
ENSG00000180900	8	144873090	144897549	66	29867	-0.27966	0.61013	SCRIB
ENSG00000131149	16	85645015	85709810	73	33248	-0.27968	0.61014	GSE1
ENSG00000151952	12	129556270	130388211	3390	33360	-0.2799	0.61022	TMEM132D
ENSG00000117153	1	202860228	202897764	101	33809	-0.27998	0.61025	KLHL12
ENSG00000105388	19	42212504	42233718	52	33455	-0.28006	0.61028	CEACAM5
ENSG00000213020	19	53206066	53238326	153	32021	-0.28008	0.61029	ZNF611
ENSG00000048462	16	12058964	12061925	14	33451	-0.28028	0.61037	TNFRSF17
ENSG00000172244	5	43486803	43515247	70	29300	-0.28102	0.61065	C5orf34
ENSG00000127780	17	3336164	3337135	2	34238	-0.28111	0.61069	OR1E2
ENSG00000123983	2	223725652	223809357	293	33392	-0.28123	0.61073	ACSL3
ENSG00000159461	16	56395364	56459450	212	32883	-0.28124	0.61074	AMFR
ENSG00000149150	11	57252007	57283259	64	32614	-0.2814	0.6108	SLC43A1
ENSG00000182230	5	175487692	175559261	90	32773	-0.28144	0.61081	FAM153B
ENSG00000198677	5	94799599	94890711	189	32013	-0.28282	0.61134	TTC37
ENSG00000119121	9	77337411	77503010	347	32720	-0.28283	0.61135	TRPM6
ENSG00000133250	19	8575462	8579048	17	34238	-0.2829	0.61137	ZNF414
ENSG00000142347	19	8585674	8642461	88	33852	-0.28312	0.61146	MYO1F
ENSG00000203859	1	119957554	119965658	25	34194	-0.28334	0.61154	HSD3B2
ENSG00000174970	11	55734975	55735990	12	34025	-0.28334	0.61154	OR10AG1
ENSG00000135111	12	115108059	115121969	22	33879	-0.28374	0.6117	TBX3
ENSG00000111424	12	48235320	48336831	317	33550	-0.2838	0.61172	VDR
ENSG00000136197	7	42948325	42951904	16	32135	-0.28394	0.61177	C7orf25
ENSG00000198848	16	55836763	55867249	67	33373	-0.28395	0.61177	CES1
ENSG00000219481	1	16888814	16940057	1	244	-0.28401	0.6118	NBPF1
ENSG00000137473	4	147627790	147867034	659	33161	-0.28448	0.61198	TTC29
ENSG00000000938	1	27938575	27961788	33	33066	-0.28455	0.612	FGR
ENSG00000123094	12	26111962	26232825	570	33608	-0.2846	0.61202	RASSF8
ENSG00000100731	14	71374122	71582099	700	30435	-0.28475	0.61208	PCNX
ENSG00000040731	5	24487209	24645087	618	33516	-0.2849	0.61214	CDH10
ENSG00000007923	1	6694228	6761984	170	33290	-0.28498	0.61217	DNAJC11
ENSG00000149201	11	86085778	86134151	191	33366	-0.28501	0.61218	CCDC81
ENSG00000113971	3	132276986	132441303	323	32218	-0.28508	0.61221	NPHP3
ENSG00000121769	1	31838472	31849697	21	33460	-0.28525	0.61227	FABP3
ENSG00000272897	20	34220262	34262466	109	33587	-0.28554	0.61239	RP1-309K20.6
ENSG00000006075	17	34415602	34417515	5	34238	-0.28577	0.61247	CCL3
ENSG00000162971	2	200794698	200820459	56	34191	-0.28587	0.61251	TYW5
ENSG00000154342	1	228194752	228248961	116	32649	-0.2859	0.61252	WNT3A
ENSG00000204366	6	31867384	31869769	9	33912	-0.286	0.61256	ZBTB12
ENSG00000237515	16	12995477	13334272	1515	33590	-0.2862	0.61264	SHISA9
ENSG00000138381	2	190526111	190535557	29	30685	-0.28656	0.61277	ASNSD1
ENSG00000085978	2	234118697	234204320	204	33311	-0.28664	0.6128	ATG16L1
ENSG00000269113	1	48226200	48462567	630	33012	-0.28685	0.61289	TRABD2B
ENSG00000182500	12	122064455	122080583	36	33013	-0.28713	0.61299	ORAI1
ENSG00000116213	1	3547331	3569325	45	32727	-0.28716	0.613	WRAP73
ENSG00000214087	17	79648204	79650954	13	34082	-0.28723	0.61303	ARL16
ENSG00000231031	2	15830906	15884463	223	33173	-0.28783	0.61326	AC008271.1
ENSG00000120798	12	95414005	95467479	161	32921	-0.28795	0.61331	NR2C1
ENSG00000178257	16	11367144	11367452	3	30242	-0.28805	0.61335	PRM3
ENSG00000178209	8	144989321	145050902	137	32500	-0.28829	0.61344	PLEC
ENSG00000178795	11	76927603	77012732	336	33304	-0.28859	0.61355	GDPD4
ENSG00000143303	1	156698234	156706752	20	32533	-0.28885	0.61365	RRNAD1
ENSG00000151929	10	121410882	121437331	101	33583	-0.28893	0.61368	BAG3
ENSG00000184682	11	1910375	1912084	5	34238	-0.28902	0.61372	C11orf89
ENSG00000186407	17	72606026	72619897	50	33548	-0.28963	0.61395	CD300E
ENSG00000164363	5	1225470	1246304	93	34178	-0.28977	0.614	SLC6A18
ENSG00000164898	7	139024203	139031065	26	33776	-0.29022	0.61417	C7orf55
ENSG00000167378	19	44088521	44100287	20	32802	-0.29024	0.61418	IRGQ
ENSG00000204859	1	6640061	6649340	14	33638	-0.29027	0.6142	ZBTB48
ENSG00000108294	17	36908989	36920484	34	33209	-0.29033	0.61422	PSMB3
ENSG00000141699	17	40731531	40762641	60	32363	-0.29036	0.61423	FAM134C
ENSG00000178163	4	10441498	10459034	62	29981	-0.29077	0.61439	ZNF518B
ENSG00000163832	3	47537130	47555251	39	31038	-0.29089	0.61443	ELP6
ENSG00000212916	1	232940643	232946092	11	34238	-0.29107	0.6145	MAP10
ENSG00000178172	5	147582357	147594700	24	31405	-0.29111	0.61452	SPINK6
ENSG00000166118	11	133710526	133715433	22	33854	-0.29118	0.61454	SPATA19
ENSG00000083857	4	187508937	187647876	485	32508	-0.29123	0.61456	FAT1
ENSG00000061936	12	132195626	132284282	205	32663	-0.29126	0.61457	SFSWAP
ENSG00000139899	14	24895738	24900160	17	33706	-0.29134	0.6146	CBLN3
ENSG00000071205	4	148653214	148993931	708	31880	-0.29156	0.61469	ARHGAP10
ENSG00000183605	10	120900279	120925179	91	32726	-0.29196	0.61484	SFXN4
ENSG00000187134	10	4934796	5025475	480	33995	-0.2922	0.61493	AKR1C1
ENSG00000163602	3	72420976	72496069	83	31643	-0.2924	0.61501	RYBP
ENSG00000151413	14	31959162	32330430	1485	30592	-0.29243	0.61502	NUBPL
ENSG00000186074	17	72690452	72709117	36	30396	-0.29244	0.61503	CD300LF
ENSG00000138018	2	26531415	26618759	253	33176	-0.29271	0.61513	EPT1
ENSG00000109184	4	52709166	52783003	75	33178	-0.29292	0.61521	DCUN1D4
ENSG00000154864	18	10666480	11148587	1938	33460	-0.29296	0.61522	PIEZO2
ENSG00000162981	2	14772810	14790933	20	34238	-0.29298	0.61523	FAM84A
ENSG00000130811	19	10225693	10230596	11	33880	-0.2931	0.61528	EIF3G
ENSG00000172164	8	121547985	121825513	820	33541	-0.29349	0.61543	SNTB1
ENSG00000144713	3	12875984	12883087	32	34205	-0.2939	0.61558	RPL32
ENSG00000105948	7	138818490	138876732	160	32448	-0.29389	0.61558	TTC26
ENSG00000059769	9	114393632	114432508	176	33869	-0.29435	0.61576	DNAJC25
ENSG00000244115	9	114393666	114432509	176	33869	-0.29435	0.61576	DNAJC25-GNG10
ENSG00000160882	8	143953772	143961262	51	33549	-0.29446	0.61579	CYP11B1
ENSG00000184277	15	102161847	102192594	75	32845	-0.29458	0.61584	TM2D3
ENSG00000183291	1	87328132	87380107	186	31289	-0.29465	0.61587	2020-09-15
ENSG00000186197	1	236511562	236648214	643	33582	-0.29469	0.61588	EDARADD
ENSG00000143384	1	150547032	150552066	9	26533	-0.29513	0.61605	MCL1
ENSG00000204764	5	170288874	170727019	958	33374	-0.29529	0.61611	RANBP17
ENSG00000178934	19	39279851	39282389	8	34238	-0.29529	0.61611	LGALS7B
ENSG00000124102	20	43803517	43805185	15	34222	-0.29541	0.61616	PI3
ENSG00000174374	7	74441226	74490064	2	15378	-0.29551	0.6162	WBSCR16
ENSG00000107731	10	72972327	73062621	299	33295	-0.29586	0.61633	UNC5B
ENSG00000164654	7	7606503	7648560	179	33081	-0.29638	0.61653	MIOS
ENSG00000087237	16	56995762	57017757	99	33076	-0.29656	0.6166	CETP
ENSG00000171720	5	141000443	141016437	36	31899	-0.2967	0.61665	HDAC3
ENSG00000119614	14	74706175	74729441	90	33324	-0.29693	0.61674	VSX2
ENSG00000248405	22	45098113	45258586	900	33370	-0.29698	0.61676	PRR5-ARHGAP8
ENSG00000081248	1	201008642	201081694	277	32103	-0.29715	0.61682	CACNA1S
ENSG00000164949	8	95261481	95274578	36	33526	-0.29779	0.61707	GEM
ENSG00000112561	6	41651716	41703997	170	33442	-0.29805	0.61717	TFEB
ENSG00000261427	16	19125324	19184900	75	33315	-0.29806	0.61717	CTD-2349B8.1
ENSG00000115183	2	159825146	160089170	942	32818	-0.29821	0.61723	TANC1
ENSG00000110455	11	44087475	44105772	68	32119	-0.2984	0.6173	ACCS
ENSG00000138606	15	45459412	45493373	52	33572	-0.29852	0.61735	SHF
ENSG00000221838	7	99699172	99707968	25	32285	-0.29855	0.61736	AP4M1
ENSG00000189430	19	55417508	55427508	28	34238	-0.29881	0.61746	NCR1
ENSG00000189376	8	124232196	124253638	9	27180	-0.29914	0.61758	C8orf76
ENSG00000135390	12	54026510	54071192	162	32546	-0.29923	0.61762	ATP5G2
ENSG00000067208	1	92974253	93257961	741	33119	-0.29964	0.61777	EVI5
ENSG00000121690	11	33037410	33055128	74	33305	-0.29977	0.61782	DEPDC7
ENSG00000138152	10	124030821	124097677	269	33668	-0.29991	0.61788	BTBD16
ENSG00000115042	2	96068469	96082364	14	31507	-0.30005	0.61793	FAHD2A
ENSG00000135482	12	56511943	56516278	2	29530	-0.30005	0.61793	ZC3H10
ENSG00000100568	14	68113792	68141548	79	33714	-0.30008	0.61794	VTI1B
ENSG00000179148	17	7999218	8022365	70	33141	-0.30038	0.61806	ALOXE3
ENSG00000244694	6	47845764	48036425	715	33048	-0.30049	0.6181	PTCHD4
ENSG00000147614	8	86999552	87166457	509	33399	-0.30091	0.61826	ATP6V0D2
ENSG00000263264	19	7413848	7448271	150	31070	-0.30139	0.61844	CTB-133G6.1
ENSG00000100387	22	41347351	41369313	27	30640	-0.3014	0.61845	RBX1
ENSG00000160190	21	43916118	44001550	390	33591	-0.30147	0.61847	SLC37A1
ENSG00000127080	9	95375466	95432547	180	32142	-0.3016	0.61852	IPPK
ENSG00000132716	1	160185505	160254920	98	32043	-0.30182	0.6186	DCAF8
ENSG00000269210	2	39186764	39187483	4	30996	-0.30192	0.61865	AC019171.1
ENSG00000170791	8	57124245	57131357	8	30010	-0.30194	0.61865	CHCHD7
ENSG00000079459	8	11653082	11696818	305	33440	-0.30195	0.61866	FDFT1
ENSG00000123684	1	211916799	212004114	343	33544	-0.30199	0.61867	LPGAT1
ENSG00000182566	19	7793843	7798792	19	34238	-0.30226	0.61877	CLEC4G
ENSG00000121741	13	20532810	20665968	288	34097	-0.30234	0.6188	ZMYM2
ENSG00000263053	17	79369275	79375658	4	34238	-0.30235	0.61881	RP11-1055B8.6
ENSG00000188089	15	42273780	42343388	359	33376	-0.30241	0.61883	PLA2G4E
ENSG00000105197	19	39971052	39984422	41	31648	-0.30279	0.61897	TIMM50
ENSG00000198783	17	33288549	33290205	4	34238	-0.30293	0.61903	ZNF830
ENSG00000184602	16	11762270	11773015	37	34213	-0.303	0.61905	SNN
ENSG00000087053	11	95566046	95658479	283	11636	-0.30314	0.61911	MTMR2
ENSG00000167461	19	16222439	16245044	74	34187	-0.30329	0.61916	RAB8A
ENSG00000120129	5	172195093	172198198	11	30117	-0.30333	0.61918	DUSP1
ENSG00000239887	1	162336698	162356600	71	33759	-0.30346	0.61923	C1orf226
ENSG00000167656	8	143866296	143868008	8	34238	-0.30351	0.61925	LY6D
ENSG00000064313	8	120743015	120845103	321	32932	-0.30359	0.61928	TAF2
ENSG00000196975	2	69871557	70053596	569	27152	-0.3037	0.61932	ANXA4
ENSG00000141295	17	45915058	45918699	11	34088	-0.30382	0.61937	SCRN2
ENSG00000155115	6	111279763	111289093	79	34235	-0.30389	0.61939	GTF3C6
ENSG00000054690	14	68000018	68056329	192	33147	-0.30411	0.61948	PLEKHH1
ENSG00000148386	9	138555168	138558268	2	34238	-0.30417	0.6195	LCN9
ENSG00000196954	11	104813593	104840163	69	32638	-0.30419	0.61951	CASP4
ENSG00000185666	22	32908539	33454358	1947	32881	-0.30427	0.61954	SYN3
ENSG00000258465	1	160187254	160254920	96	32000	-0.30438	0.61958	DCAF8
ENSG00000162804	2	241938255	242034983	296	33448	-0.30475	0.61972	SNED1
ENSG00000138615	15	65488337	65503826	29	32936	-0.30499	0.61981	CILP
ENSG00000186881	9	107266455	107267547	9	33914	-0.30509	0.61985	OR13F1
ENSG00000197885	3	23933151	23988082	235	33794	-0.30512	0.61986	NKIRAS1
ENSG00000242220	21	33948862	33959683	42	33400	-0.30513	0.61987	TCP10L
ENSG00000239590	9	125281420	125282361	1	28915	-0.30522	0.6199	OR1J4
ENSG00000149054	11	6947635	7005863	228	33379	-0.30538	0.61996	ZNF215
ENSG00000124939	11	61976140	61981408	17	34238	-0.3055	0.62001	SCGB2A1
ENSG00000005801	11	3360491	3400448	143	34232	-0.3057	0.62008	ZNF195
ENSG00000116663	1	11724181	11734411	28	32853	-0.30581	0.62013	FBXO6
ENSG00000243649	6	31895475	31919861	84	31752	-0.30588	0.62015	CFB
ENSG00000169727	17	80008567	80015346	5	27439	-0.30605	0.62022	GPS1
ENSG00000109586	4	174089904	174245118	308	32317	-0.30615	0.62026	GALNT7
ENSG00000105464	19	48898132	48948188	128	33225	-0.30622	0.62028	GRIN2D
ENSG00000106049	7	27565061	27702614	547	33815	-0.30638	0.62034	HIBADH
ENSG00000259133	14	57115683	57197253	269	33500	-0.30656	0.62041	RP11-1085N6.3
ENSG00000164674	6	159071046	159185908	452	33387	-0.30673	0.62048	SYTL3
ENSG00000174013	3	196295482	196315930	50	34140	-0.30685	0.62052	FBXO45
ENSG00000099785	19	8478154	8503901	97	33204	-0.30703	0.62059	2020-03-02
ENSG00000144224	2	136499189	136542625	96	32591	-0.30718	0.62065	UBXN4
ENSG00000237521	19	9361606	9362820	6	28590	-0.30729	0.62069	OR7E24
ENSG00000167283	11	118271869	118302211	60	33770	-0.30786	0.6209	ATP5L
ENSG00000115648	2	238394071	238463961	379	33452	-0.30786	0.62091	MLPH
ENSG00000116785	1	196743925	196763203	98	33891	-0.30811	0.621	CFHR3
ENSG00000183281	2	87229682	87248975	4	25740	-0.30813	0.62101	PLGLB1
ENSG00000188474	19	12203078	12225491	48	34186	-0.30816	0.62102	ZNF788
ENSG00000175215	12	58213710	58240522	36	32450	-0.30823	0.62105	CTDSP2
ENSG00000158292	1	6307406	6321035	34	32950	-0.30847	0.62114	GPR153
ENSG00000153292	6	46965440	47010099	92	33536	-0.30871	0.62123	GPR110
ENSG00000033800	15	68346517	68483096	202	32358	-0.30897	0.62133	PIAS1
ENSG00000135336	6	88299839	88377169	243	33223	-0.309	0.62134	ORC3
ENSG00000205730	16	19125254	19132946	10	34228	-0.30934	0.62147	ITPRIPL2
ENSG00000273167	13	24553839	24895169	1626	33723	-0.30959	0.62156	RP11-307N16.6
ENSG00000122870	10	60272900	60591195	741	32857	-0.30967	0.62159	BICC1
ENSG00000232434	9	139738867	139741797	1	34238	-0.30969	0.6216	C9orf172
ENSG00000135222	4	70820974	70826725	13	34039	-0.3097	0.62161	CSN2
ENSG00000178821	1	1849029	1850712	6	34238	-0.30982	0.62165	TMEM52
ENSG00000176597	3	182971032	183016292	131	24352	-0.31027	0.62182	B3GNT5
ENSG00000213246	17	56422539	56430454	28	32291	-0.31059	0.62194	SUPT4H1
ENSG00000134138	15	37181406	37393504	466	33322	-0.31069	0.62198	MEIS2
ENSG00000196415	19	840963	848175	2	486	-0.31076	0.62201	PRTN3
ENSG00000137713	11	111597632	111637151	48	31027	-0.31086	0.62205	PPP2R1B
ENSG00000213551	10	74943120	75008620	154	33666	-0.31103	0.62211	DNAJC9
ENSG00000162994	2	55401927	55459699	176	33814	-0.31113	0.62215	CLHC1
ENSG00000112078	6	36410544	36458920	126	33424	-0.31114	0.62215	KCTD20
ENSG00000096746	10	70090931	70102948	33	34223	-0.31137	0.62224	HNRNPH3
ENSG00000176922	11	4869427	4870514	9	33866	-0.3116	0.62233	OR51S1
ENSG00000115255	19	1491165	1497926	17	34238	-0.31208	0.62251	REEP6
ENSG00000185559	14	101192042	101201539	23	32760	-0.31212	0.62252	DLK1
ENSG00000172653	17	34181955	34195895	28	33937	-0.31214	0.62253	C17orf66
ENSG00000197889	10	15001438	15030049	189	33486	-0.31232	0.6226	MEIG1
ENSG00000104870	19	50010073	50029590	54	34124	-0.31233	0.62261	FCGRT
ENSG00000165512	10	45495923	45500774	19	34225	-0.31237	0.62262	ZNF22
ENSG00000163539	3	33537737	33759848	395	32252	-0.31304	0.62287	CLASP2
ENSG00000151005	4	164392257	164395047	2	34238	-0.3133	0.62297	TKTL2
ENSG00000163995	4	7967039	8160559	776	32881	-0.3135	0.62305	ABLIM2
ENSG00000187266	19	11488236	11495018	5	27362	-0.3135	0.62305	EPOR
ENSG00000168267	10	23481256	23483181	4	34238	-0.31385	0.62318	PTF1A
ENSG00000121361	12	21917889	21928515	4	34238	-0.31389	0.6232	KCNJ8
ENSG00000154016	17	18923986	18950950	9	34098	-0.3139	0.6232	GRAP
ENSG00000138193	10	95753746	96092580	744	33125	-0.31432	0.62336	PLCE1
ENSG00000186280	11	94706845	94732682	66	11852	-0.31481	0.62355	KDM4D
ENSG00000162521	1	33116743	33151812	98	33648	-0.31494	0.6236	RBBP4
ENSG00000144026	2	95813075	95831158	12	33853	-0.31523	0.62371	ZNF514
ENSG00000108576	17	28521337	28563020	81	31107	-0.31543	0.62378	SLC6A4
ENSG00000112697	6	75962640	75994684	55	33430	-0.31549	0.6238	TMEM30A
ENSG00000107551	10	45454855	45491339	106	33240	-0.31596	0.62398	RASSF4
ENSG00000139618	13	32889611	32973805	215	32796	-0.31612	0.62405	BRCA2
ENSG00000260869	16	30545548	30569600	32	32055	-0.31623	0.62409	AC002310.13
ENSG00000167653	8	143751726	143764142	74	31413	-0.31627	0.6241	PSCA
ENSG00000203485	14	105155943	105185942	75	32778	-0.3163	0.62411	INF2
ENSG00000166523	12	8685901	8693559	17	32244	-0.31671	0.62427	CLEC4E
ENSG00000211455	12	27396901	27478892	304	33352	-0.31697	0.62437	STK38L
ENSG00000055118	7	150642049	150675403	90	33323	-0.31712	0.62442	KCNH2
ENSG00000241484	22	45098355	45258665	903	33373	-0.31712	0.62442	ARHGAP8
ENSG00000122787	7	137687070	137802732	285	33581	-0.31767	0.62463	AKR1D1
ENSG00000108506	17	59942731	60005377	112	33586	-0.3177	0.62465	INTS2
ENSG00000092036	14	23415437	23426370	23	32749	-0.31781	0.62469	HAUS4
ENSG00000186104	11	14899553	14913798	19	29799	-0.31799	0.62475	CYP2R1
ENSG00000158793	1	161087876	161095235	11	34118	-0.31828	0.62487	NIT1
ENSG00000167791	11	67286383	67290899	5	27387	-0.31859	0.62498	CABP2
ENSG00000019186	20	52769988	52790512	110	34022	-0.31881	0.62507	CYP24A1
ENSG00000130768	1	28261504	28285668	84	32423	-0.31885	0.62508	SMPDL3B
ENSG00000244005	20	34255977	34287281	83	33597	-0.31925	0.62523	NFS1
ENSG00000057657	6	106534195	106557814	50	31317	-0.31936	0.62527	PRDM1
ENSG00000146399	6	132966123	132967142	4	25345	-0.31935	0.62527	TAAR1
ENSG00000203286	9	3452305	3469181	27	29671	-0.31934	0.62527	AL365202.1
ENSG00000006114	17	35874900	35969544	162	32641	-0.31949	0.62532	SYNRG
ENSG00000267360	19	37583921	37701414	326	32747	-0.31951	0.62533	CTC-454I21.3
ENSG00000170927	6	51480098	51952423	1820	33298	-0.31972	0.62541	PKHD1
ENSG00000128294	22	26921458	26992681	313	33853	-0.31972	0.62541	TPST2
ENSG00000176619	19	2427636	2456994	124	33382	-0.31995	0.6255	LMNB2
ENSG00000183426	16	15016659	15045915	4	25740	-0.32032	0.62564	NPIPA1
ENSG00000230778	15	40573645	40574787	2	17241	-0.32048	0.6257	ANKRD63
ENSG00000108839	17	6899384	6914055	54	34212	-0.32055	0.62572	ALOX12
ENSG00000174827	1	145726918	145764074	8	34238	-0.32082	0.62583	PDZK1
ENSG00000197506	9	86890372	86955672	251	33397	-0.32152	0.62609	SLC28A3
ENSG00000134243	1	109852192	109940573	141	32639	-0.32196	0.62626	SORT1
ENSG00000197045	14	54941202	54955914	19	32410	-0.32201	0.62628	GMFB
ENSG00000258386	14	32476108	32487891	26	33975	-0.32229	0.62638	RP11-187E13.2
ENSG00000140675	16	31494323	31502181	8	29813	-0.3225	0.62646	SLC5A2
ENSG00000153558	3	33318517	33445154	357	32306	-0.32251	0.62647	FBXL2
ENSG00000197969	9	79792269	80036457	821	32061	-0.32264	0.62652	VPS13A
ENSG00000109861	11	88026760	88070955	188	33396	-0.32285	0.6266	CTSC
ENSG00000102572	13	99102455	99230194	412	32659	-0.32287	0.6266	STK24
ENSG00000141622	18	43906772	44043103	337	31190	-0.32298	0.62664	RNF165
ENSG00000174038	9	35041092	35045988	9	31983	-0.32299	0.62665	C9orf131
ENSG00000140511	15	89420519	89438857	90	32866	-0.32318	0.62672	HAPLN3
ENSG00000156219	4	76932337	77033955	692	33822	-0.32324	0.62674	ART3
ENSG00000143390	1	151313116	151319833	7	26902	-0.32326	0.62675	RFX5
ENSG00000156299	21	32490734	32932290	1311	33464	-0.32341	0.62681	TIAM1
ENSG00000152683	2	32390933	32449448	170	31229	-0.32376	0.62694	SLC30A6
ENSG00000260914	16	69333585	69354614	49	31810	-0.32377	0.62694	RP11-343C2.11
ENSG00000108021	10	5726801	5805703	230	30292	-0.32392	0.627	FAM208B
ENSG00000162433	1	65613232	65697828	221	32797	-0.32411	0.62707	AK4
ENSG00000158691	6	28346732	28367511	76	32927	-0.3241	0.62707	ZSCAN12
ENSG00000163915	3	185430316	185447575	26	34229	-0.32421	0.62711	C3orf65
ENSG00000103044	16	69139467	69152622	23	33437	-0.32424	0.62712	HAS3
ENSG00000026950	6	26402465	26415444	62	33603	-0.32435	0.62716	BTN3A1
ENSG00000141576	17	74138534	74236454	264	32702	-0.32448	0.62721	RNF157
ENSG00000099800	19	2425622	2427892	14	34231	-0.32471	0.6273	TIMM13
ENSG00000167863	17	73034958	73043080	37	32397	-0.32493	0.62738	ATP5H
ENSG00000169918	15	31775329	32162992	1200	33396	-0.325	0.62741	OTUD7A
ENSG00000074317	5	176047085	176057530	21	34092	-0.32504	0.62742	SNCB
ENSG00000204572	11	71276609	71279980	30	33063	-0.32519	0.62748	KRTAP5-10
ENSG00000243667	2	68350068	68384692	73	33452	-0.32525	0.6275	WDR92
ENSG00000106245	7	99006264	99017239	27	30271	-0.32536	0.62754	BUD31
ENSG00000147872	9	19108373	19149288	131	33456	-0.32533	0.62754	PLIN2
ENSG00000177946	16	90036206	90038942	9	24850	-0.32542	0.62757	CENPBD1
ENSG00000187456	17	34245070	34257777	33	34238	-0.32548	0.62759	RDM1
ENSG00000034510	2	85132749	85133795	3	34238	-0.32554	0.62761	TMSB10
ENSG00000243056	5	139927251	139929163	2	34238	-0.32577	0.6277	EIF4EBP3
ENSG00000225556	1	151810295	151813033	6	34135	-0.32659	0.62801	C2CD4D
ENSG00000068912	2	54014181	54045956	93	33466	-0.32665	0.62803	ERLEC1
ENSG00000164136	4	142557752	142655140	179	33017	-0.32722	0.62825	IL15
ENSG00000181778	9	71151496	71155783	9	34238	-0.32721	0.62825	TMEM252
ENSG00000259384	17	61994560	61996179	5	33631	-0.32739	0.62832	GH1
ENSG00000172146	17	3118915	3119844	7	34238	-0.32756	0.62838	OR1A1
ENSG00000269064	1	179443716	179457805	155	34013	-0.32844	0.62871	AL160286.1
ENSG00000204513	1	12884468	12891264	4	34238	-0.32846	0.62872	PRAMEF11
ENSG00000122687	7	2273866	2281840	32	32975	-0.32852	0.62874	FTSJ2
ENSG00000110700	11	17095936	17099334	9	30672	-0.32887	0.62887	RPS13
ENSG00000105967	7	115575202	115799950	620	32959	-0.32893	0.6289	TFEC
ENSG00000204248	6	33130458	33160276	105	33645	-0.3292	0.629	COL11A2
ENSG00000205592	12	40787197	40964632	1094	33593	-0.32943	0.62909	MUC19
ENSG00000214871	7	23210760	23234503	81	32842	-0.32979	0.62922	AC005082.1
ENSG00000108256	17	27582854	27621136	116	33121	-0.32981	0.62923	NUFIP2
ENSG00000197403	1	158735466	158736492	8	33473	-0.32998	0.62929	OR6N1
ENSG00000254737	11	123886282	123887217	7	34238	-0.33001	0.6293	OR10G4
ENSG00000132837	5	78293438	78531861	773	31827	-0.33002	0.62931	DMGDH
ENSG00000140873	16	77281710	77469011	1176	32984	-0.33009	0.62933	ADAMTS18
ENSG00000130590	20	62605466	62611361	20	34203	-0.33029	0.62941	SAMD10
ENSG00000269476	19	58388133	58427959	107	32082	-0.33046	0.62947	CTD-2583A14.9
ENSG00000121989	2	148602086	148688393	116	32633	-0.33048	0.62948	ACVR2A
ENSG00000232838	20	18118517	18123813	22	34110	-0.33047	0.62948	PET117
ENSG00000273217	5	130761584	131132676	626	32565	-0.33056	0.62951	CTC-432M15.3
ENSG00000162819	1	222885895	222908538	31	33141	-0.33078	0.62959	BROX
ENSG00000159423	1	19197926	19229275	126	33454	-0.33083	0.62961	ALDH4A1
ENSG00000173093	12	111284573	111345339	214	33723	-0.33085	0.62962	CCDC63
ENSG00000120686	13	38923986	38937140	21	32360	-0.33146	0.62985	UFM1
ENSG00000107758	10	75196186	75255782	38	29968	-0.3315	0.62987	PPP3CB
ENSG00000148180	9	123970072	124095121	298	31814	-0.33169	0.62994	GSN
ENSG00000170681	9	103340361	103350188	42	33352	-0.3318	0.62998	MURC
ENSG00000198018	10	101419263	101465997	105	32582	-0.33197	0.63005	ENTPD7
ENSG00000181885	17	7163222	7167302	10	32616	-0.33215	0.63011	CLDN7
ENSG00000174640	3	133651540	133771028	372	32546	-0.33259	0.63028	SLCO2A1
ENSG00000148334	9	130882972	130890741	4	34238	-0.3326	0.63028	PTGES2
ENSG00000127948	7	75528518	75616173	190	32405	-0.33265	0.6303	POR
ENSG00000116350	1	29474255	29508499	79	33249	-0.33286	0.63038	SRSF4
ENSG00000114125	3	141457046	141466402	34	33238	-0.33296	0.63042	RNF7
ENSG00000168348	14	36003248	36006260	3	34238	-0.33306	0.63046	INSM2
ENSG00000141642	18	48494361	48514491	21	29521	-0.33318	0.6305	ELAC1
ENSG00000169991	1	19230775	19283180	143	33043	-0.33324	0.63052	IFFO2
ENSG00000128833	15	52484519	52587995	320	31417	-0.33327	0.63053	MYO5C
ENSG00000127995	7	94138531	94186331	103	33250	-0.33344	0.6306	CASD1
ENSG00000159055	21	33640530	33651380	18	29311	-0.33396	0.63079	MIS18A
ENSG00000159388	1	203274619	203278730	8	33044	-0.33443	0.63097	BTG2
ENSG00000123901	11	94110477	94134585	114	11750	-0.33451	0.631	GPR83
ENSG00000100558	14	67853700	67878917	94	32187	-0.33465	0.63106	PLEK2
ENSG00000129910	16	89238175	89261900	97	33299	-0.33477	0.6311	CDH15
ENSG00000134873	13	96085858	96232013	662	33136	-0.33492	0.63116	CLDN10
ENSG00000156222	15	85427885	85518876	501	33670	-0.33501	0.63119	SLC28A1
ENSG00000105136	19	57999079	58006048	33	32860	-0.33504	0.6312	ZNF419
ENSG00000255472	14	21500977	21502054	4	34238	-0.33523	0.63128	RP11-998D10.1
ENSG00000181036	1	159770301	159786041	49	33529	-0.33528	0.63129	FCRL6
ENSG00000140464	15	74287014	74340153	151	33262	-0.33548	0.63137	PML
ENSG00000174611	3	134321980	134370478	120	33431	-0.3355	0.63138	KY
ENSG00000189180	10	38299578	38354016	170	32405	-0.33556	0.6314	ZNF33A
ENSG00000086589	5	150070356	150080669	10	33743	-0.33563	0.63142	RBM22
ENSG00000137491	11	74811608	74917594	364	33511	-0.33611	0.63161	SLCO2B1
ENSG00000100578	14	58894103	59015216	145	32343	-0.33631	0.63168	KIAA0586
ENSG00000196199	13	20207788	20247599	97	33383	-0.33665	0.63181	MPHOSPH8
ENSG00000258053	12	71441182	71512027	215	33330	-0.33715	0.632	CTD-2021H9.3
ENSG00000132016	19	13993161	14017265	65	34172	-0.33718	0.63201	C19orf57
ENSG00000215114	8	59323823	59364060	107	33125	-0.33724	0.63203	UBXN2B
ENSG00000166676	16	10854776	10912651	87	32576	-0.33723	0.63203	TVP23A
ENSG00000138674	4	83739814	83822319	203	33312	-0.33758	0.63216	SEC31A
ENSG00000125414	17	10424465	10453274	67	33726	-0.33762	0.63217	MYH2
ENSG00000139620	12	49047184	49076021	83	33418	-0.33771	0.63221	KANSL2
ENSG00000171282	17	79373540	79433357	23	33058	-0.33778	0.63224	RP11-1055B8.7
ENSG00000106366	7	100770370	100782547	52	32802	-0.33795	0.6323	SERPINE1
ENSG00000198558	6	27840926	27841289	1	34238	-0.33822	0.6324	HIST1H4L
ENSG00000101577	18	2916992	3013313	266	31385	-0.33822	0.6324	LPIN2
ENSG00000188800	1	40711619	40717363	7	34238	-0.33841	0.63247	TMCO2
ENSG00000188162	11	17568920	17668697	230	33343	-0.33877	0.63261	OTOG
ENSG00000116237	1	6281253	6296032	26	31583	-0.33889	0.63265	ICMT
ENSG00000166343	10	75183339	75193319	9	22630	-0.33905	0.63272	MSS51
ENSG00000130734	19	10654571	10664094	30	32370	-0.33918	0.63276	ATG4D
ENSG00000168765	1	110198703	110208118	24	34234	-0.33928	0.6328	GSTM4
ENSG00000197372	19	23708433	23870022	484	33432	-0.33942	0.63285	ZNF675
ENSG00000184860	16	82031221	82045093	16	28917	-0.33947	0.63287	SDR42E1
ENSG00000259132	14	23415479	23451467	60	33101	-0.33986	0.63302	RP11-298I3.5
ENSG00000166105	11	134144139	134189458	153	33162	-0.34014	0.63313	GLB1L3
ENSG00000172361	18	47753563	47792892	108	34021	-0.34029	0.63318	CCDC11
ENSG00000133794	11	13298199	13408813	285	32650	-0.34067	0.63332	ARNTL
ENSG00000116014	19	917287	921015	5	27487	-0.34082	0.63338	KISS1R
ENSG00000261832	16	28477974	28503333	28	31810	-0.34094	0.63343	CLN3
ENSG00000121022	8	67955314	67996018	65	31267	-0.34097	0.63344	COPS5
ENSG00000124532	6	24403153	24425810	143	33749	-0.34106	0.63347	MRS2
ENSG00000170788	10	82095861	82116511	61	32350	-0.34137	0.63359	DYDC1
ENSG00000154997	7	55861237	55930482	255	33551	-0.34175	0.63373	2020-09-14
ENSG00000163755	3	148847371	148891519	194	33561	-0.34198	0.63382	HPS3
ENSG00000172324	11	59189416	59190449	2	34238	-0.34198	0.63382	OR5A2
ENSG00000259171	14	21152746	21168735	76	33337	-0.34207	0.63385	AL163636.6
ENSG00000139648	12	52937693	52946931	47	33382	-0.34209	0.63386	KRT71
ENSG00000130487	22	50986462	50989451	16	32113	-0.34243	0.63399	KLHDC7B
ENSG00000138101	2	25600067	25896503	539	32544	-0.34263	0.63406	DTNB
ENSG00000081087	6	108362613	108487058	242	33075	-0.34269	0.63409	OSTM1
ENSG00000072864	16	15737124	15820210	252	31601	-0.34284	0.63414	NDE1
ENSG00000179218	19	13049392	13055303	9	30743	-0.34299	0.6342	CALR
ENSG00000108813	17	48046334	48052321	13	34238	-0.34314	0.63425	DLX4
ENSG00000185670	11	62515791	62521660	8	34238	-0.34331	0.63432	ZBTB3
ENSG00000123411	12	56401443	56432219	36	33110	-0.34358	0.63442	IKZF4
ENSG00000162888	1	206664449	206671061	31	33808	-0.34362	0.63443	C1orf147
ENSG00000255359	11	22868477	22881972	52	34142	-0.34389	0.63454	CCDC179
ENSG00000186897	12	49726200	49730971	16	28090	-0.3439	0.63454	C1QL4
ENSG00000157999	7	6071007	6076017	15	29705	-0.344	0.63458	ANKRD61
ENSG00000177200	16	53088945	53363062	710	33888	-0.34414	0.63463	CHD9
ENSG00000136159	13	48611703	48621358	27	32423	-0.34424	0.63467	NUDT15
ENSG00000120314	5	140044261	140053709	18	34192	-0.34444	0.63474	WDR55
ENSG00000095794	10	35415719	35501886	231	33340	-0.34447	0.63475	CREM
ENSG00000175573	11	65684279	65686588	5	33598	-0.34447	0.63476	C11orf68
ENSG00000160886	8	143781529	143786545	18	29606	-0.34474	0.63485	LY6K
ENSG00000164692	7	94023873	94060544	107	31998	-0.34485	0.6349	COL1A2
ENSG00000124449	19	44220162	44224173	8	34238	-0.34494	0.63493	IRGC
ENSG00000052344	16	31142756	31147083	4	34177	-0.34498	0.63494	PRSS8
ENSG00000196588	22	40806285	41032706	474	32701	-0.34531	0.63507	MKL1
ENSG00000125871	20	17949556	17971765	80	33397	-0.34537	0.63509	MGME1
ENSG00000127419	4	926175	952444	81	33232	-0.34552	0.63515	TMEM175
ENSG00000165185	9	115249127	115431677	391	33357	-0.3456	0.63518	KIAA1958
ENSG00000163605	3	73045936	73118350	320	33761	-0.34563	0.63519	PPP4R2
ENSG00000204514	19	58360099	58400442	143	32337	-0.34607	0.63535	ZNF814
ENSG00000182985	11	115039938	115375675	710	32292	-0.34613	0.63538	CADM1
ENSG00000255974	19	41349443	41356352	34	32423	-0.34642	0.63549	CYP2A6
ENSG00000139697	12	123773656	123849390	324	32089	-0.34646	0.6355	SBNO1
ENSG00000232810	6	31543344	31546113	8	31316	-0.34652	0.63552	TNF
ENSG00000127507	19	14843205	14889353	257	33850	-0.34658	0.63555	EMR2
ENSG00000215346	8	10983980	10987745	11	32428	-0.34663	0.63557	AF131215.5
ENSG00000154839	18	47901365	47920543	82	30017	-0.34677	0.63562	SKA1
ENSG00000166527	12	8662071	8674962	38	32449	-0.34705	0.63572	CLEC4D
ENSG00000108984	17	67410839	67539472	301	32620	-0.34712	0.63575	MAP2K6
ENSG00000120278	6	150920999	151164799	1056	32205	-0.34747	0.63588	PLEKHG1
ENSG00000204398	13	112240548	112324955	297	33975	-0.34761	0.63593	RP11-65D24.2
ENSG00000185792	19	56219798	56249768	107	32732	-0.34789	0.63604	NLRP9
ENSG00000153898	1	85391268	85462796	295	33772	-0.34822	0.63616	MCOLN2
ENSG00000196214	19	52772824	52795977	150	33772	-0.3483	0.63619	ZNF766
ENSG00000178028	1	44679127	44686353	13	34206	-0.34837	0.63622	DMAP1
ENSG00000121895	4	38968365	39034542	280	34115	-0.34872	0.63635	TMEM156
ENSG00000241258	7	65579591	65619555	134	33930	-0.34875	0.63636	CRCP
ENSG00000267954	22	24124467	24126145	3	34238	-0.34879	0.63638	AP000349.1
ENSG00000134294	12	46751972	46766650	26	34183	-0.34895	0.63643	SLC38A2
ENSG00000050628	1	71318036	71513491	672	33630	-0.34897	0.63644	PTGER3
ENSG00000153233	12	71031853	71314623	1003	32904	-0.34906	0.63648	PTPRR
ENSG00000239900	22	40742507	40786467	59	32031	-0.34912	0.6365	ADSL
ENSG00000167618	19	55009100	55021897	78	32495	-0.34928	0.63656	LAIR2
ENSG00000136045	12	108079509	108106944	79	32601	-0.3495	0.63664	PWP1
ENSG00000186026	19	44576297	44593766	45	33373	-0.34949	0.63664	ZNF284
ENSG00000047457	3	148880197	148939842	190	33557	-0.34977	0.63675	CP
ENSG00000085511	6	161412759	161538417	367	32852	-0.34986	0.63678	MAP3K4
ENSG00000130766	1	28586038	28609002	52	33960	-0.35005	0.63685	SESN2
ENSG00000140557	15	92937058	93011958	229	32896	-0.35023	0.63692	ST8SIA2
ENSG00000169607	2	113493930	113522254	59	32641	-0.35049	0.63701	CKAP2L
ENSG00000255524	16	28648975	28670003	18	34238	-0.35056	0.63704	NPIPB8
ENSG00000229292	19	56280507	56284545	12	31405	-0.35074	0.63711	RFPL4AL1
ENSG00000203667	1	244998624	245008359	22	34212	-0.3508	0.63713	COX20
ENSG00000162641	1	109358520	109506106	616	32500	-0.35088	0.63716	AKNAD1
ENSG00000034533	3	130732719	130746493	28	34238	-0.35122	0.63729	ASTE1
ENSG00000112462	6	29341200	29343068	11	34216	-0.35153	0.6374	OR12D3
ENSG00000197122	20	35973088	36034453	135	34075	-0.35161	0.63743	SRC
ENSG00000196227	20	58508819	58523735	10	27271	-0.35169	0.63747	FAM217B
ENSG00000125084	12	49372398	49375459	1	31129	-0.35178	0.6375	WNT1
ENSG00000231068	21	32090843	32091095	1	34238	-0.35178	0.6375	KRTAP21-3
ENSG00000196372	10	5680830	5708558	157	33389	-0.35245	0.63775	ASB13
ENSG00000253276	7	106297211	106301442	10	33777	-0.35262	0.63781	CCDC71L
ENSG00000129048	3	132316081	132337811	47	32950	-0.3528	0.63788	ACKR4
ENSG00000128973	15	68499330	68549549	111	32408	-0.35283	0.63789	CLN6
ENSG00000182628	17	57187312	57232630	63	32634	-0.35324	0.63805	SKA2
ENSG00000197658	11	62847412	62911693	334	33890	-0.35333	0.63808	SLC22A24
ENSG00000145824	5	134906373	134914969	11	34238	-0.35349	0.63814	CXCL14
ENSG00000123427	12	58165275	58176324	22	32844	-0.35351	0.63815	METTL21B
ENSG00000120860	12	102406705	102455927	114	33081	-0.35363	0.63819	CCDC53
ENSG00000114650	3	47455203	47518616	72	31147	-0.3538	0.63826	SCAP
ENSG00000171777	19	38899695	38916945	53	33006	-0.35404	0.63834	RASGRP4
ENSG00000186094	1	48998527	50489585	2430	32544	-0.35419	0.6384	AGBL4
ENSG00000179066	19	35596873	35598141	5	34238	-0.3542	0.63841	AC020907.1
ENSG00000141644	18	47793252	47808144	32	31007	-0.35429	0.63844	MBD1
ENSG00000182334	11	7846584	7847519	4	33849	-0.35435	0.63846	OR5P3
ENSG00000273171	17	26691310	26695033	12	34238	-0.35448	0.63851	CTB-96E2.2
ENSG00000169208	14	22037934	22038875	10	33028	-0.35474	0.63861	OR10G3
ENSG00000137101	9	35609530	35646807	121	32561	-0.35488	0.63866	CD72
ENSG00000102755	13	28874489	29069265	490	33345	-0.35508	0.63874	FLT1
ENSG00000011485	19	46850251	46896238	130	31452	-0.35509	0.63874	PPP5C
ENSG00000163719	3	9691117	9744077	70	32478	-0.35522	0.63879	MTMR14
ENSG00000225968	7	1727755	1787590	101	33081	-0.35525	0.6388	ELFN1
ENSG00000011376	3	45429998	45590913	391	33498	-0.35533	0.63883	LARS2
ENSG00000121454	1	180199421	180249380	205	33189	-0.35536	0.63884	LHX4
ENSG00000155970	8	16884747	16980153	309	33717	-0.35615	0.63914	MICU3
ENSG00000172780	3	128806412	128841644	43	33069	-0.35627	0.63918	RAB43
ENSG00000103415	16	4524691	4560348	109	34108	-0.3564	0.63923	HMOX2
ENSG00000161572	17	34261522	34270703	36	34238	-0.35644	0.63924	LYZL6
ENSG00000127527	19	16466050	16582896	199	33403	-0.35645	0.63925	EPS15L1
ENSG00000155265	10	99609996	99631337	44	33465	-0.35649	0.63926	GOLGA7B
ENSG00000174871	11	66045661	66052772	8	31318	-0.35668	0.63933	CNIH2
ENSG00000132635	20	2815960	2821836	11	33883	-0.35668	0.63934	PCED1A
ENSG00000149196	11	86013253	86056969	199	33306	-0.35678	0.63937	C11orf73
ENSG00000165312	10	23728198	23731308	3	32771	-0.3574	0.6396	OTUD1
ENSG00000146233	6	46517541	46620523	311	33721	-0.35742	0.63961	CYP39A1
ENSG00000185274	7	70597155	71178585	2331	33194	-0.35741	0.63961	WBSCR17
ENSG00000249319	7	65552756	65617228	216	33693	-0.35762	0.63969	AC068533.7
ENSG00000084207	11	67351066	67354131	12	34210	-0.35788	0.63979	GSTP1
ENSG00000132470	17	73717408	73753899	59	32854	-0.35795	0.63981	ITGB4
ENSG00000175893	9	14611069	14693469	416	33121	-0.35811	0.63987	ZDHHC21
ENSG00000022556	19	55464498	55512510	234	34115	-0.35817	0.63989	NLRP2
ENSG00000166454	16	81069452	81080963	25	33025	-0.35861	0.64006	ATMIN
ENSG00000117984	11	1773982	1785222	29	33936	-0.35884	0.64014	CTSD
ENSG00000168427	2	239047363	239061588	29	31902	-0.35898	0.6402	KLHL30
ENSG00000124523	6	13574816	13614790	81	33253	-0.35967	0.64045	SIRT5
ENSG00000101294	20	30102231	30157370	115	33745	-0.35988	0.64053	HM13
ENSG00000163131	1	150702672	150738433	93	28008	-0.35998	0.64057	CTSS
ENSG00000185664	12	56347889	56367101	19	30709	-0.36	0.64058	PMEL
ENSG00000104522	8	144694788	144700218	20	32155	-0.36005	0.64059	TSTA3
ENSG00000101413	20	36661948	36720768	119	34126	-0.36015	0.64063	RPRD1B
ENSG00000138768	4	76649777	76735382	237	33095	-0.36017	0.64064	USO1
ENSG00000151651	10	135075907	135090372	34	32655	-0.36036	0.64071	ADAM8
ENSG00000185189	8	144915764	144924200	8	34238	-0.36045	0.64074	NRBP2
ENSG00000004059	7	127228399	127231759	10	33953	-0.36062	0.64081	ARF5
ENSG00000167549	17	27941774	27949925	11	30839	-0.3607	0.64084	CORO6
ENSG00000104499	8	143915663	143997922	421	33987	-0.36101	0.64095	GML
ENSG00000172478	2	241825465	241836306	94	33505	-0.3616	0.64117	C2orf54
ENSG00000149679	20	60963688	60982341	95	33767	-0.36182	0.64125	CABLES2
ENSG00000116882	1	119911402	119936753	60	34230	-0.3621	0.64136	HAO2
ENSG00000119862	2	64681103	64688515	16	33363	-0.3621	0.64136	LGALSL
ENSG00000105997	7	27145803	27192200	124	33368	-0.3622	0.6414	HOXA3
ENSG00000245680	19	37672481	37709055	70	32522	-0.36226	0.64142	ZNF585B
ENSG00000011028	17	60704762	60770958	117	32861	-0.36227	0.64143	MRC2
ENSG00000144115	2	88469835	88486146	55	33126	-0.36258	0.64154	THNSL2
ENSG00000137947	1	89318615	89357627	129	33605	-0.36286	0.64165	GTF2B
ENSG00000070748	10	50817141	50901925	229	32245	-0.36376	0.64198	CHAT
ENSG00000180347	7	31553704	31698334	562	33601	-0.36403	0.64208	CCDC129
ENSG00000254997	11	71259466	71260653	7	34238	-0.36426	0.64217	KRTAP5-9
ENSG00000180089	19	55738007	55741647	13	33076	-0.36466	0.64232	TMEM86B
ENSG00000167011	7	100813774	100823557	47	34208	-0.36476	0.64236	NAT16
ENSG00000269099	13	25591541	25591675	1	34238	-0.36488	0.6424	LSP1
ENSG00000082438	2	165510134	165700189	652	33537	-0.36505	0.64246	COBLL1
ENSG00000088356	20	30532758	30539895	6	34238	-0.3656	0.64267	PDRG1
ENSG00000103152	16	127006	135852	17	32936	-0.36567	0.64269	MPG
ENSG00000064703	1	112297867	112310638	55	33933	-0.36573	0.64272	DDX20
ENSG00000137463	4	140187317	140201492	36	32053	-0.36627	0.64292	MGARP
ENSG00000139200	12	6802958	6809966	3	34238	-0.3667	0.64308	PIANP
ENSG00000141279	17	45600308	45700642	219	33687	-0.36708	0.64322	NPEPPS
ENSG00000187446	15	41523037	41574043	143	33244	-0.36715	0.64325	CHP1
ENSG00000177464	19	46093022	46105466	26	34219	-0.36741	0.64334	GPR4
ENSG00000204314	6	32116136	32122150	10	34140	-0.36758	0.64341	PRRT1
ENSG00000135362	11	36317838	36486754	685	33501	-0.36796	0.64355	PRR5L
ENSG00000163781	3	133317019	133380737	211	33232	-0.36799	0.64356	TOPBP1
ENSG00000131480	17	40996617	41002724	5	33570	-0.36822	0.64365	AOC2
ENSG00000146670	11	64833772	64851636	50	32118	-0.36848	0.64374	CDCA5
ENSG00000173846	1	45265897	45271662	10	33647	-0.36861	0.64379	PLK3
ENSG00000222005	2	47043807	47049796	27	34238	-0.36871	0.64383	LINC01118
ENSG00000243646	21	34638663	34669539	87	33266	-0.36885	0.64388	IL10RB
ENSG00000175329	22	35462129	35483380	118	33933	-0.36887	0.64389	ISX
ENSG00000036828	3	121902530	122005342	476	33530	-0.36891	0.6439	CASR
ENSG00000132185	1	161676762	161684142	33	34231	-0.36914	0.64399	FCRLA
ENSG00000214290	11	111169565	111179460	30	33051	-0.36926	0.64403	COLCA2
ENSG00000078618	1	52254863	52344477	185	33528	-0.36932	0.64406	NRD1
ENSG00000009780	1	28052490	28089633	69	32297	-0.36937	0.64407	FAM76A
ENSG00000130711	9	133539981	133558368	54	33592	-0.36943	0.64409	PRDM12
ENSG00000188163	9	140138036	140142222	1	34238	-0.36944	0.6441	FAM166A
ENSG00000155849	7	36893961	37488852	1984	33022	-0.36953	0.64413	ELMO1
ENSG00000144649	3	43020759	43101703	249	32402	-0.37039	0.64445	FAM198A
ENSG00000134343	11	26210829	26684835	2791	33583	-0.37054	0.64451	ANO3
ENSG00000166825	15	90328120	90358633	112	33984	-0.37095	0.64466	ANPEP
ENSG00000158477	1	158223927	158228059	16	30964	-0.37144	0.64484	CD1A
ENSG00000141750	17	37366789	37382125	33	34147	-0.37163	0.64492	STAC2
ENSG00000108465	17	46045176	46059140	43	32659	-0.37166	0.64493	CDK5RAP3
ENSG00000144821	3	108099216	108248169	412	33297	-0.37238	0.64519	MYH15
ENSG00000127580	16	734622	740444	8	30028	-0.37302	0.64543	WDR24
ENSG00000170948	19	8943074	8954016	21	34215	-0.37301	0.64543	MBD3L1
ENSG00000119537	18	60994959	61034743	91	33614	-0.37308	0.64545	KDSR
ENSG00000070214	9	108006903	108201452	466	33421	-0.37313	0.64547	SLC44A1
ENSG00000187533	4	70999333	71042516	195	33451	-0.37313	0.64548	C4orf40
ENSG00000165795	14	21484922	21539031	142	33992	-0.37317	0.64549	NDRG2
ENSG00000138316	10	72432559	72522197	507	33276	-0.37329	0.64553	ADAMTS14
ENSG00000164176	5	83236373	83680611	1081	33341	-0.37386	0.64575	EDIL3
ENSG00000197467	10	71561644	71724031	760	33434	-0.37406	0.64582	COL13A1
ENSG00000170054	14	94929054	94946026	86	33245	-0.37407	0.64582	SERPINA9
ENSG00000053328	6	110567131	110679475	323	32076	-0.37449	0.64598	METTL24
ENSG00000140379	15	80253231	80263788	23	34238	-0.37455	0.646	BCL2A1
ENSG00000185519	1	16384264	16400127	91	33245	-0.37464	0.64603	FAM131C
ENSG00000143437	1	150782181	150849244	132	28103	-0.37468	0.64605	ARNT
ENSG00000099246	10	27793197	27831143	70	31565	-0.37469	0.64605	RAB18
ENSG00000146700	7	76018651	76039012	99	32049	-0.37492	0.64614	SRCRB4D
ENSG00000137700	11	118894824	118901616	20	30550	-0.37492	0.64614	SLC37A4
ENSG00000196371	11	94277017	94283063	6	11900	-0.37518	0.64624	FUT4
ENSG00000186452	12	51236703	51281667	167	33509	-0.37544	0.64633	TMPRSS12
ENSG00000189332	11	18230685	18236109	10	34214	-0.37556	0.64638	RP11-113D6.10
ENSG00000181023	11	5757681	5758768	5	34238	-0.37571	0.64643	OR56B1
ENSG00000213995	13	111267881	111292340	130	32718	-0.37598	0.64654	CARKD
ENSG00000172156	17	32612687	32615353	11	34238	-0.37599	0.64654	CCL11
ENSG00000174792	4	76481258	76491095	37	32022	-0.37623	0.64663	C4orf26
ENSG00000269855	19	58907457	58908407	2	34238	-0.37641	0.64669	AC012313.1
ENSG00000034152	17	21187984	21218552	71	32633	-0.37643	0.6467	MAP2K3
ENSG00000151033	10	30900718	30918691	107	34200	-0.3766	0.64677	LYZL2
ENSG00000005844	16	30483979	30534506	103	32902	-0.37676	0.64682	ITGAL
ENSG00000196584	7	152341864	152373250	105	34181	-0.37685	0.64686	XRCC2
ENSG00000196262	7	44836279	44864163	95	33805	-0.37743	0.64707	PPIA
ENSG00000137133	9	35812957	35815351	2	22994	-0.37749	0.64709	HINT2
ENSG00000180818	12	54378849	54384063	4	34238	-0.37748	0.64709	HOXC10
ENSG00000127529	19	15052301	15053260	2	12487	-0.37756	0.64712	OR7C2
ENSG00000174804	11	86656721	86666433	18	34102	-0.37758	0.64713	FZD4
ENSG00000132872	18	40847843	40857615	10	34238	-0.37806	0.64731	SYT4
ENSG00000116704	1	67465015	67519782	190	33968	-0.37823	0.64737	SLC35D1
ENSG00000186970	21	31812597	31813070	1	34238	-0.37831	0.6474	KRTAP15-1
ENSG00000170265	7	148892577	148923339	110	33644	-0.37856	0.64749	ZNF282
ENSG00000125505	19	54677107	54693733	35	34238	-0.37857	0.6475	MBOAT7
ENSG00000106723	9	91003334	91093609	171	33404	-0.37863	0.64752	SPIN1
ENSG00000142002	19	4675236	4724685	93	31725	-0.37875	0.64756	DPP9
ENSG00000187905	22	21400249	21418457	39	33108	-0.37933	0.64778	AC002472.13
ENSG00000122584	7	8473585	8792593	1342	32024	-0.37958	0.64787	NXPH1
ENSG00000126353	17	38710021	38721724	10	32474	-0.37983	0.64797	CCR7
ENSG00000181830	11	45825623	45834566	32	32701	-0.37987	0.64798	SLC35C1
ENSG00000204403	11	104756445	104769397	11	21983	-0.3803	0.64814	CASP12
ENSG00000107371	9	37766975	37801434	107	32557	-0.38044	0.64819	EXOSC3
ENSG00000135999	2	149402009	149545130	369	32619	-0.38086	0.64835	EPC2
ENSG00000080845	20	34894258	35157040	272	31324	-0.38099	0.64839	DLGAP4
ENSG00000198822	7	86273230	86494200	518	33318	-0.3811	0.64843	GRM3
ENSG00000151893	10	120433679	120514761	256	33272	-0.38114	0.64845	CACUL1
ENSG00000107105	9	23690102	23826335	396	33204	-0.38128	0.6485	ELAVL2
ENSG00000085514	7	99965153	99997719	57	32712	-0.3815	0.64859	PILRA
ENSG00000068878	2	54091204	54197977	363	33214	-0.38174	0.64867	PSME4
ENSG00000137338	6	28249314	28270326	64	33723	-0.38202	0.64878	PGBD1
ENSG00000145012	3	187871072	188608460	2123	33270	-0.38217	0.64883	LPP
ENSG00000128610	7	121941448	121950745	19	34212	-0.38232	0.64889	FEZF1
ENSG00000162961	2	32092878	32264881	449	30612	-0.3824	0.64892	DPY30
ENSG00000255835	1	226074396	226111978	130	33604	-0.38276	0.64905	RP4-559A3.7
ENSG00000180340	17	42634925	42636907	1	34238	-0.38289	0.6491	FZD2
ENSG00000110060	11	125763381	125773116	38	34083	-0.38298	0.64913	PUS3
ENSG00000145975	6	4049668	4087578	142	33278	-0.38303	0.64915	FAM217A
ENSG00000213782	12	12966250	12982915	54	32053	-0.38306	0.64916	DDX47
ENSG00000170515	12	56498103	56507691	9	29339	-0.3833	0.64925	PA2G4
ENSG00000165282	9	35088685	35096591	11	30027	-0.38337	0.64928	PIGO
ENSG00000177469	17	40554470	40575535	85	34235	-0.38342	0.6493	PTRF
ENSG00000239305	2	86830516	86850989	58	34077	-0.3839	0.64947	RNF103
ENSG00000122863	10	73724123	73773322	161	33770	-0.38398	0.6495	CHST3
ENSG00000134207	1	114631913	114696541	261	33788	-0.38407	0.64954	SYT6
ENSG00000147419	8	27590835	27630170	161	33971	-0.38446	0.64968	CCDC25
ENSG00000257230	12	59917059	59917965	2	34238	-0.38455	0.64971	RP11-272B17.2
ENSG00000166289	19	30155963	30166364	24	34001	-0.38489	0.64984	PLEKHF1
ENSG00000113522	5	131891711	131980313	122	32438	-0.38495	0.64986	RAD50
ENSG00000185046	12	99120235	100378432	3412	33077	-0.38503	0.64989	ANKS1B
ENSG00000150768	11	111895538	111935114	73	28201	-0.38515	0.64994	DLAT
ENSG00000065029	6	35226686	35263762	106	33138	-0.3856	0.6501	ZNF76
ENSG00000141933	19	507299	519654	4	34238	-0.38569	0.65014	TPGS1
ENSG00000148481	10	15820169	15902519	97	32757	-0.38572	0.65015	FAM188A
ENSG00000172548	5	156887027	156901725	52	32274	-0.38596	0.65024	NIPAL4
ENSG00000176904	11	4880886	4881794	2	34238	-0.386	0.65025	OR51H1P
ENSG00000115317	2	74756504	74760472	3	34238	-0.3861	0.65029	HTRA2
ENSG00000205683	14	73086004	73360809	901	32876	-0.38612	0.65029	DPF3
ENSG00000215474	18	44746293	44775554	84	32799	-0.38661	0.65048	SKOR2
ENSG00000187550	19	56041100	56048456	24	34166	-0.38691	0.65059	SBK2
ENSG00000160999	7	101928405	101962178	80	34221	-0.38699	0.65062	SH2B2
ENSG00000171987	11	4592653	4599050	69	33652	-0.38706	0.65065	C11orf40
ENSG00000272790	11	112041253	112071394	94	32777	-0.3872	0.6507	AP002884.3
ENSG00000197838	19	41594377	41602100	19	32003	-0.38731	0.65074	CYP2A13
ENSG00000111358	12	124118375	124147153	86	33103	-0.38752	0.65082	GTF2H3
ENSG00000123213	5	65018023	65167553	564	32904	-0.38814	0.65104	NLN
ENSG00000122884	10	74766975	74856732	181	32558	-0.38855	0.6512	P4HA1
ENSG00000228570	10	81601114	81610632	2	34238	-0.38929	0.65147	NUTM2E
ENSG00000155090	8	103661007	103668130	20	32401	-0.38984	0.65167	KLF10
ENSG00000153187	1	245014468	245027844	12	33314	-0.38991	0.6517	HNRNPU
ENSG00000168476	8	21995533	21999464	7	33619	-0.38992	0.6517	REEP4
ENSG00000176495	11	59131885	59132921	2	34238	-0.38995	0.65171	OR5AN1
ENSG00000157833	2	26395960	26412532	38	34111	-0.39002	0.65174	GAREML
ENSG00000103187	16	84599200	84651683	212	33117	-0.39034	0.65186	COTL1
ENSG00000188493	19	41246761	41257458	40	32318	-0.39084	0.65204	C19orf54
ENSG00000167716	17	1619817	1641893	71	30899	-0.39092	0.65207	WDR81
ENSG00000204922	11	62437745	62441159	10	34228	-0.3914	0.65225	C11orf83
ENSG00000106128	7	30978284	31032869	193	31743	-0.39152	0.65229	GHRHR
ENSG00000007312	17	62006100	62009714	14	34238	-0.39168	0.65235	CD79B
ENSG00000177303	17	73496342	73511664	56	32779	-0.39216	0.65253	CASKIN2
ENSG00000188257	1	20301925	20306932	15	31443	-0.39236	0.6526	PLA2G2A
ENSG00000197841	19	35225060	35233777	19	33439	-0.39274	0.65274	ZNF181
ENSG00000161677	19	51009255	51014610	14	34168	-0.39287	0.65279	JOSD2
ENSG00000171109	3	179065480	179112719	102	33237	-0.39298	0.65283	MFN1
ENSG00000079931	6	132617194	132722684	313	32347	-0.39307	0.65287	MOXD1
ENSG00000142856	1	63906441	64059392	409	33583	-0.39328	0.65294	ITGB3BP
ENSG00000174796	4	76439156	76475683	88	34154	-0.39337	0.65298	THAP6
ENSG00000165449	10	61410523	61495760	249	33242	-0.39361	0.65307	SLC16A9
ENSG00000169876	7	100663353	100702020	116	33556	-0.39366	0.65308	MUC17
ENSG00000167674	19	4472284	4502223	127	33826	-0.39388	0.65317	HDGFRP2
ENSG00000105397	19	10461209	10491352	112	30027	-0.39389	0.65317	TYK2
ENSG00000164303	4	185009859	185142383	559	32773	-0.39406	0.65323	ENPP6
ENSG00000130517	19	18451397	18480760	105	32883	-0.39407	0.65324	PGPEP1
ENSG00000145734	5	70751442	70863649	268	33987	-0.39419	0.65328	BDP1
ENSG00000126264	19	36393382	36395279	4	31242	-0.39429	0.65332	HCST
ENSG00000100605	14	93403259	93582665	584	33346	-0.39455	0.65341	ITPK1
ENSG00000176731	8	86126311	86132650	11	32287	-0.39475	0.65349	C8orf59
ENSG00000231924	19	43370616	43383974	72	33722	-0.39481	0.65351	PSG1
ENSG00000155011	4	107842959	108204963	1050	32960	-0.39498	0.65357	DKK2
ENSG00000132915	5	149237519	149324356	201	33111	-0.39501	0.65358	PDE6A
ENSG00000204882	8	142366600	142377367	43	34232	-0.39515	0.65363	GPR20
ENSG00000163374	1	155629237	155658791	39	33304	-0.3957	0.65384	YY1AP1
ENSG00000203877	6	84562985	84567234	11	34238	-0.3958	0.65388	RIPPLY2
ENSG00000163751	3	148583043	148614983	107	32895	-0.3959	0.65391	CPA3
ENSG00000197465	4	144792020	144826716	84	33710	-0.39599	0.65394	GYPE
ENSG00000168116	6	56911347	56920023	8	33272	-0.39616	0.654	KIAA1586
ENSG00000047249	8	54628117	54756118	166	31920	-0.3963	0.65406	ATP6V1H
ENSG00000112149	6	14117872	14137149	57	32978	-0.3964	0.65409	CD83
ENSG00000179603	7	126078652	126893348	2457	33536	-0.39646	0.65412	GRM8
ENSG00000117148	1	18081808	18153558	209	33883	-0.39656	0.65415	ACTL8
ENSG00000105261	19	36602104	36604613	7	34238	-0.3966	0.65417	OVOL3
ENSG00000115947	2	148687968	148779147	164	31701	-0.39682	0.65425	ORC4
ENSG00000188770	1	203463271	203477992	61	33300	-0.39692	0.65429	OPTC
ENSG00000104643	8	11141925	11185646	148	32303	-0.39715	0.65437	MTMR9
ENSG00000124490	6	49660073	49681274	69	33101	-0.3972	0.65439	CRISP2
ENSG00000130303	19	17513748	17516457	9	34227	-0.39734	0.65444	BST2
ENSG00000171757	3	169511216	169530774	49	32443	-0.39756	0.65452	LRRC34
ENSG00000066933	15	72114632	72410918	514	33306	-0.39763	0.65455	MYO9A
ENSG00000137040	9	6011043	6015618	6	34150	-0.39781	0.65461	RANBP6
ENSG00000106771	9	111777432	111882225	448	33608	-0.39785	0.65463	TMEM245
ENSG00000178297	19	2389769	2426237	245	34187	-0.39786	0.65463	TMPRSS9
ENSG00000176937	11	4824663	4825847	5	34238	-0.39788	0.65464	OR52R1
ENSG00000250571	8	144349603	144359101	33	33204	-0.39798	0.65468	GLI4
ENSG00000251349	9	103204553	103339918	367	32952	-0.39814	0.65474	MSANTD3-TMEFF1
ENSG00000241697	9	103204560	103339918	367	32952	-0.39814	0.65474	TMEFF1
ENSG00000158163	3	137780832	137834660	131	33107	-0.39827	0.65478	DZIP1L
ENSG00000157368	16	70613798	70694585	320	31739	-0.3983	0.6548	IL34
ENSG00000206107	21	31709331	31710012	2	34116	-0.39835	0.65481	KRTAP27-1
ENSG00000179841	14	64932217	64941221	12	31494	-0.39852	0.65488	AKAP5
ENSG00000143333	1	182567758	182573543	8	34146	-0.39858	0.6549	RGS16
ENSG00000122378	10	82167585	82192753	75	33695	-0.3989	0.65502	FAM213A
ENSG00000088179	2	120517207	120741394	446	32642	-0.39892	0.65503	PTPN4
ENSG00000114735	3	50606583	50622366	22	32018	-0.39902	0.65506	HEMK1
ENSG00000159239	2	74641304	74648718	10	32371	-0.39943	0.65521	C2orf81
ENSG00000105398	19	48373723	48389654	73	33757	-0.39946	0.65522	SULT2A1
ENSG00000239839	8	6873391	6875823	6	33207	-0.39984	0.65536	DEFA3
ENSG00000197991	13	61983818	62002220	65	33617	-0.39988	0.65538	PCDH20
ENSG00000163736	4	74852755	74853914	1	244	-0.39994	0.6554	PPBP
ENSG00000103326	16	577717	604636	2	7239	-0.39995	0.6554	CAPN15
ENSG00000197786	11	58125597	58126542	3	34238	-0.39996	0.65541	OR5B17
ENSG00000197746	10	73576055	73611126	148	32441	-0.40024	0.65551	PSAP
ENSG00000249624	21	34619079	34655517	69	32959	-0.4003	0.65553	AP000295.9
ENSG00000143674	1	233463514	233520894	227	33611	-0.40052	0.65561	MLK4
ENSG00000266086	17	56066399	56082614	28	34142	-0.40063	0.65565	RP11-159D12.5
ENSG00000145375	4	123844229	124240605	1472	33079	-0.40078	0.65571	SPATA5
ENSG00000122566	7	26229547	26241149	30	32346	-0.40096	0.65577	HNRNPA2B1
ENSG00000163681	3	57741177	57914895	302	33191	-0.40108	0.65582	SLMAP
ENSG00000141551	17	80196899	80231607	5	29991	-0.40111	0.65583	CSNK1D
ENSG00000108306	17	37415384	37558776	368	33638	-0.40115	0.65584	FBXL20
ENSG00000213445	11	65405568	65418401	24	34178	-0.4012	0.65586	SIPA1
ENSG00000214274	14	21152336	21167130	77	33349	-0.40124	0.65588	ANG
ENSG00000122188	1	203734304	203745361	44	34110	-0.40136	0.65592	LAX1
ENSG00000042088	14	90421283	90511106	249	33651	-0.40136	0.65592	TDP1
ENSG00000039139	5	13690440	13944652	989	33443	-0.40151	0.65598	DNAH5
ENSG00000015171	10	180405	300577	228	32860	-0.40155	0.65599	ZMYND11
ENSG00000161328	11	537527	554916	97	33791	-0.40164	0.65603	LRRC56
ENSG00000170807	7	123295861	123304344	22	33169	-0.40178	0.65608	LMOD2
ENSG00000012983	14	50885219	51027844	266	33200	-0.40186	0.65611	MAP4K5
ENSG00000165475	13	20977806	21099996	474	33516	-0.40217	0.65622	CRYL1
ENSG00000163806	2	29005383	29073477	147	33684	-0.40244	0.65632	SPDYA
ENSG00000166278	6	31865562	31913449	166	32560	-0.40247	0.65633	C2
ENSG00000172689	11	60552821	60568778	57	34200	-0.40251	0.65634	MS4A10
ENSG00000114331	3	194995465	195163807	584	33518	-0.40271	0.65642	ACAP2
ENSG00000221813	7	143701022	143702068	2	34238	-0.40272	0.65642	OR6B1
ENSG00000197106	1	110693108	110744824	104	33173	-0.40297	0.65652	SLC6A17
ENSG00000165275	9	37753804	37778969	66	32495	-0.40315	0.65658	TRMT10B
ENSG00000152818	6	144606837	145174170	1287	32647	-0.40352	0.65672	UTRN
ENSG00000198331	11	125753509	125770543	56	34155	-0.40365	0.65677	HYLS1
ENSG00000220032	18	74207477	74210045	1	34238	-0.40375	0.6568	RP11-17M16.1
ENSG00000159184	17	46802125	46806540	8	34238	-0.40381	0.65683	HOXB13
ENSG00000232941	8	52730143	52730969	1	34238	-0.40402	0.6569	AC090186.1
ENSG00000134460	10	6052652	6104288	257	33953	-0.40405	0.65691	IL2RA
ENSG00000257046	12	20968608	21243179	1496	33372	-0.40407	0.65692	LST3
ENSG00000188603	16	28477983	28506896	32	32113	-0.40414	0.65695	CLN3
ENSG00000168016	3	36868311	36986548	296	33335	-0.4044	0.65704	TRANK1
ENSG00000268059	6	13615728	13621126	6	34238	-0.40459	0.65711	AL441883.1
ENSG00000111700	12	20963636	21243040	1528	33361	-0.40468	0.65714	SLCO1B3
ENSG00000171320	8	27629466	27670157	173	33973	-0.40474	0.65716	ESCO2
ENSG00000171443	19	56111388	56114504	5	34238	-0.40487	0.65721	ZNF524
ENSG00000111796	12	9747147	9760482	72	33241	-0.40531	0.65738	KLRB1
ENSG00000021461	7	99425636	99463718	96	34225	-0.40555	0.65746	CYP3A43
ENSG00000178150	19	48675575	48790865	591	33294	-0.40554	0.65746	ZNF114
ENSG00000180525	10	695888	711109	21	32387	-0.40561	0.65749	PRR26
ENSG00000250021	15	90377540	90456114	194	32612	-0.40592	0.6576	C15orf38-AP3S2
ENSG00000139173	12	44229770	44783545	1651	32514	-0.4063	0.65774	TMEM117
ENSG00000080608	9	2720469	2844241	368	32609	-0.40632	0.65775	KIAA0020
ENSG00000112936	5	40909354	40983041	352	33845	-0.40643	0.65779	C7
ENSG00000165572	13	41701705	41706882	3	33587	-0.40653	0.65782	KBTBD6
ENSG00000246922	15	65385338	65407535	21	24899	-0.40665	0.65787	UBAP1L
ENSG00000130176	19	11649532	11661138	40	29529	-0.40671	0.65789	CNN1
ENSG00000162676	1	92940319	92952433	23	32282	-0.40674	0.6579	GFI1
ENSG00000104435	8	80523049	80578410	201	33568	-0.40683	0.65793	STMN2
ENSG00000149308	11	108027942	108093369	109	32578	-0.40692	0.65797	NPAT
ENSG00000256892	10	37890366	37891859	8	32194	-0.40731	0.65811	MTRNR2L7
ENSG00000110203	11	71825915	71850936	111	33920	-0.40738	0.65814	FOLR3
ENSG00000243678	17	49230920	49249108	67	32723	-0.40771	0.65826	NME1-NME2
ENSG00000011052	17	49230951	49249105	67	32723	-0.40771	0.65826	NME2
ENSG00000004766	7	92861653	92988338	190	32998	-0.40808	0.65839	CCDC132
ENSG00000268485	2	242167319	242168850	3	34238	-0.40818	0.65843	AC104841.2
ENSG00000244057	1	152573138	152573562	1	244	-0.40837	0.6585	LCE3C
ENSG00000090661	19	8271620	8327305	183	33772	-0.40843	0.65852	CERS4
ENSG00000063046	12	53399942	53435993	121	33417	-0.40898	0.65872	EIF4B
ENSG00000204290	6	32361740	32374905	221	33237	-0.40953	0.65892	BTNL2
ENSG00000111305	12	13236494	13256619	21	31394	-0.40965	0.65897	GSG1
ENSG00000204540	6	31082527	31107869	344	33669	-0.40982	0.65903	PSORS1C1
ENSG00000234284	5	178450753	178462065	57	33297	-0.40988	0.65905	ZNF879
ENSG00000125845	20	6748311	6760927	30	34178	-0.41042	0.65925	BMP2
ENSG00000198554	14	55405668	55493823	219	33365	-0.41046	0.65927	WDHD1
ENSG00000174132	5	99871009	99922445	138	32922	-0.41077	0.65938	FAM174A
ENSG00000161031	19	15579456	15609767	100	32658	-0.4108	0.65939	PGLYRP2
ENSG00000173542	4	71768043	71888166	187	31433	-0.41088	0.65942	MOB1B
ENSG00000115946	2	68384976	68403370	50	34108	-0.41093	0.65944	PNO1
ENSG00000162585	1	2115903	2144159	44	33407	-0.41131	0.65958	C1orf86
ENSG00000141040	17	16454701	16472520	19	31226	-0.41149	0.65964	ZNF287
ENSG00000143294	1	156720402	156770607	136	34175	-0.41164	0.6597	PRCC
ENSG00000138801	4	108511433	108641608	410	34021	-0.41169	0.65972	PAPSS1
ENSG00000163293	4	47916159	48042188	494	33730	-0.41182	0.65976	NIPAL1
ENSG00000181291	17	32907768	32966337	99	34139	-0.41194	0.65981	TMEM132E
ENSG00000163754	3	148709128	148745419	83	32732	-0.41208	0.65986	GYG1
ENSG00000132570	5	134240596	134343649	173	31826	-0.41216	0.65989	PCBD2
ENSG00000176124	13	50656307	51297372	1959	32970	-0.41235	0.65996	DLEU1
ENSG00000213689	3	48506445	48509044	3	34238	-0.41282	0.66013	TREX1
ENSG00000118434	6	88757507	88776550	23	34238	-0.41313	0.66024	SPACA1
ENSG00000135828	1	182542769	182558391	36	33193	-0.41313	0.66025	RNASEL
ENSG00000105514	19	11432722	11456946	55	34226	-0.41325	0.66029	RAB3D
ENSG00000177989	22	50968139	50971009	4	34238	-0.4138	0.66049	ODF3B
ENSG00000171747	19	39292311	39304004	43	33428	-0.41399	0.66056	LGALS4
ENSG00000236032	3	97868170	97869249	5	34238	-0.41405	0.66058	OR5H14
ENSG00000135744	1	230838269	230850043	55	33363	-0.41406	0.66059	AGT
ENSG00000101104	20	43538703	43587676	103	32452	-0.41407	0.66059	PABPC1L
ENSG00000130675	7	156786745	156803345	52	33523	-0.41424	0.66065	MNX1
ENSG00000223510	17	14138990	14140179	1	244	-0.41465	0.6608	CDRT15
ENSG00000011143	17	56282803	56296966	21	33960	-0.41503	0.66094	MKS1
ENSG00000173163	2	62115859	62374382	563	30916	-0.41512	0.66097	COMMD1
ENSG00000185156	17	8700436	8702667	7	29327	-0.41528	0.66103	MFSD6L
ENSG00000179715	12	47473386	47630443	550	33491	-0.41534	0.66105	PCED1B
ENSG00000084092	4	57829536	57844989	54	34195	-0.41546	0.6611	NOA1
ENSG00000229676	19	22817126	22850472	230	33990	-0.41575	0.6612	ZNF492
ENSG00000145757	5	94987885	95034415	140	33550	-0.41577	0.66121	SPATA9
ENSG00000242612	16	451826	462487	24	34170	-0.41583	0.66123	DECR2
ENSG00000233670	17	10725792	10741762	37	34238	-0.41583	0.66123	PIRT
ENSG00000169676	4	9783258	9785632	5	29919	-0.41588	0.66125	DRD5
ENSG00000106392	7	7196565	7288282	552	30534	-0.41588	0.66125	C1GALT1
ENSG00000188306	3	169539710	169555563	45	34128	-0.41604	0.66131	LRRIQ4
ENSG00000258818	14	21152259	21168761	83	33413	-0.41626	0.66139	RNASE4
ENSG00000203965	1	63989043	64038364	132	33461	-0.41637	0.66143	EFCAB7
ENSG00000174776	3	167196472	167371771	321	32682	-0.4164	0.66144	WDR49
ENSG00000136143	13	48510622	48612125	539	33288	-0.41657	0.6615	SUCLA2
ENSG00000235268	11	94758422	94760760	6	11819	-0.41675	0.66157	KDM4E
ENSG00000119041	2	197627756	197664449	47	32891	-0.41681	0.66159	GTF3C3
ENSG00000152952	3	145787227	145881440	337	33260	-0.41685	0.66161	PLOD2
ENSG00000112175	6	55618443	55740362	267	33485	-0.41707	0.66169	BMP5
ENSG00000143341	1	185703683	186160085	736	31769	-0.41737	0.6618	HMCN1
ENSG00000002549	4	17578815	17609595	91	33049	-0.41737	0.6618	LAP3
ENSG00000131771	17	37782993	37792879	25	32564	-0.41745	0.66182	PPP1R1B
ENSG00000169718	17	80015382	80023763	8	33802	-0.41747	0.66183	DUS1L
ENSG00000086232	7	6061881	6098861	174	32868	-0.41759	0.66188	EIF2AK1
ENSG00000117036	1	157090983	157108266	16	32513	-0.41763	0.66189	ETV3
ENSG00000105329	19	41807492	41859816	101	32042	-0.41766	0.6619	TGFB1
ENSG00000165794	14	21467414	21470030	9	33291	-0.41773	0.66193	SLC39A2
ENSG00000183145	21	38378450	38391959	49	33469	-0.41792	0.662	RIPPLY3
ENSG00000174748	3	23958036	23965183	15	34238	-0.41798	0.66202	RPL15
ENSG00000185823	15	24920541	24928593	28	32819	-0.41802	0.66203	NPAP1
ENSG00000129116	4	169418217	169849608	1482	33343	-0.41811	0.66207	PALLD
ENSG00000099889	22	19957419	20004331	195	33843	-0.41817	0.66209	ARVCF
ENSG00000101333	20	9049410	9461889	898	33300	-0.41829	0.66213	PLCB4
ENSG00000198515	4	47937994	48018689	344	33829	-0.41856	0.66223	CNGA1
ENSG00000104549	8	126010739	126034525	105	34045	-0.41868	0.66227	SQLE
ENSG00000136068	3	57994127	58157982	455	33639	-0.41875	0.6623	FLNB
ENSG00000138769	4	76503215	76555900	157	33117	-0.41879	0.66231	CDKL2
ENSG00000198482	19	53030905	53067717	186	33794	-0.41889	0.66235	ZNF808
ENSG00000088836	20	3208063	3219836	50	34102	-0.41887	0.66235	SLC4A11
ENSG00000110651	11	2397407	2418649	10	34238	-0.419	0.66239	CD81
ENSG00000108510	17	60019966	60142643	183	32850	-0.41909	0.66242	MED13
ENSG00000116514	1	33402046	33430286	73	31581	-0.41991	0.66272	RNF19B
ENSG00000183628	22	18893541	18901751	13	34238	-0.4199	0.66272	DGCR6
ENSG00000135953	2	103332299	103353347	49	32849	-0.41995	0.66274	MFSD9
ENSG00000087116	5	178537852	178772431	775	34023	-0.42001	0.66276	ADAMTS2
ENSG00000225683	6	163586446	163612840	102	33510	-0.42048	0.66293	AL078585.1
ENSG00000174938	16	29882480	29910868	32	32059	-0.4206	0.66298	SEZ6L2
ENSG00000125755	19	46318668	46366548	217	33515	-0.42063	0.66299	SYMPK
ENSG00000089006	20	17922241	17949623	101	34238	-0.42093	0.6631	SNX5
ENSG00000114204	3	167159577	167196792	121	33166	-0.42114	0.66317	SERPINI2
ENSG00000056097	5	32354456	32444867	285	33482	-0.42152	0.66331	ZFR
ENSG00000108094	10	35297479	35379570	215	33701	-0.42167	0.66337	CUL2
ENSG00000118971	12	4382938	4414516	35	33267	-0.42192	0.66346	CCND2
ENSG00000041982	9	117782806	117880536	364	32797	-0.42211	0.66353	TNC
ENSG00000121064	17	55055466	55084129	62	33106	-0.4222	0.66356	SCPEP1
ENSG00000125971	20	33104214	33128762	25	29429	-0.42221	0.66356	DYNLRB1
ENSG00000148229	9	116169515	116172952	6	34238	-0.42272	0.66375	POLE3
ENSG00000088035	1	63833261	63904233	188	33058	-0.42285	0.6638	ALG6
ENSG00000184436	22	21353393	21356485	5	34238	-0.42284	0.6638	THAP7
ENSG00000206262	3	138666076	138672293	24	33256	-0.42293	0.66383	C3orf72
ENSG00000164867	7	150688083	150711676	56	33564	-0.42317	0.66392	NOS3
ENSG00000172878	2	172864490	172947158	259	33519	-0.42337	0.66399	METAP1D
ENSG00000132003	19	13906274	13943044	75	34082	-0.42347	0.66403	ZSWIM4
ENSG00000034971	1	171604557	171621823	88	33816	-0.4235	0.66404	MYOC
ENSG00000164620	5	141016517	141020644	12	34210	-0.42368	0.6641	RELL2
ENSG00000037749	5	153418466	153600038	565	33486	-0.42374	0.66412	MFAP3
ENSG00000174358	5	1201710	1225232	59	32449	-0.42412	0.66426	SLC6A19
ENSG00000140367	15	76135622	76193419	130	31159	-0.42411	0.66426	UBE2Q2
ENSG00000122952	10	58116989	58121036	10	30755	-0.42422	0.6643	ZWINT
ENSG00000162975	2	11052063	11054350	4	34238	-0.42435	0.66435	KCNF1
ENSG00000102977	16	67691415	67694713	5	34238	-0.42448	0.66439	ACD
ENSG00000104537	8	124693034	124749647	198	33367	-0.4245	0.6644	ANXA13
ENSG00000145979	6	13266774	13328815	333	33720	-0.42535	0.66471	TBC1D7
ENSG00000143771	1	224544552	224567161	47	32841	-0.42572	0.66484	CNIH4
ENSG00000109758	4	3443614	3451211	35	33028	-0.42595	0.66493	HGFAC
ENSG00000133101	13	37005967	37017019	26	31406	-0.42651	0.66513	CCNA1
ENSG00000161671	19	50979657	50986608	23	27777	-0.42651	0.66513	EMC10
ENSG00000150627	4	176986985	177103978	481	33443	-0.42658	0.66516	WDR17
ENSG00000143942	2	53994929	54002333	24	34224	-0.42682	0.66524	CHAC2
ENSG00000150783	11	112038095	112043282	13	33373	-0.42691	0.66528	TEX12
ENSG00000152256	2	173420101	173489823	243	33271	-0.42696	0.6653	PDK1
ENSG00000105865	7	107203929	107218906	21	34238	-0.42704	0.66532	DUS4L
ENSG00000258873	19	57665389	57678811	56	33003	-0.42717	0.66537	DUXA
ENSG00000166503	15	83784320	83876770	174	32856	-0.42728	0.66541	HDGFRP3
ENSG00000114771	3	151531825	151546276	97	33917	-0.42741	0.66546	AADAC
ENSG00000023318	9	102741461	102861322	279	31570	-0.42751	0.6655	ERP44
ENSG00000157500	3	57261765	57307496	87	33759	-0.42766	0.66555	APPL1
ENSG00000166997	7	99717236	99723134	13	32695	-0.42767	0.66555	CNPY4
ENSG00000239672	17	49230897	49239789	36	34231	-0.42778	0.66559	NME1
ENSG00000258653	14	74318674	74398981	378	34030	-0.42792	0.66565	RP5-1021I20.4
ENSG00000171435	12	117890817	118406788	1812	33303	-0.42926	0.66613	KSR2
ENSG00000189269	22	23950639	23974508	52	32807	-0.42959	0.66625	C22orf43
ENSG00000136877	9	130556876	130576606	56	32856	-0.42965	0.66628	FPGS
ENSG00000111530	12	67663061	67713731	171	33855	-0.43001	0.6664	CAND1
ENSG00000181904	5	134181370	134195427	17	27987	-0.43022	0.66648	C5orf24
ENSG00000137975	1	86889769	86922241	193	33334	-0.4304	0.66655	CLCA2
ENSG00000162946	1	231762561	232177018	1235	33228	-0.43096	0.66675	DISC1
ENSG00000141540	17	72209653	72258155	164	33309	-0.431	0.66677	TTYH2
ENSG00000204713	6	28870779	28891766	82	32290	-0.43137	0.6669	TRIM27
ENSG00000205495	11	5067756	5068691	7	34238	-0.43145	0.66693	OR52J3
ENSG00000100448	14	25042728	25045466	7	34238	-0.43173	0.66703	CTSG
ENSG00000090006	19	41098789	41135725	118	33743	-0.43196	0.66711	LTBP4
ENSG00000156970	15	40453224	40513337	86	33819	-0.43233	0.66725	BUB1B
ENSG00000127616	19	11071598	11176071	302	33164	-0.43247	0.6673	SMARCA4
ENSG00000122515	7	44788180	44809477	35	33187	-0.43249	0.66731	ZMIZ2
ENSG00000135916	2	231729354	231743963	59	33071	-0.43273	0.66739	ITM2C
ENSG00000101460	20	33134658	33148149	27	32946	-0.43289	0.66745	MAP1LC3A
ENSG00000150457	13	21547171	21635686	298	33643	-0.43315	0.66755	LATS2
ENSG00000111961	6	148593440	148873186	1198	33486	-0.43325	0.66758	SASH1
ENSG00000220891	22	22901750	22909007	30	34238	-0.43338	0.66763	LL22NC03-63E9.3
ENSG00000168746	20	43080624	43093984	22	31150	-0.43349	0.66767	C20orf62
ENSG00000176236	10	15137384	15139318	6	33689	-0.43356	0.6677	C10orf111
ENSG00000183562	11	3011093	3012563	8	32319	-0.43357	0.6677	AC131971.1
ENSG00000170477	12	53200333	53208335	19	34113	-0.43387	0.66781	KRT4
ENSG00000120053	10	101156627	101190381	72	33146	-0.43424	0.66794	GOT1
ENSG00000168484	8	22014426	22021992	5	34238	-0.43427	0.66795	SFTPC
ENSG00000138435	2	175612320	175629200	57	33637	-0.43441	0.668	CHRNA1
ENSG00000243811	22	39410368	39429281	59	32296	-0.43501	0.66822	APOBEC3D
ENSG00000156687	8	35092975	35654068	1074	32241	-0.43549	0.6684	UNC5D
ENSG00000269402	17	30506379	30506885	2	34238	-0.4355	0.6684	AC116407.2
ENSG00000205754	12	20968673	21245679	1512	33381	-0.43557	0.66842	SLCO1B7
ENSG00000163803	2	28680012	28866654	764	33034	-0.43559	0.66843	PLB1
ENSG00000155367	1	113252616	113258099	16	26309	-0.43564	0.66845	PPM1J
ENSG00000197165	16	28603264	28608430	28	32856	-0.43612	0.66862	SULT1A2
ENSG00000137507	11	76368568	76381791	30	34209	-0.43651	0.66877	LRRC32
ENSG00000165895	11	100558384	100862668	1515	33329	-0.43659	0.66879	ARHGAP42
ENSG00000177432	4	89617066	89619386	8	33842	-0.43689	0.6689	NAP1L5
ENSG00000165934	14	92588281	92630755	128	33972	-0.43693	0.66892	CPSF2
ENSG00000151687	2	190539016	190625919	182	32602	-0.43701	0.66895	ANKAR
ENSG00000205318	6	10633993	10647501	16	29385	-0.43703	0.66896	GCNT6
ENSG00000060642	1	27113963	27124889	13	34238	-0.43708	0.66897	PIGV
ENSG00000087085	7	100487615	100494594	17	34209	-0.43707	0.66897	ACHE
ENSG00000073910	13	32605437	32870794	877	33318	-0.43709	0.66898	FRY
ENSG00000137404	6	30655824	30659197	15	32421	-0.43727	0.66904	NRM
ENSG00000119638	14	75548822	75594047	76	32822	-0.4373	0.66905	NEK9
ENSG00000143977	2	70508494	70520903	26	32941	-0.43754	0.66914	SNRPG
ENSG00000204220	6	33257079	33266178	16	22215	-0.4378	0.66924	PFDN6
ENSG00000243501	6	73919469	73972919	190	33654	-0.43808	0.66934	RP11-257K9.8
ENSG00000153294	6	47653600	47689757	171	33651	-0.43847	0.66948	GPR115
ENSG00000123977	2	228735770	228789060	250	33963	-0.43875	0.66958	DAW1
ENSG00000170876	3	14166440	14185179	43	33638	-0.43887	0.66962	TMEM43
ENSG00000140153	14	102605840	102691184	235	33010	-0.43893	0.66964	WDR20
ENSG00000105404	19	42460833	42463542	3	34238	-0.43916	0.66973	RABAC1
ENSG00000105750	19	21106028	21133503	176	34237	-0.43925	0.66976	ZNF85
ENSG00000132376	17	1397865	1420182	83	33817	-0.43929	0.66977	INPP5K
ENSG00000267941	7	65939543	65940709	2	34238	-0.43946	0.66983	AC008267.1
ENSG00000100994	20	25228705	25278650	199	33661	-0.43957	0.66988	PYGB
ENSG00000214078	20	34213953	34252878	105	34192	-0.43975	0.66994	CPNE1
ENSG00000166452	11	8932686	8941631	38	32768	-0.44012	0.67008	AKIP1
ENSG00000176444	1	155232659	155248282	26	34113	-0.44021	0.67011	CLK2
ENSG00000198513	14	50999227	51099786	204	33475	-0.44035	0.67016	ATL1
ENSG00000116685	1	11979648	11986485	24	32570	-0.44082	0.67033	KIAA2013
ENSG00000136842	9	100263462	100364030	305	32877	-0.44081	0.67033	TMOD1
ENSG00000104953	19	2977444	2995177	41	33409	-0.4409	0.67036	TLE6
ENSG00000134884	13	107194021	107220512	28	33010	-0.44097	0.67038	ARGLU1
ENSG00000203908	6	74072400	74073894	5	34238	-0.44127	0.67049	KHDC3L
ENSG00000146243	6	79577189	79656157	175	33791	-0.4416	0.67061	IRAK1BP1
ENSG00000159593	16	66836778	66907159	135	33683	-0.44168	0.67064	NAE1
ENSG00000215788	1	6521211	6526255	10	34238	-0.44187	0.67071	TNFRSF25
ENSG00000269591	13	20268547	20269240	2	34238	-0.44189	0.67071	AL354808.2
ENSG00000176165	14	29235050	29238870	5	34238	-0.4421	0.67079	FOXG1
ENSG00000158296	20	45186463	45304714	279	33459	-0.44225	0.67085	SLC13A3
ENSG00000140983	16	718086	724174	12	28599	-0.4427	0.67101	RHOT2
ENSG00000100065	22	37886400	37915549	111	33245	-0.44277	0.67103	CARD10
ENSG00000178202	11	108342832	108369159	55	31663	-0.44304	0.67113	KDELC2
ENSG00000230522	19	7049332	7051746	4	34238	-0.44332	0.67123	MBD3L2
ENSG00000133056	1	204391756	204463852	215	32933	-0.4438	0.67141	PIK3C2B
ENSG00000162746	1	161691353	161697933	36	34133	-0.44452	0.67167	FCRLB
ENSG00000248789	5	51303865	51376821	286	33089	-0.44477	0.67176	CTD-2203A3.1
ENSG00000214700	12	27233991	27235447	10	34238	-0.44477	0.67176	C12orf71
ENSG00000181609	11	5509915	5510979	9	34238	-0.44523	0.67192	OR52D1
ENSG00000214189	19	12203078	12248050	89	33963	-0.44554	0.67204	ZNF788
ENSG00000160199	21	44394620	44453691	350	33648	-0.4456	0.67206	PKNOX1
ENSG00000136213	7	2443223	2474242	67	32434	-0.4457	0.67209	CHST12
ENSG00000214456	19	4522543	4535236	29	34238	-0.44582	0.67214	PLIN5
ENSG00000144031	2	71205510	71212626	23	32453	-0.44597	0.67219	ANKRD53
ENSG00000168542	2	189839046	189877472	87	33019	-0.44623	0.67229	COL3A1
ENSG00000221990	5	441645	443258	13	33492	-0.44623	0.67229	C5orf55
ENSG00000081059	5	133450402	133487556	88	31093	-0.44648	0.67238	TCF7
ENSG00000168795	9	37438111	37465396	47	31572	-0.4468	0.67249	ZBTB5
ENSG00000112110	6	160210844	160219468	58	34238	-0.44697	0.67255	MRPL18
ENSG00000189139	14	44973545	44976482	10	31090	-0.44701	0.67257	FSCB
ENSG00000154309	1	222988406	223179337	640	34087	-0.44725	0.67265	DISP1
ENSG00000184967	12	132628993	132637013	13	31728	-0.44725	0.67265	NOC4L
ENSG00000131746	17	38632080	38657849	79	32460	-0.44726	0.67266	TNS4
ENSG00000196796	16	29049923	29064047	8	34238	-0.44777	0.67284	CTB-134H23.2
ENSG00000135447	12	54969171	54982443	40	31077	-0.44799	0.67292	PPP1R1A
ENSG00000015133	14	91737667	91884188	471	31642	-0.44815	0.67298	CCDC88C
ENSG00000129151	11	27062272	27149356	316	33918	-0.44819	0.67299	BBOX1
ENSG00000163449	2	216946589	216967506	50	32993	-0.4482	0.673	TMEM169
ENSG00000152689	2	33661391	33789817	406	33704	-0.44833	0.67304	RASGRP3
ENSG00000143772	1	226819391	226927024	239	32173	-0.44867	0.67317	ITPKB
ENSG00000118785	4	88896819	88904562	24	32826	-0.44869	0.67317	SPP1
ENSG00000167904	8	56608983	56685966	242	33129	-0.44882	0.67322	TMEM68
ENSG00000141579	17	80787311	80798454	40	33320	-0.44936	0.67341	ZNF750
ENSG00000118046	19	1189406	1228428	3	22907	-0.44943	0.67344	STK11
ENSG00000122034	13	27998681	28009958	45	33927	-0.44954	0.67348	GTF3A
ENSG00000168564	4	184365744	184369351	6	34238	-0.45035	0.67377	CDKN2AIP
ENSG00000176809	17	62850430	62915598	1	244	-0.45043	0.6738	LRRC37A3
ENSG00000104140	15	41164412	41166487	1	34238	-0.45071	0.6739	RHOV
ENSG00000068793	15	22892005	23006016	433	34090	-0.45089	0.67396	CYFIP1
ENSG00000173451	12	72056789	72074419	31	32007	-0.45091	0.67397	THAP2
ENSG00000109689	4	26859300	27027003	322	32608	-0.45143	0.67416	STIM2
ENSG00000187867	19	14164177	14169971	6	33845	-0.45147	0.67417	PALM3
ENSG00000170803	11	6806248	6807245	4	34238	-0.45165	0.67424	OR2AG1
ENSG00000174842	1	92711959	92764544	58	32686	-0.45183	0.6743	GLMN
ENSG00000268953	19	31640362	31640757	1	34238	-0.45182	0.6743	AC020952.1
ENSG00000173894	17	77751931	77761782	9	26803	-0.45203	0.67438	CBX2
ENSG00000176945	3	195447753	195467994	31	33141	-0.45224	0.67445	MUC20
ENSG00000124159	20	43922085	43937169	61	33111	-0.45233	0.67448	MATN4
ENSG00000139324	12	88536073	88593664	100	33473	-0.45294	0.6747	TMTC3
ENSG00000119471	9	115142217	115234690	346	33553	-0.45301	0.67473	HSDL2
ENSG00000174840	3	57542003	57552571	28	33848	-0.45304	0.67474	PDE12
ENSG00000172215	3	45982425	45989845	16	33035	-0.45311	0.67477	CXCR6
ENSG00000125733	19	6737936	6751537	7	29568	-0.45316	0.67478	TRIP10
ENSG00000226209	10	13350145	13350447	1	34238	-0.45404	0.6751	AL138764.1
ENSG00000198517	7	1570350	1582679	29	33749	-0.45407	0.67511	MAFK
ENSG00000268413	17	42335297	42355825	45	32539	-0.4541	0.67512	AC003043.1
ENSG00000187239	9	132649466	132805473	604	33372	-0.45414	0.67513	FNBP1
ENSG00000115109	2	120770581	120936695	363	32386	-0.45439	0.67523	EPB41L5
ENSG00000273155	2	99771461	99811761	121	31921	-0.45469	0.67533	MRPL30
ENSG00000167384	19	44979854	45004576	155	33661	-0.45481	0.67538	ZNF180
ENSG00000114993	2	74652963	74669549	14	33688	-0.45523	0.67553	RTKN
ENSG00000150093	10	33189247	33294720	382	31739	-0.45578	0.67573	ITGB1
ENSG00000164291	5	94890778	94940768	88	33172	-0.45603	0.67581	ARSK
ENSG00000183396	3	48658192	48659288	2	34238	-0.45627	0.6759	TMEM89
ENSG00000162999	2	183943287	183964733	67	33701	-0.45638	0.67594	DUSP19
ENSG00000185087	15	98980391	99057611	274	33709	-0.45661	0.67602	FAM169B
ENSG00000148225	9	116075502	116102578	73	33317	-0.45675	0.67607	WDR31
ENSG00000203710	1	207669492	207813992	291	33345	-0.4568	0.67609	CR1
ENSG00000170290	11	107578104	107590419	34	33702	-0.4569	0.67613	SLN
ENSG00000109265	4	57036361	57194791	557	32515	-0.45694	0.67614	KIAA1211
ENSG00000214300	7	99905325	99919819	17	34238	-0.45707	0.67619	SPDYE3
ENSG00000152944	12	27175479	27219276	175	33147	-0.45707	0.67619	MED21
ENSG00000261787	8	67858736	67874825	18	30507	-0.45732	0.67628	TCF24
ENSG00000168286	16	67876213	67878097	2	34238	-0.4575	0.67634	THAP11
ENSG00000132846	5	76367897	76383148	50	33153	-0.45778	0.67644	ZBED3
ENSG00000074935	6	112391980	112408732	28	33436	-0.458	0.67652	TUBE1
ENSG00000183324	15	73735499	73852355	265	32448	-0.45807	0.67655	C15orf60
ENSG00000160075	1	1477053	1510249	98	33672	-0.45813	0.67657	SSU72
ENSG00000255275	1	19175767	19247615	284	33608	-0.45822	0.6766	RP13-279N23.2
ENSG00000102891	16	56598961	56602869	19	33726	-0.45827	0.67662	MT4
ENSG00000267534	19	10334520	10341948	18	34238	-0.45872	0.67678	S1PR2
ENSG00000120937	1	11917521	11918988	3	22907	-0.45879	0.67681	NPPB
ENSG00000162227	11	62538775	62554814	33	32454	-0.45881	0.67681	TAF6L
ENSG00000134532	12	23682440	24103966	1180	32943	-0.45908	0.67691	SOX5
ENSG00000170684	19	45574758	45579846	4	33332	-0.4592	0.67696	ZNF296
ENSG00000154240	17	63631656	64188202	2315	33701	-0.45933	0.677	CEP112
ENSG00000100883	14	35451163	35498773	232	33913	-0.45951	0.67707	SRP54
ENSG00000158828	1	20959948	20978004	93	33826	-0.45977	0.67716	PINK1
ENSG00000205250	16	67226072	67232821	10	34151	-0.46013	0.67729	E2F4
ENSG00000136243	7	23221446	23240630	70	33113	-0.4602	0.67732	NUPL2
ENSG00000100285	22	29876219	29887379	36	33770	-0.46042	0.67739	NEFH
ENSG00000105617	19	54658899	54663620	4	25800	-0.46044	0.6774	LENG1
ENSG00000196542	3	161062580	161090668	130	30843	-0.46058	0.67745	SPTSSB
ENSG00000169740	10	44139307	44144304	16	34217	-0.46066	0.67748	ZNF32
ENSG00000117691	1	212606229	212619714	52	33491	-0.46077	0.67752	NENF
ENSG00000197056	1	35525387	35581460	71	33280	-0.4615	0.67778	ZMYM1
ENSG00000140948	16	87439852	87525651	378	32834	-0.46157	0.67781	ZCCHC14
ENSG00000085872	19	16628700	16653341	59	32732	-0.4616	0.67781	CHERP
ENSG00000137502	11	82684175	82782965	242	11331	-0.4617	0.67785	RAB30
ENSG00000080298	9	3218297	3526004	700	32208	-0.46179	0.67788	RFX3
ENSG00000143815	1	225589204	225616627	79	33030	-0.46215	0.67801	LBR
ENSG00000152661	6	121756838	121770873	50	31949	-0.4623	0.67807	GJA1
ENSG00000025770	22	50946645	50961901	63	33410	-0.46238	0.6781	NCAPH2
ENSG00000179144	7	150211918	150218161	29	34238	-0.46246	0.67812	GIMAP7
ENSG00000162734	1	160175127	160185166	11	34193	-0.46276	0.67823	PEA15
ENSG00000136141	13	47127303	47327175	609	33433	-0.4628	0.67824	LRCH1
ENSG00000168118	1	229406822	229441641	73	33772	-0.46286	0.67827	RAB4A
ENSG00000149136	11	57093459	57103351	22	33106	-0.46292	0.67829	SSRP1
ENSG00000198585	3	131100515	131107674	9	29012	-0.46314	0.67837	NUDT16
ENSG00000125872	20	6021424	6034695	48	33831	-0.46346	0.67848	LRRN4
ENSG00000088448	13	111530887	111567416	128	33522	-0.46372	0.67858	ANKRD10
ENSG00000084110	12	96366440	96390143	122	33957	-0.46408	0.6787	HAL
ENSG00000221953	1	247273462	247275719	17	34238	-0.46412	0.67872	C1orf229
ENSG00000070614	5	149865381	149937773	160	28748	-0.46442	0.67883	NDST1
ENSG00000148362	9	139886870	139888436	2	17241	-0.46494	0.67901	C9orf142
ENSG00000174292	17	7283853	7293093	46	31995	-0.46499	0.67903	TNK1
ENSG00000165757	10	30301729	30404423	207	33288	-0.46524	0.67912	KIAA1462
ENSG00000174851	11	66052051	66056641	6	34238	-0.46541	0.67918	YIF1A
ENSG00000175467	11	65729160	65747299	54	33338	-0.46566	0.67927	SART1
ENSG00000170915	6	52226219	52272575	197	33514	-0.46575	0.6793	PAQR8
ENSG00000111696	12	104164231	104234975	369	33566	-0.46605	0.67941	NT5DC3
ENSG00000186335	5	150694539	150727151	129	33721	-0.46649	0.67957	SLC36A2
ENSG00000139515	13	28494157	28500368	17	34238	-0.4665	0.67957	PDX1
ENSG00000067365	16	8715540	8740081	65	32628	-0.46671	0.67965	METTL22
ENSG00000181562	14	21214051	21216539	17	32910	-0.46686	0.6797	EDDM3A
ENSG00000175728	11	130542851	130587247	31	31446	-0.46692	0.67972	C11orf44
ENSG00000180155	8	143845752	143859640	45	33469	-0.46742	0.6799	LYNX1
ENSG00000203883	20	62679076	62680994	3	22907	-0.46762	0.67997	SOX18
ENSG00000213462	7	64451187	64467121	51	33105	-0.46779	0.68003	ERV3-1
ENSG00000006831	12	1797740	1897844	333	33194	-0.46791	0.68007	ADIPOR2
ENSG00000198663	6	36839646	36896740	196	33394	-0.46799	0.6801	C6orf89
ENSG00000170145	11	111473115	111601577	195	31879	-0.468	0.68011	SIK2
ENSG00000107863	10	24872538	25012597	246	32555	-0.4682	0.68018	ARHGAP21
ENSG00000170144	2	178077291	178088686	12	34214	-0.46873	0.68037	HNRNPA3
ENSG00000105810	7	92234235	92465908	286	31429	-0.46887	0.68042	CDK6
ENSG00000204952	17	37092685	37123655	47	30441	-0.46887	0.68042	FBXO47
ENSG00000067141	15	73344051	73597547	673	32926	-0.46889	0.68043	NEO1
ENSG00000111581	12	69080514	69136785	156	31253	-0.46899	0.68046	NUP107
ENSG00000054796	20	55904815	55919050	47	30515	-0.46917	0.68053	SPO11
ENSG00000187147	1	44870866	45117396	683	33483	-0.46956	0.68066	RNF220
ENSG00000174123	4	38773860	38784611	90	33848	-0.46999	0.68082	TLR10
ENSG00000176659	20	58630980	58648008	37	33319	-0.47071	0.68108	C20orf197
ENSG00000214595	2	54950636	55199157	966	33326	-0.47086	0.68113	EML6
ENSG00000133805	11	10329860	10529126	863	33261	-0.47094	0.68116	AMPD3
ENSG00000115607	2	103035149	103069025	161	33774	-0.47118	0.68125	IL18RAP
ENSG00000215187	9	35561828	35563896	8	29919	-0.4716	0.6814	FAM166B
ENSG00000170465	12	52862300	52867569	47	34230	-0.47185	0.68148	KRT6C
ENSG00000144043	2	71213068	71222075	30	34159	-0.47189	0.6815	TEX261
ENSG00000188404	1	169659808	169680839	104	33542	-0.47213	0.68158	SELL
ENSG00000099783	19	8509651	8553998	159	32755	-0.47227	0.68163	HNRNPM
ENSG00000185888	1	228003394	228034171	122	33744	-0.4726	0.68175	PRSS38
ENSG00000137494	11	82904781	82971736	161	11850	-0.47264	0.68177	ANKRD42
ENSG00000161509	17	72838162	72857627	43	34238	-0.47274	0.6818	GRIN2C
ENSG00000187616	9	136379708	136393734	7	34238	-0.47303	0.6819	TMEM8C
ENSG00000137727	11	110447766	110583912	396	33247	-0.47329	0.682	ARHGAP20
ENSG00000169174	1	55505221	55530525	122	33484	-0.47354	0.68209	PCSK9
ENSG00000134760	18	28898052	28936992	176	34146	-0.47369	0.68214	DSG1
ENSG00000075914	3	45016733	45077558	194	31546	-0.47432	0.68237	EXOSC7
ENSG00000182107	14	61744088	61748558	10	34238	-0.4744	0.68239	TMEM30B
ENSG00000004139	17	26691378	26728065	95	32834	-0.47439	0.68239	SARM1
ENSG00000065911	2	74425689	74444692	40	33386	-0.47446	0.68241	MTHFD2
ENSG00000166595	16	66965959	66968326	3	34156	-0.47449	0.68243	FAM96B
ENSG00000196748	6	35744371	35747329	10	29717	-0.47482	0.68254	CLPSL2
ENSG00000105866	7	21467652	21554440	323	32250	-0.47499	0.6826	SP4
ENSG00000268885	5	667759	668839	9	33974	-0.47506	0.68263	AC026740.1
ENSG00000264668	8	144329280	144358573	88	33424	-0.4752	0.68268	ZFP41
ENSG00000165682	12	10138241	10166023	161	34018	-0.47526	0.6827	CLEC1B
ENSG00000161203	3	183892477	183901879	22	33878	-0.47528	0.68271	AP2M1
ENSG00000186090	3	183749332	183757157	39	33363	-0.47535	0.68273	HTR3D
ENSG00000054392	1	210501596	210849638	1566	33298	-0.47557	0.68281	HHAT
ENSG00000104936	19	46272975	46285810	28	33061	-0.47569	0.68285	DMPK
ENSG00000100147	22	42196683	42222303	67	32523	-0.47589	0.68292	CCDC134
ENSG00000129315	12	49082247	49110681	74	33244	-0.4759	0.68293	CCNT1
ENSG00000136750	10	26505236	26593487	229	33286	-0.47608	0.68299	GAD2
ENSG00000268192	11	119027590	119027930	1	34238	-0.47639	0.6831	AP002956.1
ENSG00000116754	1	70671365	70718735	73	32547	-0.47643	0.68312	SRSF11
ENSG00000095917	16	1306060	1308532	11	34238	-0.47644	0.68312	TPSD1
ENSG00000163874	1	37940153	37949980	17	30224	-0.47646	0.68313	ZC3H12A
ENSG00000180104	5	443273	472052	141	32084	-0.47646	0.68313	EXOC3
ENSG00000221938	7	143826151	143827162	3	34238	-0.47646	0.68313	OR2A14
ENSG00000196118	16	30768744	30774031	8	34147	-0.47661	0.68318	C16orf93
ENSG00000163900	3	185194284	185216845	36	26992	-0.47692	0.68329	TMEM41A
ENSG00000259494	15	89002707	89010650	4	22946	-0.47704	0.68333	MRPL46
ENSG00000089351	19	35485688	35517375	117	33565	-0.47726	0.68341	GRAMD1A
ENSG00000168928	16	75237994	75241083	9	30473	-0.47758	0.68352	CTRB2
ENSG00000188425	19	46416475	46418036	3	34238	-0.4777	0.68357	NANOS2
ENSG00000135625	2	73518058	73520833	2	34238	-0.47774	0.68358	EGR4
ENSG00000113621	5	134209493	134237215	37	30944	-0.47775	0.68359	TXNDC15
ENSG00000182885	16	57702099	57723975	79	33353	-0.47781	0.68361	GPR97
ENSG00000139428	12	109991542	110011679	98	31528	-0.47792	0.68365	MMAB
ENSG00000138449	2	190425305	190448484	58	33482	-0.47808	0.6837	SLC40A1
ENSG00000145920	5	175223313	175311023	247	33772	-0.47814	0.68372	CPLX2
ENSG00000186832	17	39766030	39772151	7	34238	-0.47811	0.68372	KRT16
ENSG00000149474	20	18118762	18169031	197	33824	-0.47823	0.68376	CSRP2BP
ENSG00000242114	22	30821518	30825045	10	30814	-0.47835	0.6838	MTFP1
ENSG00000170396	2	185463093	185804219	858	32601	-0.47874	0.68394	ZNF804A
ENSG00000169752	15	76228310	76352136	313	32382	-0.4788	0.68396	NRG4
ENSG00000169992	17	7308193	7323179	30	31980	-0.47901	0.68403	NLGN2
ENSG00000100429	22	50683612	50689834	25	27667	-0.47944	0.68419	HDAC10
ENSG00000164500	7	50135632	50199426	274	33635	-0.47948	0.6842	C7orf72
ENSG00000072182	2	220378892	220403494	61	31846	-0.47972	0.68429	ASIC4
ENSG00000179455	15	23810454	23873064	131	33040	-0.47996	0.68437	MKRN3
ENSG00000034053	15	29129629	29410518	575	32472	-0.48039	0.68453	APBA2
ENSG00000203392	15	75970672	75973093	5	32930	-0.4805	0.68457	AC105020.1
ENSG00000250506	17	73996987	74002080	11	34212	-0.48098	0.68474	CDK3
ENSG00000130202	19	45349432	45392485	206	33239	-0.48135	0.68487	PVRL2
ENSG00000113916	3	187439165	187463515	71	32725	-0.48163	0.68496	BCL6
ENSG00000100979	20	44527399	44540794	30	34193	-0.48164	0.68497	PLTP
ENSG00000110104	11	60609544	60618554	37	34136	-0.48175	0.68501	CCDC86
ENSG00000221819	16	90095316	90096309	10	31867	-0.48213	0.68514	C16orf3
ENSG00000064692	5	121647049	121799914	251	32603	-0.48247	0.68526	SNCAIP
ENSG00000197980	3	156543270	156763918	718	33657	-0.48248	0.68527	LEKR1
ENSG00000236027	11	125658006	125661495	9	34238	-0.48255	0.68529	PATE3
ENSG00000092421	5	115779312	115910630	442	33417	-0.4826	0.68531	SEMA6A
ENSG00000111335	12	113416200	113449528	96	33881	-0.48265	0.68533	OAS2
ENSG00000165568	10	4828821	4890254	481	33679	-0.48284	0.68539	AKR1E2
ENSG00000172728	8	33228342	33330940	372	33445	-0.48329	0.68556	FUT10
ENSG00000106524	7	16639401	16685442	166	33725	-0.48374	0.68571	ANKMY2
ENSG00000143514	1	223967601	224033674	152	33960	-0.48375	0.68572	TP53BP2
ENSG00000198142	2	110371911	110376563	11	34238	-0.48396	0.68579	SOWAHC
ENSG00000185758	4	184242917	184243579	2	34238	-0.48415	0.68586	CLDN24
ENSG00000198858	19	896503	913240	2	34238	-0.48418	0.68587	R3HDM4
ENSG00000123364	12	54332535	54340328	18	34238	-0.48441	0.68595	HOXC13
ENSG00000101493	18	74069644	74207146	408	33369	-0.48457	0.68601	ZNF516
ENSG00000132704	1	157715523	157746922	67	33992	-0.48468	0.68605	FCRL2
ENSG00000128594	7	127667124	127672160	11	31457	-0.48497	0.68615	LRRC4
ENSG00000170369	20	23804406	23807368	19	34238	-0.48522	0.68624	CST2
ENSG00000122367	10	88428206	88495825	281	32410	-0.48527	0.68626	LDB3
ENSG00000244462	20	34236847	34252878	39	34160	-0.48533	0.68628	RBM12
ENSG00000064726	15	83685174	83736106	161	33212	-0.48544	0.68632	BTBD1
ENSG00000134049	18	44681413	44702745	77	32987	-0.48545	0.68632	IER3IP1
ENSG00000154518	2	176040986	176049335	33	34231	-0.48557	0.68636	ATP5G3
ENSG00000163382	1	156561554	156564091	13	34238	-0.48569	0.68641	APOA1BP
ENSG00000070761	16	58147496	58163354	51	33950	-0.4858	0.68645	C16orf80
ENSG00000139921	14	51706880	51722759	42	33733	-0.48621	0.68659	TMX1
ENSG00000196247	7	64126511	64171404	130	33863	-0.48627	0.68661	ZNF107
ENSG00000159167	8	23699428	23712320	34	32227	-0.48627	0.68661	STC1
ENSG00000122386	16	3162561	3170518	16	33443	-0.4863	0.68662	ZNF205
ENSG00000256797	12	10034088	10048432	50	34155	-0.48636	0.68664	KLRF2
ENSG00000005059	4	110481361	110609874	451	27893	-0.48638	0.68665	CCDC109B
ENSG00000197858	8	145137493	145141119	5	34219	-0.48648	0.68669	GPAA1
ENSG00000085231	5	68646811	68665840	25	30155	-0.48655	0.68671	TAF9
ENSG00000183653	21	30968360	31003067	127	32662	-0.48661	0.68673	GRIK1-AS2
ENSG00000178896	8	145133529	145135550	2	34238	-0.4868	0.6868	EXOSC4
ENSG00000115977	2	69688532	69901481	470	23429	-0.48715	0.68692	AAK1
ENSG00000105641	19	17982782	18005983	62	30596	-0.48746	0.68703	SLC5A5
ENSG00000164346	5	74062817	74072737	21	33166	-0.4878	0.68716	NSA2
ENSG00000221995	17	27400537	27418537	50	30868	-0.48795	0.68721	TIAF1
ENSG00000231274	19	56052023	56056909	15	33742	-0.48827	0.68732	SBK3
ENSG00000186889	2	62727356	62739029	60	34107	-0.48829	0.68733	TMEM17
ENSG00000137486	11	74975226	75062873	194	32897	-0.48833	0.68734	ARRB1
ENSG00000100241	22	50883429	50913454	102	32328	-0.48852	0.68741	SBF1
ENSG00000043591	10	115803806	115806667	4	34177	-0.48854	0.68742	ADRB1
ENSG00000258839	16	89978527	89987385	51	33075	-0.48948	0.68775	MC1R
ENSG00000235156	3	99904531	99913035	27	34020	-0.48969	0.68782	TMEM30C
ENSG00000255639	12	4766800	4853747	318	33187	-0.48967	0.68782	RP11-234B24.6
ENSG00000188010	2	39103103	39156213	113	31849	-0.48974	0.68784	MORN2
ENSG00000164032	4	100869243	100871545	6	34238	-0.48975	0.68785	H2AFZ
ENSG00000101115	20	50400581	50419059	94	31741	-0.48979	0.68786	SALL4
ENSG00000078403	10	21823094	22032559	230	30234	-0.48987	0.68789	MLLT10
ENSG00000112984	5	137514408	137523404	12	31158	-0.49	0.68793	KIF20A
ENSG00000139344	12	96337071	96362370	122	33944	-0.49067	0.68817	AMDHD1
ENSG00000122484	1	92764522	92867613	151	31950	-0.49071	0.68818	RPAP2
ENSG00000076555	12	109554400	109706031	563	33222	-0.49081	0.68822	ACACB
ENSG00000069812	1	6472478	6484730	44	33447	-0.49084	0.68823	HES2
ENSG00000237896	7	80804824	80828431	105	30508	-0.49124	0.68837	AC005008.2
ENSG00000106714	9	39072764	39288312	89	33474	-0.49138	0.68842	CNTNAP3
ENSG00000157330	1	12806163	12823847	53	34011	-0.49151	0.68847	C1orf158
ENSG00000214872	11	57308979	57318108	25	34228	-0.49152	0.68847	SMTNL1
ENSG00000122696	9	37879400	37904350	41	32123	-0.49164	0.68851	SLC25A51
ENSG00000116898	1	36921319	36930038	39	32495	-0.49167	0.68852	MRPS15
ENSG00000235568	22	42776416	42828401	217	33379	-0.49195	0.68862	NFAM1
ENSG00000141977	19	16272179	16284336	40	34170	-0.49213	0.68869	CIB3
ENSG00000151726	4	185676749	185747972	238	32847	-0.49232	0.68875	ACSL1
ENSG00000162006	16	819428	833370	1	244	-0.49245	0.6888	MSLNL
ENSG00000115234	2	27593389	27599995	10	33207	-0.49294	0.68897	SNX17
ENSG00000167614	19	54926393	54948080	85	32188	-0.49364	0.68922	TTYH1
ENSG00000185567	14	105403581	105444694	129	33954	-0.49388	0.6893	AHNAK2
ENSG00000163170	2	74362525	74375121	34	33551	-0.49391	0.68932	BOLA3
ENSG00000164822	8	6782215	6783598	5	34238	-0.49397	0.68933	DEFA6
ENSG00000183036	21	41239243	41301322	264	33508	-0.49459	0.68955	PCP4
ENSG00000257335	7	141607613	141806547	354	30991	-0.49519	0.68977	MGAM
ENSG00000147573	8	67039131	67087720	109	33238	-0.49521	0.68977	TRIM55
ENSG00000134940	11	125541417	125551018	29	34230	-0.4952	0.68977	ACRV1
ENSG00000173926	5	126203406	126366500	486	33023	-0.49561	0.68992	2020-03-03
ENSG00000204564	6	30614816	30620987	15	30904	-0.4958	0.68998	C6orf136
ENSG00000114209	3	167401086	167452727	80	32998	-0.49597	0.69004	PDCD10
ENSG00000183723	16	66648653	66730610	214	33339	-0.49609	0.69009	CMTM4
ENSG00000204655	6	29624758	29640149	124	30874	-0.49649	0.69023	MOG
ENSG00000132821	20	36531499	36573752	125	33637	-0.49656	0.69025	VSTM2L
ENSG00000094661	19	15197791	15199032	11	32015	-0.4966	0.69026	OR1I1
ENSG00000163840	3	122283085	122294050	31	33098	-0.49672	0.69031	DTX3L
ENSG00000178980	19	48281829	48287943	11	31157	-0.49694	0.69038	SEPW1
ENSG00000101079	20	35280169	35374481	106	31087	-0.49751	0.69058	NDRG3
ENSG00000125618	2	113973574	114036527	249	33746	-0.49764	0.69063	PAX8
ENSG00000145216	4	54243810	55161439	2985	33511	-0.49776	0.69067	FIP1L1
ENSG00000180616	17	71161151	71167185	13	34238	-0.49779	0.69068	SSTR2
ENSG00000253251	5	64920592	64926718	20	33730	-0.49814	0.69081	CTC-534A2.2
ENSG00000086506	16	230452	231180	4	25861	-0.49815	0.69081	HBQ1
ENSG00000124207	20	47662849	47713489	144	33254	-0.49848	0.69093	CSE1L
ENSG00000132010	19	12203658	12251222	97	33947	-0.49859	0.69097	ZNF20
ENSG00000105707	19	35531410	35557475	96	33882	-0.49874	0.69102	HPN
ENSG00000104299	8	28625178	28747759	260	33343	-0.49884	0.69106	INTS9
ENSG00000104427	8	79578282	79632000	150	33051	-0.49967	0.69135	ZC2HC1A
ENSG00000171136	19	14138960	14141854	7	34238	-0.49975	0.69137	RLN3
ENSG00000021574	2	32288680	32382706	308	31046	-0.5002	0.69153	SPAST
ENSG00000178919	9	100615536	100618986	18	34224	-0.5002	0.69153	FOXE1
ENSG00000185038	2	234684370	234742069	271	32450	-0.5003	0.69157	MROH2A
ENSG00000182698	2	220192131	220197899	30	32426	-0.5006	0.69167	RESP18
ENSG00000170615	7	102993177	103086624	232	33798	-0.50063	0.69168	SLC26A5
ENSG00000148484	10	16632610	16859527	802	33052	-0.50201	0.69217	RSU1
ENSG00000165494	11	82868030	82898493	58	11916	-0.50208	0.69219	PCF11
ENSG00000080823	14	102690837	102771537	239	32917	-0.50221	0.69224	MOK
ENSG00000118508	6	146864829	146876101	23	25349	-0.50237	0.6923	RAB32
ENSG00000204946	7	148959262	148994393	134	32929	-0.50272	0.69242	ZNF783
ENSG00000161996	16	699311	717833	59	30849	-0.50279	0.69244	WDR90
ENSG00000162745	1	161952982	161993644	125	34231	-0.50319	0.69258	OLFML2B
ENSG00000033011	16	5083703	5137380	126	33662	-0.50369	0.69276	ALG1
ENSG00000142168	21	33031935	33041244	24	34017	-0.50373	0.69278	SOD1
ENSG00000083099	6	90277863	90348472	207	32715	-0.50403	0.69288	LYRM2
ENSG00000213030	19	49550895	49552400	1	34238	-0.50409	0.6929	CGB8
ENSG00000237649	6	33359313	33377701	54	31249	-0.50423	0.69295	KIFC1
ENSG00000184014	11	9160372	9286937	325	33216	-0.50424	0.69295	DENND5A
ENSG00000197536	5	131746328	131811736	216	33368	-0.50433	0.69299	C5orf56
ENSG00000146197	6	35182190	35220856	76	32193	-0.50461	0.69308	SCUBE3
ENSG00000166157	21	10906201	11029719	12	797	-0.5046	0.69308	TPTE
ENSG00000139718	12	122242086	122270562	46	31777	-0.50492	0.69319	SETD1B
ENSG00000176387	16	67464555	67471456	14	33744	-0.50493	0.6932	HSD11B2
ENSG00000033122	1	70034081	70617628	1837	33236	-0.50507	0.69325	LRRC7
ENSG00000163349	1	114471814	114520426	83	32337	-0.50553	0.69341	HIPK1
ENSG00000197594	6	132129156	132216295	285	34001	-0.50576	0.69349	ENPP1
ENSG00000135338	6	80194708	80247175	137	32493	-0.50612	0.69361	LCA5
ENSG00000162889	1	206858289	206907628	130	29264	-0.50626	0.69366	MAPKAPK2
ENSG00000156011	8	18384811	18942240	3124	33423	-0.50661	0.69379	PSD3
ENSG00000215067	17	6779954	6915668	323	33215	-0.50667	0.69381	AC027763.2
ENSG00000197430	10	98102973	98119092	58	33632	-0.50683	0.69386	OPALIN
ENSG00000117707	1	214156524	214214595	150	33467	-0.50689	0.69389	PROX1
ENSG00000146109	6	26597180	26600278	15	32664	-0.50721	0.694	ABT1
ENSG00000118096	11	118415243	118443685	76	31579	-0.50722	0.694	IFT46
ENSG00000189182	12	53083410	53097247	40	34238	-0.50728	0.69402	KRT77
ENSG00000178201	19	57966542	57967854	2	34238	-0.50732	0.69403	VN1R1
ENSG00000101084	20	35234137	35240960	9	27700	-0.50739	0.69406	C20orf24
ENSG00000117245	1	20990507	21044510	239	32844	-0.50746	0.69408	KIF17
ENSG00000035687	1	244571796	244615436	122	34217	-0.50759	0.69413	ADSS
ENSG00000213920	14	24683143	24685276	6	31310	-0.5076	0.69413	MDP1
ENSG00000169903	3	149191761	149221068	232	33403	-0.50761	0.69414	TM4SF4
ENSG00000205795	2	10196907	10221071	100	33533	-0.50773	0.69418	CYS1
ENSG00000197852	1	112223252	112298446	306	33319	-0.50815	0.69433	FAM212B
ENSG00000121940	1	109472130	109506111	143	32531	-0.50823	0.69436	CLCC1
ENSG00000196693	10	43084555	43133992	128	33123	-0.50826	0.69437	ZNF33B
ENSG00000181991	15	89010684	89022222	5	24609	-0.50844	0.69443	MRPS11
ENSG00000119013	2	201936156	201950473	42	32224	-0.50849	0.69445	NDUFB3
ENSG00000177151	1	248801588	248802559	1	32903	-0.50893	0.6946	OR2T35
ENSG00000173535	8	22941868	22974950	129	33733	-0.5093	0.69473	TNFRSF10C
ENSG00000130881	19	33668509	33698694	101	34235	-0.50942	0.69477	LRP3
ENSG00000168386	3	99548985	99833357	424	32336	-0.50952	0.69481	FILIP1L
ENSG00000164266	5	147204131	147211349	14	31763	-0.50985	0.69492	SPINK1
ENSG00000186951	22	46546424	46639653	202	33632	-0.50986	0.69492	PPARA
ENSG00000144591	2	220363589	220371710	10	33914	-0.51019	0.69504	GMPPA
ENSG00000171954	19	15619304	15663128	146	32422	-0.51025	0.69506	CYP4F22
ENSG00000198105	10	38091751	38147034	210	33488	-0.51048	0.69514	ZNF248
ENSG00000235705	10	81266126	81270678	21	32619	-0.51081	0.69526	AL133481.1
ENSG00000164197	5	63461671	63668696	369	31738	-0.5109	0.69529	RNF180
ENSG00000151883	5	49961733	50142356	347	33434	-0.51092	0.6953	PARP8
ENSG00000184825	6	27114861	27115317	3	27520	-0.51113	0.69537	HIST1H2AH
ENSG00000138413	2	209100951	209130798	63	28741	-0.51118	0.69539	IDH1
ENSG00000117899	15	81239667	81282219	99	34238	-0.51122	0.6954	MESDC2
ENSG00000164031	4	100817405	100867883	101	32029	-0.5114	0.69547	DNAJB14
ENSG00000117154	1	18434240	18704977	915	33268	-0.51159	0.69553	IGSF21
ENSG00000163531	1	204797779	204991950	664	32236	-0.51197	0.69566	NFASC
ENSG00000077044	2	234263153	234380750	270	32565	-0.51206	0.69569	DGKD
ENSG00000169696	17	79934683	79975282	43	34182	-0.5121	0.69571	ASPSCR1
ENSG00000134809	11	57295936	57298276	3	34238	-0.51231	0.69578	TIMM10
ENSG00000088256	19	3094408	3124002	95	33115	-0.51269	0.69591	GNA11
ENSG00000136492	17	59758627	59940882	323	33728	-0.51273	0.69593	BRIP1
ENSG00000125869	20	9495005	9511171	69	33886	-0.51282	0.69596	LAMP5
ENSG00000156711	6	36095586	36107842	31	32919	-0.51286	0.69597	MAPK13
ENSG00000080819	3	98239976	98312567	232	32675	-0.51312	0.69607	CPOX
ENSG00000204130	10	70100864	70167051	170	33049	-0.51322	0.6961	RUFY2
ENSG00000154237	15	101459420	101610317	611	33278	-0.51326	0.69612	LRRK1
ENSG00000068120	17	40713485	40718295	5	34238	-0.51365	0.69625	COASY
ENSG00000162444	1	10057264	10076078	45	34217	-0.51372	0.69628	RBP7
ENSG00000118454	1	70726271	70820417	172	33351	-0.51375	0.69629	ANKRD13C
ENSG00000075790	7	107220422	107269615	81	34118	-0.51397	0.69636	BCAP29
ENSG00000099381	16	30968615	30996437	43	30918	-0.51402	0.69638	SETD1A
ENSG00000148296	9	136197552	136203235	17	28274	-0.51405	0.69639	SURF6
ENSG00000142511	19	51273721	51274989	2	17241	-0.51405	0.69639	GPR32
ENSG00000105254	19	36605191	36616849	34	33223	-0.5146	0.69658	TBCB
ENSG00000113360	5	31400604	31532303	368	31486	-0.51467	0.69661	DROSHA
ENSG00000044574	9	127997132	128003609	6	34238	-0.51489	0.69669	HSPA5
ENSG00000100410	22	41855721	41864729	23	32288	-0.51509	0.69675	PHF5A
ENSG00000116273	1	6673745	6684093	25	34007	-0.51517	0.69678	PHF13
ENSG00000043462	5	169673241	169725231	53	33583	-0.51527	0.69682	LCP2
ENSG00000184434	9	26993134	27005691	40	32268	-0.5153	0.69683	LRRC19
ENSG00000244038	1	20978270	20988000	37	33315	-0.51534	0.69684	DDOST
ENSG00000172840	16	66912492	66929657	46	33907	-0.51555	0.69692	PDP2
ENSG00000164338	5	72861268	72877794	46	34190	-0.51576	0.69699	UTP15
ENSG00000187140	1	63788730	63790797	2	34238	-0.51618	0.69714	FOXD3
ENSG00000100078	22	31530795	31536593	19	33823	-0.51635	0.69719	PLA2G3
ENSG00000168952	14	25278862	25519503	868	32436	-0.51644	0.69723	STXBP6
ENSG00000152580	3	151143172	151176497	104	32133	-0.51652	0.69725	IGSF10
ENSG00000267385	19	4528439	4540079	33	33844	-0.51651	0.69725	CTB-50L17.14
ENSG00000180198	1	28832455	28865812	89	33918	-0.51673	0.69733	RCC1
ENSG00000133858	12	72003252	72061505	111	33214	-0.51681	0.69736	ZFC3H1
ENSG00000183688	17	289769	295730	20	34238	-0.51697	0.69741	FAM101B
ENSG00000159915	19	44754318	44779470	53	32251	-0.51712	0.69746	ZNF233
ENSG00000170209	11	113258513	113271140	42	34232	-0.51727	0.69752	ANKK1
ENSG00000196335	7	23749786	23872132	491	33237	-0.51735	0.69754	STK31
ENSG00000197223	2	68268262	68338080	95	32725	-0.51747	0.69759	C1D
ENSG00000119396	9	123940415	123985292	108	33529	-0.51756	0.69762	RAB14
ENSG00000109929	11	121163162	121179403	25	29994	-0.5179	0.69774	SC5D
ENSG00000215018	7	7395834	7575484	646	33575	-0.51795	0.69775	COL28A1
ENSG00000072609	12	133398773	133532890	489	33383	-0.51812	0.69781	CHFR
ENSG00000168702	2	140988992	142889270	9034	33548	-0.51879	0.69805	LRP1B
ENSG00000164342	4	186990306	187009223	68	29573	-0.5192	0.69819	TLR3
ENSG00000213064	1	168195176	168222263	45	31368	-0.51943	0.69827	SFT2D2
ENSG00000065057	16	2089816	2097867	6	34238	-0.51963	0.69834	NTHL1
ENSG00000137691	11	101918174	101955291	99	34046	-0.51984	0.69841	C11orf70
ENSG00000151502	11	134094539	134117686	46	29982	-0.51997	0.69846	VPS26B
ENSG00000205279	5	126984736	126994322	26	30836	-0.52011	0.69851	CTXN3
ENSG00000168438	6	110501344	110575478	195	32942	-0.52043	0.69862	CDC40
ENSG00000204209	6	33286335	33297046	29	26651	-0.52084	0.69876	DAXX
ENSG00000213204	6	88117730	88221352	387	33493	-0.52084	0.69876	C6orf165
ENSG00000132688	1	156638555	156647189	20	33695	-0.52115	0.69887	NES
ENSG00000154265	17	67240452	67323385	209	32607	-0.52131	0.69892	ABCA5
ENSG00000003137	2	72356367	72375167	33	33212	-0.52146	0.69898	CYP26B1
ENSG00000267950	11	1295809	1296033	1	34238	-0.52181	0.6991	AC136297.1
ENSG00000169621	2	68694693	68858004	551	33261	-0.52217	0.69923	APLF
ENSG00000164411	6	87992696	88038996	193	34208	-0.52219	0.69923	GJB7
ENSG00000144306	2	175260458	175294303	128	32548	-0.5223	0.69927	SCRN3
ENSG00000227184	8	144939497	144952632	6	33399	-0.52233	0.69928	EPPK1
ENSG00000081307	3	132373290	132396941	31	31331	-0.52262	0.69938	UBA5
ENSG00000139970	14	60062694	60337684	617	33301	-0.52266	0.69939	RTN1
ENSG00000078808	1	1152288	1167411	85	33867	-0.52269	0.69941	SDF4
ENSG00000178235	13	84451344	84456528	7	34203	-0.52288	0.69947	SLITRK1
ENSG00000120437	6	160181360	160200144	86	33355	-0.52324	0.6996	ACAT2
ENSG00000265629	2	14775215	14790933	19	34238	-0.52338	0.69964	AC011897.1
ENSG00000122008	5	74807581	74896969	145	33260	-0.52359	0.69972	POLK
ENSG00000112706	6	76630832	76782395	339	32677	-0.52369	0.69975	IMPG1
ENSG00000204611	19	52616344	52643175	71	34211	-0.52378	0.69978	ZNF616
ENSG00000181333	11	93754527	93846917	202	11653	-0.52401	0.69986	HEPHL1
ENSG00000132465	4	71521258	71547534	22	34114	-0.52533	0.70032	IGJ
ENSG00000160339	9	137772654	137779924	43	33717	-0.52535	0.70033	FCN2
ENSG00000162616	1	78444859	78483648	111	33648	-0.52542	0.70035	DNAJB4
ENSG00000128059	4	57259528	57301781	133	33969	-0.52551	0.70039	PPAT
ENSG00000130348	6	107077453	107116292	177	32343	-0.52562	0.70042	QRSL1
ENSG00000198832	22	31500758	31516055	61	33383	-0.52567	0.70044	SELM
ENSG00000100908	14	24608174	24610797	4	34238	-0.52573	0.70046	EMC9
ENSG00000115850	2	136545410	136594750	119	32217	-0.5258	0.70048	LCT
ENSG00000183347	1	89829617	89852020	81	33340	-0.52623	0.70064	GBP6
ENSG00000267909	14	70038216	70040339	6	34197	-0.52623	0.70064	CCDC177
ENSG00000170923	19	9212945	9213982	4	34238	-0.5265	0.70073	OR7G2
ENSG00000049239	1	9294834	9331396	111	33712	-0.52654	0.70074	H6PD
ENSG00000100982	20	44563267	44576662	30	33380	-0.52663	0.70077	PCIF1
ENSG00000100351	22	40297086	40369725	97	33028	-0.52692	0.70087	GRAP2
ENSG00000213029	1	229440129	229441248	1	34238	-0.52699	0.7009	SPHAR
ENSG00000198721	6	4115923	4135831	63	34200	-0.52713	0.70095	ECI2
ENSG00000168488	16	28834356	28848558	30	34230	-0.52715	0.70095	ATXN2L
ENSG00000109606	4	24519064	24586173	186	33316	-0.52733	0.70102	DHX15
ENSG00000086015	1	46252659	46501796	591	32778	-0.52767	0.70114	MAST2
ENSG00000101255	20	361261	378203	11	26160	-0.52775	0.70116	TRIB3
ENSG00000204283	17	75875109	75878659	9	31973	-0.52779	0.70118	FLJ45079
ENSG00000164761	8	119935796	119964439	134	33213	-0.5279	0.70121	TNFRSF11B
ENSG00000106565	7	150488373	150498448	44	34236	-0.52791	0.70122	TMEM176B
ENSG00000170364	3	4344988	4359251	39	33295	-0.52857	0.70145	SETMAR
ENSG00000270672	7	142374104	142375550	6	34238	-0.52878	0.70152	MTRNR2L6
ENSG00000182732	14	72399156	73030654	2627	32814	-0.52884	0.70154	RGS6
ENSG00000197701	4	53179	88099	43	32891	-0.52892	0.70157	ZNF595
ENSG00000175894	21	45917775	46131495	942	33441	-0.52896	0.70158	TSPEAR
ENSG00000185053	8	13947373	15095848	7144	33351	-0.52912	0.70164	SGCZ
ENSG00000153930	17	54188319	54589020	930	33669	-0.52916	0.70165	ANKFN1
ENSG00000197168	13	52611093	52703214	255	33542	-0.52918	0.70166	NEK5
ENSG00000150873	2	11273179	11286916	59	32649	-0.52933	0.70171	C2orf50
ENSG00000169251	3	160822484	160971320	392	33446	-0.5294	0.70173	NMD3
ENSG00000054148	9	139743176	139745488	5	27508	-0.52954	0.70179	PHPT1
ENSG00000140600	15	84115980	84287495	479	33316	-0.52973	0.70185	SH3GL3
ENSG00000005812	13	77566740	77601330	124	33744	-0.5305	0.70212	FBXL3
ENSG00000176476	16	28565236	28603111	113	33397	-0.53131	0.7024	CCDC101
ENSG00000083828	19	58281023	58331307	159	33403	-0.53132	0.7024	ZNF586
ENSG00000112769	6	112429963	112576141	431	33333	-0.53156	0.70249	LAMA4
ENSG00000185164	16	18511182	18573533	1	244	-0.5316	0.7025	NOMO2
ENSG00000182117	15	34633917	34635378	14	33974	-0.53168	0.70253	NOP10
ENSG00000234719	16	12021230	12070500	204	32250	-0.53224	0.70272	RP11-166B2.1
ENSG00000162923	1	224572845	224624735	94	33592	-0.53242	0.70278	WDR26
ENSG00000163257	4	17802278	17812381	18	34222	-0.53298	0.70298	DCAF16
ENSG00000136122	13	73302061	73330336	96	28747	-0.53341	0.70313	BORA
ENSG00000198569	9	140125209	140131006	3	34238	-0.53354	0.70317	SLC34A3
ENSG00000087510	20	55204358	55214339	10	34238	-0.53384	0.70327	TFAP2C
ENSG00000268470	17	76494911	76499138	31	34238	-0.53392	0.7033	DNAH17-AS1
ENSG00000241123	21	45999332	46000481	6	34238	-0.53426	0.70342	KRTAP10-5
ENSG00000255046	8	11655437	11660077	38	33484	-0.53428	0.70343	RP11-297N6.4
ENSG00000168298	6	26156559	26157343	1	350	-0.53449	0.7035	HIST1H1E
ENSG00000256660	12	10163226	10171218	20	34221	-0.53476	0.70359	CLEC12B
ENSG00000204161	10	50362773	50396630	145	33165	-0.53478	0.7036	C10orf128
ENSG00000140750	16	24930706	25026987	177	33510	-0.5348	0.7036	ARHGAP17
ENSG00000130560	9	138824815	138853226	91	32406	-0.53493	0.70365	UBAC1
ENSG00000196661	11	124266278	124267264	4	34238	-0.53521	0.70375	OR8B3
ENSG00000184162	19	19312225	19314233	1	33993	-0.53536	0.7038	NR2C2AP
ENSG00000255394	8	11618896	11620309	11	34238	-0.53554	0.70386	C8orf49
ENSG00000185722	17	4067201	4167274	197	32141	-0.53566	0.7039	ANKFY1
ENSG00000178105	11	108535752	108811657	541	32949	-0.53568	0.70391	DDX10
ENSG00000197971	18	74690783	74845639	696	33463	-0.53568	0.70391	MBP
ENSG00000168081	8	28174503	28200872	104	33911	-0.53574	0.70393	PNOC
ENSG00000185730	8	144371846	144380231	41	33409	-0.5363	0.70413	ZNF696
ENSG00000152705	5	134303596	134347392	77	32514	-0.53649	0.70419	CATSPER3
ENSG00000157510	5	148651434	148721365	177	32610	-0.53699	0.70436	AFAP1L1
ENSG00000187135	19	30017406	30055386	171	33298	-0.53709	0.7044	VSTM2B
ENSG00000255245	11	117690878	117747382	186	33407	-0.5372	0.70443	FXYD6-FXYD2
ENSG00000203837	10	118187379	118237469	147	33055	-0.53747	0.70453	PNLIPRP3
ENSG00000168944	5	122680579	122759286	290	33208	-0.53757	0.70456	CEP120
ENSG00000114654	3	128720472	128759585	57	31561	-0.53764	0.70459	EFCC1
ENSG00000206530	3	113005777	113160457	624	33227	-0.53775	0.70463	WDR52
ENSG00000004948	7	93053799	93204042	456	33520	-0.53801	0.70472	CALCR
ENSG00000162526	1	32817122	32829913	6	33745	-0.53807	0.70473	TSSK3
ENSG00000053747	18	21269407	21535030	464	33552	-0.53851	0.70489	LAMA3
ENSG00000185090	1	38259474	38266809	5	34238	-0.53861	0.70492	MANEAL
ENSG00000019582	5	149781200	149792492	16	32113	-0.53932	0.70517	CD74
ENSG00000255552	6	31679548	31681842	3	31851	-0.53937	0.70518	LY6G6E
ENSG00000183833	3	119421869	119485949	169	30781	-0.53946	0.70522	MAATS1
ENSG00000072694	1	161551101	161648444	162	33881	-0.53961	0.70527	FCGR2B
ENSG00000110169	11	6452279	6463847	15	34222	-0.53973	0.70531	HPX
ENSG00000143194	1	166958346	166991451	97	33324	-0.53977	0.70532	MAEL
ENSG00000162992	2	182537815	182545603	10	30814	-0.53999	0.7054	NEUROD1
ENSG00000164237	5	10275987	10308138	133	33150	-0.54019	0.70547	CMBL
ENSG00000134375	1	201924619	201939789	51	34218	-0.54029	0.7055	TIMM17A
ENSG00000123219	5	64813593	64858998	187	33385	-0.54054	0.70559	CENPK
ENSG00000170044	3	101818088	102198685	956	33097	-0.54077	0.70567	ZPLD1
ENSG00000229615	2	87089023	87092827	7	34203	-0.54148	0.70591	AC111200.1
ENSG00000090612	12	133707570	133783698	231	33973	-0.54154	0.70593	ZNF268
ENSG00000169519	11	28129795	28355054	384	33025	-0.54224	0.70617	METTL15
ENSG00000135930	2	233414762	233448354	116	33907	-0.54245	0.70625	EIF4E2
ENSG00000129673	17	74449433	74466199	61	30545	-0.54261	0.7063	AANAT
ENSG00000148156	9	111616871	111619239	10	34238	-0.54288	0.70639	ACTL7B
ENSG00000168395	2	242641450	242668893	57	33047	-0.54303	0.70645	ING5
ENSG00000171763	15	45694529	45713617	31	29870	-0.54314	0.70648	SPATA5L1
ENSG00000258973	14	24801516	24806588	19	33883	-0.54321	0.70651	RP11-934B9.3
ENSG00000126705	1	27860546	27930942	68	32182	-0.54348	0.7066	AHDC1
ENSG00000075240	22	46971909	47075688	526	33845	-0.54354	0.70662	GRAMD4
ENSG00000099910	22	20783528	20850170	163	33570	-0.54359	0.70664	KLHL22
ENSG00000145681	5	82933624	83017432	226	33190	-0.54371	0.70668	HAPLN1
ENSG00000078142	18	39535171	39667794	216	33007	-0.54375	0.70669	PIK3C3
ENSG00000104973	19	50321539	50342073	43	32244	-0.54382	0.70672	MED25
ENSG00000013573	12	31226779	31257725	187	33952	-0.544	0.70678	DDX11
ENSG00000173431	14	21525981	21526614	2	34238	-0.54403	0.70679	RNASE8
ENSG00000206483	3	126290625	126327398	119	33306	-0.54415	0.70683	TXNRD3NB
ENSG00000250361	4	144917257	145061844	422	32345	-0.54427	0.70687	GYPB
ENSG00000177275	1	248097071	248098057	1	34238	-0.54435	0.7069	OR2AJ1
ENSG00000198185	20	45129701	45142198	23	33950	-0.54451	0.70695	ZNF334
ENSG00000184163	1	1177826	1182102	10	33281	-0.54473	0.70703	FAM132A
ENSG00000104221	8	37700786	37707422	9	34238	-0.54494	0.7071	BRF2
ENSG00000198471	3	187416047	187420345	21	32496	-0.54524	0.70721	RTP2
ENSG00000136514	3	187086120	187089864	19	32058	-0.54537	0.70725	RTP4
ENSG00000127774	17	3572109	3572962	1	34238	-0.54551	0.7073	EMC6
ENSG00000269279	1	116915890	116926718	23	32723	-0.54579	0.7074	AL136376.1
ENSG00000170417	2	103353367	103460352	242	32429	-0.5458	0.7074	TMEM182
ENSG00000105290	19	36358801	36370693	19	32449	-0.54628	0.70756	APLP1
ENSG00000180016	17	3300398	3301704	4	34238	-0.54643	0.70762	OR1E1
ENSG00000134020	8	22570769	22857513	983	33384	-0.54651	0.70764	PEBP4
ENSG00000139044	12	569530	672675	366	33478	-0.54654	0.70765	B4GALNT3
ENSG00000163376	3	67048727	67061634	18	34238	-0.54739	0.70794	KBTBD8
ENSG00000168994	6	3722848	3752260	90	33118	-0.54748	0.70797	PXDC1
ENSG00000100815	14	92432335	92507240	200	33458	-0.54751	0.70799	TRIP11
ENSG00000169583	9	139889087	139891255	1	34238	-0.54784	0.7081	CLIC3
ENSG00000160447	9	131464802	131483197	13	31214	-0.54787	0.70811	PKN3
ENSG00000151914	6	56322785	56819426	1134	32997	-0.54831	0.70826	DST
ENSG00000165643	9	138585253	138591374	35	33260	-0.54839	0.70829	SOHLH1
ENSG00000138755	4	76922428	76928641	11	33906	-0.54879	0.70843	CXCL9
ENSG00000064652	5	122179134	122365049	721	32998	-0.54884	0.70844	SNX24
ENSG00000157778	7	1606966	1610641	3	22907	-0.54882	0.70844	PSMG3
ENSG00000111679	12	7055631	7070479	21	33451	-0.54888	0.70846	PTPN6
ENSG00000205177	11	33719807	33722347	17	32780	-0.5491	0.70853	C11orf91
ENSG00000104131	15	44829255	44855227	43	33963	-0.54915	0.70855	EIF3J
ENSG00000115652	2	106709759	106810795	280	33318	-0.54921	0.70857	UXS1
ENSG00000178234	7	151722759	151819425	122	33359	-0.54928	0.70859	GALNT11
ENSG00000128918	15	58245622	58790065	2220	33063	-0.54929	0.7086	ALDH1A2
ENSG00000268107	19	57999086	58016749	107	33803	-0.54932	0.70861	AC003005.4
ENSG00000099860	19	2476120	2478257	3	34238	-0.54954	0.70868	GADD45B
ENSG00000053501	19	17326155	17330638	11	32073	-0.54953	0.70868	USE1
ENSG00000115839	2	135809835	135933964	213	31889	-0.54971	0.70874	RAB3GAP1
ENSG00000103275	16	1355548	1377019	130	33386	-0.5499	0.70881	UBE2I
ENSG00000206562	3	15422782	15482073	158	32617	-0.55031	0.70895	METTL6
ENSG00000119725	14	74353320	74399214	211	33916	-0.55046	0.709	ZNF410
ENSG00000248993	6	32905141	32920899	106	33023	-0.55051	0.70901	XXbac-BPG181M17.5
ENSG00000067066	2	231280657	231408805	479	33164	-0.5506	0.70905	SP100
ENSG00000156482	8	99037079	99058697	74	33915	-0.55066	0.70907	RPL30
ENSG00000171773	19	17566234	17571763	26	34238	-0.55066	0.70907	NXNL1
ENSG00000214360	5	171621176	171630456	41	34232	-0.55087	0.70914	EFCAB9
ENSG00000186326	19	33166313	33169206	13	34238	-0.551	0.70918	RGS9BP
ENSG00000258539	10	126305649	126480296	375	33043	-0.55142	0.70933	RP11-12J10.3
ENSG00000119682	14	75120140	75179818	69	33681	-0.55148	0.70935	AREL1
ENSG00000172350	11	119019722	119033360	27	33240	-0.55188	0.70948	ABCG4
ENSG00000101198	20	61872136	61904046	156	32863	-0.55202	0.70953	NKAIN4
ENSG00000183807	6	117073363	117086886	54	33611	-0.55212	0.70957	FAM162B
ENSG00000238227	9	139006427	139010731	8	34134	-0.55233	0.70964	C9orf69
ENSG00000183615	1	32712834	32714457	2	34067	-0.55242	0.70967	FAM167B
ENSG00000087077	7	100464760	100471076	16	34050	-0.55241	0.70967	TRIP6
ENSG00000106648	7	151653464	151717019	262	34086	-0.55251	0.7097	GALNTL5
ENSG00000188175	7	92817899	92855837	62	31980	-0.55256	0.70972	HEPACAM2
ENSG00000181323	17	7323679	7324951	4	26443	-0.55284	0.70981	SPEM1
ENSG00000144362	2	170550975	170558218	18	30351	-0.55285	0.70982	PHOSPHO2
ENSG00000237441	6	33259431	33267101	12	20101	-0.55321	0.70994	RGL2
ENSG00000203786	1	152730506	152734529	8	34238	-0.55338	0.71	KPRP
ENSG00000187994	19	39358470	39368919	25	33813	-0.55338	0.71	RINL
ENSG00000183657	3	171509580	171527714	75	34194	-0.55363	0.71008	PP13439
ENSG00000188386	9	104353897	104357283	8	34238	-0.55364	0.71009	PPP3R2
ENSG00000256950	12	122326715	122359376	100	33487	-0.55373	0.71012	RP11-87C12.2
ENSG00000073169	22	50639408	50656045	69	30900	-0.55375	0.71012	SELO
ENSG00000142549	19	51815102	51833608	57	34115	-0.55393	0.71019	IGLON5
ENSG00000269417	2	85122209	85122345	2	34238	-0.55397	0.7102	AC022210.1
ENSG00000155287	10	101370282	101380366	23	33235	-0.55399	0.71021	SLC25A28
ENSG00000231389	6	33032346	33048552	422	33685	-0.55416	0.71027	HLA-DPA1
ENSG00000132749	11	68474908	68519032	90	33288	-0.55423	0.71029	MTL5
ENSG00000153207	1	247002400	247095280	240	33598	-0.55437	0.71034	AHCTF1
ENSG00000163811	2	29117509	29171088	204	33511	-0.5545	0.71038	WDR43
ENSG00000217128	5	130977407	131132710	253	32960	-0.55467	0.71044	FNIP1
ENSG00000109113	17	27041299	27045447	3	34238	-0.55488	0.71051	RAB34
ENSG00000177683	7	108194987	108210194	48	32995	-0.55514	0.7106	THAP5
ENSG00000254667	11	123301058	123306427	12	34238	-0.55514	0.7106	AP000783.1
ENSG00000162727	1	248308450	248309388	4	34238	-0.55523	0.71063	OR2M5
ENSG00000138495	3	119373360	119396301	108	34154	-0.55561	0.71076	COX17
ENSG00000228835	18	30349758	30354376	8	34238	-0.55624	0.71098	AC012123.1
ENSG00000173452	7	19758933	19813221	210	33734	-0.55636	0.71102	TMEM196
ENSG00000174021	1	84964008	84972248	33	32911	-0.5565	0.71107	GNG5
ENSG00000189377	19	42932440	42947200	18	34219	-0.55666	0.71112	CXCL17
ENSG00000146070	6	46671938	46703430	55	33014	-0.55681	0.71117	PLA2G7
ENSG00000228273	7	100547257	100550424	17	32872	-0.55687	0.71119	MUC3A
ENSG00000141668	18	70203915	70305756	299	33329	-0.55715	0.71129	CBLN2
ENSG00000258484	15	69110560	69239150	210	32682	-0.55718	0.7113	SPESP1
ENSG00000137571	8	70579282	70747299	498	33102	-0.55723	0.71131	SLCO5A1
ENSG00000187017	1	6484848	6521430	106	33588	-0.55743	0.71138	ESPN
ENSG00000065325	17	9725523	9795419	253	33246	-0.55745	0.71139	GLP2R
ENSG00000080986	18	2571510	2616634	153	33375	-0.55753	0.71142	NDC80
ENSG00000163814	3	45123770	45187914	204	32819	-0.55756	0.71143	CDCP1
ENSG00000161202	3	183873176	183891398	41	32779	-0.55757	0.71143	DVL3
ENSG00000164331	5	72848160	72861511	46	34137	-0.55796	0.71156	ANKRA2
ENSG00000204856	12	110906169	110928190	63	33069	-0.55803	0.71159	FAM216A
ENSG00000137807	15	69706585	69740764	28	28171	-0.55809	0.71161	KIF23
ENSG00000164011	1	43312280	43318148	4	34238	-0.55875	0.71183	ZNF691
ENSG00000213888	22	31742875	31744670	6	34238	-0.5589	0.71189	AC005003.1
ENSG00000144354	2	174219548	174233725	54	34168	-0.55893	0.7119	CDCA7
ENSG00000189167	13	32877837	32889481	60	34214	-0.55917	0.71198	ZAR1L
ENSG00000103512	16	14927538	14990017	25	33996	-0.55921	0.71199	NOMO1
ENSG00000268317	16	56662971	56666150	9	34238	-0.5594	0.71206	AC026461.1
ENSG00000267873	12	52709128	52709790	3	34238	-0.55959	0.71212	AC121757.1
ENSG00000168818	4	4417469	4544073	347	32916	-0.55976	0.71218	STX18
ENSG00000136819	9	132589569	132598142	64	34170	-0.55995	0.71224	C9orf78
ENSG00000138311	10	64133951	64431771	1066	33391	-0.55995	0.71224	ZNF365
ENSG00000102189	12	93164413	93323107	387	33432	-0.56008	0.71229	EEA1
ENSG00000145214	4	952675	980683	93	33360	-0.56035	0.71238	DGKQ
ENSG00000105679	19	36024314	36036218	35	34214	-0.56056	0.71245	GAPDHS
ENSG00000130561	2	234216462	234255701	160	33474	-0.5608	0.71253	SAG
ENSG00000011132	19	3750817	3761697	44	33055	-0.56088	0.71256	APBA3
ENSG00000107290	9	135136743	135230372	404	33539	-0.56123	0.71268	SETX
ENSG00000070601	9	37650997	37746901	371	33825	-0.5614	0.71274	FRMPD1
ENSG00000205857	12	7917812	7926717	11	34108	-0.56141	0.71274	NANOGNB
ENSG00000180917	16	71315292	71323618	22	34065	-0.56141	0.71274	CMTR2
ENSG00000096996	19	18169805	18209754	166	33990	-0.56143	0.71275	IL12RB1
ENSG00000153485	14	93651296	93653434	4	29957	-0.56149	0.71277	TMEM251
ENSG00000096872	9	26947037	27062928	363	32364	-0.56155	0.71279	IFT74
ENSG00000157227	14	23305766	23318236	25	34234	-0.56163	0.71281	MMP14
ENSG00000185739	16	4239375	4292081	181	34039	-0.56171	0.71284	SRL
ENSG00000214900	14	50448430	50474238	95	33593	-0.56173	0.71285	C14orf182
ENSG00000196844	11	125646008	125648714	12	34238	-0.56182	0.71288	PATE2
ENSG00000105053	19	50479724	50529203	146	33690	-0.56195	0.71292	VRK3
ENSG00000103316	16	21250195	21314404	131	33925	-0.56213	0.71298	CRYM
ENSG00000170085	5	175665365	175772994	312	33447	-0.56269	0.71318	SIMC1
ENSG00000204539	6	31082867	31088223	82	32985	-0.56333	0.71339	CDSN
ENSG00000075826	10	102246399	102289628	74	33259	-0.56416	0.71368	SEC31B
ENSG00000261796	3	128806418	128879879	92	32229	-0.56428	0.71372	ISY1-RAB43
ENSG00000163798	2	27886338	27917840	30	32412	-0.56462	0.71383	SLC4A1AP
ENSG00000268750	19	58331087	58370309	144	31154	-0.5647	0.71386	CTD-2583A14.10
ENSG00000269343	19	58331099	58370018	144	31154	-0.5647	0.71386	ZNF587B
ENSG00000181315	6	26636518	26659980	85	32364	-0.56513	0.71401	ZNF322
ENSG00000141179	17	53828340	53920191	288	33980	-0.56525	0.71405	PCTP
ENSG00000119969	10	96305547	96373662	173	33211	-0.56531	0.71407	HELLS
ENSG00000144119	2	119913819	119916465	10	33904	-0.56553	0.71414	C1QL2
ENSG00000180433	1	158724510	158725681	2	34238	-0.56558	0.71416	OR6K6
ENSG00000165983	10	16478942	16555736	307	34084	-0.56558	0.71416	PTER
ENSG00000170776	15	85923802	86292586	1518	33022	-0.56571	0.71421	AKAP13
ENSG00000172888	3	40566369	40616176	101	30376	-0.56582	0.71424	ZNF621
ENSG00000188234	10	46321042	46349323	3	34238	-0.56606	0.71432	AGAP4
ENSG00000182247	3	23244511	23633284	1522	33635	-0.56609	0.71433	UBE2E2
ENSG00000180357	15	64752941	64978264	497	33426	-0.56625	0.71439	ZNF609
ENSG00000143418	1	150933059	150947479	39	28704	-0.56631	0.71441	CERS2
ENSG00000133067	1	202163029	202288909	335	32960	-0.56649	0.71447	LGR6
ENSG00000103023	16	58313901	58328951	93	33699	-0.56649	0.71447	PRSS54
ENSG00000185624	17	79801035	79818570	19	32449	-0.56674	0.71456	P4HB
ENSG00000186807	10	47746936	47763041	1	34238	-0.56717	0.7147	ANXA8L2
ENSG00000215033	10	47746962	47770871	1	34238	-0.56717	0.7147	AL603965.1
ENSG00000121350	12	21590549	21623300	261	33975	-0.56726	0.71473	PYROXD1
ENSG00000143850	1	204187979	204346793	539	33360	-0.56732	0.71475	PLEKHA6
ENSG00000125409	17	15207128	15244958	131	33109	-0.5676	0.71485	TEKT3
ENSG00000168040	11	70049269	70053496	7	34188	-0.56779	0.71491	FADD
ENSG00000103043	16	70721342	70835064	303	30906	-0.56783	0.71492	VAC14
ENSG00000104960	19	50353992	50364001	32	32387	-0.56797	0.71497	PTOV1
ENSG00000100324	22	39795746	39833065	66	32071	-0.56818	0.71504	TAB1
ENSG00000218357	22	47857048	47882860	80	33378	-0.56819	0.71505	LL22NC03-75H12.2
ENSG00000135205	7	76751751	76958850	775	33932	-0.56828	0.71508	CCDC146
ENSG00000168748	16	66878282	66888056	15	34096	-0.56833	0.71509	CA7
ENSG00000163630	3	63213991	63602597	1555	33654	-0.56863	0.7152	SYNPR
ENSG00000238243	1	248031277	248060449	165	33337	-0.56889	0.71529	OR2W3
ENSG00000189120	17	45922279	45933240	32	34227	-0.56907	0.71535	SP6
ENSG00000065491	6	37225548	37300746	175	32988	-0.56927	0.71541	TBC1D22B
ENSG00000096088	6	41704449	41721847	57	33575	-0.57	0.71566	PGC
ENSG00000236279	7	139208602	139229730	1	34238	-0.57011	0.7157	CLEC2L
ENSG00000167604	19	36378555	36393205	31	30609	-0.57014	0.71571	NFKBID
ENSG00000146414	6	146185381	146285559	198	33045	-0.57016	0.71572	SHPRH
ENSG00000152822	6	146348782	146758734	901	33200	-0.57022	0.71573	GRM1
ENSG00000166896	12	58335324	58351052	56	33454	-0.57055	0.71585	XRCC6BP1
ENSG00000159322	15	73043710	73078187	80	31688	-0.57061	0.71587	ADPGK
ENSG00000236320	17	33875144	33885117	45	33044	-0.57066	0.71589	SLFN14
ENSG00000153179	12	65004293	65091347	290	33809	-0.57071	0.7159	RASSF3
ENSG00000107614	10	17184253	17244053	237	33429	-0.57091	0.71597	TRDMT1
ENSG00000172774	11	57982217	57983195	9	31674	-0.57107	0.71603	OR1S1
ENSG00000243660	10	43932282	43991517	235	32564	-0.57112	0.71604	ZNF487
ENSG00000114200	3	165490692	165555260	220	32503	-0.57118	0.71606	BCHE
ENSG00000198892	1	201857808	201861434	8	31243	-0.57135	0.71612	SHISA4
ENSG00000121716	7	99933737	99965356	78	32901	-0.57151	0.71617	PILRB
ENSG00000087263	16	56485402	56513012	77	33042	-0.57197	0.71633	OGFOD1
ENSG00000258466	14	68126537	68157084	82	33772	-0.57248	0.7165	RP11-1012A1.4
ENSG00000135919	2	224839829	224904036	235	33209	-0.57262	0.71655	SERPINE2
ENSG00000256235	5	150157508	150176296	64	32646	-0.57268	0.71657	SMIM3
ENSG00000204278	17	76227391	76237068	40	34238	-0.57321	0.71675	TMEM235
ENSG00000109466	4	166128770	166244308	350	31486	-0.57345	0.71683	KLHL2
ENSG00000005194	16	57462081	57481440	72	33854	-0.57364	0.71689	CIAPIN1
ENSG00000214212	19	10947251	10980466	60	32762	-0.57371	0.71692	C19orf38
ENSG00000133706	5	145492601	145562223	297	33515	-0.57375	0.71693	LARS
ENSG00000175311	16	21244986	21263750	20	33388	-0.57413	0.71706	ANKS4B
ENSG00000114638	3	118892364	118924000	128	33103	-0.57469	0.71725	UPK1B
ENSG00000136487	17	61957578	61959295	3	34238	-0.57481	0.71729	GH2
ENSG00000215504	11	85563600	85565986	18	34233	-0.57499	0.71735	AP000974.1
ENSG00000159650	3	126200124	126236616	165	33100	-0.57501	0.71736	UROC1
ENSG00000147912	9	37510889	37588871	277	32312	-0.57519	0.71742	FBXO10
ENSG00000101440	20	32782375	32857150	126	32768	-0.57519	0.71742	ASIP
ENSG00000095932	19	3474405	3480540	6	34238	-0.57523	0.71743	C19orf77
ENSG00000158258	3	139654027	140296239	2077	32597	-0.57564	0.71757	CLSTN2
ENSG00000177108	14	77597613	77609077	27	33224	-0.57574	0.7176	ZDHHC22
ENSG00000167468	19	1103936	1106787	6	34238	-0.57582	0.71763	GPX4
ENSG00000143756	1	224301789	224349749	138	32673	-0.57618	0.71775	FBXO28
ENSG00000206043	18	71983048	72026422	124	32629	-0.57621	0.71776	C18orf63
ENSG00000123992	2	220238268	220264744	69	26822	-0.57631	0.7178	DNPEP
ENSG00000139974	14	61447832	61550451	185	32826	-0.57634	0.71781	SLC38A6
ENSG00000152578	11	105480721	105852819	906	32696	-0.57637	0.71782	GRIA4
ENSG00000263711	18	70818476	70931715	337	32678	-0.57647	0.71785	RP11-169F17.1
ENSG00000138483	3	107096188	107097481	3	27027	-0.57708	0.71806	CCDC54
ENSG00000240771	12	58003963	58013162	20	34221	-0.57738	0.71816	ARHGEF25
ENSG00000174808	4	75669969	75719896	228	33698	-0.57747	0.71819	BTC
ENSG00000240654	13	24881304	24896673	93	34235	-0.57757	0.71822	C1QTNF9
ENSG00000196083	3	190231840	190375843	475	33282	-0.57759	0.71823	IL1RAP
ENSG00000164078	3	49924435	49941299	28	31728	-0.57774	0.71828	MST1R
ENSG00000126883	9	134000948	134110057	214	33312	-0.57786	0.71832	NUP214
ENSG00000106993	9	4679559	4708398	80	33955	-0.57815	0.71842	CDC37L1
ENSG00000101639	18	12991361	13125051	440	33462	-0.57828	0.71846	CEP192
ENSG00000130948	9	98997588	99064434	204	32933	-0.5786	0.71857	HSD17B3
ENSG00000163399	1	116915290	116952883	63	33123	-0.57904	0.71872	ATP1A1
ENSG00000197364	1	153409534	153412425	8	31157	-0.57932	0.71881	S100A7L2
ENSG00000189337	1	14925200	15444539	1779	33195	-0.57974	0.71895	KAZN
ENSG00000073921	11	85668727	85780924	396	33384	-0.57973	0.71895	PICALM
ENSG00000149311	11	108093211	108239829	246	32426	-0.57979	0.71897	ATM
ENSG00000078902	11	1295601	1330884	123	32398	-0.57985	0.71899	TOLLIP
ENSG00000141391	18	12407895	12432237	103	33445	-0.5799	0.71901	SLMO1
ENSG00000103569	15	58430368	58478110	195	33047	-0.57997	0.71903	AQP9
ENSG00000258223	7	141951963	141957878	35	34238	-0.58011	0.71908	PRSS58
ENSG00000166341	11	6642556	6677085	90	33697	-0.58024	0.71912	DCHS1
ENSG00000164405	5	132202252	132203723	2	34238	-0.58029	0.71914	UQCRQ
ENSG00000013275	19	40476912	40487348	35	32812	-0.58037	0.71917	PSMC4
ENSG00000129535	14	24549316	24584223	58	32285	-0.58039	0.71918	NRL
ENSG00000112425	6	145822719	146057160	767	33548	-0.58097	0.71937	EPM2A
ENSG00000174996	11	66024765	66035331	17	32046	-0.58096	0.71937	KLC2
ENSG00000259305	8	124238431	124279627	26	30562	-0.58119	0.71944	ZHX1-C8ORF76
ENSG00000167981	16	3486104	3493542	36	34238	-0.58143	0.71953	ZNF597
ENSG00000115998	2	70377012	70475747	230	33206	-0.58165	0.7196	C2orf42
ENSG00000137312	6	30695486	30710510	106	32396	-0.58165	0.7196	FLOT1
ENSG00000241852	8	22457114	22461663	9	30450	-0.58166	0.7196	C8orf58
ENSG00000132677	1	156339003	156355011	55	33522	-0.58179	0.71964	RHBG
ENSG00000008438	19	46522411	46526323	8	34238	-0.58235	0.71984	PGLYRP1
ENSG00000173812	17	39845137	39848920	2	34190	-0.58266	0.71994	EIF1
ENSG00000125450	17	73201754	73231853	56	33624	-0.58267	0.71994	NUP85
ENSG00000162604	1	62146718	62191095	118	33394	-0.58276	0.71997	TM2D1
ENSG00000269636	5	150157867	150176297	63	32621	-0.58284	0.72	AC010441.1
ENSG00000170323	8	82390654	82395498	19	34111	-0.58284	0.72	FABP4
ENSG00000072415	14	67707826	67802536	402	32591	-0.58285	0.72	MPP5
ENSG00000224730	19	55147173	55150343	32	34238	-0.58291	0.72002	AC009892.10
ENSG00000248643	11	66384097	66413940	36	34140	-0.58296	0.72004	RBM14-RBM4
ENSG00000110801	12	122326637	122356203	84	33352	-0.58322	0.72013	PSMD9
ENSG00000103769	15	66018392	66184329	362	33631	-0.58328	0.72015	RAB11A
ENSG00000119684	14	75480467	75518235	65	31785	-0.5834	0.72019	MLH3
ENSG00000185662	5	171212876	171221602	27	34193	-0.58362	0.72026	SMIM23
ENSG00000146232	6	44225903	44233500	17	34238	-0.58383	0.72033	NFKBIE
ENSG00000101464	20	33148346	33264910	193	32598	-0.58385	0.72034	PIGU
ENSG00000163520	3	13573824	13679922	430	33417	-0.5839	0.72036	FBLN2
ENSG00000091106	2	32449522	32490923	111	32017	-0.58422	0.72046	NLRC4
ENSG00000186910	14	94908801	94919127	48	33463	-0.58439	0.72052	SERPINA11
ENSG00000174032	13	45967451	45992590	59	34159	-0.58465	0.72061	SLC25A30
ENSG00000121446	1	182419256	182529734	402	33462	-0.58484	0.72067	RGSL1
ENSG00000129347	19	10663761	10676713	67	32745	-0.58484	0.72067	KRI1
ENSG00000159110	21	34602206	34637980	132	33339	-0.58486	0.72068	IFNAR2
ENSG00000145431	4	157681606	157892546	334	33424	-0.58495	0.72071	PDGFC
ENSG00000130158	19	11309971	11373157	159	33756	-0.58505	0.72074	DOCK6
ENSG00000256825	12	133707570	133778955	214	33952	-0.5851	0.72076	CTD-2140B24.4
ENSG00000184220	3	99536678	99897447	523	32321	-0.58515	0.72078	CMSS1
ENSG00000153046	6	4706393	4955785	627	33625	-0.58518	0.72079	CDYL
ENSG00000141720	17	36921942	36956379	86	34164	-0.58523	0.7208	PIP4K2B
ENSG00000083896	4	69176105	69215807	73	33284	-0.58552	0.7209	YTHDC1
ENSG00000197309	11	124055923	124056952	6	34238	-0.58557	0.72092	OR10D3
ENSG00000127663	19	4969125	5153606	624	33283	-0.58567	0.72095	KDM4B
ENSG00000203872	6	88054567	88075181	74	33775	-0.58581	0.721	C6orf163
ENSG00000108424	17	45726842	45762871	60	33991	-0.58591	0.72103	KPNB1
ENSG00000159069	9	139834887	139839148	7	33962	-0.58597	0.72105	FBXW5
ENSG00000172554	2	946554	1371385	2279	33763	-0.5862	0.72113	SNTG2
ENSG00000185432	12	51317255	51326300	19	31513	-0.58619	0.72113	METTL7A
ENSG00000105711	19	35521588	35531352	22	34238	-0.58623	0.72114	SCN1B
ENSG00000152049	2	223916532	224063117	748	33427	-0.58635	0.72118	KCNE4
ENSG00000133742	8	86239837	86291243	103	32255	-0.58642	0.7212	CA1
ENSG00000188542	2	241499471	241503431	13	34238	-0.58646	0.72122	DUSP28
ENSG00000072042	14	68143518	68162531	40	34173	-0.58726	0.72149	RDH11
ENSG00000196409	9	40760700	40836415	1	244	-0.5873	0.7215	ZNF658
ENSG00000089280	16	31191431	31203127	6	34134	-0.58742	0.72154	FUS
ENSG00000090686	1	22004791	22110099	403	32728	-0.58806	0.72175	USP48
ENSG00000117640	1	26145131	26159432	36	33188	-0.58818	0.72179	MTFR1L
ENSG00000214686	3	51812580	51813009	1	34238	-0.5882	0.7218	IQCF6
ENSG00000268861	19	7445850	7535131	436	33912	-0.58825	0.72182	CTD-2207O23.3
ENSG00000185480	12	102513956	102591298	164	33193	-0.58872	0.72198	PARPBP
ENSG00000141744	17	37824234	37826728	5	27208	-0.58874	0.72198	PNMT
ENSG00000175782	12	69139886	69187508	138	29767	-0.58878	0.722	SLC35E3
ENSG00000197006	16	21608539	21668794	70	33085	-0.58916	0.72212	METTL9
ENSG00000235978	3	4855978	4928977	250	33029	-0.58927	0.72216	AC018816.3
ENSG00000138496	3	122246771	122283424	104	32694	-0.58926	0.72216	PARP9
ENSG00000070423	19	647526	663277	14	31862	-0.58955	0.72225	RNF126
ENSG00000269383	2	100986705	100987007	1	34238	-0.58969	0.7223	AC012493.2
ENSG00000214736	6	41755400	41757636	6	34222	-0.58973	0.72231	TOMM6
ENSG00000065621	10	106028631	106064703	66	32246	-0.58974	0.72232	GSTO2
ENSG00000166848	16	75681684	75795770	377	33059	-0.58979	0.72233	TERF2IP
ENSG00000168594	4	175750819	175899331	747	33416	-0.58999	0.7224	ADAM29
ENSG00000156650	10	76585340	76792380	252	32372	-0.59	0.7224	KAT6B
ENSG00000116761	1	70876901	70905534	86	32754	-0.59011	0.72244	CTH
ENSG00000232070	14	21567096	21571883	10	34238	-0.59077	0.72266	TMEM253
ENSG00000185522	11	554855	560779	28	33484	-0.59101	0.72274	C11orf35
ENSG00000163633	4	87797358	87857354	180	32641	-0.59114	0.72279	C4orf36
ENSG00000158941	8	22462145	22479027	64	33103	-0.59129	0.72284	CCAR2
ENSG00000251493	5	72740654	72744352	5	34238	-0.59132	0.72285	FOXD1
ENSG00000196843	2	97202480	97218375	30	31923	-0.59149	0.7229	ARID5A
ENSG00000164418	6	101846664	102517958	2302	33122	-0.59155	0.72292	GRIK2
ENSG00000147689	8	124191200	124222314	85	32681	-0.5916	0.72294	FAM83A
ENSG00000115875	2	38970741	38978636	7	34238	-0.59162	0.72295	SRSF7
ENSG00000121210	4	154387498	154557863	432	32782	-0.59189	0.72304	KIAA0922
ENSG00000204469	6	31588497	31605548	80	32527	-0.59215	0.72312	PRRC2A
ENSG00000156381	14	102973179	102976136	10	34189	-0.59283	0.72335	ANKRD9
ENSG00000104290	8	28351729	28431775	138	33361	-0.59286	0.72336	FZD3
ENSG00000040531	17	3539762	3564836	136	33468	-0.59292	0.72338	CTNS
ENSG00000215262	8	36641842	36793646	289	31966	-0.59324	0.72349	KCNU1
ENSG00000145965	6	3982909	3984372	5	34238	-0.59362	0.72362	C6ORF50
ENSG00000122733	9	34957484	34982541	52	32553	-0.59373	0.72365	KIAA1045
ENSG00000187624	17	260118	273510	45	32722	-0.59394	0.72372	C17orf97
ENSG00000110047	11	64619114	64655768	79	33247	-0.59395	0.72373	EHD1
ENSG00000142453	19	10982189	11033453	96	32594	-0.59448	0.7239	CARM1
ENSG00000125445	17	73257755	73262454	15	34238	-0.5945	0.72391	MRPS7
ENSG00000132958	13	19997017	20110903	267	33679	-0.59455	0.72393	TPTE2
ENSG00000188811	13	39612443	39624246	23	31282	-0.59474	0.72399	NHLRC3
ENSG00000168333	8	49966870	49988649	38	34212	-0.59478	0.724	C8orf22
ENSG00000116218	1	179519674	179545087	113	33833	-0.59532	0.72418	NPHS2
ENSG00000062598	20	44994688	45061704	71	32796	-0.59538	0.72421	ELMO2
ENSG00000113712	5	148871760	148931007	112	31715	-0.59552	0.72425	CSNK1A1
ENSG00000111142	12	95867296	95909615	175	33611	-0.59555	0.72426	METAP2
ENSG00000112081	6	36562145	36573377	48	33525	-0.59562	0.72429	SRSF3
ENSG00000176787	11	5079880	5080857	7	34238	-0.59577	0.72434	OR52E2
ENSG00000244754	13	33006554	33112970	185	31462	-0.59577	0.72434	N4BP2L2
ENSG00000213203	7	150413645	150421372	23	34223	-0.59583	0.72435	GIMAP1
ENSG00000008517	16	3115298	3131908	55	32386	-0.59581	0.72435	IL32
ENSG00000185127	6	170102233	170106401	11	27968	-0.59597	0.7244	C6orf120
ENSG00000181718	11	55999490	56000737	12	34238	-0.5962	0.72448	OR5T2
ENSG00000101146	20	55926066	55954267	117	31291	-0.59628	0.7245	RAE1
ENSG00000253903	8	26943694	26944766	6	30919	-0.59639	0.72454	RP11-521M14.2
ENSG00000267496	17	41994576	41995326	7	34238	-0.59645	0.72456	FAM215A
ENSG00000184840	5	177019159	177023125	9	34238	-0.59669	0.72464	TMED9
ENSG00000176563	17	40950810	40963605	6	34156	-0.59675	0.72466	CNTD1
ENSG00000228804	3	187420101	187451637	114	33014	-0.59679	0.72468	RP11-211G3.3
ENSG00000269028	3	96335981	96337000	3	34156	-0.59688	0.72471	MTRNR2L12
ENSG00000175387	18	45357922	45457515	211	32584	-0.59697	0.72474	SMAD2
ENSG00000254858	19	18303992	18307758	16	34211	-0.5972	0.72481	MPV17L2
ENSG00000145879	5	147691982	147695485	9	34211	-0.59732	0.72485	SPINK7
ENSG00000186377	1	47427036	47516423	237	26302	-0.59756	0.72493	CYP4X1
ENSG00000163673	3	36753913	36781352	64	31552	-0.59771	0.72498	DCLK3
ENSG00000104332	8	41119481	41167016	114	33341	-0.5977	0.72498	SFRP1
ENSG00000115392	2	58386378	58468507	221	33253	-0.59817	0.72514	FANCL
ENSG00000204531	6	31132119	31148508	213	33360	-0.59842	0.72522	POU5F1
ENSG00000066084	12	50898768	51142450	501	33037	-0.59864	0.7253	DIP2B
ENSG00000174177	16	88772871	88781794	23	33668	-0.59872	0.72532	CTU2
ENSG00000105708	19	19821280	19843906	73	33228	-0.59886	0.72537	ZNF14
ENSG00000181638	8	144328991	144344875	44	32616	-0.59907	0.72544	ZFP41
ENSG00000172238	4	94750042	94751221	1	34238	-0.59926	0.7255	ATOH1
ENSG00000198829	3	151591431	151602405	38	31557	-0.59949	0.72558	SUCNR1
ENSG00000110013	11	124503009	124565603	92	33595	-0.60008	0.72577	SIAE
ENSG00000136738	10	17686124	17757913	349	33342	-0.60025	0.72583	STAM
ENSG00000206190	15	25922420	26110317	806	33338	-0.60098	0.72607	ATP10A
ENSG00000143184	1	168545711	168551315	24	33639	-0.60119	0.72614	XCL1
ENSG00000148136	9	107288534	107289490	1	34238	-0.60166	0.7263	OR13C4
ENSG00000198301	4	76862103	76912115	140	32234	-0.6017	0.72631	SDAD1
ENSG00000213977	17	3566196	3571976	15	34060	-0.60196	0.7264	TAX1BP3
ENSG00000140650	16	8882680	8943188	381	33003	-0.60249	0.72658	PMM2
ENSG00000140044	14	75894419	75940814	131	32087	-0.60281	0.72668	JDP2
ENSG00000188042	2	235401685	235405697	11	31148	-0.60294	0.72673	ARL4C
ENSG00000132275	11	6616305	6624850	16	34138	-0.60297	0.72674	RRP8
ENSG00000156959	3	9543481	9595486	222	33570	-0.60324	0.72683	LHFPL4
ENSG00000105289	19	3708107	3750811	135	34160	-0.60325	0.72683	TJP3
ENSG00000167765	19	52095036	52097630	32	33020	-0.60371	0.72698	AC018755.1
ENSG00000169704	3	128779610	128781249	1	33953	-0.60376	0.727	GP9
ENSG00000165416	13	53226844	53275044	159	33252	-0.60377	0.727	SUGT1
ENSG00000164961	8	126036502	126104082	291	33708	-0.60396	0.72707	KIAA0196
ENSG00000230891	3	25900024	25915191	35	31052	-0.60408	0.7271	LINC00692
ENSG00000095787	10	28821422	28912041	198	33138	-0.60431	0.72718	WAC
ENSG00000166855	15	65440557	65477680	39	29311	-0.60462	0.72729	CLPX
ENSG00000080815	14	73603126	73690399	207	33031	-0.60481	0.72735	PSEN1
ENSG00000214253	7	100882739	100895597	57	33148	-0.605	0.72741	FIS1
ENSG00000101052	20	42219571	42275936	155	33222	-0.60504	0.72742	IFT52
ENSG00000187513	1	35258599	35261348	11	34238	-0.60515	0.72746	GJA4
ENSG00000078795	5	137223657	137278436	108	32516	-0.6053	0.72751	PKD2L2
ENSG00000181234	12	128751948	129192460	1206	33662	-0.60592	0.72772	TMEM132C
ENSG00000203942	10	99349450	99350690	3	34238	-0.60609	0.72777	C10orf62
ENSG00000169439	8	97505579	97624000	396	33414	-0.60617	0.7278	SDC2
ENSG00000214670	14	75158879	75179800	29	33058	-0.60616	0.7278	AC007956.1
ENSG00000025293	20	34359896	34538303	514	33157	-0.6062	0.72781	PHF20
ENSG00000139211	12	47469490	47473734	14	31810	-0.60648	0.7279	AMIGO2
ENSG00000149575	11	118032666	118047388	45	33425	-0.60653	0.72792	SCN2B
ENSG00000145780	5	114856608	114880591	40	33232	-0.60733	0.72819	FEM1C
ENSG00000171189	21	30909254	31312351	1365	33107	-0.60754	0.72825	GRIK1
ENSG00000215845	1	161007421	161008780	2	34238	-0.60773	0.72832	TSTD1
ENSG00000109072	17	26691290	26700110	25	33863	-0.60777	0.72833	VTN
ENSG00000179476	14	45366498	45376460	21	34026	-0.60787	0.72836	C14orf28
ENSG00000135341	6	91223292	91296764	213	32920	-0.60817	0.72846	MAP3K7
ENSG00000139055	12	15066969	15092016	90	31874	-0.60843	0.72855	ERP27
ENSG00000108061	10	112679301	112773425	192	33782	-0.60847	0.72856	SHOC2
ENSG00000168653	1	39491990	39500308	41	33839	-0.60857	0.72859	NDUFS5
ENSG00000081277	1	201252580	201302121	223	33746	-0.60865	0.72862	PKP1
ENSG00000006025	17	45884738	45899200	53	34221	-0.60946	0.72889	OSBPL7
ENSG00000178996	5	53813589	53842415	144	34145	-0.60972	0.72898	SNX18
ENSG00000137801	15	39873280	39891667	36	33273	-0.61009	0.7291	THBS1
ENSG00000163319	4	84377085	84390888	37	33313	-0.61061	0.72927	MRPS18C
ENSG00000065268	19	983174	994569	47	33515	-0.61069	0.7293	WDR18
ENSG00000227450	17	36905613	36906969	4	34214	-0.61095	0.72938	CTB-58E17.5
ENSG00000171223	19	12902310	12904124	2	34238	-0.61157	0.72959	JUNB
ENSG00000268602	11	107582998	107595135	35	33428	-0.61171	0.72964	AP002353.1
ENSG00000121314	12	10958650	10959892	3	32780	-0.612	0.72973	TAS2R8
ENSG00000272636	17	5810	31427	62	33141	-0.61203	0.72974	DOC2B
ENSG00000105131	19	15337730	15344246	3	34238	-0.61265	0.72995	EPHX3
ENSG00000271810	1	113245236	113254055	25	30829	-0.61303	0.73007	RP11-426L16.10
ENSG00000142327	2	241505221	241520789	43	33495	-0.61306	0.73008	RNPEPL1
ENSG00000184640	17	75276651	75496678	544	33287	-0.61306	0.73008	2020-09-09
