## Supplementary material for "Identification of shared and differentiating genetic risk for autism spectrum disorder, attention deficit hyperactivity disorder and case subgroups": Table S3 (part 2 of 3)

### Sheet: Combined (continued)
GENE	CHR	START	STOP	NSNPS	N	ZSTAT	P	SYMBOL
ENSG00000130717	9	134399188	134406655	25	33549	-0.61362	0.73027	UCK1
ENSG00000165171	7	73248920	73256865	26	30316	-0.61368	0.73029	WBSCR27
ENSG00000154760	17	33762115	33775856	59	33076	-0.61396	0.73038	SLFN13
ENSG00000120659	13	43136872	43182149	127	33476	-0.61405	0.73041	TNFSF11
ENSG00000138794	4	110609785	110624739	36	28310	-0.6142	0.73046	CASP6
ENSG00000165959	14	95648277	95786243	553	33569	-0.6146	0.73059	CLMN
ENSG00000135547	6	126068810	126082415	29	33057	-0.61473	0.73063	HEY2
ENSG00000269190	19	39432044	39466550	135	33151	-0.61505	0.73074	FBXO17
ENSG00000112137	6	12717893	13288645	1560	33040	-0.61508	0.73075	PHACTR1
ENSG00000258227	7	141627157	141646807	54	32304	-0.61511	0.73076	CLEC5A
ENSG00000153446	16	5094123	5116111	55	33884	-0.61522	0.73079	C16orf89
ENSG00000139714	12	122089024	122110537	62	30050	-0.6153	0.73082	MORN3
ENSG00000169252	5	148206156	148208196	12	31353	-0.6154	0.73085	ADRB2
ENSG00000214188	7	116593953	116738860	188	31125	-0.61554	0.7309	ST7-OT4
ENSG00000175344	15	32322691	32464722	298	33528	-0.61565	0.73094	CHRNA7
ENSG00000168658	2	98703579	98929762	682	33353	-0.61596	0.73104	VWA3B
ENSG00000169894	7	100547187	100611118	88	32359	-0.61611	0.73109	MUC3A
ENSG00000093000	22	45559722	45583896	104	32962	-0.61631	0.73115	NUP50
ENSG00000137310	6	31126319	31134936	68	33913	-0.61631	0.73116	TCF19
ENSG00000168131	6	27878963	27880174	4	34177	-0.61635	0.73117	OR2B2
ENSG00000123472	1	47098409	47139539	83	33336	-0.61709	0.73141	ATPAF1
ENSG00000140474	15	75128457	75135687	19	28828	-0.61715	0.73143	ULK3
ENSG00000185049	4	1984441	2043630	109	33896	-0.6172	0.73145	NELFA
ENSG00000160401	9	130469268	130478281	8	33522	-0.61731	0.73148	C9orf117
ENSG00000256463	18	76740275	76762677	54	32027	-0.61735	0.7315	SALL3
ENSG00000105341	19	41937223	41946622	27	32791	-0.61759	0.73158	ATP5SL
ENSG00000143297	1	157483167	157522310	81	33111	-0.6177	0.73161	FCRL5
ENSG00000112210	6	57053607	57087078	37	31604	-0.61787	0.73167	RAB23
ENSG00000145623	5	38845960	38945698	354	33639	-0.61838	0.73184	OSMR
ENSG00000100625	14	61176246	61191066	17	33875	-0.61855	0.73189	SIX4
ENSG00000168418	16	84255823	84273356	88	33852	-0.61881	0.73198	KCNG4
ENSG00000136950	9	127624409	127640003	19	33937	-0.61893	0.73202	ARPC5L
ENSG00000167014	15	45248900	45271427	82	34105	-0.61929	0.73214	C15orf43
ENSG00000124784	6	7389729	7418270	73	32610	-0.61954	0.73222	RIOK1
ENSG00000255054	1	26137961	26150235	38	33241	-0.61965	0.73226	RP1-317E23.6
ENSG00000106991	9	130577291	130617035	85	31807	-0.61994	0.73235	ENG
ENSG00000179636	14	21492268	21504435	46	34211	-0.61999	0.73237	TPPP2
ENSG00000080824	14	102547075	102606036	165	33495	-0.62074	0.73262	HSP90AA1
ENSG00000196935	12	64238073	64541613	679	32707	-0.62087	0.73266	SRGAP1
ENSG00000243627	21	35791013	35796264	10	34073	-0.62093	0.73268	AP000322.53
ENSG00000161542	17	74305567	74380602	298	33162	-0.62097	0.73269	PRPSAP1
ENSG00000185264	22	37387163	37403882	86	33791	-0.62102	0.73271	TEX33
ENSG00000104835	19	39405906	39440495	114	33708	-0.62106	0.73272	SARS2
ENSG00000269547	19	39406044	39440495	114	33708	-0.62106	0.73272	CTC-360G5.8
ENSG00000205302	5	122110691	122165803	256	33338	-0.62108	0.73273	SNX2
ENSG00000158485	1	158297741	158301321	12	24193	-0.62122	0.73277	CD1B
ENSG00000204595	19	54135310	54140263	4	34238	-0.62221	0.7331	DPRX
ENSG00000101452	20	37590942	37668366	162	32895	-0.62224	0.73311	DHX35
ENSG00000131019	6	150384286	150390231	30	34222	-0.62253	0.7332	ULBP3
ENSG00000259003	14	23025534	23027939	17	34238	-0.62269	0.73326	AE000662.92
ENSG00000269267	5	60411538	60411762	1	34238	-0.62282	0.7333	AC008498.1
ENSG00000125878	20	584441	591042	8	34238	-0.62291	0.73333	TCF15
ENSG00000126259	19	36346763	36358011	12	25564	-0.62317	0.73341	KIRREL2
ENSG00000204574	6	30539153	30564956	67	29360	-0.6233	0.73346	ABCF1
ENSG00000268126	5	147698550	147701891	13	31623	-0.62338	0.73348	AC091948.1
ENSG00000137817	15	72533522	72565340	72	33621	-0.62367	0.73358	PARP6
ENSG00000172116	2	87042462	87089047	144	32438	-0.62494	0.734	CD8B
ENSG00000196236	22	41253081	41363838	117	30609	-0.62501	0.73402	XPNPEP3
ENSG00000068971	11	64685025	64701945	41	32930	-0.62543	0.73415	PPP2R5B
ENSG00000174238	17	1421012	1466110	157	34055	-0.62543	0.73415	PITPNA
ENSG00000170214	5	159343790	159399551	143	34223	-0.62564	0.73423	ADRA1B
ENSG00000100376	22	45704849	45737836	111	33284	-0.62569	0.73424	FAM118A
ENSG00000143032	1	91177096	91182794	12	29998	-0.62581	0.73428	BARHL2
ENSG00000204444	6	31620193	31625987	18	26761	-0.62579	0.73428	APOM
ENSG00000081181	14	68086515	68118437	87	33772	-0.62594	0.73432	ARG2
ENSG00000205864	11	1718425	1718985	3	34238	-0.62628	0.73443	KRTAP5-6
ENSG00000070190	4	100737990	100791311	220	32855	-0.62651	0.73451	DAPP1
ENSG00000129244	17	7549945	7561086	37	34212	-0.62655	0.73452	ATP1B2
ENSG00000088876	20	2462463	2505348	124	33204	-0.62673	0.73458	ZNF343
ENSG00000174839	3	57611184	57678816	183	33359	-0.62698	0.73466	DENND6A
ENSG00000239306	11	66384053	66394818	11	34238	-0.62718	0.73473	RBM14
ENSG00000166569	18	56942388	56985881	179	33526	-0.62722	0.73474	CPLX4
ENSG00000136104	13	51483814	51544592	118	32719	-0.62754	0.73485	RNASEH2B
ENSG00000176381	6	166719168	166721936	8	34238	-0.62759	0.73486	PRR18
ENSG00000172731	10	72058729	72142382	357	33455	-0.62757	0.73486	LRRC20
ENSG00000170604	19	46386866	46389376	5	34238	-0.62771	0.7349	IRF2BP1
ENSG00000144635	3	32567463	32612366	100	32748	-0.62823	0.73507	DYNC1LI1
ENSG00000178997	15	41474923	41522941	239	33394	-0.62826	0.73508	EXD1
ENSG00000160818	1	156564279	156571288	40	34075	-0.62885	0.73528	GPATCH4
ENSG00000234965	22	42307297	42310570	15	32216	-0.62885	0.73528	SHISA8
ENSG00000074219	19	49843852	49865714	54	32389	-0.62922	0.7354	TEAD2
ENSG00000176009	11	8959119	8964580	29	32980	-0.62956	0.73551	ASCL3
ENSG00000120438	6	160199530	160210781	36	34238	-0.6296	0.73552	TCP1
ENSG00000166323	11	108179246	108338258	371	33006	-0.62959	0.73552	C11orf65
ENSG00000171970	19	2900896	2918474	125	33264	-0.62959	0.73552	ZNF57
ENSG00000105229	19	4007644	4039384	103	33380	-0.62982	0.73559	PIAS4
ENSG00000148123	9	103790991	104087417	1091	32657	-0.6299	0.73562	LPPR1
ENSG00000005421	7	94926988	95025673	232	33516	-0.63002	0.73566	PON1
ENSG00000104432	8	79587978	79717758	327	33074	-0.63041	0.73579	IL7
ENSG00000205116	1	1361508	1363167	3	34238	-0.63054	0.73583	TMEM88B
ENSG00000101311	20	6055492	6104191	253	33514	-0.63086	0.73593	FERMT1
ENSG00000148942	11	26688566	26744974	225	32930	-0.63103	0.73599	SLC5A12
ENSG00000155366	1	113243728	113250056	18	33458	-0.63178	0.73624	RHOC
ENSG00000170412	17	72420990	72447792	67	29319	-0.63178	0.73624	GPRC5C
ENSG00000167970	16	2303738	2312343	5	34238	-0.63182	0.73625	AC009065.1
ENSG00000173876	10	92828	120103	101	34043	-0.63186	0.73626	TUBB8
ENSG00000146731	7	56119323	56131682	44	30935	-0.63188	0.73627	CCT6A
ENSG00000146247	6	79645584	79787953	331	33118	-0.63191	0.73628	PHIP
ENSG00000234224	7	123670973	123673523	6	34238	-0.63215	0.73636	TMEM229A
ENSG00000152475	19	58878985	58892427	46	34230	-0.63223	0.73638	ZNF837
ENSG00000134200	1	115572415	115576941	24	33284	-0.63245	0.73645	TSHB
ENSG00000179562	7	127220672	127233665	42	33953	-0.63319	0.7367	GCC1
ENSG00000256966	9	37512544	37592466	287	32377	-0.6333	0.73673	RP11-613M10.8
ENSG00000155846	5	149109861	149234585	469	33519	-0.63344	0.73678	PPARGC1B
ENSG00000268657	14	92038788	92041383	10	34238	-0.63344	0.73678	AL133373.1
ENSG00000162881	2	42989642	42991401	8	29989	-0.63367	0.73685	OXER1
ENSG00000071967	2	172378757	172414643	139	33905	-0.63397	0.73695	CYBRD1
ENSG00000147408	8	19261672	19615540	1609	33593	-0.6344	0.73709	CSGALNACT1
ENSG00000167074	22	41763337	41795330	72	32159	-0.63452	0.73713	TEF
ENSG00000150269	11	56229945	56230877	8	33147	-0.63457	0.73715	OR5M9
ENSG00000188596	12	96883349	97269333	1344	33215	-0.63465	0.73717	C12orf55
ENSG00000268387	1	161190160	161192296	13	34238	-0.63489	0.73725	AL590714.1
ENSG00000136867	9	115913222	115926417	77	34162	-0.63539	0.73741	SLC31A2
ENSG00000167306	18	47349183	47721463	1615	33433	-0.63562	0.73749	MYO5B
ENSG00000214029	12	133694740	133707059	45	33490	-0.63585	0.73756	ZNF891
ENSG00000141194	17	56232494	56233517	4	34238	-0.63589	0.73758	OR4D1
ENSG00000100439	14	23067146	23081265	59	33422	-0.63619	0.73767	ABHD4
ENSG00000102908	16	69598997	69738569	360	32659	-0.63629	0.73771	NFAT5
ENSG00000188242	5	466239	473213	37	31248	-0.63636	0.73773	CTD-2228K2.5
ENSG00000102805	13	77564795	77576652	44	33441	-0.63644	0.73776	CLN5
ENSG00000114013	3	121774213	121839983	138	33706	-0.63661	0.73781	CD86
ENSG00000125965	20	34021145	34042568	40	33245	-0.6372	0.738	GDF5
ENSG00000013288	4	6576902	6625089	128	33590	-0.63755	0.73812	MAN2B2
ENSG00000123358	12	52416616	52453291	99	30732	-0.63755	0.73812	NR4A1
ENSG00000168828	9	35869375	35870461	2	34238	-0.63765	0.73815	OR13J1
ENSG00000185246	14	45553302	45585485	57	32689	-0.63782	0.73821	PRPF39
ENSG00000106266	7	2291405	2393953	365	32418	-0.63791	0.73823	SNX8
ENSG00000155463	14	23235731	23241007	16	34177	-0.63789	0.73823	OXA1L
ENSG00000083520	13	73329540	73356234	74	26137	-0.63816	0.73831	DIS3
ENSG00000172482	2	241807896	241819919	45	34102	-0.63819	0.73833	AGXT
ENSG00000185610	12	45408455	45444882	118	33120	-0.63826	0.73835	DBX2
ENSG00000182004	1	203830731	203839678	39	34238	-0.6388	0.73852	SNRPE
ENSG00000108344	17	38137050	38154213	71	34192	-0.63886	0.73854	PSMD3
ENSG00000105419	19	47906381	47922780	18	32980	-0.63893	0.73857	MEIS3
ENSG00000181751	5	102594403	102614361	57	33613	-0.63953	0.73876	C5orf30
ENSG00000160714	1	154521053	154531504	14	31540	-0.63955	0.73877	UBE2Q1
ENSG00000163214	2	39024871	39103075	184	32453	-0.63977	0.73884	DHX57
ENSG00000118523	6	132269316	132272513	3	28766	-0.63976	0.73884	CTGF
ENSG00000069696	11	637293	640706	15	31979	-0.63988	0.73887	DRD4
ENSG00000158042	11	6702013	6704632	15	34238	-0.64039	0.73904	MRPL17
ENSG00000145901	5	150409506	150473138	264	33925	-0.64045	0.73906	TNIP1
ENSG00000100997	20	25275379	25371619	290	33198	-0.64047	0.73907	ABHD12
ENSG00000132357	5	40841286	40860275	45	34116	-0.64054	0.73909	CARD6
ENSG00000169385	14	21423611	21424595	1	34238	-0.64057	0.7391	RNASE2
ENSG00000198835	1	228337553	228347527	14	34014	-0.6407	0.73914	GJC2
ENSG00000155545	5	56215429	56267502	193	34091	-0.64072	0.73915	MIER3
ENSG00000204569	6	30568177	30586389	54	26554	-0.64085	0.73919	PPP1R10
ENSG00000171989	15	59499042	59500705	13	34238	-0.64097	0.73923	LDHAL6B
ENSG00000179869	7	48211055	48687092	2112	33255	-0.64103	0.73925	ABCA13
ENSG00000151665	2	46808076	46844258	103	32052	-0.64147	0.73939	PIGF
ENSG00000186136	12	11338599	11339543	8	34238	-0.64165	0.73945	TAS2R42
ENSG00000160214	21	45209394	45225174	88	33117	-0.64182	0.7395	RRP1
ENSG00000113597	5	64920543	64962060	158	33966	-0.6421	0.7396	TRAPPC13
ENSG00000103507	16	31117428	31124110	10	25204	-0.6422	0.73963	BCKDK
ENSG00000104998	19	14142560	14163743	38	34210	-0.64229	0.73966	IL27RA
ENSG00000170848	19	43406231	43423715	70	31775	-0.64245	0.73971	PSG6
ENSG00000146830	7	100277130	100287071	27	34173	-0.64259	0.73976	GIGYF1
ENSG00000135365	11	45950871	46142985	387	33414	-0.643	0.73989	PHF21A
ENSG00000151617	4	148402069	148466106	148	33149	-0.64312	0.73993	EDNRA
ENSG00000146828	7	100424442	100464631	100	32931	-0.64313	0.73993	SLC12A9
ENSG00000113595	5	64885507	64921802	138	33761	-0.64321	0.73996	TRIM23
ENSG00000121653	11	45907202	45928016	39	33147	-0.64321	0.73996	MAPK8IP1
ENSG00000111445	12	118451393	118470935	60	34224	-0.64323	0.73996	RFC5
ENSG00000152782	10	91342745	91405215	306	33171	-0.64333	0.73999	PANK1
ENSG00000125850	20	17937623	18039832	433	33725	-0.64343	0.74003	OVOL2
ENSG00000113456	5	34905369	34919094	27	28894	-0.64348	0.74004	RAD1
ENSG00000196872	2	99410309	99552722	420	32747	-0.64359	0.74008	KIAA1211L
ENSG00000132485	1	71528974	71546980	38	33192	-0.64376	0.74013	ZRANB2
ENSG00000138271	3	151011891	151034740	85	27832	-0.64405	0.74023	GPR87
ENSG00000167720	17	2206677	2228554	40	32655	-0.64408	0.74024	SRR
ENSG00000165244	9	99148223	99180611	107	32729	-0.64426	0.7403	ZNF367
ENSG00000109805	4	17812525	17846485	73	33541	-0.64442	0.74035	NCAPG
ENSG00000162040	16	1961464	1968441	40	26613	-0.64441	0.74035	HS3ST6
ENSG00000160445	9	131492065	131534693	52	32726	-0.64536	0.74065	ZER1
ENSG00000143811	1	226107578	226111978	8	34238	-0.64543	0.74068	PYCR2
ENSG00000175857	5	57787262	57792917	12	27232	-0.64572	0.74077	GAPT
ENSG00000145016	3	197398264	197476598	142	32494	-0.64603	0.74087	KIAA0226
ENSG00000169957	16	30535325	30538142	3	34238	-0.64622	0.74093	ZNF768
ENSG00000165799	14	21510385	21512393	6	28903	-0.64644	0.741	RNASE7
ENSG00000186226	1	152758690	152760902	10	34238	-0.64653	0.74103	LCE1E
ENSG00000197933	19	11832080	11849824	61	33873	-0.64658	0.74105	ZNF823
ENSG00000188283	19	37708828	37734828	50	31693	-0.64659	0.74105	ZNF383
ENSG00000109971	11	122928197	122933938	40	31715	-0.6469	0.74115	HSPA8
ENSG00000071282	3	8543393	8609805	271	32441	-0.64751	0.74135	LMCD1
ENSG00000014164	8	144519825	144623623	327	33236	-0.64801	0.74151	ZC3H3
ENSG00000109390	4	140188034	140223705	85	31048	-0.64811	0.74154	NDUFC1
ENSG00000180745	10	129676105	129691211	51	32308	-0.64849	0.74167	CLRN3
ENSG00000166797	15	64364758	64386217	63	34175	-0.64875	0.74175	FAM96A
ENSG00000249222	22	43035809	43036607	3	34238	-0.64888	0.74179	ATP5L2
ENSG00000186007	1	205350506	205425082	246	33270	-0.64916	0.74188	LEMD1
ENSG00000203690	6	167770521	167797998	136	33841	-0.64916	0.74188	TCP10
ENSG00000172936	3	38179969	38184513	4	34238	-0.64925	0.74191	MYD88
ENSG00000204038	10	82009466	82013395	37	34211	-0.64965	0.74204	AL359195.1
ENSG00000134160	15	31293264	31453476	645	33146	-0.64984	0.7421	TRPM1
ENSG00000141485	17	6588032	6616886	112	34174	-0.64985	0.74211	SLC13A5
ENSG00000152457	10	14939358	14996431	146	32377	-0.65062	0.74235	DCLRE1C
ENSG00000117425	1	45285516	45308735	55	33368	-0.65079	0.74241	PTCH2
ENSG00000168566	6	7590432	7612200	66	33875	-0.65079	0.74241	SNRNP48
ENSG00000166228	10	72642037	72648541	24	34224	-0.65092	0.74245	PCBD1
ENSG00000108010	10	131934663	131982785	216	33725	-0.65104	0.74249	GLRX3
ENSG00000132554	8	100973164	101143496	356	32687	-0.65132	0.74258	RGS22
ENSG00000185483	1	64239693	64647181	1071	32597	-0.65147	0.74263	ROR1
ENSG00000109182	4	48988264	49064098	117	33339	-0.65158	0.74266	CWH43
ENSG00000178971	17	8130191	8151362	69	32493	-0.65185	0.74275	CTC1
ENSG00000169397	14	21359558	21360507	4	31241	-0.65254	0.74297	RNASE3
ENSG00000136840	9	130670165	130679317	11	24967	-0.65305	0.74314	ST6GALNAC4
ENSG00000114450	3	179116990	179169378	122	32207	-0.65328	0.74321	GNB4
ENSG00000169327	14	21623026	21624222	5	34238	-0.65326	0.74321	OR5AU1
ENSG00000112167	6	39071840	39082965	31	34155	-0.65338	0.74325	SAYSD1
ENSG00000065609	6	84262599	84419410	377	32411	-0.65368	0.74334	SNAP91
ENSG00000156234	4	78432907	78532988	263	21527	-0.65391	0.74341	CXCL13
ENSG00000258659	11	5640994	5665628	94	33359	-0.65412	0.74348	TRIM34
ENSG00000189319	10	126307861	126432838	272	33013	-0.65446	0.74359	FAM53B
ENSG00000105357	19	50691443	50813802	599	33971	-0.65495	0.74375	MYH14
ENSG00000132541	8	99114572	99129469	64	34238	-0.65518	0.74383	HRSP12
ENSG00000238244	15	90890819	90892669	13	34238	-0.65525	0.74385	GABARAPL3
ENSG00000197408	19	41497204	41524303	130	33473	-0.65547	0.74392	CYP2B6
ENSG00000104880	19	7459999	7537363	411	33975	-0.65573	0.744	ARHGEF18
ENSG00000150628	4	177105789	177116822	40	34034	-0.6559	0.74406	SPATA4
ENSG00000087299	14	50704281	50779266	201	33939	-0.65606	0.74411	L2HGDH
ENSG00000135074	5	156822542	157002783	759	33597	-0.65613	0.74413	ADAM19
ENSG00000126457	19	50179043	50192286	16	31674	-0.65617	0.74414	PRMT1
ENSG00000100889	14	24563262	24579807	27	34171	-0.65632	0.74419	PCK2
ENSG00000169019	4	47452885	47465736	25	32849	-0.65635	0.7442	COMMD8
ENSG00000144644	3	30767692	30936257	738	32742	-0.65684	0.74436	GADL1
ENSG00000253598	8	82605842	82608409	8	34238	-0.65686	0.74436	SLC10A5
ENSG00000149260	11	76777979	76837201	168	33694	-0.65718	0.74447	CAPN5
ENSG00000101638	18	44259081	44339220	352	33195	-0.65719	0.74447	ST8SIA5
ENSG00000115041	2	95963052	96051825	96	32855	-0.65725	0.74449	KCNIP3
ENSG00000136883	9	116848406	116861507	55	34229	-0.65756	0.74459	KIF12
ENSG00000075275	22	46756731	46933067	707	33343	-0.65789	0.74469	CELSR1
ENSG00000004700	12	21621845	21654603	133	33296	-0.65794	0.74471	RECQL
ENSG00000141086	16	67961543	67966317	1	34238	-0.65853	0.7449	CTRL
ENSG00000126562	17	40932696	40948954	9	30504	-0.65905	0.74507	WNK4
ENSG00000177570	8	119201698	119634234	1372	32946	-0.65921	0.74512	SAMD12
ENSG00000166851	16	23688977	23701688	45	33477	-0.65932	0.74515	PLK1
ENSG00000232112	3	48481667	48485616	14	33762	-0.65946	0.7452	TMA7
ENSG00000141002	16	89940000	89977792	159	30886	-0.6598	0.74531	TCF25
ENSG00000137944	1	89401456	89458636	121	32388	-0.66042	0.74551	CCBL2
ENSG00000119718	14	75469614	75476292	10	32362	-0.66051	0.74554	EIF2B2
ENSG00000122592	7	27193335	27197555	9	34164	-0.66072	0.7456	HOXA7
ENSG00000068654	2	86247339	86333278	233	32673	-0.6609	0.74566	POLR1A
ENSG00000175197	12	57910371	57914300	4	34238	-0.66151	0.74586	DDIT3
ENSG00000240038	1	104096437	104122156	39	33134	-0.66179	0.74595	AMY2B
ENSG00000204147	10	52499078	52576255	273	33511	-0.66189	0.74598	ASAH2B
ENSG00000149295	11	113280318	113346413	192	33945	-0.66222	0.74608	DRD2
ENSG00000183077	17	76183398	76203782	131	33725	-0.66223	0.74609	AFMID
ENSG00000130772	1	28655513	28662476	8	28300	-0.66228	0.7461	MED18
ENSG00000100276	22	29708922	29715668	10	33891	-0.66245	0.74616	RASL10A
ENSG00000172331	7	134331560	134364565	139	33714	-0.66251	0.74618	BPGM
ENSG00000196166	8	38368352	38386180	73	33556	-0.66273	0.74625	C8orf86
ENSG00000152926	7	64432154	64467062	138	33315	-0.6629	0.7463	ZNF117
ENSG00000105383	19	51728320	51747115	31	34191	-0.66294	0.74632	CD33
ENSG00000103264	16	87360593	87425748	224	33087	-0.66318	0.74639	FBXO31
ENSG00000166295	10	73975787	73995618	53	30190	-0.66338	0.74646	ANAPC16
ENSG00000171119	19	5823813	5828335	13	31623	-0.66377	0.74658	NRTN
ENSG00000197502	14	50300810	50311552	14	33976	-0.66382	0.7466	AL627171.1
ENSG00000212126	12	11138512	11139511	3	34238	-0.66399	0.74665	TAS2R50
ENSG00000167208	16	50700211	50715264	20	30964	-0.66406	0.74667	SNX20
ENSG00000198390	21	31768392	31769136	1	34238	-0.66445	0.7468	KRTAP13-1
ENSG00000197520	1	222910549	222924147	22	32350	-0.66458	0.74684	FAM177B
ENSG00000171115	7	150147718	150176480	33	34223	-0.66457	0.74684	GIMAP8
ENSG00000153936	1	87380331	87602334	611	31395	-0.66529	0.74707	HS2ST1
ENSG00000204007	9	138515502	138531386	89	33438	-0.6653	0.74707	GLT6D1
ENSG00000178401	12	49740700	49751309	34	33533	-0.66557	0.74716	DNAJC22
ENSG00000145536	5	5140443	5320417	856	33589	-0.6656	0.74717	ADAMTS16
ENSG00000160323	9	136279478	136324508	173	33392	-0.66647	0.74745	ADAMTS13
ENSG00000198739	10	68685764	68859588	524	33205	-0.6665	0.74745	LRRTM3
ENSG00000175348	11	8968841	8986558	61	33374	-0.66661	0.74749	TMEM9B
ENSG00000106004	7	27180671	27183287	9	34238	-0.66704	0.74763	HOXA5
ENSG00000143183	1	165696032	165796992	236	32309	-0.6671	0.74765	TMCO1
ENSG00000186971	21	31802572	31803216	4	34238	-0.66713	0.74766	KRTAP13-4
ENSG00000187688	17	16318856	16340317	66	33354	-0.66747	0.74776	TRPV2
ENSG00000174695	5	82348665	82373682	73	33241	-0.6676	0.74781	TMEM167A
ENSG00000188991	12	16341419	16430619	410	33455	-0.66795	0.74792	SLC15A5
ENSG00000196689	17	3468738	3500392	145	34216	-0.66812	0.74797	TRPV1
ENSG00000136286	7	45002261	45018697	44	34152	-0.6682	0.748	MYO1G
ENSG00000140995	16	90014333	90034468	112	31540	-0.66858	0.74812	DEF8
ENSG00000182611	6	27782112	27782607	4	34238	-0.66897	0.74824	HIST1H2AJ
ENSG00000110921	12	110011060	110035067	80	32509	-0.6692	0.74832	MVK
ENSG00000161664	17	42247815	42256451	18	34233	-0.66934	0.74836	ASB16
ENSG00000139675	13	53191605	53217919	96	33398	-0.66943	0.74839	HNRNPA1L2
ENSG00000155506	5	154092462	154197167	232	32099	-0.6695	0.74841	LARP1
ENSG00000269699	19	57285920	57352097	100	32495	-0.66965	0.74846	ZIM2
ENSG00000144366	2	189156396	189460653	760	33035	-0.67029	0.74866	GULP1
ENSG00000181409	17	79091095	79139877	231	33638	-0.6703	0.74867	AATK
ENSG00000217236	2	175199674	175203220	17	34189	-0.67045	0.74871	SP9
ENSG00000099822	19	589893	617159	11	34238	-0.67048	0.74872	HCN2
ENSG00000164897	7	150778167	150780633	3	34238	-0.67049	0.74873	TMUB1
ENSG00000023697	12	16064106	16190220	188	33149	-0.67059	0.74876	DERA
ENSG00000164053	3	48488114	48507115	23	33810	-0.67068	0.74879	ATRIP
ENSG00000090512	3	186353758	186370930	41	31168	-0.67101	0.74889	FETUB
ENSG00000128694	2	190611386	190627953	29	33383	-0.67121	0.74896	OSGEPL1
ENSG00000148773	10	129894923	129924649	116	31862	-0.67141	0.74902	MKI67
ENSG00000138759	4	78978724	79465423	1975	33490	-0.67178	0.74914	FRAS1
ENSG00000109205	4	71062213	71070293	25	32872	-0.672	0.74921	ODAM
ENSG00000183741	22	39257455	39268319	22	30040	-0.672	0.74921	CBX6
ENSG00000141469	18	43304092	43332485	132	32914	-0.67202	0.74922	SLC14A1
ENSG00000240682	3	128846258	128880136	40	31005	-0.67248	0.74936	ISY1
ENSG00000181610	17	55916842	55927417	36	32352	-0.67261	0.7494	MRPS23
ENSG00000106299	7	123321989	123389121	182	32956	-0.67305	0.74954	WASL
ENSG00000196187	1	226033237	226070069	128	34193	-0.67309	0.74956	TMEM63A
ENSG00000090932	19	39989535	39999121	38	33337	-0.67321	0.74959	DLL3
ENSG00000180113	6	46655612	46672056	16	30336	-0.67323	0.7496	TDRD6
ENSG00000106683	7	73497263	73536855	73	30699	-0.67324	0.7496	LIMK1
ENSG00000114446	3	107879659	107941417	398	33818	-0.67342	0.74966	IFT57
ENSG00000151846	13	25670300	25673389	3	34206	-0.6735	0.74969	PABPC3
ENSG00000163815	3	45043040	45077563	122	31666	-0.67357	0.74971	CLEC3B
ENSG00000060237	12	861759	1020618	403	33350	-0.6738	0.74978	WNK1
ENSG00000128519	7	122634759	122635754	3	22907	-0.67402	0.74985	TAS2R16
ENSG00000153283	3	111011566	111384597	1173	33649	-0.67426	0.74993	CD96
ENSG00000106290	7	99704693	99717464	24	33610	-0.67432	0.74994	TAF6
ENSG00000163625	4	85590704	85887544	348	32782	-0.67473	0.75008	WDFY3
ENSG00000105732	19	42572629	42585701	6	28381	-0.67481	0.7501	ZNF574
ENSG00000176845	17	81037567	81052864	20	34201	-0.67504	0.75017	METRNL
ENSG00000101230	20	13202418	13281298	316	33695	-0.67527	0.75025	ISM1
ENSG00000100246	22	39174513	39190203	33	29695	-0.67587	0.75044	DNAL4
ENSG00000148290	9	136218610	136223552	19	27017	-0.67593	0.75046	SURF1
ENSG00000177684	6	49927962	49931818	13	31631	-0.67603	0.75049	DEFB114
ENSG00000064651	5	127419458	127525380	205	32725	-0.67624	0.75056	SLC12A2
ENSG00000152642	3	32147181	32210205	292	33567	-0.67628	0.75057	GPD1L
ENSG00000175395	10	38238500	38265561	77	33269	-0.67673	0.75071	ZNF25
ENSG00000175414	5	175792471	175828866	92	33215	-0.67696	0.75078	ARL10
ENSG00000101463	20	24449835	24647252	537	32085	-0.67715	0.75084	SYNDIG1
ENSG00000122585	7	24323782	24331484	38	33463	-0.67716	0.75085	NPY
ENSG00000133710	5	147405246	147516852	618	33817	-0.67723	0.75087	SPINK5
ENSG00000133475	22	21562262	21581926	2	244	-0.67757	0.75098	GGT2
ENSG00000124772	6	36708552	36807778	393	32958	-0.67773	0.75103	CPNE5
ENSG00000189001	19	36014269	36019253	25	32830	-0.67774	0.75103	SBSN
ENSG00000272214	12	121407641	121410095	4	34177	-0.67859	0.7513	AC079602.1
ENSG00000149972	11	98891683	100229616	6634	33221	-0.67862	0.75131	CNTN5
ENSG00000167751	19	51364824	51383823	119	34235	-0.67899	0.75143	KLK2
ENSG00000178573	16	79619740	79634611	31	33080	-0.67911	0.75147	MAF
ENSG00000176624	18	48700920	48744674	113	31646	-0.67921	0.7515	MEX3C
ENSG00000159917	19	44732882	44809199	150	32690	-0.67924	0.75151	ZNF235
ENSG00000132205	18	2847028	2915991	121	33674	-0.67932	0.75153	EMILIN2
ENSG00000173578	3	46058516	46069234	30	34026	-0.67941	0.75156	XCR1
ENSG00000226397	12	25146358	25150453	16	31085	-0.67971	0.75166	C12orf77
ENSG00000135679	12	69201956	69239214	107	31985	-0.67976	0.75167	MDM2
ENSG00000183484	14	105515728	105531782	27	31295	-0.6803	0.75184	GPR132
ENSG00000110931	12	121675497	121736111	192	33657	-0.68042	0.75188	CAMKK2
ENSG00000156958	15	49447853	49660066	697	33814	-0.68042	0.75188	GALK2
ENSG00000165516	14	50234326	50249909	20	33013	-0.68051	0.75191	KLHDC2
ENSG00000187144	1	16713612	16763919	157	33223	-0.68053	0.75192	SPATA21
ENSG00000183760	19	39574553	39602133	129	33185	-0.68058	0.75193	PAPL
ENSG00000170571	5	49692026	49739082	96	33684	-0.68073	0.75198	EMB
ENSG00000184937	11	32409321	32457176	207	34213	-0.68088	0.75203	WT1
ENSG00000255432	11	62417166	62432650	29	30620	-0.68093	0.75204	RP11-831H9.11
ENSG00000270898	2	53897430	54087297	646	33651	-0.68111	0.7521	ASB3
ENSG00000214946	17	15635561	15649476	28	34226	-0.68157	0.75225	TBC1D26
ENSG00000249160	5	10505108	10522196	72	34238	-0.68175	0.7523	RP11-1C1.5
ENSG00000184898	2	152104454	152118393	39	31453	-0.68195	0.75237	RBM43
ENSG00000196284	6	44777054	45345690	2199	33580	-0.68235	0.75249	SUPT3H
ENSG00000101150	20	62496596	62522898	64	32527	-0.68247	0.75253	TPD52L2
ENSG00000107736	10	73156691	73575702	1346	33297	-0.68257	0.75256	CDH23
ENSG00000132383	17	1732996	1803376	229	33014	-0.68259	0.75257	RPA1
ENSG00000213988	19	20188803	20237885	124	32703	-0.68275	0.75262	ZNF90
ENSG00000253110	5	171200656	171201743	5	34238	-0.68322	0.75277	CTB-78H18.1
ENSG00000166734	15	44580927	44707956	200	32911	-0.68379	0.75295	CASC4
ENSG00000175040	3	142838173	142841800	4	34177	-0.68385	0.75296	CHST2
ENSG00000183172	22	42475695	42480288	8	23110	-0.68398	0.75301	SMDT1
ENSG00000205745	7	36118694	36125346	31	33797	-0.68406	0.75303	PP13004
ENSG00000196099	11	123676043	123677095	5	32590	-0.68451	0.75317	OR6M1
ENSG00000121058	17	55015548	55038415	57	32838	-0.68456	0.75319	COIL
ENSG00000132478	17	73780681	73821886	94	33781	-0.68484	0.75328	UNK
ENSG00000165410	14	35179593	35184029	14	32614	-0.68487	0.75329	CFL2
ENSG00000007062	4	15964699	16086001	488	31910	-0.685	0.75333	PROM1
ENSG00000131844	5	70883115	70954531	174	33823	-0.68502	0.75334	MCCC2
ENSG00000169877	16	31539185	31540124	5	33911	-0.68532	0.75343	AHSP
ENSG00000147437	8	25276776	25282170	8	34238	-0.68569	0.75355	GNRH1
ENSG00000149089	11	34874641	34938046	364	33610	-0.68589	0.75361	APIP
ENSG00000126001	20	34042985	34099804	106	32143	-0.68605	0.75366	CEP250
ENSG00000129990	19	55682567	55691809	64	34234	-0.68637	0.75376	SYT5
ENSG00000239282	22	30681106	30685616	7	34238	-0.68662	0.75384	GATSL3
ENSG00000019505	11	45261852	45307870	142	32075	-0.68668	0.75386	SYT13
ENSG00000164393	6	47624172	47665533	217	33966	-0.68728	0.75405	GPR111
ENSG00000212938	21	31964759	31965394	1	34238	-0.68745	0.7541	KRTAP6-3
ENSG00000124508	6	26383324	26395102	46	31598	-0.68807	0.7543	BTN2A2
ENSG00000182676	17	79791368	79792926	1	34238	-0.68808	0.7543	PPP1R27
ENSG00000170523	12	52708085	52715182	58	33636	-0.68836	0.75439	KRT83
ENSG00000130764	1	3696784	3713068	75	34212	-0.6888	0.75452	LRRC47
ENSG00000185070	14	85996488	86095034	400	33089	-0.68908	0.75461	FLRT2
ENSG00000160539	9	134165081	134184649	53	33597	-0.68909	0.75462	PPAPDC3
ENSG00000144182	2	99771418	99779620	30	32271	-0.68918	0.75464	LIPT1
ENSG00000205403	4	110661852	110723335	209	30299	-0.68921	0.75466	CFI
ENSG00000134317	2	10085341	10142411	317	33873	-0.6893	0.75468	GRHL1
ENSG00000166313	11	6416355	6440644	27	32515	-0.68969	0.75481	APBB1
ENSG00000086598	12	124069078	124083116	51	34202	-0.68972	0.75482	TMED2
ENSG00000164398	5	131142683	131347936	383	32363	-0.68999	0.7549	ACSL6
ENSG00000114982	2	97258907	97308524	46	32712	-0.69007	0.75493	KANSL3
ENSG00000106560	7	150382785	150390729	18	34238	-0.69044	0.75504	GIMAP2
ENSG00000160408	9	130647600	130667687	24	32636	-0.69063	0.7551	ST6GALNAC6
ENSG00000221829	9	35073832	35080013	10	33695	-0.6907	0.75512	FANCG
ENSG00000268925	10	135341026	135342661	6	34156	-0.69095	0.7552	AL161645.2
ENSG00000203857	1	120049821	120057681	9	30138	-0.69122	0.75529	HSD3B1
ENSG00000134453	10	6130950	6159420	109	33111	-0.69148	0.75537	RBM17
ENSG00000010030	6	36322419	36356164	120	33113	-0.6916	0.75541	ETV7
ENSG00000153339	18	29409136	29533099	337	33720	-0.69185	0.75548	TRAPPC8
ENSG00000164751	8	77892494	77913280	52	33745	-0.69189	0.7555	PEX2
ENSG00000055130	7	148395006	148498128	241	32789	-0.69212	0.75557	CUL1
ENSG00000137080	9	21165636	21166659	4	34177	-0.69238	0.75565	IFNA21
ENSG00000173218	1	116184574	116240845	205	33653	-0.69245	0.75567	VANGL1
ENSG00000145945	6	3849620	3851551	3	34156	-0.69272	0.75576	FAM50B
ENSG00000189410	1	21046225	21059330	37	33713	-0.69298	0.75584	SH2D5
ENSG00000197776	14	50159823	50219870	69	32289	-0.6937	0.75606	KLHDC1
ENSG00000235169	1	3689352	3692546	15	34187	-0.69391	0.75613	SMIM1
ENSG00000178015	5	94955782	94957846	4	32034	-0.69392	0.75613	GPR150
ENSG00000196266	1	159283460	159284449	2	34238	-0.69413	0.7562	OR10J3
ENSG00000105929	7	138391040	138484305	424	34047	-0.69432	0.75626	ATP6V0A4
ENSG00000151148	12	109915207	109974507	187	30898	-0.6945	0.75632	UBE3B
ENSG00000158470	20	48249482	48330415	217	33293	-0.69458	0.75634	B4GALT5
ENSG00000204928	5	145239296	145252531	25	32912	-0.69477	0.7564	GRXCR2
ENSG00000186583	8	145086582	145101933	26	30231	-0.69476	0.7564	SPATC1
ENSG00000160183	21	43791999	43816955	117	33485	-0.69518	0.75653	TMPRSS3
ENSG00000183621	10	31109136	31320866	784	32974	-0.69527	0.75656	ZNF438
ENSG00000001631	7	91828283	91875480	57	31791	-0.69563	0.75667	KRIT1
ENSG00000171045	8	143293441	143484601	824	33205	-0.69577	0.75671	TSNARE1
ENSG00000175166	3	184016497	184026842	20	34214	-0.69596	0.75677	PSMD2
ENSG00000058091	7	90095738	90839905	2618	33505	-0.69636	0.7569	CDK14
ENSG00000256223	12	133707161	133736051	76	33897	-0.69645	0.75693	ZNF10
ENSG00000166803	15	64657193	64679886	56	33688	-0.69702	0.7571	KIAA0101
ENSG00000136449	17	48585745	48608862	83	32580	-0.69702	0.7571	MYCBPAP
ENSG00000169469	1	153003678	153005376	19	34238	-0.69702	0.75711	SPRR1B
ENSG00000242441	2	48844937	48960287	494	33248	-0.69746	0.75724	GTF2A1L
ENSG00000075624	7	5566782	5603415	135	31375	-0.69765	0.7573	ACTB
ENSG00000163812	3	44956749	45017677	115	27392	-0.6978	0.75735	ZDHHC3
ENSG00000181788	3	150458914	150481264	51	32755	-0.69797	0.7574	SIAH2
ENSG00000092051	14	24037244	24048009	3	33196	-0.69804	0.75742	JPH4
ENSG00000089159	12	120648250	120703574	78	32345	-0.69815	0.75746	PXN
ENSG00000172590	14	23299088	23304246	22	34238	-0.69825	0.75749	MRPL52
ENSG00000226524	6	88032323	88109459	338	33805	-0.69844	0.75755	RP1-102H19.8
ENSG00000117501	1	170904612	171033906	479	33497	-0.69865	0.75762	MROH9
ENSG00000182077	10	27687116	27703297	119	34092	-0.69885	0.75768	PTCHD3
ENSG00000139531	12	56390964	56400425	15	29507	-0.69944	0.75786	SUOX
ENSG00000118058	11	118307205	118397539	94	32500	-0.69954	0.75789	KMT2A
ENSG00000126581	17	40962152	40985367	9	26696	-0.69977	0.75796	BECN1
ENSG00000134461	10	5903580	5931869	132	33711	-0.69995	0.75802	ANKRD16
ENSG00000197124	19	20107867	20150315	180	33506	-0.70007	0.75806	ZNF682
ENSG00000065615	6	84569362	84677143	251	31843	-0.70011	0.75807	CYB5R4
ENSG00000135439	12	58118980	58135940	22	31679	-0.70021	0.7581	AGAP2
ENSG00000170917	4	123809852	123844123	150	33536	-0.70093	0.75833	NUDT6
ENSG00000084652	1	32645287	32663886	34	33510	-0.70116	0.7584	TXLNA
ENSG00000172301	17	30178883	30186356	18	28624	-0.70133	0.75845	COPRS
ENSG00000198967	1	158576229	158577170	3	34238	-0.70147	0.7585	OR10Z1
ENSG00000103550	16	19714902	19729557	30	33548	-0.7019	0.75863	KNOP1
ENSG00000113073	5	139739787	139754728	23	30645	-0.70204	0.75867	SLC4A9
ENSG00000173153	11	64073044	64084215	11	30553	-0.70234	0.75877	ESRRA
ENSG00000108602	17	19641297	19652256	17	30761	-0.7026	0.75885	ALDH3A1
ENSG00000155975	8	17104080	17159936	212	32906	-0.70295	0.75896	VPS37A
ENSG00000237190	5	133737778	133747589	8	29989	-0.70311	0.75901	CDKN2AIPNL
ENSG00000130382	19	6212966	6279959	199	33623	-0.70311	0.75901	MLLT1
ENSG00000157601	21	42792231	42831141	225	33339	-0.70322	0.75904	MX1
ENSG00000185966	1	152538130	152539248	2	17241	-0.70349	0.75913	LCE3E
ENSG00000171055	2	36778570	36873230	367	32530	-0.70354	0.75914	FEZ2
ENSG00000090447	16	4307187	4323076	25	32366	-0.70354	0.75914	TFAP4
ENSG00000146678	7	45927956	45933267	16	34231	-0.70403	0.75929	IGFBP1
ENSG00000268822	2	241624478	241624705	1	34238	-0.70405	0.7593	AC011298.1
ENSG00000237102	16	67244251	67260930	19	32081	-0.70422	0.75935	AC040160.1
ENSG00000123453	9	136528682	136605077	255	32880	-0.70426	0.75936	SARDH
ENSG00000131730	5	80529104	80562216	94	33385	-0.70427	0.75937	CKMT2
ENSG00000147955	9	34634719	34637806	10	34238	-0.70426	0.75937	SIGMAR1
ENSG00000158321	7	69063905	70258054	2857	32725	-0.70465	0.75949	AUTS2
ENSG00000149571	11	126293254	126873355	2133	33086	-0.70526	0.75967	KIRREL3
ENSG00000265690	16	67197288	67199718	1	33993	-0.70534	0.7597	RP11-5A19.5
ENSG00000172172	8	121393000	121457642	101	33063	-0.70545	0.75973	MRPL13
ENSG00000267884	1	166026679	166028709	8	34238	-0.70554	0.75976	AL626787.1
ENSG00000171130	7	149570057	149577784	39	34238	-0.70562	0.75979	ATP6V0E2
ENSG00000159708	16	67360701	67419106	116	33071	-0.70571	0.75982	LRRC36
ENSG00000166501	16	23847322	24231932	1277	33498	-0.7061	0.75994	PRKCB
ENSG00000226894	4	69054242	69083798	85	33789	-0.70619	0.75996	TMPRSS11BNL
ENSG00000260851	16	66503715	66551215	78	33278	-0.70617	0.75996	RP11-403P17.5
ENSG00000115310	2	55199325	55339757	512	33229	-0.70628	0.75999	RTN4
ENSG00000183644	11	111385510	111407756	36	33225	-0.70635	0.76001	C11orf88
ENSG00000119698	14	94612465	94746072	347	33680	-0.70637	0.76002	PPP4R4
ENSG00000172399	4	120056939	120108944	206	33316	-0.70678	0.76015	MYOZ2
ENSG00000164329	5	78907943	78982471	238	33982	-0.70687	0.76018	PAPD4
ENSG00000142910	1	32042116	32053288	17	31864	-0.70698	0.76021	TINAGL1
ENSG00000270024	8	67579831	67772707	356	31157	-0.70738	0.76034	C8orf44-SGK3
ENSG00000138802	4	110354928	110462052	229	33067	-0.7075	0.76037	SEC24B
ENSG00000184897	3	129033615	129035120	6	34238	-0.70757	0.76039	H1FX
ENSG00000141569	17	73876416	73893084	55	34118	-0.70755	0.76039	TRIM65
ENSG00000076641	8	81880045	82024303	345	32878	-0.70788	0.76049	PAG1
ENSG00000143845	1	204100190	204121307	58	33269	-0.70813	0.76057	ETNK2
ENSG00000171169	9	130823512	130830485	5	34238	-0.70814	0.76057	NAIF1
ENSG00000102871	16	67188083	67194201	5	32817	-0.70817	0.76058	TRADD
ENSG00000122873	10	60028818	60049346	71	34057	-0.70834	0.76063	CISD1
ENSG00000091164	18	54264439	54318831	140	33011	-0.70834	0.76063	TXNL1
ENSG00000256980	6	73933267	73935493	5	34170	-0.70846	0.76067	KHDC1L
ENSG00000120318	5	141032968	141061788	97	33199	-0.70865	0.76073	ARAP3
ENSG00000183111	5	148931510	149014531	291	32848	-0.70873	0.76075	ARHGEF37
ENSG00000243729	6	29323007	29399744	384	33391	-0.70884	0.76079	OR5V1
ENSG00000134256	1	117544382	117579167	101	32603	-0.70893	0.76082	CD101
ENSG00000172367	11	119056166	119060932	3	34238	-0.70931	0.76093	PDZD3
ENSG00000132424	6	99845927	99873207	66	33597	-0.70953	0.761	PNISR
ENSG00000152763	1	67278568	67390570	271	33274	-0.70959	0.76102	WDR78
ENSG00000146039	6	25754927	25781419	115	33345	-0.70996	0.76113	SLC17A4
ENSG00000103222	16	16043434	16236931	808	33395	-0.71021	0.76121	ABCC1
ENSG00000109738	4	157997209	158093242	338	31277	-0.71023	0.76122	GLRB
ENSG00000198768	20	57034157	57090187	124	33283	-0.71025	0.76122	APCDD1L
ENSG00000185305	5	53179775	53606412	1628	33505	-0.71035	0.76126	ARL15
ENSG00000005075	7	102113565	102119354	29	34164	-0.71049	0.7613	POLR2J
ENSG00000181752	11	55926870	55927793	1	34238	-0.71049	0.7613	OR8K5
ENSG00000166508	7	99690351	99699563	25	32550	-0.71066	0.76135	MCM7
ENSG00000100564	14	68048672	68067004	69	32855	-0.71064	0.76135	PIGH
ENSG00000117461	1	46505812	46642160	275	33438	-0.71102	0.76146	PIK3R3
ENSG00000165181	9	114448453	114557288	484	30688	-0.71136	0.76157	C9orf84
ENSG00000168374	3	57557090	57583947	91	34164	-0.71152	0.76162	ARF4
ENSG00000186529	19	15751707	15773635	191	33724	-0.71153	0.76162	CYP4F3
ENSG00000131951	14	60386431	60530277	307	33613	-0.71156	0.76163	LRRC9
ENSG00000101441	20	23666277	23669677	14	34186	-0.7117	0.76168	CST4
ENSG00000215529	20	31446729	31549006	362	33212	-0.71182	0.76171	EFCAB8
ENSG00000050165	11	11984653	12031316	185	32537	-0.71201	0.76177	DKK3
ENSG00000073350	17	73521161	73571289	256	33622	-0.71247	0.76191	LLGL2
ENSG00000172336	7	100303676	100305118	4	28409	-0.71256	0.76194	POP7
ENSG00000188931	1	161334521	161337664	18	34238	-0.71263	0.76196	C1orf192
ENSG00000162572	1	1215816	1227409	12	34230	-0.71266	0.76197	SCNN1D
ENSG00000173480	19	58411664	58427978	53	30579	-0.71265	0.76197	ZNF417
ENSG00000143502	1	223394161	223537544	336	33566	-0.7129	0.76204	SUSD4
ENSG00000153989	6	117996665	118031803	116	31249	-0.71323	0.76215	NUS1
ENSG00000127423	1	26158414	26185903	75	33783	-0.71327	0.76216	AUNIP
ENSG00000198225	6	63921351	63922929	10	34238	-0.71328	0.76216	FKBP1C
ENSG00000213213	9	139690802	139702193	24	34218	-0.71333	0.76218	CCDC183
ENSG00000037897	12	58162254	58166576	8	32677	-0.71334	0.76218	METTL1
ENSG00000256394	4	156750881	156787425	126	33804	-0.71374	0.76231	ASIC5
ENSG00000137547	8	55047770	55060461	32	30006	-0.71396	0.76237	MRPL15
ENSG00000120656	1	28915835	28969597	75	31929	-0.71438	0.7625	TAF12
ENSG00000099203	19	10943114	10946994	3	34238	-0.71437	0.7625	TMED1
ENSG00000120279	6	153019030	153045702	105	33449	-0.71481	0.76264	MYCT1
ENSG00000008869	2	37195526	37311485	394	33485	-0.71485	0.76265	HEATR5B
ENSG00000196323	11	130096572	130184581	252	26065	-0.71505	0.76271	ZBTB44
ENSG00000118520	6	131894284	131905472	19	34103	-0.71511	0.76273	ARG1
ENSG00000104889	19	12917394	12924452	37	31707	-0.71554	0.76286	RNASEH2A
ENSG00000172007	4	140374386	140397763	61	31489	-0.71582	0.76295	RAB33B
ENSG00000234444	7	63767837	63815238	260	34076	-0.71582	0.76295	ZNF736
ENSG00000225663	17	79780287	79791178	9	34238	-0.71586	0.76296	FAM195B
ENSG00000119321	9	115923286	115983641	278	33493	-0.71589	0.76297	FKBP15
ENSG00000160460	19	40972148	41082370	265	33194	-0.7159	0.76297	SPTBN4
ENSG00000183401	19	11455360	11465620	13	31582	-0.71646	0.76315	CCDC159
ENSG00000171860	12	8210898	8219067	13	33513	-0.71669	0.76322	C3AR1
ENSG00000113615	5	133984479	134063513	90	31762	-0.71694	0.76329	SEC24A
ENSG00000140832	16	71660064	71676017	34	34190	-0.71696	0.7633	MARVELD3
ENSG00000157823	15	90373831	90437574	145	32300	-0.71705	0.76333	AP3S2
ENSG00000181744	3	143690640	143767561	237	33028	-0.71763	0.76351	C3orf58
ENSG00000184110	16	28699879	28747051	9	34238	-0.71773	0.76354	EIF3C
ENSG00000137267	6	3153903	3157760	5	34238	-0.71932	0.76403	TUBB2A
ENSG00000203778	6	112408802	112423993	58	33223	-0.71935	0.76404	FAM229B
ENSG00000123689	1	209848765	209849733	5	34189	-0.71951	0.76409	G0S2
ENSG00000130203	19	45409011	45412650	6	34238	-0.71957	0.76411	APOE
ENSG00000167925	17	40340817	40346531	2	34238	-0.71974	0.76416	GHDC
ENSG00000204852	12	111051832	111087235	78	31989	-0.72026	0.76432	TCTN1
ENSG00000019169	2	119699742	119752236	194	33093	-0.72074	0.76446	MARCO
ENSG00000005381	17	56347217	56358296	16	31979	-0.72113	0.76459	MPO
ENSG00000163882	3	184079506	184086384	16	34238	-0.72121	0.76461	POLR2H
ENSG00000141979	19	16589878	16739015	353	32964	-0.72144	0.76468	CTD-3222D19.2
ENSG00000124006	2	220415451	220436581	60	31951	-0.72152	0.7647	OBSL1
ENSG00000148248	9	136228325	136242970	46	30543	-0.72161	0.76473	SURF4
ENSG00000184619	17	8271955	8280029	20	34233	-0.72182	0.7648	KRBA2
ENSG00000248050	8	110656344	110660313	15	25386	-0.722	0.76485	RP11-422N16.3
ENSG00000187175	21	46101491	46102078	5	34238	-0.72219	0.76491	KRTAP12-1
ENSG00000062370	19	44830708	44871377	156	33843	-0.72238	0.76497	ZNF112
ENSG00000181371	11	56257825	56258871	1	34238	-0.7228	0.7651	OR5M8
ENSG00000153347	5	94727048	94786158	212	32144	-0.72291	0.76513	FAM81B
ENSG00000186838	19	40005753	40011326	14	33998	-0.72291	0.76513	SELV
ENSG00000149654	20	44802372	44937137	340	29444	-0.72301	0.76516	CDH22
ENSG00000128699	2	190635049	190649097	33	33179	-0.72326	0.76524	ORMDL1
ENSG00000233822	6	27806323	27823487	33	33898	-0.72401	0.76547	HIST1H2BN
ENSG00000106105	7	30634297	30673649	100	29841	-0.72403	0.76548	GARS
ENSG00000033030	12	122957417	122985518	57	33595	-0.72403	0.76548	ZCCHC8
ENSG00000066926	18	55215515	55254004	149	34199	-0.7247	0.76568	FECH
ENSG00000240857	2	18735989	18741946	11	34238	-0.72491	0.76575	RDH14
ENSG00000131055	20	30225691	30232809	14	34238	-0.72504	0.76579	COX4I2
ENSG00000178878	12	12878851	12982909	269	33112	-0.72528	0.76586	APOLD1
ENSG00000143149	1	165631453	165668100	180	33689	-0.7256	0.76596	ALDH9A1
ENSG00000184271	12	51580719	51611477	76	33422	-0.72566	0.76598	POU6F1
ENSG00000121377	12	10954131	10955226	1	34238	-0.72574	0.766	TAS2R7
ENSG00000137274	6	3118608	3153812	92	28920	-0.72611	0.76612	BPHL
ENSG00000111728	12	22216707	22589975	1338	32028	-0.72646	0.76622	ST8SIA1
ENSG00000126777	14	56025790	56168244	489	33421	-0.72674	0.76631	KTN1
ENSG00000178187	5	178368192	178393434	98	33526	-0.72684	0.76634	ZNF454
ENSG00000118260	2	208394461	208468155	134	32443	-0.72709	0.76641	CREB1
ENSG00000178177	4	17842822	18023499	489	33291	-0.7271	0.76642	LCORL
ENSG00000133316	11	62599814	62609281	40	34232	-0.7271	0.76642	WDR74
ENSG00000164066	4	128544426	128647892	217	30534	-0.72722	0.76646	INTU
ENSG00000156587	11	57319129	57335757	56	33840	-0.72735	0.7665	UBE2L6
ENSG00000091986	3	112323407	112368377	126	32014	-0.72741	0.76651	CCDC80
ENSG00000165804	14	21558205	21572881	25	34238	-0.72766	0.76659	ZNF219
ENSG00000112559	6	41604620	41621984	35	33267	-0.7278	0.76663	MDFI
ENSG00000170312	10	62538089	62554610	73	31169	-0.72779	0.76663	CDK1
ENSG00000167768	12	53068520	53074191	19	31291	-0.72831	0.76679	KRT1
ENSG00000143106	1	109941653	109969062	45	32901	-0.72834	0.7668	PSMA5
ENSG00000103174	16	5074845	5084142	35	32763	-0.72833	0.7668	NAGPA
ENSG00000104081	15	40380091	40401093	34	34110	-0.72848	0.76684	BMF
ENSG00000213699	2	26987152	27004099	29	30968	-0.72883	0.76695	SLC35F6
ENSG00000183783	4	44175926	44450824	825	32343	-0.72918	0.76705	KCTD8
ENSG00000102854	16	810762	818865	3	4990	-0.7292	0.76706	MSLN
ENSG00000173261	5	145463949	145483932	53	32955	-0.72925	0.76707	PLAC8L1
ENSG00000254536	10	135204338	135233999	118	32894	-0.72927	0.76708	RP11-108K14.8
ENSG00000024048	6	42531800	42661242	276	33306	-0.7293	0.76709	UBR2
ENSG00000174437	12	110718561	110788898	186	32659	-0.72951	0.76716	ATP2A2
ENSG00000205838	5	34838938	34899561	195	32781	-0.72962	0.76719	TTC23L
ENSG00000152270	11	14665269	14892350	387	31506	-0.72969	0.76721	PDE3B
ENSG00000122970	12	110562140	110656602	205	33480	-0.72971	0.76721	IFT81
ENSG00000196208	2	11674242	11782914	359	33126	-0.72989	0.76727	GREB1
ENSG00000184908	1	16370272	16383803	139	34210	-0.73	0.7673	CLCNKB
ENSG00000188004	1	159804264	159825137	49	33364	-0.73006	0.76732	C1orf204
ENSG00000139197	12	7341281	7371170	150	33805	-0.73008	0.76733	PEX5
ENSG00000187840	8	37887859	37917883	24	32566	-0.73031	0.7674	EIF4EBP1
ENSG00000204682	10	21781587	21786191	9	30408	-0.73075	0.76753	CASC10
ENSG00000140678	16	31366455	31394318	51	32268	-0.73086	0.76757	ITGAX
ENSG00000133433	22	24299601	24303373	12	34238	-0.73086	0.76757	GSTT2B
ENSG00000145626	5	35951112	36001130	139	33715	-0.7309	0.76758	UGT3A1
ENSG00000225362	15	71402583	71407833	12	32344	-0.7311	0.76764	CT62
ENSG00000138660	4	113152893	113191203	65	33954	-0.73137	0.76772	AP1AR
ENSG00000148341	9	131769315	131790582	28	34156	-0.73135	0.76772	SH3GLB2
ENSG00000196562	20	46285092	46415360	540	33421	-0.73135	0.76772	SULF2
ENSG00000132963	13	29233241	29253062	48	33492	-0.73139	0.76773	POMP
ENSG00000100239	22	50781733	50883514	423	33602	-0.73187	0.76788	PPP6R2
ENSG00000117758	1	28099694	28150963	59	32108	-0.73241	0.76804	STX12
ENSG00000152056	2	224616403	224702744	422	33377	-0.73242	0.76804	AP1S3
ENSG00000173546	15	75966663	76005189	77	31178	-0.73251	0.76807	CSPG4
ENSG00000164244	5	126853301	126890781	119	33597	-0.73284	0.76817	PRRC1
ENSG00000166152	16	49407734	49433342	79	34118	-0.733	0.76822	C16orf78
ENSG00000271043	5	79945819	79946855	3	34238	-0.73334	0.76832	MTRNR2L2
ENSG00000156150	1	110602616	110613322	19	33031	-0.73343	0.76835	ALX3
ENSG00000214944	5	72921983	73237818	997	33628	-0.73361	0.76841	ARHGEF28
ENSG00000184350	11	3248928	3253616	20	32086	-0.73367	0.76843	MRGPRE
ENSG00000189013	19	55236002	55325972	24	32822	-0.73386	0.76848	KIR2DL4
ENSG00000143631	1	152274651	152297679	93	33636	-0.73423	0.76859	FLG
ENSG00000152942	5	68665120	68710628	95	33313	-0.73461	0.76871	RAD17
ENSG00000268206	17	26638667	26642323	2	34238	-0.73465	0.76872	AC061975.10
ENSG00000135114	12	121458095	121477045	61	32476	-0.73471	0.76874	OASL
ENSG00000134504	18	24034874	24237365	633	33155	-0.73491	0.7688	KCTD1
ENSG00000163820	3	45959396	46037316	246	33402	-0.73494	0.76881	FYCO1
ENSG00000171680	1	6526152	6580121	137	33670	-0.73508	0.76885	PLEKHG5
ENSG00000117016	1	41086351	41131329	141	33062	-0.73514	0.76887	RIMS3
ENSG00000204869	19	46543006	46580376	140	33747	-0.73512	0.76887	IGFL4
ENSG00000011638	16	21169698	21191937	58	33257	-0.73538	0.76895	TMEM159
ENSG00000164400	5	131409483	131411859	4	33984	-0.73543	0.76896	CSF2
ENSG00000118961	2	20883788	21022882	344	32732	-0.73561	0.76902	C2orf43
ENSG00000169006	2	11798304	11810290	28	32949	-0.73573	0.76905	NTSR2
ENSG00000108255	17	27573881	27581512	19	31249	-0.73582	0.76908	CRYBA1
ENSG00000257923	7	101458959	101927249	1400	33708	-0.73604	0.76915	CUX1
ENSG00000138433	2	175212750	175260443	118	32355	-0.73632	0.76923	CIR1
ENSG00000175938	16	30960387	30967782	4	30842	-0.73634	0.76924	ORAI3
ENSG00000073754	1	157800704	157868046	229	33415	-0.73668	0.76934	CD5L
ENSG00000140853	16	57023397	57117443	365	33720	-0.73676	0.76937	NLRC5
ENSG00000214556	17	36991341	36997708	24	32811	-0.73695	0.76942	C17orf98
ENSG00000140848	16	57126449	57181878	229	33543	-0.73704	0.76945	CPNE2
ENSG00000141503	17	4736683	4801356	195	33220	-0.73751	0.76959	MINK1
ENSG00000130513	19	18485541	18499986	70	33222	-0.73758	0.76961	GDF15
ENSG00000110900	12	31079362	31149534	288	32241	-0.73801	0.76974	TSPAN11
ENSG00000104723	8	15274724	15624158	1916	32801	-0.73815	0.76979	TUSC3
ENSG00000131126	19	43905648	43922763	56	33303	-0.73815	0.76979	TEX101
ENSG00000107902	10	126150403	126306457	962	33838	-0.73842	0.76987	LHPP
ENSG00000144659	3	39424839	39438842	46	34047	-0.7386	0.76993	SLC25A38
ENSG00000125975	20	34111014	34117481	13	34238	-0.7387	0.76996	C20orf173
ENSG00000078070	3	182733006	182833863	229	32975	-0.73886	0.77	MCCC1
ENSG00000183808	8	94741584	94753245	21	33445	-0.73886	0.77001	RBM12B
ENSG00000144395	2	197504278	197628214	258	33519	-0.7389	0.77002	CCDC150
ENSG00000147854	9	6413151	6507054	301	32721	-0.73896	0.77004	UHRF2
ENSG00000123999	2	220433884	220440435	21	34201	-0.7402	0.77041	INHA
ENSG00000108312	17	42282401	42298994	33	33023	-0.74041	0.77047	UBTF
ENSG00000255872	9	37588410	38068684	1537	32830	-0.74045	0.77049	RP11-613M10.9
ENSG00000074266	11	85955586	85989855	108	31526	-0.74054	0.77051	EED
ENSG00000154553	4	186422851	186456766	75	32182	-0.74084	0.7706	PDLIM3
ENSG00000118246	2	207630081	207657233	76	33015	-0.74093	0.77063	FASTKD2
ENSG00000213799	19	53837002	53858122	76	33648	-0.74103	0.77066	ZNF845
ENSG00000164970	9	34398182	34458568	183	32676	-0.7411	0.77068	FAM219A
ENSG00000130544	19	7069455	7087979	77	33776	-0.7412	0.77071	ZNF557
ENSG00000163864	3	139279022	139396859	326	32803	-0.74121	0.77072	NMNAT3
ENSG00000172660	17	34136459	34191619	134	33926	-0.7414	0.77077	TAF15
ENSG00000189350	2	29179477	29284239	473	33389	-0.74179	0.77089	FAM179A
ENSG00000139287	12	72332626	72580398	662	33403	-0.74253	0.77112	TPH2
ENSG00000166847	16	23652713	23681195	102	34214	-0.74257	0.77113	DCTN5
ENSG00000160055	1	32680073	32687972	13	32640	-0.74279	0.7712	TMEM234
ENSG00000156976	3	186500994	186507689	15	31927	-0.74307	0.77128	EIF4A2
ENSG00000136715	2	128698791	128785694	194	32135	-0.74355	0.77143	SAP130
ENSG00000204930	9	35816388	35828744	26	31463	-0.7437	0.77147	FAM221B
ENSG00000179431	11	35639735	35642419	3	34238	-0.74395	0.77155	FJX1
ENSG00000117593	1	173793641	173827684	40	34236	-0.74408	0.77159	DARS2
ENSG00000124635	6	27093676	27100541	15	31955	-0.74412	0.7716	HIST1H2BJ
ENSG00000141433	18	904944	912173	4	34238	-0.74433	0.77166	ADCYAP1
ENSG00000141738	17	37894180	37903544	12	31354	-0.7444	0.77168	GRB7
ENSG00000124406	4	42410390	42659122	870	33619	-0.74451	0.77172	ATP8A1
ENSG00000006059	17	39502344	39507064	9	33848	-0.74548	0.77201	KRT33A
ENSG00000177476	1	247768856	247769838	4	34238	-0.74551	0.77202	OR2G3
ENSG00000222046	1	32674695	32681797	10	34015	-0.7456	0.77205	DCDC2B
ENSG00000121351	12	21507893	21532912	124	32765	-0.74571	0.77208	IAPP
ENSG00000177494	3	111311747	111314290	3	34238	-0.74615	0.77221	ZBED2
ENSG00000181001	11	5809084	5810046	10	32013	-0.74647	0.77231	OR52N1
ENSG00000171490	16	11929056	11945442	44	32995	-0.74668	0.77237	RSL1D1
ENSG00000184276	11	71544246	71548756	21	31667	-0.74713	0.77251	DEFB108B
ENSG00000204348	6	31937587	31940069	10	32497	-0.74771	0.77268	DXO
ENSG00000204386	6	31825436	31830683	9	27864	-0.74792	0.77275	NEU1
ENSG00000135577	6	142379467	142409936	63	33193	-0.74851	0.77292	NMBR
ENSG00000158710	1	159887897	159895522	20	33909	-0.7486	0.77295	TAGLN2
ENSG00000144028	2	96940074	96971297	30	33607	-0.74862	0.77296	SNRNP200
ENSG00000162398	1	55271736	55307925	168	33789	-0.74894	0.77305	C1orf177
ENSG00000072840	4	5712924	5830772	695	33948	-0.74924	0.77314	EVC
ENSG00000236699	4	106473777	106629250	386	30223	-0.74952	0.77323	ARHGEF38
ENSG00000138646	4	89378268	89427314	31	30920	-0.75048	0.77352	HERC5
ENSG00000124596	6	41001366	41065526	169	32538	-0.7506	0.77355	OARD1
ENSG00000117322	1	207627575	207663240	86	33658	-0.75106	0.77369	CR2
ENSG00000180138	13	37677398	37679803	8	34238	-0.75131	0.77377	CSNK1A1L
ENSG00000198939	5	178322895	178360213	189	34037	-0.75149	0.77382	ZFP2
ENSG00000078668	8	42249142	42263415	22	32428	-0.7516	0.77385	VDAC3
ENSG00000110324	11	117857063	117872196	40	33134	-0.75212	0.77401	IL10RA
ENSG00000181135	8	144766622	144796068	94	33013	-0.75273	0.77419	ZNF707
ENSG00000198931	16	88875747	88878352	8	25233	-0.75273	0.77419	APRT
ENSG00000105523	19	49104067	49118111	44	33224	-0.75277	0.77421	FAM83E
ENSG00000047578	16	27561454	27791690	305	32761	-0.75282	0.77422	KIAA0556
ENSG00000120889	8	22877646	22926692	143	33841	-0.75318	0.77433	TNFRSF10B
ENSG00000155229	10	99218081	99258551	86	32785	-0.75317	0.77433	MMS19
ENSG00000164077	3	49946302	49967606	33	32961	-0.75341	0.7744	MON1A
ENSG00000197763	3	126290622	126373998	264	33269	-0.75344	0.77441	TXNRD3
ENSG00000183269	11	5877904	5878964	3	34238	-0.75351	0.77443	OR52E8
ENSG00000198363	8	62413116	62627155	603	32223	-0.75413	0.77461	ASPH
ENSG00000231852	6	32006042	32009447	35	31430	-0.75415	0.77462	CYP21A2
ENSG00000008838	17	38175350	38217468	99	34188	-0.75417	0.77463	MED24
ENSG00000169214	1	247875045	247876105	7	34099	-0.75437	0.77469	OR6F1
ENSG00000161634	12	55038375	55042277	13	33079	-0.75451	0.77473	DCD
ENSG00000213516	1	89445139	89458643	23	29077	-0.75466	0.77477	RBMXL1
ENSG00000166925	7	100060982	100076902	24	34228	-0.75466	0.77477	TSC22D4
ENSG00000111344	12	113536624	113574044	160	32200	-0.75476	0.7748	RASAL1
ENSG00000101442	20	37377085	37400834	118	33987	-0.75497	0.77487	ACTR5
ENSG00000128000	19	40534167	40562116	67	32525	-0.75543	0.775	ZNF780B
ENSG00000166546	16	66461200	66527432	153	33519	-0.75546	0.77501	BEAN1
ENSG00000008282	7	105730949	105753022	65	33570	-0.75549	0.77502	SYPL1
ENSG00000215547	20	29845467	29847435	5	34238	-0.75552	0.77503	DEFB115
ENSG00000137074	9	32972604	33025166	276	34102	-0.75592	0.77515	APTX
ENSG00000125848	20	14303634	14318262	36	32192	-0.75601	0.77518	FLRT3
ENSG00000150753	5	10250033	10266524	94	33116	-0.75605	0.77519	CCT5
ENSG00000163545	1	205271187	205290883	60	30007	-0.75631	0.77527	NUAK2
ENSG00000109667	4	9772777	10056560	1348	33600	-0.75636	0.77528	SLC2A9
ENSG00000228032	14	104710541	104712473	4	25722	-0.75651	0.77533	C14orf144
ENSG00000087495	20	58152564	58422766	955	33344	-0.75651	0.77533	PHACTR3
ENSG00000128606	7	102553438	102585396	47	33595	-0.75668	0.77538	LRRC17
ENSG00000117601	1	173872947	173886516	31	34038	-0.75671	0.77539	SERPINC1
ENSG00000179772	20	30432103	30433420	2	34238	-0.75737	0.77559	FOXS1
ENSG00000139746	13	79885962	79980612	313	33118	-0.75802	0.77578	RBM26
ENSG00000109680	4	26578059	26756973	219	32751	-0.75851	0.77593	TBC1D19
ENSG00000227471	7	134233888	134264627	108	33173	-0.75858	0.77595	AKR1B15
ENSG00000006744	17	12895708	12921504	176	33131	-0.75898	0.77607	ELAC2
ENSG00000112357	6	137143717	137235075	218	33325	-0.75959	0.77625	PEX7
ENSG00000188992	21	15481134	15583166	480	33716	-0.75974	0.77629	LIPI
ENSG00000169926	15	31619058	31727868	306	33374	-0.75978	0.77631	KLF13
ENSG00000187630	14	24439148	24475617	71	33737	-0.75995	0.77636	DHRS4L2
ENSG00000166483	11	9595228	9615004	48	34091	-0.76	0.77637	WEE1
ENSG00000173237	11	66742748	66744475	2	34238	-0.76008	0.7764	C11orf86
ENSG00000155189	8	6565878	6617184	159	33161	-0.7603	0.77646	AGPAT5
ENSG00000163249	2	208576264	208626563	143	31168	-0.76104	0.77668	CCNYL1
ENSG00000174989	12	117348761	117468953	273	27188	-0.76118	0.77673	FBXW8
ENSG00000169902	7	65670186	65885530	501	33631	-0.76124	0.77674	TPST1
ENSG00000143315	1	159997462	160001783	7	33538	-0.76127	0.77675	PIGM
ENSG00000156671	10	76859344	76941881	202	31968	-0.76162	0.77686	SAMD8
ENSG00000183389	11	6023216	6024424	5	20834	-0.76209	0.777	OR56A4
ENSG00000161040	7	102453308	102715286	486	32755	-0.76213	0.77701	FBXL13
ENSG00000099364	16	30934376	30960104	31	32771	-0.76243	0.7771	FBXL19
ENSG00000167483	19	17634110	17664648	69	33705	-0.76242	0.7771	FAM129C
ENSG00000148719	10	74092588	74114988	65	33474	-0.7628	0.77721	DNAJB12
ENSG00000179029	17	8076555	8079717	20	32157	-0.76297	0.77726	TMEM107
ENSG00000116830	1	117602925	117650075	108	33585	-0.76365	0.77746	TTF2
ENSG00000100354	22	40440821	40731812	554	33304	-0.76387	0.77753	TNRC6B
ENSG00000269185	7	108540389	108540655	1	34238	-0.76445	0.7777	FLJ00325
ENSG00000164542	7	36363830	36429734	181	33639	-0.7647	0.77778	KIAA0895
ENSG00000176473	14	100842755	100996640	236	33104	-0.76493	0.77784	WDR25
ENSG00000084623	1	32687529	32697205	11	34069	-0.76494	0.77785	EIF3I
ENSG00000079246	2	216972187	217071026	277	33660	-0.76508	0.77789	XRCC5
ENSG00000156030	14	74181825	74256988	248	32774	-0.76529	0.77795	ELMSAN1
ENSG00000171914	15	62682725	63136830	1341	33295	-0.76532	0.77796	TLN2
ENSG00000126391	11	65154070	65180996	36	32995	-0.76577	0.77809	FRMD8
ENSG00000165914	14	91006932	91282823	974	33364	-0.7659	0.77813	TTC7B
ENSG00000204323	17	73629514	73637484	8	33947	-0.76627	0.77824	SMIM5
ENSG00000251283	4	157555646	157563606	29	33057	-0.76649	0.77831	RP11-171N4.2
ENSG00000128422	17	39775689	39781094	2	34238	-0.76673	0.77838	KRT17
ENSG00000050438	12	51785101	51902980	273	33607	-0.76746	0.77859	SLC4A8
ENSG00000085433	1	109512836	109584850	218	33514	-0.76746	0.7786	WDR47
ENSG00000119138	9	72999503	73029540	59	31499	-0.76778	0.77869	KLF9
ENSG00000139370	12	129277739	129308528	129	34238	-0.76777	0.77869	SLC15A4
ENSG00000108342	17	38171614	38174066	12	34105	-0.76801	0.77876	CSF3
ENSG00000178935	19	58315209	58326281	32	32538	-0.76814	0.7788	ZNF552
ENSG00000176406	8	104512976	105268322	2890	32829	-0.76859	0.77893	RIMS2
ENSG00000168314	3	39508689	39570970	322	33427	-0.76871	0.77897	MOBP
ENSG00000130377	19	6135258	6193112	263	30504	-0.7688	0.77899	ACSBG2
ENSG00000174595	7	130417401	130418888	6	34197	-0.76884	0.77901	KLF14
ENSG00000130489	22	50961997	50964868	16	33006	-0.76884	0.77901	SCO2
ENSG00000137693	11	101981192	102104154	316	32977	-0.76901	0.77906	YAP1
ENSG00000070018	12	12268959	12419946	362	33676	-0.76979	0.77929	LRP6
ENSG00000176454	15	34651106	34659479	23	30938	-0.76979	0.77929	LPCAT4
ENSG00000101096	20	50003494	50179370	498	33196	-0.76986	0.77931	NFATC2
ENSG00000104635	8	22224762	22291642	296	33133	-0.76993	0.77933	SLC39A14
ENSG00000144285	2	166845670	166984523	488	31469	-0.76998	0.77934	SCN1A
ENSG00000135409	12	53817639	53825318	13	34238	-0.77085	0.7796	AMHR2
ENSG00000150991	12	125396150	125401914	16	31870	-0.77109	0.77967	UBC
ENSG00000083093	16	23614488	23652631	111	33577	-0.77174	0.77986	PALB2
ENSG00000176108	17	78965398	78983317	84	34209	-0.77202	0.77995	CHMP6
ENSG00000104957	19	13842574	13874110	90	33829	-0.77209	0.77997	CCDC130
ENSG00000213218	17	61949372	61951126	2	34238	-0.77221	0.78001	CSH2
ENSG00000196586	6	76458909	76629254	366	32810	-0.77232	0.78004	MYO6
ENSG00000124942	11	62201016	62323707	248	33190	-0.77233	0.78004	AHNAK
ENSG00000132694	1	156904632	157015162	268	33527	-0.7726	0.78012	ARHGEF11
ENSG00000221852	17	39182278	39183454	5	33090	-0.77276	0.78017	KRTAP1-5
ENSG00000118407	6	76001575	76203454	352	32446	-0.77295	0.78022	FILIP1
ENSG00000117983	11	1244296	1283406	269	33633	-0.77322	0.7803	MUC5B
ENSG00000167311	11	3659733	3663546	7	34238	-0.77351	0.78039	ART5
ENSG00000128165	22	50919985	50924869	3	21859	-0.77403	0.78054	ADM2
ENSG00000162733	1	162601163	162757190	430	33142	-0.77422	0.7806	DDR2
ENSG00000213281	1	115247090	115259515	20	32504	-0.77486	0.78079	NRAS
ENSG00000011465	12	91539025	91576900	51	33158	-0.77491	0.78081	DCN
ENSG00000166035	15	58702768	58861151	534	33324	-0.77501	0.78083	LIPC
ENSG00000130723	9	134269480	134375584	273	32827	-0.77506	0.78085	PRRC2B
ENSG00000164690	7	155592680	155604967	1	34238	-0.77524	0.7809	SHH
ENSG00000162592	1	3668962	3688209	65	33629	-0.77527	0.78091	CCDC27
ENSG00000076928	19	42387228	42434302	35	33519	-0.77539	0.78095	ARHGEF1
ENSG00000154764	3	13857755	13921618	280	32207	-0.77604	0.78114	WNT7A
ENSG00000198488	11	76745385	76753096	26	32935	-0.77629	0.78121	B3GNT6
ENSG00000163012	2	187692562	187713935	109	34234	-0.77634	0.78123	ZSWIM2
ENSG00000164306	4	185570767	185616117	193	33385	-0.77636	0.78123	PRIMPOL
ENSG00000168282	14	50087489	50090198	2	17241	-0.77715	0.78147	MGAT2
ENSG00000164252	5	76325076	76361059	104	31619	-0.77724	0.78149	AGGF1
ENSG00000047056	10	1095478	1178237	275	33139	-0.77737	0.78153	WDR37
ENSG00000158882	1	161195793	161200408	5	33073	-0.77767	0.78162	TOMM40L
ENSG00000187514	2	232571605	232578251	25	33921	-0.77773	0.78164	PTMA
ENSG00000132386	17	1665253	1680868	71	33972	-0.77808	0.78174	SERPINF1
ENSG00000130940	1	10696661	10856707	322	32089	-0.77829	0.7818	CASZ1
ENSG00000197353	8	143831568	143833952	9	33954	-0.77861	0.7819	LYPD2
ENSG00000167165	2	234600253	234681946	333	33567	-0.77878	0.78195	UGT1A6
ENSG00000178498	12	57998405	58003587	9	30214	-0.77918	0.78206	DTX3
ENSG00000137860	15	45544428	45568149	68	33875	-0.77919	0.78207	SLC28A2
ENSG00000099194	10	102106881	102124591	39	34238	-0.77931	0.7821	SCD
ENSG00000119950	10	111967363	112047123	261	33768	-0.77938	0.78212	MXI1
ENSG00000156304	21	33043346	33104388	148	33721	-0.77948	0.78215	SCAF4
ENSG00000133111	13	37393361	37403241	15	34206	-0.78023	0.78237	RFXAP
ENSG00000108924	17	53342373	53402426	138	32218	-0.78026	0.78238	HLF
ENSG00000129277	17	34430983	34433014	12	34238	-0.7804	0.78242	CCL4
ENSG00000169393	19	48497908	48528410	170	33602	-0.7804	0.78242	ELSPBP1
ENSG00000117713	1	27022524	27108595	129	32498	-0.7807	0.78251	ARID1A
ENSG00000185313	3	38738293	38835501	354	33731	-0.78069	0.78251	SCN10A
ENSG00000159713	16	67423712	67427438	9	34211	-0.78091	0.78257	TPPP3
ENSG00000268628	20	19738296	19738679	2	34067	-0.78111	0.78263	AL121761.2
ENSG00000102934	16	57290004	57318599	103	34122	-0.78114	0.78264	PLLP
ENSG00000166526	7	99661656	99680171	44	31870	-0.78132	0.78269	ZNF3
ENSG00000135622	2	74881355	74909186	28	32725	-0.78136	0.7827	SEMA4F
ENSG00000163611	3	113161565	113234034	342	33627	-0.78157	0.78277	SPICE1
ENSG00000100403	22	41697526	41756151	102	33396	-0.78177	0.78283	ZC3H7B
ENSG00000005436	2	75879126	75938115	179	33193	-0.7819	0.78286	GCFC2
ENSG00000118496	6	146114638	146135889	43	32530	-0.78277	0.78312	FBXO30
ENSG00000143355	1	197881037	197904608	62	32973	-0.78285	0.78314	LHX9
ENSG00000182533	3	8775486	8883492	559	33912	-0.78344	0.78332	CAV3
ENSG00000159111	17	45900638	45908900	44	34179	-0.78377	0.78341	MRPL10
ENSG00000081148	3	100941390	101039404	204	33110	-0.78394	0.78346	IMPG2
ENSG00000145349	4	114372188	114683083	860	33403	-0.78403	0.78349	CAMK2D
ENSG00000038295	4	166794410	167025047	627	32687	-0.78421	0.78354	TLL1
ENSG00000132382	17	4442192	4458926	24	26538	-0.78427	0.78356	MYBBP1A
ENSG00000132825	20	58511894	58515352	1	33887	-0.78475	0.7837	PPP1R3D
ENSG00000139292	12	71833550	71980090	620	33550	-0.7848	0.78371	LGR5
ENSG00000144401	2	208445355	208490652	96	32749	-0.78496	0.78376	METTL21A
ENSG00000166888	12	57489191	57525922	82	32812	-0.78507	0.78379	STAT6
ENSG00000069943	15	55611158	55647846	144	33625	-0.78516	0.78382	PIGB
ENSG00000172167	8	121457640	121554373	237	33477	-0.78533	0.78387	MTBP
ENSG00000198300	19	57321445	57352096	52	32683	-0.78536	0.78388	PEG3
ENSG00000138073	2	27353624	27357543	10	30839	-0.78624	0.78414	PREB
ENSG00000146457	6	160146617	160177351	96	32568	-0.78644	0.7842	WTAP
ENSG00000127184	5	85913721	85916779	7	29354	-0.78665	0.78426	COX7C
ENSG00000164221	5	114602885	114632528	58	32728	-0.78668	0.78426	CCDC112
ENSG00000165966	12	41582250	41968392	1512	32288	-0.78682	0.78431	PDZRN4
ENSG00000061273	12	48176505	48226915	174	32790	-0.7871	0.78439	HDAC7
ENSG00000056487	22	45277042	45405880	502	33636	-0.78711	0.78439	PHF21B
ENSG00000115616	2	103236166	103327777	238	33670	-0.78716	0.78441	SLC9A2
ENSG00000049540	7	73442119	73484237	61	33668	-0.78735	0.78446	ELN
ENSG00000139209	12	47158546	47226191	231	32923	-0.78737	0.78447	SLC38A4
ENSG00000161204	3	183903811	183911800	28	32955	-0.78778	0.78459	ABCF3
ENSG00000131044	20	30458505	30532764	176	33688	-0.78818	0.78471	TTLL9
ENSG00000088727	3	47269516	47324941	88	31975	-0.78832	0.78475	KIF9
ENSG00000160180	21	43731777	43735761	10	33636	-0.789	0.78494	TFF3
ENSG00000151693	2	9346894	9545812	413	32475	-0.78957	0.78511	ASAP2
ENSG00000163793	2	27498289	27504367	11	34238	-0.78966	0.78514	DNAJC5G
ENSG00000165322	10	32094365	32217742	285	32373	-0.78997	0.78523	ARHGAP12
ENSG00000197136	11	65383244	65404910	31	34039	-0.79012	0.78527	PCNXL3
ENSG00000148824	10	135207598	135234811	112	32845	-0.7906	0.78541	MTG1
ENSG00000089693	12	6857170	6876641	66	33903	-0.79079	0.78547	MLF2
ENSG00000168246	5	171636644	171711075	274	34183	-0.79099	0.78552	UBTD2
ENSG00000186666	12	50231573	50236912	13	31556	-0.79097	0.78552	BCDIN3D
ENSG00000033178	4	68478370	68566897	337	33479	-0.79156	0.78569	UBA6
ENSG00000102978	16	57496299	57505922	27	34200	-0.79167	0.78572	POLR2C
ENSG00000213588	6	33422356	33425325	6	30357	-0.79186	0.78578	ZBTB9
ENSG00000082212	18	48405419	48474691	148	33093	-0.79188	0.78578	ME2
ENSG00000010810	6	111981535	112194655	675	33055	-0.7925	0.78596	FYN
ENSG00000029559	4	88720733	88733074	46	33217	-0.79251	0.78597	IBSP
ENSG00000179388	8	22545172	22550815	4	34238	-0.79278	0.78605	EGR3
ENSG00000184677	1	22778344	22857650	141	32461	-0.79354	0.78627	ZBTB40
ENSG00000166337	11	6627526	6633898	19	34220	-0.79367	0.78631	TAF10
ENSG00000118762	4	88928820	88998929	174	33533	-0.79383	0.78635	PKD2
ENSG00000189367	6	127761488	127780536	38	33286	-0.79394	0.78639	KIAA0408
ENSG00000164299	5	79615444	79617661	11	33927	-0.79417	0.78645	SPZ1
ENSG00000174326	17	6944949	6947242	4	24405	-0.79421	0.78646	SLC16A11
ENSG00000180479	19	38045684	38085673	108	32940	-0.79431	0.78649	ZNF571
ENSG00000196850	12	110969120	111021125	128	32808	-0.79433	0.7865	PPTC7
ENSG00000134184	1	110230436	110251661	38	34161	-0.79465	0.78659	GSTM1
ENSG00000157423	16	70841281	71264625	598	32930	-0.79494	0.78668	HYDIN
ENSG00000180304	15	64979772	64995480	27	31727	-0.79528	0.78677	OAZ2
ENSG00000117308	1	24122089	24127271	2	30061	-0.79545	0.78682	GALE
ENSG00000126243	19	36426260	36436669	15	29043	-0.79573	0.78691	LRFN3
ENSG00000214050	8	28205804	28347835	186	33093	-0.79583	0.78693	FBXO16
ENSG00000107104	9	470291	746105	1528	33333	-0.79603	0.78699	KANK1
ENSG00000113211	5	140529683	140532868	23	31684	-0.79614	0.78703	PCDHB6
ENSG00000166548	16	66541906	66586447	94	33147	-0.79625	0.78706	TK2
ENSG00000170074	5	177134982	177210399	67	34238	-0.79673	0.78719	FAM153A
ENSG00000166260	17	53029263	53046146	75	33512	-0.79679	0.78721	COX11
ENSG00000172006	19	2819872	2835771	69	34235	-0.79686	0.78723	ZNF554
ENSG00000122359	10	81910645	81965328	243	32762	-0.79688	0.78724	ANXA11
ENSG00000124107	20	43880880	43883205	10	30849	-0.79712	0.78731	SLPI
ENSG00000100554	14	67761088	67826982	291	32549	-0.79725	0.78735	ATP6V1D
ENSG00000169291	1	154442248	154474589	49	33798	-0.79757	0.78744	SHE
ENSG00000182851	8	144295068	144299044	23	34238	-0.79785	0.78752	GPIHBP1
ENSG00000139800	13	100615218	100624163	15	34031	-0.79825	0.78764	ZIC5
ENSG00000107831	10	103529899	103535854	3	34238	-0.79828	0.78765	FGF8
ENSG00000139910	14	26912299	27066960	267	33235	-0.79842	0.78769	NOVA1
ENSG00000258989	14	61995846	62124682	349	32091	-0.79849	0.78771	RP11-47I22.4
ENSG00000089154	12	120565007	120632513	110	33089	-0.79875	0.78778	GCN1L1
ENSG00000106571	7	42000548	42277469	912	33398	-0.79878	0.78779	GLI3
ENSG00000165272	9	33441152	33447609	19	34142	-0.7988	0.7878	AQP3
ENSG00000172489	11	56019676	56020698	1	34238	-0.79881	0.7878	OR5T3
ENSG00000184956	11	1012821	1036706	55	32386	-0.79904	0.78787	MUC6
ENSG00000092096	14	23815515	23822121	6	29000	-0.7993	0.78794	SLC22A17
ENSG00000180767	3	126243126	126262134	89	33773	-0.79933	0.78795	CHST13
ENSG00000167232	19	23487793	23578362	325	33347	-0.79984	0.7881	ZNF91
ENSG00000012223	3	46477136	46526724	190	33258	-0.80006	0.78816	LTF
ENSG00000141200	17	51900239	51902573	13	33520	-0.80033	0.78824	KIF2B
ENSG00000106809	9	95146249	95166978	57	32827	-0.80038	0.78825	OGN
ENSG00000143768	1	226124298	226129189	8	34238	-0.80072	0.78835	LEFTY2
ENSG00000149218	11	94822974	94865809	176	11889	-0.8007	0.78835	ENDOD1
ENSG00000213722	6	31694815	31698394	9	33077	-0.80103	0.78844	DDAH2
ENSG00000197728	12	56435637	56438116	5	34238	-0.80151	0.78858	RPS26
ENSG00000185386	22	50702142	50709196	22	33868	-0.8015	0.78858	MAPK11
ENSG00000152086	2	130949318	130956034	11	34238	-0.80204	0.78874	TUBA3E
ENSG00000134265	18	10525902	10552758	69	33231	-0.80209	0.78875	NAPG
ENSG00000172789	12	54426637	54429142	4	34238	-0.80218	0.78877	HOXC5
ENSG00000158528	7	94536514	94925727	808	32850	-0.80275	0.78894	PPP1R9A
ENSG00000141664	18	60190240	60254942	200	32636	-0.80292	0.78899	ZCCHC2
ENSG00000174136	5	98104354	98134347	76	31540	-0.80311	0.78904	RGMB
ENSG00000188051	19	17546318	17559376	47	33447	-0.80398	0.78929	TMEM221
ENSG00000183908	11	56949221	56959191	34	32745	-0.80404	0.78931	LRRC55
ENSG00000105559	19	49340354	49371889	128	31959	-0.80403	0.78931	PLEKHA4
ENSG00000186184	13	28194903	28241548	172	33103	-0.80501	0.78959	POLR1D
ENSG00000168060	11	64812290	64826021	20	30859	-0.80509	0.78962	NAALADL1
ENSG00000170873	8	125563031	125740730	690	32979	-0.80533	0.78969	MTSS1
ENSG00000203909	6	74062785	74064018	1	34238	-0.80538	0.7897	DPPA5
ENSG00000120697	13	37523912	37574398	102	33856	-0.80574	0.7898	ALG5
ENSG00000233917	15	22051853	22083227	2	483	-0.80607	0.7899	POTEB
ENSG00000186973	1	43610824	43622067	47	34207	-0.80677	0.7901	FAM183A
ENSG00000101574	18	2537524	2571508	144	33508	-0.80699	0.79016	METTL4
ENSG00000100418	22	41994032	42017100	33	29320	-0.807	0.79017	DESI1
ENSG00000176927	17	28256218	28435470	284	32793	-0.80722	0.79023	EFCAB5
ENSG00000158104	12	122277433	122301502	82	31741	-0.8075	0.79031	HPD
ENSG00000115155	2	26680071	26781566	328	31840	-0.80775	0.79038	OTOF
ENSG00000106367	7	100797678	100804877	34	34238	-0.80784	0.79041	AP1S1
ENSG00000204599	6	30294256	30311506	46	31463	-0.80796	0.79044	TRIM39
ENSG00000166220	10	72530995	72545157	85	33479	-0.8081	0.79048	TBATA
ENSG00000069966	15	52413117	52483566	234	33723	-0.80841	0.79057	GNB5
ENSG00000146151	6	55299167	55444012	756	33879	-0.80852	0.7906	HMGCLL1
ENSG00000163792	2	27371872	27376378	5	34238	-0.80856	0.79062	TCF23
ENSG00000151498	11	134123389	134135749	36	32169	-0.80868	0.79065	ACAD8
ENSG00000160703	11	119037277	119054725	18	33918	-0.80901	0.79075	NLRX1
ENSG00000126822	14	65170820	65213610	101	33273	-0.80921	0.7908	PLEKHG3
ENSG00000149452	11	62756626	62783311	51	31356	-0.80949	0.79088	SLC22A8
ENSG00000089127	12	113344582	113369990	111	33846	-0.80964	0.79093	OAS1
ENSG00000135424	12	56078352	56109827	62	33698	-0.80973	0.79095	ITGA7
ENSG00000205221	2	36923833	37041935	426	33735	-0.80977	0.79096	VIT
ENSG00000176919	9	139839698	139841426	10	34238	-0.80981	0.79098	C8G
ENSG00000175931	17	74385532	74449288	197	31947	-0.80981	0.79098	UBE2O
ENSG00000132323	2	239079042	239112370	162	32763	-0.80985	0.79099	ILKAP
ENSG00000154065	18	21178890	21242849	100	33380	-0.81008	0.79105	ANKRD29
ENSG00000115966	2	175936978	176033110	266	32913	-0.81026	0.79111	ATF2
ENSG00000110446	11	60704556	60720002	49	32724	-0.81066	0.79122	SLC15A3
ENSG00000137409	6	36935917	36954074	88	33534	-0.81101	0.79132	MTCH1
ENSG00000166471	11	9302201	9336327	135	33487	-0.81104	0.79133	TMEM41B
ENSG00000181085	8	144798429	144804628	22	33871	-0.8112	0.79138	MAPK15
ENSG00000235194	14	23764852	23772057	8	34195	-0.81125	0.79139	PPP1R3E
ENSG00000204385	6	31830969	31846823	80	32056	-0.81183	0.79156	SLC44A4
ENSG00000213578	15	75118888	75124141	8	34128	-0.81199	0.7916	CPLX3
ENSG00000144228	2	139259371	139331117	115	33122	-0.81297	0.79188	SPOPL
ENSG00000124557	6	26501449	26510650	26	33099	-0.81308	0.79191	BTN1A1
ENSG00000167535	12	49207577	49222724	28	32838	-0.81313	0.79193	CACNB3
ENSG00000164106	4	174305852	174327531	38	34004	-0.81337	0.792	SCRG1
ENSG00000109321	4	75310851	75320726	4	33901	-0.81341	0.79201	AREG
ENSG00000095981	6	39282474	39290744	44	32693	-0.81344	0.79202	KCNK16
ENSG00000162545	1	20808884	20812713	5	20640	-0.81364	0.79207	CAMK2N1
ENSG00000157992	2	27665233	27669348	8	29704	-0.81381	0.79212	KRTCAP3
ENSG00000111554	12	68666223	68726161	117	33276	-0.81416	0.79222	MDM1
ENSG00000173113	11	64083932	64085556	3	34238	-0.81438	0.79229	TRMT112
ENSG00000141736	17	37844167	37886679	59	33008	-0.81455	0.79234	ERBB2
ENSG00000175866	17	79008948	79091232	403	33027	-0.81464	0.79236	BAIAP2
ENSG00000169989	4	153690506	153700916	26	33995	-0.81559	0.79263	TIGD4
ENSG00000152558	11	102267063	102341115	160	32529	-0.81582	0.7927	TMEM123
ENSG00000087258	16	56225302	56391356	494	31955	-0.81593	0.79273	GNAO1
ENSG00000164548	7	23544399	23571660	67	31290	-0.81603	0.79276	TRA2A
ENSG00000065548	2	187350883	187374090	53	33303	-0.81607	0.79277	ZC3H15
ENSG00000213215	7	143657027	143658108	3	34238	-0.81623	0.79281	OR2F1
ENSG00000150527	14	39734488	39856156	389	33333	-0.81624	0.79282	CTAGE5
ENSG00000135655	12	62654119	62811211	448	33320	-0.81639	0.79286	USP15
ENSG00000185201	11	307631	315272	4	34238	-0.81652	0.7929	IFITM2
ENSG00000011304	19	797075	812327	2	8167	-0.81737	0.79314	PTBP1
ENSG00000163528	3	14153580	14166370	26	31623	-0.81759	0.7932	CHCHD4
ENSG00000075399	16	89773542	89787394	46	31801	-0.81801	0.79332	VPS9D1
ENSG00000167658	19	3976054	3985467	16	33260	-0.81822	0.79338	EEF2
ENSG00000118271	18	29171689	29178974	11	34229	-0.8184	0.79344	TTR
ENSG00000171631	11	72975550	73009662	71	31354	-0.81849	0.79346	P2RY6
ENSG00000196642	9	139702374	139735639	37	31750	-0.81853	0.79347	RABL6
ENSG00000111077	12	53440753	53458156	42	32140	-0.81858	0.79349	TENC1
ENSG00000080546	6	109307640	109416022	242	33351	-0.81877	0.79354	SESN1
ENSG00000177311	3	141043055	141168634	265	33140	-0.81887	0.79357	ZBTB38
ENSG00000127533	19	16999671	17003417	7	34238	-0.81914	0.79365	F2RL3
ENSG00000005469	7	86974997	87029111	126	31591	-0.81937	0.79371	CROT
ENSG00000063322	19	39881943	39891277	26	33014	-0.82011	0.79392	MED29
ENSG00000083844	19	57702868	57724724	68	33675	-0.82045	0.79402	ZNF264
ENSG00000151748	14	51098776	51135049	115	33434	-0.82053	0.79404	SAV1
ENSG00000175262	1	11006528	11042094	121	33902	-0.82057	0.79405	C1orf127
ENSG00000048991	2	136289025	136482840	308	31332	-0.82062	0.79407	R3HDM1
ENSG00000116731	1	14026693	14151574	362	33030	-0.82066	0.79408	PRDM2
ENSG00000124459	19	44416781	44439430	76	34078	-0.82107	0.7942	ZNF45
ENSG00000183856	1	156495197	156542396	92	33675	-0.82141	0.79429	IQGAP3
ENSG00000100413	22	41921808	41940610	47	31791	-0.82162	0.79435	POLR3H
ENSG00000182170	11	3239174	3240043	1	33856	-0.82178	0.7944	MRGPRG
ENSG00000133739	8	86019382	86058311	64	32479	-0.82188	0.79443	LRRCC1
ENSG00000095596	10	94833232	94837647	8	32823	-0.82283	0.7947	CYP26A1
ENSG00000159685	3	126423063	126679249	731	33692	-0.82306	0.79476	CHCHD6
ENSG00000114455	3	108015376	108097132	341	33834	-0.82312	0.79478	HHLA2
ENSG00000148908	10	121259340	121302220	154	32798	-0.82375	0.79496	RGS10
ENSG00000138399	2	170386259	170430385	151	32937	-0.824	0.79503	FASTKD1
ENSG00000176900	11	4903049	4904113	2	33280	-0.8246	0.7952	OR51T1
ENSG00000175746	15	39542885	39547046	17	34238	-0.82473	0.79524	C15orf54
ENSG00000225781	7	142749417	142750444	6	28572	-0.82525	0.79538	OR6V1
ENSG00000008382	19	4343524	4360083	37	34230	-0.82552	0.79546	MPND
ENSG00000139144	12	18400548	18801348	1306	32986	-0.82559	0.79548	PIK3C2G
ENSG00000151006	16	31094746	31100949	9	34121	-0.82594	0.79558	PRSS53
ENSG00000146469	6	153071933	153080900	15	31609	-0.8261	0.79562	VIP
ENSG00000261949	19	49927006	49932075	4	25740	-0.82608	0.79562	GFY
ENSG00000167286	11	118209669	118213459	6	34238	-0.82623	0.79566	CD3D
ENSG00000149084	11	43577986	43878167	763	33444	-0.82645	0.79573	HSD17B12
ENSG00000125255	13	103696350	103719196	171	33227	-0.8265	0.79574	SLC10A2
ENSG00000162191	11	62443970	62446567	2	26184	-0.82679	0.79582	UBXN1
ENSG00000118729	1	116242628	116311402	355	33832	-0.82703	0.79589	CASQ2
ENSG00000168743	4	106815932	106925184	436	31647	-0.82703	0.79589	NPNT
ENSG00000206531	3	112534556	112565703	134	33472	-0.82715	0.79592	CD200R1L
ENSG00000196361	19	11562141	11591861	83	34237	-0.82737	0.79599	ELAVL3
ENSG00000107929	10	855484	977564	321	32985	-0.82764	0.79606	LARP4B
ENSG00000167077	22	42095503	42195460	301	32203	-0.82812	0.7962	MEI1
ENSG00000163918	3	186507669	186524847	40	31924	-0.82819	0.79622	RFC4
ENSG00000179335	15	74890841	74932057	57	32577	-0.82837	0.79627	CLK3
ENSG00000204700	6	29141311	29142351	10	31580	-0.82842	0.79628	OR2J2
ENSG00000152455	10	14920819	14946314	52	32765	-0.82843	0.79629	SUV39H2
ENSG00000124193	20	42086568	42092245	13	31623	-0.82852	0.79631	SRSF6
ENSG00000054356	2	220154345	220174370	48	31592	-0.82859	0.79633	PTPRN
ENSG00000135374	11	34500340	34535352	153	33563	-0.82858	0.79633	ELF5
ENSG00000186965	21	31859362	31859755	1	34238	-0.82883	0.7964	KRTAP19-2
ENSG00000187753	9	88835180	88874572	98	32955	-0.82936	0.79655	C9orf153
ENSG00000132681	1	160121360	160156767	133	33720	-0.82941	0.79656	ATP1A4
ENSG00000241935	10	99344080	99372559	83	33417	-0.82949	0.79659	HOGA1
ENSG00000118600	12	64173583	64203338	61	30802	-0.82949	0.79659	TMEM5
ENSG00000105063	19	55741148	55770363	52	33875	-0.8295	0.79659	PPP6R1
ENSG00000196526	4	7760441	7941653	1092	33567	-0.82985	0.79669	AFAP1
ENSG00000237388	11	48510269	48511332	4	34238	-0.83022	0.79679	OR4A47
ENSG00000182700	5	139505521	139508391	1	34238	-0.83025	0.7968	IGIP
ENSG00000172717	14	67656110	67695267	144	32235	-0.83034	0.79683	FAM71D
ENSG00000141574	17	80278900	80291950	56	34131	-0.83036	0.79683	SECTM1
ENSG00000168028	3	39448180	39454033	40	34238	-0.83068	0.79692	RPSA
ENSG00000187231	2	179966419	180129517	500	33102	-0.83072	0.79693	SESTD1
ENSG00000171643	5	76145826	76217475	180	32822	-0.83172	0.79722	S100Z
ENSG00000197927	2	132479948	132524973	125	33420	-0.83201	0.7973	C2orf27A
ENSG00000076003	2	136597196	136633996	69	32592	-0.83211	0.79733	MCM6
ENSG00000114423	3	105374305	105588396	687	30746	-0.83219	0.79735	CBLB
ENSG00000142192	21	27252861	27543446	918	33060	-0.83272	0.7975	APP
ENSG00000244025	21	31863782	31864275	1	34238	-0.83272	0.7975	KRTAP19-3
ENSG00000091137	7	107301080	107358254	91	33537	-0.8328	0.79752	SLC26A4
ENSG00000182307	8	146277764	146281416	3	34238	-0.833	0.79758	C8orf33
ENSG00000166159	12	1929433	1945918	41	34238	-0.83303	0.79759	LRTM2
ENSG00000153721	6	154708638	154831793	610	32655	-0.83344	0.7977	CNKSR3
ENSG00000067167	8	71485677	71520622	97	33847	-0.83346	0.79771	TRAM1
ENSG00000172296	20	12989627	13147411	804	33835	-0.83356	0.79773	SPTLC3
ENSG00000188643	1	153579362	153585621	8	34238	-0.83357	0.79774	S100A16
ENSG00000147536	8	41386725	41402565	59	31332	-0.83364	0.79776	GINS4
ENSG00000186532	17	1682779	1733928	219	33098	-0.8337	0.79778	SMYD4
ENSG00000129128	4	177241115	177253396	60	33423	-0.8341	0.79789	SPCS3
ENSG00000164406	5	132208014	132210738	10	30839	-0.83433	0.79795	LEAP2
ENSG00000145365	4	113195698	113207059	43	34238	-0.83445	0.79799	TIFA
ENSG00000090565	16	475619	573011	201	33722	-0.83479	0.79808	RAB11FIP3
ENSG00000177354	10	50507187	50535537	92	33048	-0.83493	0.79812	C10orf71
ENSG00000136827	9	132575223	132586413	39	31842	-0.83508	0.79816	TOR1A
ENSG00000006555	1	55245385	55266940	70	33023	-0.83531	0.79823	TTC22
ENSG00000163463	1	155141884	155145951	12	29938	-0.836	0.79842	KRTCAP2
ENSG00000198374	6	27833034	27833606	2	34238	-0.83616	0.79847	HIST1H2AL
ENSG00000257411	12	56495115	56503073	7	32831	-0.8364	0.79854	RP11-603J24.9
ENSG00000185002	6	117198375	117253326	212	32376	-0.83685	0.79866	RFX6
ENSG00000186919	17	74068042	74079747	14	29657	-0.83706	0.79872	ZACN
ENSG00000152894	6	128289924	128841870	1062	30657	-0.83762	0.79888	PTPRK
ENSG00000169018	15	68570141	68588203	35	33376	-0.83777	0.79892	FEM1B
ENSG00000166908	12	57984957	57997198	23	28917	-0.83798	0.79898	PIP4K2C
ENSG00000176407	2	85198216	85286595	140	32573	-0.83811	0.79901	KCMF1
ENSG00000044012	1	42619092	42621495	7	34238	-0.83826	0.79906	GUCA2B
ENSG00000148053	9	87283466	87638505	1020	33526	-0.83832	0.79907	NTRK2
ENSG00000213928	14	24630262	24635774	7	33899	-0.83833	0.79908	IRF9
ENSG00000214239	6	159047471	159049322	17	34238	-0.83854	0.79914	AL591025.1
ENSG00000136897	9	104149915	104160896	26	33419	-0.8386	0.79915	MRPL50
ENSG00000165905	11	45943172	45950647	21	33790	-0.83876	0.7992	GYLTL1B
ENSG00000164850	7	1121844	1133451	53	31055	-0.83883	0.79922	GPER1
ENSG00000132475	17	73772515	73781974	21	34213	-0.83886	0.79923	H3F3B
ENSG00000165660	10	126490354	126525239	67	32426	-0.8389	0.79924	FAM175B
ENSG00000112902	5	9035138	9546187	1629	33315	-0.83924	0.79933	SEMA5A
ENSG00000079393	10	76854192	76868979	50	33140	-0.83936	0.79937	DUSP13
ENSG00000159063	11	77811982	77850706	256	34154	-0.83961	0.79944	ALG8
ENSG00000184363	11	392614	404908	3	387	-0.83972	0.79947	PKP3
ENSG00000087191	17	61904512	61909379	9	34238	-0.83973	0.79947	PSMC5
ENSG00000117262	1	145764411	145827103	2	244	-0.83997	0.79954	GPR89A
ENSG00000115760	2	32582096	32843966	610	28802	-0.84039	0.79965	BIRC6
ENSG00000185689	6	4079440	4131185	171	33448	-0.84052	0.79969	C6orf201
ENSG00000169962	1	1266694	1270686	8	32638	-0.84059	0.79971	TAS1R3
ENSG00000186654	22	45064593	45133561	237	33046	-0.84067	0.79973	PRR5
ENSG00000053770	14	57735627	57756797	22	32141	-0.84077	0.79976	AP5M1
ENSG00000185633	12	57628686	57634498	1	34238	-0.84091	0.7998	NDUFA4L2
ENSG00000169194	5	131991955	131996802	8	31593	-0.84098	0.79982	IL13
ENSG00000140263	15	45315302	45369383	125	32962	-0.84158	0.79999	SORD
ENSG00000166928	11	60146003	60185161	120	34028	-0.84165	0.80001	MS4A14
ENSG00000227345	10	51026325	51130715	175	33124	-0.84221	0.80017	PARG
ENSG00000170745	2	18059114	18542882	2163	33413	-0.84251	0.80025	KCNS3
ENSG00000115268	19	1438358	1440583	1	34238	-0.84305	0.8004	RPS15
ENSG00000078487	7	99998449	100026615	49	33247	-0.84308	0.80041	ZCWPW1
ENSG00000171488	1	90098631	90235462	278	32986	-0.84321	0.80044	LRRC8C
ENSG00000072858	3	113251143	113348425	350	33296	-0.8435	0.80053	SIDT1
ENSG00000134240	1	120290619	120311528	59	33075	-0.8436	0.80055	HMGCS2
ENSG00000212128	12	11060525	11062161	2	34238	-0.84363	0.80056	TAS2R13
ENSG00000260170	15	45879549	45968512	266	33753	-0.84363	0.80056	RP11-96O20.4
ENSG00000152467	19	58545400	58565999	45	31087	-0.84364	0.80056	ZSCAN1
ENSG00000132840	5	78365540	78385289	55	33842	-0.84385	0.80062	BHMT2
ENSG00000107738	10	73507316	73533255	91	33358	-0.84388	0.80063	C10orf54
ENSG00000245888	16	27279526	27301813	36	30932	-0.84388	0.80063	CTD-3203P2.2
ENSG00000136450	17	56080721	56084707	2	33873	-0.84431	0.80075	SRSF1
ENSG00000164144	4	153701089	153839615	339	33186	-0.84454	0.80082	ARFIP1
ENSG00000169313	3	151055168	151102600	176	32314	-0.84461	0.80083	P2RY12
ENSG00000171649	19	58089824	58105145	31	31904	-0.84471	0.80086	ZIK1
ENSG00000259399	20	35202956	35240787	36	29564	-0.84492	0.80092	TGIF2-C20orf24
ENSG00000197301	12	66245120	66275947	59	32062	-0.84494	0.80093	RP11-366L20.2
ENSG00000168079	8	27727399	27850244	579	33526	-0.84499	0.80094	SCARA5
ENSG00000104814	19	39078281	39109522	84	32833	-0.8451	0.80097	MAP4K1
ENSG00000110330	11	102217942	102249401	74	32719	-0.84518	0.80099	BIRC2
ENSG00000171817	19	38042308	38104998	150	32801	-0.84517	0.80099	ZNF540
ENSG00000156136	4	71858255	71896631	66	31309	-0.84597	0.80122	DCK
ENSG00000204310	6	32135989	32145873	23	34206	-0.84633	0.80132	AGPAT1
ENSG00000120896	8	22402499	22433301	46	32756	-0.84648	0.80136	SORBS3
ENSG00000057019	3	98514785	98620533	363	29834	-0.84674	0.80143	DCBLD2
ENSG00000122335	6	158530536	158589312	160	33219	-0.84697	0.80149	SERAC1
ENSG00000167100	17	48187404	48207246	39	33114	-0.8471	0.80153	SAMD14
ENSG00000010379	12	329789	372039	122	33291	-0.84729	0.80158	SLC6A13
ENSG00000075407	10	38383264	38414472	134	34036	-0.8474	0.80161	ZNF37A
ENSG00000165527	14	50359810	50361490	4	28352	-0.84751	0.80164	ARF6
ENSG00000020922	11	94152895	94227074	216	11348	-0.84781	0.80173	MRE11A
ENSG00000139180	12	4758261	4798454	146	32907	-0.84783	0.80173	NDUFA9
ENSG00000166589	16	66942025	66952887	16	34192	-0.84791	0.80175	CDH16
ENSG00000006652	7	112063023	112121072	238	33777	-0.84824	0.80185	IFRD1
ENSG00000137038	9	7796490	7888380	369	33390	-0.84842	0.8019	TMEM261
ENSG00000174564	3	136665072	136729927	153	33239	-0.84872	0.80198	IL20RB
ENSG00000160752	1	155278539	155290457	15	31955	-0.84885	0.80202	FDPS
ENSG00000211445	5	150400124	150408554	33	33624	-0.84901	0.80206	GPX3
ENSG00000112238	6	100054606	100063454	17	32962	-0.85021	0.8024	PRDM13
ENSG00000060749	11	32914724	33014862	201	30926	-0.85034	0.80243	QSER1
ENSG00000198933	17	45771447	45789416	45	32667	-0.85036	0.80244	TBKBP1
ENSG00000128908	15	41271078	41408552	199	27684	-0.85063	0.80251	INO80
ENSG00000174749	4	113066553	113116412	130	33009	-0.85066	0.80252	C4orf32
ENSG00000082556	8	54138284	54164257	146	33649	-0.85081	0.80256	OPRK1
ENSG00000174500	3	111839688	111852152	34	32970	-0.8514	0.80273	GCSAM
ENSG00000204909	5	147700766	147719412	40	32532	-0.85177	0.80283	SPINK9
ENSG00000196502	16	28616903	28634946	72	33683	-0.85225	0.80296	SULT1A1
ENSG00000186160	1	47533160	47583991	214	30452	-0.85242	0.80301	CYP4Z1
ENSG00000138835	9	116207011	116360018	409	33289	-0.85252	0.80304	RGS3
ENSG00000204421	6	31686425	31689622	8	32132	-0.85262	0.80306	LY6G6C
ENSG00000133477	22	40390953	40439533	73	33961	-0.85286	0.80313	FAM83F
ENSG00000198842	1	167063282	167098402	151	33566	-0.85287	0.80314	DUSP27
ENSG00000134001	14	67826714	67853233	98	32076	-0.85288	0.80314	EIF2S1
ENSG00000005073	7	27221129	27224842	7	33760	-0.85307	0.80319	HOXA11
ENSG00000176732	2	24338241	24346347	34	33201	-0.85326	0.80324	PFN4
ENSG00000113282	5	157212751	157286183	235	33427	-0.85326	0.80324	CLINT1
ENSG00000139988	14	68168603	68201169	118	33802	-0.85346	0.8033	RDH12
ENSG00000037474	5	6599352	6633404	179	33617	-0.85355	0.80332	NSUN2
ENSG00000100804	14	23485752	23504439	28	34127	-0.85359	0.80333	PSMB5
ENSG00000197683	21	31691452	31692607	5	34189	-0.85368	0.80336	KRTAP26-1
ENSG00000132514	17	6977856	6983626	21	32549	-0.85379	0.80339	CLEC10A
ENSG00000113719	5	172261278	172379688	342	32813	-0.8539	0.80342	ERGIC1
ENSG00000105248	19	4247076	4269087	80	34178	-0.8541	0.80348	CCDC94
ENSG00000169964	3	44903361	44907162	2	34238	-0.85419	0.8035	TMEM42
ENSG00000046889	8	68864353	69149265	1074	33759	-0.85482	0.80367	PREX2
ENSG00000137818	15	69745123	69748255	3	34238	-0.85488	0.80369	RPLP1
ENSG00000000971	1	196621008	196716634	268	33403	-0.85496	0.80371	CFH
ENSG00000084734	2	27719709	27746554	50	32859	-0.85526	0.8038	GCKR
ENSG00000151694	2	9628615	9695921	169	32605	-0.85537	0.80383	ADAM17
ENSG00000103249	16	1494935	1525581	204	33496	-0.85545	0.80385	CLCN7
ENSG00000158411	2	99777890	99797521	51	31398	-0.85573	0.80393	MITD1
ENSG00000126545	4	70796799	70812289	40	33090	-0.85615	0.80404	CSN1S1
ENSG00000163166	2	128193783	128284462	261	33254	-0.85626	0.80407	IWS1
ENSG00000239713	22	39436924	39483748	117	33356	-0.85645	0.80413	APOBEC3G
ENSG00000184939	16	68563993	68609975	230	32489	-0.85717	0.80433	ZFP90
ENSG00000255384	11	118303836	118305921	2	34238	-0.85735	0.80437	RP11-770J1.4
ENSG00000111843	6	10723148	10731362	20	34130	-0.85775	0.80448	TMEM14C
ENSG00000241837	21	35275757	35288284	47	32857	-0.85787	0.80452	ATP5O
ENSG00000197532	1	158516918	158517895	2	34238	-0.85803	0.80456	OR6Y1
ENSG00000146425	6	159057506	159065771	19	33814	-0.85832	0.80464	DYNLT1
ENSG00000174705	5	171752185	171881527	543	33518	-0.85835	0.80465	SH3PXD2B
ENSG00000148339	9	130830480	130871524	136	34214	-0.85841	0.80467	SLC25A25
ENSG00000182319	8	8175258	8244008	284	33776	-0.85896	0.80482	SGK223
ENSG00000173545	5	16451628	16465901	31	34183	-0.85907	0.80485	ZNF622
ENSG00000196074	20	58438618	58508710	161	33811	-0.85958	0.80499	SYCP2
ENSG00000164821	8	6793344	6795860	14	33522	-0.85981	0.80505	DEFA4
ENSG00000134452	10	5931535	5979556	178	33212	-0.86002	0.80511	FBXO18
ENSG00000186513	11	57957906	57958990	4	34238	-0.86012	0.80514	OR9Q2
ENSG00000105642	19	18062102	18110889	134	34170	-0.86025	0.80518	KCNN1
ENSG00000224153	3	184119325	184157436	184	33461	-0.86087	0.80534	RP11-433C9.2
ENSG00000140943	16	84087368	84150511	329	32542	-0.86091	0.80536	MBTPS1
ENSG00000171148	3	9821544	9834695	31	34235	-0.86109	0.80541	TADA3
ENSG00000104205	8	67624653	67774257	288	30763	-0.86123	0.80544	SGK3
ENSG00000117834	1	48688357	48714316	57	31255	-0.86127	0.80545	SLC5A9
ENSG00000177830	11	867357	915058	91	33354	-0.86141	0.80549	CHID1
ENSG00000268427	22	50714103	50714350	1	34238	-0.8618	0.8056	AL022328.1
ENSG00000154359	8	12579403	12613582	105	33283	-0.86202	0.80566	LONRF1
ENSG00000177731	17	18148150	18162230	19	34238	-0.86207	0.80568	FLII
ENSG00000189339	1	1592939	1624167	14	34238	-0.86286	0.80589	SLC35E2B
ENSG00000130714	9	134378289	134399193	97	33344	-0.86288	0.8059	POMT1
ENSG00000100395	22	41601209	41627275	101	33937	-0.86288	0.8059	L3MBTL2
ENSG00000172939	3	38206580	38296979	134	33254	-0.86291	0.80591	OXSR1
ENSG00000188340	1	158746472	158747425	2	34238	-0.86338	0.80604	OR6N2
ENSG00000111331	12	113376157	113411054	117	33090	-0.86359	0.80609	OAS3
ENSG00000123609	2	152126979	152146571	87	31947	-0.8636	0.8061	NMI
ENSG00000100401	22	41641615	41682255	109	33097	-0.86374	0.80613	RANGAP1
ENSG00000141698	17	39981335	39992523	43	34220	-0.86396	0.80619	NT5C3B
ENSG00000144597	3	15468862	15484120	26	33686	-0.86409	0.80623	EAF1
ENSG00000071189	7	17830385	17980124	372	33309	-0.8641	0.80623	SNX13
ENSG00000176029	11	8941623	8954553	39	32852	-0.86418	0.80626	C11orf16
ENSG00000088038	19	54641444	54659419	32	33176	-0.86419	0.80626	CNOT3
ENSG00000263809	17	8271956	8286505	41	34008	-0.86443	0.80632	RP11-849F2.7
ENSG00000110436	11	35272753	35441610	602	32817	-0.86445	0.80633	SLC1A2
ENSG00000037965	12	54402832	54407570	6	34238	-0.86482	0.80643	HOXC8
ENSG00000174206	12	64580096	64616076	66	33711	-0.86494	0.80646	C12orf66
ENSG00000175334	11	65769550	65771620	11	34238	-0.86547	0.80661	BANF1
ENSG00000104413	8	95653302	95719694	290	32139	-0.86602	0.80676	ESRP1
ENSG00000124233	20	43835638	43838413	7	30269	-0.86612	0.80679	SEMG1
ENSG00000183647	19	58111253	58124090	28	31778	-0.86623	0.80682	ZNF530
ENSG00000181767	11	55872519	55873457	9	34211	-0.86678	0.80697	OR8H2
ENSG00000167419	17	56295909	56345879	91	34084	-0.86682	0.80698	LPO
ENSG00000175182	3	184053714	184064063	27	31638	-0.86737	0.80713	FAM131A
ENSG00000184560	17	7328934	7330887	3	34238	-0.86743	0.80715	C17orf74
ENSG00000175928	3	3841121	3889387	157	33287	-0.86799	0.8073	LRRN1
ENSG00000123473	1	47715811	47779819	186	32876	-0.86805	0.80732	STIL
ENSG00000078124	11	76571911	76737841	517	33225	-0.86807	0.80732	ACER3
ENSG00000163584	3	170582664	170588272	16	33540	-0.86885	0.80753	RPL22L1
ENSG00000167526	16	89627065	89630950	20	29150	-0.86881	0.80753	RPL13
ENSG00000078369	1	1716729	1822495	133	33727	-0.86922	0.80764	GNB1
ENSG00000069345	16	46989299	47007699	16	30662	-0.8696	0.80774	DNAJA2
ENSG00000154957	17	11880756	11900827	37	33757	-0.8696	0.80774	ZNF18
ENSG00000142207	21	33683329	33765335	194	33763	-0.86964	0.80775	URB1
ENSG00000161326	17	35849937	35873603	70	33736	-0.87019	0.8079	DUSP14
ENSG00000169951	16	30565085	30569819	4	34238	-0.87028	0.80793	ZNF764
ENSG00000102974	16	67596310	67673086	130	32574	-0.87028	0.80793	CTCF
ENSG00000197757	12	54384408	54424607	72	32837	-0.8705	0.80799	HOXC6
ENSG00000112763	6	26458150	26476849	90	28928	-0.8706	0.80801	BTN2A1
ENSG00000002746	7	43152198	43605600	1640	33409	-0.87081	0.80807	HECW1
ENSG00000152332	1	162467041	162499419	98	33918	-0.87091	0.8081	UHMK1
ENSG00000215045	7	6537093	6591067	148	33960	-0.87113	0.80816	GRID2IP
ENSG00000105193	19	39923847	39926588	12	34238	-0.87157	0.80828	RPS16
ENSG00000107959	10	3179920	3215003	172	33437	-0.87166	0.8083	PITRM1
ENSG00000157191	1	16767167	16786573	44	33191	-0.87174	0.80832	NECAP2
ENSG00000163217	2	69092613	69098649	11	31148	-0.87246	0.80852	BMP10
ENSG00000244731	6	31949801	31970458	3	34238	-0.87262	0.80856	C4A
ENSG00000137731	11	117671559	117699413	111	33705	-0.87364	0.80884	FXYD2
ENSG00000135423	12	56864736	56882198	26	31155	-0.8738	0.80889	GLS2
ENSG00000164841	8	109619079	109799844	650	29521	-0.87418	0.80899	TMEM74
ENSG00000065000	19	2100988	2164464	280	33741	-0.87444	0.80906	AP3D1
ENSG00000113492	5	34998206	35048198	212	33861	-0.87459	0.8091	AGXT2
ENSG00000077935	22	45739944	45809500	206	33561	-0.87462	0.80911	SMC1B
ENSG00000145495	5	10353815	10440500	95	31528	-0.87507	0.80923	2020-03-06
ENSG00000183844	21	42676139	42729358	182	32707	-0.87534	0.80931	FAM3B
ENSG00000240224	2	234621638	234681945	266	33410	-0.87552	0.80936	UGT1A5
ENSG00000134419	16	18792617	18801705	7	34238	-0.87585	0.80944	RPS15A
ENSG00000204252	6	32971955	32977389	46	32552	-0.8759	0.80946	HLA-DOA
ENSG00000097046	1	91966408	91991321	58	33150	-0.87633	0.80958	CDC7
ENSG00000159173	1	201373625	201398994	44	33063	-0.87643	0.8096	TNNI1
ENSG00000135127	12	120427673	120532298	235	33157	-0.87642	0.8096	CCDC64
ENSG00000163106	4	95219686	95264027	103	33048	-0.87702	0.80976	HPGDS
ENSG00000103510	16	31127075	31142714	33	31151	-0.87707	0.80977	KAT8
ENSG00000180992	6	44081194	44095194	51	31721	-0.87735	0.80985	MRPL14
ENSG00000099795	19	14676890	14682874	15	29705	-0.87753	0.8099	NDUFB7
ENSG00000145736	5	70330784	70363516	1	33993	-0.8779	0.81	GTF2H2
ENSG00000184979	22	18632666	18660164	89	33855	-0.87797	0.81002	USP18
ENSG00000132518	17	7905912	7923657	40	33237	-0.87803	0.81004	GUCY2D
ENSG00000172824	16	67022492	67043661	28	32202	-0.87831	0.81011	CES4A
ENSG00000196123	16	67209505	67217943	11	32579	-0.87834	0.81012	KIAA0895L
ENSG00000256294	19	44616334	44637027	40	31945	-0.87846	0.81015	ZNF225
ENSG00000112685	6	485133	693117	749	33717	-0.87853	0.81017	EXOC2
ENSG00000185736	10	1228073	1779670	2633	33135	-0.87889	0.81027	ADARB2
ENSG00000142621	1	15573768	15726779	481	31919	-0.87933	0.81039	FHAD1
ENSG00000152527	2	43864412	43995126	598	33532	-0.87983	0.81052	PLEKHH2
ENSG00000183317	1	38179552	38230805	227	33568	-0.87996	0.81056	EPHA10
ENSG00000203691	1	225600404	225602040	4	32764	-0.87995	0.81056	AC092811.1
ENSG00000162909	1	223889295	223963720	257	33132	-0.88009	0.81059	CAPN2
ENSG00000158246	1	27331511	27339327	11	33543	-0.88024	0.81063	FAM46B
ENSG00000135845	1	172339329	172413230	191	33498	-0.8802	0.81063	PIGC
ENSG00000248167	6	30297359	30314631	58	32016	-0.88025	0.81064	TRIM39-RPP21
ENSG00000105520	19	11466062	11476374	12	34200	-0.88064	0.81074	DKFZP761J1410
ENSG00000144671	3	38323785	38360066	193	33869	-0.88073	0.81077	SLC22A14
ENSG00000136152	13	46039060	46110765	264	32146	-0.88108	0.81086	COG3
ENSG00000164105	4	174291120	174298683	11	28038	-0.88129	0.81092	SAP30
ENSG00000154783	3	14860469	14975895	578	32691	-0.88173	0.81104	FGD5
ENSG00000258728	9	34646642	34657110	17	34226	-0.88191	0.81109	GALT
ENSG00000145864	5	160715436	160976050	709	33514	-0.88211	0.81114	GABRB2
ENSG00000158270	18	319361	500722	876	33415	-0.88236	0.81121	COLEC12
ENSG00000123146	19	14491313	14519537	13	32441	-0.88237	0.81121	CD97
ENSG00000136273	7	47735328	48019178	1323	33657	-0.88303	0.81139	HUS1
ENSG00000105699	19	35739233	35758867	62	33631	-0.88309	0.81141	LSR
ENSG00000063127	19	49792895	49828482	50	34142	-0.88329	0.81146	SLC6A16
ENSG00000119414	9	127908852	127952218	105	33559	-0.88351	0.81152	PPP6C
ENSG00000140718	16	53737875	54155853	1373	33565	-0.88363	0.81155	FTO
ENSG00000205439	21	46077849	46078258	2	34238	-0.88395	0.81164	KRTAP12-3
ENSG00000139220	12	81652045	82153332	1423	32698	-0.88416	0.81169	PPFIA2
ENSG00000185133	22	31518717	31530682	28	33006	-0.88417	0.8117	INPP5J
ENSG00000090615	12	133345495	133405444	278	33663	-0.8844	0.81176	GOLGA3
ENSG00000168004	11	63228876	63258666	53	30919	-0.8846	0.81181	HRASLS5
ENSG00000044524	3	89156674	89531284	812	33412	-0.88461	0.81182	EPHA3
ENSG00000167645	19	38795753	38807913	39	33023	-0.88547	0.81205	YIF1B
ENSG00000159263	21	38071433	38122218	106	32927	-0.88619	0.81224	SIM2
ENSG00000111269	12	12764761	12798042	68	33699	-0.88655	0.81234	CREBL2
ENSG00000141150	17	34058668	34070540	27	32997	-0.88682	0.81241	RASL10B
ENSG00000181817	1	36856839	36863493	36	34163	-0.88687	0.81243	LSM10
ENSG00000151240	10	320130	735683	1132	33095	-0.887	0.81246	DIP2C
ENSG00000161850	12	52787715	52800139	48	34192	-0.88702	0.81247	KRT82
ENSG00000175264	11	45670427	45687172	47	34103	-0.88715	0.8125	CHST1
ENSG00000203666	1	245133007	245290466	462	33763	-0.88731	0.81254	EFCAB2
ENSG00000180066	10	134257831	134262912	9	34141	-0.88737	0.81256	C10orf91
ENSG00000148541	10	61005890	61122939	286	33196	-0.88746	0.81258	FAM13C
ENSG00000164122	4	177134824	177198722	306	33262	-0.88749	0.81259	ASB5
ENSG00000138162	10	123748689	124014060	1146	33343	-0.88805	0.81274	TACC2
ENSG00000112293	6	24424793	24495433	600	33562	-0.88852	0.81287	GPLD1
ENSG00000205281	15	82635130	82641706	1	34238	-0.88863	0.8129	GOLGA6L10
ENSG00000180697	3	126245842	126277808	159	33330	-0.88866	0.81291	C3orf22
ENSG00000213930	9	34638130	34651032	24	32822	-0.88874	0.81293	GALT
ENSG00000112818	6	46761127	46807515	143	33468	-0.8892	0.81305	MEP1A
ENSG00000257591	19	12251032	12267546	30	34238	-0.88978	0.81321	ZNF625
ENSG00000189067	16	11641853	11730237	367	33674	-0.88983	0.81322	LITAF
ENSG00000136305	14	24774302	24780636	14	31872	-0.88987	0.81323	CIDEB
ENSG00000185897	19	35849362	35851387	1	34238	-0.89012	0.8133	FFAR3
ENSG00000215790	1	1656277	1677431	62	33691	-0.89067	0.81345	SLC35E2
ENSG00000174914	11	56467864	56468781	7	34238	-0.89124	0.8136	OR9G1
ENSG00000233412	3	97887544	97888485	10	34090	-0.89143	0.81365	OR5H15
ENSG00000138138	10	89511269	89601100	201	32083	-0.89165	0.81371	ATAD1
ENSG00000114354	3	100428205	100467810	83	32472	-0.89168	0.81372	TFG
ENSG00000129221	17	6297013	6338519	250	33386	-0.89169	0.81372	AIPL1
ENSG00000116455	1	111982512	111991998	22	29260	-0.89184	0.81376	WDR77
ENSG00000072364	5	132211071	132299326	227	33253	-0.89203	0.81381	AFF4
ENSG00000151164	12	110939460	110969891	92	32616	-0.89226	0.81387	RAD9B
ENSG00000002587	4	11394774	11431389	93	33823	-0.89243	0.81392	HS3ST1
ENSG00000253873	5	140800762	140891835	301	32899	-0.89274	0.814	PCDHGA11
ENSG00000214309	7	99724317	99726118	3	34238	-0.89283	0.81403	MBLAC1
ENSG00000139291	12	72079867	72097836	36	32751	-0.89314	0.81411	TMEM19
ENSG00000132388	17	4172554	4269923	145	33176	-0.89334	0.81416	UBE2G1
ENSG00000181284	17	7338762	7340998	3	34238	-0.89339	0.81418	TMEM102
ENSG00000198826	15	32907345	32932150	30	34238	-0.8935	0.81421	ARHGAP11A
ENSG00000137098	9	35808042	35812269	7	29286	-0.89393	0.81432	SPAG8
ENSG00000253767	5	140772381	140892546	377	32827	-0.89413	0.81437	PCDHGA8
ENSG00000268424	5	101569696	101571279	6	34238	-0.89414	0.81438	AC008948.1
ENSG00000156574	10	72192071	72207707	40	34023	-0.89417	0.81439	NODAL
ENSG00000144857	3	112929850	113006303	277	33326	-0.89438	0.81444	BOC
ENSG00000145248	4	48485360	48491213	13	34219	-0.89468	0.81452	SLC10A4
ENSG00000206559	3	28390637	28579613	323	32583	-0.89476	0.81454	ZCWPW2
ENSG00000177551	1	116378998	116386538	22	33194	-0.89489	0.81458	NHLH2
ENSG00000171241	16	46614466	46655538	26	27575	-0.89493	0.81459	SHCBP1
ENSG00000134824	11	61560452	61634826	190	32918	-0.89512	0.81464	FADS2
ENSG00000176769	10	132890654	133109984	1188	33663	-0.89564	0.81478	TCERG1L
ENSG00000121481	1	185014496	185071740	74	30857	-0.89664	0.81504	RNF2
ENSG00000145850	5	156346293	156390266	134	32108	-0.89723	0.8152	TIMD4
ENSG00000267976	21	37858165	37860058	11	34238	-0.8975	0.81527	AP000695.1
ENSG00000151532	10	114206756	114578503	782	32332	-0.89777	0.81535	VTI1A
ENSG00000125249	13	98086476	98121382	62	33319	-0.89928	0.81575	RAP2A
ENSG00000099250	10	33466420	33625190	682	33907	-0.89938	0.81578	NRP1
ENSG00000259120	17	73642323	73644057	1	34238	-0.89947	0.8158	SMIM6
ENSG00000171608	1	9711790	9789172	165	28539	-0.89954	0.81582	PIK3CD
ENSG00000101266	20	459116	524465	111	32514	-0.89954	0.81582	CSNK2A1
ENSG00000100427	22	50497820	50524331	191	33862	-0.89987	0.81591	MLC1
ENSG00000184881	11	5344541	5345582	10	34238	-0.89997	0.81593	OR51B2
ENSG00000165238	9	95947198	96082854	445	33098	-0.89999	0.81594	WNK2
ENSG00000151948	12	129337972	129469509	531	33922	-0.90041	0.81605	GLT1D1
ENSG00000269430	21	45879814	45882078	4	34238	-0.90045	0.81606	LRRC3DN
ENSG00000131738	17	39519746	39526052	11	34238	-0.90051	0.81608	KRT33B
ENSG00000167881	17	74035184	74068734	80	30357	-0.90107	0.81623	SRP68
ENSG00000118515	6	134490384	134639250	508	33565	-0.90121	0.81626	SGK1
ENSG00000073756	1	186640923	186649559	20	32526	-0.90128	0.81628	PTGS2
ENSG00000264278	18	74506688	74534251	108	33339	-0.90139	0.81631	RP11-162A12.2
ENSG00000196405	14	100437786	100610573	523	33259	-0.90145	0.81633	EVL
ENSG00000135052	9	88641061	88715088	276	33369	-0.90158	0.81636	GOLM1
ENSG00000133661	10	81697496	81742370	301	33844	-0.90159	0.81636	SFTPD
ENSG00000137500	11	82970139	82997450	88	11741	-0.90212	0.8165	CCDC90B
ENSG00000142528	19	50528971	50556671	52	32980	-0.90233	0.81656	ZNF473
ENSG00000253305	5	140787770	140892546	328	32799	-0.90263	0.81664	PCDHGB6
ENSG00000160654	11	118215059	118225876	28	33991	-0.90302	0.81674	CD3G
ENSG00000075151	1	21132963	21503377	889	32813	-0.90313	0.81677	EIF4G3
ENSG00000162174	11	62104920	62160882	149	33636	-0.90351	0.81687	ASRGL1
ENSG00000174600	12	108681821	108733118	162	32915	-0.90365	0.81691	CMKLR1
ENSG00000130347	6	107018903	107077373	265	32369	-0.90394	0.81699	RTN4IP1
ENSG00000100445	14	24908972	24912111	20	32538	-0.9041	0.81703	SDR39U1
ENSG00000158669	8	41434706	41482520	160	33438	-0.90426	0.81707	AGPAT6
ENSG00000169071	9	94325373	94712444	1669	33445	-0.90426	0.81707	ROR2
ENSG00000205176	8	86568695	86575726	1	33993	-0.90437	0.8171	REXO1L1P
ENSG00000137460	4	153857504	153900848	99	33104	-0.9044	0.81711	FHDC1
ENSG00000155249	14	20403767	20404842	2	34238	-0.9044	0.81711	OR4K1
ENSG00000137573	8	70378859	70573150	549	33131	-0.90444	0.81712	SULF1
ENSG00000186063	1	222841355	222886552	82	34149	-0.90446	0.81713	AIDA
ENSG00000167822	11	55904247	55905194	5	34238	-0.90475	0.8172	OR8J3
ENSG00000140950	16	84511681	84587639	645	33406	-0.90507	0.81728	TLDC1
ENSG00000184351	21	31852018	31852663	1	34238	-0.90512	0.8173	KRTAP19-1
ENSG00000163512	3	28356494	28390618	44	33012	-0.90531	0.81735	AZI2
ENSG00000161036	7	102105376	102113615	56	34011	-0.90533	0.81735	LRWD1
ENSG00000171357	1	46669006	46686933	35	30343	-0.90552	0.8174	LURAP1
ENSG00000267970	7	48887362	48891221	23	32749	-0.90557	0.81742	AC004899.1
ENSG00000107643	10	49514698	49647403	314	33494	-0.90569	0.81745	MAPK8
ENSG00000160233	21	45875369	45878739	8	29898	-0.90605	0.81754	LRRC3
ENSG00000113312	5	159436120	159492550	148	33275	-0.90606	0.81755	TTC1
ENSG00000145545	5	6633456	6669675	174	33178	-0.90615	0.81757	SRD5A1
ENSG00000231171	4	178649911	178911904	989	32549	-0.90622	0.81759	LINC01098
ENSG00000117013	1	41249684	41306124	204	33189	-0.90637	0.81763	KCNQ4
ENSG00000166016	11	34172535	34379555	609	32701	-0.90636	0.81763	ABTB2
ENSG00000163132	4	4861393	4865663	19	34238	-0.90642	0.81764	MSX1
ENSG00000152595	4	88742563	88767969	106	33496	-0.90641	0.81764	MEPE
ENSG00000163067	2	95831177	95850065	11	34216	-0.90644	0.81765	ZNF2
ENSG00000164684	8	81540686	81787016	395	32937	-0.90737	0.8179	ZNF704
ENSG00000101407	20	36611409	36661870	67	31496	-0.9077	0.81798	TTI1
ENSG00000174371	1	242011269	242058450	240	34198	-0.9089	0.8183	EXO1
ENSG00000139154	12	19556979	19873735	1795	33483	-0.9089	0.8183	AEBP2
ENSG00000155307	21	15857549	15955723	377	33370	-0.90917	0.81837	SAMSN1
ENSG00000213123	3	196018090	196045170	90	34083	-0.90952	0.81846	TCTEX1D2
ENSG00000156049	9	80037995	80263223	764	32637	-0.90975	0.81852	GNA14
ENSG00000122729	9	32384618	32454767	199	32965	-0.90976	0.81853	ACO1
ENSG00000173960	2	24150155	24227779	323	33150	-0.90985	0.81855	UBXN2A
ENSG00000114554	3	126707437	126756235	168	33514	-0.91002	0.81859	PLXNA1
ENSG00000188626	15	28947100	28983530	1	244	-0.91004	0.8186	GOLGA8M
ENSG00000113558	5	133484633	133512729	63	32378	-0.91019	0.81864	SKP1
ENSG00000164190	5	36876861	37066515	286	32652	-0.91025	0.81865	NIPBL
ENSG00000184730	16	28505970	28510291	8	34207	-0.91038	0.81869	APOBR
ENSG00000156738	11	60223225	60238233	35	34178	-0.91085	0.81881	MS4A1
ENSG00000144852	3	119499331	119537332	157	33360	-0.91095	0.81884	NR1I2
ENSG00000095970	6	41126244	41130924	4	33861	-0.91128	0.81893	TREM2
ENSG00000188038	16	67918708	67922758	5	31880	-0.91129	0.81893	NRN1L
ENSG00000268217	5	72894203	72896845	11	34183	-0.91145	0.81897	AC008387.1
ENSG00000175970	12	121148238	121161443	48	34238	-0.91143	0.81897	UNC119B
ENSG00000101746	18	31431064	31804916	924	32774	-0.91147	0.81898	NOL4
ENSG00000178607	17	62116502	62208179	165	33081	-0.91165	0.81902	ERN1
ENSG00000214022	7	150065278	150071133	13	34238	-0.91233	0.8192	REPIN1
ENSG00000189181	1	248844628	248845629	5	34238	-0.91259	0.81927	OR14I1
ENSG00000189144	19	38226734	38307940	195	33324	-0.91293	0.81936	ZNF573
ENSG00000135472	12	50260679	50298000	151	32973	-0.91297	0.81937	FAIM2
ENSG00000163104	4	95128762	95212443	206	33595	-0.91301	0.81938	SMARCAD1
ENSG00000176715	16	89154783	89222254	398	33389	-0.91333	0.81946	ACSF3
ENSG00000165309	10	23216953	23326518	311	32853	-0.91339	0.81948	ARMC3
ENSG00000101331	20	30598245	30619984	38	31832	-0.91358	0.81953	CCM2L
ENSG00000239886	17	39382900	39383904	3	34238	-0.91362	0.81954	KRTAP9-2
ENSG00000154227	15	100940600	101085200	789	33938	-0.91428	0.81972	CERS3
ENSG00000010219	12	4671370	4723325	184	33464	-0.91445	0.81976	DYRK4
ENSG00000112576	6	41902671	42018095	423	33290	-0.91461	0.8198	CCND3
ENSG00000077152	1	202300785	202311108	15	31955	-0.91463	0.81981	UBE2T
ENSG00000141198	17	52976748	53039310	216	33085	-0.91465	0.81981	TOM1L1
ENSG00000204392	6	31765173	31774761	36	33508	-0.91484	0.81986	LSM2
ENSG00000198758	1	110292702	110306649	40	32550	-0.91507	0.81992	EPS8L3
ENSG00000092009	14	24974559	24977471	9	34238	-0.91505	0.81992	CMA1
ENSG00000162885	1	235613238	235667781	148	33370	-0.91542	0.82001	B3GALNT2
ENSG00000184459	22	32809834	32860471	250	33037	-0.9155	0.82004	BPIFC
ENSG00000242221	19	43568363	43587197	132	33122	-0.91571	0.82009	PSG2
ENSG00000181016	7	112120908	112131117	41	33164	-0.91644	0.82028	LSMEM1
ENSG00000031691	6	49431091	49460820	75	32604	-0.91649	0.8203	CENPQ
ENSG00000066136	1	41157320	41237275	239	33368	-0.91701	0.82043	NFYC
ENSG00000162843	1	241815580	241965435	511	34027	-0.91703	0.82044	WDR64
ENSG00000215186	15	72947079	72958735	2	414	-0.91713	0.82046	GOLGA6B
ENSG00000221837	21	46047040	46048294	16	34238	-0.91712	0.82046	KRTAP10-9
ENSG00000134812	11	59596741	59612974	22	28954	-0.91728	0.8205	GIF
ENSG00000138134	10	90639491	90734910	242	31852	-0.91767	0.82061	STAMBPL1
ENSG00000091157	18	54318574	54698828	1028	31103	-0.91804	0.8207	WDR7
ENSG00000124496	6	42192669	42419789	494	33702	-0.91835	0.82078	TRERF1
ENSG00000106852	9	124964856	124991905	41	30416	-0.91859	0.82084	LHX6
ENSG00000100884	14	24540046	24547309	5	34238	-0.91856	0.82084	CPNE6
ENSG00000092201	14	21819631	21852425	72	34124	-0.91874	0.82088	SUPT16H
ENSG00000255339	10	102265385	102289638	43	34125	-0.91929	0.82103	NDUFB8
ENSG00000065328	10	13203554	13253104	197	33952	-0.91939	0.82105	MCM10
ENSG00000102901	16	67862060	67881714	26	32912	-0.91977	0.82115	CENPT
ENSG00000168955	2	228226872	228246711	101	33399	-0.92006	0.82123	TM4SF20
ENSG00000006327	16	3068446	3072384	11	34181	-0.92043	0.82133	TNFRSF12A
ENSG00000131584	1	1227756	1244989	20	34219	-0.92095	0.82146	ACAP3
ENSG00000184178	4	53739149	54232242	1407	32157	-0.92107	0.82149	SCFD2
ENSG00000205045	17	33791268	33864880	227	33120	-0.92112	0.82151	SLFN12L
ENSG00000178363	10	5566924	5568225	5	34238	-0.92138	0.82157	CALML3
ENSG00000143479	1	206808881	206857764	142	30437	-0.92142	0.82158	DYRK3
ENSG00000166920	15	45722727	45740959	22	32442	-0.92145	0.82159	C15orf48
ENSG00000105880	7	96649704	96654409	11	30583	-0.92261	0.82189	DLX5
ENSG00000205246	19	23945807	24010937	99	33161	-0.92297	0.82199	RPSAP58
ENSG00000105695	19	35783028	35804707	59	32623	-0.92301	0.822	MAG
ENSG00000157106	16	18816175	18937776	352	33752	-0.92339	0.8221	SMG1
ENSG00000078674	8	17780349	17885478	537	33317	-0.9235	0.82213	PCM1
ENSG00000089902	14	103058998	103196913	438	33184	-0.92372	0.82218	RCOR1
ENSG00000130204	19	45393826	45406946	58	31197	-0.92402	0.82226	TOMM40
ENSG00000204420	6	31686371	31694491	17	32552	-0.92436	0.82235	C6orf25
ENSG00000064300	17	47572655	47592379	46	33480	-0.92448	0.82238	NGFR
ENSG00000168724	5	34929698	34959069	59	33999	-0.92479	0.82246	DNAJC21
ENSG00000090621	1	40026488	40042462	40	34055	-0.92552	0.82265	PABPC4
ENSG00000134815	19	47852538	47885961	117	33372	-0.9255	0.82265	DHX34
ENSG00000185989	13	114747194	114898086	742	34043	-0.92603	0.82278	RASA3
ENSG00000149489	11	62379194	62382592	8	29985	-0.92618	0.82282	ROM1
ENSG00000174106	12	65563351	65642107	99	31693	-0.92618	0.82282	LEMD3
ENSG00000171103	2	29072687	29093167	42	34133	-0.92621	0.82283	TRMT61B
ENSG00000125122	16	67241042	67260951	27	32689	-0.92637	0.82287	LRRC29
ENSG00000105991	7	27132612	27135615	4	34238	-0.92643	0.82289	HOXA1
ENSG00000152953	4	5053169	5502725	2218	32575	-0.92648	0.8229	STK32B
ENSG00000265944	18	6511415	6590652	312	31995	-0.9268	0.82299	C18orf64
ENSG00000110435	11	34937376	35042138	489	33595	-0.92696	0.82303	PDHX
ENSG00000166529	7	99647390	99662661	28	33872	-0.92731	0.82312	ZSCAN21
ENSG00000106278	7	121513143	121702090	521	33682	-0.92741	0.82314	PTPRZ1
ENSG00000162437	1	65210778	65298915	185	32712	-0.9278	0.82324	RAVER2
ENSG00000127081	9	95607874	95640304	104	33498	-0.92777	0.82324	ZNF484
ENSG00000243284	1	159824106	159832447	29	34198	-0.92784	0.82325	VSIG8
ENSG00000028528	15	64386322	64438289	104	33250	-0.92785	0.82326	SNX1
ENSG00000183734	11	2289725	2292182	6	34063	-0.92807	0.82331	ASCL2
ENSG00000001460	1	24683489	24743424	187	33606	-0.92839	0.8234	STPG1
ENSG00000150676	11	85566144	85631064	248	33085	-0.92853	0.82343	CCDC83
ENSG00000178222	4	1050038	1107350	337	33350	-0.92858	0.82345	RNF212
ENSG00000186867	4	122250467	122302214	331	32708	-0.92894	0.82354	QRFPR
ENSG00000151611	4	146539415	146581187	88	33784	-0.92925	0.82362	MMAA
ENSG00000112812	6	27215480	27224403	21	30690	-0.9294	0.82366	PRSS16
ENSG00000267706	19	55863669	55870884	17	34154	-0.92942	0.82366	CTD-2105E13.6
ENSG00000156521	10	71897737	71906432	44	34165	-0.92966	0.82373	TYSND1
ENSG00000103175	16	84328252	84363450	189	34025	-0.92983	0.82377	WFDC1
ENSG00000105401	19	10501810	10530797	85	28477	-0.93001	0.82382	CDC37
ENSG00000233280	3	97540884	97594132	76	33658	-0.93023	0.82387	CRYBG3
ENSG00000142552	19	50030875	50050219	115	34218	-0.9304	0.82392	RCN3
ENSG00000197321	10	29746267	30025710	1353	33553	-0.93044	0.82393	SVIL
ENSG00000140941	16	87417601	87438385	80	33006	-0.93045	0.82393	MAP1LC3B
ENSG00000254122	5	140797427	140892546	311	32721	-0.93141	0.82418	PCDHGB7
ENSG00000204482	6	31553901	31556686	17	32659	-0.9317	0.82426	LST1
ENSG00000155660	7	148700154	148725733	77	33273	-0.93177	0.82427	PDIA4
ENSG00000188324	12	55688072	55689016	2	34238	-0.932	0.82433	OR6C6
ENSG00000185028	5	191626	195468	10	31902	-0.93221	0.82439	LRRC14B
ENSG00000161970	17	8280838	8286531	20	33772	-0.93223	0.82439	RPL26
ENSG00000127954	7	87905744	87936206	61	33290	-0.93264	0.8245	STEAP4
ENSG00000178125	8	67876334	67968839	104	32072	-0.9328	0.82454	PPP1R42
ENSG00000198026	20	44577292	44600833	81	33002	-0.93313	0.82462	ZNF335
ENSG00000182831	16	9185505	9215497	98	33822	-0.93314	0.82463	C16orf72
ENSG00000148411	9	138898383	138987131	221	33350	-0.93318	0.82464	NACC2
ENSG00000116212	1	54411750	54433841	25	34098	-0.93338	0.82469	LRRC42
ENSG00000151468	10	12938627	13141652	1023	33757	-0.93342	0.8247	CCDC3
ENSG00000183770	3	138663066	138665982	6	34238	-0.93362	0.82475	FOXL2
ENSG00000158014	1	26363743	26372624	21	32533	-0.93392	0.82483	SLC30A2
ENSG00000062038	16	68670092	68756519	297	33647	-0.93404	0.82486	CDH3
ENSG00000188739	1	235294498	235324772	68	34025	-0.93416	0.82489	RBM34
ENSG00000108381	17	3375668	3406713	93	34166	-0.93437	0.82494	ASPA
ENSG00000105854	7	95034175	95064510	110	32368	-0.93467	0.82502	PON2
ENSG00000158716	1	159750722	159752333	6	34156	-0.93511	0.82513	DUSP23
ENSG00000272047	6	158589384	158620376	81	33865	-0.93518	0.82515	GTF2H5
ENSG00000255730	19	41856758	41930906	208	33008	-0.93576	0.8253	CTC-435M10.3
ENSG00000163714	3	142683339	142779567	247	32164	-0.9358	0.82531	U2SURP
ENSG00000134007	14	70989075	71001732	37	32631	-0.93593	0.82535	ADAM20
ENSG00000170426	12	57316938	57328189	36	34238	-0.93603	0.82537	SDR9C7
ENSG00000136014	12	95910336	95945266	110	33904	-0.93608	0.82538	USP44
ENSG00000164815	7	103766788	103848495	281	33615	-0.93633	0.82545	ORC5
ENSG00000180611	3	192514604	192635950	372	33393	-0.93683	0.82558	MB21D2
ENSG00000253250	8	91970865	91997485	54	32734	-0.93683	0.82558	C8orf88
ENSG00000141568	17	80477589	80602538	569	33418	-0.93735	0.82571	FOXK2
ENSG00000265590	21	33951132	33984591	109	33914	-0.93736	0.82571	AP000275.65
ENSG00000099365	16	31000577	31021949	36	33308	-0.93742	0.82573	STX1B
ENSG00000164508	6	25726291	25726790	6	33275	-0.93771	0.8258	HIST1H2AA
ENSG00000130182	16	3138891	3149318	27	31711	-0.93774	0.82581	ZSCAN10
ENSG00000183313	11	6007122	6008215	10	34203	-0.93793	0.82586	OR52L1
ENSG00000176974	17	18231187	18266856	126	31229	-0.93792	0.82586	SHMT1
ENSG00000105364	19	10362577	10370721	18	34224	-0.93795	0.82586	MRPL4
ENSG00000103342	16	11961985	12009939	131	32968	-0.93869	0.82606	GSPT1
ENSG00000261934	5	140782520	140892546	345	32816	-0.9388	0.82608	PCDHGA9
ENSG00000242180	11	5363744	5364809	10	30824	-0.9388	0.82608	OR51B5
ENSG00000268173	19	18263968	18288927	63	33536	-0.93894	0.82612	PIK3R2
ENSG00000203747	1	161511549	161600917	133	33893	-0.93935	0.82622	FCGR3A
ENSG00000169689	17	79976578	79981983	15	31988	-0.93941	0.82624	STRA13
ENSG00000079332	10	71907045	71930279	95	33621	-0.93981	0.82634	SAR1A
ENSG00000221947	8	71581600	71702606	552	33701	-0.94011	0.82642	XKR9
ENSG00000147485	8	52232138	52722005	1965	32772	-0.94034	0.82648	PXDNL
ENSG00000222011	7	102389418	102449672	176	33443	-0.94039	0.82649	FAM185A
ENSG00000242616	9	114423615	114432526	37	34238	-0.94122	0.8267	GNG10
ENSG00000158125	2	31557187	31637581	309	32595	-0.94123	0.82671	XDH
ENSG00000236338	7	135611542	135613214	2	34238	-0.94151	0.82678	AC015987.2
ENSG00000168589	16	80574631	80584657	44	32918	-0.94159	0.8268	DYNLRB2
ENSG00000113593	5	64859063	64883376	93	33558	-0.94196	0.82689	PPWD1
ENSG00000170748	11	7110165	7112379	6	34238	-0.942	0.8269	RBMXL2
ENSG00000126266	19	35842445	35843367	2	17241	-0.94221	0.82696	FFAR1
ENSG00000224867	1	220603286	220608023	25	33676	-0.94227	0.82697	AC096644.1
ENSG00000186687	5	130506503	130541119	85	33839	-0.9425	0.82703	LYRM7
ENSG00000075975	3	12598513	12625212	82	33440	-0.94277	0.8271	MKRN2
ENSG00000175309	5	177635498	177659792	119	33952	-0.94275	0.8271	PHYKPL
ENSG00000174145	4	37245842	37451087	763	33496	-0.94284	0.82712	KIAA1239
ENSG00000106538	7	150035408	150038763	12	34238	-0.94329	0.82723	RARRES2
ENSG00000122565	7	26240782	26252976	27	32720	-0.94353	0.82729	CBX3
ENSG00000106125	7	30811033	30932002	498	33320	-0.94356	0.8273	FAM188B
ENSG00000117472	1	46640745	46651630	15	29705	-0.94393	0.8274	TSPAN1
ENSG00000166136	10	102267203	102289757	38	34110	-0.94413	0.82745	NDUFB8
ENSG00000254685	1	74663896	74699770	109	33276	-0.9446	0.82757	FPGT
ENSG00000184148	1	152943142	152945050	3	34238	-0.94466	0.82758	SPRR4
ENSG00000253846	5	140792743	140892546	319	32759	-0.94471	0.8276	PCDHGA10
ENSG00000131408	19	50832910	50886239	114	33326	-0.94505	0.82768	NR1H2
ENSG00000135736	16	57546090	57570511	91	32930	-0.94521	0.82772	CCDC102A
ENSG00000170476	5	138723169	138725770	1	34238	-0.94551	0.8278	MZB1
ENSG00000113905	3	186378005	186396029	83	33355	-0.94554	0.82781	HRG
ENSG00000185112	3	194406622	194409762	11	34238	-0.94576	0.82787	FAM43A
ENSG00000158109	1	3541566	3546691	16	32098	-0.94611	0.82795	TPRG1L
ENSG00000113387	5	32531739	32604185	176	33441	-0.94642	0.82803	SUB1
ENSG00000167105	17	48348767	48358844	28	30622	-0.94675	0.82812	TMEM92
ENSG00000186166	11	118868852	118886501	50	32971	-0.94705	0.82819	CCDC84
ENSG00000254585	15	23888691	23891175	3	34238	-0.94757	0.82832	MAGEL2
ENSG00000198336	17	45277812	45301045	52	34188	-0.94769	0.82836	MYL4
ENSG00000155100	8	92082424	92099323	29	30516	-0.94775	0.82837	OTUD6B
ENSG00000204475	6	31556672	31560762	25	30726	-0.94841	0.82854	NCR3
ENSG00000164107	4	174446120	174451380	8	28453	-0.94872	0.82862	HAND2
ENSG00000100523	14	53510686	53620000	222	32398	-0.94885	0.82865	DDHD1
ENSG00000096006	6	49695097	49712150	55	32744	-0.9492	0.82874	CRISP3
ENSG00000198077	19	41381344	41388657	86	34238	-0.94948	0.82881	CYP2A7
ENSG00000219435	11	64067863	64072242	8	32413	-0.94955	0.82883	TEX40
ENSG00000173200	3	122296449	122357894	277	33291	-0.94964	0.82885	PARP15
ENSG00000167987	11	60897728	60929089	133	33461	-0.94968	0.82886	VPS37C
ENSG00000213719	6	31698358	31707540	20	30709	-0.94981	0.8289	CLIC1
ENSG00000171604	5	139026884	139063467	60	32420	-0.94987	0.82891	CXXC5
ENSG00000170037	17	7835419	7853236	53	32960	-0.94987	0.82891	CNTROB
ENSG00000003249	16	90071273	90086536	73	32903	-0.9499	0.82892	DBNDD1
ENSG00000273452	17	12626199	12661542	78	34202	-0.9503	0.82902	AC005358.1
ENSG00000107672	10	123716603	123734732	86	33062	-0.95067	0.82911	NSMCE4A
ENSG00000100890	14	35591052	35743271	584	33819	-0.95092	0.82918	KIAA0391
ENSG00000156675	8	37716136	37756985	27	32654	-0.9511	0.82922	RAB11FIP1
ENSG00000136144	13	50106082	50159719	330	33963	-0.9516	0.82935	RCBTB1
ENSG00000198380	2	69546905	69614382	191	28188	-0.95184	0.82941	GFPT1
ENSG00000127318	12	68642022	68647387	16	34232	-0.95191	0.82943	IL22
ENSG00000174339	5	180166042	180167099	4	30444	-0.95239	0.82955	OR2Y1
ENSG00000166192	15	72406599	72433311	41	32562	-0.95246	0.82957	SENP8
ENSG00000138074	2	27422455	27435826	38	30509	-0.95259	0.8296	SLC5A6
ENSG00000074755	17	3907739	4046314	525	33651	-0.95355	0.82984	ZZEF1
ENSG00000244094	1	153084590	153085991	2	34238	-0.95486	0.83018	SPRR2F
ENSG00000214237	3	150588832	150612089	42	32977	-0.95489	0.83018	FAM188B2
ENSG00000233828	5	86512423	86534822	35	20895	-0.95486	0.83018	AC008394.1
ENSG00000015592	8	27092840	27115937	108	33283	-0.95494	0.8302	STMN4
ENSG00000174007	3	196433148	196439164	35	34078	-0.95515	0.83025	CEP19
ENSG00000076201	3	47422501	47454931	36	31516	-0.95559	0.83036	PTPN23
ENSG00000156103	8	89044237	89340254	763	33189	-0.9557	0.83039	MMP16
ENSG00000171723	14	66974125	67648520	2538	33548	-0.95579	0.83041	GPHN
ENSG00000124657	6	27925019	27925960	3	34075	-0.95658	0.83061	OR2B6
ENSG00000243244	2	48756522	48826025	321	32680	-0.95718	0.83076	STON1
ENSG00000137073	9	33921691	34048947	503	33251	-0.95724	0.83078	UBAP2
ENSG00000170099	14	94770585	94789731	88	33082	-0.95745	0.83083	SERPINA6
ENSG00000065135	1	110091233	110136975	80	32568	-0.95754	0.83085	GNAI3
ENSG00000253710	13	52586534	52603800	32	31473	-0.95784	0.83093	ALG11
ENSG00000223865	6	33043703	33054978	333	33618	-0.95807	0.83099	HLA-DPB1
ENSG00000143379	1	150898739	150937213	81	30041	-0.95867	0.83114	SETDB1
ENSG00000099875	19	2037470	2051243	16	29989	-0.95895	0.83121	MKNK2
ENSG00000105568	19	52693292	52730687	151	33754	-0.95896	0.83121	PPP2R1A
ENSG00000162413	1	6650784	6674667	51	32080	-0.9592	0.83127	KLHL21
ENSG00000267173	19	44833848	44905774	346	32996	-0.95949	0.83134	CTC-512J12.6
ENSG00000125815	20	23471738	23476655	16	34238	-0.96011	0.8315	CST8
ENSG00000136244	7	22765503	22771621	23	32274	-0.96055	0.83161	IL6
ENSG00000167107	17	48503519	48552206	131	32296	-0.96098	0.83172	ACSF2
ENSG00000234560	11	123900297	123901341	1	34238	-0.9613	0.8318	OR10G8
ENSG00000178814	8	145106167	145118735	16	32113	-0.96134	0.83181	OPLAH
ENSG00000171903	19	16023177	16045677	114	34057	-0.96145	0.83184	CYP4F11
ENSG00000189195	1	92545862	92613393	163	30973	-0.96152	0.83185	BTBD8
ENSG00000185236	19	8454865	8469318	58	33621	-0.96172	0.83191	RAB11B
ENSG00000061987	12	62860597	62991363	395	32974	-0.96216	0.83202	MON2
ENSG00000244122	2	234590584	234681945	384	33415	-0.96224	0.83204	UGT1A7
ENSG00000231887	12	11033610	11036854	11	30015	-0.96262	0.83213	PRH1
ENSG00000111247	12	4647950	4669214	36	33294	-0.96268	0.83215	RAD51AP1
ENSG00000184445	12	123011793	123110943	218	32838	-0.96269	0.83215	KNTC1
ENSG00000140688	16	31500792	31520630	23	26854	-0.96279	0.83217	C16orf58
ENSG00000269035	19	17547420	17571613	82	33818	-0.96276	0.83217	CTD-2521M24.10
ENSG00000168481	8	22004338	22014597	15	34238	-0.96285	0.83219	LGI3
ENSG00000218416	2	241388732	241396131	25	34212	-0.9629	0.8322	AC110619.2
ENSG00000184465	6	169857307	170102159	816	32997	-0.96307	0.83224	WDR27
ENSG00000134014	8	27947190	28048673	255	33373	-0.96345	0.83234	ELP3
ENSG00000168569	11	62539101	62559493	43	31837	-0.96382	0.83243	TMEM223
ENSG00000128645	2	177053307	177055688	3	34238	-0.96384	0.83244	HOXD1
ENSG00000172005	2	95691422	95719737	21	33155	-0.96389	0.83245	MAL
ENSG00000196772	1	247978102	247979031	5	34238	-0.96414	0.83251	OR14A16
ENSG00000168685	5	35852797	35879705	100	33836	-0.96418	0.83252	IL7R
ENSG00000114978	2	74379655	74406025	64	34199	-0.9642	0.83253	MOB1A
ENSG00000128342	22	30636436	30642840	14	31810	-0.96424	0.83254	LIF
ENSG00000188735	12	122150658	122220907	220	33084	-0.96478	0.83267	TMEM120B
ENSG00000070729	16	57917503	58005020	296	32383	-0.9655	0.83285	CNGB1
ENSG00000005108	7	11409984	11871824	2040	33350	-0.96581	0.83293	THSD7A
ENSG00000130669	19	39616410	39673456	159	31995	-0.96581	0.83293	PAK4
ENSG00000115364	2	75873909	75917977	152	33277	-0.96624	0.83304	MRPL19
ENSG00000213953	2	187361840	187365393	12	32962	-0.96715	0.83327	AC018867.1
ENSG00000158985	5	130581186	130734140	250	32232	-0.96775	0.83342	CDC42SE2
ENSG00000227059	12	133794898	133812681	43	34102	-0.96776	0.83342	ANHX
ENSG00000260456	16	87117168	87351022	1188	33064	-0.96779	0.83343	C16orf95
ENSG00000242107	3	159733811	159749210	67	33094	-0.96787	0.83344	LINC01100
ENSG00000136448	17	43128978	43186384	214	33894	-0.96808	0.8335	NMT1
ENSG00000104885	19	2164148	2232577	201	31749	-0.96863	0.83363	DOT1L
ENSG00000089177	20	16252749	16554078	1254	33586	-0.96864	0.83364	KIF16B
ENSG00000237136	4	146601356	146692184	297	33769	-0.96871	0.83365	C4orf51
ENSG00000241945	21	45527171	45551063	64	31997	-0.96867	0.83365	PWP2
ENSG00000179943	19	56102746	56113336	26	34238	-0.96896	0.83372	FIZ1
ENSG00000128394	22	39436609	39449915	38	32887	-0.96898	0.83372	APOBEC3F
ENSG00000092820	6	159186773	159240444	273	33940	-0.97004	0.83399	EZR
ENSG00000159723	16	67516474	67517716	3	34156	-0.97064	0.83414	AGRP
ENSG00000156463	5	145316142	145461354	338	33700	-0.97076	0.83417	SH3RF2
ENSG00000150076	10	32832297	33171802	1525	31202	-0.97081	0.83418	C10ORF68
ENSG00000129465	14	24805227	24809251	16	34238	-0.97136	0.83432	RIPK3
ENSG00000213139	3	186256230	186264491	12	30511	-0.97157	0.83437	CRYGS
ENSG00000136942	9	127620159	127624260	7	32420	-0.97186	0.83444	RPL35
ENSG00000197915	1	152184558	152196669	49	31488	-0.97288	0.83469	HRNR
ENSG00000175787	9	97021593	97063736	222	33616	-0.97297	0.83472	ZNF169
ENSG00000152672	2	71035775	71047732	42	32083	-0.97311	0.83475	CLEC4F
ENSG00000141905	19	3359561	3469215	233	34238	-0.9732	0.83477	NFIC
ENSG00000043355	13	100634026	100639018	3	34238	-0.97344	0.83483	ZIC2
ENSG00000130540	22	44220389	44258398	162	33494	-0.97376	0.83491	SULT4A1
ENSG00000143178	1	168250278	168283664	84	31875	-0.97402	0.83498	TBX19
ENSG00000177098	11	118004092	118023603	49	33953	-0.97424	0.83503	SCN4B
ENSG00000255482	11	102337986	102369532	129	33632	-0.97453	0.8351	RP11-315O6.2
ENSG00000144199	2	97749320	97760619	22	33214	-0.97461	0.83512	FAHD2B
ENSG00000161570	17	34198495	34207797	19	34238	-0.97459	0.83512	CCL5
ENSG00000174628	16	19727778	19868907	279	32953	-0.97493	0.8352	IQCK
ENSG00000183060	15	100255902	100273766	64	30714	-0.97542	0.83532	LYSMD4
ENSG00000010803	1	41492872	41707826	653	33568	-0.97549	0.83534	SCMH1
ENSG00000253159	5	140810185	140892546	271	32762	-0.97592	0.83545	PCDHGA12
ENSG00000136918	9	127615755	127620160	15	32748	-0.9761	0.83549	WDR38
ENSG00000220702	22	44761431	44762164	7	29077	-0.97615	0.8355	RP1-32I10.10
ENSG00000169180	16	28109300	28223241	120	33017	-0.97633	0.83555	XPO6
ENSG00000138166	10	112257596	112271302	28	31465	-0.97649	0.83559	DUSP5
ENSG00000170162	6	117586721	117594728	24	32949	-0.97689	0.83569	VGLL2
ENSG00000268730	15	99859300	99859828	1	34238	-0.97694	0.8357	AC022819.2
ENSG00000143786	1	224622362	224928251	874	33573	-0.97798	0.83596	CNIH3
ENSG00000165409	14	81421333	81612646	792	32556	-0.97802	0.83597	TSHR
ENSG00000162576	1	1288069	1297157	23	34014	-0.97821	0.83602	MXRA8
ENSG00000196159	4	126237554	126414087	533	33155	-0.97835	0.83605	FAT4
ENSG00000101204	20	61975420	62009753	36	30221	-0.97835	0.83605	CHRNA4
ENSG00000205362	16	56672578	56673999	8	34238	-0.97846	0.83608	MT1A
ENSG00000075391	1	178062864	178448644	716	32842	-0.97913	0.83624	RASAL2
ENSG00000168077	8	27491385	27534293	177	33659	-0.97955	0.83635	SCARA3
ENSG00000125124	16	56500748	56554195	128	33258	-0.97962	0.83636	BBS2
ENSG00000139914	14	24600484	24602058	3	22988	-0.98016	0.8365	FITM1
ENSG00000117859	1	52042851	52254889	417	27028	-0.98042	0.83656	OSBPL9
ENSG00000144550	3	9745491	9771592	31	32996	-0.98108	0.83672	CPNE9
ENSG00000017373	17	36686251	36762183	142	33055	-0.9811	0.83673	SRCIN1
ENSG00000148450	10	23384435	23410942	73	33094	-0.98234	0.83703	MSRB2
ENSG00000142149	21	33245628	33416946	676	32536	-0.98245	0.83706	HUNK
ENSG00000100528	14	54893654	54908149	32	34230	-0.98276	0.83714	CNIH1
ENSG00000011405	11	17099277	17229530	281	32538	-0.98313	0.83723	PIK3C2A
ENSG00000151917	6	56819773	56892140	164	33412	-0.9837	0.83737	BEND6
ENSG00000196418	1	247285277	247335318	209	33634	-0.98387	0.83741	ZNF124
ENSG00000162419	1	28995244	29045865	90	32824	-0.98474	0.83763	GMEB1
ENSG00000162620	1	74491699	74663871	305	33119	-0.98486	0.83765	LRRIQ3
ENSG00000170365	4	146402346	146479231	115	32919	-0.98489	0.83766	SMAD1
ENSG00000167094	9	130478345	130493879	30	33647	-0.985	0.83769	TTC16
ENSG00000165731	10	43572475	43625799	241	32467	-0.98517	0.83773	RET
ENSG00000198535	15	62359176	62363116	10	29641	-0.98564	0.83784	C2CD4A
ENSG00000084731	2	26149471	26205618	191	32915	-0.98592	0.83791	KIF3C
ENSG00000186400	1	158548709	158549689	5	34238	-0.98599	0.83793	OR10X1
ENSG00000105366	19	51954101	51961710	16	32165	-0.98631	0.83801	SIGLEC8
ENSG00000011600	19	36395303	36399197	18	30108	-0.98684	0.83814	TYROBP
ENSG00000188486	11	118964564	118966177	4	34238	-0.98765	0.83834	H2AFX
ENSG00000260300	16	83941738	83985058	204	33831	-0.98783	0.83838	RP11-505K9.4
ENSG00000177409	7	92759368	92777682	39	31269	-0.98799	0.83842	SAMD9L
ENSG00000188878	17	73905655	73937221	53	33360	-0.98802	0.83843	FBF1
ENSG00000007516	16	1383602	1399439	57	33238	-0.98806	0.83844	BAIAP3
ENSG00000151292	5	122847793	122952739	208	32032	-0.9883	0.8385	CSNK1G3
ENSG00000165807	14	65016620	65056098	140	32564	-0.99081	0.83911	PPP1R36
ENSG00000232629	6	32723875	32731311	66	33141	-0.99087	0.83913	HLA-DQB2
ENSG00000197681	17	36337711	36358166	3	34238	-0.99102	0.83916	TBC1D3
ENSG00000188092	1	147400506	147465753	23	32677	-0.99111	0.83918	GPR89B
ENSG00000103671	15	64679947	64747502	137	33276	-0.99113	0.83919	TRIP4
ENSG00000205670	21	35747779	35780164	140	33974	-0.99118	0.8392	SMIM11
ENSG00000111737	12	120532899	120555306	78	33224	-0.99138	0.83925	RAB35
ENSG00000198885	2	96991069	96994091	4	34116	-0.99221	0.83945	ITPRIPL1
ENSG00000141655	18	59992520	60058516	293	33001	-0.99219	0.83945	TNFRSF11A
ENSG00000159176	1	201452658	201478584	110	32814	-0.99252	0.83953	CSRP1
ENSG00000136167	13	46700055	46786006	256	29567	-0.99291	0.83962	LCP1
ENSG00000120211	9	5231419	5235304	7	34210	-0.99302	0.83965	INSL4
ENSG00000241635	2	234526291	234681956	578	33380	-0.99347	0.83976	UGT1A8
ENSG00000141480	17	4613784	4624794	22	32407	-0.99381	0.83984	ARRB2
ENSG00000269058	19	16589868	16607003	66	33719	-0.99408	0.83991	CALR3
ENSG00000144827	3	111697857	111712210	72	34226	-0.99426	0.83995	ABHD10
ENSG00000160993	7	102096685	102105323	34	34231	-0.99489	0.84011	ALKBH4
ENSG00000183092	14	101003486	101053750	121	32580	-0.99496	0.84012	BEGAIN
ENSG00000131037	19	55583388	55599291	73	34139	-0.99512	0.84016	EPS8L1
ENSG00000158483	11	71498556	71512282	79	33799	-0.9953	0.8402	FAM86C1
ENSG00000174844	3	57327727	57530071	897	33829	-0.99538	0.84022	DNAH12
ENSG00000217930	16	4381550	4405608	52	33736	-0.99547	0.84025	PAM16
ENSG00000181963	11	4470525	4471591	4	33828	-0.99593	0.84036	OR52K2
ENSG00000273079	12	13693165	14133053	1622	32963	-0.99621	0.84043	GRIN2B
ENSG00000113327	5	161494546	161582542	188	33012	-0.99625	0.84044	GABRG2
ENSG00000105647	19	18263928	18281350	42	33209	-0.99715	0.84066	PIK3R2
ENSG00000169026	4	675618	683230	17	29789	-0.9978	0.84081	MFSD7
ENSG00000136319	14	20724717	20774153	211	33965	-0.99805	0.84087	TTC5
ENSG00000270033	17	60349848	60360276	58	34145	-0.9981	0.84088	RP11-51L5.7
ENSG00000213160	2	170550998	170633499	441	33018	-0.99823	0.84092	KLHL23
ENSG00000205089	5	132083137	132089856	6	34238	-0.99865	0.84102	CCNI2
ENSG00000163530	3	109012635	109035364	65	29935	-0.99945	0.84121	DPPA2
ENSG00000162613	1	78409740	78444794	84	32747	-0.99969	0.84127	FUBP1
ENSG00000158516	7	129906667	129929638	71	33280	-0.99972	0.84128	CPA2
ENSG00000119977	10	97423158	97453900	95	33206	-0.99981	0.8413	TCTN3
ENSG00000179361	15	74833518	74890472	90	32621	-1.0001	0.84137	ARID3B
ENSG00000121577	3	119355304	119384171	132	33788	-1.0002	0.84139	POPDC2
ENSG00000149256	11	78363876	79151992	2369	32567	-1.0003	0.84142	TENM4
ENSG00000107331	9	139901686	139923367	33	32326	-1.0006	0.84149	ABCA2
ENSG00000171403	17	39722096	39728310	12	34238	-1.0007	0.84151	KRT9
ENSG00000185338	16	11348262	11350036	6	33723	-1.0011	0.84161	SOCS1
ENSG00000216937	10	32735068	32863492	581	31898	-1.0014	0.84169	CCDC7
ENSG00000203724	1	197871777	197876497	7	29252	-1.0015	0.8417	C1orf53
ENSG00000182963	17	42875816	42908184	65	32117	-1.0017	0.84175	GJC1
ENSG00000102890	16	67233014	67237932	13	34219	-1.0023	0.84189	ELMO3
ENSG00000182223	4	48492269	48496406	16	34223	-1.0024	0.84192	ZAR1
ENSG00000173757	17	40351186	40428725	103	33251	-1.0026	0.84196	STAT5B
ENSG00000258941	14	39703106	39820397	349	33339	-1.0027	0.84199	RP11-407N17.3
ENSG00000163114	4	96761239	96762625	1	34238	-1.0027	0.842	PDHA2
ENSG00000078304	14	102228135	102394326	538	32944	-1.0031	0.8421	PPP2R5C
ENSG00000196620	4	69512348	69536346	48	32630	-1.0036	0.84221	UGT2B15
ENSG00000136099	13	53418109	53422775	8	34238	-1.0036	0.84221	PCDH8
ENSG00000136830	9	130267618	130341268	289	30876	-1.0043	0.84238	FAM129B
ENSG00000107223	9	139756571	139760738	4	34238	-1.0048	0.84251	EDF1
ENSG00000204446	9	89763559	89774471	46	33448	-1.005	0.84255	C9orf170
ENSG00000205978	14	24867992	24888494	61	33667	-1.0051	0.84256	NYNRIN
ENSG00000107295	9	17579080	17797127	1162	33347	-1.0051	0.84258	SH3GL2
ENSG00000121691	11	34460472	34493609	91	33830	-1.0053	0.84263	CAT
ENSG00000072274	3	195754054	195809060	251	33791	-1.0055	0.84268	TFRC
ENSG00000148704	10	118888032	118897812	8	34238	-1.0055	0.84268	VAX1
ENSG00000258064	12	72067984	72092748	44	32294	-1.006	0.8428	RP11-293I14.2
ENSG00000168826	4	4291924	4323513	117	33345	-1.0064	0.84289	ZBTB49
ENSG00000107341	9	33817565	33920402	349	33215	-1.0067	0.84295	UBE2R2
ENSG00000176022	1	1167629	1170421	7	28030	-1.0073	0.8431	B3GALT6
ENSG00000054983	14	88304164	88460009	800	33585	-1.0075	0.84315	GALC
ENSG00000198862	21	30300466	30365270	143	33414	-1.0091	0.84353	LTN1
ENSG00000254656	14	101346992	101351184	10	27547	-1.01	0.84374	RTL1
ENSG00000125462	1	156374042	156400493	32	33182	-1.0101	0.84377	C1orf61
ENSG00000136541	2	158175137	158184225	1	350	-1.0106	0.8439	ERMN
ENSG00000154451	1	89724633	89738544	21	30698	-1.011	0.84399	GBP5
ENSG00000154743	3	12525931	12581122	255	32963	-1.0111	0.84401	TSEN2
ENSG00000182545	14	20973696	20979328	13	31631	-1.0117	0.84415	RNASE10
ENSG00000273049	12	54379629	54428672	85	32866	-1.0123	0.8443	RP11-834C11.12
ENSG00000204438	6	31629006	31634060	35	30584	-1.0126	0.84437	GPANK1
ENSG00000163518	1	157543539	157567870	68	33670	-1.0134	0.84456	FCRL4
ENSG00000108700	17	32646055	32648421	5	34238	-1.0136	0.84462	CCL8
ENSG00000102466	13	102372134	103054124	2145	33210	-1.0146	0.84485	FGF14
ENSG00000124702	6	42981951	42989036	10	34189	-1.0148	0.8449	KLHDC3
ENSG00000214708	17	30468245	30470154	6	28225	-1.0149	0.84492	AC090616.2
ENSG00000169255	3	160801671	160823172	44	32478	-1.0151	0.84497	B3GALNT1
ENSG00000108669	17	76670130	76778379	266	32459	-1.0153	0.84503	CYTH1
ENSG00000144229	2	137523115	138435287	3848	32347	-1.0154	0.84504	THSD7B
ENSG00000079101	18	596988	650334	126	33164	-1.0159	0.84515	CLUL1
ENSG00000106462	7	148504475	148581413	154	32015	-1.0161	0.84522	EZH2
ENSG00000178718	15	75246757	75249805	1	34238	-1.0169	0.8454	RPP25
ENSG00000183287	18	57098172	57364612	1062	33335	-1.0169	0.8454	CCBE1
ENSG00000104611	8	19171128	19253729	296	33346	-1.0169	0.84541	SH2D4A
ENSG00000181785	11	55797895	55798869	7	34074	-1.0171	0.84545	OR5AS1
ENSG00000166342	18	70409549	70535381	526	31721	-1.0171	0.84546	NETO1
ENSG00000111231	12	110890289	110907073	46	33644	-1.0172	0.84547	GPN3
ENSG00000132481	17	73870242	73874656	12	34229	-1.0173	0.84549	TRIM47
ENSG00000203730	1	182367252	182369751	7	34238	-1.0174	0.84552	TEDDM1
ENSG00000158865	16	24857162	24922949	251	32873	-1.0175	0.84554	SLC5A11
ENSG00000177335	8	144120626	144141359	77	33736	-1.0176	0.84557	C8orf31
ENSG00000106609	7	66386212	66423538	100	33090	-1.018	0.84566	TMEM248
ENSG00000134899	13	103497194	103528345	83	33207	-1.0189	0.84587	ERCC5
ENSG00000089335	19	35168544	35177302	39	33798	-1.0193	0.84596	ZNF302
ENSG00000131400	19	50861734	50869087	11	34238	-1.02	0.84614	NAPSA
ENSG00000156885	16	31439052	31439967	2	34238	-1.0208	0.84633	COX6A2
ENSG00000144524	2	232646381	232673963	56	32452	-1.021	0.84638	COPS7B
ENSG00000171431	17	39032193	39041479	32	32866	-1.0212	0.84642	KRT20
ENSG00000167900	17	76170160	76183314	62	33580	-1.0221	0.84663	TK1
ENSG00000150681	1	192127587	192154945	44	33131	-1.0223	0.84667	RGS18
ENSG00000151366	11	77779350	77791265	45	33002	-1.0223	0.84668	NDUFC2
ENSG00000186474	19	51532348	51538486	13	31623	-1.0229	0.84683	KLK12
ENSG00000144837	3	119316689	119348658	143	33007	-1.023	0.84685	PLA1A
ENSG00000039319	5	79703832	79775169	194	33377	-1.023	0.84685	ZFYVE16
ENSG00000116717	1	68150744	68154021	8	34238	-1.0231	0.84687	GADD45A
ENSG00000138780	4	106629935	106768885	353	32886	-1.0233	0.84692	GSTCD
ENSG00000125375	14	50779044	50802276	79	33970	-1.0235	0.84696	ATP5S
ENSG00000204634	2	101624079	101869328	850	27684	-1.0238	0.84704	TBC1D8
ENSG00000236882	5	95187936	95195837	40	33730	-1.0239	0.84705	C5orf27
ENSG00000090581	16	1401924	1413352	21	32360	-1.0239	0.84706	GNPTG
ENSG00000179813	13	43355686	43365683	37	34208	-1.0242	0.84714	FAM216B
ENSG00000258945	14	85994943	85995730	3	34238	-1.0248	0.84726	RP11-497E19.2
ENSG00000268155	9	5077163	5084580	20	33027	-1.0248	0.84727	AL161450.1
ENSG00000167202	15	78276378	78370066	378	33199	-1.0249	0.84729	TBC1D2B
ENSG00000104859	19	45542298	45574214	56	32168	-1.0258	0.84752	CLASRP
ENSG00000184203	3	195241221	195270209	92	34177	-1.0261	0.84757	PPP1R2
ENSG00000174697	7	127881337	127897681	39	30753	-1.0268	0.84775	LEP
ENSG00000133985	14	71108504	71142077	99	34012	-1.0269	0.84777	TTC9
ENSG00000125744	19	45988547	46000319	40	33213	-1.0271	0.84782	RTN2
ENSG00000167741	17	4460222	4464113	8	34177	-1.0281	0.84804	GGT6
ENSG00000253953	5	140767452	140892546	391	32857	-1.0282	0.84806	PCDHGB4
ENSG00000164707	7	135365985	135414006	184	33976	-1.0282	0.84807	SLC13A4
ENSG00000169813	10	43881065	43904614	89	33558	-1.0283	0.84811	HNRNPF
ENSG00000117215	1	20438432	20446050	14	34030	-1.0285	0.84814	PLA2G2D
ENSG00000160856	1	157644111	157670647	53	33367	-1.0285	0.84814	FCRL3
ENSG00000122224	1	160765864	160798051	93	33446	-1.0285	0.84815	LY9
ENSG00000255292	11	111957627	112064528	244	31868	-1.0285	0.84815	SDHD
ENSG00000204381	11	111411005	111432264	32	33034	-1.029	0.84827	LAYN
ENSG00000111913	6	24797601	25042238	1003	31904	-1.0293	0.84832	FAM65B
ENSG00000119778	2	23971534	24149984	635	33458	-1.0294	0.84836	ATAD2B
ENSG00000128563	7	102004319	102067123	159	33369	-1.0299	0.84848	PRKRIP1
ENSG00000168505	2	237073879	237077012	3	33715	-1.0303	0.84856	GBX2
ENSG00000182580	3	184279572	184300197	70	32286	-1.0305	0.84862	EPHB3
ENSG00000183034	17	72920370	72930007	6	23895	-1.0312	0.84878	OTOP2
ENSG00000196230	6	30687978	30693203	30	27960	-1.0315	0.84884	TUBB
ENSG00000121988	2	135894486	136288806	713	32647	-1.0316	0.84886	ZRANB3
ENSG00000113946	3	190040330	190129932	494	33645	-1.0321	0.84899	CLDN16
ENSG00000182175	15	93586636	93632433	164	32307	-1.0323	0.84903	RGMA
ENSG00000129993	16	88941266	89043612	207	31064	-1.0323	0.84904	CBFA2T3
ENSG00000115363	2	75696428	75796848	301	33221	-1.033	0.8492	EVA1A
ENSG00000123144	19	12841454	12845589	2	16876	-1.0331	0.84923	C19orf43
ENSG00000205323	12	56146247	56211540	65	32502	-1.0335	0.84932	SARNP
ENSG00000266997	18	47322163	47363993	133	32987	-1.0339	0.84941	RP11-886H22.1
ENSG00000106804	9	123714616	123812554	261	33194	-1.034	0.84943	C5
ENSG00000215203	4	42895284	43032675	506	33417	-1.034	0.84944	GRXCR1
ENSG00000182827	1	226332380	226374431	107	33675	-1.0346	0.84956	ACBD3
ENSG00000197953	3	151451704	151479127	119	33248	-1.0347	0.8496	AADACL2
ENSG00000148154	9	114659046	114697649	211	33682	-1.0348	0.84961	UGCG
ENSG00000182405	15	34394274	34396591	1	244	-1.0351	0.8497	PGBD4
ENSG00000148730	10	72164135	72188374	53	30906	-1.0354	0.84976	EIF4EBP2
ENSG00000141013	16	90086037	90111383	148	32331	-1.0355	0.84977	GAS8
ENSG00000125731	19	6752171	6767599	43	34238	-1.0354	0.84977	SH2D3A
ENSG00000143669	1	235824341	236046940	306	33654	-1.0356	0.84982	LYST
ENSG00000081870	1	54382247	54411602	68	34074	-1.0365	0.85001	HSPB11
ENSG00000188738	2	186603355	186698017	262	33445	-1.0368	0.85007	FSIP2
ENSG00000158019	2	28112808	28561768	1113	32960	-1.0368	0.85008	BRE
ENSG00000198965	1	158449668	158450675	5	33490	-1.0369	0.8501	OR10R2
ENSG00000159289	15	74362198	74374891	2	8757	-1.0369	0.8501	GOLGA6A
ENSG00000104808	19	49436939	49448226	50	32470	-1.0374	0.85022	DHDH
ENSG00000160593	11	118064455	118095809	98	31321	-1.0378	0.85031	AMICA1
ENSG00000108592	17	61896793	61907372	23	30484	-1.0378	0.85033	FTSJ3
ENSG00000197745	11	62063754	62066536	10	34238	-1.0379	0.85035	SCGB1D4
ENSG00000178752	2	239067623	239077541	40	33053	-1.038	0.85037	FAM132B
ENSG00000198353	12	54410715	54449813	70	33249	-1.0382	0.85042	HOXC4
ENSG00000240972	22	24236191	24237414	4	34238	-1.0385	0.85048	MIF
ENSG00000165462	11	71950121	71956708	10	30839	-1.0391	0.85061	PHOX2A
ENSG00000121380	12	12202778	12364018	625	33367	-1.0391	0.85062	BCL2L14
ENSG00000107404	1	1270656	1284730	30	31928	-1.0392	0.85065	DVL1
ENSG00000119973	10	120352916	120355160	10	29721	-1.0397	0.85076	PRLHR
ENSG00000104824	19	39327028	39342987	34	31962	-1.0398	0.85078	HNRNPL
ENSG00000188573	5	167956121	167957639	10	34238	-1.0399	0.8508	FBLL1
ENSG00000131910	1	27237980	27240457	5	34238	-1.0405	0.85093	NR0B2
ENSG00000256073	21	33765439	33766254	3	33936	-1.0405	0.85095	C21orf119
ENSG00000178685	8	145051321	145086940	62	34233	-1.0412	0.8511	PARP10
ENSG00000182759	8	144501352	144512576	59	32457	-1.0413	0.85113	MAFA
ENSG00000082068	5	37379314	37753537	992	33325	-1.0415	0.85117	WDR70
ENSG00000143486	1	206744620	206785904	118	33059	-1.0423	0.85136	EIF2D
ENSG00000162104	16	4003388	4166186	640	33450	-1.0427	0.85146	ADCY9
ENSG00000205186	8	82370576	82373814	9	34146	-1.0428	0.85147	FABP9
ENSG00000151224	10	82031576	82049440	63	33377	-1.0428	0.85149	MAT1A
ENSG00000166266	11	107879459	107978503	223	33272	-1.0429	0.85151	CUL5
ENSG00000152795	4	83343717	83351294	31	33054	-1.0432	0.85157	HNRNPDL
ENSG00000268926	9	98534605	98537013	11	31157	-1.0432	0.85157	DKFZP434H0512
ENSG00000007237	17	9813926	10101868	1135	33337	-1.0435	0.85164	GAS7
ENSG00000198805	14	20937113	20945253	15	31979	-1.0443	0.85182	PNP
ENSG00000074181	19	15270444	15311792	157	32683	-1.0443	0.85183	NOTCH3
ENSG00000114646	3	47603729	47622282	29	33573	-1.045	0.85198	CSPG5
ENSG00000083535	13	73356197	73590591	854	27703	-1.0451	0.852	PIBF1
ENSG00000119559	19	1461142	1479555	2	25413	-1.0452	0.85203	C19orf25
ENSG00000119729	2	46768945	46810260	113	32251	-1.0457	0.85215	RHOQ
ENSG00000148948	11	40135753	41481323	4200	33204	-1.0458	0.85217	LRRC4C
ENSG00000155066	2	95940201	95957056	16	33560	-1.0459	0.8522	PROM2
ENSG00000104231	8	82613569	82645138	127	33751	-1.0463	0.85228	ZFAND1
ENSG00000171858	20	60962172	60963576	6	34238	-1.0466	0.85236	RPS21
ENSG00000159516	1	153122058	153123345	5	27439	-1.0469	0.85243	SPRR2G
ENSG00000156466	8	97154562	97173020	36	34100	-1.0472	0.85251	GDF6
ENSG00000160683	11	118754475	118768508	31	33249	-1.0474	0.85255	CXCR5
ENSG00000183560	11	94038759	94040887	7	11988	-1.0478	0.85263	FOLR4
ENSG00000163507	3	108268716	108308491	104	33609	-1.048	0.85268	KIAA1524
ENSG00000079385	19	43011456	43065386	41	32574	-1.048	0.85269	CEACAM1
ENSG00000141052	17	12569207	12672266	313	33665	-1.0483	0.85274	MYOCD
ENSG00000254959	7	30791753	30931696	579	33325	-1.0489	0.85289	INMT-FAM188B
ENSG00000165996	10	17631958	17659376	123	33049	-1.0489	0.85289	PTPLA
ENSG00000147852	9	2621834	2660053	132	33308	-1.0493	0.85298	VLDLR
ENSG00000131373	3	15602211	15643338	101	32194	-1.0501	0.85315	HACL1
ENSG00000110148	11	6280966	6293357	64	32632	-1.05	0.85315	CCKBR
ENSG00000140521	15	89859534	89878092	46	31307	-1.0502	0.85319	POLG
ENSG00000143889	2	38789120	38830728	121	27531	-1.0506	0.85328	HNRNPLL
ENSG00000127951	7	76822688	76829143	5	34159	-1.0508	0.85332	FGL2
ENSG00000213906	14	24774940	24781259	14	29461	-1.051	0.85338	LTB4R2
ENSG00000121774	1	32479430	32526451	25	32401	-1.0512	0.85341	KHDRBS1
ENSG00000224420	19	50191921	50193832	2	32868	-1.0514	0.85345	ADM5
ENSG00000111237	12	110928902	110939922	23	33773	-1.0516	0.85351	VPS29
ENSG00000180263	12	95470525	95611258	546	33384	-1.0518	0.85355	FGD6
ENSG00000108788	17	40719086	40725257	12	34174	-1.0518	0.85356	MLX
ENSG00000131495	5	140018325	140027370	20	34233	-1.0521	0.85362	NDUFA2
ENSG00000019991	7	81328322	81399754	123	33979	-1.0521	0.85362	HGF
ENSG00000187210	9	79034752	79122332	404	33731	-1.0526	0.85373	GCNT1
ENSG00000198919	3	108308529	108413693	175	33462	-1.0533	0.85389	DZIP3
ENSG00000186998	22	29601840	29655586	200	33553	-1.0534	0.85393	EMID1
ENSG00000166598	12	104323885	104347423	123	33218	-1.0538	0.85402	HSP90B1
ENSG00000165502	14	50085237	50087403	8	34238	-1.0543	0.85413	RPL36AL
ENSG00000258744	14	24970800	24977894	26	31603	-1.0547	0.85422	RP11-80A15.1
ENSG00000170727	8	145486055	145515082	48	32386	-1.055	0.85428	BOP1
ENSG00000212900	17	39155447	39156138	9	34238	-1.0551	0.85431	KRTAP3-2
ENSG00000138678	4	84457067	84527028	212	33329	-1.0553	0.85435	AGPAT9
ENSG00000161594	17	39991937	40004636	42	34232	-1.0555	0.85441	KLHL10
ENSG00000075426	2	28615315	28640179	50	33004	-1.056	0.85452	FOSL2
ENSG00000105186	19	33087913	33167503	457	33855	-1.0562	0.85456	ANKRD27
ENSG00000143793	1	228288427	228293112	5	33830	-1.0565	0.85463	C1orf35
ENSG00000130304	19	17579578	17616977	115	34238	-1.0578	0.85492	SLC27A1
ENSG00000254349	8	75512010	75735548	634	33022	-1.0584	0.85506	RP11-758M4.1
ENSG00000135100	12	121416346	121440315	112	33666	-1.0584	0.85507	HNF1A
ENSG00000180869	1	85093913	85100703	16	32007	-1.0591	0.85522	C1orf180
ENSG00000185177	7	57187321	57207571	66	33725	-1.0592	0.85523	ZNF479
ENSG00000133121	13	33677272	33924767	838	33070	-1.0594	0.85528	STARD13
ENSG00000204394	6	31745295	31763730	44	31273	-1.0595	0.85532	VARS
ENSG00000175485	11	6220376	6221489	5	34238	-1.06	0.85542	OR52W1
ENSG00000206026	18	73121431	73139658	86	33009	-1.0602	0.85546	SMIM21
ENSG00000205359	5	101707486	101834720	537	33415	-1.0609	0.85562	SLCO6A1
ENSG00000166135	10	102288829	102319755	95	33346	-1.0608	0.85562	HIF1AN
ENSG00000268744	19	12490003	12512088	36	34078	-1.061	0.85564	CTD-3105H18.14
ENSG00000169184	22	28144265	28197486	85	32638	-1.0611	0.85569	MN1
ENSG00000112249	6	100956070	101329248	1059	33261	-1.0612	0.85571	ASCC3
ENSG00000229859	11	60970779	60980570	3	34238	-1.0613	0.85571	PGA3
ENSG00000158773	1	161009041	161015767	26	33129	-1.0614	0.85576	USF1
ENSG00000006118	11	60691935	60704631	48	34166	-1.0617	0.85581	TMEM132A
ENSG00000110195	11	71900602	71907345	11	34193	-1.062	0.85588	FOLR1
ENSG00000182095	7	5346421	5465045	368	33499	-1.062	0.85589	TNRC18
ENSG00000151062	12	1901123	2028002	473	32808	-1.0623	0.85595	CACNA2D4
ENSG00000134330	2	9613787	9636672	75	34213	-1.0625	0.856	IAH1
ENSG00000101670	18	47087069	47119272	89	32696	-1.063	0.85611	LIPG
ENSG00000131507	5	141488070	141534005	190	33398	-1.0632	0.85615	NDFIP1
ENSG00000136247	7	6617065	6629005	34	34196	-1.0632	0.85616	ZDHHC4
ENSG00000126247	19	36630477	36641255	13	31623	-1.0634	0.85621	CAPNS1
ENSG00000099957	22	21364097	21383119	72	33951	-1.0635	0.85623	P2RX6
ENSG00000152147	2	38978676	39012142	91	31650	-1.0636	0.85625	GEMIN6
ENSG00000141968	19	6772725	6857377	200	33728	-1.064	0.85633	VAV1
ENSG00000138039	2	48859428	48982880	554	33188	-1.0641	0.85635	LHCGR
ENSG00000165006	9	34179003	34252521	210	33127	-1.0642	0.85639	UBAP1
ENSG00000067057	10	3108525	3179904	487	33706	-1.0643	0.85641	PFKP
ENSG00000222014	2	130737235	130740311	4	34238	-1.0644	0.85643	RAB6C
ENSG00000170448	4	47849257	47916653	203	33028	-1.0644	0.85643	NFXL1
ENSG00000100304	22	43562628	43583139	109	33539	-1.0646	0.85646	TTLL12
ENSG00000153234	2	157180944	157198860	24	33438	-1.0648	0.85652	NR4A2
ENSG00000149554	11	125495036	125546150	159	33546	-1.0648	0.85652	CHEK1
ENSG00000196655	11	118889142	118896164	34	30504	-1.066	0.85678	TRAPPC4
ENSG00000138629	15	74738318	74753523	28	31600	-1.0661	0.85681	UBL7
ENSG00000176438	14	95883831	95942173	290	33988	-1.0669	0.857	SYNE3
ENSG00000164134	4	140222609	140341187	264	32297	-1.0673	0.85708	NAA15
ENSG00000138772	4	79472673	79531597	144	33711	-1.0673	0.85709	ANXA3
ENSG00000264116	18	73118967	73130995	47	32969	-1.0688	0.85742	RP11-321M21.3
ENSG00000197454	1	248185250	248186188	3	22907	-1.0689	0.85745	OR2L5
ENSG00000149485	11	61567099	61596790	43	31880	-1.069	0.85747	FADS1
ENSG00000173991	17	37820440	37822808	6	33966	-1.0695	0.85758	TCAP
ENSG00000220205	17	8062467	8066864	12	34238	-1.0697	0.85763	VAMP2
ENSG00000105605	19	54412589	54447195	50	33563	-1.0704	0.85778	CACNG7
ENSG00000105298	19	3610639	3626813	64	30684	-1.0714	0.85802	CACTIN
ENSG00000141499	17	7589389	7606820	53	30149	-1.0717	0.85807	WRAP53
ENSG00000164219	5	114546527	114598569	129	32776	-1.0722	0.85818	PGGT1B
ENSG00000170439	12	56075330	56078395	9	34238	-1.0723	0.8582	METTL7B
ENSG00000143466	1	206643791	206670223	90	33558	-1.0728	0.85833	IKBKE
ENSG00000171790	1	41481269	41488909	33	32102	-1.073	0.85836	SLFNL1
ENSG00000254772	11	62327073	62342401	17	34238	-1.0731	0.8584	EEF1G
ENSG00000253537	5	140762467	140892546	409	32675	-1.0733	0.85843	PCDHGA7
ENSG00000204293	11	124252291	124253258	3	30003	-1.0734	0.85846	OR8B2
ENSG00000021826	2	211342406	211543831	534	33634	-1.0736	0.8585	CPS1
ENSG00000183580	5	15500305	15939900	1099	33043	-1.0738	0.85854	FBXL7
ENSG00000198774	12	86198331	86230348	132	33817	-1.074	0.85859	RASSF9
ENSG00000148584	10	52559169	52645435	141	31102	-1.074	0.8586	A1CF
ENSG00000179919	12	55614809	55615759	1	33993	-1.0741	0.8586	OR10A7
ENSG00000115085	2	98330023	98356325	67	32536	-1.0744	0.85867	ZAP70
ENSG00000204592	6	30457244	30461982	8	29585	-1.0744	0.85868	HLA-E
ENSG00000197872	2	16730727	16847599	305	33205	-1.0756	0.85894	FAM49A
ENSG00000177628	1	155204243	155214490	23	32118	-1.0761	0.85906	GBA
ENSG00000152214	18	40323192	40695657	941	33310	-1.0761	0.85906	RIT2
ENSG00000135821	1	182350839	182361341	39	33762	-1.0763	0.8591	GLUL
ENSG00000235631	7	122341718	122343021	2	25952	-1.0771	0.85927	RNF148
ENSG00000123240	10	13141449	13180291	133	33216	-1.0772	0.8593	OPTN
ENSG00000142235	19	48988528	49016446	64	34181	-1.0774	0.85936	LMTK3
ENSG00000129173	11	19245610	19263167	22	34211	-1.078	0.85949	E2F8
ENSG00000229086	21	34537776	34542541	17	31812	-1.0783	0.85955	C21orf54
ENSG00000065183	1	118472343	118509165	47	32049	-1.0785	0.8596	WDR3
ENSG00000105793	7	89964537	90020769	242	32802	-1.079	0.85971	GTPBP10
ENSG00000132256	11	5684425	5959849	1802	33756	-1.0803	0.85999	TRIM5
ENSG00000161526	17	73663196	73704142	55	33862	-1.0809	0.86012	SAP30BP
ENSG00000184697	16	3064713	3070072	16	34199	-1.0815	0.86026	CLDN6
ENSG00000176879	11	4944531	4945637	8	34238	-1.0818	0.86034	OR51G1
ENSG00000116786	1	16010827	16061264	172	33373	-1.0823	0.86045	PLEKHM2
ENSG00000189233	8	27879481	27941388	200	33074	-1.0825	0.86048	NUGGC
ENSG00000182108	16	11022748	11036317	19	30645	-1.0825	0.86048	DEXI
ENSG00000172782	17	72873428	72889708	39	32065	-1.0827	0.86052	FADS6
ENSG00000061455	5	122424816	122529960	466	33500	-1.0827	0.86053	PRDM6
ENSG00000167711	17	1646130	1658562	53	30393	-1.0835	0.86071	SERPINF2
ENSG00000137216	6	44094651	44123256	121	33143	-1.0837	0.86074	TMEM63B
ENSG00000148459	10	26986588	27035727	196	32347	-1.0837	0.86075	PDSS1
ENSG00000104218	8	67974661	68108498	192	32066	-1.084	0.86082	CSPP1
ENSG00000136816	9	132565432	132573560	27	32943	-1.0844	0.8609	TOR1B
ENSG00000161920	17	4634723	4636905	3	34238	-1.0846	0.86096	MED11
ENSG00000107140	9	35605367	35610038	7	32280	-1.0848	0.861	TESK1
ENSG00000148700	10	111756126	111895323	217	33077	-1.0849	0.86101	ADD3
ENSG00000089157	12	120634489	120639038	7	34238	-1.0848	0.86101	RPLP0
ENSG00000196510	12	110810705	110841535	111	32948	-1.0851	0.86106	ANAPC7
ENSG00000108846	17	48712138	48769613	160	33037	-1.0851	0.86107	ABCC3
ENSG00000145194	3	183967438	184010819	103	33493	-1.0854	0.86112	ECE2
ENSG00000152380	5	79783788	79838382	148	33533	-1.0857	0.8612	FAM151B
ENSG00000146433	6	158957468	159056460	419	33427	-1.0862	0.8613	TMEM181
ENSG00000129654	17	74132414	74137380	10	34238	-1.0869	0.86145	FOXJ1
ENSG00000172382	16	2762419	2770552	3	11575	-1.087	0.86148	PRSS27
ENSG00000137103	9	35814448	35854844	81	32186	-1.0873	0.86154	TMEM8B
ENSG00000109991	11	57105848	57138073	104	33907	-1.0874	0.86158	P2RX3
ENSG00000158023	12	122355768	122441833	275	33684	-1.0876	0.86161	WDR66
ENSG00000143933	2	47387221	47403740	51	34149	-1.0877	0.86163	CALM2
ENSG00000145863	5	160974069	161129599	411	33020	-1.0885	0.86182	GABRA6
ENSG00000180332	13	45766988	45775175	14	34203	-1.0887	0.86185	KCTD4
ENSG00000120210	9	5131979	5185668	174	32115	-1.089	0.86192	INSL6
ENSG00000121957	1	109417972	109477167	190	32179	-1.0893	0.86199	GPSM2
ENSG00000149016	11	62342517	62359649	15	30732	-1.0894	0.86201	TUT1
ENSG00000090520	3	186285192	186315061	98	33533	-1.0895	0.86202	DNAJB11
ENSG00000258790	14	35591755	35786680	736	33854	-1.0897	0.86208	KIAA0391
ENSG00000166263	17	53046088	53241646	526	33588	-1.0899	0.86213	STXBP4
ENSG00000185267	10	14861249	14880574	46	32752	-1.0902	0.86218	CDNF
ENSG00000028203	12	95611522	95696566	340	33471	-1.0902	0.86218	VEZT
ENSG00000198431	12	104609557	104744061	509	33445	-1.0902	0.86218	TXNRD1
ENSG00000181786	19	8807751	8809172	5	34238	-1.0902	0.86219	ACTL9
ENSG00000106031	7	27233122	27239725	16	32869	-1.0903	0.86221	HOXA13
ENSG00000059804	12	8071826	8088871	23	32760	-1.0903	0.86222	SLC2A3
ENSG00000205143	9	34621376	34628104	16	33450	-1.0905	0.86226	ARID3C
ENSG00000197020	19	21905568	21950430	225	33346	-1.0906	0.86227	ZNF100
ENSG00000109519	4	7060633	7069924	37	32983	-1.091	0.86236	GRPEL1
ENSG00000073584	17	38781214	38804760	34	30444	-1.0918	0.86254	SMARCE1
ENSG00000157911	1	2336236	2345236	12	33858	-1.092	0.86258	PEX10
ENSG00000084774	2	27440258	27466811	78	33004	-1.092	0.86258	CAD
ENSG00000219492	4	9385743	9390709	18	34238	-1.0921	0.86261	RP11-1396O13.13
ENSG00000129988	20	36974759	37005665	145	32335	-1.0921	0.86261	LBP
ENSG00000221880	17	39190142	39191107	4	30556	-1.0926	0.8627	KRTAP1-3
ENSG00000116688	1	12040238	12073571	98	33884	-1.0934	0.86288	MFN2
ENSG00000116031	2	71057347	71062952	31	33814	-1.0933	0.86288	CD207
ENSG00000176909	19	49215999	49222978	23	33415	-1.0937	0.86295	MAMSTR
ENSG00000136908	9	130697378	130700763	7	29666	-1.0945	0.86313	DPM2
ENSG00000197323	1	114935399	115053781	366	32971	-1.0946	0.86315	TRIM33
ENSG00000136156	13	48807294	48837063	37	31302	-1.0946	0.86316	ITM2B
ENSG00000168350	14	100612756	100626500	48	34233	-1.0948	0.86321	DEGS2
ENSG00000198646	20	33284722	33413452	230	33044	-1.0952	0.86329	NCOA6
ENSG00000267561	1	87458692	87634884	458	31965	-1.0954	0.86332	RP5-1052I5.2
ENSG00000172404	22	41255553	41258130	3	34238	-1.0966	0.8636	DNAJB7
ENSG00000242515	2	234545100	234681951	529	33342	-1.0967	0.86362	UGT1A10
ENSG00000114115	3	139236276	139258671	64	34206	-1.0968	0.86364	RBP1
ENSG00000137575	8	59465483	59495419	58	32177	-1.097	0.86368	SDCBP
ENSG00000140030	14	88471468	88478419	22	34156	-1.0971	0.86369	GPR65
ENSG00000268797	19	41307202	41404187	488	33665	-1.0971	0.86371	CTC-490E21.12
ENSG00000242019	19	55235984	55248003	17	34238	-1.0972	0.86372	KIR3DL3
ENSG00000176170	17	74372665	74383941	49	32972	-1.0976	0.8638	SPHK1
ENSG00000151790	4	156775890	156841558	325	33719	-1.0981	0.86392	TDO2
ENSG00000083454	17	3575493	3599698	76	32818	-1.0986	0.86404	P2RX5
ENSG00000178691	17	30264037	30328064	180	33609	-1.0994	0.8642	SUZ12
ENSG00000156384	10	105881816	105886143	14	34145	-1.0996	0.86425	SFR1
ENSG00000184451	17	40830907	40835935	8	29989	-1.1005	0.86444	CCR10
ENSG00000184814	3	138737873	138739768	1	34238	-1.1012	0.8646	PRR23B
ENSG00000076706	11	119179241	119192231	13	31604	-1.1012	0.8646	MCAM
ENSG00000205884	8	11831446	11832108	3	34238	-1.1024	0.86485	DEFB136
ENSG00000165501	14	50065415	50081390	59	32473	-1.1026	0.8649	LRR1
ENSG00000269018	11	65358665	65359947	3	28883	-1.1026	0.86491	AP001362.1
ENSG00000111361	12	124104953	124118313	44	34098	-1.1034	0.86506	EIF2B1
ENSG00000268863	16	30996808	30997533	2	34238	-1.1034	0.86507	AC135048.1
ENSG00000159714	16	67428322	67450736	40	32772	-1.1043	0.86527	ZDHHC1
ENSG00000155974	12	66741211	67197966	1712	33367	-1.1043	0.86528	GRIP1
ENSG00000263417	18	68297755	68317980	70	32605	-1.1043	0.86528	GTSCR1
ENSG00000155269	4	8560452	8621486	291	33895	-1.1047	0.86534	GPR78
ENSG00000257390	12	56151059	56221330	75	32607	-1.1047	0.86535	RP11-762I7.5
ENSG00000163239	1	154474695	154520623	181	33872	-1.1056	0.86554	TDRD10
ENSG00000214325	16	75728367	75734089	18	34146	-1.1059	0.86561	AC025287.1
ENSG00000074695	18	56995055	57027194	101	33616	-1.1059	0.86562	LMAN1
ENSG00000181789	3	128968449	128996614	51	32366	-1.1061	0.86566	COPG1
ENSG00000128731	15	28356186	28567298	179	32317	-1.1063	0.86571	HERC2
ENSG00000166333	11	6624961	6632102	33	34228	-1.1066	0.86576	ILK
ENSG00000076662	19	10444452	10450499	34	28236	-1.1072	0.86589	ICAM3
ENSG00000113273	5	78073032	78281910	825	33499	-1.1075	0.86595	ARSB
ENSG00000189043	7	10971578	10979883	33	32918	-1.1074	0.86595	NDUFA4
ENSG00000138641	4	89442199	89629693	430	33550	-1.1075	0.86597	HERC3
ENSG00000189266	1	24285599	24289952	2	34238	-1.1077	0.866	PNRC2
ENSG00000064601	20	44518783	44527459	24	33243	-1.1081	0.86608	CTSA
ENSG00000118402	6	80624529	80657297	127	33733	-1.1084	0.86615	ELOVL4
ENSG00000135898	2	231772033	231825781	136	33186	-1.1093	0.86635	GPR55
ENSG00000187244	19	45312328	45324673	41	32472	-1.1098	0.86645	BCAM
ENSG00000196470	16	48390275	48482313	152	32183	-1.11	0.8665	SIAH1
ENSG00000042813	7	49890017	50160925	819	33018	-1.1104	0.86659	ZPBP
ENSG00000204352	9	96080481	96108696	138	33825	-1.1104	0.86659	C9orf129
ENSG00000198722	9	35161999	35405335	428	32480	-1.1107	0.86666	UNC13B
ENSG00000146757	7	64838712	64866038	100	34166	-1.1108	0.86667	ZNF92
ENSG00000255713	17	56247017	56247940	4	34238	-1.1113	0.86678	OR4D2
ENSG00000166391	11	75428864	75444003	36	31408	-1.1121	0.86695	MOGAT2
ENSG00000004799	7	95212811	95225803	46	32784	-1.1122	0.86697	PDK4
ENSG00000173660	1	46769303	46782448	31	34134	-1.1124	0.86701	UQCRH
ENSG00000092094	14	20914570	20923264	40	33438	-1.1125	0.86703	OSGEP
ENSG00000170298	17	20352708	20370852	20	34238	-1.1126	0.86706	LGALS9B
ENSG00000142515	19	51358171	51364020	43	34238	-1.1126	0.86707	KLK3
ENSG00000170430	10	131265448	131566271	1340	33270	-1.1129	0.86711	MGMT
ENSG00000125818	20	1093906	1160596	152	33936	-1.1132	0.86718	PSMF1
ENSG00000212998	8	94752349	94753001	1	34238	-1.1137	0.8673	RBM12B-AS1
ENSG00000113838	3	186263862	186288332	59	33642	-1.1138	0.86732	TBCCD1
ENSG00000089123	20	13246709	13619587	1070	33099	-1.1141	0.86737	TASP1
ENSG00000092929	17	73823306	73840798	68	33774	-1.1145	0.86746	UNC13D
ENSG00000178449	12	50505762	50514240	27	32979	-1.1146	0.86749	COX14
ENSG00000197766	19	859453	863453	1	244	-1.1147	0.8675	CFD
ENSG00000107984	10	54074056	54077802	10	34238	-1.1147	0.86751	DKK1
ENSG00000163209	1	152974223	152976332	22	34238	-1.1147	0.86752	SPRR3
ENSG00000008130	1	1682671	1711896	63	34238	-1.1151	0.8676	NADK
ENSG00000135441	12	56109820	56113871	5	34238	-1.1153	0.86764	BLOC1S1
ENSG00000148985	11	3818954	3847601	98	34096	-1.1154	0.86766	PGAP2
ENSG00000103274	16	10837643	10863208	68	33738	-1.1158	0.86774	NUBP1
ENSG00000129480	14	31915242	31926716	25	33340	-1.1158	0.86775	DTD2
ENSG00000160469	19	55793440	55823901	99	33532	-1.1162	0.86783	BRSK1
ENSG00000175398	12	56030644	56031638	3	34238	-1.1165	0.8679	OR10P1
ENSG00000159753	16	67678822	67691472	19	31473	-1.1166	0.86792	RLTPR
ENSG00000169760	3	173114074	174004434	2703	31938	-1.1169	0.86798	NLGN1
ENSG00000065054	16	2075357	2089027	18	32313	-1.1171	0.86803	SLC9A3R2
ENSG00000203443	3	172034218	172039513	8	34097	-1.1172	0.86805	AC092964.1
ENSG00000226887	4	53588785	53617807	50	32145	-1.1174	0.8681	ERVMER34-1
ENSG00000146834	7	100026413	100031741	16	28191	-1.1176	0.86813	MEPCE
ENSG00000164023	4	108745719	108836203	186	33558	-1.1176	0.86814	SGMS2
ENSG00000161638	12	54789045	54813244	20	28002	-1.1176	0.86814	ITGA5
ENSG00000145348	4	106962756	107242652	708	33161	-1.118	0.86822	TBCK
ENSG00000256061	15	55702723	55800432	387	32976	-1.1185	0.86833	DYX1C1
ENSG00000109063	17	10531843	10560626	109	34133	-1.1192	0.86847	MYH3
ENSG00000158869	1	161185024	161190489	19	30863	-1.1193	0.86849	FCER1G
ENSG00000253117	8	133036467	133071627	138	34184	-1.1193	0.86849	OC90
ENSG00000136425	15	78396948	78423886	109	33203	-1.1194	0.86851	CIB2
ENSG00000152766	10	90581889	90611575	98	31168	-1.1201	0.86867	ANKRD22
ENSG00000126803	14	65002623	65009955	27	32790	-1.1206	0.86877	HSPA2
ENSG00000196923	5	176910395	176924607	8	34238	-1.1208	0.86881	PDLIM7
ENSG00000125378	14	54416454	54425479	25	31592	-1.1214	0.86893	BMP4
ENSG00000113749	5	175085033	175113245	16	31399	-1.1217	0.86901	HRH2
ENSG00000147465	8	38001167	38008783	3	6044	-1.1226	0.8692	STAR
ENSG00000186925	21	31913854	31914183	2	34238	-1.1226	0.8692	KRTAP19-6
ENSG00000127083	9	95176527	95186743	26	31157	-1.1227	0.86922	OMD
ENSG00000105185	19	33071974	33078358	19	30256	-1.1235	0.8694	PDCD5
ENSG00000212899	17	39149686	39150385	7	33984	-1.1236	0.86941	KRTAP3-3
ENSG00000145241	4	68337521	68411324	273	33396	-1.1243	0.86955	CENPC
ENSG00000143322	1	179068462	179198819	363	33360	-1.1249	0.86968	ABL2
ENSG00000116678	1	65886248	66107242	747	32963	-1.125	0.86971	LEPR
ENSG00000181847	3	113995760	114029135	92	33078	-1.1258	0.86987	TIGIT
ENSG00000087903	19	5993175	6199583	611	30478	-1.126	0.86992	RFX2
ENSG00000162409	1	57110995	57181008	280	33619	-1.1263	0.86998	PRKAA2
ENSG00000197361	15	63889552	63894627	11	28605	-1.1263	0.86999	FBXL22
ENSG00000141447	18	21742008	21977844	570	33301	-1.1265	0.87002	OSBPL1A
ENSG00000174807	11	66081958	66084515	3	33717	-1.1266	0.87005	CD248
ENSG00000171067	11	68028803	68039469	27	32174	-1.1267	0.87006	C11orf24
ENSG00000137265	6	391739	411447	63	34127	-1.1271	0.87015	IRF4
ENSG00000152422	5	82373317	82649606	809	32081	-1.1281	0.87036	XRCC4
ENSG00000185681	9	124922190	124962367	130	33195	-1.1283	0.8704	MORN5
ENSG00000111218	12	3490515	3703139	470	33388	-1.1285	0.87045	PRMT8
ENSG00000106689	9	126763949	126795580	85	32724	-1.1287	0.87049	LHX2
ENSG00000237763	1	104197912	104207173	1	34238	-1.1288	0.8705	AMY1A
ENSG00000175352	11	9002123	9025596	71	33715	-1.1292	0.87058	NRIP3
ENSG00000175265	15	34671269	34880704	393	33532	-1.1295	0.87065	GOLGA8A
ENSG00000127511	19	16940211	16991164	90	33477	-1.1298	0.87071	SIN3B
ENSG00000115020	2	209130991	209223475	313	31743	-1.131	0.87098	PIKFYVE
ENSG00000145491	5	10441636	10472141	83	33320	-1.1313	0.87104	ROPN1L
ENSG00000140538	15	88418230	88799999	1059	29260	-1.1316	0.87109	NTRK3
ENSG00000106823	9	95256365	95298937	128	32469	-1.1316	0.8711	ECM2
ENSG00000159720	16	67471917	67515140	62	34005	-1.1316	0.8711	ATP6V0D1
ENSG00000005884	17	48133332	48167845	86	33232	-1.1318	0.87114	ITGA3
ENSG00000168961	17	25956824	25976586	61	33346	-1.1323	0.87125	LGALS9
ENSG00000100344	22	44319619	44360368	172	33480	-1.1324	0.87126	PNPLA3
ENSG00000187091	3	38048987	38071253	81	33564	-1.1325	0.87129	PLCD1
ENSG00000177427	17	18163848	18169866	12	31347	-1.1326	0.87132	MIEF2
ENSG00000198601	1	248343288	248344331	4	25740	-1.1329	0.87136	OR2M2
ENSG00000105875	7	134868590	134896316	90	33476	-1.133	0.87139	WDR91
ENSG00000167654	19	3879862	3928077	4	34238	-1.1333	0.87145	ATCAY
ENSG00000182040	17	72912176	72919351	5	30787	-1.1334	0.87147	USH1G
ENSG00000253731	5	140753651	140892546	442	32521	-1.1346	0.87173	PCDHGA6
ENSG00000237541	6	32709119	32714992	90	33820	-1.1349	0.87178	HLA-DQA2
ENSG00000137776	15	59171244	59225852	88	32239	-1.1354	0.87191	SLTM
ENSG00000172687	19	21541732	21562104	112	33827	-1.1355	0.87191	ZNF738
ENSG00000111262	12	5019071	5040527	59	31701	-1.1358	0.87198	KCNA1
ENSG00000109475	4	109541722	109551568	21	34238	-1.1362	0.87207	RPL34
ENSG00000186298	12	111157485	111180744	60	33561	-1.1365	0.87213	PPP1CC
ENSG00000182141	19	21473962	21512227	121	33977	-1.1367	0.87217	ZNF708
ENSG00000196557	16	1203241	1271771	59	29821	-1.1372	0.87227	CACNA1H
ENSG00000114113	3	139171726	139199589	72	33635	-1.1375	0.87233	RBP2
ENSG00000181552	14	21236586	21239107	22	34238	-1.1375	0.87233	EDDM3B
ENSG00000186230	19	57946697	57956853	19	34138	-1.1375	0.87233	ZNF749
ENSG00000158553	6	27253682	27279949	115	32581	-1.1379	0.87241	POM121L2
ENSG00000268091	12	131514221	131514769	6	19641	-1.1379	0.87243	AC078925.1
ENSG00000196684	19	16244838	16269386	60	34035	-1.1382	0.87247	HSH2D
ENSG00000168310	4	185308867	185395734	277	33574	-1.1389	0.87263	IRF2
ENSG00000170091	5	173472607	173670504	673	33502	-1.1395	0.87275	NSG2
ENSG00000184261	2	47743720	47798078	125	33137	-1.1395	0.87276	KCNK12
ENSG00000116984	1	236958610	237067281	316	32860	-1.1396	0.87278	MTR
ENSG00000131389	3	14444076	14530857	214	33177	-1.1401	0.87288	SLC6A6
ENSG00000124198	20	47538427	47653230	311	33047	-1.1401	0.87288	ARFGEF2
ENSG00000173914	11	66432469	66445392	20	31348	-1.141	0.87306	RBM4B
ENSG00000077235	16	27470876	27561234	112	33301	-1.141	0.87306	GTF3C1
ENSG00000163138	4	20697905	20754530	263	32934	-1.1411	0.87309	PACRGL
ENSG00000109625	4	8594387	8621488	178	33873	-1.1412	0.8731	CPZ
ENSG00000104371	8	42231586	42234750	8	29958	-1.1415	0.87318	DKK4
ENSG00000163154	1	151129105	151132225	3	34238	-1.142	0.87327	TNFAIP8L2
ENSG00000141255	17	3343313	3417146	310	33870	-1.142	0.87328	SPATA22
ENSG00000107020	9	5357973	5437878	310	33891	-1.1421	0.8733	PLGRKT
ENSG00000105550	19	49258816	49261587	7	29382	-1.1422	0.87332	FGF21
ENSG00000143155	1	168148171	168169950	68	33018	-1.143	0.87349	TIPRL
ENSG00000162373	1	49193195	49242641	83	32576	-1.1432	0.87352	BEND5
ENSG00000198502	6	32485120	32498064	220	33615	-1.1434	0.87356	HLA-DRB5
ENSG00000205086	2	42162508	42181406	53	33597	-1.1446	0.87382	C2orf91
ENSG00000135976	2	97779233	97930258	219	32883	-1.1457	0.87404	ANKRD36
ENSG00000153048	16	8946799	8962866	93	32961	-1.1458	0.87406	CARHSP1
ENSG00000095139	11	118443105	118473748	72	32747	-1.1459	0.87408	ARCN1
ENSG00000228727	6	31730576	31732628	5	31315	-1.1459	0.87409	SAPCD1
ENSG00000184381	22	38507502	38601697	402	33675	-1.1463	0.87416	PLA2G6
ENSG00000130707	9	133320316	133376661	150	32419	-1.1464	0.87419	ASS1
ENSG00000124089	20	54823788	54824871	2	34238	-1.1466	0.87422	MC3R
ENSG00000115239	2	53759810	54087170	1236	33365	-1.1467	0.87425	GPR75-ASB3
ENSG00000039523	16	67552321	67580691	39	33631	-1.1476	0.87443	FAM65A
ENSG00000130733	19	11033444	11039357	5	30385	-1.1476	0.87444	YIPF2
ENSG00000140939	16	67204057	67209643	6	34238	-1.1478	0.87447	NOL3
ENSG00000166340	11	6634000	6640692	13	33969	-1.1479	0.8745	TPP1
ENSG00000138085	2	27434895	27440046	18	33020	-1.1482	0.87455	ATRAID
ENSG00000102931	16	57279010	57287516	15	33120	-1.1481	0.87455	ARL2BP
ENSG00000141380	18	23596578	23671181	164	32748	-1.1483	0.87459	SS18
ENSG00000101445	20	37434348	37551667	336	32343	-1.1488	0.87468	PPP1R16B
ENSG00000115758	2	10580094	10588630	20	29163	-1.1489	0.87471	ODC1
ENSG00000197887	11	57970674	57971653	5	34238	-1.1494	0.87481	OR1S2
ENSG00000106483	7	37945543	38065297	535	33878	-1.1496	0.87484	SFRP4
ENSG00000251606	5	96424779	96519354	234	33407	-1.1496	0.87485	CTD-2215E18.1
ENSG00000086991	11	89057524	89322779	652	32556	-1.1498	0.87488	NOX4
ENSG00000136866	9	115800660	115819039	39	34232	-1.15	0.87494	ZFP37
ENSG00000198929	1	162039564	162353321	1255	33410	-1.151	0.87513	NOS1AP
ENSG00000157150	3	12194551	12200851	22	34208	-1.1513	0.8752	TIMP4
ENSG00000134910	11	125461607	125495110	160	33481	-1.1522	0.87537	STT3A
ENSG00000112333	6	108487262	108510013	33	30537	-1.1525	0.87545	NR2E1
ENSG00000124374	2	71409869	71454213	200	33788	-1.1526	0.87547	PAIP2B
ENSG00000183682	1	39957318	39991607	100	33530	-1.1528	0.87551	BMP8A
ENSG00000117751	1	28157289	28178187	21	32416	-1.1529	0.87553	PPP1R8
ENSG00000241553	3	9834179	9849410	26	34135	-1.1532	0.87558	ARPC4
ENSG00000151287	13	103418340	103426161	19	32768	-1.1533	0.8756	TEX30
ENSG00000156795	8	124428965	124479470	326	33733	-1.1534	0.87562	WDYHV1
ENSG00000119919	10	101292690	101296278	10	30839	-1.1538	0.8757	NKX2-3
ENSG00000105072	19	16607122	16632163	75	33263	-1.1539	0.87572	C19orf44
ENSG00000154305	1	222791428	222841354	132	33545	-1.1544	0.87584	MIA3
ENSG00000138685	4	123747863	123819391	312	33580	-1.1545	0.87586	FGF2
ENSG00000006468	7	13930853	14031050	374	33926	-1.1546	0.87587	ETV1
ENSG00000113263	5	156569944	156682201	464	33633	-1.1549	0.87594	ITK
ENSG00000104369	8	75146935	75233563	186	32304	-1.1549	0.87594	JPH1
ENSG00000197416	8	82437216	82443613	33	33728	-1.155	0.87595	FABP12
ENSG00000131845	19	57862675	57871266	33	33745	-1.155	0.87595	ZNF304
ENSG00000204511	6	31496494	31498009	24	30783	-1.1558	0.87611	MCCD1
ENSG00000135413	12	55024595	55028679	2	17241	-1.156	0.87616	LACRT
ENSG00000009765	6	150690028	150727105	257	33414	-1.1561	0.87618	IYD
ENSG00000272514	6	88117701	88174183	221	33680	-1.1564	0.87625	C6ORF165
ENSG00000168517	17	43238067	43247407	17	26786	-1.1566	0.87628	HEXIM2
ENSG00000120913	8	22435792	22455538	51	34208	-1.1582	0.87661	PDLIM2
ENSG00000165271	9	33461439	33473928	30	34155	-1.1582	0.87661	NOL6
ENSG00000137070	9	34650699	34661889	20	34215	-1.1582	0.87661	IL11RA
ENSG00000132670	20	2844830	3019722	304	33554	-1.1583	0.87663	PTPRA
ENSG00000224361	2	23729913	23747214	66	34229	-1.1584	0.87664	AC011239.1
ENSG00000025800	1	32573639	32642169	101	32373	-1.1588	0.87674	KPNA6
ENSG00000161640	19	50452242	50464429	30	33851	-1.1589	0.87675	SIGLEC11
ENSG00000143842	1	204042243	204096863	156	33633	-1.1594	0.87685	SOX13
ENSG00000115902	2	65215611	65250999	99	33495	-1.1594	0.87685	SLC1A4
ENSG00000167740	17	4046462	4090605	134	33428	-1.1601	0.877	CYB5D2
ENSG00000214376	11	93551398	93583697	107	11739	-1.1609	0.87716	VSTM5
ENSG00000162194	11	62430287	62439727	20	29730	-1.1613	0.87723	C11orf48
ENSG00000197483	19	55987699	55995854	29	33024	-1.1612	0.87723	ZNF628
ENSG00000196466	19	12500830	12512085	10	33688	-1.1618	0.87734	ZNF799
ENSG00000100138	22	42069934	42086508	40	33716	-1.1618	0.87735	NHP2L1
ENSG00000186766	10	129535499	129539450	16	31477	-1.1622	0.87742	FOXI2
ENSG00000197265	8	30435835	30515768	195	33285	-1.1623	0.87744	GTF2E2
ENSG00000134242	1	114356433	114414381	136	33339	-1.1625	0.87747	PTPN22
ENSG00000186105	5	61874562	61877275	2	34190	-1.1627	0.87752	LRRC70
ENSG00000019549	8	49830249	49834299	4	25583	-1.1627	0.87752	SNAI2
ENSG00000198398	3	190146444	190167665	91	32604	-1.1631	0.87761	TMEM207
ENSG00000197694	9	131314866	131395941	83	33144	-1.1634	0.87766	SPTAN1
ENSG00000143179	1	165796768	165880855	172	33033	-1.1634	0.87767	UCK2
ENSG00000006377	7	96634860	96640351	8	33657	-1.1636	0.87772	DLX6
ENSG00000131437	5	132028320	132073330	120	28940	-1.1644	0.87787	KIF3A
ENSG00000198876	9	34086385	34127397	152	33765	-1.1647	0.87793	DCAF12
ENSG00000261667	8	144161874	144164418	5	34238	-1.165	0.87798	RP11-520P18.5
ENSG00000174667	19	9324526	9325542	4	34028	-1.165	0.87798	OR7D4
ENSG00000125107	16	58553855	58663790	433	31314	-1.1658	0.87815	CNOT1
ENSG00000187758	4	100197524	100212185	39	31593	-1.1661	0.87821	ADH1A
ENSG00000146267	6	99719045	99797938	299	33529	-1.1662	0.87824	FAXC
ENSG00000085552	1	159896829	159915386	55	34221	-1.1668	0.87835	IGSF9
ENSG00000143761	1	228270361	228286912	26	32696	-1.1669	0.87837	ARF1
ENSG00000166897	22	37764000	37823505	221	33741	-1.1672	0.87844	ELFN2
ENSG00000039987	19	12862516	12869272	8	22074	-1.1674	0.87848	BEST2
ENSG00000262209	5	140749831	140892546	451	32481	-1.1674	0.87849	PCDHGB3
ENSG00000187790	14	45605143	45670093	124	33637	-1.1676	0.87852	FANCM
ENSG00000113583	5	133291201	133304478	21	33976	-1.1686	0.87871	C5orf15
ENSG00000090863	16	74485856	74641012	541	33597	-1.1686	0.87871	GLG1
ENSG00000086061	9	33025209	33039905	71	33715	-1.1689	0.87879	DNAJA1
ENSG00000125995	20	34287194	34288906	4	30096	-1.1693	0.87887	ROMO1
ENSG00000188732	7	23719749	23742868	89	34007	-1.1697	0.87894	FAM221A
ENSG00000198160	1	67390578	67454302	176	31912	-1.1698	0.87895	MIER1
ENSG00000244486	22	20778874	20792146	52	32183	-1.1698	0.87896	SCARF2
ENSG00000174175	1	169558087	169599431	144	32822	-1.1699	0.87899	SELP
ENSG00000198092	4	68918916	68995598	234	33084	-1.17	0.87901	TMPRSS11F
ENSG00000198959	20	36756863	36794980	83	32762	-1.1702	0.87904	TGM2
ENSG00000101473	20	44470360	44486045	55	31360	-1.1705	0.87909	ACOT8
ENSG00000162998	2	183698002	183731890	101	33172	-1.1707	0.87913	FRZB
ENSG00000249967	10	99344131	99433667	230	31839	-1.1708	0.87917	PI4K2A
ENSG00000172059	2	10182976	10194963	42	33520	-1.171	0.87919	KLF11
ENSG00000167749	19	51409608	51413994	18	34238	-1.1711	0.87923	KLK4
ENSG00000106605	7	43798279	43846939	108	33588	-1.1715	0.87931	BLVRA
ENSG00000213973	19	22939007	22966909	161	33886	-1.1717	0.87935	ZNF99
ENSG00000111850	6	88032301	88052043	125	34168	-1.1718	0.87936	SMIM8
ENSG00000269781	7	6522922	6524873	4	34238	-1.1718	0.87936	FLJ20306
ENSG00000123119	8	91803778	91971636	406	33157	-1.1718	0.87936	NECAB1
ENSG00000177575	12	7623409	7656489	77	33962	-1.172	0.87941	CD163
ENSG00000128245	22	32340447	32353590	46	33002	-1.1721	0.87943	YWHAH
ENSG00000026559	20	49620193	49639666	45	33442	-1.1727	0.87954	KCNG1
ENSG00000158055	1	24645812	24690972	100	33921	-1.1729	0.87959	GRHL3
ENSG00000236294	7	113091127	113091457	1	34238	-1.173	0.8796	TSRM
ENSG00000197128	19	57978031	57988938	45	33534	-1.1735	0.87969	ZNF772
ENSG00000138785	4	106603784	106817143	521	32524	-1.1736	0.87973	INTS12
ENSG00000166862	22	36959968	37099603	401	33510	-1.174	0.8798	CACNG2
ENSG00000181273	11	56756347	56757342	4	34238	-1.1742	0.87985	OR5AK2
ENSG00000122986	12	111065646	111142755	178	32802	-1.1743	0.87986	HVCN1
ENSG00000163958	3	195924320	195938308	100	34238	-1.1745	0.8799	ZDHHC19
ENSG00000162434	1	65298912	65432187	400	32794	-1.175	0.88	JAK1
ENSG00000170892	19	54693789	54697585	9	34238	-1.1756	0.88012	TSEN34
ENSG00000241119	2	234580499	234681946	438	33416	-1.176	0.8802	UGT1A9
ENSG00000154102	16	85723690	85784735	189	32941	-1.1761	0.88022	C16orf74
ENSG00000142166	21	34696734	34732168	92	32536	-1.1761	0.88022	IFNAR1
ENSG00000154258	17	66970629	67057205	189	32033	-1.1764	0.88028	ABCA9
ENSG00000159079	21	33964389	33985176	67	33729	-1.1765	0.8803	C21orf59
ENSG00000177302	17	18174742	18218321	109	33306	-1.1766	0.88031	TOP3A
ENSG00000132819	20	55966463	55984389	69	25711	-1.1768	0.88036	RBM38
ENSG00000104907	19	13215716	13228381	15	34222	-1.1778	0.88056	TRMT1
ENSG00000107560	10	119764427	119806114	74	32236	-1.1779	0.88058	RAB11FIP2
ENSG00000163377	3	68780917	68981761	727	32835	-1.1787	0.88074	FAM19A4
ENSG00000087152	17	42269173	42277481	14	29160	-1.179	0.8808	ATXN7L3
ENSG00000130958	9	99082988	99145992	266	33635	-1.1792	0.88083	SLC35D2
ENSG00000112200	6	56951642	57035105	109	32827	-1.1793	0.88085	ZNF451
ENSG00000170027	7	75956116	75988348	90	31035	-1.1792	0.88085	YWHAG
ENSG00000135720	16	66754796	66785701	70	33770	-1.1793	0.88085	DYNC1LI2
ENSG00000170348	14	75598173	75643334	85	33290	-1.1797	0.88094	TMED10
ENSG00000187522	10	14880163	14913740	48	32860	-1.1799	0.88097	HSPA14
ENSG00000151092	3	25760435	25831530	133	31779	-1.1804	0.88108	NGLY1
ENSG00000179454	14	45393522	45511525	256	32616	-1.1805	0.8811	KLHL28
ENSG00000154945	17	48770551	48785285	32	34007	-1.1806	0.88112	ANKRD40
ENSG00000105270	19	36505562	36524245	34	32282	-1.1811	0.88121	CLIP3
ENSG00000205212	17	20739760	20799453	130	33714	-1.1816	0.88132	CCDC144NL
ENSG00000008311	7	121715701	121784334	149	33257	-1.1822	0.88144	AASS
ENSG00000160753	1	155290687	155300905	3	34156	-1.1827	0.88154	RUSC1
ENSG00000108244	17	39078948	39093886	72	30974	-1.1829	0.88157	KRT23
ENSG00000089597	11	62392298	62414104	28	31174	-1.1831	0.88162	GANAB
ENSG00000155252	10	99344131	99436191	238	31919	-1.1832	0.88163	PI4K2A
ENSG00000182903	4	419604	492945	262	32660	-1.1834	0.88168	ZNF721
ENSG00000106018	7	158820866	158937649	465	33523	-1.1835	0.88169	VIPR2
ENSG00000172320	11	59210617	59211667	5	30334	-1.1844	0.88187	OR5A1
ENSG00000049656	5	1317859	1345214	97	34016	-1.1845	0.88189	CLPTM1L
ENSG00000166831	15	65032091	65067786	107	33675	-1.1847	0.88194	RBPMS2
ENSG00000128923	15	59063391	59154099	231	33367	-1.1848	0.88196	FAM63B
ENSG00000100902	14	35747839	35786699	140	33967	-1.1853	0.88205	PSMA6
ENSG00000149806	11	64888100	64889945	4	26568	-1.1857	0.88212	FAU
ENSG00000101361	20	2632791	2639039	26	34215	-1.1862	0.88222	NOP56
ENSG00000100372	22	41165634	41215403	79	32778	-1.1865	0.88228	SLC25A17
ENSG00000124214	20	47729878	47804904	188	33625	-1.1882	0.88262	STAU1
ENSG00000164251	5	76114758	76131140	49	33509	-1.1882	0.88263	F2RL1
ENSG00000160224	21	45705721	45718531	32	32977	-1.1887	0.88272	AIRE
ENSG00000196705	19	21324827	21373034	107	33552	-1.1888	0.88274	ZNF431
ENSG00000213297	19	12242932	12267546	46	34151	-1.1889	0.88275	ZNF625-ZNF20
ENSG00000119397	9	123837141	123939888	285	32606	-1.1893	0.88284	CNTRL
ENSG00000121680	11	45931220	45940363	19	34008	-1.1893	0.88284	PEX16
ENSG00000122203	5	175773064	175788971	36	32647	-1.1898	0.88293	KIAA1191
ENSG00000138795	4	108968701	109090112	238	33205	-1.19	0.88297	LEF1
ENSG00000204138	1	28696114	28826881	469	33347	-1.1914	0.88325	PHACTR4
ENSG00000204424	6	31674640	31685581	32	32688	-1.1916	0.88329	LY6G6F
ENSG00000032389	2	3192696	3381653	865	33731	-1.1921	0.88339	TSSC1
ENSG00000165629	10	7830092	7849778	62	33449	-1.1921	0.88339	ATP5C1
ENSG00000267913	21	45587818	45593580	11	27070	-1.1921	0.88339	AP001055.1
ENSG00000197217	8	23243296	23315208	236	33560	-1.1924	0.88346	ENTPD4
ENSG00000168404	16	74705753	74734858	94	32230	-1.1931	0.88359	MLKL
ENSG00000140527	15	90234028	90286869	199	33831	-1.1932	0.8836	WDR93
ENSG00000204427	6	31654726	31671221	47	29781	-1.1943	0.88381	ABHD16A
ENSG00000053438	20	36149617	36152092	1	34238	-1.1947	0.8839	NNAT
ENSG00000172572	12	20522179	20837315	1231	33033	-1.1949	0.88394	PDE3A
ENSG00000169372	12	94071151	94288616	576	33424	-1.1952	0.88399	CRADD
ENSG00000109181	4	69681711	69696914	71	34228	-1.1956	0.88408	UGT2B10
ENSG00000090861	16	70286198	70323446	43	30874	-1.1963	0.8842	AARS
ENSG00000146083	5	175953698	175965026	25	31466	-1.197	0.88434	RNF44
ENSG00000225526	3	12556433	12602558	190	33225	-1.1974	0.88443	C3orf83
ENSG00000155561	7	135242667	135333505	467	28902	-1.1976	0.88447	NUP205
ENSG00000175318	15	72452148	72490126	46	33685	-1.1993	0.8848	GRAMD2
ENSG00000113296	5	79287134	79379110	248	33333	-1.1994	0.88481	THBS4
ENSG00000213903	14	24780656	24787242	12	28195	-1.1999	0.88491	LTB4R
ENSG00000138756	4	79697496	79837526	247	32317	-1.2003	0.88499	BMP2K
ENSG00000124215	20	58533471	58609066	196	32242	-1.2004	0.885	CDH26
ENSG00000100109	22	26887191	26908471	75	31839	-1.2006	0.88505	TFIP11
ENSG00000134013	8	23154702	23282841	796	33828	-1.2009	0.8851	LOXL2
ENSG00000108651	17	30187923	30228784	118	33467	-1.2014	0.88521	UTP6
ENSG00000124422	17	20902910	20947073	183	34211	-1.2016	0.88523	USP22
ENSG00000100360	22	37154246	37172300	36	34238	-1.2016	0.88524	IFT27
ENSG00000058600	16	22308730	22346424	58	26184	-1.2021	0.88534	POLR3E
ENSG00000119147	2	106679702	106694615	58	33544	-1.2023	0.88538	C2orf40
ENSG00000172775	16	57186378	57220028	60	33092	-1.2023	0.88538	FAM192A
ENSG00000132589	17	27206353	27224697	31	33520	-1.2026	0.88544	FLOT2
ENSG00000138131	10	100007447	100028007	51	33482	-1.2027	0.88546	LOXL4
ENSG00000165623	10	13263767	13276334	70	33907	-1.2029	0.8855	UCMA
ENSG00000204703	6	29053985	29055090	2	34238	-1.2033	0.88557	OR2B3
ENSG00000119899	6	74303102	74363878	426	33798	-1.2037	0.88566	SLC17A5
ENSG00000032219	14	58765103	58840605	122	32463	-1.204	0.8857	ARID4A
ENSG00000159197	21	35736323	35743688	24	34214	-1.2042	0.88575	KCNE2
ENSG00000163002	2	183982241	184026408	311	33925	-1.2044	0.88578	NUP35
ENSG00000147576	8	67342420	67383836	170	32965	-1.2044	0.88578	ADHFE1
ENSG00000110680	11	14988214	14993900	6	34220	-1.2051	0.88592	CALCA
ENSG00000149115	11	57067112	57092426	74	32987	-1.2055	0.886	TNKS1BP1
ENSG00000205784	19	4890449	4902879	42	33431	-1.2056	0.88602	ARRDC5
ENSG00000175155	17	57409050	57479090	161	33727	-1.2057	0.88603	YPEL2
ENSG00000186086	1	108918421	109013624	28	31318	-1.2061	0.88611	NBPF6
ENSG00000184371	1	110452864	110473614	38	34238	-1.2063	0.88615	CSF1
ENSG00000164591	5	150040436	150058927	47	33502	-1.207	0.88629	MYOZ3
ENSG00000127483	1	21069154	21113816	128	33378	-1.2072	0.88633	HP1BP3
ENSG00000101057	20	42295754	42345136	137	33589	-1.2075	0.88638	MYBL2
ENSG00000136939	9	125486269	125487204	1	34238	-1.2076	0.8864	OR1L4
ENSG00000140682	16	31482906	31489281	5	29047	-1.2079	0.88646	TGFB1I1
ENSG00000068079	17	41158742	41166473	15	31343	-1.2079	0.88647	IFI35
ENSG00000091651	16	46723555	46732306	5	34238	-1.2082	0.88652	ORC6
ENSG00000156831	8	126103921	126379362	657	33794	-1.2083	0.88654	NSMCE2
ENSG00000156873	16	30759591	30772490	12	28511	-1.2084	0.88654	PHKG2
ENSG00000133030	17	16945859	17120993	465	32637	-1.2086	0.88659	MPRIP
ENSG00000101335	20	35169887	35178228	7	33207	-1.209	0.88667	MYL9
ENSG00000001461	1	24742284	24799466	171	33875	-1.2092	0.8867	NIPAL3
ENSG00000104388	8	61429416	61536186	283	32396	-1.2095	0.88677	RAB2A
ENSG00000171595	17	72270386	72311023	176	33370	-1.2097	0.88681	DNAI2
ENSG00000127191	9	139776364	139821059	115	33264	-1.2099	0.88684	TRAF2
ENSG00000109066	17	72772622	72835918	156	33783	-1.2101	0.88687	TMEM104
ENSG00000053524	3	182895831	183146566	846	31583	-1.2104	0.88694	MCF2L2
ENSG00000198521	19	21987752	22034927	163	31086	-1.211	0.88706	ZNF43
ENSG00000164040	4	129190397	129209984	27	32034	-1.2115	0.88715	PGRMC2
ENSG00000163497	2	219845809	219850379	4	22580	-1.2116	0.88716	FEV
ENSG00000138448	2	187454792	187545628	179	31908	-1.2117	0.88718	ITGAV
ENSG00000253506	17	59667794	59668563	4	28676	-1.2117	0.88719	NACA2
ENSG00000152315	14	90528109	90652201	509	33452	-1.212	0.88723	KCNK13
ENSG00000166405	11	8127597	8190602	232	33759	-1.2121	0.88726	RIC3
ENSG00000079691	6	25279306	25620758	1646	33724	-1.2134	0.88751	LRRC16A
ENSG00000164687	8	82192598	82197012	2	25417	-1.2142	0.88766	FABP5
ENSG00000085871	4	140586922	140661899	272	32752	-1.2145	0.88772	MGST2
ENSG00000162782	1	179560748	179660407	366	32716	-1.2146	0.88773	TDRD5
ENSG00000171793	1	41445007	41478235	99	33207	-1.2148	0.88779	CTPS1
ENSG00000106113	7	30692200	30739745	117	33300	-1.2151	0.88784	CRHR2
ENSG00000047346	15	52873514	53002014	284	33319	-1.2155	0.88791	FAM214A
ENSG00000123268	12	51157493	51214905	147	32809	-1.2157	0.88795	ATF1
ENSG00000197302	16	31724550	31806190	178	33087	-1.2161	0.88802	ZNF720
ENSG00000144029	2	95752952	95815179	37	33082	-1.2163	0.88806	MRPS5
ENSG00000160392	19	40825443	40854434	82	33114	-1.2164	0.88809	C19orf47
ENSG00000120519	4	147175127	147443123	617	33427	-1.2171	0.88822	SLC10A7
ENSG00000268223	5	115387163	115395815	77	33647	-1.2182	0.88842	ARL14EPL
ENSG00000109534	4	110736666	110745893	27	30332	-1.2183	0.88844	GAR1
ENSG00000058729	5	96496571	96518964	88	34185	-1.2183	0.88844	RIOK2
ENSG00000165030	9	94171327	94186144	33	34231	-1.2183	0.88845	NFIL3
ENSG00000138757	4	76567966	76649709	257	33254	-1.2187	0.88853	G3BP2
ENSG00000169189	16	27236312	27280115	114	32385	-1.2188	0.88854	NSMCE1
ENSG00000160551	17	27717482	27878922	351	32442	-1.2188	0.88855	TAOK1
ENSG00000158615	1	204372515	204380919	6	34238	-1.2189	0.88856	PPP1R15B
ENSG00000163959	3	195938358	195970049	129	33343	-1.2193	0.88864	SLC51A
ENSG00000140525	15	89787180	89860492	249	20722	-1.2198	0.88874	FANCI
ENSG00000136444	17	48556161	48563336	14	34238	-1.2198	0.88874	RSAD1
ENSG00000214063	11	842808	867116	42	32767	-1.2201	0.88879	TSPAN4
ENSG00000267901	14	71683031	71683462	1	34238	-1.2202	0.8888	AC004817.1
ENSG00000114491	3	124449213	124464040	72	32595	-1.2204	0.88885	UMPS
ENSG00000177508	16	54317216	54320675	4	33993	-1.2204	0.88885	IRX3
ENSG00000111652	12	6832907	6841041	30	34238	-1.2206	0.88889	COPS7A
ENSG00000136933	9	127962821	127996437	98	32788	-1.2209	0.88894	RABEPK
ENSG00000169413	14	21249210	21250626	3	34156	-1.2216	0.88907	RNASE6
ENSG00000268365	1	240629183	240643504	59	33266	-1.2222	0.88919	AL646016.1
ENSG00000145725	5	102455853	102548500	237	32285	-1.2225	0.88924	PPIP5K2
ENSG00000163873	1	37261128	37499730	408	31250	-1.2227	0.88928	GRIK3
ENSG00000214414	11	89443467	89451040	18	34224	-1.2228	0.8893	TRIM77
ENSG00000138792	4	111286889	111486441	621	33445	-1.2229	0.88932	ENPEP
ENSG00000131142	19	8117651	8127534	51	34119	-1.2231	0.88935	CCL25
ENSG00000113119	5	140019012	140024993	12	34230	-1.2234	0.88942	TMCO6
ENSG00000131375	3	15247659	15294425	51	30332	-1.2235	0.88943	CAPN7
ENSG00000142687	1	35899091	36023551	101	31962	-1.2239	0.8895	KIAA0319L
ENSG00000141098	16	67708434	67753324	72	32434	-1.2242	0.88956	GFOD2
ENSG00000079819	6	131160487	131384462	821	33507	-1.2245	0.88961	EPB41L2
ENSG00000269709	1	48569306	48569878	1	34238	-1.2249	0.8897	AL109659.1
ENSG00000130844	19	54024235	54083523	340	34041	-1.225	0.88971	ZNF331
ENSG00000142530	19	50970042	50980010	42	27105	-1.2254	0.88978	FAM71E1
ENSG00000099940	22	21213271	21245506	87	34230	-1.2256	0.88982	SNAP29
ENSG00000106819	9	95218487	95244788	60	33375	-1.2257	0.88985	ASPN
ENSG00000111726	12	22199108	22218608	43	33447	-1.2258	0.88987	CMAS
ENSG00000112539	6	165693153	165723096	103	33129	-1.2262	0.88994	C6orf118
ENSG00000120805	12	101786898	101801598	39	32731	-1.227	0.89009	ARL1
ENSG00000243130	19	43511808	43530664	88	33814	-1.2271	0.89011	PSG11
ENSG00000178597	4	7432022	7436700	40	34228	-1.2272	0.89012	PSAPL1
ENSG00000177042	11	695428	705028	41	32668	-1.2273	0.89015	TMEM80
ENSG00000116824	1	117297007	117311850	30	30839	-1.2275	0.89018	CD2
ENSG00000148688	10	92631473	92668312	85	32879	-1.2277	0.89021	RPP30
ENSG00000204104	2	239229082	239309541	272	33038	-1.228	0.89029	TRAF3IP1
ENSG00000101109	20	43595115	43708600	247	33714	-1.2282	0.89031	STK4
ENSG00000118181	11	118886422	118889401	14	33777	-1.2283	0.89033	RPS25
ENSG00000215066	9	6467618	6470375	13	34238	-1.2284	0.89035	C9orf38
ENSG00000205609	16	28390900	28415200	4	34238	-1.2285	0.89037	EIF3CL
ENSG00000213927	9	34661877	34664045	7	29397	-1.229	0.89046	CCL27
ENSG00000125384	14	52781023	52795324	49	32562	-1.229	0.89046	PTGER2
ENSG00000137558	8	75736772	75767264	85	34140	-1.23	0.89064	PI15
ENSG00000198909	17	61699775	61773663	98	32861	-1.2307	0.89079	MAP3K3
ENSG00000269883	14	77607026	77609339	6	34238	-1.2311	0.89085	AC007375.1
ENSG00000185220	1	249200395	249214145	12	33022	-1.2312	0.89088	PGBD2
ENSG00000127946	7	75162621	75368280	780	33586	-1.232	0.89103	HIP1
ENSG00000198870	9	136243117	136271220	112	33284	-1.2321	0.89104	C9orf96
ENSG00000186732	22	43807202	43903728	421	32777	-1.2323	0.89109	MPPED1
ENSG00000145192	3	186330712	186339107	21	30882	-1.2324	0.8911	AHSG
ENSG00000077157	1	202317827	202561834	347	32897	-1.2328	0.89118	PPP1R12B
ENSG00000104763	8	17913934	17942494	211	33695	-1.2331	0.89123	ASAH1
ENSG00000143556	1	153430220	153433177	6	34238	-1.2332	0.89125	S100A7
ENSG00000129009	15	74466012	74469213	10	30839	-1.2332	0.89126	ISLR
ENSG00000153885	19	34286838	34306668	56	34088	-1.2338	0.89136	KCTD15
ENSG00000161800	12	50370706	50426919	94	33760	-1.2345	0.89149	RACGAP1
ENSG00000111229	12	110872630	110888227	52	31883	-1.2348	0.89154	ARPC3
ENSG00000081853	5	140718539	140892546	527	32463	-1.2349	0.89156	PCDHGA2
ENSG00000168792	17	27887565	27894155	7	34197	-1.2351	0.8916	ABHD15
ENSG00000187116	19	54818353	54824409	13	29008	-1.2351	0.8916	LILRA5
ENSG00000188039	19	16830787	16928774	288	33894	-1.2357	0.89172	NWD1
ENSG00000171174	2	28004231	28113965	220	32354	-1.236	0.89177	RBKS
ENSG00000156206	15	81299374	81441516	362	33579	-1.2366	0.89188	C15orf26
ENSG00000172322	12	10103915	10148293	282	33975	-1.2367	0.89189	CLEC12A
ENSG00000171843	9	20341663	20622542	508	33247	-1.2371	0.89198	MLLT3
ENSG00000030304	9	113431051	113563859	462	33507	-1.2376	0.89206	MUSK
ENSG00000196663	14	102829300	102968818	512	33017	-1.2383	0.89219	TECPR2
ENSG00000205309	17	17206649	17250977	162	32999	-1.2386	0.89225	NT5M
ENSG00000197429	1	46159996	46216322	147	33548	-1.2388	0.89229	IPP
ENSG00000134146	15	35509546	35838394	733	33522	-1.2392	0.89236	DPH6
ENSG00000081665	19	19896648	19932560	119	32080	-1.2394	0.8924	ZNF506
ENSG00000043093	3	182655862	182703741	62	34180	-1.2396	0.89244	DCUN1D1
ENSG00000188778	8	37820516	37824483	4	34238	-1.2398	0.89248	ADRB3
ENSG00000100023	22	22006559	22054304	233	33158	-1.2398	0.89248	PPIL2
ENSG00000148429	10	11495945	11653753	445	32834	-1.2406	0.89262	USP6NL
ENSG00000204687	6	29454474	29455738	3	26022	-1.2406	0.89263	MAS1L
ENSG00000135722	16	67193834	67198473	3	34156	-1.2423	0.89293	FBXL8
ENSG00000203907	6	74078278	74104856	59	32846	-1.2424	0.89296	OOEP
ENSG00000147316	8	6264113	6501144	1364	32437	-1.2424	0.89296	MCPH1
ENSG00000154438	7	117003276	117068177	103	32765	-1.2425	0.89298	ASZ1
ENSG00000139624	12	50523575	50561288	78	33573	-1.2425	0.89298	CERS5
ENSG00000226124	2	200625267	200715896	208	32950	-1.2431	0.89308	FTCDNL1
ENSG00000183691	17	54671060	54672951	1	34238	-1.2432	0.8931	NOG
ENSG00000171133	9	114089763	114090800	2	34238	-1.2437	0.89319	OR2K2
ENSG00000154655	18	5954705	6415236	1193	32848	-1.2438	0.89321	L3MBTL4
ENSG00000178175	5	71738479	71803554	180	33358	-1.2438	0.89322	ZNF366
ENSG00000186047	13	51285144	51418075	474	32840	-1.2438	0.89322	DLEU7
ENSG00000034677	8	101269288	101348446	161	33659	-1.2448	0.89339	RNF19A
ENSG00000171561	11	74799758	74800799	1	34238	-1.2448	0.8934	OR2AT4
ENSG00000188396	1	45271585	45272957	2	34238	-1.2451	0.89345	TCTEX1D4
ENSG00000175471	5	94039446	94620279	1711	32403	-1.2451	0.89345	MCTP1
ENSG00000130193	8	143808621	143818345	27	31160	-1.2451	0.89345	THEM6
ENSG00000180549	9	139924626	139927462	7	34238	-1.2452	0.89346	FUT7
ENSG00000128536	7	105517242	105676877	619	33816	-1.2453	0.89348	CDHR3
ENSG00000110108	11	60681346	60690915	11	34154	-1.2464	0.8937	TMEM109
ENSG00000128829	15	40226347	40327797	367	33558	-1.247	0.89381	EIF2AK4
ENSG00000124535	6	2765648	2787186	76	32445	-1.2478	0.89394	WRNIP1
ENSG00000104901	19	49865040	49878373	48	34121	-1.2479	0.89397	DKKL1
ENSG00000066654	16	20744986	20753406	23	33178	-1.2485	0.89407	THUMPD1
ENSG00000126460	19	50083903	50094272	37	34137	-1.2487	0.89412	PRRG2
ENSG00000070950	3	8817088	9005457	881	33619	-1.2488	0.89413	RAD18
ENSG00000205106	11	45792983	45793909	5	34189	-1.2491	0.89418	CTD-2210P24.4
ENSG00000143622	1	155867599	155881195	26	34202	-1.2491	0.89419	RIT1
ENSG00000213366	1	110210644	110252171	93	33473	-1.2492	0.8942	GSTM2
ENSG00000198443	17	39340354	39341594	12	34238	-1.2495	0.89426	KRTAP4-1
ENSG00000156052	9	80331003	80646374	588	32310	-1.2497	0.89429	GNAQ
ENSG00000187583	1	901877	911245	3	244	-1.2497	0.8943	PLEKHN1
ENSG00000187109	12	76438670	76478813	58	33074	-1.2498	0.89432	NAP1L1
ENSG00000181541	4	151503077	151505843	3	26466	-1.2499	0.89433	MAB21L2
ENSG00000171612	1	9599541	9645237	63	33034	-1.2507	0.89447	SLC25A33
ENSG00000268280	5	55224468	55224569	1	34238	-1.2508	0.8945	AC008914.1
ENSG00000204956	5	140710252	140892546	543	32515	-1.2509	0.89451	PCDHGA1
ENSG00000039560	5	34656342	34832732	659	33488	-1.2511	0.89455	RAI14
ENSG00000121005	8	75896750	75946793	207	33619	-1.2512	0.89458	CRISPLD1
ENSG00000055609	7	151832010	152133090	327	30106	-1.2522	0.89475	KMT2C
ENSG00000136697	2	113825547	113833427	47	34152	-1.2523	0.89476	IL1F10
ENSG00000267426	17	73894726	73926210	57	33173	-1.2523	0.89477	RP11-552F3.12
ENSG00000077097	3	25639475	25706398	145	33069	-1.2524	0.89479	TOP2B
ENSG00000178719	8	145064226	145067583	5	34181	-1.2526	0.89482	GRINA
ENSG00000132639	20	10199478	10288066	214	33872	-1.2526	0.89482	SNAP25
ENSG00000185158	17	30334891	30380523	61	32830	-1.2531	0.89492	LRRC37B
ENSG00000130038	12	3715799	3873985	719	33361	-1.2533	0.89495	EFCAB4B
ENSG00000100453	14	25100160	25103473	18	31751	-1.2534	0.89497	GZMB
ENSG00000166415	15	53805938	54055075	1192	32994	-1.2534	0.89497	WDR72
ENSG00000145494	5	1801514	1816719	63	33667	-1.2537	0.89502	NDUFS6
ENSG00000120694	13	31710762	31736525	65	32842	-1.2537	0.89503	HSPH1
ENSG00000112320	6	107811162	107981357	367	32108	-1.254	0.89508	SOBP
ENSG00000105483	19	48684027	48759203	301	33386	-1.2541	0.89509	CARD8
ENSG00000253485	5	140743898	140892546	464	32446	-1.2546	0.89519	PCDHGA5
ENSG00000099866	19	489176	505347	3	22907	-1.2546	0.89519	MADCAM1
ENSG00000136542	2	158114110	158170723	169	32848	-1.2547	0.8952	GALNT5
ENSG00000075429	17	64831235	64881603	200	33812	-1.2551	0.89528	CACNG5
ENSG00000167601	19	41725108	41767671	136	32321	-1.2552	0.8953	AXL
ENSG00000136732	2	127413509	127454246	207	33181	-1.2555	0.89535	GYPC
ENSG00000131504	5	140894583	140998622	203	33336	-1.2569	0.8956	DIAPH1
ENSG00000118113	11	102582526	102597781	99	32648	-1.257	0.89562	MMP8
ENSG00000185963	9	95473645	95527094	156	33062	-1.2573	0.89568	BICD2
ENSG00000170255	11	18955360	18961054	23	34227	-1.2585	0.89589	MRGPRX1
ENSG00000050405	12	50569571	50677329	168	32733	-1.2589	0.89597	LIMA1
ENSG00000111364	12	124086624	124105488	78	34168	-1.259	0.89598	DDX55
ENSG00000167315	18	47309869	47340330	85	32221	-1.2598	0.89614	ACAA2
ENSG00000197084	1	152777311	152779107	14	34238	-1.2599	0.89615	LCE1C
ENSG00000144535	2	232825955	233209060	1053	33780	-1.26	0.89616	DIS3L2
ENSG00000148841	10	106071894	106098162	59	33282	-1.26	0.89616	ITPRIP
ENSG00000115421	2	60983365	61029220	129	33340	-1.2601	0.89618	PAPOLG
ENSG00000180872	6	50011288	50016364	18	27493	-1.2605	0.89625	DEFB112
ENSG00000165443	10	60936350	61007534	109	32869	-1.2607	0.89629	PHYHIPL
ENSG00000099290	10	51827648	51893269	33	34221	-1.2617	0.89647	FAM21A
ENSG00000092010	14	24605367	24608176	5	34238	-1.2622	0.89656	PSME1
ENSG00000124256	20	56178902	56195632	16	34232	-1.2623	0.89658	ZBP1
ENSG00000198839	7	111846643	111983151	389	28162	-1.2625	0.89661	ZNF277
ENSG00000152213	13	50202435	50208008	18	29258	-1.2625	0.89661	ARL11
ENSG00000176049	5	146967990	147162338	471	33133	-1.2627	0.89665	JAKMIP2
ENSG00000203993	9	140509784	140513358	2	34238	-1.2629	0.89669	C9orf37
ENSG00000175946	8	124657767	124665190	51	33606	-1.2636	0.89682	KLHL38
ENSG00000103005	16	58033450	58055522	51	31551	-1.2637	0.89684	USB1
ENSG00000061676	2	183773843	183903586	327	33933	-1.2646	0.89699	NCKAP1
ENSG00000126882	9	134133463	134151934	8	31971	-1.2649	0.89705	FAM78A
ENSG00000254245	5	140723601	140892546	512	32485	-1.266	0.89725	PCDHGA3
ENSG00000224051	1	1260136	1264277	9	34238	-1.2665	0.89734	GLTPD1
ENSG00000107779	10	88516407	88692595	526	33129	-1.267	0.89741	BMPR1A
ENSG00000005379	17	56378592	56406152	87	33927	-1.2681	0.89762	BZRAP1
ENSG00000204954	12	104343980	104359486	90	33572	-1.2688	0.89775	C12orf73
ENSG00000004866	7	116593292	116870157	434	31933	-1.2692	0.89782	ST7
ENSG00000132329	2	238767536	238820756	183	33931	-1.2694	0.89784	RAMP1
ENSG00000105221	19	40736224	40791443	124	32305	-1.2698	0.89792	AKT2
ENSG00000027075	14	61654277	62017694	1120	32467	-1.2704	0.89803	PRKCH
ENSG00000163291	4	79808281	79860592	163	33347	-1.2707	0.89807	PAQR3
ENSG00000124701	6	41021043	41032250	31	33087	-1.2706	0.89807	APOBEC2
ENSG00000184378	3	169484709	169487683	9	34156	-1.2709	0.89812	ACTRT3
ENSG00000185669	16	88744090	88752901	21	28957	-1.271	0.89814	SNAI3
ENSG00000115919	2	143635067	143799890	461	32514	-1.2713	0.89819	KYNU
ENSG00000256229	19	20278037	20311299	132	33644	-1.2713	0.89819	ZNF486
ENSG00000250641	6	31674681	31685695	33	32735	-1.2714	0.89821	MEGT1
ENSG00000273395	1	48226979	48227290	1	34238	-1.2719	0.8983	FLJ00388
ENSG00000154025	17	18853658	18925908	86	33224	-1.273	0.89849	SLC5A10
ENSG00000067225	15	72491370	72524164	50	32694	-1.2732	0.89853	PKM
ENSG00000112096	6	160090089	160183561	327	32690	-1.2742	0.8987	SOD2
ENSG00000255439	16	31094760	31106277	18	34121	-1.2742	0.89871	RP11-196G11.1
ENSG00000085998	1	46654354	46685977	61	31889	-1.2743	0.89872	POMGNT1
ENSG00000118690	6	109169619	109295186	363	32500	-1.2751	0.89886	ARMC2
ENSG00000162069	16	3077683	3086927	28	34238	-1.2755	0.89893	CCDC64B
ENSG00000186150	1	110655062	110656569	2	32879	-1.2771	0.89922	UBL4B
ENSG00000132702	1	156589086	156595517	11	34238	-1.2776	0.8993	HAPLN2
ENSG00000187556	19	13972877	13991571	20	32538	-1.2781	0.89939	NANOS3
ENSG00000196800	5	147549296	147554961	19	34225	-1.2791	0.89956	SPINK14
ENSG00000204653	19	51014857	51017947	10	34051	-1.2791	0.89957	ASPDH
ENSG00000105697	19	35771619	35776046	11	32325	-1.2795	0.89964	HAMP
ENSG00000178828	1	20140523	20141771	4	34238	-1.2802	0.89977	RNF186
ENSG00000178338	5	178286954	178315123	222	34180	-1.2803	0.89978	ZNF354B
ENSG00000143867	2	19551246	19558414	16	34068	-1.2803	0.89979	OSR1
ENSG00000143469	1	210111538	210337636	508	31925	-1.2804	0.8998	SYT14
ENSG00000251246	1	155036224	155059283	45	32963	-1.2808	0.89987	EFNA3
ENSG00000186334	5	150656323	150683327	143	33362	-1.2809	0.89989	SLC36A3
ENSG00000165506	14	50091892	50101948	37	32386	-1.2811	0.89992	DNAAF2
ENSG00000185198	19	685521	695460	78	33370	-1.2813	0.89996	PRSS57
ENSG00000131051	20	34291531	34330234	132	32874	-1.2815	0.89999	RBM39
ENSG00000246366	8	71520812	71575514	182	33843	-1.2832	0.90029	RP11-382J12.1
ENSG00000170860	3	14219858	14242619	55	31355	-1.2834	0.90033	LSM3
ENSG00000150990	12	125431371	125473668	259	33683	-1.2836	0.90036	DHX37
ENSG00000160051	1	32671236	32674288	5	34238	-1.2839	0.90042	IQCC
ENSG00000182264	19	49244109	49250166	27	34238	-1.2855	0.90069	IZUMO1
ENSG00000204396	6	31733367	31745108	34	32773	-1.2856	0.90071	VWA7
ENSG00000139053	12	15125956	15134799	33	32118	-1.2857	0.90072	PDE6H
ENSG00000253910	5	140739703	140892546	473	32480	-1.2858	0.90074	PCDHGB2
ENSG00000075856	12	108916357	108955176	148	33817	-1.2859	0.90076	SART3
ENSG00000240053	6	31637944	31641553	15	34003	-1.2862	0.90081	LY6G5B
ENSG00000159958	22	42321045	42322822	8	27692	-1.2863	0.90084	TNFRSF13C
ENSG00000155508	5	154237113	154256353	33	33199	-1.2867	0.90089	CNOT8
ENSG00000137707	11	111338251	111383079	96	34197	-1.287	0.90095	BTG4
ENSG00000103966	15	42190950	42264776	238	33076	-1.287	0.90096	EHD4
ENSG00000198860	1	184020811	184043346	30	33097	-1.2872	0.90099	TSEN15
ENSG00000166924	7	100081550	100092422	27	29286	-1.2875	0.90103	NYAP1
ENSG00000095587	10	98124363	98273675	494	33241	-1.2878	0.9011	TLL2
ENSG00000163554	1	158580496	158656488	223	32525	-1.288	0.90113	SPTA1
ENSG00000104679	8	23127633	23153792	113	33820	-1.288	0.90113	R3HCC1
ENSG00000196735	6	32595956	32614839	1697	33932	-1.2887	0.90125	HLA-DQA1
ENSG00000183640	21	32185016	32185570	1	34238	-1.289	0.9013	KRTAP8-1
ENSG00000157916	1	2323267	2336883	25	32149	-1.2901	0.90149	RER1
ENSG00000168411	16	74655292	74700779	201	32684	-1.2902	0.90151	RFWD3
ENSG00000177943	9	139745395	139755249	8	29989	-1.2904	0.90154	MAMDC4
ENSG00000133317	11	63273556	63284246	18	33776	-1.2909	0.90163	LGALS12
ENSG00000160472	19	55888204	55889612	5	29559	-1.2909	0.90163	TMEM190
ENSG00000104447	8	116420724	116821899	585	32344	-1.2918	0.90179	TRPS1
ENSG00000110042	11	58938903	58976060	66	34032	-1.2918	0.90179	DTX4
ENSG00000188959	9	112952328	112970469	96	33281	-1.292	0.90182	C9orf152
ENSG00000110344	11	118230300	118269926	79	33613	-1.2925	0.90191	UBE4A
ENSG00000171150	2	46926091	46990268	250	33507	-1.2937	0.90212	SOCS5
ENSG00000153574	2	88991162	89050452	138	33564	-1.2939	0.90216	RPIA
ENSG00000161395	17	37827375	37853050	78	33747	-1.2946	0.90227	PGAP3
ENSG00000257950	17	3566357	3599488	91	33023	-1.2947	0.90229	P2RX5-TAX1BP3
ENSG00000251139	4	185734773	185742443	14	33824	-1.2948	0.9023	RP11-701P16.2
ENSG00000176225	18	67671029	67873181	501	32831	-1.2948	0.9023	RTTN
ENSG00000164935	8	105351315	105368917	57	30803	-1.2948	0.90231	DCSTAMP
ENSG00000110046	11	64662007	64684722	47	33268	-1.2948	0.90231	ATG2A
ENSG00000131470	17	40724333	40729849	9	31696	-1.2954	0.90241	PSMC3IP
ENSG00000111880	6	89319985	89673348	842	33030	-1.2958	0.90248	RNGTT
ENSG00000131591	1	1017198	1051741	78	33805	-1.2962	0.90255	C1orf159
ENSG00000115866	2	136664247	136743670	98	30433	-1.2962	0.90256	DARS
ENSG00000112977	5	10679342	10761384	329	32618	-1.2966	0.90261	DAP
ENSG00000163795	2	27600098	27603657	2	31407	-1.2967	0.90263	ZNF513
ENSG00000110888	12	30862486	30907885	150	33361	-1.2978	0.90283	CAPRIN2
ENSG00000164647	7	89783689	89794143	22	32262	-1.2981	0.90286	STEAP1
ENSG00000121621	11	28042167	28129855	151	31628	-1.2982	0.90289	KIF18A
ENSG00000168619	8	39442008	39587583	290	32399	-1.2985	0.90294	ADAM18
ENSG00000144893	3	150803484	151154860	1110	31905	-1.2996	0.90313	MED12L
ENSG00000087502	12	29490285	29534122	99	32455	-1.3002	0.90323	ERGIC2
ENSG00000005810	13	77618792	77901185	582	32017	-1.3006	0.9033	MYCBP2
ENSG00000101425	20	36888551	36965907	198	32596	-1.3008	0.90333	BPI
ENSG00000137845	15	58887403	59042177	364	32607	-1.3015	0.90346	ADAM10
ENSG00000185187	11	405716	417455	2	22256	-1.3021	0.90355	SIGIRR
ENSG00000165724	9	140476531	140484942	14	34221	-1.3022	0.90358	ZMYND19
ENSG00000183137	6	109416313	109485135	93	32215	-1.3023	0.90359	CEP57L1
ENSG00000122390	16	3493611	3536963	205	33386	-1.3024	0.90361	NAA60
ENSG00000105372	19	42363988	42376994	30	32307	-1.3024	0.90361	RPS19
ENSG00000105509	19	52216365	52227247	44	34238	-1.3024	0.90362	HAS1
ENSG00000171885	18	24432002	24445782	35	34173	-1.303	0.90372	AQP4
ENSG00000142273	19	45281126	45303891	36	33590	-1.3032	0.90375	CBLC
ENSG00000161217	3	195941093	196014828	238	33241	-1.3035	0.9038	PCYT1A
ENSG00000086062	9	33104080	33167354	244	33991	-1.304	0.90388	B4GALT1
ENSG00000253831	1	157061836	157069600	31	34160	-1.3042	0.90391	ETV3L
ENSG00000100479	14	50110273	50155140	121	30018	-1.3043	0.90393	POLE2
ENSG00000127903	19	57174020	57183151	55	32597	-1.3043	0.90394	ZNF835
ENSG00000132423	6	99817276	99842080	95	33878	-1.3044	0.90396	COQ3
ENSG00000108469	17	73622925	73663269	52	32603	-1.3046	0.90398	RECQL5
ENSG00000125991	20	34129770	34145405	34	32018	-1.3047	0.90401	ERGIC3
ENSG00000139372	12	104359582	104382652	121	32549	-1.305	0.90405	TDG
ENSG00000165801	14	21538429	21558399	57	33847	-1.3058	0.90418	ARHGEF40
ENSG00000186952	5	109624934	110074657	1137	32838	-1.3062	0.90425	TMEM232
ENSG00000121381	12	10961693	10962767	1	34238	-1.3064	0.9043	TAS2R9
ENSG00000178502	17	40009797	40021684	42	34220	-1.3066	0.90433	KLHL11
ENSG00000181355	6	9596343	10211841	2318	32898	-1.3068	0.90436	OFCC1
ENSG00000215704	1	15792404	15817895	99	32757	-1.3069	0.90438	CELA2B
ENSG00000116288	1	8014351	8045565	73	32412	-1.3075	0.90447	PARK7
ENSG00000181074	11	5775923	5776959	7	29382	-1.3075	0.90449	OR52N4
ENSG00000060138	12	10851683	10875911	90	25604	-1.3076	0.90449	YBX3
ENSG00000157322	16	69984810	69998141	26	32617	-1.3077	0.9045	CLEC18A
ENSG00000135063	9	71939488	72007371	304	32203	-1.3079	0.90455	FAM189A2
ENSG00000178199	6	149768794	149806197	186	33864	-1.308	0.90456	ZC3H12D
ENSG00000144355	2	172949468	172954405	6	34238	-1.3085	0.90465	DLX1
ENSG00000102683	13	23755091	23899304	1153	33996	-1.3086	0.90467	SGCG
ENSG00000050344	7	26191860	26226745	117	33726	-1.3087	0.90468	NFE2L3
ENSG00000096968	9	4985033	5128183	407	32821	-1.3093	0.90478	JAK2
ENSG00000169840	13	28366780	28368905	1	34238	-1.3094	0.9048	GSX1
ENSG00000244537	17	39333698	39334460	5	34238	-1.3096	0.90484	KRTAP4-2
ENSG00000064393	7	139246316	139477577	415	32429	-1.3099	0.90489	HIPK2
ENSG00000215305	20	2821349	2847378	93	33649	-1.3102	0.90493	VPS16
ENSG00000133574	7	150264365	150271041	19	34225	-1.3108	0.90504	GIMAP4
ENSG00000146411	6	134309835	134373774	129	33219	-1.3109	0.90505	SLC2A12
ENSG00000262576	5	140734768	140892546	485	32523	-1.3111	0.90508	PCDHGA4
ENSG00000267680	19	44598492	44612479	51	33571	-1.311	0.90508	ZNF224
ENSG00000100575	14	58875212	58894332	19	33735	-1.312	0.90523	TIMM9
ENSG00000067606	1	1981909	2116834	376	33703	-1.3121	0.90526	PRKCZ
ENSG00000142449	19	8130286	8214730	473	33573	-1.3121	0.90526	FBN3
ENSG00000142892	1	77554675	77685115	386	33780	-1.3131	0.90542	PIGK
ENSG00000205220	16	67968405	67970990	2	34238	-1.3134	0.90548	PSMB10
ENSG00000232560	21	18811208	18821503	29	31677	-1.3135	0.9055	C21orf37
ENSG00000068784	2	45615819	45839304	732	33743	-1.3153	0.90579	SRBD1
ENSG00000142156	21	47401651	47424964	114	32626	-1.3154	0.90581	COL6A1
ENSG00000258987	14	94405901	94410475	16	31575	-1.3159	0.9059	RP11-131H24.4
ENSG00000069482	11	68451247	68458643	17	28535	-1.316	0.90592	GAL
ENSG00000179673	17	45055523	45056614	2	34238	-1.317	0.90608	RPRML
ENSG00000102910	16	48278207	48397033	158	32592	-1.3173	0.90613	LONP2
ENSG00000171804	19	38375463	38397317	44	33393	-1.3177	0.9062	WDR87
ENSG00000102898	16	67880635	67906470	51	33283	-1.3184	0.90631	NUTF2
ENSG00000108733	17	33901814	33905882	12	34238	-1.3197	0.90653	PEX12
ENSG00000198718	14	45431411	45543634	235	32653	-1.3199	0.90657	FAM179B
ENSG00000182346	13	106118216	106143383	134	33216	-1.3202	0.90661	DAOA
ENSG00000149635	20	45169585	45179213	28	34168	-1.3207	0.90669	OCSTAMP
ENSG00000119048	5	133706870	133727683	40	31663	-1.3209	0.90674	UBE2B
ENSG00000146707	7	76239303	76256578	72	34002	-1.3215	0.90684	POMZP3
ENSG00000100823	14	20923350	20925927	4	34238	-1.3219	0.9069	APEX1
ENSG00000157349	16	70323566	70369186	48	29971	-1.3222	0.90695	DDX19B
ENSG00000115365	2	211295973	211342376	131	33079	-1.3226	0.90702	LANCL1
ENSG00000073282	3	189349205	189615068	1018	33023	-1.3228	0.90705	TP63
ENSG00000165525	14	50249997	50319921	64	31240	-1.3233	0.90713	NEMF
ENSG00000198182	19	38187264	38210691	66	32281	-1.3237	0.9072	ZNF607
ENSG00000196329	7	150419341	150447121	93	33437	-1.3247	0.90737	GIMAP5
ENSG00000064763	12	29302036	29493913	709	33195	-1.3248	0.90738	FAR2
ENSG00000174109	16	1469745	1479345	25	31402	-1.325	0.90741	C16orf91
ENSG00000165338	10	93170096	93274586	170	32120	-1.325	0.90742	HECTD2
ENSG00000165325	11	93063137	93171653	410	11839	-1.3265	0.90766	CCDC67
ENSG00000255508	11	62327075	62359003	32	32595	-1.3268	0.9077	MIR3654
ENSG00000204524	19	57751973	57766503	84	33984	-1.3271	0.90777	ZNF805
ENSG00000102981	16	67694849	67696681	2	22917	-1.3275	0.90783	PARD6A
ENSG00000064225	3	98451080	98540045	278	32487	-1.3279	0.90789	ST3GAL6
ENSG00000164283	5	54273692	54318499	160	33355	-1.328	0.90791	ESM1
ENSG00000103241	16	86544133	86548076	16	32221	-1.3286	0.90801	FOXF1
ENSG00000172016	2	79384132	79386879	3	34238	-1.3287	0.90803	REG3A
ENSG00000113721	5	149493400	149535435	119	33751	-1.329	0.90807	PDGFRB
ENSG00000113790	3	184908412	184999778	184	33389	-1.3293	0.90812	EHHADH
ENSG00000180974	11	5905501	5906527	7	34238	-1.3293	0.90813	OR52E4
ENSG00000119820	2	32502979	32541663	91	27829	-1.3294	0.90814	YIPF4
ENSG00000121152	2	97001525	97039583	46	31870	-1.3294	0.90814	NCAPH
ENSG00000188312	9	95087766	95382815	883	32732	-1.3294	0.90814	CENPP
ENSG00000074964	1	17866330	18024369	308	33570	-1.3295	0.90816	ARHGEF10L
ENSG00000186480	7	155089486	155101945	47	32789	-1.3297	0.9082	INSIG1
ENSG00000183779	8	37553269	37557537	2	34116	-1.3306	0.90834	ZNF703
ENSG00000180053	8	23559964	23564111	13	34238	-1.333	0.90873	NKX2-6
ENSG00000255223	11	56309746	56310757	7	29367	-1.3332	0.90876	OR5M11
ENSG00000151835	13	23902965	24007841	367	33772	-1.3334	0.9088	SACS
ENSG00000270099	10	97620305	97684601	205	32613	-1.3341	0.90891	RP11-248J23.7
ENSG00000125901	20	3026591	3028900	5	27390	-1.3347	0.90901	MRPS26
ENSG00000139354	12	100967461	101022064	152	33174	-1.3349	0.90905	GAS2L3
ENSG00000136824	9	106856541	106903698	103	33322	-1.3352	0.9091	SMC2
ENSG00000254221	5	140729828	140892546	499	32504	-1.3356	0.90916	PCDHGB1
ENSG00000189184	4	138440072	138453648	35	30698	-1.336	0.90923	PCDH18
ENSG00000134115	3	1134260	1445901	1723	33508	-1.3362	0.90926	CNTN6
ENSG00000125753	19	46009837	46030241	67	33713	-1.3368	0.90936	VASP
ENSG00000179151	15	74922899	74988633	67	33095	-1.337	0.90939	EDC3
ENSG00000187959	17	71244588	71258491	36	29823	-1.337	0.90939	CPSF4L
ENSG00000269549	20	44074071	44077220	10	34238	-1.337	0.90939	AL031663.2
ENSG00000162650	1	110026101	110035426	12	32841	-1.3379	0.90953	ATXN7L2
ENSG00000083814	19	58231119	58238992	24	32471	-1.3381	0.90957	ZNF671
ENSG00000173253	9	1050354	1057552	34	34238	-1.3384	0.90961	DMRT2
ENSG00000132330	2	238969530	239008054	156	33157	-1.3384	0.90962	SCLY
ENSG00000165805	12	88373816	88427814	126	30149	-1.3384	0.90962	C12orf50
ENSG00000121775	1	32537632	32568467	51	32394	-1.3385	0.90963	TMEM39B
ENSG00000147592	8	71547553	71581409	122	33980	-1.3389	0.90969	LACTB2
ENSG00000142959	1	45249257	45253377	2	34238	-1.3397	0.90983	BEST4
ENSG00000267757	19	46144752	46146098	4	34238	-1.3409	0.91002	C19orf83
ENSG00000256618	17	22022437	22023991	6	34197	-1.3413	0.91009	MTRNR2L1
ENSG00000143947	2	55459039	55462989	15	31949	-1.3419	0.91018	RPS27A
ENSG00000257987	12	49121218	49159569	89	34121	-1.3431	0.91038	LINC00935
ENSG00000011260	17	49337889	49375297	106	34066	-1.3431	0.91039	UTP18
ENSG00000132002	19	14625582	14640582	32	34089	-1.3443	0.91057	DNAJB1
ENSG00000177047	9	21140631	21142144	2	34238	-1.3444	0.91059	IFNW1
ENSG00000167916	17	38854243	38860002	11	29649	-1.3446	0.91063	KRT24
ENSG00000189152	17	19030782	19062489	1	34238	-1.3457	0.9108	GRAPL
ENSG00000137960	1	78445226	78604133	474	33281	-1.3463	0.91089	GIPC2
ENSG00000150782	11	112013974	112034840	57	32151	-1.3463	0.91089	IL18
ENSG00000179776	16	66400533	66438686	120	33879	-1.3464	0.91091	CDH5
ENSG00000197417	17	3511556	3539616	131	33683	-1.347	0.911	SHPK
ENSG00000110876	12	109015686	109027735	21	29366	-1.3475	0.9111	SELPLG
ENSG00000106772	9	79226292	79521003	1037	33080	-1.3479	0.91115	PRUNE2
ENSG00000267849	6	44400472	44400720	2	22699	-1.3485	0.91125	AL133262.1
ENSG00000269155	6	168196210	168198927	10	34238	-1.3485	0.91125	AL009178.1
ENSG00000122707	9	36036430	36124448	202	33724	-1.3491	0.91134	RECK
ENSG00000165837	13	46108657	46189874	255	31183	-1.3492	0.91137	FAM194B
ENSG00000057663	6	106632351	106773666	451	33140	-1.3499	0.91148	ATG5
ENSG00000204410	6	31707725	31732622	78	31804	-1.35	0.91149	MSH5
ENSG00000133962	14	92047040	92247051	749	32854	-1.3501	0.9115	CATSPERB
ENSG00000149541	11	62382768	62389647	8	33903	-1.3504	0.91155	B3GAT3
ENSG00000145723	5	102421704	102455855	125	32892	-1.3512	0.91169	GIN1
ENSG00000215252	15	34817408	34880704	136	33983	-1.3553	0.91234	GOLGA8B
ENSG00000144455	3	3742498	4508965	3363	33288	-1.3554	0.91235	SUMF1
ENSG00000169515	19	46913629	46916841	10	32407	-1.3555	0.91237	CCDC8
ENSG00000151093	3	25824408	25836025	15	33932	-1.3571	0.91262	OXSM
ENSG00000021852	1	57394883	57431813	132	33479	-1.3574	0.91267	C8B
ENSG00000136653	1	206680879	206762616	219	33269	-1.3581	0.91278	RASSF5
ENSG00000094975	1	172501489	172580971	136	32771	-1.3581	0.91279	SUCO
ENSG00000118257	2	206546714	206662857	220	33438	-1.3582	0.9128	NRP2
ENSG00000182791	11	66357640	66360554	4	33916	-1.3582	0.9128	CCDC87
ENSG00000115129	2	24300303	24308731	23	32739	-1.359	0.91293	TP53I3
ENSG00000080200	3	97595819	97663810	102	33896	-1.3591	0.91294	CRYBG3
ENSG00000239697	17	7452208	7464925	47	33515	-1.3594	0.91299	TNFSF12
ENSG00000248871	17	7452416	7464918	47	33515	-1.3594	0.91299	TNFSF12-TNFSF13
ENSG00000183607	2	69172364	69180102	21	29375	-1.3594	0.913	GKN2
ENSG00000104888	19	49932658	49945617	22	34238	-1.3596	0.91302	SLC17A7
ENSG00000050767	5	177664619	178017556	1504	33569	-1.3607	0.9132	COL23A1
ENSG00000169427	8	140613081	140715299	282	33181	-1.361	0.91325	KCNK9
ENSG00000106688	9	4490444	4587469	330	33813	-1.3617	0.91335	SLC1A1
ENSG00000099960	22	21383007	21387129	12	33987	-1.3619	0.91338	SLC7A4
ENSG00000112144	6	52866077	52926600	99	32529	-1.3629	0.91354	ICK
ENSG00000140403	15	78556428	78574538	72	34001	-1.363	0.91355	DNAJA4
ENSG00000159763	7	142829170	142836839	16	34238	-1.363	0.91356	PIP
ENSG00000130159	19	11616731	11639989	56	33554	-1.3632	0.91359	ECSIT
ENSG00000156253	21	30376705	30391699	39	32937	-1.3632	0.9136	RWDD2B
ENSG00000148513	10	37414785	37673039	578	33351	-1.3635	0.91364	ANKRD30A
ENSG00000262304	17	3468738	3539543	316	33992	-1.3637	0.91366	SHPK
ENSG00000122783	7	134777115	134855547	235	33783	-1.3639	0.91369	C7orf49
ENSG00000180938	8	125985540	125991631	9	34238	-1.3649	0.91386	ZNF572
ENSG00000002726	7	150521715	150558592	208	33640	-1.365	0.91387	AOC1
ENSG00000137962	1	94614544	94740624	252	32651	-1.3654	0.91393	ARHGAP29
ENSG00000118579	4	17616254	17635728	76	33292	-1.366	0.91403	MED28
ENSG00000117595	1	209959036	209979465	70	32255	-1.3661	0.91405	IRF6
ENSG00000090857	16	70147529	70195203	62	33170	-1.3664	0.91409	PDPR
ENSG00000108039	10	111624524	111683311	117	30373	-1.3673	0.91423	XPNPEP1
ENSG00000129757	11	2904443	2907111	5	33183	-1.3674	0.91425	CDKN1C
ENSG00000104067	15	29991571	30261068	695	33391	-1.3676	0.91428	TJP1
ENSG00000187783	10	45406648	45432450	83	32411	-1.3686	0.91443	TMEM72
ENSG00000197603	5	37106330	37249530	192	32386	-1.369	0.9145	C5orf42
ENSG00000163982	4	4190530	4228616	171	33642	-1.3696	0.91459	OTOP1
ENSG00000140025	14	90261013	90421121	520	33016	-1.37	0.91465	EFCAB11
ENSG00000133114	13	45563687	45607746	126	33238	-1.3703	0.91471	GPALPP1
ENSG00000083290	17	19674142	19771249	170	33484	-1.3704	0.91472	ULK2
ENSG00000140691	16	31469401	31478487	15	32460	-1.3705	0.91473	ARMC5
ENSG00000187997	17	76142434	76162258	81	33801	-1.3707	0.91476	C17orf99
ENSG00000141959	21	45719934	45747259	102	33626	-1.3711	0.91482	PFKL
ENSG00000148516	10	31607424	31818742	335	29663	-1.3711	0.91483	ZEB1
ENSG00000268466	14	58754751	58755865	2	34238	-1.3711	0.91483	AL132989.1
ENSG00000103995	15	49005125	49103343	175	33052	-1.3716	0.9149	CEP152
ENSG00000183571	15	99511459	99551024	146	33814	-1.3716	0.91491	PGPEP1L
ENSG00000163697	4	40812044	41218731	1695	32840	-1.3721	0.91498	APBB2
ENSG00000196091	12	101962131	102079796	508	31666	-1.3721	0.91498	MYBPC1
ENSG00000132464	4	71494461	71552533	70	32701	-1.3729	0.9151	ENAM
ENSG00000128564	7	100805790	100808874	1	34238	-1.3728	0.9151	VGF
ENSG00000187186	9	34664160	34666109	5	34028	-1.3731	0.91513	RP11-195F19.5
ENSG00000185149	4	156129781	156138230	19	32449	-1.3731	0.91514	NPY2R
ENSG00000099821	19	617223	633597	37	33319	-1.3732	0.91516	POLRMT
ENSG00000189129	10	81891438	81905115	90	33853	-1.3739	0.91526	PLAC9
ENSG00000198054	21	39493545	39560110	152	31402	-1.3741	0.9153	DSCR8
ENSG00000196805	1	153042700	153113927	231	33754	-1.3749	0.91541	SPRR2B
ENSG00000166741	11	114128509	114184007	130	31695	-1.3749	0.91542	NNMT
ENSG00000165507	10	45466429	45474258	26	34229	-1.3753	0.91547	C10orf10
ENSG00000075043	20	62037542	62103993	228	32573	-1.3757	0.91554	KCNQ2
ENSG00000156858	16	30662038	30667761	2	17241	-1.376	0.91558	PRR14
ENSG00000143847	1	202995626	203047868	182	34034	-1.376	0.91559	PPFIA4
ENSG00000164199	5	89825161	90460038	1873	32644	-1.376	0.91559	GPR98
ENSG00000105146	19	57742377	57746916	16	32089	-1.3762	0.91562	AURKC
ENSG00000112837	6	85397069	85474237	204	33888	-1.3768	0.91571	TBX18
ENSG00000188581	17	39196811	39197713	5	29451	-1.3773	0.91579	KRTAP1-1
ENSG00000103037	16	58549383	58554431	20	32533	-1.3778	0.91587	SETD6
ENSG00000241690	20	2795614	2798712	8	31377	-1.3782	0.91594	TMEM239
ENSG00000143590	1	155036224	155060014	47	33017	-1.3783	0.91595	EFNA3
ENSG00000184185	17	21279509	21323179	29	31886	-1.381	0.91636	KCNJ12
ENSG00000038427	5	82767284	82878122	297	33372	-1.3815	0.91644	VCAN
ENSG00000133561	7	150322463	150329473	18	34191	-1.3819	0.91649	GIMAP6
ENSG00000268781	4	3511523	3511678	1	34238	-1.3819	0.9165	AL590235.1
ENSG00000156273	21	30566392	31003071	906	32947	-1.3819	0.9165	BACH1
ENSG00000136003	12	108956358	108963160	23	31224	-1.3826	0.91661	ISCU
ENSG00000204435	6	31633013	31638120	23	30585	-1.3827	0.91662	CSNK2B
ENSG00000115211	2	27587219	27593353	17	32099	-1.3832	0.9167	EIF2B4
ENSG00000182899	3	197676858	197683481	16	34223	-1.3834	0.91674	RPL35A
ENSG00000267552	19	38180766	38210089	78	32575	-1.3837	0.91678	CTD-2528L19.4
ENSG00000244588	20	1206700	1277065	203	33384	-1.3843	0.91686	RAD21L1
ENSG00000196355	4	38628029	38666430	118	33137	-1.3844	0.91688	AC021860.1
ENSG00000157617	21	43305221	43373999	279	33614	-1.3845	0.91689	C2CD2
ENSG00000176994	17	18218624	18226517	32	34218	-1.3848	0.91695	SMCR8
ENSG00000109381	4	139949266	140098372	324	32518	-1.3859	0.91711	ELF2
ENSG00000243147	2	27994584	28210954	397	32146	-1.386	0.91713	MRPL33
ENSG00000158006	1	26286258	26324648	97	33453	-1.3868	0.91725	PAFAH2
ENSG00000243335	7	66093868	66276446	667	33828	-1.3869	0.91727	KCTD7
ENSG00000118873	1	220321635	220445796	294	31985	-1.3875	0.91735	RAB3GAP2
ENSG00000127054	1	1246965	1260071	16	28990	-1.3881	0.91745	CPSF3L
ENSG00000126262	19	35934809	35942669	25	31523	-1.3882	0.91746	FFAR2
ENSG00000268421	10	131308884	131309525	4	34238	-1.3889	0.91756	AL355531.2
ENSG00000169131	5	178138593	178157703	91	33413	-1.3897	0.91768	ZNF354A
ENSG00000172139	3	111859734	112013105	839	33283	-1.3897	0.91769	SLC9C1
ENSG00000187889	1	57184477	57285369	321	33022	-1.3898	0.9177	C1orf168
ENSG00000154710	7	66147151	66276451	464	33840	-1.3902	0.91777	RABGEF1
ENSG00000115526	2	101008327	101034118	81	28563	-1.3904	0.9178	CHST10
ENSG00000152939	5	68710939	68740157	52	34214	-1.3906	0.91782	MARVELD2
ENSG00000124440	19	46800303	46846690	193	33542	-1.3913	0.91793	HIF3A
ENSG00000105643	19	18111941	18124911	47	34157	-1.3914	0.91796	ARRDC2
ENSG00000172819	12	53604354	53626764	43	32856	-1.3923	0.91809	RARG
ENSG00000126785	14	63670832	63759937	261	32015	-1.3932	0.91822	RHOJ
ENSG00000165606	10	50572237	50603497	63	33001	-1.3938	0.91832	DRGX
ENSG00000174151	1	110036674	110045554	18	30461	-1.3944	0.9184	CYB561D1
ENSG00000082515	5	154320630	154348971	64	33023	-1.3944	0.9184	MRPL22
ENSG00000196081	19	23404401	23433192	88	33174	-1.3952	0.91852	ZNF724P
ENSG00000268279	3	14176717	14189548	41	33768	-1.3965	0.91872	RP11-434D12.1
ENSG00000100897	14	24583404	24594451	24	31415	-1.3971	0.91881	DCAF11
ENSG00000197595	13	113301358	113338811	145	33548	-1.3983	0.91899	C13orf35
ENSG00000040608	22	20228938	20270769	16	21523	-1.3985	0.91901	RTN4R
ENSG00000244474	2	234627424	234681945	227	33304	-1.3991	0.9191	UGT1A4
ENSG00000214642	6	49936390	49937338	1	34238	-1.3997	0.9192	DEFB113
ENSG00000076258	1	171283347	171311223	45	31781	-1.4004	0.9193	FMO4
ENSG00000160193	21	44263204	44299678	235	33816	-1.4004	0.9193	WDR4
ENSG00000187187	19	40490041	40523514	93	33713	-1.4009	0.91938	ZNF546
ENSG00000176101	9	140083099	140084822	4	34238	-1.4018	0.91951	SSNA1
ENSG00000130222	9	92219928	92221470	7	31950	-1.4019	0.91952	GADD45G
ENSG00000153094	2	111876955	111926024	107	32618	-1.402	0.91954	BCL2L11
ENSG00000131100	22	18074902	18111584	221	34225	-1.4021	0.91955	ATP6V1E1
ENSG00000157214	7	89796904	89867451	268	33863	-1.4025	0.91962	STEAP2
ENSG00000091879	8	6357172	6420930	454	32831	-1.4032	0.91972	ANGPT2
ENSG00000167693	17	702553	883010	826	33884	-1.4034	0.91975	NXN
ENSG00000213983	14	24028774	24037279	8	33532	-1.4036	0.91977	AP1G2
ENSG00000205413	7	92728829	92747336	79	32676	-1.4037	0.9198	SAMD9
ENSG00000101298	20	1246960	1289972	137	33085	-1.4042	0.91988	SNPH
ENSG00000146385	6	132873832	132874860	1	34238	-1.4044	0.9199	TAAR8
ENSG00000140968	16	85932409	85956215	89	33300	-1.4046	0.91992	IRF8
ENSG00000145284	4	83550692	83720010	885	33557	-1.4049	0.91997	SCD5
ENSG00000070404	19	676392	683385	15	34238	-1.4068	0.92025	FSTL3
ENSG00000149480	11	62360686	62369312	13	33973	-1.4069	0.92028	MTA2
ENSG00000162337	11	68080077	68216743	353	33285	-1.4072	0.92031	LRP5
ENSG00000134970	5	114949205	114968689	40	32502	-1.4074	0.92034	TMED7
ENSG00000213889	19	45992035	46005768	50	32870	-1.4087	0.92054	PPM1N
ENSG00000133302	5	93954052	94075141	406	33283	-1.4088	0.92056	ANKRD32
ENSG00000173706	3	124684554	124774802	298	33773	-1.4096	0.92066	HEG1
ENSG00000103021	16	58265061	58317740	228	33625	-1.4096	0.92068	CCDC113
ENSG00000272741	3	195975101	196045093	219	33642	-1.4106	0.92082	RP11-447L10.1
ENSG00000248874	5	23951457	24178372	1002	33456	-1.4106	0.92082	C5orf17
ENSG00000125772	20	5525085	5591672	203	33898	-1.411	0.92088	GPCPD1
ENSG00000124196	20	42354804	42355638	1	34238	-1.4112	0.9209	GTSF1L
ENSG00000160349	9	138413284	138418378	8	24023	-1.4114	0.92093	LCN1
ENSG00000156256	21	30396950	30426809	43	31830	-1.4114	0.92094	USP16
ENSG00000255152	6	31707797	31732628	77	31773	-1.4116	0.92096	MSH5-SAPCD1
ENSG00000242366	2	234668894	234681945	38	33946	-1.4124	0.92109	UGT1A1
ENSG00000240247	8	6854288	6875778	21	33473	-1.4125	0.9211	DEFA1B
ENSG00000165078	8	68334360	68658620	945	31886	-1.4126	0.92111	CPA6
ENSG00000104325	8	91013633	91064320	130	33061	-1.4133	0.92122	DECR1
ENSG00000145113	3	195473636	195539148	278	33677	-1.4146	0.9214	MUC4
ENSG00000139835	13	113978505	114018446	116	33320	-1.415	0.92146	GRTP1
ENSG00000123612	2	158383279	158485517	126	33623	-1.4156	0.92156	ACVR1C
ENSG00000155897	8	131792547	132054672	1053	33241	-1.4156	0.92156	ADCY8
ENSG00000221949	12	62995531	62997214	8	34211	-1.4159	0.9216	C12orf61
ENSG00000072110	14	69340860	69446157	463	33021	-1.4159	0.9216	ACTN1
ENSG00000159579	16	57220049	57274387	118	32913	-1.4159	0.9216	RSPRY1
ENSG00000124831	2	238536219	238722325	744	33762	-1.4165	0.92169	LRRFIP1
ENSG00000107447	10	98064085	98098321	86	33925	-1.4168	0.92173	DNTT
ENSG00000176783	5	178977559	179037027	213	33749	-1.4169	0.92174	RUFY1
ENSG00000149292	11	113185251	113254266	154	33007	-1.4175	0.92183	TTC12
ENSG00000268791	4	6693782	6694189	3	34238	-1.4188	0.92203	AC093323.1
ENSG00000180817	10	71962586	71993667	139	33708	-1.4193	0.92209	PPA1
ENSG00000181616	11	5565719	5566779	6	33970	-1.4195	0.92212	OR52H1
ENSG00000162645	1	89571815	89616139	132	33557	-1.4198	0.92216	GBP2
ENSG00000166024	10	99894387	100004654	227	31948	-1.4198	0.92217	R3HCC1L
ENSG00000183303	11	7817452	7818520	12	34238	-1.4202	0.92222	OR5P2
ENSG00000100104	22	26879843	26890624	28	32900	-1.421	0.92234	SRRD
ENSG00000166869	16	23765948	23770272	7	29228	-1.4217	0.92244	CHP2
ENSG00000112237	6	99990256	100016849	98	34178	-1.4227	0.92259	CCNC
ENSG00000132669	20	19867165	19983101	415	33281	-1.4234	0.92269	RIN2
ENSG00000131462	17	40761694	40767252	4	34023	-1.4238	0.92275	TUBG1
ENSG00000009790	1	209929377	209955668	107	33045	-1.4239	0.92276	TRAF3IP3
ENSG00000104738	8	48872745	48890720	10	30829	-1.424	0.92277	MCM4
ENSG00000120784	19	38104650	38183238	201	33451	-1.424	0.92278	ZFP30
ENSG00000128159	22	50656118	50683421	92	29690	-1.4246	0.92286	TUBGCP6
ENSG00000198420	7	143548468	143599291	43	32949	-1.4247	0.92288	FAM115A
ENSG00000131127	4	331603	378653	166	31268	-1.4256	0.92301	ZNF141
ENSG00000023608	14	62229075	62263146	171	30868	-1.4259	0.92305	SNAPC1
ENSG00000197561	19	851014	856242	1	244	-1.4262	0.9231	ELANE
ENSG00000213625	1	65886270	65901690	53	34035	-1.4264	0.92312	LEPROT
ENSG00000243896	7	143955700	143956815	1	31560	-1.4269	0.9232	OR2A7
ENSG00000126432	11	64085560	64089283	4	34238	-1.4271	0.92322	PRDX5
ENSG00000156110	10	75910960	76469061	984	32773	-1.4271	0.92323	ADK
ENSG00000049249	1	7979907	8000926	49	31190	-1.4273	0.92326	TNFRSF9
ENSG00000131042	19	54777675	54785039	29	34178	-1.4274	0.92327	LILRB2
ENSG00000089916	14	76618259	76720685	408	33732	-1.4275	0.92328	GPATCH2L
ENSG00000180801	4	114821440	114900883	260	32881	-1.4278	0.92332	ARSJ
ENSG00000214415	7	80087987	80141336	154	30102	-1.4282	0.92338	GNAT3
ENSG00000266714	17	73584139	73622929	210	33908	-1.4295	0.92357	MYO15B
ENSG00000118707	20	35201891	35222353	20	29539	-1.4304	0.92371	TGIF2
ENSG00000172464	11	56408942	56409947	2	34238	-1.4313	0.92383	OR5AP2
ENSG00000103355	16	2833954	2837949	4	34238	-1.4314	0.92385	PRSS33
ENSG00000159871	19	44300081	44331358	137	33882	-1.4317	0.92388	LYPD5
ENSG00000055483	17	76783463	76837523	125	33423	-1.4322	0.92395	USP36
ENSG00000088247	19	6413359	6424805	40	31884	-1.4328	0.92404	KHSRP
ENSG00000168811	3	159706537	159713806	19	33132	-1.4338	0.92419	IL12A
ENSG00000135446	12	58141510	58149796	12	28996	-1.435	0.92435	CDK4
ENSG00000122257	16	24549014	24584184	101	33229	-1.4353	0.9244	RBBP6
ENSG00000235098	1	1353800	1357149	6	33858	-1.4356	0.92444	ANKRD65
ENSG00000164494	6	107473761	107780768	769	33399	-1.4358	0.92448	PDSS2
ENSG00000115750	2	9983483	10074545	509	34063	-1.4361	0.92451	TAF1B
ENSG00000122025	13	28577411	28674729	470	33256	-1.4365	0.92457	FLT3
ENSG00000183160	12	108983622	108992096	32	32361	-1.4378	0.92476	TMEM119
ENSG00000154153	5	16473147	16617167	503	33920	-1.4385	0.92485	FAM134B
ENSG00000132718	1	155829300	155854990	40	33451	-1.4391	0.92494	SYT11
ENSG00000155099	8	92006024	92053292	91	32791	-1.4398	0.92504	TMEM55A
ENSG00000172967	22	17264302	17302589	99	34227	-1.4401	0.92508	XKR3
ENSG00000177054	11	19138646	19197969	148	33430	-1.4402	0.9251	ZDHHC13
ENSG00000082516	5	154266976	154317769	148	33061	-1.4405	0.92514	GEMIN5
ENSG00000256043	4	156845270	156875069	149	33624	-1.4409	0.92519	CTSO
ENSG00000174944	3	150929905	150996255	196	31729	-1.4412	0.92523	P2RY14
ENSG00000187461	6	13469513	13486415	27	34229	-1.4412	0.92523	AL583828.1
ENSG00000198000	9	95059640	95087918	72	32700	-1.4414	0.92526	NOL8
ENSG00000166426	15	78632666	78640572	21	33852	-1.4416	0.92529	CRABP1
ENSG00000185453	19	48673949	48700877	87	31580	-1.4416	0.9253	C19orf68
ENSG00000154310	3	170779128	171178197	1157	33527	-1.442	0.92535	TNIK
ENSG00000163606	3	112640056	112693969	271	32442	-1.4426	0.92543	CD200R1
ENSG00000148187	9	125026882	125085743	25	34238	-1.4435	0.92557	MRRF
ENSG00000185000	8	145539954	145550573	14	31827	-1.4445	0.9257	DGAT1
ENSG00000185022	22	38597889	38612518	37	33308	-1.4446	0.92571	MAFF
ENSG00000197653	12	124247042	124420753	552	32373	-1.4447	0.92573	DNAH10
ENSG00000259207	17	45331212	45421658	342	33420	-1.4447	0.92573	ITGB3
ENSG00000136935	9	127640646	127710771	131	33660	-1.4448	0.92574	GOLGA1
ENSG00000095752	19	55875757	55881831	22	33894	-1.4454	0.92582	IL11
ENSG00000112297	6	106959730	107018326	324	33474	-1.4456	0.92585	AIM1
ENSG00000112294	6	24495080	24537435	230	33174	-1.446	0.92591	ALDH5A1
ENSG00000198643	3	58619673	58652575	145	33886	-1.4465	0.92598	FAM3D
ENSG00000240871	17	39240459	39241396	6	34128	-1.4467	0.92601	KRTAP4-7
ENSG00000171451	18	65173819	65184217	19	32423	-1.4476	0.92614	DSEL
ENSG00000091010	5	145718587	145720083	1	34238	-1.4481	0.9262	POU4F3
ENSG00000185561	17	1611064	1613732	1	34238	-1.4481	0.9262	TLCD2
ENSG00000269121	16	12062000	12062333	1	34238	-1.4488	0.9263	AC007216.2
ENSG00000100567	14	58711549	58738730	60	33915	-1.4489	0.92632	PSMA3
ENSG00000243135	2	234637754	234681945	170	33247	-1.4492	0.92637	UGT1A3
ENSG00000134463	10	11784365	11806069	68	33464	-1.4499	0.92645	ECHDC3
ENSG00000052802	4	166248775	166264312	71	33199	-1.4504	0.92653	MSMO1
ENSG00000105649	19	18307594	18314884	15	31524	-1.4504	0.92653	RAB3A
ENSG00000074211	4	6322305	6565327	858	33460	-1.4516	0.92669	PPP2R2C
ENSG00000124104	20	44462449	44471914	31	33520	-1.4518	0.92672	SNX21
ENSG00000135269	7	115850547	115898837	192	33456	-1.4519	0.92673	TES
ENSG00000258792	14	90095265	90109015	37	33115	-1.4534	0.92695	RP11-944C7.1
ENSG00000104164	15	45879321	45908197	29	34238	-1.4541	0.92703	BLOC1S6
ENSG00000164104	4	174252846	174256276	6	34156	-1.4546	0.92711	HMGB2
ENSG00000180475	11	57995354	57996390	3	34238	-1.4546	0.92711	OR10Q1
ENSG00000088002	19	49055332	49102682	313	33427	-1.4546	0.92711	SULT2B1
ENSG00000108296	17	36956687	36981734	77	33960	-1.4548	0.92713	CWC25
ENSG00000131398	19	50815194	50836772	48	33060	-1.4554	0.92722	KCNC3
ENSG00000006747	7	12610203	12693228	356	31465	-1.4555	0.92724	SCIN
ENSG00000255468	11	66115421	66132275	43	32484	-1.456	0.92731	RP11-867G23.8
ENSG00000133424	22	33558212	34318829	2943	33142	-1.4561	0.92731	LARGE
ENSG00000160111	19	17003758	17137625	363	32719	-1.4562	0.92733	CPAMD8
ENSG00000178772	3	194060494	194072057	70	34238	-1.458	0.92759	CPN2
ENSG00000134769	18	32073254	32471808	1002	33365	-1.4581	0.9276	DTNA
ENSG00000173702	3	124624289	124672663	136	32353	-1.4584	0.92764	MUC13
ENSG00000105507	19	48533210	48547310	115	33942	-1.4586	0.92766	CABP5
ENSG00000052126	12	19282648	19529334	755	33068	-1.4594	0.92777	PLEKHA5
ENSG00000095713	10	99624757	99790585	343	33669	-1.4595	0.92778	CRTAC1
ENSG00000135870	1	173900352	173991435	204	33756	-1.4598	0.92783	RC3H1
ENSG00000169871	7	100728720	100735017	23	32721	-1.461	0.92799	TRIM56
ENSG00000068781	2	48757064	49003654	1143	33121	-1.4613	0.92804	STON1-GTF2A1L
ENSG00000122692	9	33041762	33076665	127	33374	-1.4614	0.92805	SMU1
ENSG00000198327	6	26240561	26240976	4	33349	-1.4615	0.92806	HIST1H4F
ENSG00000204388	6	31795512	31798031	11	30533	-1.4615	0.92806	HSPA1B
ENSG00000144130	2	113479063	113500456	47	32452	-1.4619	0.92811	NT5DC4
ENSG00000066777	8	68085747	68255912	234	32613	-1.4619	0.92812	ARFGEF1
ENSG00000119965	10	124690419	124713919	39	33906	-1.4624	0.92819	C10orf88
ENSG00000164161	4	145567173	145666423	202	33239	-1.4628	0.92824	HHIP
ENSG00000132259	11	6255995	6265659	20	32409	-1.4631	0.92827	CNGA4
ENSG00000019144	11	118477155	118528741	96	33708	-1.4631	0.92829	PHLDB1
ENSG00000180878	11	6226796	6232362	10	34238	-1.4645	0.92847	C11orf42
ENSG00000167778	12	53458388	53473204	28	32427	-1.4647	0.92849	SPRYD3
ENSG00000173276	21	43406940	43430496	65	33516	-1.465	0.92854	ZBTB21
ENSG00000168288	2	150426148	150444330	48	33421	-1.4652	0.92857	MMADHC
ENSG00000175393	11	7949180	7950209	7	29382	-1.4653	0.92858	OR10A6
ENSG00000170540	16	18802991	18813000	23	31802	-1.4665	0.92875	ARL6IP1
ENSG00000106100	7	30464143	30518400	137	33224	-1.4667	0.92878	NOD1
ENSG00000084070	1	40810522	40888998	209	33651	-1.4674	0.92886	SMAP2
ENSG00000108688	17	32597240	32599261	2	34238	-1.468	0.92895	CCL7
ENSG00000131242	17	29718642	29865236	445	33159	-1.4681	0.92896	RAB11FIP4
ENSG00000164022	4	107236701	107270383	87	33486	-1.4682	0.92898	AIMP1
ENSG00000025796	6	108188960	108279393	170	33334	-1.4683	0.92899	SEC63
ENSG00000204316	17	73894724	73905899	26	32365	-1.4684	0.92901	MRPL38
ENSG00000086200	5	61699799	61924409	506	32994	-1.4691	0.9291	IPO11
ENSG00000065989	19	10527449	10580305	137	27203	-1.4694	0.92913	PDE4A
ENSG00000215431	18	60491423	60492724	1	34238	-1.4699	0.9292	AC015989.1
ENSG00000132680	1	155882834	155904191	35	30887	-1.4716	0.92944	KIAA0907
ENSG00000163295	2	233320833	233324742	13	31623	-1.4717	0.92944	ALPI
ENSG00000102904	16	67840668	67866051	42	31963	-1.4724	0.92954	TSNAXIP1
ENSG00000079950	6	132767006	132834337	222	33030	-1.4725	0.92955	STX7
ENSG00000197008	7	64254766	64294054	164	33742	-1.4727	0.92959	ZNF138
ENSG00000185475	11	62554887	62557877	7	27899	-1.4728	0.9296	TMEM179B
ENSG00000146856	7	134671259	134832715	439	33468	-1.4731	0.92963	AGBL3
ENSG00000204640	2	101086944	101099742	64	33573	-1.4743	0.9298	NMS
ENSG00000187747	11	5602107	5603114	9	34238	-1.4745	0.92983	OR52B6
ENSG00000140332	15	70340129	70390515	101	32947	-1.4747	0.92985	TLE3
ENSG00000111536	12	68595131	68619601	78	33951	-1.4758	0.93001	IL26
ENSG00000146521	6	168185217	168197539	44	34238	-1.4767	0.93013	C6orf123
ENSG00000155330	16	46830519	46865323	25	32878	-1.477	0.93016	C16orf87
ENSG00000174255	3	113953483	113956425	16	31773	-1.4772	0.93018	ZNF80
ENSG00000260342	16	18799385	18812841	31	32430	-1.4782	0.93032	RP11-1035H13.3
ENSG00000204532	19	56713670	56720821	33	33983	-1.4789	0.93041	ZSCAN5C
ENSG00000165457	11	71927645	71932994	9	30508	-1.4793	0.93046	FOLR2
ENSG00000073803	3	185000729	185206885	616	33412	-1.4793	0.93047	MAP3K13
ENSG00000109132	4	41746099	41750987	15	31535	-1.4807	0.93065	PHOX2B
ENSG00000113569	5	37288239	37371283	168	32789	-1.4807	0.93066	NUP155
ENSG00000253459	14	50064193	50065882	9	30403	-1.4814	0.93075	AL139099.1
ENSG00000136689	2	113864791	113891593	132	33919	-1.4815	0.93076	IL1RN
ENSG00000184140	15	102345902	102346876	1	28743	-1.4818	0.9308	OR4F6
ENSG00000100393	22	41487790	41576081	190	32365	-1.4818	0.93081	EP300
ENSG00000137331	6	30710976	30712331	5	34091	-1.482	0.93083	IER3
ENSG00000108262	17	27900487	27921072	31	31597	-1.4823	0.93087	GIT1
ENSG00000080007	6	74104471	74127292	36	33301	-1.4824	0.93088	DDX43
ENSG00000176532	7	29603427	29606911	14	34039	-1.4833	0.931	PRR15
ENSG00000146374	6	127439749	127518910	175	30818	-1.4844	0.93114	RSPO3
ENSG00000151353	2	667335	677439	29	32976	-1.4847	0.93119	TMEM18
ENSG00000259753	17	45331263	45421658	341	33418	-1.4855	0.93129	ITGB3
ENSG00000213512	1	89597434	89641723	97	33807	-1.4862	0.93138	GBP7
ENSG00000125741	19	46030685	46105470	256	32835	-1.4862	0.93139	OPA3
ENSG00000118094	11	118528026	118550399	56	33627	-1.4866	0.93143	TREH
ENSG00000218819	2	21346789	21366144	28	32410	-1.4866	0.93144	TDRD15
ENSG00000197857	19	12335501	12405702	179	33359	-1.4867	0.93145	ZNF44
ENSG00000151491	12	15773092	16035263	171	31160	-1.4872	0.93152	EPS8
ENSG00000197121	2	197697728	197792520	172	33539	-1.4878	0.9316	PGAP1
ENSG00000148834	10	105995114	106027217	75	33623	-1.4892	0.93178	GSTO1
ENSG00000165219	9	128024073	128129486	171	32440	-1.4895	0.93183	GAPVD1
ENSG00000103091	16	74907468	75034071	429	33075	-1.4896	0.93184	WDR59
ENSG00000216560	4	3578596	3592438	26	17252	-1.4903	0.93193	LINC00955
ENSG00000115290	2	165349322	165478358	239	33123	-1.4917	0.93212	GRB14
ENSG00000177030	11	644233	706715	263	33310	-1.4924	0.9322	DEAF1
ENSG00000105889	7	22459063	22672544	780	33259	-1.4927	0.93224	STEAP1B
ENSG00000110328	11	11292423	11643552	1677	33529	-1.4928	0.93226	GALNT18
ENSG00000163202	1	152551857	152552980	2	34238	-1.4932	0.93231	LCE3D
ENSG00000111110	12	63037762	63328817	1013	32486	-1.4938	0.93238	PPM1H
ENSG00000100911	14	24612574	24616779	4	31837	-1.4942	0.93243	PSME2
ENSG00000121743	13	20712394	20735188	96	33166	-1.4945	0.93248	GJA3
ENSG00000167543	17	27893070	27900175	13	33383	-1.4947	0.9325	TP53I13
ENSG00000075213	7	83585093	84122040	1941	33732	-1.495	0.93254	SEMA3A
ENSG00000256715	21	14741931	14745386	10	34238	-1.4955	0.93261	AL050302.1
ENSG00000147459	8	25042238	25275598	673	32027	-1.4959	0.93266	DOCK5
ENSG00000100346	22	39966758	40085742	311	33480	-1.4962	0.9327	CACNA1I
ENSG00000204920	19	44472014	44502477	133	33378	-1.4963	0.93272	ZNF155
ENSG00000081760	12	125549925	125627873	244	30387	-1.497	0.93281	AACS
ENSG00000196387	12	133656424	133684130	10	34238	-1.4972	0.93283	ZNF140
ENSG00000115602	2	102927962	102968497	194	34094	-1.4973	0.93284	IL1RL1
ENSG00000105677	19	36036497	36038428	4	34238	-1.498	0.93293	TMEM147
ENSG00000198612	2	237993955	238009109	38	24258	-1.4982	0.93296	COPS8
ENSG00000054793	20	50213053	50385173	910	33210	-1.4993	0.9331	ATP9A
ENSG00000184544	17	9674751	9694614	72	32818	-1.5006	0.93326	DHRS7C
ENSG00000226650	5	154393260	154397685	10	29286	-1.5008	0.9333	KIF4B
ENSG00000170502	4	88343734	88380606	107	32853	-1.5031	0.93359	NUDT9
ENSG00000251201	5	114914339	114961858	90	34103	-1.5034	0.93364	TMED7-TICAM2
ENSG00000243414	5	114914339	114961876	90	34103	-1.5034	0.93364	TICAM2
ENSG00000171766	15	45653322	45694525	83	33661	-1.504	0.93371	GATM
ENSG00000107159	9	35673853	35681156	26	30575	-1.5041	0.93373	CA9
ENSG00000060709	12	130880682	131200826	1397	33200	-1.5044	0.93376	RIMBP2
ENSG00000156261	21	30428126	30446118	32	30681	-1.5047	0.9338	CCT8
ENSG00000186918	8	28203102	28260218	49	32644	-1.5058	0.93394	ZNF395
ENSG00000185513	20	42136320	42179590	128	33300	-1.5059	0.93396	L3MBTL1
ENSG00000109189	4	53457138	53525502	72	31029	-1.5067	0.93406	USP46
ENSG00000169599	2	69622882	69664760	141	30541	-1.5078	0.93419	NFU1
ENSG00000121270	16	48200821	48281479	265	33060	-1.5086	0.9343	ABCC11
ENSG00000110107	11	60658202	60674060	31	34075	-1.5091	0.93436	PRPF19
ENSG00000170166	2	177015950	177017954	4	34238	-1.5092	0.93437	HOXD4
ENSG00000164816	8	6912831	6914256	5	34238	-1.5093	0.93439	DEFA5
ENSG00000100865	14	102808956	102829253	35	30312	-1.5096	0.93443	CINP
ENSG00000135723	16	67263290	67281561	23	31917	-1.5099	0.93447	FHOD1
ENSG00000175325	5	177419236	177423243	16	34031	-1.5101	0.93449	PROP1
ENSG00000102878	16	67197288	67203848	5	33911	-1.5133	0.9349	HSF4
ENSG00000104915	19	13254872	13261197	6	34144	-1.5144	0.93504	STX10
ENSG00000125571	2	113670548	113676459	46	34238	-1.5147	0.93507	IL37
ENSG00000188803	17	11144580	11467380	1262	33194	-1.5152	0.93514	SHISA6
ENSG00000204422	6	31654739	31681849	79	30975	-1.5174	0.93542	XXbac-BPG32J3.20
ENSG00000269175	1	101455761	101457653	1	34238	-1.5181	0.9355	AC093157.1
ENSG00000111011	12	122989190	123011547	47	32824	-1.5184	0.93554	RSRC2
ENSG00000180708	1	158389718	158390656	2	34238	-1.5186	0.93556	OR10K2
ENSG00000088766	20	5986736	6020699	112	33816	-1.5189	0.93561	CRLS1
ENSG00000125149	16	67143861	67182442	47	33226	-1.5193	0.93566	C16orf70
ENSG00000187676	13	31774073	31906413	333	32852	-1.5198	0.93572	B3GALTL
ENSG00000268858	20	62492879	62493217	1	34238	-1.5204	0.9358	C20ORF135
ENSG00000113657	5	146770374	146889619	152	32445	-1.5221	0.936	DPYSL3
ENSG00000258588	11	5617955	5665628	249	33451	-1.5222	0.93601	TRIM6-TRIM34
ENSG00000197948	5	141018869	141030986	61	31973	-1.5222	0.93602	FCHSD1
ENSG00000168875	3	137483579	137484396	2	34116	-1.5225	0.93606	SOX14
ENSG00000122068	3	197464050	197514467	84	26520	-1.5228	0.9361	FYTTD1
ENSG00000264058	17	38785049	38821393	53	30641	-1.5229	0.93611	KRT222
ENSG00000135392	12	56214744	56224608	15	33604	-1.523	0.93612	DNAJC14
ENSG00000159166	1	201342372	201368736	115	32780	-1.5231	0.93613	LAD1
ENSG00000128285	22	41074754	41078818	8	34238	-1.5231	0.93613	MCHR1
ENSG00000253207	8	114612539	114629187	42	34238	-1.5234	0.93617	RP11-67H2.1
ENSG00000197706	12	55640982	55642086	7	34238	-1.5242	0.93627	OR6C74
ENSG00000135045	9	77561497	77567802	10	34238	-1.5253	0.93641	C9orf40
ENSG00000124469	19	43084393	43099207	13	28757	-1.526	0.93649	CEACAM8
ENSG00000106799	9	101866320	101916474	87	33280	-1.5263	0.93654	TGFBR1
ENSG00000175305	8	95891998	95908906	58	33455	-1.5266	0.93657	CCNE2
ENSG00000105698	19	35759881	35770724	31	33817	-1.5266	0.93657	USF2
ENSG00000100644	14	62162231	62214976	114	31157	-1.5273	0.93666	HIF1A
ENSG00000105245	19	41172596	41196877	92	32745	-1.5283	0.93678	NUMBL
ENSG00000204183	20	34020827	34023248	6	34238	-1.5304	0.93704	GDF5OS
ENSG00000198855	12	108908962	108919614	23	30262	-1.5305	0.93705	FICD
ENSG00000181104	5	76011868	76031606	31	32034	-1.5312	0.93714	F2R
ENSG00000221978	1	1321091	1334708	21	32402	-1.5316	0.93719	CCNL2
ENSG00000114859	3	184063973	184079439	39	34198	-1.5326	0.93732	CLCN2
ENSG00000267748	19	38779791	38795550	57	31730	-1.5327	0.93732	CTB-102L5.4
ENSG00000049089	1	40766159	40783488	69	34203	-1.5346	0.93756	COL9A2
ENSG00000170854	3	97660662	97691301	40	32952	-1.5353	0.93764	MINA
ENSG00000165886	10	99258625	99330966	189	32355	-1.5362	0.93776	UBTD1
ENSG00000176401	19	40021630	40023494	7	34238	-1.5362	0.93776	EID2B
ENSG00000117069	1	77333126	77531396	558	31871	-1.5365	0.93779	ST6GALNAC5
ENSG00000163060	2	95537178	95542574	13	34071	-1.5378	0.93795	TEKT4
ENSG00000136694	2	113763038	113765621	7	33797	-1.5383	0.93801	IL36A
ENSG00000196422	9	138370925	138380739	18	34156	-1.5386	0.93805	PPP1R26
ENSG00000204850	19	46997765	46999755	3	33969	-1.5389	0.93809	AC011484.1
ENSG00000083444	1	11994262	12035595	133	31848	-1.5391	0.93811	PLOD1
ENSG00000112186	6	17393447	17558023	444	33810	-1.5397	0.93819	CAP2
ENSG00000198520	1	45140364	45191263	87	31774	-1.5411	0.93836	C1orf228
ENSG00000180891	17	55938604	56032684	223	33368	-1.5411	0.93836	CUEDC1
ENSG00000181374	17	32683471	32685629	2	34238	-1.5422	0.93849	CCL13
ENSG00000074590	12	106457118	106533811	219	33237	-1.5424	0.93852	NUAK1
ENSG00000170638	22	50624344	50638027	58	33974	-1.5425	0.93852	TRABD
ENSG00000136695	2	113816215	113822959	47	34177	-1.5426	0.93853	IL36RN
ENSG00000112303	6	133065009	133084598	81	33670	-1.5434	0.93863	VNN2
ENSG00000241322	17	15468798	15522826	187	32602	-1.5441	0.93871	CDRT1
ENSG00000104368	8	42032236	42065242	60	34182	-1.5443	0.93874	PLAT
ENSG00000113194	5	175874629	175937075	143	32978	-1.5466	0.93902	FAF2
ENSG00000119661	14	74111578	74170435	194	33535	-1.5467	0.93903	DNAL1
ENSG00000016402	6	137321108	137366298	144	25360	-1.5469	0.93906	IL20RA
ENSG00000179242	20	59827482	60515673	2766	33110	-1.5469	0.93906	CDH4
ENSG00000142546	19	50058968	50093519	82	34137	-1.5473	0.9391	NOSIP
ENSG00000107957	10	105348285	105615301	793	33278	-1.548	0.93919	SH3PXD2A
ENSG00000104687	8	30535583	30585443	143	33549	-1.5483	0.93923	GSR
ENSG00000064195	17	48067369	48072588	22	34115	-1.5483	0.93923	DLX3
ENSG00000156973	2	232597135	232650982	139	33499	-1.5484	0.93924	PDE6D
ENSG00000114767	3	51967446	51975957	5	34189	-1.5485	0.93925	RRP9
ENSG00000188921	9	20995306	21031635	166	33021	-1.5489	0.9393	PTPLAD2
ENSG00000122786	7	134429003	134655479	710	33764	-1.5492	0.93933	CALD1
ENSG00000106636	7	44240567	44253893	39	32775	-1.5505	0.93949	YKT6
ENSG00000196141	2	201170604	201346986	485	33061	-1.5508	0.93952	SPATS2L
ENSG00000083123	6	80816364	81055987	808	33499	-1.5512	0.93957	BCKDHB
ENSG00000141510	17	7565097	7590856	97	32750	-1.5519	0.93966	TP53
ENSG00000179044	16	67218269	67224107	10	34189	-1.5521	0.93968	EXOC3L1
ENSG00000235645	10	71444655	71452208	41	33941	-1.5524	0.93972	RP11-242G20.1
ENSG00000151365	11	77774907	77779397	28	32263	-1.553	0.93978	THRSP
ENSG00000228157	17	18996287	19000150	1	34238	-1.5531	0.9398	AC007952.5
ENSG00000101363	20	35918041	35945663	39	33940	-1.5535	0.93985	MANBAL
ENSG00000131473	17	40023161	40086795	140	33409	-1.5536	0.93986	ACLY
ENSG00000006125	17	33905065	34053436	506	33263	-1.5538	0.93988	AP2B1
ENSG00000178988	4	6709428	6711607	1	34238	-1.5539	0.9399	MRFAP1L1
ENSG00000196381	19	38158652	38183223	71	33700	-1.5542	0.93993	ZNF781
ENSG00000160404	9	130493803	130497604	13	33863	-1.5543	0.93995	TOR2A
ENSG00000157353	16	70488324	70514177	26	30639	-1.5543	0.93995	FUK
ENSG00000128951	15	48623208	48635570	14	26312	-1.5547	0.93999	DUT
ENSG00000213741	14	50043390	50065408	63	30925	-1.5558	0.94012	RPS29
ENSG00000185988	19	1524073	1535455	2	34238	-1.5568	0.94024	PLK5
ENSG00000180539	9	139921916	139931234	20	34238	-1.5573	0.94031	C9orf139
ENSG00000189058	3	195295573	195311076	68	34154	-1.5575	0.94033	APOD
ENSG00000197748	10	105889646	105992120	263	32617	-1.5579	0.94038	WDR96
ENSG00000140057	14	96858448	96955764	233	33631	-1.5584	0.94043	AK7
ENSG00000108771	17	40253422	40264751	35	31672	-1.5585	0.94044	DHX58
ENSG00000138587	15	56713742	56757335	109	33360	-1.5588	0.94047	MNS1
ENSG00000182749	1	26187701	26197744	8	34238	-1.5601	0.94063	PAQR7
ENSG00000153162	6	7727030	7881655	591	33358	-1.561	0.94074	BMP6
ENSG00000176018	5	89811428	89825401	37	33595	-1.5618	0.94083	LYSMD3
ENSG00000164941	8	95825539	95893974	253	33337	-1.5626	0.94093	INTS8
ENSG00000170759	10	32297938	32345359	129	32296	-1.5629	0.94096	KIF5B
ENSG00000132801	20	44486256	44507761	100	32307	-1.5632	0.941	ZSWIM3
ENSG00000205076	19	39261611	39264132	2	34238	-1.5641	0.9411	LGALS7
ENSG00000110075	11	68228186	68382802	363	31971	-1.5672	0.94147	PPP6R3
ENSG00000249961	16	66788879	66835523	106	32526	-1.5673	0.94148	CCDC79
ENSG00000158486	16	20944433	21170762	716	33116	-1.5679	0.94155	DNAH3
ENSG00000268397	5	180682720	180684578	1	34238	-1.5683	0.9416	AC008443.1
ENSG00000141756	17	39968932	39979465	26	32935	-1.5687	0.94164	FKBP10
ENSG00000203546	14	31803518	31926647	237	33753	-1.5688	0.94165	RP11-176H8.1
ENSG00000176884	9	140032842	140063207	1	34238	-1.5692	0.9417	GRIN1
ENSG00000214954	8	92114060	92231464	371	33467	-1.5701	0.9418	LRRC69
ENSG00000198890	1	107599267	107601916	4	25406	-1.5711	0.94192	PRMT6
ENSG00000142945	1	45205490	45233439	66	31829	-1.5718	0.94201	KIF2C
ENSG00000183696	7	48128225	48148330	42	31834	-1.5721	0.94203	UPP1
ENSG00000053918	11	2465914	2870339	1012	33086	-1.5729	0.94213	KCNQ1
ENSG00000138207	10	95351444	95361501	48	34238	-1.5731	0.94215	RBP4
ENSG00000134901	13	103436631	103451357	43	33765	-1.5746	0.94232	KDELC1
ENSG00000135540	6	138743180	139013708	731	33426	-1.5747	0.94234	NHSL1
ENSG00000140157	15	23004684	23034427	160	33580	-1.5752	0.94239	NIPA2
ENSG00000107960	10	105642300	105677963	118	33500	-1.5752	0.9424	OBFC1
ENSG00000039068	16	68771128	68869451	342	33348	-1.5752	0.9424	CDH1
ENSG00000128045	4	53728457	53733000	15	34238	-1.5768	0.94258	RASL11B
ENSG00000146463	1	35734568	35887659	172	32083	-1.5771	0.94261	ZMYM4
ENSG00000132953	13	21351469	21477187	339	30981	-1.5777	0.94268	XPO4
ENSG00000162654	1	89646831	89664615	45	33610	-1.5778	0.94269	GBP4
ENSG00000103047	16	68877507	69119083	566	33002	-1.5778	0.94269	TANGO6
ENSG00000095370	9	130500596	130541020	102	33674	-1.578	0.94272	SH2D3C
ENSG00000020181	8	37641709	37702414	86	32621	-1.5786	0.94278	GPR124
ENSG00000128322	22	23915312	23922495	9	34211	-1.5788	0.9428	IGLL1
ENSG00000180988	11	5841544	5842578	11	34238	-1.5788	0.94281	OR52N2
ENSG00000172377	11	57885972	57886916	1	32903	-1.5796	0.9429	OR9I1
ENSG00000120094	17	46605888	46608359	6	30644	-1.5802	0.94297	HOXB1
ENSG00000136696	2	113779668	113810444	106	33664	-1.5808	0.94304	IL36B
ENSG00000183579	22	29279580	29453475	453	31050	-1.5813	0.9431	ZNRF3
ENSG00000164972	9	34379017	34397830	48	32762	-1.584	0.9434	C9orf24
ENSG00000171865	2	3592383	3606206	42	34053	-1.5845	0.94346	RNASEH1
ENSG00000182473	17	74077087	74117657	92	31752	-1.5856	0.94358	EXOC7
ENSG00000223417	11	89644279	89654935	10	30839	-1.5857	0.94359	TRIM49D1
ENSG00000268171	4	57276682	57277131	1	34238	-1.5866	0.9437	AC068620.1
ENSG00000132879	1	11714432	11723384	16	34168	-1.5875	0.94379	FBXO44
ENSG00000051009	11	6232565	6255941	47	34238	-1.5876	0.94381	FAM160A2
ENSG00000196683	7	22852251	22862470	69	34225	-1.5882	0.94388	TOMM7
ENSG00000255994	14	70037483	70038032	1	34238	-1.5884	0.9439	CCDC177
ENSG00000051596	5	175344876	175461683	34	34224	-1.5896	0.94404	THOC3
ENSG00000196628	18	52889562	53332018	874	32483	-1.5898	0.94406	TCF4
ENSG00000175643	16	11343476	11445619	522	33875	-1.5902	0.94411	RMI2
ENSG00000138100	2	27505260	27530307	46	31739	-1.5904	0.94413	TRIM54
ENSG00000184408	7	119913722	120390385	990	33412	-1.5937	0.94449	KCND2
ENSG00000176040	3	111753690	111800116	171	33407	-1.5939	0.94452	TMPRSS7
ENSG00000188984	1	12776118	12788726	47	34207	-1.595	0.94465	AADACL3
ENSG00000188393	12	10051272	10084980	112	34150	-1.5955	0.94471	CLEC2A
ENSG00000231145	2	190642909	190643157	2	34238	-1.5966	0.94482	AC013468.1
ENSG00000136271	7	44605016	44614650	35	33340	-1.5971	0.94487	DDX56
ENSG00000177300	4	184239220	184241927	1	34238	-1.5973	0.9449	CLDN22
ENSG00000133997	14	71047974	71067384	81	32225	-1.5988	0.94507	MED6
ENSG00000069399	19	45250962	45263301	14	29382	-1.599	0.94509	BCL3
ENSG00000186895	11	69624992	69633792	48	33530	-1.5997	0.94517	FGF3
ENSG00000157551	21	39529128	39679279	510	32225	-1.6002	0.94523	KCNJ15
ENSG00000148297	9	136205160	136214986	29	29530	-1.6011	0.94532	MED22
ENSG00000115604	2	102927989	103015218	415	33760	-1.6018	0.9454	IL18R1
ENSG00000137478	11	72547790	72853306	286	31997	-1.6021	0.94543	FCHSD2
ENSG00000020129	1	36023074	36032875	9	33844	-1.6022	0.94544	NCDN
ENSG00000132182	3	13357737	13461809	340	33673	-1.6028	0.94551	NUP210
ENSG00000113966	3	97483365	97519953	91	32797	-1.6033	0.94556	ARL6
ENSG00000175646	16	11374693	11375207	2	34078	-1.6041	0.94565	PRM1
ENSG00000151575	15	56536207	56738195	658	33053	-1.6055	0.94581	TEX9
ENSG00000107185	9	35749203	35758572	16	34102	-1.606	0.94586	RGP1
ENSG00000136367	14	23990066	24025401	33	34226	-1.6088	0.94617	ZFHX2
ENSG00000169750	17	79989500	79992080	3	34238	-1.609	0.94619	RAC3
ENSG00000133454	22	26138111	26427007	1142	33018	-1.6092	0.94622	MYO18B
ENSG00000137414	6	17600586	17611950	25	32586	-1.6095	0.94625	FAM8A1
ENSG00000196660	1	219858769	220131989	1057	33706	-1.6104	0.94634	SLC30A10
ENSG00000243772	19	55249980	55295776	1	244	-1.6109	0.9464	KIR2DL3
ENSG00000197405	19	47793280	47825323	109	29185	-1.6111	0.94642	C5AR1
ENSG00000112208	6	57037124	57054631	23	32760	-1.6125	0.94657	BAG2
ENSG00000177483	2	238707032	238751451	105	33246	-1.6127	0.94659	RBM44
ENSG00000263620	17	8054134	8066293	35	33153	-1.6134	0.94667	RP11-599B13.6
ENSG00000013583	12	13127798	13153207	73	31967	-1.6139	0.94673	HEBP1
ENSG00000170340	2	62423248	62451866	44	33266	-1.6144	0.94678	B3GNT2
ENSG00000108848	17	48796905	48833574	106	33838	-1.6157	0.94692	LUC7L3
ENSG00000162702	1	200374068	200379184	4	34238	-1.6172	0.94708	ZNF281
ENSG00000140279	15	45384848	45406542	41	33338	-1.6177	0.94714	DUOX2
ENSG00000268941	20	57209828	57210772	3	34238	-1.6183	0.9472	MGC4294
ENSG00000203785	1	153065611	153078660	44	32709	-1.6201	0.94739	SPRR2E
ENSG00000167671	19	4444996	4457819	36	34139	-1.6201	0.94739	UBXN6
ENSG00000105792	7	89874488	89940377	188	32835	-1.621	0.94749	C7orf63
ENSG00000070501	8	42195972	42229326	70	32781	-1.6223	0.94763	POLB
ENSG00000163312	4	84328496	84377009	93	32104	-1.6252	0.94794	HELQ
ENSG00000179094	17	8043790	8059824	39	32321	-1.6258	0.94801	PER1
ENSG00000123552	6	99880190	99969604	289	33681	-1.6265	0.94808	USP45
ENSG00000100614	14	60712470	60765805	109	33431	-1.6266	0.94809	PPM1A
ENSG00000136826	9	110247133	110252763	16	19564	-1.6272	0.94815	KLF4
ENSG00000006210	16	57406370	57418960	44	33035	-1.6286	0.9483	CX3CL1
ENSG00000180370	3	196466728	196559518	419	33640	-1.6293	0.94837	PAK2
ENSG00000163207	1	152881021	152884362	17	31976	-1.6294	0.94838	IVL
ENSG00000196419	22	42017123	42060044	59	31306	-1.6302	0.94847	XRCC6
ENSG00000160221	21	45553487	45565605	35	30750	-1.6304	0.94849	C21orf33
ENSG00000269510	9	35042390	35042824	1	34238	-1.6305	0.9485	FLJ00273
ENSG00000112619	6	42664340	42690312	116	34124	-1.6307	0.94852	PRPH2
ENSG00000158714	1	159796540	159807039	18	34238	-1.6327	0.94873	SLAMF8
ENSG00000116584	1	155916630	155976861	97	30949	-1.6328	0.94874	ARHGEF2
ENSG00000197782	19	40575059	40596845	96	33394	-1.6339	0.94886	ZNF780A
ENSG00000169045	5	179041179	179061785	91	33420	-1.6345	0.94893	HNRNPH1
ENSG00000115128	2	24290454	24299313	44	34204	-1.6351	0.94898	SF3B14
ENSG00000121578	3	118930579	118959950	143	33293	-1.6353	0.949	B4GALT4
ENSG00000073792	3	185361527	185542844	347	33150	-1.6363	0.94911	IGF2BP2
ENSG00000112146	6	52916789	52965671	81	33033	-1.6363	0.94911	FBXO9
ENSG00000137135	9	35658872	35675863	53	30798	-1.6364	0.94912	ARHGEF39
ENSG00000196505	1	118406107	118472253	61	32043	-1.6401	0.94951	GDAP2
ENSG00000022355	5	161274197	161326975	160	33433	-1.6411	0.94961	GABRA1
ENSG00000181577	6	43968317	43973695	26	33645	-1.6413	0.94963	C6orf223
ENSG00000131748	17	37793318	37819737	73	33966	-1.6418	0.94968	STARD3
ENSG00000073150	22	50609160	50618723	30	34081	-1.6427	0.94977	PANX2
ENSG00000222009	1	45274154	45281257	16	29995	-1.643	0.94981	BTBD19
ENSG00000169683	17	79981178	79989027	7	29257	-1.643	0.94981	LRRC45
ENSG00000144749	3	66429221	66551687	299	28876	-1.6437	0.94988	LRIG1
ENSG00000159899	9	35792151	35809729	34	32195	-1.6443	0.94994	NPR2
ENSG00000120440	6	167738574	167772991	116	33364	-1.6449	0.95	TTLL2
ENSG00000258984	2	238875656	239008053	444	33234	-1.6451	0.95003	UBE2F-SCLY
ENSG00000163964	3	196366646	196462878	274	33284	-1.6464	0.95016	PIGX
ENSG00000164855	7	1581871	1600457	54	31971	-1.6469	0.95021	TMEM184A
ENSG00000164430	6	74123238	74161999	79	34156	-1.6473	0.95025	MB21D1
ENSG00000258474	14	32414059	32419588	43	33783	-1.6473	0.95025	RP11-187E13.1
ENSG00000261884	16	67963517	67969920	4	34238	-1.6473	0.95025	CTC-479C5.12
ENSG00000161533	17	73937588	73975515	158	33637	-1.6476	0.95028	ACOX1
ENSG00000249693	4	57396775	57469673	241	33727	-1.6479	0.95032	THEGL
ENSG00000101365	20	2639041	2644865	13	34238	-1.6483	0.95036	IDH3B
ENSG00000135451	12	49717019	49725514	25	27964	-1.6484	0.95037	TROAP
ENSG00000163687	3	58177984	58200424	89	33994	-1.6496	0.95049	DNASE1L3
ENSG00000069020	5	65892176	66465423	1596	32728	-1.6498	0.95051	MAST4
ENSG00000178538	8	61099906	61193971	370	32909	-1.6517	0.9507	CA8
ENSG00000131899	17	18128901	18148189	49	32129	-1.6522	0.95075	LLGL1
ENSG00000128203	22	26825239	26840981	64	33782	-1.6526	0.95079	ASPHD2
ENSG00000129170	11	19203578	19232120	101	33007	-1.6532	0.95085	CSRP3
ENSG00000221972	3	133646992	133648656	1	244	-1.6546	0.951	C3orf36
ENSG00000266173	17	61780192	61819330	92	33288	-1.6546	0.951	STRADA
ENSG00000164543	7	43622357	43666385	164	34217	-1.6552	0.95106	STK17A
ENSG00000167397	16	31102163	31107301	10	30734	-1.6558	0.95111	VKORC1
ENSG00000178636	4	120113928	120133799	69	33782	-1.6583	0.95137	RP11-455G16.1
ENSG00000169181	16	27798850	28074830	1013	33309	-1.6582	0.95137	GSG1L
ENSG00000158604	7	44617493	44621886	13	34238	-1.6584	0.95138	TMED4
ENSG00000012822	12	54104903	54121529	42	34238	-1.6584	0.95138	CALCOCO1
ENSG00000255093	11	111322064	111328876	30	34230	-1.6587	0.95141	RP11-794P6.2
ENSG00000180730	13	26618735	26625169	23	33943	-1.6595	0.9515	SHISA2
ENSG00000137269	6	53659295	53788919	385	33950	-1.6598	0.95153	LRRC1
ENSG00000118960	2	20760208	20850849	392	33670	-1.66	0.95154	HS1BP3
ENSG00000183260	20	62492566	62494341	6	34238	-1.6619	0.95173	ABHD16B
ENSG00000129493	14	31760994	31889788	214	33107	-1.6622	0.95176	HEATR5A
ENSG00000180999	1	172389828	172437971	155	33086	-1.6635	0.95189	C1orf105
ENSG00000254873	11	118267810	118272610	7	32154	-1.6636	0.95191	RP11-770J1.5
ENSG00000242574	6	32902406	32908847	50	32176	-1.664	0.95194	HLA-DMB
ENSG00000239382	19	36500022	36505141	7	31218	-1.664	0.95194	ALKBH6
ENSG00000167608	19	54663846	54676944	23	32140	-1.6645	0.95199	TMC4
ENSG00000215183	9	35752987	35756610	4	34238	-1.6648	0.95203	MSMP
ENSG00000163322	4	84382092	84444501	206	33581	-1.6655	0.9521	FAM175A
ENSG00000164151	5	5420777	5490347	113	31688	-1.6656	0.95211	KIAA0947
ENSG00000106927	9	116822407	116840752	40	33165	-1.6672	0.95226	AMBP
ENSG00000146285	6	108025308	108145521	405	33046	-1.6677	0.95231	SCML4
ENSG00000257704	19	47778142	47778979	3	34238	-1.6677	0.95231	PRR24
ENSG00000126461	19	50145382	50161899	25	33412	-1.6681	0.95235	SCAF1
ENSG00000197599	16	1484384	1494557	75	34202	-1.6691	0.95245	CCDC154
ENSG00000120616	10	32556679	32667726	335	33142	-1.6701	0.95255	EPC1
ENSG00000272921	12	4714110	4771809	245	33898	-1.6706	0.9526	RP11-500M8.7
ENSG00000160712	1	154377669	154441926	179	32640	-1.6707	0.95261	IL6R
ENSG00000183072	5	172659112	172662360	6	34238	-1.6711	0.95265	NKX2-5
ENSG00000048140	5	176074388	176086058	41	31867	-1.6715	0.95269	TSPAN17
ENSG00000162365	1	47603107	47615413	57	30020	-1.6716	0.9527	CYP4A22
ENSG00000255587	6	36683256	36699870	56	33185	-1.6726	0.9528	RAB44
ENSG00000105219	19	40728115	40732597	9	34052	-1.6729	0.95283	CNTD2
ENSG00000131791	1	146626685	146644129	64	33268	-1.6735	0.95288	PRKAB2
ENSG00000255150	12	104697517	104698980	4	25503	-1.6745	0.95299	EID3
ENSG00000116711	1	186798085	186958113	572	33140	-1.6747	0.95301	PLA2G4A
ENSG00000100365	22	37257030	37274057	64	33110	-1.6747	0.95301	NCF4
ENSG00000177489	1	247751662	247752615	6	34238	-1.6762	0.95315	OR2G2
ENSG00000259371	14	24590560	24601038	22	32704	-1.6776	0.95329	RP11-468E2.6
ENSG00000110987	12	122457328	122499948	121	33632	-1.6799	0.95351	BCL7A
ENSG00000083635	13	45513384	45563618	80	31961	-1.6801	0.95353	NUFIP1
ENSG00000130313	19	17622438	17632097	23	33892	-1.6803	0.95355	PGLS
ENSG00000153498	13	113030633	113089003	282	32525	-1.6804	0.95356	SPACA7
ENSG00000198231	17	61850963	61896677	110	32852	-1.6804	0.95356	DDX42
ENSG00000153147	4	144434616	144478639	82	32454	-1.6807	0.95359	SMARCA5
ENSG00000088832	20	1349622	1373806	64	33499	-1.6809	0.95361	FKBP1A
ENSG00000144136	2	113403434	113421404	44	34219	-1.681	0.95362	SLC20A1
ENSG00000188334	19	48471303	48495427	119	33667	-1.6813	0.95365	BSPH1
ENSG00000006071	11	17414432	17498449	311	32892	-1.6816	0.95368	ABCC8
ENSG00000175564	11	73711326	73720480	30	33089	-1.6816	0.95368	UCP3
ENSG00000198788	11	1074875	1104419	79	33089	-1.6818	0.95369	MUC2
ENSG00000133393	16	15959577	15982482	205	34072	-1.683	0.95382	FOPNL
ENSG00000134470	10	5990855	6020150	158	33111	-1.6833	0.95384	IL15RA
ENSG00000205846	12	8608522	8630926	92	34238	-1.6838	0.95389	CLEC6A
ENSG00000257127	12	92815307	92824778	35	34238	-1.6843	0.95394	CLLU1
ENSG00000110321	11	10818597	10830657	27	32132	-1.6844	0.95395	EIF4G2
ENSG00000101138	20	54967427	54979518	15	31972	-1.6845	0.95395	CSTF1
ENSG00000124225	20	56223448	56286592	150	32668	-1.6844	0.95395	PMEPA1
ENSG00000163581	3	170714137	170744539	85	33431	-1.6849	0.95399	SLC2A2
ENSG00000164576	5	153825517	153840614	31	32412	-1.6851	0.95402	SAP30L
ENSG00000083097	6	83777385	83881069	180	33979	-1.6852	0.95402	DOPEY1
ENSG00000173726	1	235272651	235292251	44	32394	-1.6853	0.95403	TOMM20
ENSG00000181894	19	58637619	58666477	108	33831	-1.6873	0.95423	ZNF329
ENSG00000157093	3	42438570	42452092	30	30836	-1.6876	0.95426	LYZL4
ENSG00000151882	5	43376747	43412493	89	31246	-1.6882	0.95431	CCL28
ENSG00000152433	19	57874845	57890933	44	33683	-1.6882	0.95431	ZNF547
ENSG00000163519	3	108541545	108573852	88	33634	-1.6889	0.95438	TRAT1
ENSG00000172927	11	69061605	69182494	199	33816	-1.6897	0.95446	MYEOV
ENSG00000197162	16	30585061	30597092	12	34218	-1.6901	0.9545	ZNF785
ENSG00000171823	12	1675159	1703331	7	33924	-1.6904	0.95452	FBXL14
ENSG00000163517	3	13521224	13547916	60	34219	-1.6908	0.95456	HDAC11
ENSG00000196305	9	94972489	95056038	258	32868	-1.691	0.95458	IARS
ENSG00000205744	19	6467218	6482568	18	34222	-1.6918	0.95465	DENND1C
ENSG00000116574	1	228870824	228882416	46	34032	-1.6919	0.95466	RHOU
ENSG00000148300	9	136271186	136283164	61	32496	-1.6928	0.95476	REXO4
ENSG00000108639	17	76164639	76169608	23	34238	-1.6947	0.95493	SYNGR2
ENSG00000140307	15	59930261	59949740	64	32608	-1.6953	0.95499	GTF2A2
ENSG00000169474	1	152956557	152958289	7	34238	-1.6959	0.95505	SPRR1A
ENSG00000121764	1	32083287	32098119	37	33275	-1.6977	0.95522	HCRTR1
ENSG00000157450	15	59157374	59389618	555	32371	-1.698	0.95524	RNF111
ENSG00000113356	5	89767565	89810370	109	33291	-1.6981	0.95526	POLR3G
ENSG00000069329	16	46690054	46723430	19	33067	-1.6983	0.95527	VPS35
ENSG00000186967	21	31869142	31869451	1	34238	-1.6986	0.9553	KRTAP19-4
ENSG00000121236	11	5617339	5634188	109	33573	-1.6989	0.95533	TRIM6
ENSG00000175727	12	122516628	122631894	225	33624	-1.7	0.95544	MLXIP
ENSG00000186272	19	57922531	57933307	27	32910	-1.7001	0.95545	ZNF17
ENSG00000011258	17	49254786	49337524	202	33383	-1.7022	0.95564	MBTD1
ENSG00000115194	2	27476552	27498685	43	32027	-1.7028	0.9557	SLC30A3
ENSG00000185130	6	27775257	27775709	2	34238	-1.7033	0.95575	HIST1H2BL
ENSG00000115084	2	114462588	114514400	188	33120	-1.7035	0.95577	SLC35F5
ENSG00000204941	19	43670408	43690688	137	33990	-1.7045	0.95585	PSG5
ENSG00000176555	11	48327775	48328704	2	34238	-1.7047	0.95588	OR4S1
ENSG00000189091	16	70557691	70608820	97	32313	-1.7051	0.95591	SF3B3
ENSG00000146857	7	134916731	134943244	51	32902	-1.7064	0.95603	STRA8
ENSG00000160194	21	44299754	44333414	182	33456	-1.7073	0.95612	NDUFV3
ENSG00000143344	1	183605220	183897665	957	33421	-1.7089	0.95627	RGL1
ENSG00000068796	5	61601989	61833076	608	32720	-1.7093	0.95631	KIF2A
ENSG00000101773	18	20378224	20606451	553	33743	-1.7094	0.95631	RBBP8
ENSG00000169717	1	2938046	2939465	4	34238	-1.7098	0.95635	ACTRT2
ENSG00000079215	5	36606457	36688436	228	33359	-1.7098	0.95635	SLC1A3
ENSG00000258417	8	133036467	133097902	215	34075	-1.7106	0.95642	OC90
ENSG00000133678	10	81838402	81852313	68	32565	-1.7106	0.95642	TMEM254
ENSG00000180269	16	20042807	20085239	187	33512	-1.7107	0.95643	GPR139
ENSG00000145246	4	47487305	47595503	429	33631	-1.7108	0.95644	ATP10D
ENSG00000186451	3	57094469	57109460	49	34228	-1.7109	0.95645	SPATA12
ENSG00000103089	16	74746853	74808729	243	33064	-1.7119	0.95654	FA2H
ENSG00000149506	11	60635035	60643166	14	34198	-1.7121	0.95656	ZP1
ENSG00000157103	3	11034410	11080933	136	31536	-1.7123	0.95658	SLC6A1
ENSG00000174574	1	39456895	39471731	55	34238	-1.713	0.95664	AKIRIN1
ENSG00000073737	2	169921299	169952677	38	28976	-1.7133	0.95667	DHRS9
ENSG00000153815	16	81478775	81745367	1126	32924	-1.714	0.95674	CMIP
ENSG00000183840	2	133174147	133404132	749	33302	-1.7153	0.95686	GPR39
ENSG00000267819	12	131780067	131782763	5	34238	-1.7153	0.95686	AC092850.1
ENSG00000253729	8	48685669	48872743	147	31318	-1.7162	0.95694	PRKDC
ENSG00000135226	4	70146217	70160768	55	34234	-1.7189	0.95718	UGT2B28
ENSG00000241973	22	21061979	21213705	468	33805	-1.7198	0.95726	PI4KA
ENSG00000035720	4	68424446	68473055	220	33265	-1.7209	0.95736	STAP1
ENSG00000128989	15	52839242	52862080	72	33766	-1.7214	0.95742	ARPP19
ENSG00000111254	12	4724674	4758213	164	33880	-1.7243	0.95767	AKAP3
ENSG00000169271	5	53751445	53752207	3	23069	-1.7249	0.95773	HSPB3
ENSG00000184432	3	139074442	139108574	98	33404	-1.7251	0.95775	COPB2
ENSG00000164916	7	4683388	4811074	254	33246	-1.7254	0.95777	FOXK1
ENSG00000091138	7	107405912	107443670	81	33524	-1.7254	0.95778	SLC26A3
ENSG00000104825	19	39390340	39399533	26	34048	-1.7256	0.95779	NFKBIB
ENSG00000137166	6	41514164	41570122	142	33478	-1.727	0.95791	FOXP4
ENSG00000188807	1	9648932	9674935	35	31097	-1.7271	0.95793	TMEM201
ENSG00000213892	19	45202421	45213986	28	31770	-1.7272	0.95793	CEACAM16
ENSG00000135740	16	67271586	67306093	46	32790	-1.7277	0.95797	SLC9A5
ENSG00000003989	8	17354597	17428082	408	32552	-1.7289	0.95809	SLC7A2
ENSG00000126603	16	4364762	4389598	49	33525	-1.7297	0.95816	GLIS2
ENSG00000166377	18	76829285	77138283	1043	33380	-1.7301	0.9582	ATP9B
ENSG00000130147	2	235860617	235964358	219	32664	-1.7311	0.95828	SH3BP4
ENSG00000203970	6	49976851	49989694	25	24992	-1.7332	0.95847	DEFB110
ENSG00000171298	17	78075355	78093678	130	33804	-1.7332	0.95847	GAA
ENSG00000180233	7	30323923	30452118	156	31460	-1.7339	0.95853	ZNRF2
ENSG00000081138	18	63417488	63548638	465	33873	-1.7346	0.9586	CDH7
ENSG00000142185	21	45770046	45862964	190	32776	-1.7352	0.95865	TRPM2
ENSG00000140743	16	22357257	22448486	65	29714	-1.7364	0.95876	CDR2
ENSG00000229809	16	30580667	30584055	2	17241	-1.7365	0.95876	ZNF688
ENSG00000140395	15	78570177	78592136	60	33577	-1.7366	0.95877	WDR61
ENSG00000116138	1	15853308	15918874	247	33647	-1.7375	0.95885	DNAJC16
ENSG00000167513	16	88869621	88875666	28	30451	-1.7389	0.95898	CDT1
ENSG00000181523	17	78180515	78194722	64	33830	-1.7391	0.95899	SGSH
ENSG00000198342	19	12460185	12476719	13	34238	-1.7413	0.95918	ZNF442
ENSG00000212725	17	39202793	39203568	8	31961	-1.7423	0.95928	KRTAP2-1
ENSG00000198610	10	5237425	5260912	145	33587	-1.7425	0.95929	AKR1C4
ENSG00000135801	1	229728858	229761794	94	33271	-1.7437	0.9594	TAF5L
ENSG00000133704	12	30781922	30848920	241	33146	-1.7459	0.95959	IPO8
ENSG00000213853	16	10622279	10674555	203	33483	-1.7463	0.95962	EMP2
ENSG00000170836	17	58677544	58741849	4	17241	-1.7464	0.95963	PPM1D
ENSG00000269846	20	35724188	35725581	1	25932	-1.7472	0.9597	RBL1
ENSG00000159792	16	67927175	67963581	44	32638	-1.7483	0.95979	PSKH1
ENSG00000108179	10	81107225	81115093	17	34038	-1.7484	0.9598	PPIF
ENSG00000266728	17	25950390	25967803	41	34102	-1.7496	0.9599	AC015688.3
ENSG00000065802	2	239335383	239360891	117	34191	-1.7516	0.96007	ASB1
ENSG00000005471	7	87031013	87109751	219	32503	-1.7516	0.96008	ABCB4
ENSG00000260916	15	55632230	55700708	316	32963	-1.7518	0.96009	CCPG1
ENSG00000182938	17	72931814	72946087	50	32531	-1.7518	0.96009	OTOP3
ENSG00000143207	1	175913967	176176629	760	31761	-1.7524	0.96014	RFWD2
ENSG00000134438	18	56934267	56941318	17	33750	-1.7524	0.96015	RAX
ENSG00000164300	5	79407050	79551898	646	33527	-1.7526	0.96016	SERINC5
ENSG00000198326	20	2795614	2800930	13	32477	-1.7526	0.96017	TMEM239
ENSG00000093134	6	133043926	133055904	51	32606	-1.7527	0.96018	VNN3
ENSG00000196616	4	100226121	100242558	49	33537	-1.7537	0.96026	ADH1B
ENSG00000100526	14	54863567	54886936	40	33710	-1.754	0.96029	CDKN3
ENSG00000164209	5	110073837	110100857	62	34061	-1.7542	0.9603	SLC25A46
ENSG00000067182	12	6437923	6451280	14	31810	-1.7545	0.96033	TNFRSF1A
ENSG00000100099	22	26839389	26879803	145	33523	-1.7552	0.96038	HPS4
ENSG00000185652	12	5541278	5630702	265	33011	-1.7557	0.96043	NTF3
ENSG00000128487	17	19912657	20222339	774	33792	-1.7568	0.96052	SPECC1
ENSG00000104365	8	42128820	42189973	128	33157	-1.757	0.96054	IKBKB
ENSG00000171496	9	125329778	125330838	6	32831	-1.7621	0.96097	OR1L8
ENSG00000187173	1	152670840	152671918	2	33748	-1.7623	0.96099	LCE2A
ENSG00000184182	2	238875469	238951236	244	33122	-1.7623	0.96099	UBE2F
ENSG00000145384	4	120238405	120243545	46	34233	-1.7637	0.9611	FABP2
ENSG00000196268	19	21579921	21610375	133	32986	-1.7644	0.96116	ZNF493
ENSG00000184857	16	8874241	8891505	112	32687	-1.7645	0.96118	TMEM186
ENSG00000138796	4	108910870	108956331	118	34067	-1.7655	0.96126	HADH
ENSG00000172346	22	41956767	41973745	37	33966	-1.7664	0.96133	CSDC2
ENSG00000072201	4	54325468	54567572	932	33535	-1.7674	0.96142	LNX1
ENSG00000181827	15	56379478	56535483	501	33191	-1.7679	0.96146	RFX7
ENSG00000162460	1	16068917	16074477	19	34220	-1.7684	0.9615	TMEM82
ENSG00000115226	2	27714750	27718112	5	34238	-1.7691	0.96156	FNDC4
ENSG00000130812	19	10203014	10213472	9	22901	-1.769	0.96156	ANGPTL6
ENSG00000163888	3	183977001	183979251	4	34238	-1.7694	0.96159	CAMK2N2
ENSG00000185009	10	75881524	75910821	67	32776	-1.7713	0.96174	AP3M1
ENSG00000101292	20	5282317	5297378	163	33540	-1.7713	0.96174	PROKR2
ENSG00000173041	7	63980262	64023484	213	31815	-1.776	0.96213	ZNF680
ENSG00000150637	18	67498394	67629039	328	33352	-1.7768	0.9622	CD226
ENSG00000104967	19	46436992	46476804	72	31648	-1.7777	0.96227	NOVA2
ENSG00000147533	8	41347915	41368499	80	33878	-1.7797	0.96244	GOLGA7
ENSG00000142046	19	41856816	41889988	87	32973	-1.7816	0.96259	TMEM91
ENSG00000172071	2	88856259	88927094	86	33080	-1.783	0.9627	EIF2AK3
ENSG00000184208	22	42084943	42094140	14	33733	-1.7829	0.9627	C22orf46
ENSG00000070718	8	42010464	42029191	36	33121	-1.7831	0.96271	AP3M2
ENSG00000162517	1	32095463	32110497	25	34173	-1.7833	0.96273	PEF1
ENSG00000242419	5	140864741	140892546	81	33356	-1.7833	0.96273	PCDHGC4
ENSG00000169347	16	20320894	20339130	48	31654	-1.7854	0.9629	GP2
ENSG00000215695	1	15986364	15988217	3	34238	-1.786	0.96295	RSC1A1
ENSG00000082497	1	210406144	210419976	19	29077	-1.786	0.96295	SERTAD4
ENSG00000205364	16	56666145	56667898	11	32217	-1.786	0.96295	MT1M
ENSG00000197714	19	57791419	57804937	53	33518	-1.7884	0.96314	ZNF460
ENSG00000157837	12	121200313	121342174	556	33646	-1.7885	0.96315	SPPL3
ENSG00000099308	19	18208603	18262502	230	33433	-1.7889	0.96319	MAST3
ENSG00000119314	9	114980715	115095947	372	32176	-1.7899	0.96326	PTBP3
ENSG00000146859	7	134832824	134850967	51	33571	-1.791	0.96335	TMEM140
ENSG00000089558	17	40308909	40333296	39	30995	-1.792	0.96343	KCNH4
ENSG00000107537	10	13319796	13344412	135	34173	-1.7926	0.96348	PHYH
ENSG00000170262	21	33664124	33687095	58	28878	-1.7926	0.96348	MRAP
ENSG00000129317	12	44122410	44152620	107	32181	-1.7938	0.96358	PUS7L
ENSG00000139304	12	80799774	81072802	871	33231	-1.7947	0.96365	PTPRQ
ENSG00000142615	1	15783223	15798586	71	32021	-1.7954	0.96371	CELA2A
ENSG00000176222	19	44376515	44405537	62	32805	-1.7955	0.96371	ZNF404
ENSG00000081019	1	114304454	114355098	84	32660	-1.7956	0.96372	RSBN1
ENSG00000123191	13	52506809	52585630	211	33181	-1.7961	0.96376	ATP7B
ENSG00000172772	11	58034264	58035732	4	34238	-1.7964	0.96379	OR10W1
ENSG00000152954	6	24126350	24155128	89	33514	-1.7966	0.9638	NRSN1
ENSG00000178226	16	31150246	31161415	12	30029	-1.7974	0.96386	PRSS36
ENSG00000109787	4	38665817	38702663	108	33353	-1.7975	0.96387	KLF3
ENSG00000167380	19	44669226	44682534	11	32804	-1.7979	0.9639	ZNF226
ENSG00000133422	22	31321117	31364284	65	31317	-1.7996	0.96404	MORC2
ENSG00000248369	4	133356957	133368390	31	33118	-1.8006	0.96412	RP11-62N21.1
ENSG00000126856	16	90122974	90158480	130	31005	-1.8009	0.96414	PRDM7
ENSG00000198099	4	100044808	100078949	233	33719	-1.8015	0.96419	ADH4
ENSG00000179755	16	34256507	34257278	1	33317	-1.8029	0.9643	CTD-2144E22.5
ENSG00000066827	8	135490031	135725292	838	33594	-1.8052	0.96448	ZFAT
ENSG00000225996	1	150521897	150524367	3	34156	-1.8053	0.96449	AL356356.1
ENSG00000174982	11	55418380	55419315	1	34238	-1.8068	0.9646	OR4S2
ENSG00000198074	7	134212344	134226160	60	32874	-1.8078	0.96468	AKR1B10
ENSG00000185372	5	180551357	180552304	1	34238	-1.808	0.9647	OR2V1
ENSG00000176294	14	20187174	20296531	3	602	-1.8096	0.96482	OR4N2
ENSG00000197903	6	27106073	27114619	16	29993	-1.8097	0.96483	HIST1H2BK
ENSG00000140092	14	92335756	92414331	265	33686	-1.8101	0.96486	FBLN5
ENSG00000185278	1	173837220	173872687	106	33229	-1.8107	0.96491	ZBTB37
ENSG00000120820	12	104382762	104457961	277	32431	-1.8112	0.96495	GLT8D2
ENSG00000172955	4	100123795	100140694	36	34135	-1.8129	0.96508	ADH6
ENSG00000173930	5	101569690	101632253	271	33494	-1.8132	0.9651	SLCO4C1
ENSG00000125834	20	2082257	2157684	257	33877	-1.8134	0.96512	STK35
ENSG00000187838	17	7293046	7307416	32	33299	-1.814	0.96516	TMEM256-PLSCR3
ENSG00000262481	17	7293053	7307416	32	33299	-1.814	0.96516	C17orf61-PLSCR3
ENSG00000036054	3	99979844	100044095	135	32524	-1.8155	0.96527	TBC1D23
ENSG00000173285	1	158435272	158436344	3	34238	-1.8168	0.96538	OR10K1
ENSG00000092621	1	120202421	120286838	218	33257	-1.8172	0.96541	PHGDH
ENSG00000172273	11	118992297	119006752	41	34107	-1.8182	0.96548	HINFP
ENSG00000125743	19	46190712	46195827	15	34222	-1.8187	0.96552	SNRPD2
ENSG00000154767	3	14186647	14220283	81	32601	-1.8192	0.96556	XPC
ENSG00000132906	1	15817327	15853029	163	33756	-1.8194	0.96558	CASP9
ENSG00000187398	11	24518516	25104150	2859	33251	-1.8195	0.96558	LUZP2
ENSG00000172410	1	67263424	67266939	7	34238	-1.8201	0.96563	INSL5
ENSG00000166961	11	60524426	60544205	27	32948	-1.8211	0.96571	MS4A15
ENSG00000237524	2	127656472	127659673	15	34238	-1.8219	0.96577	AC114783.1
ENSG00000267545	19	45683080	45705702	60	33658	-1.8223	0.96579	AC005779.2
ENSG00000164880	7	1509913	1545489	113	32067	-1.8224	0.9658	INTS1
ENSG00000182111	7	57509883	57533252	116	34095	-1.8223	0.9658	ZNF716
ENSG00000085274	3	169490619	169507504	21	34158	-1.8238	0.96591	MYNN
ENSG00000204498	6	31514647	31526606	85	31591	-1.8239	0.96592	NFKBIL1
ENSG00000119782	2	24272571	24286551	38	33298	-1.8245	0.96596	FKBP1B
ENSG00000167395	16	31085743	31095517	16	33437	-1.8244	0.96596	ZNF646
ENSG00000164332	5	158690089	158713044	48	31076	-1.8257	0.96605	UBLCP1
ENSG00000170271	5	154198051	154238812	79	32018	-1.8261	0.96608	FAXDC2
ENSG00000007171	17	26083792	26127525	131	32627	-1.8262	0.96609	NOS2
ENSG00000158428	2	219221579	219232822	37	33663	-1.8263	0.9661	C2orf62
ENSG00000106603	7	43648055	43769316	419	33835	-1.8275	0.96619	COA1
ENSG00000164114	4	156263810	156298122	151	31280	-1.8283	0.96625	MAP9
ENSG00000174233	12	49159975	49182820	42	32706	-1.8288	0.96629	ADCY6
ENSG00000140274	15	45406519	45410619	6	34238	-1.8311	0.96646	DUOXA2
ENSG00000140199	15	34525460	34630261	473	33604	-1.8322	0.96654	SLC12A6
ENSG00000113575	5	133530025	133561833	112	33288	-1.8323	0.96655	PPP2CA
ENSG00000141448	18	19749404	19782491	26	28878	-1.8338	0.96666	GATA6
ENSG00000187871	6	55192267	55267291	674	33891	-1.834	0.96667	GFRAL
ENSG00000176542	3	113367232	113415493	61	32408	-1.8345	0.96671	KIAA2018
ENSG00000240764	5	140868808	140892546	76	33302	-1.8348	0.96673	PCDHGC5
ENSG00000136098	13	52706775	52733996	83	34042	-1.8351	0.96676	NEK3
ENSG00000255633	6	62284008	62284534	7	34238	-1.8365	0.96686	MTRNR2L9
ENSG00000162430	1	26126667	26144713	53	33597	-1.8368	0.96688	SEPN1
ENSG00000115207	2	27548716	27579868	33	31067	-1.8368	0.96688	GTF3C2
ENSG00000113520	5	132009678	132018368	22	34238	-1.8368	0.96688	IL4
ENSG00000250424	7	30893010	30963427	173	33099	-1.8368	0.96688	AQP1
ENSG00000173611	9	127704887	127905785	398	33462	-1.8381	0.96698	SCAI
ENSG00000206532	3	110607231	110612323	14	31837	-1.8396	0.96709	RP11-553A10.1
ENSG00000130545	19	6463788	6467232	8	29989	-1.841	0.96719	CRB3
ENSG00000205057	12	92813870	92821924	23	34238	-1.8422	0.96728	CLLU1OS
ENSG00000084444	12	13197218	13295455	212	31289	-1.8423	0.96729	KIAA1467
ENSG00000140563	15	94774767	95023632	882	33412	-1.8426	0.96731	MCTP2
ENSG00000064886	1	111743393	111786062	161	33983	-1.8452	0.96749	CHI3L2
ENSG00000240184	5	140855580	140892542	110	32962	-1.8452	0.9675	PCDHGC3
ENSG00000148826	10	134598297	134599556	1	34238	-1.8453	0.9675	NKX6-2
ENSG00000186440	1	158532441	158533394	4	33649	-1.8453	0.96751	OR6P1
ENSG00000132297	8	133073733	133123406	221	33492	-1.8472	0.96764	HHLA1
ENSG00000162231	11	62559595	62573774	12	33347	-1.8474	0.96766	NXF1
ENSG00000128708	2	172778958	172848599	185	33757	-1.8476	0.96767	HAT1
ENSG00000186340	6	169615875	169654139	248	33485	-1.8478	0.96768	THBS2
ENSG00000253457	8	30496117	30503581	16	34080	-1.8484	0.96773	SMIM18
ENSG00000171532	17	37759789	37766030	8	34146	-1.8492	0.96778	NEUROD2
ENSG00000120217	9	5450503	5470566	69	34159	-1.8509	0.96791	CD274
ENSG00000005339	16	3775055	3930727	141	25622	-1.8512	0.96793	CREBBP
ENSG00000107282	9	72042446	72287222	719	33014	-1.8514	0.96794	APBA1
ENSG00000135686	16	84682131	84701292	90	33701	-1.8543	0.96815	KLHL36
ENSG00000243137	19	43696854	43711451	143	34019	-1.8553	0.96822	PSG4
ENSG00000105048	19	55644162	55660722	22	34212	-1.8574	0.96838	TNNT1
ENSG00000125695	17	61780205	61829457	119	33424	-1.8599	0.96855	RP11-51F16.8
ENSG00000141696	17	39958199	39968856	27	33540	-1.8609	0.96862	LEPREL4
ENSG00000137675	11	102562218	102576537	78	33718	-1.8612	0.96864	MMP27
ENSG00000179055	9	107456660	107457766	7	34238	-1.8613	0.96865	OR13D1
ENSG00000144834	3	111717511	111732734	94	32119	-1.864	0.96884	TAGLN3
ENSG00000155016	4	108852525	108874613	82	33514	-1.8641	0.96884	CYP2U1
ENSG00000198090	17	39295685	39296739	5	33895	-1.8641	0.96885	KRTAP4-6
ENSG00000176230	14	20585566	20586597	3	30024	-1.8644	0.96887	OR4K17
ENSG00000139973	14	62453803	62568431	573	33363	-1.8667	0.96903	SYT16
ENSG00000102897	16	20911190	20936328	45	30794	-1.867	0.96905	LYRM1
ENSG00000268898	2	40488147	40490117	9	34238	-1.8677	0.9691	AC007377.1
ENSG00000257726	12	115800817	115802550	5	34044	-1.868	0.96912	RP11-116D17.1
ENSG00000248099	19	17927321	17932383	13	34238	-1.8683	0.96914	INSL3
ENSG00000028137	1	12227060	12269285	125	33605	-1.8687	0.96917	TNFRSF1B
ENSG00000255767	2	3579574	3595547	46	34238	-1.8688	0.96917	RP13-512J5.1
ENSG00000077238	16	27324989	27376099	176	33375	-1.8702	0.96927	IL4R
ENSG00000123179	13	50234859	50265611	181	33229	-1.8703	0.96928	EBPL
ENSG00000088682	16	57481337	57495187	35	32283	-1.8709	0.96932	COQ9
ENSG00000240583	7	30893010	30965131	177	33125	-1.8711	0.96933	AQP1
ENSG00000138294	10	51549498	51562517	28	34238	-1.8739	0.96953	MSMB
ENSG00000169762	4	16162128	16229033	254	33342	-1.8744	0.96956	TAPT1
ENSG00000174015	13	46276446	46288694	44	34028	-1.8747	0.96958	SPERT
ENSG00000139971	14	58466453	58764857	842	33182	-1.8754	0.96963	C14orf37
ENSG00000182551	2	3501132	3523507	114	34226	-1.8767	0.96972	ADI1
ENSG00000114573	3	113465866	113530903	100	32751	-1.8769	0.96973	ATP6V1A
ENSG00000204677	5	177433406	177482560	107	33871	-1.8774	0.96977	FAM153C
ENSG00000213760	6	31512239	31516204	20	29418	-1.8776	0.96978	ATP6V1G2
ENSG00000180245	4	110749150	110765760	53	33167	-1.8784	0.96984	RRH
ENSG00000178982	19	39109735	39127595	28	28747	-1.8786	0.96985	EIF3K
ENSG00000156968	16	15489611	15507125	63	34026	-1.88	0.96994	MPV17L
ENSG00000024422	19	48216600	48246391	101	32237	-1.8799	0.96994	EHD2
ENSG00000188996	6	655939	656963	4	34238	-1.8827	0.97013	HUS1B
ENSG00000198756	1	183898796	184006863	379	33291	-1.8828	0.97014	COLGALT2
ENSG00000166743	16	20634559	20710212	207	33783	-1.8828	0.97014	ACSM1
ENSG00000182652	14	20215587	20216528	1	244	-1.8837	0.9702	OR4Q3
ENSG00000166596	17	9479944	9546776	77	32162	-1.8838	0.97021	WDR16
ENSG00000115241	2	27604061	27632554	51	33582	-1.8887	0.97054	PPM1G
ENSG00000196456	7	150065879	150109558	114	34151	-1.8891	0.97056	ZNF775
ENSG00000123600	2	172173919	172291312	252	33199	-1.8901	0.97063	METTL8
ENSG00000121413	19	58595205	58629794	187	33909	-1.8928	0.97081	ZSCAN18
ENSG00000168003	11	62623518	62656352	49	31636	-1.8931	0.97083	SLC3A2
ENSG00000270181	13	103459704	103524748	187	33324	-1.8933	0.97084	BIVM-ERCC5
ENSG00000120800	12	101673887	101780394	318	31383	-1.894	0.97089	UTP20
ENSG00000124602	6	40994772	41006928	21	30624	-1.8955	0.97099	UNC5CL
ENSG00000139146	12	31433518	31479992	48	32159	-1.8973	0.9711	FAM60A
ENSG00000011478	19	46195741	46207247	33	31817	-1.8986	0.97119	QPCTL
ENSG00000171916	17	18380051	18398259	1	244	-1.8987	0.9712	LGALS9C
ENSG00000134057	5	68462837	68474072	38	34232	-1.899	0.97122	CCNB1
ENSG00000144488	2	239008798	239041928	175	33666	-1.8997	0.97127	ESPNL
ENSG00000189253	11	89602450	89609185	3	22942	-1.9006	0.97132	TRIM64B
ENSG00000139514	13	30083547	30169825	273	33184	-1.9011	0.97136	SLC7A1
ENSG00000268163	19	57949338	57988904	181	33762	-1.9015	0.97138	AC004076.9
ENSG00000215454	21	45993606	45994987	3	22907	-1.9062	0.97169	KRTAP10-4
ENSG00000172179	6	22287480	22297730	29	33166	-1.9069	0.97173	PRL
ENSG00000116771	1	15898848	15911605	65	33665	-1.9084	0.97183	AGMAT
ENSG00000125903	20	207899	210527	14	32778	-1.9091	0.97188	DEFB129
ENSG00000131115	19	44711700	44741421	47	30876	-1.9099	0.97193	ZNF227
ENSG00000080511	19	10123925	10132955	48	34227	-1.9109	0.97199	RDH8
ENSG00000164125	4	159045626	159094470	120	33671	-1.911	0.972	FAM198B
ENSG00000070269	14	56955072	57117324	632	33486	-1.9111	0.97201	TMEM260
ENSG00000239332	2	47043836	47086146	167	33791	-1.9131	0.97213	LINC01119
ENSG00000168447	16	23289552	23392620	248	33403	-1.9136	0.97216	SCNN1B
ENSG00000125170	16	57505863	57521239	52	32924	-1.914	0.97219	DOK4
ENSG00000140479	15	101840818	102065405	1040	33102	-1.9145	0.97222	PCSK6
ENSG00000180043	19	55866276	55874628	33	34173	-1.9146	0.97223	FAM71E2
ENSG00000183762	22	29469066	29564321	351	33185	-1.9146	0.97223	KREMEN1
ENSG00000141456	17	4574679	4607632	80	31087	-1.915	0.97225	PELP1
ENSG00000221926	17	15531274	15587625	123	32844	-1.9156	0.97229	TRIM16
ENSG00000092067	14	23586513	23588825	9	33728	-1.9162	0.97233	CEBPE
ENSG00000181392	19	36494209	36499695	9	34238	-1.9178	0.97243	SYNE4
ENSG00000215182	11	1151580	1222364	4	8864	-1.9179	0.97244	MUC5AC
ENSG00000204889	17	39133968	39143387	90	33811	-1.9191	0.97252	KRT40
ENSG00000005189	16	20817751	20860987	65	32062	-1.9204	0.9726	AC004381.6
ENSG00000128253	22	32586422	32600718	67	32910	-1.9205	0.9726	RFPL2
ENSG00000067955	16	67063019	67134961	121	31555	-1.9222	0.97271	CBFB
ENSG00000183668	19	43715943	43773682	372	33149	-1.9243	0.97284	PSG9
ENSG00000166984	6	167559902	167610401	191	33712	-1.9259	0.97294	TCP10L2
ENSG00000165887	10	99332198	99343641	30	32248	-1.9264	0.97297	ANKRD2
ENSG00000117560	1	172628154	172636014	13	34212	-1.9269	0.973	FASLG
ENSG00000197629	11	58975983	58980424	9	30342	-1.9273	0.97303	MPEG1
ENSG00000164823	8	90914087	90940116	66	32509	-1.9286	0.97311	OSGIN2
ENSG00000137674	11	102447566	102496063	269	33188	-1.9322	0.97333	MMP20
ENSG00000112212	6	41010293	41012076	3	34238	-1.9328	0.97337	TSPO2
ENSG00000160953	19	1285890	1378430	124	30168	-1.9337	0.97342	MUM1
ENSG00000168538	4	184580420	184634745	185	33855	-1.9337	0.97343	TRAPPC11
ENSG00000104613	8	19674651	19709594	115	33410	-1.9364	0.97359	INTS10
ENSG00000215455	21	45958864	45960078	9	34238	-1.9383	0.97371	KRTAP10-1
ENSG00000130294	2	241653181	241759725	297	32729	-1.9429	0.97399	KIF1A
ENSG00000197982	1	38272651	38275126	1	34238	-1.9431	0.974	C1orf122
ENSG00000222001	2	233877324	233880595	9	34211	-1.9433	0.97401	AC106876.2
ENSG00000198720	17	27916787	27941779	35	33216	-1.9434	0.97402	ANKRD13B
ENSG00000165474	13	20761609	20767037	14	30816	-1.9438	0.97404	GJB2
ENSG00000105887	7	135611509	135662101	151	33708	-1.944	0.97405	MTPN
ENSG00000131966	14	58666798	58701750	82	33306	-1.944	0.97405	ACTR10
ENSG00000228008	3	49941278	49954370	14	33156	-1.9457	0.97415	CTD-2330K9.3
ENSG00000099937	22	21128167	21142008	48	34152	-1.9468	0.97422	SERPIND1
ENSG00000184986	14	105992940	105996539	3	34238	-1.9472	0.97424	TMEM121
ENSG00000123810	19	41860326	41870078	30	32165	-1.9479	0.97429	B9D2
ENSG00000272772	5	133502861	133561762	173	33166	-1.9484	0.97432	CTD-2410N18.5
ENSG00000173744	2	228336868	228425930	328	33755	-1.9488	0.97434	AGFG1
ENSG00000187170	1	152680636	152681967	5	24821	-1.954	0.97465	LCE4A
ENSG00000198001	12	44152747	44183346	83	32832	-1.9545	0.97468	IRAK4
ENSG00000104154	15	45771809	45815005	46	30086	-1.9547	0.97469	SLC30A4
ENSG00000100347	22	44351301	44406411	200	33611	-1.9554	0.97473	SAMM50
ENSG00000186188	10	95326422	95364237	134	33777	-1.9633	0.97519	FFAR4
ENSG00000100697	14	95552565	95624347	103	33997	-1.9633	0.97519	DICER1
ENSG00000006704	7	73868120	74016931	229	33227	-1.9636	0.97521	GTF2IRD1
ENSG00000159455	1	152647771	152659877	36	34222	-1.9638	0.97523	LCE2B
ENSG00000115840	2	172640880	172864766	632	33646	-1.9645	0.97527	SLC25A12
ENSG00000204960	7	155149680	155160629	71	33759	-1.9668	0.9754	BLACE
ENSG00000168876	11	94226795	94232749	19	11597	-1.9693	0.97554	ANKRD49
ENSG00000133328	11	63320242	63330855	11	28006	-1.9695	0.97555	HRASLS2
ENSG00000009307	1	115259534	115301297	84	33634	-1.9716	0.97567	CSDE1
ENSG00000159884	9	35658301	35661508	17	32230	-1.9746	0.97584	CCDC107
ENSG00000188095	15	90303822	90321982	93	34238	-1.9754	0.97589	MESP2
ENSG00000125148	16	56642111	56643409	5	34170	-1.9781	0.97604	MT2A
ENSG00000146250	6	84222194	84235423	42	31694	-1.9788	0.97608	PRSS35
ENSG00000188342	13	45694650	45858237	344	32918	-1.9805	0.97618	GTF2F2
ENSG00000102468	13	47405685	47471169	250	33706	-1.9818	0.97625	HTR2A
ENSG00000185742	11	109292846	109299840	5	27059	-1.9837	0.97635	C11orf87
ENSG00000203697	1	223711349	223853436	301	33807	-1.9839	0.97637	CAPN8
ENSG00000204880	17	39253233	39254393	19	32897	-1.984	0.97637	KRTAP4-8
ENSG00000010310	19	46171502	46186982	39	34238	-1.9849	0.97642	GIPR
ENSG00000079435	19	42905659	42931578	8	16989	-1.9855	0.97646	LIPE
ENSG00000163743	4	76404247	76439974	102	33801	-1.9865	0.97651	RCHY1
ENSG00000115216	2	27650657	27665126	23	32705	-1.9872	0.97655	NRBP1
ENSG00000170266	3	33038100	33138722	394	33698	-1.9873	0.97655	GLB1
ENSG00000127515	19	14951760	14952689	5	34238	-1.9896	0.97668	OR7A10
ENSG00000124257	20	44517264	44519926	5	29787	-1.9907	0.97674	NEURL2
ENSG00000261652	15	55700746	55710962	53	33239	-1.9918	0.9768	C15orf65
ENSG00000151014	4	139936943	139966906	60	32921	-1.9922	0.97682	CCRN4L
ENSG00000125879	20	16729003	16750707	115	34126	-1.9948	0.97697	OTOR
ENSG00000179626	12	55944983	55946028	1	33993	-1.9954	0.977	OR6C4
ENSG00000088992	12	117476728	117537284	233	29396	-1.9954	0.977	TESC
ENSG00000108100	10	35535953	35860852	534	32699	-1.9975	0.97711	CCNY
ENSG00000065618	10	105791044	105845760	99	31848	-1.9989	0.97719	COL17A1
ENSG00000105321	19	47759237	47775210	55	33744	-1.9997	0.97723	CCDC9
ENSG00000020577	14	55033815	55260033	554	34125	-2.0035	0.97744	SAMD4A
ENSG00000103496	16	31044210	31054296	19	34060	-2.0037	0.97745	STX4
ENSG00000134058	5	68530668	68573250	133	33435	-2.0042	0.97747	CDK7
ENSG00000272195	1	245132652	245134390	8	34238	-2.0043	0.97748	RP11-156E8.1
ENSG00000164808	8	48173167	48648868	380	32449	-2.0046	0.9775	SPIDR
ENSG00000054803	20	54572496	54580528	7	33883	-2.0046	0.9775	CBLN4
ENSG00000178928	19	48304500	48322308	90	32651	-2.0069	0.97762	TPRX1
ENSG00000137868	15	74471807	74504608	88	33142	-2.0077	0.97766	STRA6
ENSG00000164096	4	120218207	120225600	22	33144	-2.0122	0.9779	C4orf3
ENSG00000127603	1	39546988	39952849	952	33049	-2.0133	0.97796	MACF1
ENSG00000138347	10	69865912	69971774	488	33449	-2.0156	0.97808	MYPN
ENSG00000167394	16	31072164	31085641	28	33006	-2.0156	0.97808	ZNF668
ENSG00000117868	7	158523686	158622944	484	33208	-2.0175	0.97818	ESYT2
ENSG00000213424	17	38810917	38821433	21	30804	-2.0182	0.97822	KRT222
ENSG00000080603	16	30709530	30755602	29	30028	-2.0189	0.97825	SRCAP
ENSG00000169047	2	227596033	227664475	168	32274	-2.0197	0.97829	IRS1
ENSG00000157456	15	59397277	59417244	39	31706	-2.0198	0.9783	CCNB2
ENSG00000142319	5	1392909	1445545	172	33958	-2.0204	0.97833	SLC6A3
ENSG00000124529	6	26027124	26027480	3	34238	-2.0258	0.97861	HIST1H4B
ENSG00000077380	2	172543919	172604930	141	32655	-2.0286	0.97875	DYNC1I2
ENSG00000120693	13	37418968	37494902	168	33611	-2.0287	0.97876	SMAD9
ENSG00000122033	13	28009776	28024739	78	32880	-2.0296	0.9788	MTIF3
ENSG00000100253	22	50925213	50929077	7	24456	-2.0305	0.97885	MIOX
ENSG00000137440	4	15937192	15940363	9	34238	-2.0312	0.97888	FGFBP1
ENSG00000168090	7	99686577	99689823	6	34019	-2.0321	0.97893	COPS6
ENSG00000173988	13	46786083	46851501	257	33757	-2.0321	0.97893	LRRC63
ENSG00000133116	13	33590207	33640282	211	33269	-2.0337	0.97901	KL
ENSG00000205300	20	4050799	4055812	35	34238	-2.0336	0.97901	RP11-352D3.2
ENSG00000154165	3	98250743	98251960	2	34238	-2.0352	0.97908	GPR15
ENSG00000243710	1	43637820	43720029	360	32956	-2.0359	0.97912	WDR65
ENSG00000138185	10	97471536	97637023	562	33639	-2.0377	0.97921	ENTPD1
ENSG00000110628	11	2920951	2946476	104	33112	-2.038	0.97923	SLC22A18
ENSG00000214756	11	62432781	62435968	5	27342	-2.0402	0.97933	METTL12
ENSG00000005700	6	82879700	82957471	233	33959	-2.0415	0.9794	IBTK
ENSG00000163273	2	232786530	232791113	4	25740	-2.0422	0.97944	NPPC
ENSG00000176182	19	46393278	46405862	53	32942	-2.0425	0.97945	MYPOP
ENSG00000205867	11	1618409	1619524	1	34238	-2.0435	0.9795	KRTAP5-2
ENSG00000007174	17	11501748	11873065	1032	32123	-2.0436	0.9795	DNAH9
ENSG00000121579	3	113435307	113465147	41	30037	-2.044	0.97952	NAA50
ENSG00000122012	5	75378997	75649764	1099	32700	-2.0453	0.97959	SV2C
ENSG00000140299	15	59951345	59981733	145	33136	-2.0465	0.97965	BNIP2
ENSG00000113262	5	178405328	178423207	94	32808	-2.0477	0.9797	GRM6
ENSG00000167588	12	50497602	50505102	8	25988	-2.0476	0.9797	GPD1
ENSG00000139289	12	76419227	76427712	13	34238	-2.0499	0.97981	PHLDA1
ENSG00000179111	17	8023908	8027410	13	34219	-2.0498	0.97981	HES7
ENSG00000113088	5	54320081	54330398	27	33879	-2.0519	0.97991	GZMK
ENSG00000169344	16	20344374	20367623	73	31407	-2.0538	0.98	UMOD
ENSG00000116285	1	8064464	8086368	40	32567	-2.0556	0.98009	ERRFI1
ENSG00000165929	14	92246095	92333880	216	33478	-2.0563	0.98012	TC2N
ENSG00000162591	1	3406484	3528059	68	32974	-2.0577	0.98019	MEGF6
ENSG00000256029	1	159827690	159842843	56	33599	-2.0589	0.98025	RP11-190A12.7
ENSG00000174669	11	66129992	66139685	26	31400	-2.0608	0.98034	SLC29A2
ENSG00000254870	6	31497996	31514385	118	32046	-2.0611	0.98035	ATP6V1G2-DDX39B
ENSG00000176396	19	40028890	40030870	6	34238	-2.0611	0.98035	EID2
ENSG00000008513	8	134467091	134584183	450	33609	-2.0615	0.98037	ST3GAL1
ENSG00000168787	6	29364416	29365448	9	34211	-2.0644	0.98051	OR12D2
ENSG00000268533	19	57905551	57949825	89	33468	-2.0656	0.98057	AC004076.7
ENSG00000070610	9	35736863	35749983	14	33575	-2.0685	0.98071	GBA2
ENSG00000166224	10	72575717	72640930	217	33099	-2.0712	0.98083	SGPL1
ENSG00000100060	22	37865101	37882439	26	31120	-2.0719	0.98086	MFNG
ENSG00000269169	19	999601	999952	4	25799	-2.0727	0.9809	AC004528.1
ENSG00000172940	3	38307303	38319806	20	32422	-2.0755	0.98103	SLC22A13
ENSG00000168938	5	122358945	122372436	45	31080	-2.0769	0.98109	PPIC
ENSG00000196326	10	5196335	5244449	282	34197	-2.077	0.9811	AKR1CL1
ENSG00000092068	14	23594504	23652883	140	32979	-2.0774	0.98112	SLC7A8
ENSG00000260537	16	70333097	70400163	94	30363	-2.0781	0.98115	RP11-529K1.3
ENSG00000159592	1	46092976	46153785	152	33328	-2.0787	0.98118	GPBP1L1
ENSG00000187094	3	42299317	42307699	25	31321	-2.0791	0.98119	CCK
ENSG00000163577	3	170606204	170626482	45	34233	-2.0791	0.98119	EIF5A2
ENSG00000171428	8	18027986	18081198	300	32777	-2.0795	0.98121	NAT1
ENSG00000008323	12	6419602	6437672	30	33170	-2.081	0.98128	PLEKHG6
ENSG00000140795	16	46740891	46824319	62	32338	-2.0809	0.98128	MYLK3
ENSG00000137857	15	45422131	45457774	83	32888	-2.0848	0.98146	DUOX1
ENSG00000198563	6	31497996	31510225	96	31547	-2.0851	0.98147	DDX39B
ENSG00000104320	8	90945564	91015456	196	32483	-2.0855	0.98149	NBN
ENSG00000175356	11	9041071	9159661	368	33395	-2.0896	0.98168	SCUBE2
ENSG00000181240	19	6426048	6433790	26	31359	-2.0901	0.9817	SLC25A41
ENSG00000141519	17	78010435	78074412	340	33854	-2.0917	0.98177	CCDC40
ENSG00000167772	19	8428173	8439257	27	34221	-2.092	0.98178	ANGPTL4
ENSG00000203943	1	84764049	84855640	185	32004	-2.0955	0.98194	SAMD13
ENSG00000095397	9	117164360	117267730	377	33315	-2.0956	0.98194	DFNB31
ENSG00000162869	2	48667737	48742525	269	31770	-2.0969	0.982	PPP1R21
ENSG00000165953	14	94953611	94984181	154	32722	-2.0968	0.982	SERPINA12
ENSG00000182836	5	41307056	41510730	602	32867	-2.0982	0.98206	PLCXD3
ENSG00000133246	19	8554940	8567996	34	31638	-2.0982	0.98206	PRAM1
ENSG00000161914	19	11594242	11616738	78	34224	-2.1008	0.98217	ZNF653
ENSG00000180090	17	3194929	3195876	2	18770	-2.1036	0.98229	OR3A1
ENSG00000170234	5	159488808	159546430	115	31808	-2.1061	0.9824	PWWP2A
ENSG00000115204	2	27532360	27548547	23	28791	-2.1062	0.98241	MPV17
ENSG00000186143	2	27359723	27362278	6	34080	-2.1075	0.98246	C2orf53
ENSG00000130856	18	74534563	74682683	416	33917	-2.1082	0.98249	ZNF236
ENSG00000131018	6	152442819	152958936	1949	33413	-2.1085	0.98251	SYNE1
ENSG00000151208	10	79550549	79686378	401	33678	-2.1093	0.98254	DLG5
ENSG00000186001	3	197518097	197615307	255	29344	-2.11	0.98257	LRCH3
ENSG00000038358	16	67906926	67918406	11	34238	-2.1123	0.98267	EDC4
ENSG00000059573	10	97365696	97416463	222	33331	-2.1127	0.98269	ALDH18A1
ENSG00000162722	1	248020501	248041507	103	33000	-2.1153	0.9828	TRIM58
ENSG00000113525	5	131877136	131892530	16	29989	-2.1167	0.98286	IL5
ENSG00000140297	15	59887074	59932438	189	33075	-2.1168	0.98286	GCNT3
ENSG00000263020	6	31633879	31641323	28	32364	-2.1171	0.98287	CSNK2B-LY6G5B-1181
ENSG00000250091	12	124410971	124419531	15	32627	-2.1172	0.98288	DNAH10OS
ENSG00000175390	11	7991798	8023409	132	32804	-2.1178	0.9829	EIF3F
ENSG00000173077	9	117904097	118164923	1088	32968	-2.1182	0.98292	2020-12-01
ENSG00000248801	8	69215703	69243726	55	33223	-2.1208	0.98303	RP11-664D7.4
ENSG00000112232	6	62389865	62996132	1694	33298	-2.121	0.98304	KHDRBS2
ENSG00000141298	17	27952956	28257294	482	32473	-2.1223	0.98309	SSH2
ENSG00000198853	9	35490124	35561895	136	32137	-2.1232	0.98313	RUSC2
ENSG00000078549	7	31092076	31151089	137	31068	-2.1239	0.98316	ADCYAP1R1
ENSG00000198851	11	118175260	118186890	32	33415	-2.1245	0.98318	CD3E
ENSG00000109099	17	15133095	15168643	89	34215	-2.1277	0.98332	PMP22
ENSG00000226979	6	31539831	31542101	12	34218	-2.128	0.98333	LTA
ENSG00000159961	17	3323862	3324827	5	27696	-2.1289	0.98337	OR3A3
ENSG00000138735	4	120415550	120550146	487	33584	-2.132	0.9835	PDE5A
ENSG00000172724	9	34689564	34691274	5	29575	-2.1322	0.9835	CCL19
ENSG00000151247	4	99792835	99851788	211	33327	-2.1336	0.98356	EIF4E
ENSG00000176293	19	58570607	58597677	85	33446	-2.1343	0.98359	ZNF135
ENSG00000172375	11	118972908	118989252	49	32758	-2.1359	0.98366	C2CD2L
ENSG00000145839	5	135227935	135231516	8	34238	-2.1366	0.98368	IL9
ENSG00000153208	2	112656056	112787138	528	33048	-2.138	0.98374	MERTK
ENSG00000141580	17	80572438	80606429	129	32838	-2.1401	0.98383	WDR45B
ENSG00000166573	18	74962505	74980858	95	33021	-2.141	0.98386	GALR1
ENSG00000013392	6	83903098	83908651	6	34238	-2.1413	0.98387	RWDD2A
ENSG00000198128	1	248223984	248224922	7	34189	-2.1421	0.98391	OR2L3
ENSG00000170367	20	23856572	23860387	16	34238	-2.1429	0.98394	CST5
ENSG00000156853	16	30613879	30635333	15	29705	-2.1452	0.98403	ZNF689
ENSG00000162813	1	220230824	220263804	85	32878	-2.1457	0.98405	BPNT1
ENSG00000149418	11	130029457	130080271	164	34007	-2.1488	0.98418	ST14
ENSG00000141084	16	67757005	67840555	112	32802	-2.149	0.98418	RANBP10
ENSG00000067704	1	220267444	220321380	129	32293	-2.1503	0.98423	IARS2
ENSG00000141971	19	17516531	17544533	110	33894	-2.1555	0.98444	MVB12A
ENSG00000038945	8	15965387	16424999	1733	33147	-2.158	0.98454	MSR1
ENSG00000099991	22	24407642	24574596	255	32039	-2.1644	0.98478	CABIN1
ENSG00000132463	4	71681499	71705662	90	33166	-2.1684	0.98493	GRSF1
ENSG00000126456	19	50162826	50169132	12	34238	-2.1693	0.98497	IRF3
ENSG00000198053	20	1875154	1920543	138	33740	-2.1693	0.98497	SIRPA
ENSG00000105538	19	49223844	49243978	47	32616	-2.1701	0.985	RASIP1
ENSG00000168491	4	186366336	186392913	114	32948	-2.1713	0.98504	CCDC110
ENSG00000114473	3	197615946	197687013	215	33510	-2.173	0.98511	IQCG
ENSG00000196678	16	20791515	20911671	195	32481	-2.1729	0.98511	ERI2
ENSG00000123342	12	56229217	56236750	7	30020	-2.1745	0.98517	MMP19
ENSG00000134324	2	11817721	11967535	491	31870	-2.1764	0.98524	LPIN1
ENSG00000078401	6	12290596	12297427	23	34227	-2.1779	0.98529	EDN1
ENSG00000117395	1	43629846	43736607	438	33015	-2.1785	0.98532	EBNA1BP2
ENSG00000121903	1	33938246	33962107	59	32874	-2.1796	0.98536	ZSCAN20
ENSG00000179583	16	10971055	11026079	136	32961	-2.1799	0.98537	CIITA
ENSG00000272658	14	24778161	24781252	4	25799	-2.181	0.98541	LTB4R2
ENSG00000140254	15	45409569	45422136	24	32386	-2.1823	0.98546	DUOXA1
ENSG00000176887	2	5832799	5841516	24	32814	-2.1831	0.98549	SOX11
ENSG00000106304	7	123565286	123611468	136	32612	-2.1848	0.98555	SPAM1
ENSG00000137076	9	35696945	35732392	51	33413	-2.1865	0.98561	TLN1
ENSG00000072786	5	171469077	171615390	625	33850	-2.1871	0.98563	STK10
ENSG00000204887	17	39185949	39186356	6	31784	-2.1873	0.98564	KRTAP1-4
ENSG00000100441	14	24898492	24910540	66	33174	-2.1878	0.98566	KHNYN
ENSG00000160888	19	13261229	13265722	7	34238	-2.1878	0.98566	IER2
ENSG00000214643	6	49913814	49917157	13	34215	-2.1905	0.98576	DEFB133
ENSG00000176490	19	2714565	2721416	12	34238	-2.1934	0.98586	DIRAS1
ENSG00000168096	16	4746513	4784379	133	33248	-2.1941	0.98589	ANKS3
ENSG00000166246	16	4784273	4799397	66	34198	-2.1962	0.98596	C16orf71
ENSG00000109083	17	26655352	26662515	10	24811	-2.197	0.98599	IFT20
ENSG00000188916	10	128933694	128994422	156	32819	-2.1976	0.98601	FAM196A
ENSG00000186081	12	52908359	52914471	27	34238	-2.1977	0.98602	KRT5
ENSG00000159267	21	38123189	38362536	817	33196	-2.1998	0.98609	HLCS
ENSG00000183470	7	132333553	132413528	222	33621	-2.2011	0.98613	AC009365.3
ENSG00000266958	19	45690646	45720191	78	33760	-2.2021	0.98617	AC006126.3
ENSG00000162004	16	772582	776954	2	6298	-2.2022	0.98618	CCDC78
ENSG00000005486	7	75471920	75518244	126	33143	-2.2034	0.98622	RHBDD2
ENSG00000228259	5	179078298	179079445	4	34238	-2.2047	0.98626	AC136604.1
ENSG00000198467	9	35681989	35691017	31	32262	-2.2053	0.98628	TPM2
ENSG00000172269	11	118967213	118979041	31	34238	-2.206	0.98631	DPAGT1
ENSG00000196071	1	248100493	248264224	602	33118	-2.2086	0.9864	OR2L13
ENSG00000187223	1	152635872	152637135	2	34238	-2.2108	0.98648	LCE2D
ENSG00000162704	1	183592401	183604892	85	33042	-2.2112	0.98649	ARPC5
ENSG00000174951	19	49251268	49258647	22	33212	-2.2145	0.9866	FUT1
ENSG00000205981	3	180701497	180707562	9	28545	-2.2168	0.98668	DNAJC19
ENSG00000184012	21	42836478	42903043	342	33938	-2.2177	0.98671	TMPRSS2
ENSG00000111716	12	21788276	21910791	202	32892	-2.2222	0.98686	LDHB
ENSG00000105953	7	44646171	44748665	243	32797	-2.2237	0.98692	OGDH
ENSG00000145390	4	120133742	120216672	286	33798	-2.2247	0.98695	USP53
ENSG00000168612	20	44509866	44513905	10	27797	-2.2282	0.98707	ZSWIM1
ENSG00000167634	19	55434877	55477680	173	33555	-2.2299	0.98712	NLRP7
ENSG00000221963	22	36044442	36064456	71	32678	-2.2302	0.98713	APOL6
ENSG00000135414	12	56137064	56150911	7	34238	-2.231	0.98716	GDF11
ENSG00000047662	4	17630929	17783135	455	33422	-2.2327	0.98722	FAM184B
ENSG00000179933	14	23563974	23569665	22	34223	-2.2344	0.98727	C14orf119
ENSG00000250733	8	140943416	140946190	10	34151	-2.2346	0.98728	C8orf17
ENSG00000155097	8	104033291	104085279	161	33225	-2.2383	0.9874	ATP6V1C1
ENSG00000255104	17	15603006	15648092	143	33118	-2.2384	0.9874	ZNF286A
ENSG00000130300	19	17462257	17488159	91	32770	-2.2391	0.98743	PLVAP
ENSG00000169972	1	1243947	1247057	2	34238	-2.2424	0.98753	PUSL1
ENSG00000165458	11	71934745	71950149	30	33878	-2.2489	0.98774	INPPL1
ENSG00000233608	2	239756673	239795893	12	34238	-2.2497	0.98777	TWIST2
ENSG00000087128	4	69313167	69363322	177	33852	-2.2591	0.98806	TMPRSS11E
ENSG00000198673	12	62102040	62672931	1953	33472	-2.2597	0.98808	FAM19A2
ENSG00000267477	19	11577055	11616513	115	34227	-2.2602	0.98809	CTC-398G3.6
ENSG00000141543	17	78109013	78120982	52	33858	-2.2608	0.98811	EIF4A3
ENSG00000122859	10	71331454	71332994	5	34238	-2.2624	0.98816	NEUROG3
ENSG00000128654	2	177134123	177202753	143	32442	-2.2639	0.98821	MTX2
ENSG00000117600	1	99729509	99775146	134	32519	-2.2656	0.98826	LPPR4
ENSG00000120594	10	20105168	20578785	2367	33224	-2.2677	0.98833	PLXDC2
ENSG00000006837	5	133541305	133706738	350	32570	-2.2688	0.98836	CDKL3
ENSG00000161921	17	4636821	4643217	32	32113	-2.2732	0.98849	CXCL16
ENSG00000128463	15	34517200	34522357	21	34099	-2.2764	0.98859	EMC4
ENSG00000255103	1	39876151	39882154	12	34168	-2.2792	0.98867	KIAA0754
ENSG00000167637	19	44331444	44353307	120	33332	-2.2796	0.98868	ZNF283
ENSG00000183978	17	40947165	40950722	2	17595	-2.285	0.98884	COA3
ENSG00000146049	6	24357131	24358512	4	34116	-2.2862	0.98888	KAAG1
ENSG00000151702	11	128556430	128683162	418	33531	-2.2861	0.98888	FLI1
ENSG00000173404	20	20348765	20351590	1	34238	-2.2869	0.9889	INSM1
ENSG00000160767	1	155216996	155225274	25	32879	-2.2874	0.98891	FAM189B
ENSG00000169436	8	139600478	139926249	1120	32466	-2.2915	0.98903	COL22A1
ENSG00000055332	2	37326353	37384208	216	33363	-2.2919	0.98905	EIF2AK2
ENSG00000172738	6	37179956	37225931	67	31121	-2.2945	0.98912	TMEM217
ENSG00000153044	5	68485375	68506184	55	33444	-2.2952	0.98914	CENPH
ENSG00000133321	11	63304281	63313934	5	34238	-2.2954	0.98914	RARRES3
ENSG00000075420	3	171757418	172119455	932	33121	-2.2954	0.98915	FNDC3B
ENSG00000156127	14	75988768	76013358	64	34176	-2.2966	0.98918	BATF
ENSG00000145198	3	183948217	183960117	24	32791	-2.2988	0.98924	VWA5B2
ENSG00000139985	14	70918874	70926622	51	33748	-2.3031	0.98936	ADAM21
ENSG00000127129	1	41944446	41950344	15	34238	-2.3097	0.98955	EDN2
ENSG00000137193	6	37137979	37143202	4	34238	-2.3097	0.98955	PIM1
ENSG00000168872	16	70380732	70407286	42	31466	-2.3104	0.98957	DDX19A
ENSG00000242485	1	1337288	1342693	12	34048	-2.3117	0.9896	MRPL20
ENSG00000104894	19	49838428	49846592	18	32349	-2.3129	0.98964	CD37
ENSG00000204661	5	179068545	179072047	10	34214	-2.3168	0.98974	C5orf60
ENSG00000131732	5	80597409	80609116	35	32862	-2.317	0.98975	ZCCHC9
ENSG00000126453	19	50168823	50177173	12	31361	-2.3175	0.98976	BCL2L12
ENSG00000066117	12	50478755	50494495	22	30170	-2.3216	0.98987	SMARCD1
ENSG00000143079	1	112938803	113006078	190	33281	-2.3231	0.98991	CTTNBP2NL
ENSG00000125503	19	55602281	55628927	52	33584	-2.3248	0.98996	PPP1R12C
ENSG00000181004	4	123653857	123666098	34	34202	-2.3251	0.98997	BBS12
ENSG00000086475	10	13359424	13390297	129	33343	-2.3261	0.98999	SEPHS1
ENSG00000102753	13	50273447	50367057	353	33427	-2.3263	0.99	KPNA3
ENSG00000136546	2	167260083	167350757	280	33451	-2.3336	0.99019	SCN7A
ENSG00000104327	8	91070836	91107703	92	32878	-2.3358	0.99025	CALB1
ENSG00000156140	4	73146686	73434516	537	33785	-2.3403	0.99037	ADAMTS3
ENSG00000112893	5	109025067	109205326	725	33540	-2.3412	0.99039	MAN2A1
ENSG00000108599	17	19807615	19881656	127	32944	-2.3471	0.99054	AKAP10
ENSG00000163026	2	24252210	24272445	58	32527	-2.3525	0.99068	C2orf44
ENSG00000197102	14	102430865	102517129	180	32097	-2.3562	0.99077	DYNC1H1
ENSG00000128254	22	32329507	32341504	52	34006	-2.3581	0.99082	C22orf24
ENSG00000224870	1	1334902	1337426	10	34238	-2.3594	0.99085	RP4-758J18.2
ENSG00000259066	14	93651318	93684932	103	33066	-2.3593	0.99085	RP11-371E8.4
ENSG00000187607	17	15602891	15640874	126	32969	-2.3632	0.99094	ZNF286A
ENSG00000198743	21	35445870	35478559	51	32130	-2.3641	0.99096	SLC5A3
ENSG00000272962	21	35445870	35478561	51	32130	-2.3641	0.99096	SLC5A3
ENSG00000188897	16	11453702	11617444	1094	32834	-2.3697	0.9911	CTD-3088G3.8
ENSG00000243317	7	135347244	135378166	113	32790	-2.374	0.9912	C7orf73
ENSG00000206102	21	32410478	32410795	1	34238	-2.3739	0.9912	KRTAP19-8
ENSG00000156414	14	104394799	104519004	485	32409	-2.3749	0.99122	TDRD9
ENSG00000139163	12	22778009	22843599	118	31961	-2.3793	0.99133	ETNK1
ENSG00000170961	8	122624356	122653630	76	34238	-2.3804	0.99135	HAS2
ENSG00000150893	13	39261266	39460074	542	33693	-2.3869	0.9915	FREM2
ENSG00000106665	7	73703805	73820273	273	32474	-2.3873	0.99151	CLIP2
ENSG00000178460	8	67782984	67834283	74	32068	-2.3873	0.99151	MCMDC2
ENSG00000182521	14	55880259	55923444	242	33584	-2.388	0.99153	TBPL2
ENSG00000213214	7	143883176	143991230	3	32694	-2.3886	0.99154	ARHGEF35
ENSG00000236287	11	10833621	10880343	144	32804	-2.3905	0.99159	ZBED5
ENSG00000196832	14	20665495	20666605	8	34238	-2.392	0.99162	OR11G2
ENSG00000144057	2	107418056	107503564	361	32595	-2.3937	0.99166	ST6GAL2
ENSG00000198271	17	39305178	39306054	4	34238	-2.3975	0.99175	KRTAP4-5
ENSG00000205639	2	24232951	24286191	156	33124	-2.4045	0.9919	MFSD2B
ENSG00000179840	1	9712668	9714644	5	34238	-2.4086	0.99199	C1orf200
ENSG00000175756	1	1309110	1310875	7	33913	-2.4093	0.99201	AURKAIP1
ENSG00000129691	8	37962760	38001594	28	25544	-2.4104	0.99203	ASH2L
ENSG00000095739	10	28966271	28971868	17	34238	-2.4104	0.99203	BAMBI
ENSG00000059758	12	96672039	96794338	336	33351	-2.4101	0.99203	CDK17
ENSG00000157224	7	90013035	90142716	444	33412	-2.4121	0.99207	CLDN12
ENSG00000133983	14	70791798	70826448	137	33640	-2.4126	0.99208	COX16
ENSG00000251537	17	15474805	15554967	235	32924	-2.4142	0.99212	RP11-385D13.1
ENSG00000269533	19	57901252	57931362	72	33816	-2.4146	0.99212	AC003002.6
ENSG00000175416	5	175819456	175843570	59	33494	-2.4173	0.99218	CLTB
ENSG00000269237	19	21587961	21674068	314	33153	-2.4186	0.99221	CTD-2561J22.3
ENSG00000253148	1	192286122	192336415	125	34100	-2.4193	0.99222	RGS21
ENSG00000122180	1	203052260	203055164	7	29913	-2.4224	0.99229	MYOG
ENSG00000058404	7	44256749	44374176	281	33786	-2.4229	0.9923	CAMK2B
ENSG00000005187	16	20621565	20808903	519	33236	-2.4234	0.99231	ACSM3
ENSG00000171476	4	57514155	57548065	128	33953	-2.4246	0.99234	HOPX
ENSG00000218891	19	56088899	56092211	11	34238	-2.4309	0.99247	ZNF579
ENSG00000152133	2	37311594	37326387	43	34058	-2.4317	0.99249	GPATCH11
ENSG00000215271	14	23741666	23768656	50	31737	-2.4318	0.99249	HOMEZ
ENSG00000213463	14	70838148	70883778	203	34154	-2.4363	0.99258	SYNJ2BP
ENSG00000128228	22	21996550	21998587	7	33895	-2.4366	0.99259	SDF2L1
ENSG00000269866	16	70258261	70258641	1	34238	-2.4372	0.9926	FKSG63
ENSG00000113302	5	158741791	158757895	46	32760	-2.4427	0.99271	IL12B
ENSG00000141985	19	4360367	4400544	80	33176	-2.4444	0.99274	SH3GL1
ENSG00000181938	16	58328984	58440048	429	33775	-2.4487	0.99283	GINS3
ENSG00000100813	14	23527773	23564823	88	33260	-2.4505	0.99287	ACIN1
ENSG00000149499	11	62369690	62380237	18	31959	-2.4555	0.99296	EML3
ENSG00000145990	6	13358062	13487894	323	33871	-2.4572	0.993	GFOD1
ENSG00000187080	1	248128535	248129641	5	34034	-2.4594	0.99304	OR2AK2
ENSG00000162426	1	8377886	8404227	89	34033	-2.4602	0.99306	SLC45A1
ENSG00000181927	11	55405834	55406772	1	34238	-2.4624	0.9931	OR4P4
ENSG00000136870	9	104161155	104172942	45	33949	-2.4648	0.99315	ZNF189
ENSG00000136872	9	104182860	104198105	49	33080	-2.4656	0.99316	ALDOB
ENSG00000256060	19	57874879	57876721	3	34238	-2.4675	0.9932	TRAPPC2P1
ENSG00000203663	1	248201474	248202607	2	34238	-2.4705	0.99325	OR2L2
ENSG00000151718	4	184020446	184241930	460	32761	-2.4747	0.99333	WWC2
ENSG00000188215	16	20866247	20911706	80	32739	-2.4759	0.99336	DCUN1D3
ENSG00000134152	15	34432875	34502297	285	33904	-2.4805	0.99344	KATNBL1
ENSG00000175868	11	14926543	15103888	344	32942	-2.4917	0.99364	CALCB
ENSG00000227729	14	104406763	104408645	8	33182	-2.494	0.99368	RD3L
ENSG00000112494	6	167684657	167729507	306	32989	-2.4997	0.99379	UNC93A
ENSG00000134897	13	103451399	103493885	146	33352	-2.5005	0.9938	BIVM
ENSG00000213085	1	159842154	159869953	77	31998	-2.5011	0.99381	CCDC19
ENSG00000244687	20	48697661	48732496	75	33310	-2.5077	0.99392	UBE2V1
ENSG00000196860	14	58862634	58875419	10	29437	-2.5091	0.99395	TOMM20L
ENSG00000160188	21	43892596	43916464	66	34227	-2.5118	0.99399	RSPH1
ENSG00000221996	11	4388493	4389616	3	34238	-2.5251	0.99422	OR52B4
ENSG00000156411	14	104378625	104394606	78	32820	-2.5285	0.99427	C14orf2
ENSG00000182156	17	77704681	77716021	15	34238	-2.5319	0.99433	ENPP7
ENSG00000153714	9	12775020	12822130	118	32671	-2.5344	0.99437	LURAP1L
ENSG00000186924	21	31973414	31973612	2	34238	-2.5357	0.99439	KRTAP22-1
ENSG00000180061	19	55824169	55845416	86	33509	-2.5395	0.99445	TMEM150B
ENSG00000157350	16	70413338	70473140	78	30165	-2.5424	0.9945	ST3GAL2
ENSG00000268821	2	172560844	172567314	15	29721	-2.5432	0.99451	AC068039.1
ENSG00000147647	8	105342552	105479281	490	32050	-2.5435	0.99451	DPYS
ENSG00000136688	2	113730780	113743242	21	30941	-2.5456	0.99454	IL36G
ENSG00000116260	1	180123969	180173165	232	32189	-2.5474	0.99457	QSOX1
ENSG00000232748	16	31072813	31073451	2	17241	-2.5518	0.99464	ZNF668
ENSG00000254827	11	2909010	2924970	53	32375	-2.5522	0.99465	SLC22A18AS
ENSG00000138002	2	27667238	27712656	86	33618	-2.5586	0.99475	IFT172
ENSG00000122304	16	11369496	11370337	3	34238	-2.5688	0.9949	PRM2
ENSG00000116793	1	114239453	114302111	127	33161	-2.5705	0.99492	PHTF1
ENSG00000197013	19	21679484	21739072	220	33240	-2.5731	0.99496	ZNF429
ENSG00000203756	6	130152389	130182692	222	33570	-2.5743	0.99498	TMEM244
ENSG00000118194	1	201328136	201346890	85	34215	-2.5807	0.99507	TNNT2
ENSG00000213398	16	67973653	67978034	5	20640	-2.5806	0.99507	LCAT
ENSG00000188785	19	57901218	57912786	26	33367	-2.5814	0.99508	ZNF548
ENSG00000162236	11	62574369	62599560	56	33525	-2.5879	0.99517	STX5
ENSG00000119801	2	30369807	30383399	26	34234	-2.5898	0.9952	YPEL5
ENSG00000160838	1	156890442	156902886	40	34223	-2.5904	0.99521	LRRC71
ENSG00000170381	7	82993222	83278326	1203	33772	-2.5976	0.99531	SEMA3E
ENSG00000249049	4	92240185	92246457	30	31980	-2.6074	0.99544	RP11-763F8.1
ENSG00000108604	17	61909444	61920425	22	32693	-2.6343	0.99579	SMARCD2
ENSG00000116661	1	11708424	11715842	2	34238	-2.6367	0.99581	FBXO2
ENSG00000100888	14	21853353	21924285	124	33387	-2.6394	0.99585	CHD8
ENSG00000149636	20	35380194	35402221	22	27746	-2.6433	0.9959	DSN1
ENSG00000197822	5	68788119	68853931	40	31604	-2.6485	0.99596	OCLN
ENSG00000177707	3	110788918	110994410	502	32657	-2.6518	0.996	PVRL3
ENSG00000119535	1	36931644	36948879	47	31197	-2.6579	0.99607	CSF3R
ENSG00000268133	19	57874934	57909952	94	33563	-2.6644	0.99614	AC003002.4
ENSG00000100450	14	25075686	25078905	6	30471	-2.6664	0.99617	GZMH
ENSG00000186827	1	1146706	1149518	8	27045	-2.6805	0.99632	TNFRSF4
ENSG00000081026	1	113933371	114228545	745	32769	-2.7108	0.99664	MAGI3
ENSG00000111145	12	96588160	96663613	212	33160	-2.7134	0.99667	ELK3
ENSG00000160877	19	13228917	13251955	38	33329	-2.7136	0.99667	NACC1
ENSG00000214160	3	183960089	183967336	16	32687	-2.7208	0.99674	ALG3
ENSG00000159596	1	46152886	46160115	16	34223	-2.7214	0.99675	TMEM69
ENSG00000159588	1	46085716	46089729	10	32891	-2.7259	0.99679	CCDC17
ENSG00000145220	4	4269428	4291896	111	33018	-2.7312	0.99684	LYAR
ENSG00000128335	22	36622256	36636000	71	32673	-2.7309	0.99684	APOL2
ENSG00000185155	1	226411319	226414755	3	22999	-2.7334	0.99687	MIXL1
ENSG00000167670	19	4402659	4445015	120	32970	-2.7337	0.99687	CHAF1A
ENSG00000103199	16	4798240	4817625	87	33746	-2.7421	0.99695	ZNF500
ENSG00000132780	1	46049518	46084566	60	32321	-2.746	0.99698	NASP
ENSG00000073734	2	169779448	169887832	398	33406	-2.7498	0.99702	ABCB11
ENSG00000187123	2	150186499	150330662	334	32758	-2.7791	0.99727	LYPD6
ENSG00000170802	2	48541776	48606433	244	33613	-2.7904	0.99737	FOXN2
ENSG00000189241	6	116597741	116601066	10	34098	-2.7911	0.99737	TSPYL1
ENSG00000196936	1	248112160	248113098	9	34184	-2.7983	0.99743	OR2L8
ENSG00000172493	4	87856154	88062206	633	33034	-2.8043	0.99748	AFF1
ENSG00000184206	15	84904525	84914120	2	34238	-2.8046	0.99748	GOLGA6L4
ENSG00000134056	5	68513587	68525956	37	34238	-2.8081	0.99751	MRPS36
ENSG00000135763	1	229761981	229795946	79	33056	-2.8102	0.99752	URB2
ENSG00000145287	4	84011201	84058228	75	33019	-2.811	0.99753	PLAC8
ENSG00000143994	2	27346682	27353680	11	28057	-2.8235	0.99763	ABHD1
ENSG00000105835	7	105888731	105926772	97	33435	-2.8383	0.99773	NAMPT
ENSG00000243927	21	35445524	35515334	122	31853	-2.8402	0.99775	MRPS6
ENSG00000178394	5	63256183	63258334	2	27288	-2.8545	0.99784	HTR1A
ENSG00000203867	10	112404155	112599227	726	33597	-2.8559	0.99785	RBM20
ENSG00000179195	12	124456392	124499986	97	32671	-2.8558	0.99785	ZNF664
ENSG00000163624	4	85504132	85572491	112	33303	-2.8646	0.99791	CDS1
ENSG00000103150	16	83932731	83949787	99	34058	-2.8715	0.99796	MLYCD
ENSG00000099817	19	1086594	1095598	13	32700	-2.8836	0.99803	POLR2E
ENSG00000102794	13	77522632	77532777	28	31199	-2.8903	0.99808	IRG1
ENSG00000183323	5	68576002	68628636	142	33425	-2.8943	0.9981	CCDC125
ENSG00000183423	4	110769358	110793471	59	32321	-2.8984	0.99812	LRIT3
ENSG00000071203	11	60260251	60274903	74	33729	-2.8982	0.99812	MS4A12
ENSG00000146416	6	143381633	143661441	630	32249	-2.8986	0.99813	AIG1
ENSG00000204049	10	79626633	79629368	6	34238	-2.8995	0.99813	AL391421.1
ENSG00000140350	15	69070874	69113236	82	33677	-2.9095	0.99819	ANP32A
ENSG00000103051	16	70514471	70557468	71	32014	-2.9185	0.99824	COG4
ENSG00000012963	14	93673401	93695561	89	32900	-2.9228	0.99827	UBR7
ENSG00000171421	5	1798500	1801480	25	34199	-2.9261	0.99828	MRPL36
ENSG00000119242	12	124403207	124457378	132	32415	-2.9495	0.99841	CCDC92
ENSG00000263002	19	44645710	44663156	28	29182	-3.014	0.99871	ZNF234
ENSG00000182177	2	237102095	237173052	311	33758	-3.0349	0.9988	ASB18
ENSG00000108588	17	61822610	61853711	77	33574	-3.0367	0.9988	CCDC47
ENSG00000106302	7	123469037	123517532	100	33000	-3.0879	0.99899	HYAL4
ENSG00000166823	15	90291892	90294541	9	34238	-3.09	0.999	MESP1
ENSG00000173627	1	183615541	183622451	40	33373	-3.0928	0.99901	APOBEC4
ENSG00000171840	12	673462	772945	470	33753	-3.0978	0.99903	NINJ2
ENSG00000124208	20	48697661	48770174	140	32725	-3.1172	0.99909	TMEM189-UBE2V1
ENSG00000240849	20	48697663	48770335	140	32725	-3.1172	0.99909	TMEM189
ENSG00000176903	14	74178494	74181128	4	34238	-3.1771	0.99926	PNMA1
ENSG00000197238	6	27791884	27792257	2	34238	-3.1917	0.99929	HIST1H4J
ENSG00000061918	4	156680144	156728743	123	32381	-3.2872	0.99949	GUCY1B3
ENSG00000125648	19	6436090	6465214	97	32565	-3.3046	0.99952	SLC25A23
ENSG00000082781	3	124480795	124620265	537	32748	-3.3197	0.99955	ITGB5
ENSG00000170142	3	23847394	23932807	215	33318	-3.3858	0.99965	UBE2E1
ENSG00000086189	5	61683081	61699766	53	32894	-3.417	0.99968	DIMT1
ENSG00000013375	6	83870869	83903655	55	32960	-3.4932	0.99976	PGM3
ENSG00000099994	22	24577227	24585078	18	32997	-3.6378	0.99986	SUSD2
ENSG00000143013	1	87794151	87814606	21	30994	-3.7211	0.9999	LMO4
ENSG00000212901	17	39164773	39175576	30	34160	-3.7812	0.99992	KRTAP3-1
ENSG00000246223	14	98391947	98444461	221	32255	-4.0024	0.99997	C14orf64
ENSG00000206077	5	710475	767067	1	276	-4.2649	0.99999	ZDHHC11B

### Sheet: ADHD vs ASD
GENE	CHR	START	STOP	NSNPS	N	ZSTAT	P	SYMBOL
ENSG00000171044	8	10753555	11058875	1134	10031	5.7342	4.8997e-09	XKR6
ENSG00000175806	8	9911778	10286401	1763	9747	5.6369	8.6556e-09	MSRA
ENSG00000164076	3	49895421	49907655	21	9645	5.3323	4.848e-08	CAMKV
ENSG00000136573	8	11351510	11422113	304	10008	5.0828	1.86e-07	BLK
ENSG00000215346	8	10983980	10987745	11	9417	5.0736	1.9519e-07	AF131215.5
ENSG00000184608	8	11225911	11296167	285	10279	4.9766	3.2357e-07	C8orf12
ENSG00000164078	3	49924435	49941299	27	10020	4.875	5.4398e-07	MST1R
ENSG00000066135	1	44115829	44171186	95	9296	4.8009	7.8977e-07	KDM4A
ENSG00000164077	3	49946302	49967606	34	9647	4.7998	7.9426e-07	MON1A
ENSG00000163933	3	53122499	53164478	121	9804	4.755	9.9227e-07	RFT1
ENSG00000171056	8	10581278	10697357	634	10144	4.7168	1.1978e-06	SOX7
ENSG00000258724	8	10582909	10697357	628	10143	4.6959	1.3274e-06	PINX1
ENSG00000003756	3	50126341	50156454	38	10118	4.678	1.4482e-06	RBM5
ENSG00000004534	3	49977440	50137478	361	9970	4.6576	1.5993e-06	RBM6
ENSG00000142949	1	43990858	44089343	264	9870	4.5512	2.6666e-06	PTPRF
ENSG00000254093	8	10622473	10697394	456	10126	4.5409	2.8013e-06	PINX1
ENSG00000122692	9	33041762	33076665	114	10142	4.5408	2.8019e-06	SMU1
ENSG00000197697	6	26183958	26184454	2	10280	4.5082	3.2696e-06	HIST1H2BE
ENSG00000183638	8	10463859	10569697	224	10144	4.4581	4.1341e-06	RP1L1
ENSG00000126091	1	44171495	44396831	608	9894	4.4547	4.1998e-06	ST3GAL3
ENSG00000124635	6	27093676	27100541	16	9558	4.4328	4.6516e-06	HIST1H2BJ
ENSG00000139636	12	49490919	49504683	13	10280	4.4308	4.6951e-06	LMBR1L
ENSG00000104626	8	8859657	8974256	499	9908	4.3496	6.8203e-06	ERI1
ENSG00000142168	21	33031935	33041244	23	9911	4.3027	8.4348e-06	SOD1
ENSG00000086015	1	46252659	46501796	597	9869	4.2246	1.1967e-05	MAST2
ENSG00000001617	3	50192478	50226508	69	9582	4.2024	1.3202e-05	SEMA3F
ENSG00000183763	3	49866034	49894007	49	9814	4.1782	1.4693e-05	TRAIP
ENSG00000197903	6	27106073	27114619	14	10241	4.1494	1.6665e-05	HIST1H2BK
ENSG00000150394	16	61681146	62070939	969	9957	4.1446	1.7023e-05	CDH8
ENSG00000176095	3	49761727	49823975	132	9949	4.1244	1.8589e-05	IP6K1
ENSG00000228008	3	49941278	49954370	14	9781	4.0863	2.1912e-05	CTD-2330K9.3
ENSG00000114349	3	50229045	50233949	3	10280	4.0584	2.4706e-05	GNAT1
ENSG00000184825	6	27114861	27115317	2	10280	4.0115	3.0169e-05	HIST1H2AH
ENSG00000123416	12	49521565	49525180	9	9591	4.001	3.154e-05	TUBA1B
ENSG00000167552	12	49578579	49583107	7	10280	3.9561	3.8097e-05	TUBA1A
ENSG00000147324	8	8640864	8751155	521	9981	3.9485	3.9317e-05	MFHAS1
ENSG00000182179	3	49842640	49851379	11	8955	3.9361	4.1406e-05	UBA7
ENSG00000140263	15	45315302	45369383	108	9811	3.9334	4.1876e-05	SORD
ENSG00000196628	18	52889562	53332018	873	9774	3.9201	4.4254e-05	TCF4
ENSG00000156304	21	33043346	33104388	142	10011	3.8905	5.0011e-05	SCAF4
ENSG00000198374	6	27833034	27833606	2	10280	3.8885	5.043e-05	HIST1H2AL
ENSG00000117448	1	46016215	46035721	47	9837	3.8856	5.1046e-05	AKR1A1
ENSG00000164068	3	49726932	49758962	55	9410	3.8845	5.1278e-05	RNF123
ENSG00000136574	8	11534468	11617511	305	10090	3.8729	5.3776e-05	GATA4
ENSG00000184345	3	51895645	51897440	3	10178	3.8487	5.9382e-05	IQCF2
ENSG00000117461	1	46505812	46642160	280	9895	3.8426	6.0875e-05	PIK3R3
ENSG00000090905	16	24741016	24838953	196	9696	3.7933	7.4336e-05	TNRC6A
ENSG00000073711	3	135684515	135866733	356	9670	3.7721	8.0945e-05	PPP2R3A
ENSG00000080709	5	113696642	113832337	362	9905	3.7713	8.1216e-05	KCNN2
ENSG00000143919	2	44589089	44999731	1187	9823	3.7593	8.5183e-05	CAMKMT
ENSG00000159596	1	46152886	46160115	18	9703	3.7526	8.7517e-05	TMEM69
ENSG00000171060	8	10530147	10558103	23	10280	3.7474	8.9334e-05	C8orf74
ENSG00000158417	2	99953816	100017789	184	10004	3.7288	9.6212e-05	EIF5B
ENSG00000146109	6	26597180	26600278	14	10280	3.7258	9.735e-05	ABT1
ENSG00000158793	1	161087876	161095235	11	10250	3.7216	9.9001e-05	NIT1
ENSG00000135945	2	100016938	100106497	261	9872	3.6985	0.00010846	REV1
ENSG00000047849	3	47892182	48130769	315	9413	3.6875	0.00011322	MAP4
ENSG00000144451	2	214149113	215275225	3648	10007	3.6862	0.0001138	SPAG16
ENSG00000196355	4	38628029	38666430	115	10207	3.6608	0.00012571	AC021860.1
ENSG00000160191	21	44073746	44195619	587	9967	3.6578	0.00012721	PDE9A
ENSG00000231389	6	33032346	33048552	420	10109	3.6569	0.00012764	HLA-DPA1
ENSG00000114405	3	62304648	62321888	15	9505	3.651	0.00013061	C3orf14
ENSG00000086061	9	33025209	33039905	63	10145	3.6301	0.00014167	DNAJA1
ENSG00000159592	1	46092976	46153785	150	10077	3.6141	0.00015067	GPBP1L1
ENSG00000164808	8	48173167	48648868	393	9767	3.5958	0.00016172	SPIDR
ENSG00000132153	3	47844399	47891685	46	9674	3.59	0.00016537	DHX30
ENSG00000176020	3	49754267	49761349	5	10280	3.5783	0.00017289	AMIGO3
ENSG00000173540	3	49754277	49761384	5	10280	3.5783	0.00017289	GMPPB
ENSG00000205884	8	11831446	11832108	3	10280	3.5627	0.00018353	DEFB136
ENSG00000115514	2	99935445	99957165	62	9878	3.5611	0.00018466	TXNDC9
ENSG00000177710	8	11188397	11189717	12	10280	3.5603	0.00018524	SLC35G5
ENSG00000197429	1	46159996	46216322	144	10219	3.5478	0.00019424	IPP
ENSG00000104643	8	11141925	11185646	146	9671	3.533	0.00020547	MTMR9
ENSG00000139549	12	49483204	49488602	7	10130	3.5256	0.00021126	DHH
ENSG00000158406	6	26281283	26285762	15	8369	3.508	0.00022579	HIST1H4H
ENSG00000224586	6	28493702	28502729	29	10075	3.5027	0.00023025	GPX5
ENSG00000061936	12	132195626	132284282	198	9915	3.4978	0.00023457	SFSWAP
ENSG00000185420	1	245912642	246670614	3868	9894	3.4933	0.00023854	SMYD3
ENSG00000183166	7	71244476	71912136	2318	9963	3.4866	0.0002446	CALN1
ENSG00000172602	12	49250928	49259681	22	9732	3.4678	0.00026232	RND1
ENSG00000183150	12	12813825	12849141	83	10184	3.4498	0.00028049	GPR19
ENSG00000178662	2	166326157	166545917	529	9828	3.4476	0.00028283	CSRNP3
ENSG00000176349	7	1878222	1889567	88	10083	3.4467	0.00028373	AC110781.3
ENSG00000124508	6	26383324	26395102	44	9324	3.4113	0.00032328	BTN2A2
ENSG00000162290	3	53317447	53381654	125	9813	3.4061	0.00032944	DCP1A
ENSG00000173473	3	47626762	47823596	274	9616	3.3988	0.00033837	SMARCC1
ENSG00000179242	20	59827482	60515673	2448	9971	3.3887	0.00035107	CDH4
ENSG00000162267	3	52828784	52843025	28	9448	3.3855	0.00035522	ITIH3
ENSG00000187626	6	28212401	28227011	40	10153	3.3749	0.00036923	ZKSCAN4
ENSG00000144214	2	99900701	99921205	52	9957	3.3598	0.00039003	LYG1
ENSG00000135452	12	58131796	58143994	16	8615	3.3514	0.00040209	TSPAN31
ENSG00000072195	2	220299568	220363009	103	10069	3.3398	0.0004192	SPEG
ENSG00000175215	12	58213710	58240522	39	9001	3.3394	0.00041978	CTDSP2
ENSG00000132780	1	46049518	46084566	58	9899	3.338	0.00042192	NASP
ENSG00000167014	15	45248900	45271427	82	10280	3.3346	0.00042715	C15orf43
ENSG00000109787	4	38665817	38702663	106	9991	3.3321	0.00043101	KLF3
ENSG00000135655	12	62654119	62811211	445	9990	3.3075	0.00047063	USP15
ENSG00000255098	8	11870545	11873043	32	10099	3.3013	0.00048112	RP11-481A20.11
ENSG00000135446	12	58141510	58149796	12	8573	3.2959	0.00049048	CDK4
ENSG00000214140	17	74523668	74549660	58	9701	3.2921	0.0004972	PRCD
ENSG00000060656	1	29563028	29653325	219	9808	3.2916	0.00049815	PTPRU
ENSG00000135439	12	58118980	58135940	22	9663	3.277	0.00052464	AGAP2
ENSG00000196517	1	44457172	44497139	101	8344	3.268	0.00054149	SLC6A9
ENSG00000048471	16	12070594	12668146	2784	9804	3.2669	0.00054375	SNX29
ENSG00000120697	13	37523912	37574398	107	9751	3.2641	0.00054912	ALG5
ENSG00000134802	11	57174427	57195053	40	9153	3.2604	0.00055628	SLC43A3
ENSG00000106299	7	123321989	123389121	180	9933	3.2569	0.00056325	WASL
ENSG00000170807	7	123295861	123304344	22	10065	3.2425	0.0005924	LMOD2
ENSG00000124214	20	47729878	47804904	201	9572	3.238	0.00060188	STAU1
ENSG00000055955	3	52846991	52865495	45	10117	3.2332	0.00061211	ITIH4
ENSG00000161544	17	74523438	74547257	51	9798	3.2266	0.00062631	CYGB
ENSG00000140157	15	23004684	23034427	148	10096	3.2258	0.00062808	NIPA2
ENSG00000175161	3	85008132	86123579	3574	9924	3.2215	0.00063751	CADM2
ENSG00000131558	7	132937829	133751342	1716	9788	3.2172	0.00064722	EXOC4
ENSG00000243696	3	52847298	52869745	62	10005	3.2117	0.00065976	RP5-966M1.6
ENSG00000154319	8	11278972	11332224	291	10200	3.2092	0.00066552	FAM167A
ENSG00000232040	6	28539407	28583989	104	9298	3.2045	0.00067638	SCAND3
ENSG00000170890	12	120759914	120765592	13	10280	3.2017	0.00068314	PLA2G1B
ENSG00000187492	3	49828165	49837268	19	10131	3.1946	0.00070002	CDHR4
ENSG00000100097	22	38071615	38075813	11	9678	3.1912	0.00070852	LGALS1
ENSG00000153832	2	230787018	230877825	150	9829	3.1894	0.00071282	FBXO36
ENSG00000185674	2	99858709	99871745	30	9761	3.1892	0.0007134	LYG2
ENSG00000006071	11	17414432	17498449	300	10174	3.1866	0.00071974	ABCC8
ENSG00000159588	1	46085716	46089729	10	9560	3.1739	0.000752	CCDC17
ENSG00000114646	3	47603729	47622282	30	9974	3.1702	0.00076178	CSPG5
ENSG00000064835	3	87308554	87325737	44	9962	3.1657	0.00077347	POU1F1
ENSG00000164061	3	49591922	49708978	195	9859	3.1568	0.00079751	BSN
ENSG00000106554	7	132469629	132766848	658	9695	3.1474	0.00082365	CHCHD3
ENSG00000188352	9	20658308	20995954	1079	9970	3.1465	0.00082606	FOCAD
ENSG00000255330	6	127759551	127840146	210	10011	3.1461	0.00082732	SOGA3
ENSG00000214338	6	127759551	127840500	210	10011	3.1461	0.00082732	SOGA3
ENSG00000126088	1	45477819	45481247	7	9191	3.1331	0.00086478	UROD
ENSG00000198598	12	132312938	132336328	99	9979	3.1274	0.00088191	MMP17
ENSG00000188921	9	20995306	21031635	165	9983	3.1126	0.00092717	PTPLAD2
ENSG00000176920	19	49199228	49209207	46	9780	3.1087	0.00093951	FUT2
ENSG00000159214	1	44457031	44462200	9	9226	3.1084	0.00094043	CCDC24
ENSG00000102743	13	41363548	41384247	73	8488	3.1027	0.00095878	SLC25A15
ENSG00000197846	6	26199748	26200942	10	10226	3.0988	0.00097146	HIST1H2BF
ENSG00000203791	10	126436718	126480439	92	9789	3.0936	0.0009888	METTL10
ENSG00000189367	6	127761488	127780536	37	10272	3.0934	0.00098952	KIAA0408
ENSG00000066777	8	68085747	68255912	233	9769	3.0895	0.0010023	ARFGEF1
ENSG00000181195	8	57349233	57359293	44	9972	3.0857	0.0010152	PENK
ENSG00000091428	2	173600002	173917621	935	9970	3.0729	0.0010601	RAPGEF4
ENSG00000168131	6	27878963	27880174	4	10184	3.0672	0.0010803	OR2B2
ENSG00000181315	6	26636518	26659980	87	9363	3.0603	0.0011057	ZNF322
ENSG00000089163	12	120740119	120751052	36	9595	3.0529	0.0011332	SIRT4
ENSG00000100239	22	50781733	50883514	414	9987	3.0319	0.0012151	PPP6R2
ENSG00000153827	2	230628554	230787955	232	9753	3.029	0.0012267	TRIP12
ENSG00000115339	2	166604101	166651192	74	9961	3.0267	0.0012361	GALNT3
ENSG00000188725	5	60453536	60458301	8	10280	3.025	0.0012433	SMIM15
ENSG00000162415	1	45482071	45771881	686	9938	3.0136	0.0012908	ZSWIM5
ENSG00000124782	6	7107830	7252213	307	9981	3.0123	0.0012964	RREB1
ENSG00000112139	6	37600284	37667082	348	10073	3.0098	0.0013071	MDGA1
ENSG00000156011	8	18384811	18942240	3103	9947	3.0051	0.0013273	PSD3
ENSG00000189339	1	1592939	1624167	28	10280	3.0044	0.0013304	SLC35E2B
ENSG00000198795	18	22641890	22932154	779	9939	3.0027	0.0013381	ZNF521
ENSG00000184357	6	27834570	27835359	4	10280	3.0022	0.0013402	HIST1H1B
ENSG00000196653	3	44754135	44765323	15	10190	2.9997	0.0013512	ZNF502
ENSG00000152208	4	93225550	94695707	4478	9785	2.9958	0.0013685	GRID2
ENSG00000086827	11	113603909	113644533	144	9881	2.9957	0.0013691	ZW10
ENSG00000174842	1	92711959	92764544	56	10120	2.9954	0.0013704	GLMN
ENSG00000176909	19	49215999	49222978	24	9924	2.9859	0.0014137	MAMSTR
ENSG00000158553	6	27253682	27279949	114	9673	2.9791	0.0014456	POM121L2
ENSG00000104899	19	2249308	2252072	5	10280	2.9757	0.0014618	AMH
ENSG00000144591	2	220363589	220371710	10	10203	2.9635	0.0015206	GMPPA
ENSG00000105538	19	49223844	49243978	48	9519	2.9515	0.0015813	RASIP1
ENSG00000167553	12	49582519	49667114	164	9241	2.9485	0.0015965	TUBA1C
ENSG00000213672	3	48701364	48723797	39	9885	2.9454	0.0016128	NCKIPSD
ENSG00000141469	18	43304092	43332485	128	10096	2.9452	0.0016137	SLC14A1
ENSG00000145864	5	160715436	160976050	710	9936	2.9391	0.0016458	GABRB2
ENSG00000170486	12	52979373	52995322	85	10153	2.9311	0.0016888	KRT72
ENSG00000122484	1	92764522	92867613	146	9687	2.9309	0.0016901	RPAP2
ENSG00000080822	3	98216756	98241910	61	10053	2.9307	0.0016908	CLDND1
ENSG00000241360	22	38054734	38062941	23	10011	2.9271	0.0017109	PDXP
ENSG00000142233	19	49164664	49176338	29	10280	2.9235	0.0017305	NTN5
ENSG00000065361	12	56473641	56497289	37	9921	2.9227	0.001735	ERBB3
ENSG00000092054	14	23881947	23904927	64	9711	2.9216	0.001741	MYH7
ENSG00000122218	1	160259063	160313190	79	9826	2.9193	0.001754	COPA
ENSG00000197061	6	26104104	26104518	3	7129	2.9175	0.0017641	HIST1H4C
ENSG00000226757	4	122685740	122687962	10	10216	2.9175	0.0017644	AC079341.1
ENSG00000050555	9	133884469	133969860	281	10192	2.9164	0.0017705	LAMC3
ENSG00000110427	11	33563618	33695648	332	10046	2.9163	0.0017713	KIAA1549L
ENSG00000132716	1	160185505	160254920	90	9813	2.9133	0.0017881	DCAF8
ENSG00000143554	1	153746830	153752633	8	10280	2.9099	0.0018079	SLC27A3
ENSG00000258465	1	160187254	160254920	88	9808	2.9097	0.0018087	DCAF8
ENSG00000137709	11	120107349	120190653	203	10209	2.9073	0.0018231	POU2F3
ENSG00000155749	2	202152994	202222121	219	9824	2.907	0.0018249	ALS2CR12
ENSG00000152061	1	174128548	174964445	2202	10054	2.9059	0.001831	RABGAP1L
ENSG00000129673	17	74449433	74466199	55	9480	2.9033	0.0018465	AANAT
ENSG00000143256	1	161070346	161087901	40	9777	2.9015	0.001857	PFDN2
ENSG00000127241	3	186935942	187009810	229	9903	2.9007	0.0018614	MASP1
ENSG00000182952	6	26538633	26546482	22	9656	2.8993	0.0018701	HMGN4
ENSG00000080819	3	98239976	98312567	231	9630	2.8959	0.0018906	CPOX
ENSG00000083937	3	87276421	87304698	80	9691	2.8948	0.0018972	CHMP2B
ENSG00000167548	12	49412758	49453557	43	9833	2.8915	0.0019171	KMT2D
ENSG00000198704	6	28471073	28495992	85	10126	2.8849	0.0019578	GPX6
ENSG00000144712	3	12837971	12913415	283	10019	2.883	0.0019694	CAND2
ENSG00000167535	12	49207577	49222724	28	10013	2.8799	0.001989	CACNB3
ENSG00000163807	3	44779153	44803154	36	9753	2.8756	0.0020164	KIAA1143
ENSG00000158796	1	161090764	161102478	14	10127	2.8753	0.0020183	DEDD
ENSG00000181929	12	49396057	49412980	20	10019	2.8745	0.0020235	PRKAG1
ENSG00000106633	7	44183872	44237769	177	10211	2.8651	0.0020844	GCK
ENSG00000129009	15	74466012	74469213	9	10280	2.8638	0.002093	ISLR
ENSG00000143093	1	110574199	110617263	64	9427	2.8601	0.0021172	STRIP1
ENSG00000189134	6	28227098	28228736	6	10280	2.8552	0.0021508	NKAPL
ENSG00000272573	3	52867130	52869235	8	10280	2.8538	0.0021602	MUSTN1
ENSG00000272305	3	53003135	53133469	398	9895	2.8497	0.0021878	RP11-894J14.5
ENSG00000125879	20	16729003	16750707	108	10163	2.8446	0.0022235	OTOR
ENSG00000040608	22	20228938	20270769	21	9907	2.8444	0.0022251	RTN4R
ENSG00000104897	19	2236520	2248678	35	9255	2.8361	0.0022837	SF3A2
ENSG00000181915	10	64564516	64568238	7	10280	2.8274	0.0023464	ADO
ENSG00000186446	3	44771088	44778575	15	10267	2.8258	0.0023584	ZNF501
ENSG00000156150	1	110602616	110613322	18	9972	2.8248	0.0023653	ALX3
ENSG00000137074	9	32972604	33025166	262	10184	2.8191	0.0024077	APTX
ENSG00000185966	1	152538130	152539248	1	10280	2.819	0.002409	LCE3E
ENSG00000160551	17	27717482	27878922	338	9945	2.8177	0.0024183	TAOK1
ENSG00000180626	17	5082831	5095178	26	9782	2.8164	0.0024285	ZNF594
ENSG00000177156	11	747329	765024	25	10272	2.8151	0.0024383	TALDO1
ENSG00000165966	12	41582250	41968392	1458	9983	2.8139	0.0024471	PDZRN4
ENSG00000129204	17	5019733	5078329	137	9957	2.8131	0.0024535	USP6
ENSG00000104886	19	2230002	2237703	17	8409	2.8128	0.0024553	PLEKHJ1
ENSG00000178462	10	5435061	5446793	43	10103	2.8103	0.0024747	TUBAL3
ENSG00000186792	3	50330262	50336899	6	7061	2.8098	0.0024786	HYAL3
ENSG00000134779	18	34359987	34409158	111	9804	2.8066	0.002503	TPGS2
ENSG00000254979	11	57154838	57191532	69	9662	2.7953	0.0025923	RP11-872D17.8
ENSG00000253426	8	9009252	9025646	26	10280	2.7938	0.002605	RP11-10A14.4
ENSG00000117407	1	44398992	44402913	10	10260	2.7902	0.0026335	ARTN
ENSG00000163214	2	39024871	39103075	183	9833	2.7902	0.0026336	DHX57
ENSG00000248592	3	52867137	52931578	153	9794	2.7893	0.0026408	TMEM110-MUSTN1
ENSG00000174243	12	49223547	49246625	49	10108	2.789	0.0026436	DDX23
ENSG00000049759	18	55711599	56068772	1129	10109	2.7852	0.0026746	NEDD4L
ENSG00000177225	11	767220	777488	31	9721	2.7811	0.0027086	PDDC1
ENSG00000143845	1	204100190	204121307	46	10008	2.7799	0.0027187	ETNK2
ENSG00000182473	17	74077087	74117657	83	9888	2.7771	0.0027424	EXOC7
ENSG00000197050	19	37498759	37621216	379	9800	2.7768	0.0027448	ZNF420
ENSG00000135407	12	58191159	58212487	27	9052	2.7748	0.0027618	AVIL
ENSG00000100241	22	50883429	50913454	100	9869	2.7734	0.0027735	SBF1
ENSG00000213533	3	52870235	52931612	142	9757	2.7725	0.0027814	TMEM110
ENSG00000254901	19	19287712	19303400	66	10280	2.771	0.0027941	MEF2BNB
ENSG00000141580	17	80572438	80606429	134	9504	2.7679	0.0028208	WDR45B
ENSG00000174951	19	49251268	49258647	23	9787	2.7664	0.002834	FUT1
ENSG00000048028	11	113668596	113746292	202	9083	2.766	0.0028376	USP28
ENSG00000112414	6	142622991	142767403	232	9300	2.7646	0.0028499	GPR126
ENSG00000085552	1	159896829	159915386	54	10082	2.7627	0.0028662	IGSF9
ENSG00000146038	6	24171984	24358280	844	9958	2.7587	0.0029017	DCDC2
ENSG00000142892	1	77554675	77685115	386	10115	2.7504	0.0029765	PIGK
ENSG00000196967	19	37597636	37663643	224	9652	2.7472	0.0030057	ZNF585A
ENSG00000177600	11	809647	812880	4	10280	2.7454	0.0030218	RPLP2
ENSG00000100889	14	24563262	24579807	24	10226	2.744	0.0030345	PCK2
ENSG00000119004	2	204103663	204163009	131	9960	2.7437	0.0030379	CYP20A1
ENSG00000143224	1	161136200	161147803	20	9416	2.7412	0.0030604	PPOX
ENSG00000171189	21	30909254	31312351	1337	10021	2.7401	0.0030706	GRIK1
ENSG00000128606	7	102553438	102585396	46	10164	2.7391	0.0030808	LRRC17
ENSG00000179271	19	13064972	13068050	4	7907	2.7388	0.0030833	GADD45GIP1
ENSG00000084093	4	57774075	57802010	99	10100	2.7384	0.0030866	REST
ENSG00000144401	2	208445355	208490652	91	10215	2.7372	0.0030981	METTL21A
ENSG00000137868	15	74471807	74504608	87	10026	2.7366	0.0031041	STRA6
ENSG00000151320	14	32798479	33300567	1633	10126	2.7361	0.0031086	AKAP6
ENSG00000008300	3	48673902	48700348	24	9885	2.734	0.0031287	CELSR3
ENSG00000143222	1	161122566	161128646	13	9223	2.7337	0.0031313	UFC1
ENSG00000221995	17	27400537	27418537	51	9542	2.7337	0.0031317	TIAF1
ENSG00000173166	2	204259068	204400133	228	9941	2.731	0.0031575	RAPH1
ENSG00000167414	19	47137333	47137942	3	10280	2.73	0.0031671	GNG8
ENSG00000099797	19	14627897	14676792	152	9957	2.7275	0.0031906	TECR
ENSG00000114487	3	108677086	108836989	576	9651	2.7231	0.0032336	MORC1
ENSG00000143624	1	153700543	153746555	77	10274	2.7173	0.0032908	INTS3
ENSG00000203910	1	92683497	92711370	43	9854	2.7167	0.0032972	C1orf146
ENSG00000183655	15	86302554	86338261	160	9898	2.7148	0.003316	KLHL25
ENSG00000182463	20	51588946	52111869	1485	9881	2.7146	0.0033178	TSHZ2
ENSG00000160190	21	43916118	44001550	382	10162	2.714	0.0033236	SLC37A1
ENSG00000188305	19	2274631	2282181	36	10058	2.7129	0.0033346	C19orf35
ENSG00000224470	16	71879894	71919171	95	9481	2.7097	0.0033671	ATXN1L
ENSG00000106852	9	124964856	124991905	21	10280	2.7074	0.0033906	LHX6
ENSG00000117707	1	214156524	214214595	149	10148	2.7039	0.0034261	PROX1
ENSG00000177106	11	694438	727727	70	10126	2.7004	0.0034633	EPS8L2
ENSG00000180530	21	16333556	16437321	221	9999	2.6993	0.0034742	NRIP1
ENSG00000162735	1	160246602	160256138	12	9826	2.6957	0.0035117	PEX19
ENSG00000178035	3	49061758	49066841	6	8374	2.6894	0.0035787	IMPDH2
ENSG00000146039	6	25754927	25781419	117	9835	2.6878	0.0035965	SLC17A4
ENSG00000131773	8	136469700	136668965	451	10075	2.6864	0.0036115	KHDRBS3
ENSG00000158373	6	26158349	26171577	22	9365	2.6857	0.003619	HIST1H2BD
ENSG00000138640	4	89647106	90032549	1414	10198	2.6774	0.0037093	FAM13A
ENSG00000118260	2	208394461	208468155	129	9966	2.6768	0.0037169	CREB1
ENSG00000163377	3	68780917	68981761	729	9870	2.6754	0.0037322	FAM19A4
ENSG00000241962	2	99757948	99939204	508	9723	2.6714	0.003777	C2orf15
ENSG00000112812	6	27215480	27224403	21	8912	2.6695	0.0037983	PRSS16
ENSG00000128346	22	38339528	38349676	12	9791	2.6691	0.0038026	C22orf23
ENSG00000163808	3	44803209	44914868	159	9717	2.6632	0.0038696	KIF15
ENSG00000126107	1	45468212	45477001	20	9881	2.6613	0.0038924	HECTD3
ENSG00000169131	5	178138593	178157703	91	10085	2.6586	0.0039236	ZNF354A
ENSG00000267216	19	58790332	58826563	82	10006	2.6524	0.0039961	AC010642.1
ENSG00000197635	2	162848751	162931052	223	8007	2.6522	0.0039988	DPP4
ENSG00000169047	2	227596033	227664475	154	10268	2.6512	0.0040101	IRS1
ENSG00000124006	2	220415451	220436581	61	9729	2.6483	0.0040444	OBSL1
ENSG00000123154	19	12777614	12786646	17	8292	2.6451	0.0040834	WDR83
ENSG00000223865	6	33043703	33054978	326	10084	2.6426	0.004114	HLA-DPB1
ENSG00000144285	2	166845670	166984523	477	9793	2.6381	0.0041688	SCN1A
ENSG00000123297	12	58176372	58201854	37	9454	2.6358	0.0041976	TSFM
ENSG00000159128	21	34775202	34851655	269	9964	2.6301	0.0042679	IFNGR2
ENSG00000154928	3	134316643	134979309	2231	9945	2.6286	0.0042865	EPHB1
ENSG00000268553	5	172036245	172036436	1	10280	2.6285	0.004288	AC027309.1
ENSG00000198948	4	170907748	170954182	117	10056	2.6283	0.0042906	MFAP3L
ENSG00000184350	11	3248928	3253616	19	10035	2.6283	0.0042908	MRGPRE
ENSG00000258539	10	126305649	126480296	371	9813	2.6258	0.0043219	RP11-12J10.3
ENSG00000267360	19	37583921	37701414	336	9671	2.6234	0.0043528	CTC-454I21.3
ENSG00000161040	7	102453308	102715286	474	9924	2.6232	0.0043554	FBXL13
ENSG00000197249	14	94843084	94857030	62	10272	2.6229	0.0043591	SERPINA1
ENSG00000138653	4	115748919	116035032	859	9173	2.6225	0.0043648	NDST4
ENSG00000102984	16	71893583	71929239	87	9675	2.6207	0.0043873	ZNF821
ENSG00000105583	19	12778885	12782170	6	8983	2.6197	0.0043999	WDR83OS
ENSG00000164002	1	40974413	40982228	39	10093	2.6194	0.0044042	EXO5
ENSG00000083842	19	58790317	58807254	66	9955	2.6179	0.0044233	ZNF8
ENSG00000273439	19	58790318	58807254	66	9955	2.6179	0.0044233	ZNF8
ENSG00000128040	4	57676026	57687908	57	10271	2.6162	0.0044462	SPINK2
ENSG00000139579	12	56615799	56623638	12	9245	2.6162	0.0044462	NABP2
ENSG00000173273	8	9413424	9639856	910	10073	2.6155	0.0044545	TNKS
ENSG00000177947	11	196738	200261	10	10280	2.615	0.0044613	ODF3
ENSG00000164181	5	60047618	60140216	269	9971	2.6127	0.0044915	ELOVL7
ENSG00000257921	12	58166811	58180829	29	9914	2.6121	0.0044988	RP11-571M6.15
ENSG00000165806	10	115438942	115490662	187	10106	2.612	0.0045003	CASP7
ENSG00000185038	2	234684370	234742069	247	9839	2.6114	0.0045086	MROH2A
ENSG00000149295	11	113280318	113346413	194	9983	2.6113	0.0045096	DRD2
ENSG00000187758	4	100197524	100212185	37	10206	2.6113	0.0045105	ADH1A
ENSG00000187475	6	26107640	26108364	3	10280	2.6095	0.0045337	HIST1H1T
ENSG00000152359	5	74969949	75013313	223	10262	2.6084	0.0045478	POC5
ENSG00000132874	18	42792960	43263072	1724	9590	2.6073	0.0045625	SLC14A2
ENSG00000173531	3	49721380	49726934	9	10280	2.6065	0.0045734	MST1
ENSG00000166780	16	15528152	15718885	311	9910	2.6044	0.0046023	C16orf45
ENSG00000088808	14	104200089	104313927	299	10056	2.6039	0.0046091	PPP1R13B
ENSG00000136531	2	166095912	166248818	476	10094	2.6009	0.0046489	SCN2A
ENSG00000173281	8	8993765	9009084	62	8427	2.6001	0.0046604	PPP1R3B
ENSG00000142188	21	34804792	34852318	198	10042	2.5961	0.0047139	TMEM50B
ENSG00000138741	4	122800182	122872909	152	9965	2.5944	0.0047381	TRPC3
ENSG00000182866	1	32716840	32751766	37	9571	2.5935	0.0047501	LCK
ENSG00000156689	11	58601542	58671688	397	9929	2.5884	0.004821	GLYATL2
ENSG00000123737	4	122722472	122738176	38	9991	2.5858	0.0048575	EXOSC9
ENSG00000163530	3	109012635	109035364	60	9944	2.5856	0.004861	DPPA2
ENSG00000182319	8	8175258	8244008	290	9897	2.5853	0.0048652	SGK223
ENSG00000131771	17	37782993	37792879	24	10207	2.5829	0.0048981	PPP1R1B
ENSG00000180596	6	26115101	26124154	35	10239	2.5811	0.0049241	HIST1H2BC
ENSG00000161929	17	5112256	5138155	96	10187	2.5798	0.0049426	SCIMP
ENSG00000100883	14	35451163	35498773	235	10102	2.5767	0.0049873	SRP54
ENSG00000158859	1	161154098	161168846	30	9851	2.5763	0.0049938	ADAMTS4
ENSG00000164024	4	99916771	99983964	189	10157	2.5721	0.0050543	METAP1
ENSG00000186665	17	65987217	65989765	4	9299	2.5714	0.0050645	C17orf58
ENSG00000244067	6	52614897	52628367	43	10048	2.5709	0.0050718	GSTA2
ENSG00000182264	19	49244109	49250166	27	10280	2.5705	0.0050782	IZUMO1
ENSG00000198492	1	29063133	29096287	67	10184	2.5694	0.0050935	YTHDF2
ENSG00000186205	1	220960101	220987735	117	9940	2.5691	0.0050986	2020-03-01
ENSG00000114383	3	50357458	50365682	6	9608	2.5659	0.005146	TUSC2
ENSG00000164654	7	7606503	7648560	156	9336	2.5658	0.0051469	MIOS
ENSG00000008441	19	13106422	13209610	194	9643	2.5655	0.0051518	NFIX
ENSG00000100036	22	31031639	31065003	160	8768	2.5601	0.0052323	SLC35E4
ENSG00000101435	20	23545369	23549386	24	10267	2.5597	0.0052387	CST9L
ENSG00000130449	5	60628100	60841997	412	9737	2.5592	0.0052458	ZSWIM6
ENSG00000130038	12	3715799	3873985	687	9999	2.5592	0.0052464	EFCAB4B
ENSG00000100258	22	50941376	50946135	17	9994	2.556	0.0052934	LMF2
ENSG00000197046	18	43405477	43424045	47	9541	2.5546	0.005316	SIGLEC15
ENSG00000117408	1	44412611	44433694	34	10101	2.5535	0.0053324	IPO13
ENSG00000163491	3	27151576	27410951	934	9967	2.5506	0.0053763	NEK10
ENSG00000100321	22	39745930	39781593	132	9452	2.5484	0.0054109	SYNGR1
ENSG00000148948	11	40135753	41481323	4123	9945	2.5456	0.0054545	LRRC4C
ENSG00000166896	12	58335324	58351052	56	9532	2.5445	0.005471	XRCC6BP1
ENSG00000180573	6	26124373	26139344	53	10249	2.5383	0.0055703	HIST1H2AC
ENSG00000184232	11	120081475	120101041	83	10280	2.5373	0.005585	OAF
ENSG00000225697	3	48663156	48672926	13	9504	2.5365	0.0055984	SLC26A6
ENSG00000266958	19	45690646	45720191	56	9818	2.5359	0.0056074	AC006126.3
ENSG00000163202	1	152551857	152552980	2	10280	2.5357	0.0056116	LCE3D
ENSG00000181555	3	47057919	47205457	227	9906	2.5325	0.0056619	SETD2
ENSG00000138078	2	44543420	44589001	158	9788	2.532	0.0056704	PREPL
ENSG00000117010	1	40997233	41013841	66	10070	2.5316	0.005677	ZNF684
ENSG00000159322	15	73043710	73078187	79	9757	2.5311	0.0056855	ADPGK
ENSG00000162244	3	52027616	52029958	3	5930	2.5309	0.0056892	RPL29
ENSG00000104904	19	2269485	2273487	16	10280	2.5304	0.0056964	OAZ1
ENSG00000178175	5	71738479	71803554	180	9960	2.5288	0.0057223	ZNF366
ENSG00000166037	11	95523129	95565857	166	10041	2.5278	0.005739	CEP57
ENSG00000143756	1	224301789	224349749	136	9673	2.5272	0.0057492	FBXO28
ENSG00000124568	6	25783125	25832287	160	9977	2.5266	0.0057591	SLC17A1
ENSG00000124780	6	39266777	39282329	53	9929	2.5246	0.0057907	KCNK17
ENSG00000214686	3	51812580	51813009	1	10280	2.5243	0.005796	IQCF6
ENSG00000180658	6	132021520	132022635	3	10280	2.5224	0.0058285	OR2A4
ENSG00000132670	20	2844830	3019722	302	9860	2.5215	0.0058421	PTPRA
ENSG00000105976	7	116312444	116438440	215	9675	2.5173	0.0059124	MET
ENSG00000118308	12	25173936	25261268	398	9974	2.5127	0.0059903	LRMP
ENSG00000186566	17	42472652	42580798	194	10007	2.5089	0.006056	GPATCH8
ENSG00000120215	9	5890802	5910606	52	8845	2.5088	0.0060566	MLANA
ENSG00000131626	11	70116806	70230509	278	10033	2.5052	0.0061184	PPFIA1
ENSG00000103275	16	1355548	1377019	128	9367	2.5045	0.0061319	UBE2I
ENSG00000164508	6	25726291	25726790	6	9731	2.5032	0.0061533	HIST1H2AA
ENSG00000105550	19	49258816	49261587	7	10280	2.5026	0.006165	FGF21
ENSG00000255152	6	31707797	31732628	73	9805	2.5009	0.0061944	MSH5-SAPCD1
ENSG00000077458	11	95502106	95523573	80	9818	2.5003	0.006205	FAM76B
ENSG00000182447	3	161214596	161221730	31	10108	2.4992	0.0062232	OTOL1
ENSG00000171634	17	65821640	65980494	319	9771	2.4956	0.0062867	BPTF
ENSG00000175356	11	9041071	9159661	351	9996	2.4944	0.0063077	SCUBE2
ENSG00000049167	5	60169658	60240900	198	9967	2.4935	0.0063245	ERCC8
ENSG00000105327	19	47724081	47736023	3	10280	2.4933	0.0063275	BBC3
ENSG00000164182	5	60240956	60448853	579	9842	2.4929	0.0063349	NDUFAF2
ENSG00000231672	2	218148742	218621316	1411	10108	2.4922	0.0063485	DIRC3
ENSG00000182261	11	7980971	7986973	20	10255	2.4914	0.0063628	NLRP10
ENSG00000198792	22	38615298	38669040	109	10253	2.4912	0.0063654	TMEM184B
ENSG00000145022	3	49449639	49453908	8	9637	2.49	0.0063877	TCTA
ENSG00000158850	1	161141100	161147287	10	9416	2.4891	0.0064038	B4GALT3
ENSG00000123427	12	58165275	58176324	22	9636	2.4888	0.0064096	METTL21B
ENSG00000153714	9	12775020	12822130	108	10006	2.4875	0.0064324	LURAP1L
ENSG00000197894	4	99992132	100009952	97	10095	2.4874	0.0064343	ADH5
ENSG00000016082	5	50678921	50690564	22	9766	2.4868	0.0064454	ISL1
ENSG00000204410	6	31707725	31732622	74	9811	2.4857	0.0064653	MSH5
ENSG00000196532	6	26045639	26046097	3	10280	2.4849	0.0064801	HIST1H3C
ENSG00000182149	16	71879899	71962913	232	9543	2.4836	0.0065035	IST1
ENSG00000265352	18	69399851	69455364	328	9972	2.4829	0.0065158	RP11-723G8.2
ENSG00000115504	2	62900986	63273622	495	9520	2.482	0.0065326	EHBP1
ENSG00000205882	8	11850692	11853821	14	10280	2.4813	0.0065452	DEFB134
ENSG00000132321	2	237232794	237416185	379	9996	2.4791	0.006586	IQCA1
ENSG00000072274	3	195754054	195809060	252	10233	2.4783	0.0065998	TFRC
ENSG00000151150	10	61786056	62493248	2711	9488	2.4778	0.0066103	ANK3
ENSG00000261130	16	15489611	15609205	261	9990	2.4764	0.0066351	RP11-1021N1.1
ENSG00000075151	1	21132963	21503377	892	9868	2.4762	0.0066393	EIF4G3
ENSG00000162419	1	28995244	29045865	93	9635	2.476	0.0066438	GMEB1
ENSG00000181090	9	140513444	140764468	553	9976	2.4752	0.0066582	EHMT1
ENSG00000101200	20	3063202	3065370	2	10280	2.4747	0.006668	AVP
ENSG00000196196	9	35906189	35907138	4	10280	2.4741	0.0066788	HRCT1
ENSG00000126457	19	50179043	50192286	17	9957	2.4739	0.0066827	PRMT1
ENSG00000139644	12	50101508	50158717	186	9363	2.4723	0.0067132	TMBIM6
ENSG00000164733	8	11700033	11726957	156	10151	2.4715	0.0067281	CTSB
ENSG00000213588	6	33422356	33425325	5	10240	2.4703	0.0067507	ZBTB9
ENSG00000177595	11	799179	809753	33	9884	2.4699	0.0067575	PIDD
ENSG00000175931	17	74385532	74449288	200	9427	2.4698	0.0067587	UBE2O
ENSG00000117410	1	44440159	44443967	8	9583	2.4697	0.0067606	ATP6V0B
ENSG00000036257	2	225334867	225450110	338	10080	2.4685	0.0067841	CUL3
ENSG00000037897	12	58162254	58166576	8	9833	2.4664	0.0068248	METTL1
ENSG00000197057	4	36283244	36347378	217	10131	2.465	0.0068502	DTHD1
ENSG00000160691	1	154934774	154946871	14	9582	2.4625	0.0068977	SHC1
ENSG00000135144	12	113494514	113535833	150	9639	2.462	0.0069085	DTX1
ENSG00000143157	1	166808681	166825581	33	9963	2.4606	0.0069361	POGK
ENSG00000206432	18	5882071	5895954	28	9607	2.4605	0.0069375	TMEM200C
ENSG00000149600	20	31290493	31331803	177	10104	2.46	0.0069473	COMMD7
ENSG00000154118	16	87635441	87731762	547	10015	2.4593	0.0069601	JPH3
ENSG00000203867	10	112404155	112599227	720	10014	2.4571	0.007003	RBM20
ENSG00000111012	12	58156117	58162769	6	10280	2.4542	0.0070606	CYP27B1
ENSG00000154080	18	24495595	24765281	903	10076	2.4531	0.0070806	CHST9
ENSG00000174579	3	135867764	135916083	75	9318	2.4497	0.0071479	MSL2
ENSG00000016864	3	52728505	52740048	19	10229	2.4484	0.0071743	GLT8D1
ENSG00000172457	11	56510303	56511287	4	8944	2.4483	0.0071758	OR9G4
ENSG00000205352	12	53835389	53840429	4	10280	2.4452	0.0072391	PRR13
ENSG00000100353	22	36906897	36925483	64	10277	2.4406	0.0073319	EIF3D
ENSG00000103037	16	58549383	58554431	19	10280	2.4403	0.0073372	SETD6
ENSG00000163590	3	160473390	160796695	880	10111	2.4376	0.0073928	PPM1L
ENSG00000117411	1	44444615	44456840	21	9747	2.4366	0.0074135	B4GALT2
ENSG00000197696	15	85198360	85201794	12	10210	2.4328	0.0074906	NMB
ENSG00000187134	10	4934796	5025475	490	10081	2.4324	0.0074996	AKR1C1
ENSG00000182481	17	66031635	66042958	40	10067	2.4315	0.0075187	KPNA2
ENSG00000110628	11	2920951	2946476	95	9945	2.4295	0.0075597	SLC22A18
ENSG00000102606	13	111766906	111958084	650	9961	2.4287	0.007577	ARHGEF7
ENSG00000146047	6	25727137	25727573	4	10280	2.4273	0.0076064	HIST1H2BA
ENSG00000081189	5	88013975	88199922	405	9990	2.4269	0.0076132	MEF2C
ENSG00000168273	3	52568029	52613253	121	10005	2.4267	0.007618	SMIM4
ENSG00000166682	11	113558272	113577095	72	9647	2.4261	0.007632	TMPRSS5
ENSG00000101680	18	6941743	7117813	473	10048	2.4258	0.0076365	LAMA1
ENSG00000163932	3	53190025	53226733	89	10188	2.4249	0.007656	PRKCD
ENSG00000171827	19	37958487	37976260	31	9530	2.4199	0.0077628	ZNF570
ENSG00000163939	3	52579368	52719933	389	9957	2.419	0.0077813	PBRM1
ENSG00000136868	9	115983808	116028674	150	10163	2.4184	0.0077949	SLC31A1
ENSG00000197584	3	177990720	178562217	1857	10027	2.4172	0.0078207	KCNMB2
ENSG00000064692	5	121647049	121799914	237	10123	2.4164	0.0078382	SNCAIP
ENSG00000126214	14	104028233	104167888	413	9851	2.416	0.0078452	KLC1
ENSG00000005073	7	27221129	27224842	7	9733	2.4129	0.0079123	HOXA11
ENSG00000023330	3	52232102	52248343	19	9317	2.4123	0.0079272	ALAS1
ENSG00000128519	7	122634759	122635754	2	10280	2.4109	0.0079562	TAS2R16
ENSG00000139874	14	38677204	38682272	12	9313	2.4073	0.0080349	SSTR1
ENSG00000196542	3	161062580	161090668	120	9354	2.4073	0.0080365	SPTSSB
ENSG00000105261	19	36602104	36604613	7	10280	2.4051	0.0080832	OVOL3
ENSG00000114904	3	52744800	52804965	161	9850	2.4027	0.0081368	NEK4
ENSG00000124198	20	47538427	47653230	308	9817	2.4017	0.0081585	ARFGEF2
ENSG00000135899	2	231032009	231090444	271	10004	2.4017	0.0081602	SP110
ENSG00000105366	19	51954101	51961710	15	10280	2.4012	0.0081715	SIGLEC8
ENSG00000150471	4	62066976	62944053	2328	9908	2.4008	0.0081798	LPHN3
ENSG00000170627	12	54849734	54867386	39	10254	2.3995	0.008208	GTSF1
ENSG00000115993	2	202241930	202316302	182	9605	2.3986	0.0082282	TRAK2
ENSG00000163935	3	52937588	53080766	383	10008	2.3969	0.0082675	SFMBT1
ENSG00000119614	14	74706175	74729441	113	8733	2.3951	0.0083071	VSX2
ENSG00000125901	20	3026591	3028900	6	7299	2.3948	0.0083143	MRPS26
ENSG00000235109	6	28292470	28324048	120	9985	2.3871	0.0084898	ZSCAN31
ENSG00000102978	16	57496299	57505922	28	9885	2.3848	0.0085446	POLR2C
ENSG00000158882	1	161195793	161200408	5	10215	2.3836	0.0085722	TOMM40L
ENSG00000136935	9	127640646	127710771	139	9561	2.3791	0.0086768	GOLGA1
ENSG00000068001	3	50355221	50360337	3	10280	2.3791	0.0086773	HYAL2
ENSG00000233276	3	49394609	49396033	3	10280	2.379	0.0086806	GPX1
ENSG00000118961	2	20883788	21022882	338	9992	2.3786	0.00869	C2orf43
ENSG00000181072	7	136553416	136705002	495	9954	2.3777	0.0087104	CHRM2
ENSG00000151079	12	4918342	4960277	258	10242	2.3752	0.0087688	KCNA6
ENSG00000113448	5	58264865	59817947	4651	9928	2.3745	0.0087864	PDE4D
ENSG00000198453	19	37407231	37489602	464	9721	2.3735	0.0088104	ZNF568
ENSG00000055957	3	52811603	52826078	42	9888	2.3689	0.0089204	ITIH1
ENSG00000118007	3	136055077	136471220	805	9737	2.3689	0.0089204	STAG1
ENSG00000153936	1	87380331	87602334	597	9499	2.3688	0.0089224	HS2ST1
ENSG00000188100	10	88780063	88784487	26	10186	2.3685	0.0089312	FAM25A
ENSG00000168685	5	35852797	35879705	99	10109	2.3648	0.0090205	IL7R
ENSG00000185482	12	57637236	57644976	10	10192	2.3613	0.0091051	STAC3
ENSG00000082146	2	202252581	202345569	202	9462	2.3597	0.0091461	STRADB
ENSG00000189195	1	92545862	92613393	145	10025	2.358	0.0091857	BTBD8
ENSG00000100324	22	39795746	39833065	69	9483	2.3579	0.0091885	TAB1
ENSG00000162734	1	160175127	160185166	11	9749	2.3576	0.0091973	PEA15
ENSG00000169136	19	50431959	50437192	27	10243	2.3565	0.0092234	ATF5
ENSG00000171428	8	18027986	18081198	312	9259	2.3544	0.0092771	NAT1
ENSG00000123119	8	91803778	91971636	423	9700	2.3538	0.0092908	NECAB1
ENSG00000222011	7	102389418	102449672	173	10081	2.3534	0.0093017	FAM185A
ENSG00000123338	12	54891495	54937726	83	10050	2.3531	0.0093092	NCKAP1L
ENSG00000112343	6	25963030	25987384	49	9768	2.353	0.0093119	TRIM38
ENSG00000100711	14	104182067	104200005	47	9407	2.3502	0.0093828	ZFYVE21
ENSG00000162695	1	101361632	101447309	134	9725	2.3493	0.0094041	SLC30A7
ENSG00000100101	22	38077680	38170137	305	9990	2.3484	0.0094277	NOL12
ENSG00000267545	19	45683080	45705702	54	10104	2.3477	0.0094454	AC005779.2
ENSG00000119878	2	46843555	46852881	29	10001	2.3477	0.0094458	CRIPT
ENSG00000078070	3	182733006	182833863	224	10189	2.3476	0.0094472	MCCC1
ENSG00000170209	11	113258513	113271140	44	9974	2.3452	0.0095081	ANKK1
ENSG00000154328	8	11627148	11644855	106	10247	2.3449	0.0095173	NEIL2
ENSG00000143195	1	166882443	166944719	108	8519	2.344	0.0095385	ILDR2
ENSG00000124207	20	47662849	47713489	145	9878	2.344	0.0095387	CSE1L
ENSG00000132763	1	45965725	45976739	22	9911	2.3425	0.0095786	MMACHC
ENSG00000104723	8	15274724	15624158	1871	9855	2.3424	0.009581	TUSC3
ENSG00000176170	17	74372665	74383941	48	9758	2.3422	0.0095851	SPHK1
ENSG00000172890	11	71164155	71235153	281	9902	2.3418	0.0095959	NADSYN1
ENSG00000125170	16	57505863	57521239	52	10128	2.3417	0.0095972	DOK4
ENSG00000160796	3	47021173	47051193	47	9770	2.3415	0.009604	NBEAL2
ENSG00000123454	9	136501482	136524466	77	10275	2.3402	0.0096364	DBH
ENSG00000198225	6	63921351	63922929	10	10280	2.3398	0.0096479	FKBP1C
ENSG00000204442	13	107820883	108519083	2608	9722	2.3371	0.0097162	FAM155A
ENSG00000173406	1	57460451	59012406	5149	9945	2.3369	0.0097224	DAB1
ENSG00000167139	15	74165949	74181555	46	9668	2.3363	0.0097375	TBC1D21
ENSG00000183155	1	202848085	202858263	37	10065	2.3351	0.0097678	RABIF
ENSG00000169251	3	160822484	160971320	390	10072	2.335	0.0097725	NMD3
ENSG00000212900	17	39155447	39156138	10	9299	2.3348	0.0097768	KRTAP3-2
ENSG00000064489	19	19256376	19302967	203	10203	2.3335	0.0098117	MEF2BNB-MEF2B
ENSG00000188223	19	36236579	36245420	22	10280	2.333	0.0098238	AC002398.9
ENSG00000125107	16	58553855	58663790	400	10122	2.3324	0.0098397	CNOT1
ENSG00000149418	11	130029457	130080271	169	10047	2.3309	0.0098785	ST14
ENSG00000256500	14	104029299	104152261	365	9808	2.3298	0.0099091	RP11-73M18.2
ENSG00000213999	19	19256377	19303400	205	10203	2.3285	0.0099423	MEF2B
ENSG00000205850	13	24895264	24895566	1	10280	2.3283	0.009947	AL359736.1
ENSG00000165661	9	139098179	139137687	57	9008	2.328	0.0099558	QSOX2
ENSG00000008282	7	105730949	105753022	63	10097	2.328	0.0099564	SYPL1
ENSG00000114378	3	50337320	50349812	24	9634	2.328	0.009957	HYAL1
ENSG00000111445	12	118451393	118470935	60	10255	2.3278	0.0099607	RFC5
ENSG00000158864	1	161166894	161184185	33	9455	2.3265	0.0099951	NDUFS2
ENSG00000196950	2	196440701	196602426	392	10115	2.3256	0.01002	SLC39A10
ENSG00000107968	10	30722866	30750762	52	10033	2.3254	0.010024	MAP3K8
ENSG00000158186	3	138066539	138124375	149	9987	2.3212	0.010138	MRAS
ENSG00000169925	9	136895427	136933657	103	10280	2.3209	0.010145	BRD3
ENSG00000179097	3	88039846	88042919	6	10280	2.3209	0.010146	HTR1F
ENSG00000118705	20	35806813	35870022	227	10102	2.3205	0.010156	RPN2
ENSG00000189298	6	28317691	28336947	81	9760	2.3202	0.010166	ZKSCAN3
ENSG00000204767	5	169291268	169407744	330	9930	2.3198	0.010175	FAM196B
ENSG00000124557	6	26501449	26510650	28	9234	2.3195	0.010183	BTN1A1
ENSG00000138079	2	44502599	44548633	182	9347	2.3179	0.010227	SLC3A1
ENSG00000181418	12	49388932	49393092	8	8802	2.3139	0.010335	DDN
ENSG00000172404	22	41255553	41258130	3	10217	2.3134	0.010351	DNAJB7
ENSG00000130517	19	18451397	18480760	97	9981	2.3086	0.010484	PGPEP1
ENSG00000221866	7	131808091	132333447	1632	9781	2.3056	0.010567	PLXNA4
ENSG00000164136	4	142557752	142655140	175	10050	2.3047	0.010592	IL15
ENSG00000176697	11	27676440	27743605	139	8953	2.3038	0.010617	BDNF
ENSG00000255737	12	58120054	58122139	1	10280	2.3026	0.01065	AGAP2-AS1
ENSG00000100614	14	60712470	60765805	112	9796	2.2996	0.010734	PPM1A
ENSG00000087053	11	95566046	95658479	291	9780	2.2981	0.010778	MTMR2
ENSG00000189079	12	46123448	46301823	168	9624	2.2971	0.010806	ARID2
ENSG00000154678	7	31790793	32338941	2225	10078	2.2951	0.010863	PDE1C
ENSG00000137040	9	6011043	6015618	6	9925	2.2919	0.010956	RANBP6
ENSG00000155099	8	92006024	92053292	95	9641	2.2904	0.011	TMEM55A
ENSG00000111087	12	57853918	57866045	35	9487	2.288	0.011068	GLI1
ENSG00000144426	2	203879602	204091101	343	9811	2.2875	0.011083	NBEAL1
ENSG00000100403	22	41697526	41756151	106	9685	2.2847	0.011166	ZC3H7B
ENSG00000256632	12	133264635	133291498	90	10150	2.2834	0.011204	RP13-672B3.2
ENSG00000139910	14	26912299	27066960	267	9939	2.2823	0.011237	NOVA1
ENSG00000196814	9	129089128	129269320	538	9958	2.2822	0.01124	MVB12B
ENSG00000174453	2	215275789	215443683	496	9736	2.282	0.011246	VWC2L
ENSG00000058335	15	79252289	79383115	366	10244	2.2799	0.011307	RASGRF1
ENSG00000168556	4	184426147	184432249	14	10248	2.279	0.011333	ING2
ENSG00000178295	2	17935125	17966632	106	10145	2.2781	0.011359	GEN1
ENSG00000117543	1	101455179	101491644	54	10275	2.2753	0.011443	DPH5
ENSG00000131042	19	54777675	54785039	30	10270	2.2744	0.01147	LILRB2
ENSG00000136942	9	127620159	127624260	7	9502	2.2731	0.011509	RPL35
ENSG00000164022	4	107236701	107270383	80	10233	2.2721	0.01154	AIMP1
ENSG00000186212	4	77816082	77819002	8	9937	2.2721	0.011541	SOWAHB
ENSG00000010704	6	26087509	26098571	30	10243	2.2687	0.011645	HFE
ENSG00000164062	3	49711435	49721396	8	9402	2.268	0.011663	APEH
ENSG00000170500	2	100889753	100939195	214	9495	2.2674	0.011684	LONRF2
ENSG00000172817	8	65500320	65711318	459	9995	2.2662	0.01172	CYP7B1
ENSG00000164112	4	122680088	122686582	26	10126	2.2659	0.011729	TMEM155
ENSG00000175183	12	77252495	77272840	91	9611	2.2659	0.01173	CSRP2
ENSG00000105053	19	50479724	50529203	150	9874	2.2656	0.011739	VRK3
ENSG00000258987	14	94405901	94410475	14	10237	2.2634	0.011804	RP11-131H24.4
ENSG00000114902	3	52738971	52742182	8	9154	2.2627	0.011828	SPCS1
ENSG00000126215	14	104163946	104181841	40	9848	2.2621	0.011845	XRCC3
ENSG00000148606	10	79734907	79789303	83	9371	2.262	0.011848	POLR3A
ENSG00000005471	7	87031013	87109751	212	9976	2.2604	0.011898	ABCB4
ENSG00000173366	3	52255097	52265206	11	9890	2.2603	0.011902	TLR9
ENSG00000112763	6	26458150	26476849	78	9203	2.2577	0.011982	BTN2A1
ENSG00000173611	9	127704887	127905785	401	9858	2.2573	0.011994	SCAI
ENSG00000163938	3	52715172	52728508	29	9961	2.2573	0.011996	GNL3
ENSG00000174456	12	110465872	110511491	132	9840	2.2536	0.012111	C12orf76
ENSG00000186395	17	38974369	38978847	9	10280	2.2527	0.01214	KRT10
ENSG00000029363	6	136578001	136610989	12	10224	2.2521	0.012159	BCLAF1
ENSG00000089775	14	64915824	64971931	155	9977	2.2508	0.012199	ZBTB25
ENSG00000176407	2	85198216	85286595	130	10218	2.2496	0.012239	KCMF1
ENSG00000172236	16	1290697	1292555	8	9776	2.2494	0.012243	TPSAB1
ENSG00000236294	7	113091127	113091457	1	10280	2.2492	0.01225	TSRM
ENSG00000183476	15	78370150	78397251	74	10104	2.2454	0.01237	SH2D7
ENSG00000138071	2	65454887	65498387	129	10027	2.2451	0.012382	ACTR2
ENSG00000135454	12	58017193	58027138	23	9748	2.2441	0.012413	B4GALNT1
ENSG00000052795	4	159690290	159829201	240	9646	2.2439	0.012418	FNIP2
ENSG00000117425	1	45285516	45308735	63	9216	2.2434	0.012437	PTCH2
ENSG00000267796	19	36239262	36245420	15	10280	2.2416	0.012494	LIN37
ENSG00000164576	5	153825517	153840614	32	9392	2.2408	0.01252	SAP30L
ENSG00000183396	3	48658192	48659288	2	10280	2.2395	0.012562	TMEM89
ENSG00000100249	22	29454660	29457832	8	9513	2.2392	0.012571	C22orf31
ENSG00000184530	6	127840600	127912962	352	10029	2.2382	0.012603	C6orf58
ENSG00000158321	7	69063905	70258054	2727	9888	2.2357	0.012686	AUTS2
ENSG00000269179	19	50412758	50461648	137	9773	2.2357	0.012686	CTC-326K19.6
ENSG00000116741	1	192778169	192781403	5	10280	2.2348	0.012714	RGS2
ENSG00000135097	12	120779133	120806983	80	10011	2.2332	0.012768	MSI1
ENSG00000169418	1	153651113	153666468	24	10280	2.2283	0.012931	NPR1
ENSG00000160688	1	154955814	154965587	14	10280	2.2278	0.012946	FLAD1
ENSG00000106263	7	2393721	2420380	92	9992	2.2269	0.012976	EIF3B
ENSG00000155592	16	25247322	25269252	56	9992	2.2267	0.012985	ZKSCAN2
ENSG00000177951	11	167784	207428	73	10270	2.2251	0.013038	BET1L
ENSG00000184640	17	75276651	75496678	515	10055	2.2244	0.01306	2020-09-09
ENSG00000172992	17	43100708	43138473	133	10149	2.2243	0.013064	DCAKD
ENSG00000149735	11	64701943	64703360	3	10280	2.2234	0.013095	GPHA2
ENSG00000150625	4	176554085	176923815	1261	9850	2.2228	0.013113	GPM6A
ENSG00000176402	7	99520892	99527243	25	10048	2.2218	0.013149	GJC3
ENSG00000267561	1	87458692	87634884	446	9697	2.2203	0.013198	RP5-1052I5.2
ENSG00000175485	11	6220376	6221489	4	10280	2.2198	0.013216	OR52W1
ENSG00000161791	12	50031724	50101948	126	8359	2.2194	0.013229	FMNL3
ENSG00000255823	11	10529434	10530723	6	10280	2.2192	0.013235	MTRNR2L8
ENSG00000135951	2	99613724	99771427	496	9439	2.2187	0.013253	TSGA10
ENSG00000189045	5	74907284	74967671	173	10062	2.2186	0.013258	ANKDD1B
ENSG00000221954	11	50003009	50004071	2	10280	2.2174	0.013297	OR4C12
ENSG00000005194	16	57462081	57481440	74	10043	2.2165	0.013328	CIAPIN1
ENSG00000136448	17	43128978	43186384	222	9824	2.216	0.013345	NMT1
ENSG00000177082	15	85185999	85197574	33	9771	2.2157	0.013358	WDR73
ENSG00000187778	12	49950327	49961936	22	10075	2.2152	0.013374	MCRS1
ENSG00000100092	22	38030661	38062939	119	10220	2.215	0.013379	SH3BP1
ENSG00000131389	3	14444076	14530857	203	10082	2.2148	0.013388	SLC6A6
ENSG00000124693	6	26031817	26032288	1	10280	2.2135	0.01343	HIST1H3B
ENSG00000108439	17	46018872	46025654	19	10270	2.2127	0.01346	PNPO
ENSG00000137259	6	26033320	26033796	2	10280	2.2125	0.013467	HIST1H2AB
ENSG00000171532	17	37759789	37766030	8	10163	2.2123	0.013472	NEUROD2
ENSG00000107341	9	33817565	33920402	349	10071	2.2096	0.013565	UBE2R2
ENSG00000181666	19	37803739	37860267	141	9863	2.2079	0.013624	HKR1
ENSG00000088727	3	47269516	47324941	85	9509	2.2073	0.013645	KIF9
ENSG00000183128	10	105232561	105238997	12	9961	2.2066	0.013672	CALHM3
ENSG00000055208	6	149539777	149732749	765	10054	2.2054	0.013711	TAB2
ENSG00000133704	12	30781922	30848920	240	10058	2.2051	0.013723	IPO8
ENSG00000189319	10	126307861	126432838	270	9842	2.2034	0.013784	FAM53B
ENSG00000100225	22	32870663	32894818	91	10215	2.2033	0.013785	FBXO7
ENSG00000110900	12	31079362	31149534	254	10187	2.2015	0.013851	TSPAN11
ENSG00000122877	10	64571756	64679660	384	10043	2.2015	0.013852	EGR2
ENSG00000075702	19	36545783	36596008	153	10135	2.2008	0.013875	WDR62
ENSG00000173418	20	19997760	20014299	40	10255	2.2003	0.013893	NAA20
ENSG00000184302	14	60975669	60979568	8	9522	2.1982	0.013966	SIX6
ENSG00000182183	1	53099016	53135355	88	9966	2.1969	0.014014	FAM159A
ENSG00000117153	1	202860228	202897764	102	10054	2.1966	0.014024	KLHL12
ENSG00000126705	1	27860546	27930942	65	10006	2.1966	0.014025	AHDC1
ENSG00000236624	1	45959538	45965751	11	10280	2.1964	0.014031	CCDC163P
ENSG00000167881	17	74035184	74068734	67	9914	2.1943	0.014107	SRP68
ENSG00000206503	6	29909037	29913661	290	10183	2.1942	0.014111	HLA-A
ENSG00000087460	20	57414773	57486247	165	9970	2.1937	0.014128	GNAS
ENSG00000061987	12	62860597	62991363	382	9970	2.1933	0.014144	MON2
ENSG00000106031	7	27233122	27239725	15	10280	2.1933	0.014145	HOXA13
ENSG00000181234	12	128751948	129192460	1148	10233	2.1923	0.014179	TMEM132C
ENSG00000159461	16	56395364	56459450	209	9981	2.1901	0.014259	AMFR
ENSG00000159131	21	34876238	34915797	68	9799	2.1878	0.014343	GART
ENSG00000196214	19	52772824	52795977	149	10177	2.1874	0.014358	ZNF766
ENSG00000126778	14	61110133	61124977	17	9840	2.1863	0.014398	SIX1
ENSG00000170421	12	53290977	53343738	193	9897	2.1857	0.01442	KRT8
ENSG00000186298	12	111157485	111180744	62	9799	2.1847	0.014456	PPP1CC
ENSG00000087495	20	58152564	58422766	929	9922	2.1835	0.014501	PHACTR3
ENSG00000142945	1	45205490	45233439	71	9165	2.183	0.014518	KIF2C
ENSG00000069712	1	92632542	92650280	44	9589	2.1823	0.014544	KIAA1107
ENSG00000123610	2	152214106	152236560	75	9334	2.1815	0.014575	TNFAIP6
ENSG00000059691	4	152591656	152682175	234	10000	2.1814	0.014576	PET112
ENSG00000149527	1	2357419	2436969	56	10046	2.1813	0.014581	PLCH2
ENSG00000253250	8	91970865	91997485	56	9346	2.1804	0.014615	C8orf88
ENSG00000183354	9	5881596	6007901	325	9026	2.1798	0.014638	KIAA2026
ENSG00000171150	2	46926091	46990268	256	9857	2.1795	0.014647	SOCS5
ENSG00000050426	12	51441745	51454207	42	9964	2.1786	0.014679	LETMD1
ENSG00000172037	3	49158547	49170551	10	9630	2.1766	0.014753	LAMB2
ENSG00000104885	19	2164148	2232577	196	9237	2.1757	0.01479	DOT1L
ENSG00000143815	1	225589204	225616627	79	9824	2.1738	0.014858	LBR
ENSG00000002822	7	1855429	2272878	2179	9678	2.1728	0.014898	MAD1L1
ENSG00000136156	13	48807294	48837063	41	8139	2.1726	0.014904	ITM2B
ENSG00000268217	5	72894203	72896845	11	10280	2.1722	0.014919	AC008387.1
ENSG00000146223	6	42847356	42857663	42	9796	2.1711	0.01496	RPL7L1
ENSG00000102738	13	41303432	41345309	52	9934	2.1676	0.015094	MRPS31
ENSG00000109576	4	170981373	171012850	94	10062	2.1667	0.015129	AADAT
ENSG00000197162	16	30585061	30597092	16	8737	2.166	0.015155	ZNF785
ENSG00000082175	11	100900355	101001255	376	9562	2.1648	0.015203	PGR
ENSG00000171016	15	55831088	55881145	217	10188	2.1639	0.015234	PYGO1
ENSG00000188396	1	45271585	45272957	2	10280	2.1628	0.015279	TCTEX1D4
ENSG00000198673	12	62102040	62672931	1959	9954	2.1627	0.015282	FAM19A2
ENSG00000166450	15	55903744	56035288	366	9990	2.162	0.01531	PRTG
ENSG00000198105	10	38091751	38147034	207	10099	2.1606	0.015364	ZNF248
ENSG00000272104	3	50388323	50405354	14	8074	2.16	0.015388	XXcos-LUCA11.5
ENSG00000119421	9	124894745	124922098	108	10273	2.1582	0.015455	NDUFA8
ENSG00000150401	13	114110134	114145267	82	10141	2.1557	0.015554	DCUN1D2
ENSG00000138039	2	48859428	48982880	546	10000	2.1556	0.015558	LHCGR
ENSG00000184349	5	106712590	107006596	765	10062	2.1535	0.015641	EFNA5
ENSG00000102710	13	37583449	37633850	77	9396	2.1531	0.015654	SUPT20H
ENSG00000118557	16	72146056	72210777	206	9660	2.1518	0.015705	PMFBP1
ENSG00000140519	15	89998680	90039844	60	10232	2.1502	0.01577	RHCG
ENSG00000103034	16	58496750	58547532	99	9736	2.1483	0.015843	NDRG4
ENSG00000146833	7	99474581	99517223	122	10048	2.1476	0.015874	TRIM4
ENSG00000138686	4	122745595	122791652	102	9857	2.1475	0.015875	BBS7
ENSG00000101343	20	20015012	20036690	93	10084	2.1471	0.015893	CRNKL1
ENSG00000214194	7	112756773	112758668	6	10280	2.1462	0.01593	LINC00998
ENSG00000187837	6	26055968	26056699	3	10280	2.1454	0.015962	HIST1H1C
ENSG00000105248	19	4247076	4269087	73	10256	2.1453	0.015963	CCDC94
ENSG00000135046	9	75766673	75785309	45	10023	2.1443	0.016006	ANXA1
ENSG00000183291	1	87328132	87380107	179	9523	2.1415	0.016116	2020-09-15
ENSG00000119707	14	73525144	73588122	162	9954	2.1384	0.01624	RBM25
ENSG00000149273	11	75110530	75133324	48	9218	2.1375	0.016278	RPS3
ENSG00000167595	19	36249044	36261930	42	10280	2.1355	0.016359	C19orf55
ENSG00000143891	2	38893052	38968379	247	10137	2.1355	0.01636	GALM
ENSG00000185219	3	44481262	44519162	72	9785	2.1322	0.016496	ZNF445
ENSG00000164105	4	174291120	174298683	2	10280	2.1319	0.016506	SAP30
ENSG00000204264	6	32808494	32812480	19	10140	2.1317	0.016515	PSMB8
ENSG00000183495	12	132434508	132565005	185	9806	2.1311	0.016541	EP400
ENSG00000163909	1	40089825	40105617	40	10038	2.1298	0.016593	HEYL
ENSG00000132405	4	6910969	7034845	509	9971	2.1294	0.016612	TBC1D14
ENSG00000140463	15	72978527	73030817	122	9897	2.1292	0.016617	BBS4
ENSG00000269267	5	60411538	60411762	1	10280	2.1287	0.01664	AC008498.1
ENSG00000142208	14	105235686	105262088	21	10234	2.1272	0.016701	AKT1
ENSG00000130382	19	6212966	6279959	195	10092	2.1268	0.016716	MLLT1
ENSG00000112081	6	36562145	36573377	40	10112	2.1267	0.016722	SRSF3
ENSG00000070759	1	45809555	45956872	285	10130	2.1265	0.016729	TESK2
ENSG00000198099	4	100044808	100078949	230	10219	2.1265	0.016732	ADH4
ENSG00000189184	4	138440072	138453648	34	9633	2.1251	0.016787	PCDH18
ENSG00000235978	3	4855978	4928977	230	10111	2.1248	0.016804	AC018816.3
ENSG00000135519	12	49932940	49952091	48	9865	2.1244	0.01682	KCNH3
ENSG00000182446	17	79523913	79615495	514	10067	2.1237	0.016848	NPLOC4
ENSG00000103642	15	63413999	63434260	67	10145	2.1232	0.016868	LACTB
ENSG00000188227	19	37997841	38039664	92	9926	2.1224	0.016902	ZNF793
ENSG00000107902	10	126150403	126306457	966	10003	2.1223	0.016904	LHPP
ENSG00000205593	22	50747459	50765489	74	9867	2.1221	0.016917	DENND6B
ENSG00000129654	17	74132414	74137380	10	10280	2.1212	0.016954	FOXJ1
ENSG00000136155	13	78109809	78219398	319	10045	2.1209	0.016964	SCEL
ENSG00000187244	19	45312328	45324673	34	9879	2.1209	0.016966	BCAM
ENSG00000149591	11	117070037	117075498	22	9827	2.1207	0.016972	TAGLN
ENSG00000111344	12	113536624	113574044	148	9512	2.1207	0.016975	RASAL1
ENSG00000079459	8	11653082	11696818	300	10168	2.1202	0.016996	FDFT1
ENSG00000188037	7	143013219	143049176	88	9861	2.12	0.017001	CLCN1
ENSG00000145020	3	49454211	49460186	12	9423	2.1198	0.017013	AMT
ENSG00000125851	20	17206752	17465223	1119	10041	2.1195	0.017025	PCSK2
ENSG00000166444	11	8714898	8932498	690	9855	2.119	0.017046	ST5
ENSG00000118997	2	196602427	196933536	728	9966	2.1178	0.017094	DNAH7
ENSG00000108947	17	7608520	7614696	9	9144	2.1172	0.017121	EFNB3
ENSG00000203691	1	225600404	225602040	4	9615	2.1167	0.017143	AC092811.1
ENSG00000087586	20	54944445	54967393	27	10226	2.1147	0.017226	AURKA
ENSG00000138326	10	79793518	79816570	36	10044	2.1142	0.017248	RPS24
ENSG00000179841	14	64932217	64941221	13	9062	2.1128	0.01731	AKAP5
ENSG00000099290	10	51827648	51893269	25	10231	2.112	0.017342	FAM21A
ENSG00000112769	6	112429963	112576141	443	9795	2.1118	0.017352	LAMA4
ENSG00000048740	10	11047259	11378674	1090	10104	2.1117	0.017358	CELF2
ENSG00000114054	3	135969148	136056738	170	9635	2.1105	0.017406	PCCB
ENSG00000253958	8	8559448	8561616	17	10280	2.1103	0.017415	CLDN23
ENSG00000165410	14	35179593	35184029	13	10280	2.1096	0.017445	CFL2
ENSG00000197122	20	35973088	36034453	135	10098	2.1094	0.017457	SRC
ENSG00000173207	1	154947129	154951725	2	10280	2.1093	0.017459	CKS1B
ENSG00000189180	10	38299578	38354016	165	9893	2.108	0.017515	ZNF33A
ENSG00000198925	2	220074494	220094439	33	9822	2.1059	0.017605	ATG9A
ENSG00000166704	19	58488421	58514717	92	10082	2.1053	0.017631	ZNF606
ENSG00000117450	1	45976708	45988719	41	10078	2.1038	0.017697	PRDX1
ENSG00000133302	5	93954052	94075141	416	9773	2.1038	0.017698	ANKRD32
ENSG00000180730	13	26618735	26625169	23	10098	2.1035	0.01771	SHISA2
ENSG00000187555	16	8985951	9058371	192	10070	2.1021	0.017774	USP7
ENSG00000132182	3	13357737	13461809	342	10008	2.0995	0.017888	NUP210
ENSG00000095203	9	111934255	112083244	362	9967	2.0992	0.017898	EPB41L4B
ENSG00000258292	12	96196875	96217085	86	9103	2.0992	0.017899	RP11-536G4.1
ENSG00000185686	22	22890123	22901768	1	10280	2.0992	0.0179	PRAME
ENSG00000028277	19	42590263	42700737	118	10028	2.0991	0.017905	POU2F2
ENSG00000220891	22	22901750	22909007	30	10280	2.0988	0.017916	LL22NC03-63E9.3
ENSG00000138160	10	94353043	94415150	291	10076	2.0986	0.017924	KIF11
ENSG00000128595	7	128379346	128411861	94	10130	2.0951	0.018082	CALU
ENSG00000167065	22	31048038	31063877	76	8603	2.0951	0.018082	DUSP18
ENSG00000164082	3	51741086	51752629	7	9277	2.0949	0.018091	GRM2
ENSG00000143727	2	264140	278283	30	10280	2.0945	0.018106	ACP1
ENSG00000136950	9	127624409	127640003	20	9719	2.0931	0.018169	ARPC5L
ENSG00000176281	14	20388741	20389818	2	10280	2.0921	0.018214	OR4K5
ENSG00000166171	10	103330317	103369425	73	9817	2.0903	0.018295	DPCD
ENSG00000163931	3	53258723	53290068	165	10037	2.0892	0.018343	TKT
ENSG00000120217	9	5450503	5470566	72	9846	2.0867	0.018458	CD274
ENSG00000035115	2	217730	266398	109	10122	2.0859	0.018494	SH3YL1
ENSG00000176887	2	5832799	5841516	21	10044	2.0849	0.018539	SOX11
ENSG00000168538	4	184580420	184634745	184	10256	2.0842	0.01857	TRAPPC11
ENSG00000132768	1	44435672	44439041	3	10280	2.0839	0.018584	DPH2
ENSG00000164604	7	112718386	112727833	19	10280	2.0834	0.018606	GPR85
ENSG00000175879	2	176994422	176997423	5	10280	2.0827	0.01864	HOXD8
ENSG00000197880	1	23907985	23967058	96	10186	2.0825	0.018647	MDS2
ENSG00000041880	3	51976361	51982883	11	7562	2.0816	0.01869	PARP3
ENSG00000100364	22	45586219	45636650	221	10016	2.0813	0.018704	KIAA0930
ENSG00000164638	7	5314000	5346501	128	9939	2.0803	0.018749	SLC29A4
ENSG00000140382	15	77712754	77777949	129	10000	2.0778	0.018864	HMG20A
ENSG00000228049	7	102277474	102312076	1	10280	2.0772	0.01889	POLR2J2
ENSG00000267645	7	102277496	102312088	1	10280	2.0772	0.01889	POLR2J2
ENSG00000088682	16	57481337	57495187	33	10217	2.0767	0.018912	COQ9
ENSG00000133800	11	10578513	10633236	165	9898	2.0764	0.018927	LYVE1
ENSG00000113100	5	26880709	27121257	614	10157	2.0762	0.01894	CDH9
ENSG00000186448	3	44626380	44689963	96	9598	2.0761	0.018944	ZNF197
ENSG00000100890	14	35591052	35743271	590	10111	2.0754	0.018975	KIAA0391
ENSG00000198898	7	116451124	116562103	216	10044	2.0742	0.019032	CAPZA2
ENSG00000013297	3	170136653	170578169	1346	9994	2.0741	0.019037	CLDN11
ENSG00000115233	2	162164549	162268228	188	9882	2.0738	0.019051	PSMD14
ENSG00000196616	4	100226121	100242558	49	10069	2.0716	0.01915	ADH1B
ENSG00000185261	5	93488671	93954309	744	9824	2.0688	0.019281	KIAA0825
ENSG00000158865	16	24857162	24922949	239	9951	2.0687	0.019287	SLC5A11
ENSG00000139318	12	89741009	89747048	30	10121	2.0686	0.01929	DUSP6
ENSG00000103042	16	58699013	58719008	84	10017	2.0686	0.019293	SLC38A7
ENSG00000171217	6	155585147	155597682	74	10280	2.0678	0.019328	CLDN20
ENSG00000159403	12	7187513	7245203	15	9470	2.0672	0.019359	C1R
ENSG00000075624	7	5566782	5603415	69	9473	2.0671	0.019364	ACTB
ENSG00000181016	7	112120908	112131117	40	10158	2.0659	0.01942	LSMEM1
ENSG00000074047	2	121493199	121750229	589	9410	2.0645	0.019486	GLI2
ENSG00000116329	1	29138654	29190208	192	10154	2.0632	0.019545	OPRD1
ENSG00000015676	7	44418720	44530479	245	9840	2.0625	0.019582	NUDCD3
ENSG00000125740	19	45971253	45978437	25	9856	2.0619	0.019607	FOSB
ENSG00000172530	16	87982850	88110924	683	10120	2.0618	0.019615	BANP
ENSG00000235711	15	79575146	79590580	31	9882	2.0616	0.019623	ANKRD34C
ENSG00000139645	12	56631591	56652175	27	9791	2.0612	0.019643	ANKRD52
ENSG00000183908	11	56949221	56959191	32	10122	2.0611	0.019646	LRRC55
ENSG00000088726	3	12775024	12810956	117	10086	2.0593	0.019731	TMEM40
ENSG00000138867	22	24936406	24951903	46	10213	2.0583	0.019782	GUCD1
ENSG00000177807	1	160007257	160040038	69	9830	2.0566	0.019861	KCNJ10
ENSG00000173402	3	49506146	49573048	132	9752	2.0564	0.019873	DAG1
ENSG00000125998	20	33873534	33880204	10	10280	2.0546	0.019959	FAM83C
ENSG00000166783	16	15688243	15737023	88	9401	2.0538	0.019997	KIAA0430
ENSG00000112473	6	33168222	33172216	4	9267	2.0526	0.020056	SLC39A7
ENSG00000185340	22	29702572	29708774	16	9012	2.0523	0.020073	GAS2L1
ENSG00000156052	9	80331003	80646374	548	9878	2.052	0.020085	GNAQ
ENSG00000186160	1	47533160	47583991	196	10033	2.0513	0.020117	CYP4Z1
ENSG00000242441	2	48844937	48960287	488	10027	2.0501	0.020176	GTF2A1L
ENSG00000037757	19	13875346	13885096	26	10280	2.05	0.020181	MRI1
ENSG00000175322	18	14057456	14132489	173	10168	2.0493	0.020217	ZNF519
ENSG00000184985	4	7194265	7744554	2659	10058	2.0472	0.020317	SORCS2
ENSG00000165660	10	126490354	126525239	66	9953	2.0471	0.020327	FAM175B
ENSG00000127483	1	21069154	21113816	131	10013	2.045	0.020425	HP1BP3
ENSG00000156218	15	84322838	84708594	1220	9989	2.0445	0.020454	ADAMTSL3
ENSG00000101017	20	44746911	44758502	30	9613	2.0429	0.020531	CD40
ENSG00000170260	7	148936742	148952700	55	9974	2.0427	0.020543	ZNF212
ENSG00000170374	12	53720362	53739099	33	9745	2.0423	0.020561	SP7
ENSG00000139540	12	56623833	56631630	11	10067	2.0416	0.020597	SLC39A5
ENSG00000258790	14	35591755	35786680	750	10052	2.0415	0.020602	KIAA0391
ENSG00000154645	21	19273580	19639690	1021	10179	2.0411	0.02062	CHODL
ENSG00000135457	12	51487446	51566926	254	10199	2.0389	0.020728	TFCP2
ENSG00000175764	9	124584207	124855885	1090	9850	2.0387	0.020741	TTLL11
ENSG00000149305	11	113775399	113817287	137	9822	2.0384	0.020754	HTR3B
ENSG00000205502	15	62455734	62457482	7	9103	2.0379	0.02078	C2CD4B
ENSG00000204713	6	28870779	28891766	79	9501	2.0377	0.02079	TRIM27
ENSG00000105254	19	36605191	36616849	34	10113	2.0373	0.020811	TBCB
ENSG00000029639	6	155578643	155635627	278	10195	2.0372	0.020815	TFB1M
ENSG00000174938	16	29882480	29910868	30	10280	2.0367	0.020839	SEZ6L2
ENSG00000145348	4	106962756	107242652	686	10049	2.0365	0.020848	TBCK
ENSG00000156787	8	124054208	124164393	295	10141	2.036	0.020876	TBC1D31
ENSG00000176894	12	133264192	133297276	133	10029	2.0354	0.020903	PXMP2
ENSG00000182132	5	169780491	170163636	1189	9973	2.0351	0.02092	KCNIP1
ENSG00000197445	16	73160536	73178346	37	10221	2.0346	0.020948	C16orf47
ENSG00000186470	6	26365387	26378546	103	9628	2.0339	0.020982	BTN3A2
ENSG00000131116	19	44111371	44124026	20	9959	2.033	0.021028	ZNF428
ENSG00000188010	2	39103103	39156213	109	9743	2.0329	0.02103	MORN2
ENSG00000205683	14	73086004	73360809	846	9979	2.0328	0.021035	DPF3
ENSG00000141434	18	29765032	29800367	114	10020	2.0328	0.021037	MEP1B
ENSG00000127774	17	3572109	3572962	1	10280	2.0327	0.02104	EMC6
ENSG00000111962	6	149068464	149398126	944	10094	2.0321	0.021073	UST
ENSG00000145041	3	51433298	51534010	159	8991	2.0308	0.021135	VPRBP
ENSG00000149292	11	113185251	113254266	163	9374	2.0303	0.021165	TTC12
ENSG00000160339	9	137772654	137779924	43	10086	2.0301	0.021174	FCN2
ENSG00000138617	15	65526798	65592956	218	9915	2.0284	0.021261	PARP16
ENSG00000164111	4	122589110	122618268	153	10051	2.0283	0.021267	ANXA5
ENSG00000155087	8	103563800	103573245	55	10273	2.0282	0.021272	ODF1
ENSG00000197901	11	62703857	62752455	132	9985	2.0267	0.021348	SLC22A6
ENSG00000079841	6	72596406	73112845	1602	9930	2.0266	0.021351	RIMS1
ENSG00000005469	7	86974997	87029111	126	9410	2.0239	0.021492	CROT
ENSG00000113441	5	96271098	96373219	331	9833	2.0237	0.021502	LNPEP
ENSG00000133597	7	140372953	140396061	40	10120	2.0211	0.021637	ADCK2
ENSG00000147485	8	52232138	52722005	2017	9335	2.0206	0.021661	PXDNL
ENSG00000134539	12	10378657	10469850	308	10102	2.0206	0.021661	KLRD1
ENSG00000181036	1	159770301	159786041	35	10280	2.0201	0.021687	FCRL6
ENSG00000151914	6	56322785	56819426	1123	9937	2.0173	0.02183	DST
ENSG00000178301	11	77300436	77321400	56	10136	2.0169	0.021856	AQP11
ENSG00000115507	2	63277192	63284971	10	10280	2.0163	0.021887	OTX1
ENSG00000175395	10	38238500	38265561	76	10020	2.0151	0.021947	ZNF25
ENSG00000125966	20	33814457	33864801	95	9977	2.0147	0.021968	MMP24
ENSG00000129535	14	24549316	24584223	50	10125	2.0137	0.022023	NRL
ENSG00000259511	15	84841242	84850986	1	10280	2.0135	0.02203	UBE2Q2L
ENSG00000184647	8	10383056	10411676	206	10085	2.0133	0.022041	PRSS55
ENSG00000090266	7	140390577	140422590	67	10038	2.0106	0.022183	NDUFB2
ENSG00000197991	13	61983818	62002220	66	9926	2.0091	0.022261	PCDH20
ENSG00000257482	7	63505821	63538927	158	10200	2.0071	0.022369	ZNF727
ENSG00000048649	11	77371041	77532063	417	9959	2.0068	0.022385	RSF1
ENSG00000175352	11	9002123	9025596	67	10211	2.0067	0.02239	NRIP3
ENSG00000232056	2	10987703	10995081	41	9860	2.0067	0.022391	AC092687.4
ENSG00000169756	2	109150857	109303702	533	9676	2.0065	0.022403	LIMS1
ENSG00000163516	2	220094479	220101391	18	9590	2.0062	0.022416	ANKZF1
ENSG00000103175	16	84328252	84363450	141	10143	2.0062	0.022416	WFDC1
ENSG00000088451	13	95226308	95248511	59	9955	2.006	0.02243	TGDS
ENSG00000144357	2	170683968	170940641	1129	10102	2.0054	0.02246	UBR3
ENSG00000138443	2	204192942	204312446	188	9873	2.0053	0.022465	ABI2
ENSG00000163811	2	29117509	29171088	206	9992	2.0049	0.022486	WDR43
ENSG00000169783	15	77905369	78113242	705	10139	2.0048	0.022492	LINGO1
ENSG00000146147	6	53794780	54131078	820	10049	2.0041	0.022528	MLIP
ENSG00000164081	3	51696709	51738339	42	9454	2.0039	0.022543	TEX264
ENSG00000125810	20	23059986	23066977	12	9399	2.0036	0.022559	CD93
ENSG00000145029	3	49460379	49466759	9	10280	2.0024	0.022621	NICN1
ENSG00000131748	17	37793318	37819737	76	9970	2	0.022752	STARD3
ENSG00000136193	7	29959719	30029905	194	10057	1.9997	0.022765	SCRN1
ENSG00000143257	1	161199456	161208092	34	9865	1.9994	0.022785	NR1I3
ENSG00000204392	6	31765173	31774761	35	10260	1.9988	0.022815	LSM2
ENSG00000198624	5	150560613	150603706	159	10238	1.9977	0.022877	CCDC69
ENSG00000137193	6	37137979	37143202	5	9066	1.9977	0.022877	PIM1
ENSG00000121005	8	75896750	75946793	206	10090	1.9963	0.02295	CRISPLD1
ENSG00000161944	17	7004641	7019019	109	10130	1.9962	0.022958	ASGR2
ENSG00000145386	4	122737599	122745087	17	10204	1.9954	0.023002	CCNA2
ENSG00000170027	7	75956116	75988348	82	9578	1.9944	0.023055	YWHAG
ENSG00000068745	3	48725436	48777786	107	9611	1.9936	0.023096	IP6K2
ENSG00000243501	6	73919469	73972919	193	10050	1.9919	0.023192	RP11-257K9.8
ENSG00000145817	5	143537723	143550278	51	10185	1.9918	0.023197	YIPF5
ENSG00000182771	10	87359312	88126250	2472	9986	1.9902	0.023283	GRID1
ENSG00000126878	9	133971863	133998539	74	10003	1.9897	0.023312	AIF1L
ENSG00000117477	1	169364108	169429907	215	9733	1.9878	0.023416	CCDC181
ENSG00000104903	19	13209847	13213975	13	10280	1.9878	0.023418	LYL1
ENSG00000184381	22	38507502	38601697	410	10064	1.9872	0.023452	PLA2G6
ENSG00000169330	15	79724858	79764632	174	9762	1.9855	0.023544	KIAA1024
ENSG00000178149	3	49052921	49059726	9	8787	1.984	0.023629	DALRD3
ENSG00000056661	17	36890150	36906070	51	9518	1.9835	0.023654	PCGF2
ENSG00000125657	19	6531010	6535931	2	10280	1.983	0.023686	TNFSF9
ENSG00000180667	1	207217194	207226325	13	9802	1.9814	0.023774	YOD1
ENSG00000179008	14	60863187	60982261	297	10127	1.9807	0.023815	C14orf39
ENSG00000107282	9	72042446	72287222	715	9992	1.979	0.023909	APBA1
ENSG00000067560	3	49396578	49450431	125	10014	1.979	0.02391	RHOA
ENSG00000170044	3	101818088	102198685	893	10100	1.9781	0.023958	ZPLD1
ENSG00000174151	1	110036674	110045554	16	10280	1.9773	0.024006	CYB561D1
ENSG00000079689	6	25652464	25702011	190	9877	1.9773	0.024006	SCGN
ENSG00000032389	2	3192696	3381653	862	10077	1.9764	0.024057	TSSC1
ENSG00000258830	12	57643392	57690267	66	9622	1.9747	0.024153	RP11-123K3.4
ENSG00000140022	14	81727000	81902809	501	10022	1.9746	0.024157	STON2
ENSG00000177030	11	644233	706715	244	10001	1.9743	0.024171	DEAF1
ENSG00000125815	20	23471738	23476655	16	10241	1.974	0.024189	CST8
ENSG00000197457	20	62271061	62284780	55	9701	1.9714	0.024341	STMN3
ENSG00000105926	7	24612887	24733812	466	10063	1.9712	0.024352	MPP6
ENSG00000179772	20	30432103	30433420	2	10280	1.9705	0.024388	FOXS1
ENSG00000256391	6	166307330	166309725	18	10280	1.9686	0.024501	SDIM1
ENSG00000187266	19	11488236	11495018	4	10280	1.9685	0.024503	EPOR
ENSG00000125818	20	1093906	1160596	142	10096	1.9675	0.024562	PSMF1
ENSG00000214248	19	7963689	7968427	15	10280	1.9672	0.024582	AC010336.1
ENSG00000197386	4	3076408	3245676	423	9842	1.9667	0.024611	HTT
ENSG00000174776	3	167196472	167371771	312	9815	1.9661	0.024645	WDR49
ENSG00000241837	21	35275757	35288284	46	10019	1.9659	0.024654	ATP5O
ENSG00000161920	17	4634723	4636905	3	10280	1.965	0.024706	MED11
ENSG00000168916	5	123972608	124084500	353	10198	1.9645	0.024737	ZNF608
ENSG00000035499	5	59892739	59996017	264	9320	1.9639	0.024768	DEPDC1B
ENSG00000198464	19	52800430	52829175	106	10063	1.9637	0.024783	ZNF480
ENSG00000196437	19	37902057	37960177	132	9816	1.9628	0.024836	ZNF569
ENSG00000148399	9	140449356	140473387	23	9871	1.9616	0.024903	DPH7
ENSG00000242372	20	33866714	33872788	22	9856	1.9606	0.024963	EIF6
ENSG00000124529	6	26027124	26027480	3	10280	1.9598	0.025007	HIST1H4B
ENSG00000166501	16	23847322	24231932	1217	10042	1.9587	0.025072	PRKCB
ENSG00000169347	16	20320894	20339130	46	9733	1.9577	0.025132	GP2
ENSG00000163531	1	204797779	204991950	628	10107	1.9564	0.025208	NFASC
ENSG00000166166	14	103995521	104003410	21	10159	1.9562	0.02522	TRMT61A
ENSG00000105732	19	42572629	42585701	5	10242	1.9558	0.025247	ZNF574
ENSG00000142273	19	45281126	45303891	25	9326	1.9555	0.025261	CBLC
ENSG00000127585	16	742500	755829	19	10280	1.9554	0.025269	FBXL16
ENSG00000164124	4	159122756	159176563	52	9488	1.955	0.02529	TMEM144
ENSG00000140451	15	65107831	65117867	50	9807	1.9536	0.025373	PIF1
ENSG00000076513	12	110436991	110477568	82	9967	1.9532	0.025401	ANKRD13A
ENSG00000163960	3	196074533	196159345	169	9985	1.9527	0.025429	UBXN7
ENSG00000146535	7	2767746	2883958	384	9959	1.9525	0.02544	GNA12
ENSG00000150477	18	34409069	34812135	882	9898	1.9525	0.02544	KIAA1328
ENSG00000000938	1	27938575	27961788	32	10201	1.9524	0.025448	FGR
ENSG00000064703	1	112297867	112310638	55	10109	1.9518	0.025481	DDX20
ENSG00000167968	16	2285817	2288712	4	9971	1.9503	0.025567	DNASE1L2
ENSG00000205018	16	89006197	89017932	9	10280	1.95	0.025591	RP11-830F9.6
ENSG00000261701	16	72088522	72111145	68	9773	1.9497	0.025604	HPR
ENSG00000213024	19	50410082	50433020	86	9501	1.9489	0.025653	NUP62
ENSG00000213949	5	52083730	52255040	648	9985	1.9484	0.025684	ITGA1
ENSG00000178951	19	4044362	4066943	37	10021	1.947	0.02577	ZBTB7A
ENSG00000124507	6	34433916	34503006	159	9858	1.9458	0.025838	PACSIN1
ENSG00000152348	5	81267844	81572676	612	9766	1.9456	0.025854	ATG10
ENSG00000106636	7	44240567	44253893	37	9978	1.9441	0.025939	YKT6
ENSG00000183653	21	30968360	31003067	127	9749	1.9441	0.02594	GRIK1-AS2
ENSG00000070731	17	74559792	74583038	106	10155	1.9429	0.026014	ST6GALNAC2
ENSG00000120333	1	174979925	174992561	27	9682	1.9422	0.026057	MRPS14
ENSG00000168710	1	110527308	110566357	34	7838	1.9421	0.026063	AHCYL1
ENSG00000135409	12	53817639	53825318	13	10280	1.9403	0.026171	AMHR2
ENSG00000171872	1	44584522	44600812	58	10019	1.9402	0.026179	KLF17
ENSG00000157851	2	27070615	27173219	192	9941	1.9401	0.026185	DPYSL5
ENSG00000156103	8	89044237	89340254	762	9854	1.9398	0.026201	MMP16
ENSG00000091181	3	3111233	3168297	118	10102	1.9396	0.026213	IL5RA
ENSG00000180245	4	110749150	110765760	53	9919	1.9389	0.026256	RRH
ENSG00000178750	3	93733213	93747454	19	9315	1.9388	0.026264	STX19
ENSG00000111144	12	96394606	96437298	140	9627	1.9384	0.026286	LTA4H
ENSG00000154589	8	74903587	74941322	112	10237	1.938	0.026311	LY96
ENSG00000074201	11	77225981	77348850	298	10111	1.9378	0.026325	CLNS1A
ENSG00000066827	8	135490031	135725292	844	9946	1.9376	0.026336	ZFAT
ENSG00000164867	7	150688083	150711676	54	9851	1.9373	0.026357	NOS3
ENSG00000135334	6	88384790	88411927	92	10103	1.9369	0.026376	AKIRIN2
ENSG00000100106	22	38093011	38172563	259	9982	1.9365	0.026406	TRIOBP
ENSG00000166394	11	7686331	7698453	66	9644	1.9363	0.026417	CYB5R2
ENSG00000105737	19	42502473	42573650	47	9800	1.9352	0.026483	GRIK5
ENSG00000196935	12	64238073	64541613	653	9867	1.9347	0.026513	SRGAP1
ENSG00000181754	1	110046797	110052360	8	10280	1.9345	0.026524	AMIGO1
ENSG00000139679	13	48963707	49018840	116	8700	1.9329	0.026627	LPAR6
ENSG00000118855	3	158449987	158547508	284	9979	1.9327	0.026634	MFSD1
ENSG00000076650	19	33571786	33621448	165	10125	1.9327	0.026636	GPATCH1
ENSG00000243156	22	18270415	18507325	999	10090	1.9322	0.026665	MICAL3
ENSG00000108733	17	33901814	33905882	12	10280	1.932	0.026681	PEX12
ENSG00000187815	1	40942887	40962015	65	10022	1.9314	0.026718	ZFP69
ENSG00000173846	1	45265897	45271662	12	8882	1.9313	0.026721	PLK3
ENSG00000198774	12	86198331	86230348	131	10115	1.9312	0.026728	RASSF9
ENSG00000170606	5	132387654	132442141	152	9899	1.9307	0.02676	HSPA4
ENSG00000173908	17	38948455	38956211	24	10071	1.9306	0.026765	KRT28
ENSG00000183682	1	39957318	39991607	101	9912	1.9305	0.026775	BMP8A
ENSG00000142627	1	16450832	16482582	61	9720	1.9302	0.02679	EPHA2
ENSG00000154269	6	131949582	132068553	242	10088	1.9296	0.026831	ENPP3
ENSG00000204396	6	31733367	31745108	34	9731	1.9275	0.026959	VWA7
ENSG00000183914	17	7620672	7737062	276	10013	1.9273	0.026973	DNAH2
ENSG00000168268	3	52558386	52569070	28	10273	1.9271	0.026982	NT5DC2
ENSG00000108590	17	6546635	6554954	43	10148	1.927	0.026991	MED31
ENSG00000176787	11	5079880	5080857	7	10280	1.9269	0.026994	OR52E2
ENSG00000139625	12	53874274	53893847	17	9828	1.9257	0.027072	MAP3K12
ENSG00000186652	11	57154267	57158130	3	10046	1.9256	0.027077	PRG2
ENSG00000151846	13	25670300	25673389	3	10280	1.9252	0.027103	PABPC3
ENSG00000269855	19	58907457	58908407	2	10280	1.9252	0.027103	AC012313.1
ENSG00000179388	8	22545172	22550815	6	9393	1.9245	0.027146	EGR3
ENSG00000215529	20	31446729	31549006	365	9874	1.9244	0.02715	EFCAB8
ENSG00000128617	7	128412545	128415844	11	9553	1.9237	0.027196	OPN1SW
ENSG00000163625	4	85590704	85887544	329	9839	1.9222	0.027291	WDFY3
ENSG00000068781	2	48757064	49003654	1138	9904	1.9221	0.027296	STON1-GTF2A1L
ENSG00000100029	22	30972612	31003070	141	9748	1.922	0.027302	PES1
ENSG00000149243	11	75133438	75141674	6	10280	1.9206	0.027389	KLHL35
ENSG00000135837	1	179923873	180084015	457	10049	1.92	0.027428	CEP350
ENSG00000168477	6	32008931	32083111	215	9917	1.9198	0.027443	TNXB
ENSG00000196209	20	1451386	1472233	85	9933	1.9193	0.027476	SIRPB2
ENSG00000177989	22	50968139	50971009	5	8850	1.9192	0.027477	ODF3B
ENSG00000173769	3	44283378	44373590	216	10069	1.9182	0.027541	TOPAZ1
ENSG00000136514	3	187086120	187089864	18	9946	1.9179	0.027562	RTP4
ENSG00000166411	15	78423840	78464291	117	9867	1.9175	0.027588	IDH3A
ENSG00000169155	9	129567285	129600489	33	9235	1.9173	0.027599	ZBTB43
ENSG00000204897	17	38904273	38911584	16	9895	1.9171	0.027614	KRT25
ENSG00000165807	14	65016620	65056098	141	9641	1.9167	0.027638	PPP1R36
ENSG00000152611	5	35904397	35938881	141	10145	1.9163	0.027665	CAPSL
ENSG00000184954	12	55862984	55863922	3	10280	1.915	0.027744	OR6C70
ENSG00000232850	9	130890612	130891481	2	10280	1.9148	0.02776	AL590708.2
ENSG00000175470	10	133747955	133773331	82	10280	1.9143	0.027792	PPP2R2D
ENSG00000240771	12	58003963	58013162	20	10238	1.9142	0.027795	ARHGEF25
ENSG00000122643	7	33053742	33102409	204	9780	1.9134	0.027848	NT5C3A
ENSG00000177042	11	695428	705028	32	10023	1.9128	0.027888	TMEM80
ENSG00000180053	8	23559964	23564111	13	10280	1.9118	0.027954	NKX2-6
ENSG00000170264	2	62051989	62081278	93	9921	1.9116	0.027962	FAM161A
ENSG00000166169	10	103338639	103348027	17	10265	1.9115	0.027973	POLL
ENSG00000155511	5	152869175	153193429	1353	9872	1.9105	0.028032	GRIA1
ENSG00000115875	2	38970741	38978636	8	9243	1.9094	0.028108	SRSF7
ENSG00000095015	5	56111401	56191979	236	9989	1.9092	0.028121	MAP3K1
ENSG00000204394	6	31745295	31763730	42	9610	1.9085	0.028166	VARS
ENSG00000095787	10	28821422	28912041	196	10000	1.9082	0.028186	WAC
ENSG00000183086	7	74379083	74438803	7	7714	1.9081	0.028188	GATSL1
ENSG00000197614	12	8789942	8815484	7	10061	1.9076	0.028219	MFAP5
ENSG00000176200	11	59271049	59271984	1	10280	1.9067	0.02828	OR4D11
ENSG00000078725	9	121915736	122131745	542	9858	1.9058	0.028338	BRINP1
ENSG00000256053	14	104029299	104073860	143	9952	1.9046	0.028419	APOPT1
ENSG00000169085	8	67372238	67430759	184	9054	1.9037	0.028472	C8orf46
ENSG00000204642	6	29690552	29706305	187	10089	1.9031	0.028511	HLA-F
ENSG00000175518	11	5535623	5537935	9	10117	1.9021	0.028577	UBQLNL
ENSG00000172673	6	128029217	128239776	466	10041	1.9018	0.028599	THEMIS
ENSG00000255863	12	49315767	49333446	51	10145	1.9003	0.0287	AC073610.5
ENSG00000118257	2	206546714	206662857	154	10001	1.8991	0.028775	NRP2
ENSG00000204308	6	32146131	32151930	20	10280	1.8989	0.02879	RNF5
ENSG00000105851	7	106505723	106547590	92	10136	1.8981	0.028841	PIK3CG
ENSG00000178882	12	124457788	124800570	1216	9943	1.8972	0.028902	FAM101A
ENSG00000038382	5	14143811	14532235	985	10068	1.8972	0.028903	TRIO
ENSG00000180834	3	183533664	183543382	31	10280	1.8965	0.028949	MAP6D1
ENSG00000112337	6	25912982	25930946	66	10131	1.8958	0.028996	SLC17A2
ENSG00000162551	1	21835858	21904905	343	10052	1.895	0.029049	ALPL
ENSG00000159140	21	34914924	34949812	40	9675	1.8939	0.02912	SON
ENSG00000146555	7	3341080	4308632	4318	9711	1.8933	0.029161	SDK1
ENSG00000156299	21	32490734	32932290	1252	10102	1.893	0.029182	TIAM1
ENSG00000110925	12	51454990	51477447	69	10270	1.8928	0.02919	CSRNP2
ENSG00000134504	18	24034874	24237365	562	10043	1.8928	0.029195	KCTD1
ENSG00000128242	22	30950622	30970574	65	9855	1.892	0.029244	GAL3ST1
ENSG00000118004	2	3642426	3692048	172	10198	1.8916	0.029272	COLEC11
ENSG00000153002	3	148508889	148577974	257	9690	1.8915	0.029282	CPB1
ENSG00000135643	12	70760056	70828072	283	9836	1.8908	0.029325	KCNMB4
ENSG00000173452	7	19758933	19813221	212	10006	1.8907	0.029332	TMEM196
ENSG00000021852	1	57394883	57431813	129	10226	1.8904	0.029355	C8B
ENSG00000198648	2	168810530	169104651	1112	9810	1.8892	0.029434	STK39
ENSG00000162367	1	47681962	47697892	37	9720	1.8892	0.029436	TAL1
ENSG00000144792	3	44619715	44641186	41	9237	1.8885	0.029477	ZNF660
ENSG00000082701	3	119540170	119813264	516	9775	1.8884	0.029487	GSK3B
ENSG00000152147	2	38978676	39012142	91	9725	1.8874	0.029556	GEMIN6
ENSG00000172878	2	172864490	172947158	286	8972	1.8873	0.029563	METAP1D
ENSG00000183695	11	19076002	19082228	46	10154	1.8872	0.029566	MRGPRX2
ENSG00000076864	1	21922708	21995801	318	9825	1.887	0.029577	RAP1GAP
ENSG00000167880	17	74000583	74023533	62	10118	1.8865	0.029612	EVPL
ENSG00000162843	1	241815580	241965435	483	10261	1.8865	0.029615	WDR64
ENSG00000100401	22	41641615	41682255	106	10098	1.8855	0.029678	RANGAP1
ENSG00000171970	19	2900896	2918474	115	9796	1.884	0.029786	ZNF57
ENSG00000100968	14	24834879	24848810	35	10197	1.8834	0.029824	NFATC4
ENSG00000132671	20	23016057	23017314	4	10280	1.8827	0.029867	SSTR4
ENSG00000090263	7	140705854	140715028	25	10182	1.8823	0.029898	MRPS33
ENSG00000104327	8	91070836	91107703	93	9884	1.882	0.029916	CALB1
ENSG00000114019	3	134074716	134094321	42	9938	1.8817	0.029938	AMOTL2
ENSG00000005108	7	11409984	11871824	1958	10046	1.8815	0.029953	THSD7A
ENSG00000197857	19	12335501	12405702	182	9866	1.8815	0.029953	ZNF44
ENSG00000176124	13	50656307	51297372	1975	9841	1.877	0.030262	DLEU1
ENSG00000137073	9	33921691	34048947	499	10132	1.8765	0.030291	UBAP2
ENSG00000180185	16	1876968	1890208	135	10219	1.8757	0.030345	FAHD1
ENSG00000114354	3	100428205	100467810	79	10042	1.8756	0.030352	TFG
ENSG00000186153	16	78133310	79246564	6714	9853	1.8756	0.030352	WWOX
ENSG00000070061	9	111629797	111696396	315	10177	1.8752	0.030384	IKBKAP
ENSG00000148334	9	130882972	130890741	4	10280	1.8751	0.030389	PTGES2
ENSG00000149256	11	78363876	79151992	2137	9938	1.8739	0.030473	TENM4
ENSG00000254318	8	94146324	94179079	87	9882	1.8733	0.030512	C8orf87
ENSG00000170633	12	121837844	121868389	90	10119	1.8733	0.030515	RNF34
ENSG00000267059	19	1578338	1605444	14	10280	1.8724	0.030573	UQCR11
ENSG00000084092	4	57829536	57844989	56	10051	1.872	0.030605	NOA1
ENSG00000104951	19	50392911	50432796	120	9460	1.8718	0.030619	IL4I1
ENSG00000135423	12	56864736	56882198	24	9987	1.8716	0.03063	GLS2
ENSG00000198964	10	52065360	52384923	929	9741	1.8714	0.030644	SGMS1
ENSG00000128534	7	117824086	117832878	54	10059	1.8707	0.030696	NAA38
ENSG00000167550	12	49458468	49463808	7	10280	1.8693	0.030789	RHEBL1
ENSG00000165474	13	20761609	20767037	13	9896	1.8687	0.03083	GJB2
ENSG00000105996	7	27139721	27142430	5	10105	1.8683	0.030859	HOXA2
ENSG00000155097	8	104033291	104085279	123	10032	1.8681	0.030871	ATP6V1C1
ENSG00000124664	6	34505579	34524110	37	8078	1.8679	0.030885	SPDEF
ENSG00000152782	10	91342745	91405215	304	9949	1.8676	0.030907	PANK1
ENSG00000110243	11	116660083	116663136	11	10280	1.8675	0.030915	APOA5
ENSG00000151689	2	191208196	191236391	112	10140	1.8668	0.030963	INPP1
ENSG00000243444	9	112403068	112713755	1302	10094	1.8665	0.030985	PALM2
ENSG00000147576	8	67342420	67383836	169	9746	1.8663	0.031001	ADHFE1
ENSG00000141499	17	7589389	7606820	57	7923	1.8663	0.031002	WRAP53
ENSG00000189292	2	279558	288851	22	10182	1.8656	0.03105	FAM150B
ENSG00000164929	8	104152938	104242533	366	10034	1.8655	0.031058	BAALC
ENSG00000226763	19	44100769	44118649	29	10020	1.8655	0.031059	SRRM5
ENSG00000160323	9	136279478	136324508	177	9999	1.8649	0.031099	ADAMTS13
ENSG00000179912	12	57643392	57824788	276	9888	1.8646	0.031117	R3HDM2
ENSG00000197403	1	158735466	158736492	8	9770	1.8642	0.031144	OR6N1
ENSG00000140279	15	45384848	45406542	41	9827	1.8636	0.031192	DUOX2
ENSG00000113594	5	38475065	38608456	200	9934	1.8612	0.031356	LIFR
ENSG00000147488	8	53023399	53373519	795	10065	1.86	0.031445	ST18
ENSG00000132141	17	33254878	33308097	79	9693	1.8595	0.031477	CCT6B
ENSG00000197921	1	2460184	2461684	1	10280	1.8583	0.03156	HES5
ENSG00000135333	6	93949738	94129265	520	9974	1.8582	0.031569	EPHA7
ENSG00000129993	16	88941266	89043612	81	10008	1.8578	0.031602	CBFA2T3
ENSG00000188643	1	153579362	153585621	8	9027	1.8575	0.031617	S100A16
ENSG00000204020	10	90521163	90537999	90	9615	1.8573	0.031632	LIPN
ENSG00000149043	11	1848709	1858751	21	9024	1.8573	0.031632	SYT8
ENSG00000129810	3	20202085	20227784	110	9935	1.8573	0.031635	SGOL1
ENSG00000178761	15	75192328	75199462	9	10118	1.8572	0.031641	FAM219B
ENSG00000159263	21	38071433	38122218	79	10239	1.8567	0.031674	SIM2
ENSG00000171446	17	38933060	38938786	25	10280	1.8567	0.031677	KRT27
ENSG00000120907	8	26605667	26724790	558	9988	1.8556	0.031754	ADRA1A
ENSG00000153823	2	229715242	230136001	1415	10102	1.8553	0.031777	PID1
ENSG00000107829	10	103370423	103455052	145	9538	1.8552	0.031781	FBXW4
ENSG00000120699	13	37572953	37583750	18	8616	1.855	0.031798	EXOSC8
ENSG00000110844	12	49962001	50038449	104	8839	1.855	0.031799	PRPF40B
ENSG00000120664	13	36920568	36943738	78	10212	1.8545	0.031831	SPG20OS
ENSG00000142937	1	45240923	45244451	7	8555	1.8536	0.031896	RPS8
ENSG00000169851	4	30722037	31148422	1361	9775	1.853	0.031943	PCDH7
ENSG00000051523	16	88709691	88717560	14	10280	1.8524	0.031986	CYBA
ENSG00000198915	10	43689983	43762367	264	9931	1.8523	0.03199	RASGEF1A
ENSG00000197724	9	96338689	96441869	515	9641	1.852	0.032011	PHF2
ENSG00000080371	12	72148654	72184699	66	8073	1.8518	0.032028	RAB21
ENSG00000273303	3	44607051	44635665	66	9742	1.8512	0.032068	RP11-944L7.5
ENSG00000170502	4	88343734	88380606	103	10003	1.8499	0.032162	NUDT9
ENSG00000157554	21	39751949	40033704	968	9972	1.8499	0.032163	ERG
ENSG00000008517	16	3115298	3131908	53	10158	1.8497	0.032175	IL32
ENSG00000178741	15	75212132	75230509	51	10084	1.8495	0.032191	COX5A
ENSG00000157764	7	140419127	140624564	399	9863	1.8484	0.032272	BRAF
ENSG00000111596	12	70636774	70748773	361	9564	1.848	0.0323	CNOT2
ENSG00000111181	12	299243	323736	59	9045	1.8464	0.032414	SLC6A12
ENSG00000047315	4	57843888	57897334	211	10002	1.845	0.032516	POLR2B
ENSG00000197852	1	112223252	112298446	329	9401	1.8447	0.032544	FAM212B
ENSG00000155827	9	104296133	104325622	62	10118	1.8446	0.03255	RNF20
ENSG00000153093	2	111490150	111875799	1244	9950	1.8439	0.032599	ACOXL
ENSG00000130035	12	4829507	4960277	486	10182	1.8437	0.032612	GALNT8
ENSG00000115484	2	62095224	62115939	85	9882	1.8428	0.032681	CCT4
ENSG00000105499	19	48551100	48614074	310	10141	1.8427	0.032685	PLA2G4C
ENSG00000110148	11	6280966	6293357	55	10077	1.8403	0.03286	CCKBR
ENSG00000174307	1	201434620	201438365	7	9684	1.8401	0.032878	PHLDA3
ENSG00000212998	8	94752349	94753001	1	10280	1.8399	0.03289	RBM12B-AS1
ENSG00000143839	1	204123944	204135465	44	10237	1.8396	0.032915	REN
ENSG00000167566	12	50184929	50222533	138	10003	1.8395	0.032921	NCKAP5L
ENSG00000105270	19	36505562	36524245	33	9794	1.8382	0.033013	CLIP3
ENSG00000114209	3	167401086	167452727	84	9591	1.8368	0.033116	PDCD10
ENSG00000103091	16	74907468	75034071	421	9842	1.8367	0.033128	WDR59
ENSG00000108932	17	66263167	66287408	74	9990	1.8355	0.033214	SLC16A6
ENSG00000251692	16	1535887	1538982	28	9932	1.8347	0.033277	PTX4
ENSG00000176371	15	85144217	85171027	57	10186	1.8314	0.03352	ZSCAN2
ENSG00000179988	10	124713897	124757029	148	10158	1.8312	0.033537	PSTK
ENSG00000145949	6	2663863	2751200	458	10124	1.8308	0.033564	MYLK4
ENSG00000108306	17	37415384	37558776	378	9877	1.8306	0.033581	FBXL20
ENSG00000086065	9	33264940	33281977	19	10180	1.8305	0.033589	CHMP5
ENSG00000158966	1	64936428	65158741	347	10122	1.8301	0.033614	CACHD1
ENSG00000100985	20	44637547	44645200	22	9837	1.8264	0.033896	MMP9
ENSG00000099330	19	17337013	17340028	29	10280	1.8263	0.033901	OCEL1
ENSG00000022567	8	142217265	142318404	412	10015	1.8256	0.033958	SLC45A4
ENSG00000173212	1	116654376	116677861	77	9097	1.8252	0.033982	MAB21L3
ENSG00000197409	6	26197068	26199521	12	10256	1.8249	0.034006	HIST1H3D
ENSG00000047346	15	52873514	53002014	294	9722	1.8249	0.034006	FAM214A
ENSG00000269545	19	58740831	58798173	230	10090	1.8246	0.034033	CTD-3138B18.4
ENSG00000091732	7	129658126	129691291	119	9871	1.8239	0.034087	ZC3HC1
ENSG00000085733	11	70244510	70282690	76	9774	1.8238	0.03409	CTTN
ENSG00000174945	7	2719156	2815134	403	9842	1.8235	0.034115	AMZ1
ENSG00000154493	10	128113566	128359079	696	9819	1.8232	0.034135	C10orf90
ENSG00000101447	20	37554955	37581703	74	9928	1.8228	0.034169	FAM83D
ENSG00000117475	1	169337208	169365778	103	9709	1.8224	0.034195	BLZF1
ENSG00000136750	10	26505236	26593487	223	10132	1.8218	0.034242	GAD2
ENSG00000185519	1	16384264	16400127	96	9900	1.8214	0.034276	FAM131C
ENSG00000136653	1	206680879	206762616	221	9936	1.8207	0.034323	RASSF5
ENSG00000116906	1	231376953	231413719	99	9619	1.8202	0.034366	GNPAT
ENSG00000103966	15	42190950	42264776	230	10159	1.8195	0.034418	EHD4
ENSG00000272047	6	158589384	158620376	81	9958	1.8191	0.034447	GTF2H5
ENSG00000163993	4	6694796	6698897	14	10280	1.8189	0.034467	S100P
ENSG00000185761	19	1505017	1513603	1	10280	1.8187	0.03448	ADAMTSL5
ENSG00000135835	1	180882290	180920750	118	10002	1.818	0.034529	KIAA1614
ENSG00000162039	16	1883984	1934295	418	10195	1.8179	0.034537	MEIOB
ENSG00000100399	22	41625517	41636938	20	9962	1.8178	0.034547	CHADL
ENSG00000181513	17	43209967	43221548	23	10109	1.8171	0.034598	ACBD4
ENSG00000058063	3	182511288	182639423	288	10084	1.8168	0.034621	ATP11B
ENSG00000117569	1	97187221	97289294	273	9697	1.8163	0.034666	PTBP2
ENSG00000187800	1	156863490	156886226	77	10248	1.8154	0.034735	PEAR1
ENSG00000106536	7	39017598	39532694	1747	10078	1.8151	0.034754	POU6F2
ENSG00000139436	12	110367607	110434194	152	9878	1.8149	0.034767	GIT2
ENSG00000185818	4	2061239	2070816	11	10280	1.8144	0.034806	NAT8L
ENSG00000139269	12	57846106	57853063	15	8865	1.8138	0.034854	INHBE
ENSG00000187260	7	151072995	151107813	71	10256	1.8136	0.034872	WDR86
ENSG00000198331	11	125753509	125770543	55	10220	1.8131	0.034905	HYLS1
ENSG00000172769	11	58169937	58170882	11	8488	1.813	0.034919	OR5B3
ENSG00000232629	6	32723875	32731311	65	9964	1.8127	0.034939	HLA-DQB2
ENSG00000188760	2	220408385	220415317	12	9602	1.8124	0.034961	TMEM198
ENSG00000145725	5	102455853	102548500	229	9941	1.8123	0.03497	PPIP5K2
ENSG00000178719	8	145064226	145067583	5	10160	1.8122	0.03498	GRINA
ENSG00000174574	1	39456895	39471731	55	10280	1.8118	0.035006	AKIRIN1
ENSG00000196498	12	124808961	125052135	621	10026	1.8114	0.035043	NCOR2
ENSG00000138081	2	48016455	48132932	406	9734	1.8113	0.03505	FBXO11
ENSG00000100865	14	102808956	102829253	29	10082	1.811	0.035073	CINP
ENSG00000172551	12	55224303	55252177	131	10100	1.8107	0.03509	MUCL1
ENSG00000106404	7	100875373	100882101	17	9145	1.8106	0.035104	CLDN15
ENSG00000090621	1	40026488	40042462	41	10096	1.8097	0.035168	PABPC4
ENSG00000141933	19	507299	519654	3	10280	1.8092	0.035207	TPGS1
ENSG00000128573	7	113726382	114333827	1088	9606	1.8091	0.03522	FOXP2
ENSG00000182156	17	77704681	77716021	8	10280	1.8077	0.03533	ENPP7
ENSG00000204516	6	31462658	31478901	240	10040	1.8072	0.035368	MICB
ENSG00000116132	1	170631869	170708560	154	10135	1.8071	0.035376	PRRX1
ENSG00000076067	12	56915713	56984745	197	9697	1.8069	0.035386	RBMS2
ENSG00000196345	3	44596685	44624975	77	9957	1.8063	0.035435	ZKSCAN7
ENSG00000104331	8	57870492	57906403	91	9747	1.806	0.035462	IMPAD1
ENSG00000111276	12	12867992	12875305	14	10280	1.8053	0.035511	CDKN1B
ENSG00000138829	5	127593601	127994878	1414	10031	1.8041	0.03561	FBN2
ENSG00000167378	19	44088521	44100287	19	9011	1.8028	0.035713	IRGQ
ENSG00000214711	2	31395924	31456724	428	10090	1.8016	0.035804	CAPN14
ENSG00000182747	6	137243402	137246777	3	10280	1.8011	0.035845	SLC35D3
ENSG00000134287	12	49329506	49351334	86	10147	1.7999	0.035936	ARF3
ENSG00000168116	6	56911347	56920023	8	9709	1.7991	0.036005	KIAA1586
ENSG00000261514	17	42015731	42016327	1	10280	1.7979	0.0361	RP11-527L4.2
ENSG00000244623	7	99473610	99474680	3	10280	1.7971	0.036161	OR2AE1
ENSG00000159579	16	57220049	57274387	112	9954	1.7969	0.036176	RSPRY1
ENSG00000168746	20	43080624	43093984	26	8920	1.7958	0.036267	C20orf62
ENSG00000158691	6	28346732	28367511	72	10105	1.7955	0.036286	ZSCAN12
ENSG00000198722	9	35161999	35405335	412	9992	1.7949	0.036335	UNC13B
ENSG00000099904	22	20116979	20135530	72	10082	1.7942	0.036393	ZDHHC8
ENSG00000176922	11	4869427	4870514	9	9982	1.7934	0.036454	OR51S1
ENSG00000160233	21	45875369	45878739	6	10188	1.7934	0.036454	LRRC3
ENSG00000245680	19	37672481	37709055	70	9812	1.793	0.036486	ZNF585B
ENSG00000131966	14	58666798	58701750	80	10100	1.793	0.036488	ACTR10
ENSG00000175077	3	186915274	186919253	8	10231	1.7925	0.03653	RTP1
ENSG00000167081	9	128509624	128729656	353	9607	1.7923	0.03654	PBX3
ENSG00000139687	13	48877887	49056122	389	8448	1.7916	0.036596	RB1
ENSG00000175202	15	72968124	72978490	19	10280	1.7907	0.036668	HIGD2B
ENSG00000173848	10	5454514	5500426	115	10155	1.7902	0.036707	NET1
ENSG00000136986	8	124025404	124054663	82	9966	1.7901	0.036719	DERL1
ENSG00000158473	1	158149737	158154686	7	10280	1.7901	0.036722	CD1D
ENSG00000078328	16	6069095	7763340	10493	10059	1.7896	0.03676	RBFOX1
ENSG00000196427	1	108765963	108786689	10	10221	1.7896	0.036762	NBPF4
ENSG00000188199	10	81462983	81474437	2	10280	1.7895	0.036764	NUTM2B
ENSG00000187959	17	71244588	71258491	31	8712	1.7893	0.036782	CPSF4L
ENSG00000080345	2	152266397	152364527	260	9813	1.7892	0.036792	RIF1
ENSG00000178074	2	200775979	200820658	124	9981	1.7891	0.036799	C2orf69
ENSG00000205978	14	24867992	24888494	57	9890	1.7875	0.036927	NYNRIN
ENSG00000268175	3	149689066	149690535	5	10280	1.7875	0.03693	AC117395.1
ENSG00000007255	19	45666186	45681495	34	10021	1.7873	0.036942	TRAPPC6A
ENSG00000117643	1	25943959	26112698	274	9799	1.7872	0.036954	MAN1C1
ENSG00000139178	12	7242183	7261869	72	9790	1.7871	0.036959	C1RL
ENSG00000111801	6	26440700	26453643	36	9607	1.7858	0.037066	BTN3A3
ENSG00000136872	9	104182860	104198105	47	10036	1.7856	0.037084	ALDOB
ENSG00000084764	2	27193480	27250064	77	9610	1.783	0.037293	MAPRE3
ENSG00000141542	17	80612849	80656604	192	9954	1.7828	0.037309	RAB40B
ENSG00000005243	17	46103533	46115392	28	9945	1.7821	0.037364	COPZ2
ENSG00000120805	12	101786898	101801598	44	9581	1.7817	0.037401	ARL1
ENSG00000211456	3	45730548	45786916	221	10124	1.7809	0.037463	SACM1L
ENSG00000184005	1	76540404	77100286	1803	9970	1.7805	0.037501	ST6GALNAC3
ENSG00000177084	12	133200348	133263951	235	10058	1.7802	0.03752	POLE
ENSG00000106688	9	4490444	4587469	309	10246	1.7801	0.037526	SLC1A1
ENSG00000120645	12	175931	287626	303	10099	1.7796	0.037573	IQSEC3
ENSG00000146700	7	76018651	76039012	94	9815	1.7782	0.037689	SRCRB4D
ENSG00000173039	11	65421067	65430565	15	9728	1.7781	0.037697	RELA
ENSG00000122691	7	19060614	19157295	261	9742	1.778	0.037705	TWIST1
ENSG00000204752	19	7011514	7013338	17	10280	1.7772	0.037769	AC025278.1
ENSG00000203970	6	49976851	49989694	20	7574	1.777	0.037788	DEFB110
ENSG00000162736	1	160313062	160328742	38	9975	1.7768	0.0378	NCSTN
ENSG00000136535	2	162272605	162282381	9	10280	1.7768	0.037803	TBR1
ENSG00000143921	2	44066103	44105605	300	10224	1.7762	0.037849	ABCG8
ENSG00000124787	6	4994966	5004297	54	10280	1.7745	0.037987	RPP40
ENSG00000162456	1	47011316	47017199	17	10117	1.7739	0.03804	KNCN
ENSG00000119321	9	115923286	115983641	273	10231	1.7737	0.038054	FKBP15
ENSG00000075429	17	64831235	64881603	196	10054	1.7736	0.038069	CACNG5
ENSG00000178358	11	6942205	6943264	8	10075	1.7728	0.038133	OR2D3
ENSG00000136717	2	127805603	127864931	273	10103	1.7715	0.038235	BIN1
ENSG00000086102	9	33290509	33371155	104	9886	1.7715	0.03824	NFX1
ENSG00000115368	2	190306159	190340291	200	10160	1.7712	0.038261	WDR75
ENSG00000236939	8	104145191	104153703	27	9806	1.7703	0.038336	C8orf56
ENSG00000114030	3	122140796	122233792	266	9881	1.7702	0.03835	KPNA1
ENSG00000137364	6	18128542	18155305	104	10073	1.7695	0.038409	TPMT
ENSG00000163029	2	17845079	17981509	363	9808	1.7694	0.038414	SMC6
ENSG00000143125	1	110993822	110999976	20	10280	1.7694	0.038417	PROK1
ENSG00000173431	14	21525981	21526614	2	10280	1.7693	0.03842	RNASE8
ENSG00000166971	16	53524952	53538323	17	9932	1.7693	0.038424	AKTIP
ENSG00000110497	11	46417964	46615675	213	9376	1.7691	0.038442	AMBRA1
ENSG00000228570	10	81601114	81610632	3	10280	1.7684	0.038496	NUTM2E
ENSG00000138385	2	170648443	170668574	70	9981	1.7679	0.03854	SSB
ENSG00000257017	16	72088491	72094954	17	9949	1.7677	0.038553	HP
ENSG00000082126	2	202509593	202563417	144	10095	1.7672	0.038599	MPP4
ENSG00000077935	22	45739944	45809500	207	10032	1.7671	0.038608	SMC1B
ENSG00000089060	12	113736564	113797298	178	10222	1.7664	0.038663	SLC8B1
ENSG00000106013	7	117854727	117882785	71	9991	1.7663	0.038671	ANKRD7
ENSG00000186908	12	77157368	77247476	363	9953	1.7662	0.03868	ZDHHC17
ENSG00000136161	13	49063095	49107369	81	8203	1.7662	0.038684	RCBTB2
ENSG00000175746	15	39542885	39547046	15	10280	1.7653	0.038754	C15orf54
ENSG00000023697	12	16064106	16190220	175	10047	1.7651	0.038771	DERA
ENSG00000070540	17	66417089	66453654	119	10197	1.765	0.038782	WIPI1
ENSG00000141294	17	45908993	45915079	23	10117	1.7648	0.038796	LRRC46
ENSG00000196535	17	27400528	27507430	257	9388	1.7644	0.038829	MYO18A
ENSG00000142252	19	45582453	45594782	80	10244	1.7627	0.038976	GEMIN7
ENSG00000142698	1	34632484	34684732	138	9913	1.7622	0.039019	C1orf94
ENSG00000162365	1	47603107	47615413	50	10258	1.762	0.039034	CYP4A22
ENSG00000167476	19	2252251	2269758	43	10051	1.7617	0.039061	JSRP1
ENSG00000127580	16	734622	740444	8	9027	1.7608	0.039134	WDR24
ENSG00000204248	6	33130458	33160276	103	10123	1.7604	0.039171	COL11A2
ENSG00000162104	16	4003388	4166186	621	10080	1.7596	0.039239	ADCY9
ENSG00000229387	11	22646860	22647369	2	8261	1.7594	0.039257	AC103801.2
ENSG00000139971	14	58466453	58764857	849	9766	1.7594	0.039259	C14orf37
ENSG00000251655	12	11504757	11548500	135	9777	1.7592	0.039271	PRB1
ENSG00000197111	12	53835525	53874946	47	9930	1.7591	0.039278	PCBP2
ENSG00000171611	6	42883727	42893573	30	9457	1.759	0.039287	PTCRA
ENSG00000071655	19	1576639	1592882	12	10280	1.759	0.039289	MBD3
ENSG00000164080	3	51575160	51702683	122	9329	1.759	0.039291	RAD54L2
ENSG00000105393	19	17378159	17392058	60	9666	1.7588	0.039304	BABAM1
ENSG00000114648	3	47324407	47388306	66	9858	1.7583	0.039346	KLHL18
ENSG00000129003	15	62144588	62352672	713	9477	1.7581	0.039368	VPS13C
ENSG00000122068	3	197464050	197514467	57	9849	1.7576	0.039405	FYTTD1
ENSG00000125823	20	23420322	23425567	20	10191	1.7576	0.039406	CSTL1
ENSG00000100902	14	35747839	35786699	147	9836	1.7575	0.039417	PSMA6
ENSG00000163581	3	170714137	170744539	87	10037	1.7554	0.039595	SLC2A2
ENSG00000239282	22	30681106	30685616	8	9107	1.7546	0.039664	GATSL3
ENSG00000115145	2	152973315	153032506	194	10041	1.7546	0.039665	STAM2
ENSG00000100605	14	93403259	93582665	589	9879	1.7545	0.039675	ITPK1
ENSG00000221986	1	109834987	109849663	38	10195	1.7542	0.039695	MYBPHL
ENSG00000087263	16	56485402	56513012	78	9780	1.7525	0.039846	OGFOD1
ENSG00000137216	6	44094651	44123256	122	9759	1.7507	0.040001	TMEM63B
ENSG00000144713	3	12875984	12883087	33	10110	1.7502	0.040041	RPL32
ENSG00000116678	1	65886248	66107242	735	9830	1.75	0.040058	LEPR
ENSG00000139405	12	113623331	113630173	12	10280	1.7499	0.04007	RITA1
ENSG00000268865	12	25055243	25057615	11	10280	1.7479	0.040237	AC026310.1
ENSG00000181381	4	169277886	169458937	841	10118	1.7479	0.040244	DDX60L
ENSG00000153250	2	161128662	161350305	642	9854	1.7479	0.040245	RBMS1
ENSG00000204946	7	148959262	148994393	128	10074	1.7466	0.040357	ZNF783
ENSG00000178568	2	212240446	213403565	4872	9669	1.7465	0.040361	ERBB4
ENSG00000163703	3	9975506	9987097	31	9243	1.7453	0.040465	CRELD1
ENSG00000176049	5	146967990	147162338	458	10166	1.7442	0.04056	JAKMIP2
ENSG00000141141	17	35969787	36003493	56	9839	1.7436	0.040613	DDX52
ENSG00000135636	2	71680852	71913898	859	10045	1.7435	0.040625	DYSF
ENSG00000100528	14	54893654	54908149	32	10280	1.7431	0.040661	CNIH1
ENSG00000133069	1	205197304	205242471	142	10153	1.7426	0.0407	TMCC2
ENSG00000150403	13	114145310	114204542	449	10242	1.7424	0.040721	TMCO3
ENSG00000138172	10	105206543	105212660	9	9944	1.7418	0.040772	CALHM2
ENSG00000112305	6	71377479	71571718	477	9955	1.7394	0.040982	SMAP1
ENSG00000115526	2	101008327	101034118	82	7761	1.7389	0.041026	CHST10
ENSG00000268080	8	94241867	94242388	1	10280	1.7389	0.04103	AC016885.1
ENSG00000215305	20	2821349	2847378	103	9354	1.7386	0.041056	VPS16
ENSG00000184185	17	21279509	21323179	28	9992	1.7385	0.041063	KCNJ12
ENSG00000137198	6	16238811	16295780	182	9830	1.7381	0.041101	GMPR
ENSG00000113361	5	31193857	31329253	299	10054	1.7377	0.041129	CDH6
ENSG00000100372	22	41165634	41215403	84	9425	1.7376	0.041141	SLC25A17
ENSG00000125124	16	56500748	56554195	126	9918	1.7374	0.041161	BBS2
ENSG00000183808	8	94741584	94753245	22	9679	1.7368	0.041208	RBM12B
ENSG00000137441	4	15961866	15970932	36	10250	1.7343	0.041434	FGFBP2
ENSG00000127824	2	220114433	220142892	65	9658	1.7333	0.041524	TUBA4A
ENSG00000269175	1	101455761	101457653	1	10280	1.7326	0.04158	AC093157.1
ENSG00000164129	4	164265091	164273086	23	10280	1.7307	0.041756	NPY5R
ENSG00000269766	11	35150091	35150215	1	10280	1.7298	0.04183	AL356215.1
ENSG00000129968	19	1876809	1885546	16	9699	1.7296	0.041848	ABHD17A
ENSG00000124302	19	34112861	34264414	321	10025	1.7296	0.041849	CHST8
ENSG00000203909	6	74062785	74064018	1	10280	1.7287	0.04193	DPPA5
ENSG00000107262	9	33247818	33264761	24	10280	1.7286	0.041936	BAG1
ENSG00000132002	19	14625582	14640582	31	10196	1.7282	0.041974	DNAJB1
ENSG00000157881	1	2439972	2458039	32	9854	1.7276	0.042034	PANK4
ENSG00000135220	4	69794181	69817509	91	9460	1.7272	0.04207	UGT2A3
ENSG00000185627	11	236546	252983	88	10276	1.7257	0.042204	PSMD13
ENSG00000198535	15	62359176	62363116	9	9330	1.7249	0.042277	C2CD4A
ENSG00000182544	12	53645035	53648189	10	10280	1.7234	0.042406	MFSD5
ENSG00000089159	12	120648250	120703574	81	9487	1.7233	0.042416	PXN
ENSG00000132773	1	45805342	45809647	5	10280	1.7226	0.042482	TOE1
ENSG00000165972	12	96260826	96336752	355	9775	1.7217	0.042561	CCDC38
ENSG00000217075	2	36758948	36779411	60	9674	1.7217	0.042566	AC007401.2
ENSG00000137200	6	37400995	37450603	79	9826	1.7213	0.0426	CMTR1
ENSG00000196275	7	74210483	74267847	26	10026	1.721	0.042628	GTF2IRD2
ENSG00000073169	22	50639408	50656045	66	9277	1.7209	0.042638	SELO
ENSG00000139218	12	46312914	46385903	93	9906	1.7208	0.042643	SCAF11
ENSG00000108946	17	66507921	66547460	119	10084	1.7207	0.042649	PRKAR1A
ENSG00000269307	19	17378227	17393775	69	9746	1.7205	0.042668	CTD-2278I10.6
ENSG00000214029	12	133694740	133707059	44	10059	1.7202	0.0427	ZNF891
ENSG00000103249	16	1494935	1525581	198	10047	1.7202	0.042701	CLCN7
ENSG00000186919	17	74068042	74079747	13	9234	1.719	0.042808	ZACN
ENSG00000185339	22	31002825	31023265	160	8741	1.7184	0.042865	TCN2
ENSG00000169991	1	19230775	19283180	159	9248	1.718	0.042896	IFFO2
ENSG00000140945	16	82660408	83830204	7008	10010	1.718	0.042899	CDH13
ENSG00000100413	22	41921808	41940610	44	9863	1.718	0.042901	POLR3H
ENSG00000176915	12	133302254	133338474	164	10110	1.7175	0.042944	ANKLE2
ENSG00000153531	13	114076260	114107839	82	9701	1.7174	0.042951	ADPRHL1
ENSG00000186501	1	27648651	27662891	33	9532	1.7161	0.043076	TMEM222
ENSG00000092439	15	50844670	50979012	525	10062	1.7155	0.043126	TRPM7
ENSG00000172922	11	65482367	65488418	16	9874	1.7153	0.043144	RNASEH2C
ENSG00000175224	11	46638826	46696368	62	9596	1.7148	0.043194	ATG13
ENSG00000127540	19	1597171	1605480	1	10280	1.7142	0.04325	UQCR11
ENSG00000140262	15	57210821	57591479	1095	10055	1.7139	0.043272	TCF12
ENSG00000268432	5	157160003	157161727	6	10280	1.7139	0.043273	AC026407.1
ENSG00000106686	9	4553386	4666674	482	9629	1.7139	0.043275	SPATA6L
ENSG00000225885	8	119294378	119412844	402	9866	1.713	0.04336	AC023590.1
ENSG00000213676	6	32065953	32096030	84	9736	1.7129	0.043368	ATF6B
ENSG00000070785	1	45316450	45452282	409	10058	1.7126	0.043391	EIF2B3
ENSG00000062485	12	56665483	56694176	54	10004	1.7125	0.043402	CS
ENSG00000204644	6	29640169	29648887	80	10159	1.7115	0.043495	ZFP57
ENSG00000074842	19	4641386	4670382	100	9987	1.7114	0.043499	C19orf10
ENSG00000070214	9	108006903	108201452	453	10102	1.7112	0.043519	SLC44A1
ENSG00000113580	5	142657496	142815077	230	10107	1.7106	0.043576	NR3C1
ENSG00000203760	6	126661320	126670021	13	8856	1.7106	0.04358	CENPW
ENSG00000177354	10	50507187	50535537	92	9933	1.7105	0.04359	C10orf71
ENSG00000122375	10	88414314	88426605	56	9897	1.7101	0.043622	OPN4
ENSG00000164512	5	55395507	55529186	422	10086	1.7098	0.043654	ANKRD55
ENSG00000141568	17	80477589	80602538	549	9991	1.7097	0.043665	FOXK2
ENSG00000205060	7	133974084	134001803	106	9530	1.7095	0.043678	SLC35B4
ENSG00000186432	3	160212783	160283376	157	9943	1.7093	0.043698	KPNA4
ENSG00000179218	19	13049392	13055303	9	9196	1.7091	0.043713	CALR
ENSG00000179915	2	50145643	51259674	4076	9957	1.7091	0.04372	NRXN1
ENSG00000122644	7	12726481	12730559	14	10280	1.7088	0.043746	ARL4A
ENSG00000157613	11	46299212	46342972	102	9817	1.7087	0.043755	CREB3L1
ENSG00000167098	20	31571579	31592239	110	10147	1.7083	0.043786	SUN5
ENSG00000184076	22	30163358	30166402	11	10046	1.7077	0.043844	UQCR10
ENSG00000183960	3	19189946	19577138	524	9708	1.7069	0.043925	KCNH8
ENSG00000273025	15	72559087	72612287	139	8179	1.7065	0.043956	CELF6
ENSG00000011332	19	38701646	38720354	67	10222	1.7064	0.043966	DPF1
ENSG00000184502	17	39868578	39872221	9	9414	1.7063	0.043973	GAST
ENSG00000129667	17	74466973	74497872	81	10112	1.7061	0.043994	RHBDF2
ENSG00000178694	3	93781760	93847389	55	9352	1.706	0.044	NSUN3
ENSG00000160058	1	32830704	32860332	7	9626	1.706	0.044004	BSDC1
ENSG00000253148	1	192286122	192336415	126	10079	1.706	0.044008	RGS21
ENSG00000139970	14	60062694	60337684	628	9963	1.7057	0.044035	RTN1
ENSG00000104325	8	91013633	91064320	126	10181	1.705	0.044095	DECR1
ENSG00000109956	11	134248398	134281812	145	10019	1.7049	0.044108	B3GAT1
ENSG00000185681	9	124922190	124962367	119	10083	1.7048	0.044115	MORN5
ENSG00000159086	21	34106210	34144169	56	9937	1.7043	0.04416	PAXBP1
ENSG00000072182	2	220378892	220403494	60	9721	1.7042	0.044169	ASIC4
ENSG00000115423	2	84743579	85046713	820	9606	1.7041	0.044183	DNAH6
ENSG00000182795	1	207191866	207206101	11	8753	1.7041	0.044184	C1orf116
ENSG00000204022	10	90346510	90366733	30	10208	1.7035	0.044234	LIPJ
ENSG00000235631	7	122341718	122343021	2	7424	1.7034	0.044249	RNF148
ENSG00000107581	10	120794356	120840316	74	9822	1.7033	0.044252	EIF3A
ENSG00000157601	21	42792231	42831141	225	9921	1.7033	0.04426	MX1
ENSG00000144785	12	56679700	56709843	60	10140	1.7031	0.044271	RP11-977G19.10
ENSG00000126218	13	113777128	113803843	20	9421	1.7027	0.044316	F10
ENSG00000134398	16	23701647	23724821	42	9857	1.7026	0.044326	ERN2
ENSG00000145191	3	183852826	184402546	1749	10067	1.7023	0.044353	EIF2B5
ENSG00000106392	7	7196565	7288282	506	9048	1.7017	0.044402	C1GALT1
ENSG00000110723	11	108376158	108464465	243	10062	1.7008	0.04449	EXPH5
ENSG00000160318	19	51870352	51872257	1	10280	1.7007	0.0445	CLDND2
ENSG00000180934	11	6047901	6048971	1	10280	1.7003	0.04454	OR56A1
ENSG00000167703	17	1472561	1532180	111	10137	1.7001	0.044553	SLC43A2
ENSG00000198961	5	108670410	108745695	313	10181	1.7	0.044569	PJA2
ENSG00000142230	19	47616531	47713886	81	9725	1.6999	0.044571	SAE1
ENSG00000110944	12	56732663	56734193	1	10280	1.6995	0.04461	IL23A
ENSG00000136918	9	127615755	127620160	15	9743	1.6992	0.044642	WDR38
ENSG00000164600	7	31377075	31380508	7	10243	1.6983	0.044725	NEUROD6
ENSG00000073598	17	33448598	33457751	15	9620	1.6978	0.04477	FNDC8
ENSG00000163393	1	116519119	116612675	242	9862	1.6971	0.044835	SLC22A15
ENSG00000141040	17	16454701	16472520	20	8887	1.6967	0.04488	ZNF287
ENSG00000102931	16	57279010	57287516	15	9866	1.6961	0.044934	ARL2BP
ENSG00000169432	2	167051695	167232503	699	10000	1.6957	0.044973	SCN9A
ENSG00000115107	2	119981384	120023228	163	10032	1.6954	0.044999	STEAP3
ENSG00000248469	5	175476681	175489024	5	10280	1.6947	0.045067	RP11-826N14.2
ENSG00000196378	8	145998499	146012730	43	10037	1.6947	0.045067	ZNF34
ENSG00000153558	3	33318517	33445154	364	9265	1.6938	0.045148	FBXL2
ENSG00000023516	13	42846289	42897396	152	8491	1.6933	0.045198	AKAP11
ENSG00000142528	19	50528971	50556671	50	10092	1.6932	0.045207	ZNF473
ENSG00000151327	14	35514113	35582336	302	10057	1.693	0.045224	FAM177A1
ENSG00000123329	12	57866038	57882597	39	9409	1.6926	0.045263	ARHGAP9
ENSG00000134780	11	61447905	61514473	133	9879	1.6923	0.045292	DAGLA
ENSG00000159166	1	201342372	201368736	111	10111	1.6921	0.045316	LAD1
ENSG00000213654	6	32158543	32163300	12	9550	1.6919	0.045331	GPSM3
ENSG00000179455	15	23810454	23873064	121	10280	1.6919	0.045336	MKRN3
ENSG00000167005	16	56463045	56486111	46	9482	1.6919	0.045337	NUDT21
ENSG00000110756	11	18300223	18343745	135	9727	1.6904	0.045477	HPS5
ENSG00000013374	7	151038785	151075535	111	10193	1.6897	0.045539	NUB1
ENSG00000122986	12	111065646	111142755	175	9891	1.6896	0.045548	HVCN1
ENSG00000131061	20	32319463	32380075	107	9767	1.6895	0.045561	ZNF341
ENSG00000175535	10	118305443	118327367	28	10148	1.689	0.045611	PNLIP
ENSG00000087258	16	56225302	56391356	490	9423	1.6887	0.045635	GNAO1
ENSG00000178690	18	52254988	52266724	24	10068	1.6885	0.045658	DYNAP
ENSG00000095917	16	1306060	1308532	11	10280	1.6883	0.045675	TPSD1
ENSG00000114739	3	38495342	38534633	90	9662	1.6869	0.045808	ACVR2B
ENSG00000176593	19	58513429	58522600	36	10280	1.6869	0.045808	CTD-2368P22.1
ENSG00000204393	20	31175281	31196695	37	9922	1.6867	0.045835	RP11-410N8.4
ENSG00000179761	17	27277531	27384234	206	9821	1.6862	0.045882	PIPOX
ENSG00000104974	19	55105047	55113555	62	10117	1.6861	0.045892	LILRA1
ENSG00000170776	15	85923802	86292586	1495	9979	1.6859	0.045906	AKAP13
ENSG00000179837	3	51428731	51435330	10	8865	1.6854	0.045959	RBM15B
ENSG00000163629	4	87515468	87736324	645	10106	1.685	0.045992	PTPN13
ENSG00000163755	3	148847371	148891519	189	10194	1.6848	0.046012	HPS3
ENSG00000117280	1	205737114	205744588	34	10249	1.6839	0.046104	RAB7L1
ENSG00000213413	7	99815864	99819113	16	10280	1.6838	0.046115	PVRIG
ENSG00000146463	1	35734568	35887659	182	8894	1.6835	0.046135	ZMYM4
ENSG00000179314	17	5675554	6027747	1258	10050	1.6831	0.046182	WSCD1
ENSG00000196090	20	40701392	41818610	3617	9577	1.6828	0.046202	PTPRT
ENSG00000114166	3	20081515	20195896	573	10055	1.6826	0.046224	KAT2B
ENSG00000115840	2	172640880	172864766	663	9710	1.6826	0.046226	SLC25A12
ENSG00000167182	17	45973516	46006323	73	10034	1.6826	0.046231	SP2
ENSG00000185909	3	49209044	49213917	9	9118	1.6819	0.046291	KLHDC8B
ENSG00000196358	9	135037334	135119921	154	9956	1.6818	0.046304	NTNG2
ENSG00000197044	19	11877815	11894893	95	10019	1.6814	0.046343	ZNF441
ENSG00000101489	18	34823010	35146000	886	9910	1.6813	0.046352	CELF4
ENSG00000087884	11	77532155	77629478	215	10105	1.6806	0.046424	AAMDC
ENSG00000165724	9	140476531	140484942	14	10280	1.68	0.046478	ZMYND19
ENSG00000124783	6	7268539	7347679	542	10035	1.6789	0.046586	SSR1
ENSG00000180347	7	31553704	31698334	556	10078	1.6778	0.046694	CCDC129
ENSG00000101367	20	31407699	31438211	84	10138	1.6778	0.046697	MAPRE1
ENSG00000257923	7	101458959	101927249	1412	10019	1.6776	0.046715	CUX1
ENSG00000110200	11	71817424	71823826	11	10075	1.6771	0.046757	ANAPC15
ENSG00000079385	19	43011456	43065386	45	9531	1.6768	0.046793	CEACAM1
ENSG00000124839	2	238482965	238510257	160	10249	1.6767	0.0468	RAB17
ENSG00000090975	12	123468027	123634562	208	9573	1.6757	0.046899	PITPNM2
ENSG00000105767	19	44126520	44143991	33	10117	1.6756	0.046905	CADM4
ENSG00000180872	6	50011288	50016364	18	7548	1.6753	0.046937	DEFB112
ENSG00000181449	3	181429714	181432221	1	10280	1.675	0.04697	SOX2
ENSG00000144711	3	12938719	13114617	461	10048	1.6748	0.046983	IQSEC1
ENSG00000122584	7	8473585	8792593	1106	9601	1.6745	0.047015	NXPH1
ENSG00000104497	8	82711816	82755101	178	9996	1.6738	0.047081	SNX16
ENSG00000149091	11	46354455	46402104	70	9607	1.6735	0.047115	DGKZ
ENSG00000180806	12	54388679	54397121	15	10280	1.6724	0.047222	HOXC9
ENSG00000206052	18	67068291	67516323	1740	10097	1.6722	0.047242	DOK6
ENSG00000068793	15	22892005	23006016	379	10214	1.6715	0.047311	CYFIP1
ENSG00000151208	10	79550549	79686378	396	10007	1.6714	0.047324	DLG5
ENSG00000109534	4	110736666	110745893	26	9746	1.671	0.04736	GAR1
ENSG00000137166	6	41514164	41570122	111	10131	1.6707	0.047387	FOXP4
ENSG00000011132	19	3750817	3761697	45	9937	1.6703	0.047426	APBA3
ENSG00000010165	1	171750788	171783163	112	10165	1.6699	0.04747	METTL13
ENSG00000204305	6	32148745	32152101	11	10280	1.6697	0.047493	AGER
ENSG00000162755	1	161068151	161070136	5	9135	1.6693	0.047528	KLHDC9
ENSG00000145996	6	20534688	21232635	2523	10081	1.6692	0.047534	CDKAL1
ENSG00000163879	1	38022520	38032458	34	9407	1.6692	0.047541	DNALI1
ENSG00000184154	11	71791382	71821828	74	9650	1.6688	0.047581	LRTOMT
ENSG00000031081	3	119013220	119139561	484	10114	1.6678	0.047681	ARHGAP31
ENSG00000141316	17	31297394	31324895	102	10180	1.6677	0.04769	SPACA3
ENSG00000233822	6	27806323	27823487	36	9357	1.6676	0.047698	HIST1H2BN
ENSG00000119523	9	101978708	101984238	9	9991	1.6672	0.047735	ALG2
ENSG00000138600	15	50999506	51058005	244	10101	1.6665	0.047807	SPPL2A
ENSG00000163840	3	122283085	122294050	28	10178	1.6664	0.047821	DTX3L
ENSG00000149357	11	71796941	71814433	45	9628	1.6652	0.047941	LAMTOR1
ENSG00000143106	1	109941653	109969062	46	9689	1.6647	0.047988	PSMA5
ENSG00000198931	16	88875747	88878352	2	10280	1.6642	0.048037	APRT
ENSG00000107954	10	105253736	105352309	308	10081	1.664	0.048058	NEURL1
ENSG00000272822	12	49297286	49351148	199	10139	1.6639	0.048064	RP11-302B13.5
ENSG00000241404	6	32132360	32136058	15	10168	1.6639	0.048068	EGFL8
ENSG00000196704	17	66243715	66253297	29	10222	1.6633	0.048129	AMZ2
ENSG00000169379	3	93698983	93774512	76	9243	1.6632	0.048136	ARL13B
ENSG00000146221	6	44246480	44265458	81	10083	1.6629	0.048163	TCTE1
ENSG00000111046	12	81101277	81103253	6	8839	1.6629	0.048167	MYF6
ENSG00000102763	13	42140973	42535256	1194	9868	1.6617	0.048287	VWA8
ENSG00000237541	6	32709119	32714992	92	10145	1.6605	0.048409	HLA-DQA2
ENSG00000100299	22	51061182	51066607	33	10280	1.6603	0.048426	ARSA
ENSG00000243955	6	52656462	52668708	23	10280	1.6598	0.04848	GSTA1
ENSG00000205758	21	34961647	35016232	88	9839	1.6596	0.048493	CRYZL1
ENSG00000164778	7	155250824	155257526	1	10280	1.6594	0.04852	EN2
ENSG00000268427	22	50714103	50714350	1	10280	1.6593	0.04853	AL022328.1
ENSG00000205678	4	65140975	65275186	582	9610	1.6587	0.048589	TECRL
ENSG00000206560	3	15708743	15901278	450	9915	1.6584	0.048622	ANKRD28
ENSG00000051825	12	123636867	123728561	314	9774	1.6583	0.048627	MPHOSPH9
ENSG00000259495	15	80637195	80695917	373	10169	1.6581	0.048646	RP11-210M15.2
ENSG00000118482	6	64345725	64489229	255	9371	1.658	0.048659	PHF3
ENSG00000126804	14	64970430	65000408	104	10008	1.6579	0.048666	ZBTB1
ENSG00000159251	15	35080297	35088340	8	10256	1.6572	0.04874	ACTC1
ENSG00000180423	11	46624411	46639459	12	10074	1.657	0.048759	HARBI1
ENSG00000011590	19	36195429	36207940	35	10048	1.6563	0.048833	ZBTB32
ENSG00000251283	4	157555646	157563606	27	10280	1.6562	0.048843	RP11-171N4.2
ENSG00000064666	19	1026298	1039068	8	10280	1.6548	0.048979	CNN2
ENSG00000073536	17	33455772	33469334	11	10280	1.6548	0.048981	NLE1
ENSG00000159055	21	33640530	33651380	15	10247	1.6545	0.049014	MIS18A
ENSG00000187461	6	13469513	13486415	27	10280	1.6544	0.049026	AL583828.1
ENSG00000236980	3	49215065	49229291	21	10118	1.6538	0.049083	C3orf84
ENSG00000125247	13	101256181	101327347	222	10141	1.6538	0.049087	TMTC4
ENSG00000168062	11	64755415	64764517	19	9841	1.6533	0.049133	BATF2
ENSG00000135749	1	233119181	233431459	1260	9991	1.6532	0.04915	PCNXL2
ENSG00000166167	10	103113820	103317078	543	9728	1.6531	0.049151	BTRC
ENSG00000182318	19	58838385	58853698	42	10280	1.6529	0.049179	ZSCAN22
ENSG00000162972	2	200820040	200873263	113	9848	1.6522	0.04925	C2orf47
ENSG00000179331	11	107799229	107834208	124	10114	1.6521	0.049254	RAB39A
ENSG00000059377	7	139476850	139720125	592	9659	1.652	0.049265	TBXAS1
ENSG00000224997	14	104177607	104179149	2	10280	1.6519	0.049274	AL049840.1
ENSG00000183889	16	16411301	16444447	1	10280	1.6511	0.04936	NPIPA7
ENSG00000143028	1	110009180	110024759	51	9858	1.6507	0.049401	SYPL2
ENSG00000189377	19	42932440	42947200	20	9791	1.6506	0.049414	CXCL17
ENSG00000106400	7	100860949	100867471	23	9787	1.6504	0.049434	ZNHIT1
ENSG00000115386	2	79347488	79350545	13	9629	1.6504	0.049435	REG1A
ENSG00000135968	2	109065017	109125871	259	10009	1.6497	0.049505	GCC2
ENSG00000174564	3	136665072	136729927	158	9600	1.6495	0.049522	IL20RB
ENSG00000111786	12	120899471	120907596	31	10215	1.6481	0.049668	SRSF9
ENSG00000110852	12	10005583	10022735	62	10246	1.6478	0.049697	CLEC2B
ENSG00000149124	11	58407899	58499447	395	10025	1.6477	0.04971	GLYAT
ENSG00000219545	7	7680342	8043689	1525	10109	1.6468	0.049802	RPA3-AS1
ENSG00000198750	7	74807499	74867509	2	9984	1.6464	0.049839	GATSL2
ENSG00000167123	9	131174030	131199626	68	9881	1.6462	0.049863	CERCAM
ENSG00000168070	11	64704989	64739557	98	10206	1.646	0.049881	C11orf85
ENSG00000066923	7	99775186	99819111	134	9909	1.6458	0.049904	STAG3
ENSG00000130940	1	10696661	10856707	272	10078	1.6457	0.049918	CASZ1
ENSG00000237649	6	33359313	33377701	51	9685	1.6455	0.049936	KIFC1
ENSG00000188783	1	203444956	203460480	53	10048	1.6447	0.050021	PRELP
ENSG00000117697	1	212899495	212965124	352	10061	1.6447	0.050021	NSL1
ENSG00000133104	13	36875775	36944317	220	10204	1.6444	0.050048	SPG20
ENSG00000145526	5	19473060	20575982	3272	9617	1.6443	0.050053	CDH18
ENSG00000115159	2	157291802	157470247	429	9892	1.6438	0.050113	GPD2
ENSG00000162836	1	147101453	147142618	140	9992	1.6433	0.050166	ACP6
ENSG00000104884	19	45853095	45874176	71	10177	1.6432	0.050172	ERCC2
ENSG00000103479	16	53467889	53525561	123	10205	1.6431	0.050179	RBL2
ENSG00000198805	14	20937113	20945253	14	10280	1.6428	0.050217	PNP
ENSG00000020577	14	55033815	55260033	489	10097	1.6427	0.050218	SAMD4A
ENSG00000104755	8	39601254	39695808	223	9919	1.6425	0.050238	ADAM2
ENSG00000205864	11	1718425	1718985	3	10280	1.6425	0.050243	KRTAP5-6
ENSG00000166741	11	114128509	114184007	106	10133	1.6422	0.050278	NNMT
ENSG00000105675	19	36040945	36054560	33	10052	1.6419	0.050305	ATP4A
ENSG00000147571	8	67088620	67090960	2	10280	1.6419	0.05031	CRH
ENSG00000105698	19	35759881	35770724	30	10039	1.6417	0.050326	USF2
ENSG00000065308	6	52362200	52441713	390	9941	1.6416	0.050341	TRAM2
ENSG00000169981	3	44690219	44702283	16	10145	1.6415	0.050351	ZNF35
ENSG00000179889	16	15068448	15233196	329	9368	1.6408	0.050416	PDXDC1
ENSG00000180537	6	13924677	13980533	142	9982	1.6406	0.05044	RNF182
ENSG00000184990	14	105219437	105234831	34	10280	1.64	0.050503	SIVA1
ENSG00000170881	8	125486979	125500155	29	9952	1.64	0.050504	RNF139
ENSG00000179195	12	124456392	124499986	95	9981	1.6397	0.050529	ZNF664
ENSG00000172893	11	71139239	71163914	64	9839	1.6393	0.050571	DHCR7
ENSG00000161714	17	43186335	43210721	80	9894	1.6392	0.050589	PLCD3
ENSG00000100276	22	29708922	29715668	11	9522	1.6386	0.050653	RASL10A
ENSG00000088002	19	49055332	49102682	309	10020	1.6385	0.050654	SULT2B1
ENSG00000158411	2	99777890	99797521	49	9480	1.638	0.050709	MITD1
ENSG00000189164	19	37861963	37883968	37	10043	1.6379	0.050722	ZNF527
ENSG00000145283	4	87744621	87770416	46	9980	1.6376	0.050757	SLC10A6
ENSG00000144231	2	128603840	128615731	44	10176	1.6375	0.050768	POLR2D
ENSG00000144369	2	187558698	187630685	142	10140	1.6373	0.050786	FAM171B
ENSG00000146410	6	136552162	136571473	2	10280	1.6364	0.05088	MTFR2
ENSG00000183475	15	101142739	101191910	128	10046	1.6363	0.050885	ASB7
ENSG00000144182	2	99771418	99779620	30	9495	1.6362	0.0509	LIPT1
ENSG00000108256	17	27582854	27621136	123	9538	1.6358	0.050943	NUFIP2
ENSG00000165264	9	32552997	32573160	53	10234	1.6354	0.050983	NDUFB6
ENSG00000185130	6	27775257	27775709	2	10280	1.6348	0.051043	HIST1H2BL
ENSG00000140525	15	89787180	89860492	158	9821	1.6348	0.051044	FANCI
ENSG00000260230	9	111892573	111929571	167	10063	1.6347	0.051053	FRRS1L
ENSG00000130182	16	3138891	3149318	24	10280	1.6342	0.051109	ZSCAN10
ENSG00000079785	2	15731302	15771235	148	10142	1.6341	0.051115	DDX1
ENSG00000135436	12	49976668	49999422	33	9535	1.6338	0.051156	FAM186B
ENSG00000099953	22	24110413	24126503	23	9963	1.633	0.051229	MMP11
ENSG00000116983	1	40144320	40157361	81	10212	1.6329	0.051246	HPCAL4
ENSG00000100170	22	32439019	32509016	238	9923	1.6315	0.051391	SLC5A1
ENSG00000155846	5	149109861	149234585	457	10210	1.6296	0.051598	PPARGC1B
ENSG00000131373	3	15602211	15643338	100	9832	1.6292	0.051631	HACL1
ENSG00000184524	11	787104	790123	7	10280	1.6289	0.051666	CEND1
ENSG00000100629	14	80943330	81425861	1666	9951	1.6286	0.051698	CEP128
ENSG00000156853	16	30613879	30635333	13	10280	1.6283	0.051726	ZNF689
ENSG00000125037	3	10004221	10052800	165	10241	1.6282	0.051742	EMC3
ENSG00000175329	22	35462129	35483380	118	10187	1.6282	0.051745	ISX
ENSG00000165802	9	140342022	140353786	4	10280	1.6279	0.051777	NSMF
ENSG00000183571	15	99511459	99551024	88	10066	1.6278	0.05178	PGPEP1L
ENSG00000109625	4	8594387	8621488	188	10028	1.6274	0.051824	CPZ
ENSG00000141577	17	79163393	79196799	106	9814	1.6272	0.051848	AZI1
ENSG00000158710	1	159887897	159895522	13	10011	1.6269	0.051884	TAGLN2
ENSG00000032219	14	58765103	58840605	122	9701	1.6266	0.05191	ARID4A
ENSG00000180999	1	172389828	172437971	151	9917	1.6256	0.052021	C1orf105
ENSG00000100395	22	41601209	41627275	103	9849	1.6251	0.052074	L3MBTL2
ENSG00000169129	10	116054583	116164515	259	10071	1.6249	0.052093	AFAP1L2
ENSG00000150093	10	33189247	33294720	365	9854	1.6247	0.052117	ITGB1
ENSG00000140479	15	101840818	102065405	961	9987	1.6243	0.052155	PCSK6
ENSG00000124614	6	34385231	34393902	19	8820	1.6242	0.052168	RPS10
ENSG00000187242	17	39017555	39023462	11	10280	1.6238	0.05221	KRT12
ENSG00000204983	7	142457319	142460923	5	8319	1.6237	0.052216	PRSS1
ENSG00000145416	4	164445450	165305202	3461	9843	1.6237	0.052217	2020-03-01
ENSG00000162873	1	205305220	205326218	92	10034	1.6237	0.052223	KLHDC8A
ENSG00000181963	11	4470525	4471591	4	9508	1.6226	0.052342	OR52K2
ENSG00000251209	15	98285448	98417780	623	10137	1.6222	0.052383	LINC00923
ENSG00000104763	8	17913934	17942494	219	9831	1.6215	0.052459	ASAH1
ENSG00000147606	8	92221722	92410378	454	10014	1.6213	0.052478	SLC26A7
ENSG00000162687	1	196194909	196578355	722	9885	1.6201	0.052608	KCNT2
ENSG00000196859	17	39114669	39123144	30	10155	1.6199	0.052627	KRT39
ENSG00000178473	10	5406972	5416169	47	9192	1.6192	0.052705	UCN3
ENSG00000239998	19	55084387	55099027	44	9344	1.6189	0.052729	LILRA2
ENSG00000118600	12	64173583	64203338	58	8980	1.6181	0.052817	TMEM5
ENSG00000055130	7	148395006	148498128	221	10129	1.6179	0.052847	CUL1
ENSG00000128791	18	9334765	9402418	248	9625	1.6179	0.052847	TWSG1
ENSG00000137817	15	72533522	72565340	80	9247	1.6173	0.052903	PARP6
ENSG00000086189	5	61683081	61699766	51	10267	1.6172	0.052917	DIMT1
ENSG00000187185	16	57832098	57850850	48	10239	1.6171	0.052926	CTD-2600O9.1
ENSG00000063169	19	48111453	48206533	341	9857	1.6171	0.052931	GLTSCR1
ENSG00000140396	8	71021997	71316040	520	9882	1.6168	0.052965	NCOA2
ENSG00000116721	1	12851546	12856777	30	9587	1.6167	0.052967	PRAMEF1
ENSG00000107147	9	138594031	138684992	224	9555	1.6167	0.052971	KCNT1
ENSG00000196578	3	97806017	97806946	4	10280	1.6158	0.053068	OR5AC2
ENSG00000159147	21	34931848	34961014	31	10028	1.6154	0.053113	DONSON
ENSG00000129235	17	6544078	6547861	15	10280	1.615	0.053154	TXNDC17
ENSG00000130766	1	28586038	28609002	58	9703	1.6142	0.053246	SESN2
ENSG00000152969	4	6027926	6202318	340	9729	1.614	0.053264	JAKMIP1
ENSG00000060566	19	4153598	4173051	4	10280	1.6139	0.053269	CREB3L3
ENSG00000088827	20	3667617	3687775	110	9572	1.6138	0.053288	SIGLEC1
ENSG00000119414	9	127908852	127952218	103	10052	1.6131	0.053365	PPP6C
ENSG00000185518	15	91643180	91844539	702	10009	1.6125	0.053428	SV2B
ENSG00000134438	18	56934267	56941318	16	10132	1.6124	0.053439	RAX
ENSG00000080823	14	102690837	102771537	231	10124	1.612	0.053478	MOK
ENSG00000124222	20	57226328	57254582	58	10197	1.6117	0.053515	STX16
ENSG00000140522	15	89753100	89764982	36	10273	1.6116	0.053526	RLBP1
ENSG00000145604	5	36152091	36184421	107	9711	1.6113	0.053556	SKP2
ENSG00000130768	1	28261504	28285668	84	9698	1.6112	0.053565	SMPDL3B
ENSG00000143633	1	231359509	231376933	44	9618	1.6112	0.053572	C1orf131
ENSG00000182613	5	180581943	180582890	3	10280	1.6109	0.053597	OR2V2
ENSG00000165633	10	50222290	50323554	397	10098	1.6108	0.05361	VSTM4
ENSG00000119673	14	74034324	74042357	39	10123	1.6108	0.053615	ACOT2
ENSG00000105355	19	4838353	4867780	118	9896	1.6106	0.053631	PLIN3
ENSG00000185231	18	13882043	13915706	140	9800	1.6101	0.053693	MC2R
ENSG00000172572	12	20522179	20837315	1185	10089	1.6097	0.053731	PDE3A
ENSG00000158435	2	101869264	101886778	36	9930	1.6096	0.05374	CNOT11
ENSG00000134285	12	49315301	49320257	10	10280	1.6093	0.053775	FKBP11
ENSG00000163378	3	69024365	69063112	144	9856	1.609	0.053803	EOGT
ENSG00000268798	19	1440838	1441937	2	10280	1.6086	0.053848	AC027307.3
ENSG00000123989	2	220403669	220408509	11	10015	1.6083	0.05388	CHPF
ENSG00000113649	5	145826874	145891524	198	10270	1.6082	0.053899	TCERG1
ENSG00000167840	17	5008836	5026411	55	10031	1.6072	0.054005	ZNF232
ENSG00000271786	10	18931405	18944123	45	10015	1.6061	0.054121	RP11-139J15.7
ENSG00000100360	22	37154246	37172300	37	10148	1.6053	0.054214	IFT27
ENSG00000164796	8	113235157	114449328	3385	10122	1.605	0.054244	CSMD3
ENSG00000157036	3	38537618	38583652	113	9777	1.6048	0.05427	EXOG
ENSG00000100330	22	30279144	30426855	423	9951	1.6047	0.054278	MTMR3
ENSG00000229453	3	48348336	48369831	51	9963	1.6043	0.054319	SPINK8
ENSG00000101198	20	61872136	61904046	130	10194	1.6039	0.054363	NKAIN4
ENSG00000204049	10	79626633	79629368	6	10280	1.6038	0.054381	AL391421.1
ENSG00000153485	14	93651296	93653434	4	8424	1.6037	0.05439	TMEM251
ENSG00000214415	7	80087987	80141336	140	9333	1.603	0.054463	GNAT3
ENSG00000116251	1	6241329	6269449	41	10239	1.603	0.054468	RPL22
ENSG00000137491	11	74811608	74917594	348	10098	1.6025	0.054518	SLCO2B1
ENSG00000136542	2	158114110	158170723	164	10119	1.6025	0.05452	GALNT5
ENSG00000105618	19	54618837	54635140	13	10280	1.6023	0.054543	PRPF31
ENSG00000197616	14	23851199	23877486	71	9607	1.6023	0.054547	MYH6
ENSG00000187987	6	28399707	28411279	35	9530	1.6013	0.054654	ZSCAN23
ENSG00000132000	19	14042000	14064204	2	7040	1.6008	0.054715	PODNL1
ENSG00000137273	6	1390069	1395832	4	10138	1.6004	0.054754	FOXF2
ENSG00000249115	19	36103646	36116251	18	10263	1.6001	0.054785	HAUS5
ENSG00000204287	6	32407619	32412823	65	10280	1.5993	0.05488	HLA-DRA
ENSG00000135473	12	56710007	56727837	24	9700	1.5992	0.054892	PAN2
ENSG00000215187	9	35561828	35563896	7	10280	1.599	0.054915	FAM166B
ENSG00000160325	9	136325089	136335970	34	9999	1.5976	0.055066	CACFD1
ENSG00000166821	15	90220995	90234014	31	10280	1.5974	0.055086	PEX11A
ENSG00000248751	22	30681227	30695471	31	9815	1.5967	0.055169	RP1-130H16.18
ENSG00000185591	12	53773960	53810230	99	10280	1.5961	0.05523	SP1
ENSG00000156508	6	74225473	74233520	23	9970	1.5959	0.055257	EEF1A1
ENSG00000121858	3	172223298	172241297	84	10243	1.5956	0.055285	TNFSF10
ENSG00000138670	4	82347547	82965397	2317	10067	1.5954	0.055317	RASGEF1B
ENSG00000145244	4	47596015	47840123	731	9919	1.5952	0.05533	CORIN
ENSG00000184014	11	9160372	9286937	327	9866	1.5951	0.055343	DENND5A
ENSG00000204267	6	32789610	32806557	181	10086	1.5948	0.055373	TAP2
ENSG00000043591	10	115803806	115806667	4	10113	1.5944	0.055425	ADRB1
ENSG00000180720	11	46406640	46408107	1	10280	1.5942	0.05545	CHRM4
ENSG00000154229	17	64298754	64806861	1881	10132	1.5937	0.055501	PRKCA
ENSG00000257218	12	120884241	120899389	56	9991	1.5935	0.055524	GATC
ENSG00000137497	11	71713910	71791739	176	10016	1.593	0.055575	NUMA1
ENSG00000105258	19	36604612	36606248	6	9376	1.5929	0.055587	POLR2I
ENSG00000268367	12	57810198	57810536	1	10280	1.5929	0.05559	AC126614.1
ENSG00000084733	2	26256976	26360323	228	9816	1.5927	0.055609	RAB10
ENSG00000005961	17	42449548	42466873	24	9813	1.5927	0.055612	ITGA2B
ENSG00000218739	2	37423631	37443336	55	9845	1.5924	0.055651	CEBPZ-AS1
ENSG00000189120	17	45922279	45933240	32	10272	1.5913	0.055773	SP6
ENSG00000100410	22	41855721	41864729	22	10103	1.591	0.055806	PHF5A
ENSG00000180098	1	28879597	28905051	43	10280	1.5906	0.055847	TRNAU1AP
ENSG00000134326	2	6980701	7006766	11	10115	1.5905	0.055861	CMPK2
ENSG00000033327	11	77926343	78129394	398	10076	1.5904	0.055867	GAB2
ENSG00000173890	3	169755717	169803191	116	9991	1.5898	0.055938	GPR160
ENSG00000124813	6	45295894	45632086	1003	10062	1.5894	0.055981	RUNX2
ENSG00000247121	5	96149731	96271513	679	9995	1.5893	0.055995	CTD-2260A17.2
ENSG00000151292	5	122847793	122952739	200	10056	1.5889	0.05604	CSNK1G3
ENSG00000084754	2	26413504	26467594	110	10109	1.5888	0.056055	HADHA
ENSG00000062650	10	88195013	88281572	279	10005	1.5883	0.056105	WAPAL
ENSG00000101452	20	37590942	37668366	155	10003	1.5877	0.056177	DHX35
ENSG00000186468	5	81569177	81574396	23	10247	1.5873	0.056221	RPS23
ENSG00000197935	6	28962562	28973093	33	9979	1.587	0.056253	ZNF311
ENSG00000140632	16	4853204	4897343	145	9908	1.5868	0.056275	GLYR1
ENSG00000265303	17	57274927	57292587	40	10016	1.5867	0.056285	CTD-2510F5.6
ENSG00000197905	12	3068496	3149839	317	10180	1.5851	0.056466	TEAD4
ENSG00000130921	12	123717463	123742506	101	10052	1.5846	0.056529	C12orf65
ENSG00000132259	11	6255995	6265659	19	9862	1.5844	0.05655	CNGA4
ENSG00000124564	6	25833294	25882514	161	9972	1.5842	0.056571	SLC17A3
ENSG00000183798	20	39988606	39995467	24	10257	1.5836	0.056638	EMILIN3
ENSG00000170236	15	50792759	50838905	186	10138	1.582	0.056822	USP50
ENSG00000176153	14	65405870	65409531	11	8906	1.5819	0.056837	GPX2
ENSG00000161326	17	35849937	35873603	69	10180	1.5815	0.056885	DUSP14
ENSG00000081800	7	122753585	122840040	223	9833	1.5809	0.056946	SLC13A1
ENSG00000171223	19	12902310	12904124	2	10280	1.5808	0.056961	JUNB
ENSG00000253368	1	27320198	27327389	8	9140	1.5806	0.056987	TRNP1
ENSG00000204252	6	32971955	32977389	45	9867	1.5802	0.057027	HLA-DOA
ENSG00000113368	5	126112315	126172712	223	10020	1.58	0.057057	LMNB1
ENSG00000182611	6	27782112	27782607	4	10280	1.5796	0.057102	HIST1H2AJ
ENSG00000107679	10	124134212	124191867	168	10115	1.579	0.057163	PLEKHA1
ENSG00000179580	16	2016824	2018976	8	10280	1.5787	0.057197	RNF151
ENSG00000131238	1	40538379	40563375	106	10269	1.5786	0.05721	PPT1
ENSG00000269242	19	12754645	12759211	12	8420	1.5781	0.05727	CTD-2192J16.22
ENSG00000066933	15	72114632	72410918	529	9786	1.5779	0.0573	MYO9A
ENSG00000106803	9	101984346	101992897	19	10280	1.5778	0.057307	SEC61B
ENSG00000006652	7	112063023	112121072	232	10095	1.5778	0.057309	IFRD1
ENSG00000170581	12	56735381	56753939	33	9840	1.5773	0.057363	STAT2
ENSG00000138472	3	108626639	108672742	192	10103	1.577	0.057402	GUCA1C
ENSG00000068796	5	61601989	61833076	594	9907	1.5768	0.057418	KIF2A
ENSG00000273155	2	99771461	99811761	118	9570	1.5768	0.057423	MRPL30
ENSG00000249693	4	57396775	57469673	236	10083	1.5766	0.057441	THEGL
ENSG00000106261	7	99613204	99639312	53	9715	1.5766	0.057446	ZKSCAN1
ENSG00000162971	2	200794698	200820459	57	10039	1.5762	0.057495	TYW5
ENSG00000198752	14	103398716	103523799	339	9924	1.5761	0.057503	CDC42BPB
ENSG00000222005	2	47043807	47049796	29	9692	1.5759	0.05752	LINC01118
ENSG00000086200	5	61699799	61924409	498	9880	1.5759	0.057528	IPO11
ENSG00000100628	14	94400499	94443137	147	10134	1.5758	0.057539	ASB2
ENSG00000197302	16	31724550	31806190	174	10211	1.5757	0.057543	ZNF720
ENSG00000197914	6	27798952	27799305	2	10280	1.574	0.057749	HIST1H4K
ENSG00000183549	16	20420856	20452658	127	10055	1.5739	0.057755	ACSM5
ENSG00000153822	17	68049570	68131749	262	10239	1.5727	0.057894	KCNJ16
ENSG00000116957	1	235530675	235612283	295	10065	1.5723	0.057944	TBCE
ENSG00000099901	22	20103461	20114878	36	8837	1.5719	0.057987	RANBP1
ENSG00000188315	3	49306035	49315342	15	9440	1.5714	0.058046	C3orf62
ENSG00000198815	1	42642210	42801548	331	9806	1.5708	0.058119	FOXJ3
ENSG00000125787	20	3024268	3026393	7	10280	1.5707	0.058126	GNRH2
ENSG00000147443	8	21766384	21771371	11	10280	1.5705	0.058144	DOK2
ENSG00000103241	16	86544133	86548076	12	9838	1.57	0.058204	FOXF1
ENSG00000121410	19	58856544	58864865	13	9796	1.5685	0.058385	A1BG
ENSG00000006114	17	35874900	35969544	159	9967	1.5683	0.058401	SYNRG
ENSG00000172548	5	156887027	156901725	49	10070	1.5679	0.058451	NIPAL4
ENSG00000160799	3	46963216	47023500	97	9390	1.5678	0.05846	CCDC12
ENSG00000175105	3	88188254	88193815	17	9944	1.5677	0.058476	ZNF654
ENSG00000198944	5	132149033	132152488	6	10280	1.5675	0.058503	SOWAHA
ENSG00000136938	9	100745643	100778225	51	10170	1.5669	0.058564	ANP32B
ENSG00000251537	17	15474805	15554967	227	10086	1.5661	0.058658	RP11-385D13.1
ENSG00000183423	4	110769358	110793471	58	9915	1.5661	0.058666	LRIT3
ENSG00000184156	8	133133108	133493200	1216	10091	1.5659	0.058691	KCNQ3
ENSG00000136933	9	127962821	127996437	101	9504	1.5657	0.058705	RABEPK
ENSG00000157985	2	236402733	237040444	1554	9952	1.5654	0.058741	AGAP1
ENSG00000178233	6	44238203	44275243	150	9928	1.565	0.058795	TMEM151B
ENSG00000183307	22	17597189	17602257	21	10280	1.565	0.058797	CECR6
ENSG00000138386	2	191511472	191557492	118	10058	1.5649	0.058804	NAB1
ENSG00000120705	5	137841784	137878989	82	9789	1.5639	0.058917	ETF1
ENSG00000140481	15	74509613	74628813	331	9606	1.5637	0.058949	CCDC33
ENSG00000135469	12	56660642	56664750	5	9362	1.5633	0.058991	COQ10A
ENSG00000198563	6	31497996	31510225	89	9910	1.5629	0.059036	DDX39B
ENSG00000103222	16	16043434	16236931	805	10065	1.5629	0.059042	ABCC1
ENSG00000167705	17	1549444	1553371	7	10280	1.5626	0.05907	RILP
ENSG00000214189	19	12203078	12248050	89	10176	1.5624	0.059101	ZNF788
ENSG00000196118	16	30768744	30774031	8	10248	1.5623	0.059111	C16orf93
ENSG00000155269	4	8560452	8621486	275	10033	1.5621	0.059133	GPR78
ENSG00000205279	5	126984736	126994322	19	9745	1.5613	0.059221	CTXN3
ENSG00000164440	6	139561198	139613276	150	10200	1.5613	0.059228	TXLNB
ENSG00000172458	13	21276266	21297237	59	10172	1.5612	0.059236	IL17D
ENSG00000184672	8	85095022	85834079	1996	9399	1.5611	0.059254	RALYL
ENSG00000167074	22	41763337	41795330	72	9859	1.561	0.059256	TEF
ENSG00000138030	2	27309615	27323640	20	9100	1.561	0.059258	KHK
ENSG00000134516	5	169064251	169510386	1572	9912	1.5607	0.059294	DOCK2
ENSG00000164885	7	150750899	150755617	11	10280	1.5604	0.059337	CDK5
ENSG00000140986	16	1993975	2007607	16	10205	1.5604	0.059338	RPL3L
ENSG00000118271	18	29171689	29178974	11	10280	1.5601	0.059373	TTR
ENSG00000157119	3	42727011	42734036	9	10153	1.5598	0.0594	KLHL40
ENSG00000110218	11	93862094	93915138	164	9572	1.5596	0.059421	PANX1
ENSG00000131871	15	101811022	101817705	8	8112	1.5593	0.059462	VIMP
ENSG00000204444	6	31620193	31625987	14	9875	1.5593	0.059465	APOM
ENSG00000100319	22	30126945	30163000	134	9938	1.5593	0.059466	ZMAT5
ENSG00000115850	2	136545410	136594750	116	9423	1.5589	0.059504	LCT
ENSG00000179051	1	17733256	17766220	82	10203	1.5586	0.059544	RCC2
ENSG00000120451	11	130745331	130786404	250	10210	1.5584	0.059569	SNX19
ENSG00000161921	17	4636821	4643217	30	10280	1.558	0.059615	CXCL16
ENSG00000272333	19	36208921	36229779	43	10185	1.5576	0.059658	KMT2B
ENSG00000104872	19	49949555	49956754	27	10280	1.5576	0.059662	PIH1D1
ENSG00000138668	4	83273651	83295656	56	10000	1.5573	0.059702	HNRNPD
ENSG00000118900	16	4896666	4932361	142	10103	1.557	0.059735	UBN1
ENSG00000168913	9	34521038	34523039	4	9656	1.557	0.059737	ENHO
ENSG00000065000	19	2100988	2164464	279	9935	1.5569	0.059751	AP3D1
ENSG00000134243	1	109852192	109940573	143	9745	1.5566	0.059781	SORT1
ENSG00000136240	7	6485584	6523873	152	9921	1.5566	0.059783	KDELR2
ENSG00000177535	1	247614255	247615308	7	10280	1.5558	0.059881	OR2B11
ENSG00000127074	1	192605275	192629390	79	10156	1.5554	0.059924	RGS13
ENSG00000166716	15	85291866	85349659	152	9832	1.5546	0.060027	ZNF592
ENSG00000187944	2	197669726	197675000	7	9212	1.5545	0.060033	C2orf66
ENSG00000159348	1	202930997	202936408	12	10280	1.5538	0.060119	CYB5R1
ENSG00000147676	8	120177273	120257913	316	10138	1.5536	0.060134	MAL2
ENSG00000131591	1	1017198	1051741	73	10280	1.5536	0.060135	C1orf159
ENSG00000118369	11	77899858	77925757	58	10011	1.5536	0.06014	USP35
ENSG00000239713	22	39436924	39483748	120	9851	1.5533	0.060172	APOBEC3G
ENSG00000172977	11	65479467	65487075	23	10280	1.5533	0.060175	KAT5
ENSG00000183688	17	289769	295730	21	9856	1.553	0.060212	FAM101B
ENSG00000182333	10	90424198	90438571	50	8847	1.5527	0.060247	LIPF
ENSG00000204702	6	29068386	29069658	8	10107	1.5521	0.060323	OR2J1
ENSG00000184979	22	18632666	18660164	86	9978	1.5517	0.060368	USP18
ENSG00000132915	5	149237519	149324356	169	10131	1.5515	0.060397	PDE6A
ENSG00000136457	17	48541857	48546327	10	10280	1.5512	0.060423	CHAD
ENSG00000145685	5	77781038	78065844	653	10107	1.5507	0.060483	LHFPL2
ENSG00000164045	3	48198636	48229892	37	9775	1.5507	0.060487	CDC25A
ENSG00000105677	19	36036497	36038428	4	10280	1.5504	0.06052	TMEM147
ENSG00000099910	22	20783528	20850170	158	10084	1.5503	0.06053	KLHL22
ENSG00000141750	17	37366789	37382125	36	9707	1.5503	0.060533	STAC2
ENSG00000138029	2	26466038	26513336	96	9578	1.5502	0.060541	HADHB
ENSG00000146085	6	49398073	49430904	79	10187	1.5502	0.060545	MUT
ENSG00000214954	8	92114060	92231464	378	9833	1.5499	0.060582	LRRC69
ENSG00000117984	11	1773982	1785222	32	9726	1.5495	0.060627	CTSD
ENSG00000175318	15	72452148	72490126	52	9300	1.5494	0.060641	GRAMD2
ENSG00000119314	9	114980715	115095947	368	9800	1.5487	0.060723	PTBP3
ENSG00000136425	15	78396948	78423886	106	10144	1.5486	0.060743	CIB2
ENSG00000107611	10	16865963	17171830	1380	10056	1.548	0.060811	CUBN
ENSG00000170417	2	103353367	103460352	239	9961	1.5479	0.060818	TMEM182
ENSG00000184933	11	6815756	6817128	4	10280	1.5476	0.060854	OR6A2
ENSG00000151413	14	31959162	32330430	1301	10064	1.5473	0.060899	NUBPL
ENSG00000273395	1	48226979	48227290	1	10280	1.5472	0.06091	FLJ00388
ENSG00000085491	1	108676658	108743471	251	10144	1.5469	0.060944	SLC25A24
ENSG00000184702	22	19701987	19712295	1	8263	1.5465	0.06099	2020-09-05
ENSG00000203618	22	19710468	19712294	1	8263	1.5465	0.06099	GP1BB
ENSG00000196236	22	41253081	41363838	116	9215	1.5458	0.061071	XPNPEP3
ENSG00000105185	19	33071974	33078358	16	10244	1.5456	0.061101	PDCD5
ENSG00000130749	19	47567444	47617009	52	9370	1.5446	0.061222	ZC3H4
ENSG00000122547	7	36192758	36341152	576	10042	1.5443	0.061259	EEPD1
ENSG00000205929	21	34162985	34186053	69	9980	1.5441	0.061278	C21orf62
ENSG00000132010	19	12203658	12251222	97	10160	1.5436	0.061343	ZNF20
ENSG00000142634	1	15736391	15756839	51	9997	1.5434	0.061369	EFHD2
ENSG00000105723	19	42734338	42746777	11	10280	1.5434	0.06137	GSK3A
ENSG00000165417	14	81641796	81687721	103	10119	1.5431	0.061409	GTF2A1
ENSG00000006634	7	87505531	87538856	74	9990	1.5427	0.061454	DBF4
ENSG00000135930	2	233414762	233448354	115	10182	1.5426	0.061465	EIF4E2
ENSG00000124469	19	43084393	43099207	13	9561	1.5419	0.061548	CEACAM8
ENSG00000268412	2	26251074	26251481	1	10280	1.5415	0.0616	AC013449.1
ENSG00000170638	22	50624344	50638027	62	9401	1.5414	0.061606	TRABD
ENSG00000092020	14	35554673	35591723	165	10112	1.5408	0.061687	PPP2R3C
ENSG00000122223	1	160799950	160832692	102	9955	1.5407	0.061698	CD244
ENSG00000010327	3	52529354	52558511	53	9845	1.5397	0.061811	STAB1
ENSG00000186795	10	118957000	118969810	69	10242	1.5397	0.061812	KCNK18
ENSG00000154832	18	47808713	47814674	11	9793	1.5397	0.061817	CXXC1
ENSG00000125691	17	37004118	37010096	19	8729	1.5397	0.061822	RPL23
ENSG00000105929	7	138391040	138484305	409	10185	1.5396	0.061833	ATP6V0A4
ENSG00000166529	7	99647390	99662661	30	9609	1.5389	0.061909	ZSCAN21
ENSG00000196482	1	216676588	217311097	2168	10081	1.5386	0.061953	ESRRG
ENSG00000187527	3	192992579	193096632	391	10022	1.5382	0.062	ATP13A5
ENSG00000178033	6	116832809	116845955	45	9972	1.5382	0.062006	FAM26E
ENSG00000169860	3	152552736	152555841	6	9545	1.5377	0.062064	P2RY1
ENSG00000119242	12	124403207	124457378	125	10153	1.5376	0.062072	CCDC92
ENSG00000185630	1	164524821	164868533	781	9859	1.5359	0.062282	PBX1
ENSG00000163832	3	47537130	47555251	37	9663	1.5353	0.062358	ELP6
ENSG00000075239	11	107992243	108018503	56	10167	1.5348	0.062419	ACAT1
ENSG00000070019	12	14765576	14849519	132	9725	1.5348	0.062419	GUCY2C
ENSG00000196693	10	43084555	43133992	125	10084	1.5348	0.062422	ZNF33B
ENSG00000176907	8	40010989	40012821	3	10280	1.5339	0.06253	C8orf4
ENSG00000167104	20	31619454	31631853	34	10271	1.5339	0.062531	BPIFB6
ENSG00000167207	16	50727514	50766988	82	9514	1.5333	0.062601	NOD2
ENSG00000106266	7	2291405	2393953	358	9888	1.5332	0.062613	SNX8
ENSG00000152601	3	151961617	152183569	430	9890	1.5323	0.062726	MBNL1
ENSG00000182230	5	175487692	175559261	87	9868	1.5321	0.062754	FAM153B
ENSG00000105523	19	49104067	49118111	47	9687	1.5318	0.062781	FAM83E
ENSG00000183576	14	99864083	99947216	101	9899	1.5315	0.062817	SETD3
ENSG00000132109	11	4406127	4414926	42	9763	1.531	0.062883	TRIM21
ENSG00000079313	19	1815248	1848452	63	10037	1.5306	0.062933	REXO1
ENSG00000204188	6	33551515	33556803	18	10097	1.5306	0.062936	GGNBP1
ENSG00000125686	17	37560538	37607539	101	9802	1.5304	0.062953	MED1
ENSG00000187550	19	56041100	56048456	24	10144	1.5304	0.062958	SBK2
ENSG00000188613	10	120789228	120793854	7	9183	1.5302	0.06298	NANOS1
ENSG00000176386	9	116018115	116037869	61	10161	1.53	0.06301	CDC26
ENSG00000140832	16	71660064	71676017	36	10037	1.5298	0.063039	MARVELD3
ENSG00000234409	22	20135950	20138399	20	9775	1.5295	0.063074	AC006547.14
ENSG00000204681	6	29523406	29601753	324	9762	1.5294	0.063087	GABBR1
ENSG00000001036	6	143815948	143832827	36	10083	1.5291	0.06312	FUCA2
ENSG00000229729	3	88108424	88188123	201	10004	1.529	0.063128	RP11-159G9.5
ENSG00000172348	6	46188475	46459709	537	9960	1.5289	0.063149	RCAN2
ENSG00000198937	6	37450696	37467698	40	9938	1.5285	0.063195	CCDC167
ENSG00000164120	4	175411328	175444305	138	10199	1.5285	0.063199	HPGD
ENSG00000036828	3	121902530	122005342	467	10187	1.5283	0.063223	CASR
ENSG00000064012	2	202098166	202152434	176	9702	1.5275	0.063314	CASP8
ENSG00000204542	6	31079000	31080336	17	10280	1.5273	0.063339	C6orf15
ENSG00000189334	1	153586731	153589462	7	10280	1.5271	0.063372	S100A14
ENSG00000149435	20	23965690	23969416	13	10061	1.527	0.063384	GGTLC1
ENSG00000196821	6	34555065	34664636	266	10198	1.5265	0.063446	C6orf106
ENSG00000163320	3	88101094	88199035	251	10024	1.5262	0.063474	CGGBP1
ENSG00000160862	7	99564343	99573780	15	10280	1.526	0.063506	AZGP1
ENSG00000139537	12	49297893	49325623	94	10132	1.5253	0.063587	CCDC65
ENSG00000231925	6	33267471	33282164	46	8820	1.5249	0.063642	TAPBP
ENSG00000140488	15	72577068	72612470	89	7406	1.5248	0.063658	CELF6
ENSG00000135090	12	118587606	118810750	505	9742	1.5237	0.063789	TAOK3
ENSG00000197279	6	28048753	28057341	23	10280	1.5234	0.063828	ZNF165
ENSG00000273266	12	54447661	54449814	10	9056	1.5231	0.063864	HOXC4
ENSG00000163961	3	196195654	196230639	134	10040	1.5229	0.063896	RNF168
ENSG00000120800	12	101673887	101780394	286	10019	1.5225	0.063942	UTP20
ENSG00000166363	11	6866883	6867936	1	10280	1.5221	0.06399	OR10A5
ENSG00000164318	5	38258511	38465123	568	10140	1.5219	0.064022	EGFLAM
ENSG00000204314	6	32116136	32122150	10	10280	1.5218	0.064026	PRRT1
ENSG00000182346	13	106118216	106143383	128	10071	1.5213	0.064094	DAOA
ENSG00000166748	15	86685227	87572283	4056	9911	1.5212	0.064109	AGBL1
ENSG00000170340	2	62423248	62451866	36	9718	1.521	0.06413	B3GNT2
ENSG00000141349	17	42148103	42153709	9	10032	1.5208	0.064156	G6PC3
ENSG00000153064	4	102332443	102995969	1891	9972	1.5204	0.064203	BANK1
ENSG00000100949	14	24734744	24740945	23	9742	1.5203	0.064219	RABGGTA
ENSG00000257727	12	56703626	56710120	8	9256	1.5189	0.064391	CNPY2
ENSG00000214511	12	51347705	51364289	103	10280	1.5189	0.064397	HIGD1C
ENSG00000204913	17	38097727	38101000	10	9666	1.5188	0.064408	LRRC3C
ENSG00000181852	12	56598285	56615717	18	9788	1.5188	0.064409	RNF41
ENSG00000141279	17	45600308	45700642	221	9915	1.5188	0.06441	NPEPPS
ENSG00000141200	17	51900239	51902573	13	9959	1.5183	0.064466	KIF2B
ENSG00000156273	21	30566392	31003071	869	9750	1.5181	0.064494	BACH1
ENSG00000164244	5	126853301	126890781	118	10048	1.518	0.064509	PRRC1
ENSG00000123607	2	166713985	166810353	303	9311	1.5179	0.064521	TTC21B
ENSG00000146592	7	28338940	28865511	1687	9990	1.5176	0.064562	CREB5
ENSG00000213186	3	160150233	160203561	111	9818	1.5164	0.064704	TRIM59
ENSG00000222012	7	157406715	157411457	15	10280	1.5159	0.064773	AC005481.5
ENSG00000163749	4	77234154	77343021	231	9796	1.5154	0.064831	CCDC158
ENSG00000185088	15	63418071	63450220	141	10143	1.5153	0.064847	RPS27L
ENSG00000171109	3	179065480	179112719	104	9863	1.5148	0.064911	MFN1
ENSG00000006831	12	1797740	1897844	326	10186	1.514	0.065009	ADIPOR2
ENSG00000103657	15	63900817	64126141	681	9323	1.5139	0.06503	HERC1
ENSG00000137266	6	3269196	3457256	715	10054	1.5137	0.065045	SLC22A23
ENSG00000103540	16	19535133	19564730	116	10239	1.5134	0.065093	CCP110
ENSG00000116161	1	174968300	174980851	23	9283	1.5131	0.065132	CACYBP
ENSG00000139546	12	53894705	53900215	3	10214	1.5124	0.06521	TARBP2
ENSG00000169682	16	28985542	28995869	12	9470	1.5122	0.065247	SPNS1
ENSG00000107447	10	98064085	98098321	85	10222	1.512	0.065262	DNTT
ENSG00000128285	22	41074754	41078818	9	9456	1.5119	0.065278	MCHR1
ENSG00000160570	19	42702750	42724292	23	10280	1.5116	0.065315	DEDD2
ENSG00000095713	10	99624757	99790585	342	10050	1.5115	0.065327	CRTAC1
ENSG00000186834	17	43224684	43229468	9	9537	1.5111	0.065377	HEXIM1
ENSG00000164123	4	159814286	159959912	494	9982	1.5111	0.06538	C4orf45
ENSG00000154723	21	27088815	27107984	33	9395	1.5107	0.065429	ATP5J
ENSG00000182572	6	27839623	27840099	2	5285	1.5104	0.065475	HIST1H3I
ENSG00000039987	19	12862516	12869272	5	8216	1.5103	0.065478	BEST2
ENSG00000163902	3	128338817	128399918	213	10025	1.5102	0.065493	RPN1
ENSG00000105438	19	48885827	48894810	32	9964	1.5099	0.065534	KDELR1
ENSG00000114023	3	122103023	122131181	101	9996	1.5092	0.06563	FAM162A
ENSG00000174775	11	532242	537287	24	10280	1.5089	0.065664	HRAS
ENSG00000116473	1	112084840	112259313	633	9384	1.5081	0.065763	RAP1A
ENSG00000115523	2	85912298	85925977	70	10280	1.5081	0.065767	GNLY
ENSG00000172113	3	48334754	48343175	17	10112	1.5076	0.065825	NME6
ENSG00000143185	1	168510003	168513235	21	10121	1.5071	0.065888	XCL2
ENSG00000075340	2	70834750	70995357	722	10221	1.507	0.065907	ADD2
ENSG00000250305	8	12803151	12889012	579	10196	1.5064	0.065983	KIAA1456
ENSG00000198677	5	94799599	94890711	167	10124	1.5061	0.066022	TTC37
ENSG00000172167	8	121457640	121554373	232	10043	1.5061	0.066024	MTBP
ENSG00000151229	12	40148823	40499891	1082	9844	1.5061	0.066026	SLC2A13
ENSG00000080815	14	73603126	73690399	203	9977	1.5054	0.066106	PSEN1
ENSG00000105889	7	22459063	22672544	776	9754	1.5051	0.066149	STEAP1B
ENSG00000173517	15	77400471	77712486	558	9858	1.5047	0.066203	PEAK1
ENSG00000167549	17	27941774	27949925	10	9956	1.5043	0.066251	CORO6
ENSG00000185666	22	32908539	33454358	1903	9640	1.5041	0.066274	SYN3
ENSG00000107201	9	32455300	32526322	205	10123	1.5041	0.066278	DDX58
ENSG00000115607	2	103035149	103069025	162	10100	1.5039	0.066304	IL18RAP
ENSG00000138448	2	187454792	187545628	176	9809	1.5036	0.06634	ITGAV
ENSG00000106484	7	130126012	130146133	47	9882	1.5036	0.066348	MEST
ENSG00000179021	3	88198893	88217879	47	10025	1.5034	0.066363	C3orf38
ENSG00000188060	1	28918712	28921955	6	10280	1.5024	0.066501	RAB42
ENSG00000159111	17	45900638	45908900	44	10211	1.5019	0.066558	MRPL10
ENSG00000109670	4	153242410	153457253	416	10043	1.5012	0.066653	FBXW7
ENSG00000184792	22	31089769	31303811	723	9787	1.5012	0.066655	OSBP2
ENSG00000261594	11	74951950	74954742	4	10280	1.5009	0.066689	TPBGL
ENSG00000141295	17	45915058	45918699	11	10213	1.5004	0.066754	SCRN2
ENSG00000075415	12	98987369	98995946	20	10248	1.5003	0.06677	SLC25A3
ENSG00000232941	8	52730143	52730969	1	10280	1.5001	0.06679	AC090186.1
ENSG00000135127	12	120427673	120532298	235	9513	1.4998	0.066828	CCDC64
ENSG00000250091	12	124410971	124419531	14	9568	1.4997	0.066842	DNAH10OS
ENSG00000143258	1	161129240	161135513	7	8063	1.499	0.06694	USP21
ENSG00000061676	2	183773843	183903586	327	10193	1.4984	0.067009	NCKAP1
ENSG00000142961	1	47073387	47082563	20	10270	1.4984	0.067018	MOB3C
ENSG00000105409	19	42470734	42501649	24	9225	1.4983	0.067033	ATP1A3
ENSG00000187566	6	18120718	18122851	5	10280	1.4977	0.067105	NHLRC1
ENSG00000145730	5	102089685	102366809	706	9869	1.4977	0.06711	PAM
ENSG00000166747	16	71762913	71843104	238	9679	1.4966	0.067252	AP1G1
ENSG00000161654	17	42112003	42144987	57	9984	1.4965	0.067268	LSM12
ENSG00000110060	11	125763381	125773116	38	10179	1.4963	0.067293	PUS3
ENSG00000183691	17	54671060	54672951	1	10280	1.4959	0.06734	NOG
ENSG00000184293	12	9868456	9885895	110	10155	1.4956	0.067383	CLECL1
ENSG00000188474	19	12203078	12225491	48	10222	1.4955	0.067397	ZNF788
ENSG00000169900	16	31227283	31228680	1	10280	1.4952	0.06743	PYDC1
ENSG00000251012	3	118866222	118906654	199	9710	1.4945	0.067521	RP11-484M3.5
ENSG00000165388	10	48355024	48373866	40	10246	1.4944	0.06754	ZNF488
ENSG00000148288	9	136028340	136039332	31	10119	1.4943	0.067543	GBGT1
ENSG00000196176	6	26021907	26022278	1	10280	1.4941	0.06757	HIST1H4A
ENSG00000137496	11	71709587	71716761	14	10280	1.4936	0.067636	IL18BP
ENSG00000258474	14	32414059	32419588	43	10084	1.4933	0.067682	RP11-187E13.1
ENSG00000135506	12	58087738	58115340	59	9861	1.4931	0.067703	OS9
ENSG00000261603	3	46761073	46777919	68	10114	1.4929	0.06773	PRSS46
ENSG00000178802	15	75182346	75191798	18	9735	1.4929	0.067735	MPI
ENSG00000138382	2	170666591	170681441	56	10102	1.4919	0.06786	METTL5
ENSG00000128311	22	37406900	37415681	45	10075	1.4916	0.067906	TST
ENSG00000254550	11	76813886	76814377	2	10280	1.4907	0.068019	OMP
ENSG00000113318	5	79950467	80172279	771	10057	1.4901	0.068097	MSH3
ENSG00000076928	19	42387228	42434302	34	9927	1.49	0.06811	ARHGEF1
ENSG00000145321	4	72607410	72669758	170	10042	1.4899	0.068121	GC
ENSG00000101336	20	30639991	30689659	88	9940	1.4898	0.068145	HCK
ENSG00000051341	3	121150278	121264853	297	9893	1.4896	0.068169	POLQ
ENSG00000107140	9	35605367	35610038	7	9318	1.4895	0.068174	TESK1
ENSG00000261652	15	55700746	55710962	52	10093	1.4889	0.068257	C15orf65
ENSG00000073712	14	53323986	53419153	233	9710	1.4886	0.068291	FERMT2
ENSG00000185532	10	52750945	54058110	4733	10084	1.4881	0.068361	PRKG1
ENSG00000178928	19	48304500	48322308	71	10209	1.4878	0.068395	TPRX1
ENSG00000119772	2	25455845	25565459	219	10001	1.4877	0.068409	DNMT3A
ENSG00000106631	7	44178463	44180931	12	9235	1.4875	0.068441	MYL7
ENSG00000198185	20	45129701	45142198	22	10043	1.487	0.068505	ZNF334
ENSG00000154654	21	22370633	22915650	1975	10019	1.487	0.068505	NCAM2
ENSG00000164291	5	94890778	94940768	82	10071	1.4868	0.068537	ARSK
ENSG00000257040	14	72456191	72458326	11	10280	1.4857	0.068677	AC005477.1
ENSG00000198198	1	43855553	43918321	101	9553	1.4854	0.068724	SZT2
ENSG00000229644	10	36810649	36813162	7	10280	1.4851	0.068761	NAMPTL
ENSG00000107643	10	49514698	49647403	318	9941	1.4851	0.068764	MAPK8
ENSG00000204577	19	54720147	54746602	25	10251	1.4846	0.068824	LILRB3
ENSG00000244482	19	54720737	54746649	25	10251	1.4846	0.068824	LILRA6
ENSG00000269190	19	39432044	39466550	133	10095	1.4844	0.068855	FBXO17
ENSG00000143753	1	224363458	224381143	61	9975	1.4833	0.069004	DEGS1
ENSG00000107018	9	5334969	5339873	16	10280	1.483	0.069039	RLN1
ENSG00000103126	16	337440	402673	212	10039	1.4822	0.069146	AXIN1
ENSG00000143621	1	153634512	153643524	12	9836	1.4821	0.069156	ILF2
ENSG00000155100	8	92082424	92099323	29	9175	1.4816	0.069224	OTUD6B
ENSG00000140876	16	77756411	77776157	129	10227	1.4808	0.069335	NUDT7
ENSG00000136888	9	117350026	117360653	28	9930	1.4804	0.06938	ATP6V1G1
ENSG00000146809	7	123207064	123277951	195	9939	1.4798	0.069466	ASB15
ENSG00000140538	15	88418230	88799999	939	9869	1.4797	0.06948	NTRK3
ENSG00000204701	6	29079668	29080603	4	10280	1.4786	0.069621	OR2J3
ENSG00000204694	6	29393281	29424848	225	7015	1.4784	0.069655	OR11A1
ENSG00000175445	8	19759228	19824769	326	9876	1.4783	0.069658	LPL
ENSG00000167183	17	46029333	46035244	21	9817	1.478	0.069709	PRR15L
ENSG00000198218	3	49067140	49131796	86	9428	1.4778	0.069735	QRICH1
ENSG00000132376	17	1397865	1420182	91	10054	1.4775	0.069773	INPP5K
ENSG00000128708	2	172778958	172848599	197	9670	1.4772	0.069811	HAT1
ENSG00000006025	17	45884738	45899200	53	10280	1.4772	0.069814	OSBPL7
ENSG00000184304	14	30045687	30661104	1721	9840	1.4771	0.069829	PRKD1
ENSG00000141441	18	29704840	30050447	1021	10013	1.4767	0.069873	GAREM
ENSG00000100393	22	41487790	41576081	196	9682	1.4759	0.069984	EP300
ENSG00000112218	6	97242002	97285353	149	9808	1.4755	0.070037	GPR63
ENSG00000071205	4	148653214	148993931	648	9734	1.4755	0.070044	ARHGAP10
ENSG00000100116	22	38203912	38213183	26	10069	1.4743	0.070206	GCAT
ENSG00000111231	12	110890289	110907073	49	9832	1.474	0.070246	GPN3
ENSG00000009335	7	156931607	157062066	453	10068	1.4736	0.070293	UBE3C
ENSG00000111775	12	120875893	120878545	8	10158	1.4736	0.070297	COX6A1
ENSG00000183117	8	2792875	4852494	17481	10011	1.4734	0.070317	CSMD1
ENSG00000166170	14	104022881	104029168	12	10280	1.4733	0.070338	BAG5
ENSG00000122557	7	35672269	35735181	171	9881	1.4732	0.070351	HERPUD2
ENSG00000169139	8	48920960	48977268	42	9445	1.4727	0.070415	UBE2V2
ENSG00000169903	3	149191761	149221068	223	10230	1.4723	0.070474	TM4SF4
ENSG00000005339	16	3775055	3930727	93	9391	1.4723	0.070474	CREBBP
ENSG00000164308	5	96211643	96255420	272	10022	1.4722	0.070479	ERAP2
ENSG00000176102	11	33098734	33183917	247	10190	1.472	0.070511	CSTF3
ENSG00000172867	12	53038342	53045948	16	10201	1.4718	0.070543	KRT2
ENSG00000131378	3	16355081	16555533	769	9869	1.4709	0.070661	RFTN1
ENSG00000112977	5	10679342	10761384	319	10041	1.4706	0.070696	DAP
ENSG00000225119	10	38717074	38736820	65	10124	1.4706	0.0707	LINC00999
ENSG00000106993	9	4679559	4708398	82	9936	1.4703	0.07074	CDC37L1
ENSG00000170681	9	103340361	103350188	41	10261	1.4696	0.070834	MURC
ENSG00000176798	11	5020213	5021160	6	10280	1.4695	0.070845	OR51L1
ENSG00000107796	10	90694831	90751147	147	9746	1.4695	0.07085	ACTA2
ENSG00000145087	3	120626919	121143608	1991	10035	1.4695	0.070855	STXBP5L
ENSG00000123975	9	91926113	91931618	16	9874	1.4694	0.070868	CKS2
ENSG00000131242	17	29718642	29865236	429	9989	1.4693	0.070881	RAB11FIP4
ENSG00000146678	7	45927956	45933267	17	9993	1.469	0.070923	IGFBP1
ENSG00000102935	16	49521435	49891830	1186	10065	1.4687	0.070955	ZNF423
ENSG00000181396	17	80347099	80376513	91	9939	1.4685	0.070985	OGFOD3
ENSG00000123836	1	207222801	207254369	49	10205	1.4682	0.07103	PFKFB2
ENSG00000153015	5	64064757	64314590	715	8984	1.4681	0.071034	CWC27
ENSG00000156959	3	9543481	9595486	220	10053	1.468	0.071055	LHFPL4
ENSG00000205595	4	75480629	75490486	3	10280	1.4679	0.071069	AREGB
ENSG00000166181	11	43333513	43366079	68	10015	1.4675	0.071117	API5
ENSG00000083799	16	50775961	50835846	105	9957	1.4674	0.071134	CYLD
ENSG00000109971	11	122928197	122933938	39	9769	1.4672	0.071163	HSPA8
ENSG00000196576	22	50713408	50746056	82	10036	1.4668	0.071215	PLXNB2
ENSG00000171431	17	39032193	39041479	32	9743	1.4668	0.071216	KRT20
ENSG00000160844	7	99798283	99869855	168	9956	1.4668	0.071219	GATS
ENSG00000160999	7	101928405	101962178	83	10164	1.4663	0.071283	SH2B2
ENSG00000196510	12	110810705	110841535	113	9805	1.4663	0.07129	ANAPC7
ENSG00000169220	5	176784838	176799602	22	9451	1.466	0.071319	RGS14
ENSG00000160124	3	122078438	122102078	69	9649	1.4657	0.071361	CCDC58
ENSG00000152413	5	78668459	78810040	375	9524	1.4656	0.07138	HOMER1
ENSG00000075303	7	87462883	87505672	97	10054	1.4653	0.07142	SLC25A40
ENSG00000100288	22	51017378	51039884	118	10103	1.4652	0.071438	CHKB
ENSG00000100325	22	30184597	30234271	165	10059	1.4651	0.071446	ASCC2
ENSG00000179941	12	76738254	76742222	4	10280	1.4644	0.071548	BBS10
ENSG00000070087	3	149682691	149768575	260	10044	1.4643	0.071559	PFN2
ENSG00000170889	19	54704610	54752862	113	10274	1.4634	0.071684	RPS9
ENSG00000169019	4	47452885	47465736	24	10280	1.4628	0.071758	COMMD8
ENSG00000151348	11	44117099	44266979	306	9767	1.4627	0.071768	EXT2
ENSG00000135269	7	115850547	115898837	191	9935	1.4627	0.071778	TES
ENSG00000183864	22	41829496	41843027	25	9687	1.4623	0.071826	TOB2
ENSG00000123983	2	223725652	223809357	287	10097	1.4622	0.071849	ACSL3
ENSG00000241322	17	15468798	15522826	175	10074	1.462	0.071871	CDRT1
ENSG00000159685	3	126423063	126679249	742	9622	1.4618	0.071902	CHCHD6
ENSG00000089177	20	16252749	16554078	1268	9972	1.4616	0.071919	KIF16B
ENSG00000112200	6	56951642	57035105	109	10058	1.4615	0.071936	ZNF451
ENSG00000171295	19	11925099	11946016	82	10184	1.4615	0.071939	ZNF440
ENSG00000151164	12	110939460	110969891	89	9929	1.4612	0.07198	RAD9B
ENSG00000173239	10	90562487	90580303	49	9901	1.4611	0.071992	LIPM
ENSG00000187783	10	45406648	45432450	81	10002	1.4604	0.072093	TMEM72
ENSG00000093144	6	127609855	127664754	129	10202	1.4603	0.072102	ECHDC1
ENSG00000143061	1	117117031	117210375	91	9712	1.4601	0.072126	IGSF3
ENSG00000183426	16	15016659	15045915	3	10280	1.4597	0.072185	NPIPA1
ENSG00000166452	11	8932686	8941631	37	10117	1.4593	0.072248	AKIP1
ENSG00000076984	19	7968728	7979363	35	9704	1.4585	0.072354	MAP2K7
ENSG00000211445	5	150400124	150408554	33	10007	1.4582	0.07239	GPX3
ENSG00000017797	18	9475007	9538114	246	10035	1.4578	0.072444	RALBP1
ENSG00000112357	6	137143717	137235075	215	9980	1.457	0.072564	PEX7
ENSG00000184677	1	22778344	22857650	140	9897	1.4566	0.072613	ZBTB40
ENSG00000073350	17	73521161	73571289	264	10133	1.4564	0.072647	LLGL2
ENSG00000163251	2	208627310	208634287	9	9159	1.4558	0.072722	FZD5
ENSG00000125304	13	100153671	100216260	159	9849	1.4556	0.072758	TM9SF2
ENSG00000107281	9	139933922	139940655	1	10280	1.4554	0.07278	NPDC1
ENSG00000166341	11	6642556	6677085	91	9771	1.4553	0.072788	DCHS1
ENSG00000176256	1	34326076	34330392	9	8987	1.4552	0.072803	HMGB4
ENSG00000230000	7	62809239	62812151	7	10280	1.4549	0.072854	AC006455.1
ENSG00000105928	7	24737972	24809244	325	10130	1.4539	0.072992	DFNA5
ENSG00000056291	4	72897521	73013784	326	9073	1.4531	0.073101	NPFFR2
ENSG00000163704	3	9987226	9994078	12	10264	1.4527	0.07315	PRRT3
ENSG00000085721	16	15153879	15188174	100	8665	1.4527	0.07315	RRN3
ENSG00000124191	20	42543504	42698256	406	9990	1.4524	0.073192	TOX2
ENSG00000139437	12	110338069	110421646	209	9795	1.4524	0.073201	TCHP
ENSG00000163661	3	157154578	157161417	12	10280	1.452	0.073251	PTX3
ENSG00000122417	1	86814344	86862023	158	9917	1.4515	0.073322	ODF2L
ENSG00000254827	11	2909010	2924970	49	9931	1.4509	0.073409	SLC22A18AS
ENSG00000124228	20	47835884	47860614	102	9661	1.4508	0.073414	DDX27
ENSG00000188000	19	9296279	9299493	9	10280	1.4506	0.073449	OR7D2
ENSG00000125813	20	21686297	21696620	10	10233	1.45	0.073529	PAX1
ENSG00000135845	1	172339329	172413230	187	9903	1.4495	0.073597	PIGC
ENSG00000074211	4	6322305	6565327	820	10114	1.4493	0.073629	PPP2R2C
ENSG00000129562	14	23033805	23058175	189	9993	1.4491	0.073649	DAD1
ENSG00000088930	20	21283942	21370463	194	10011	1.4486	0.073724	XRN2
ENSG00000153982	17	57297828	57353328	121	10109	1.4485	0.073733	GDPD1
ENSG00000021461	7	99425636	99463718	99	10121	1.4482	0.073782	CYP3A43
ENSG00000173421	3	49235861	49295537	95	9775	1.4474	0.073897	CCDC36
ENSG00000144331	2	180306709	180726232	1791	9961	1.4473	0.073906	ZNF385B
ENSG00000249860	10	57358750	57360488	8	9414	1.4467	0.073984	MTRNR2L5
ENSG00000054118	1	36690017	36770958	81	10110	1.4467	0.073985	THRAP3
ENSG00000177025	19	58469805	58485902	72	10083	1.4465	0.07402	C19orf18
ENSG00000171135	3	9932238	9936033	14	10280	1.4465	0.074024	JAGN1
ENSG00000152217	18	42260138	42648475	849	9899	1.4464	0.074037	SETBP1
ENSG00000129167	11	18039111	18063973	47	10096	1.4455	0.074158	TPH1
ENSG00000196116	9	100174232	100258407	177	10009	1.4451	0.074217	TDRD7
ENSG00000146955	7	140103843	140126050	101	10252	1.4451	0.074219	RAB19
ENSG00000173110	1	161494036	161496681	11	9388	1.445	0.074223	HSPA6
ENSG00000089220	12	118573663	118583389	31	9245	1.4446	0.074289	PEBP1
ENSG00000164930	8	104310661	104345094	129	10069	1.444	0.074375	FZD6
ENSG00000214706	3	50325163	50330349	4	10280	1.4438	0.074398	IFRD2
ENSG00000197786	11	58125597	58126542	3	10280	1.4435	0.074438	OR5B17
ENSG00000133606	7	140152840	140179369	86	10213	1.4435	0.074443	MKRN1
ENSG00000188243	13	76099350	76123575	92	10193	1.4435	0.074446	COMMD6
ENSG00000181409	17	79091095	79139877	183	10141	1.443	0.074506	AATK
ENSG00000185101	11	417933	442011	61	9106	1.443	0.074512	ANO9
ENSG00000019995	10	126630692	126676758	96	9927	1.4427	0.074547	ZRANB1
ENSG00000112874	5	102884556	102898494	43	10280	1.4427	0.07455	NUDT12
ENSG00000170632	7	102715328	102740205	29	9995	1.4425	0.074575	ARMC10
ENSG00000164327	5	38938021	39074510	356	9780	1.4425	0.074579	RICTOR
ENSG00000224389	6	31982539	32003195	9	10280	1.4416	0.074707	C4B
ENSG00000173068	9	16409501	16870841	1511	9901	1.4411	0.074785	BNC2
ENSG00000068489	17	57232860	57282066	94	9722	1.4407	0.07483	PRR11
ENSG00000169826	10	43633934	43680756	129	9949	1.4404	0.074875	CSGALNACT2
ENSG00000161653	17	42081914	42086431	12	10280	1.4401	0.074915	NAGS
ENSG00000198520	1	45140364	45191263	86	9239	1.4399	0.074954	C1orf228
ENSG00000111780	12	120876001	120897809	74	10017	1.4392	0.075047	AL021546.6
ENSG00000184166	17	2995352	2996290	3	10280	1.4392	0.075047	OR1D2
ENSG00000170485	2	101436614	101613291	598	9978	1.439	0.075072	NPAS2
ENSG00000170921	17	61086917	61505060	708	9997	1.4389	0.075089	TANC2
ENSG00000003056	12	9092959	9102551	28	10029	1.4388	0.075106	M6PR
ENSG00000079150	2	179328391	179343327	24	10171	1.4387	0.075116	FKBP7
ENSG00000187037	7	37723399	37873390	467	10085	1.4387	0.07512	GPR141
ENSG00000166557	15	79603404	79704334	452	10042	1.4376	0.075268	TMED3
ENSG00000250264	6	32781544	32806599	264	10032	1.4372	0.075332	TAP2
ENSG00000250510	12	6930711	6939136	4	10280	1.437	0.075358	GPR162
ENSG00000181392	19	36494209	36499695	9	10280	1.437	0.075359	SYNE4
ENSG00000172340	3	67410884	67705038	1231	9846	1.4368	0.075385	SUCLG2
ENSG00000166152	16	49407734	49433342	80	9923	1.4361	0.075486	C16orf78
ENSG00000076003	2	136597196	136633996	66	9922	1.4358	0.075535	MCM6
ENSG00000140983	16	718086	724174	4	7774	1.4356	0.075562	RHOT2
ENSG00000206579	8	56014949	56454613	1436	9700	1.4354	0.075582	XKR4
ENSG00000172538	10	50339199	50342053	16	10280	1.4352	0.075617	FAM170B
ENSG00000117650	1	211836114	211848960	37	9990	1.4346	0.075702	NEK2
ENSG00000214854	22	39656865	39657063	2	9622	1.4345	0.075712	AL031590.1
ENSG00000197045	14	54941202	54955914	19	9763	1.434	0.07579	GMFB
ENSG00000234949	2	238499663	238504624	23	10263	1.4338	0.07581	AC104667.3
ENSG00000213741	14	50043390	50065408	58	10105	1.4333	0.075881	RPS29
ENSG00000050393	6	13786789	13814800	59	10061	1.4328	0.07596	MCUR1
ENSG00000128394	22	39436609	39449915	38	10018	1.4326	0.075987	APOBEC3F
ENSG00000115657	2	220074490	220083712	8	9554	1.4321	0.076062	ABCB6
ENSG00000163431	1	201865580	201915715	147	10019	1.432	0.076069	LMOD1
ENSG00000132635	20	2815960	2821836	12	9145	1.432	0.076074	PCED1A
ENSG00000198887	9	72873937	72969804	281	9989	1.4314	0.076161	SMC5
ENSG00000196981	3	122130715	122134882	6	10280	1.431	0.076217	WDR5B
ENSG00000105198	19	40093164	40098116	8	10280	1.4304	0.076297	LGALS13
ENSG00000164048	3	48282590	48340743	101	9876	1.4301	0.07634	ZNF589
ENSG00000131876	15	101821715	101835487	36	9942	1.4301	0.07634	SNRPA1
ENSG00000118194	1	201328136	201346890	86	10061	1.4297	0.076397	TNNT2
ENSG00000087250	16	56622986	56625000	7	10280	1.4287	0.07654	MT3
ENSG00000052841	11	43380482	43516483	342	9876	1.4282	0.076613	TTC17
ENSG00000118322	5	159990127	160279221	1052	9858	1.4281	0.076632	ATP10B
ENSG00000144354	2	174219548	174233725	48	10106	1.4281	0.076638	CDCA7
ENSG00000188991	12	16341419	16430619	392	10244	1.4277	0.076695	SLC15A5
ENSG00000112787	12	133066137	133161774	435	9849	1.4273	0.076748	FBRSL1
ENSG00000172339	1	95439963	95538501	302	9947	1.4271	0.076775	ALG14
ENSG00000103375	16	25227052	25240261	67	9877	1.4269	0.076807	AQP8
ENSG00000109332	4	103715540	103790053	197	9942	1.4265	0.076861	UBE2D3
ENSG00000187764	9	91975702	92113045	538	10086	1.426	0.07694	SEMA4D
ENSG00000125266	13	107142079	107187462	70	10272	1.4252	0.077055	EFNB2
ENSG00000256223	12	133707161	133736051	75	10280	1.4251	0.077057	ZNF10
ENSG00000100387	22	41347351	41369313	29	9095	1.4239	0.077232	RBX1
ENSG00000037965	12	54402832	54407570	6	10280	1.4236	0.077276	HOXC8
ENSG00000204524	19	57751973	57766503	86	10096	1.4233	0.077323	ZNF805
ENSG00000237353	11	125703211	125709964	34	9899	1.4227	0.077408	PATE4
ENSG00000197405	19	47793280	47825323	106	8417	1.4223	0.077469	C5AR1
ENSG00000182050	12	86372516	87232681	2787	9680	1.422	0.077511	MGAT4C
ENSG00000169218	1	38076951	38100595	77	9973	1.4218	0.077541	RSPO1
ENSG00000179564	3	50316458	50325545	7	10280	1.4215	0.077582	LSMEM2
ENSG00000255692	12	120137573	120138816	1	9766	1.4209	0.07768	RP1-127H14.3
ENSG00000168481	8	22004338	22014597	17	10280	1.4203	0.077765	LGI3
ENSG00000182196	12	123464607	123467456	1	10280	1.4198	0.07783	ARL6IP4
ENSG00000230778	15	40573645	40574787	1	10280	1.4195	0.07788	ANKRD63
ENSG00000136689	2	113864791	113891593	129	10257	1.4193	0.077913	IL1RN
ENSG00000108469	17	73622925	73663269	50	9932	1.4191	0.077941	RECQL5
ENSG00000013573	12	31226779	31257725	189	10182	1.419	0.077954	DDX11
ENSG00000135870	1	173900352	173991435	199	10030	1.4184	0.078038	RC3H1
ENSG00000128185	22	20301799	20307603	15	9789	1.4177	0.078145	DGCR6L
ENSG00000160200	21	44473301	44497053	88	10140	1.4171	0.078233	CBS
ENSG00000010319	3	52467069	52479101	15	10280	1.4169	0.078261	SEMA3G
ENSG00000188372	7	76026835	76071388	220	9979	1.4164	0.078328	ZP3
ENSG00000168564	4	184365744	184369351	6	10280	1.4164	0.078335	CDKN2AIP
ENSG00000198920	17	6481468	6544247	199	10045	1.4161	0.078366	KIAA0753
ENSG00000113648	5	134669590	134735604	95	8263	1.4156	0.078445	H2AFY
ENSG00000184500	3	93591881	93692910	88	9707	1.4154	0.078482	PROS1
ENSG00000067221	15	74275547	74286963	31	9636	1.4152	0.078498	STOML1
ENSG00000110911	12	51373184	51422349	149	10166	1.4148	0.078557	SLC11A2
ENSG00000101019	20	33890369	33999944	207	9815	1.4146	0.078597	UQCC1
ENSG00000156110	10	75910960	76469061	956	10070	1.4139	0.078693	ADK
ENSG00000268069	12	48178706	48179787	10	10280	1.4135	0.078753	AC004466.1
ENSG00000164038	4	103941025	104006986	83	9898	1.4132	0.078805	SLC9B2
ENSG00000119147	2	106679702	106694615	57	10078	1.4131	0.078811	C2orf40
ENSG00000122711	9	33218363	33248565	110	10148	1.4127	0.078868	SPINK4
ENSG00000143318	1	160160285	160171676	21	10075	1.4126	0.078887	CASQ1
ENSG00000169495	8	38831683	38846181	49	10127	1.4125	0.078894	HTRA4
ENSG00000124562	6	34725183	34741571	63	10229	1.4125	0.078903	SNRPC
ENSG00000160678	1	153600402	153604513	10	10280	1.4121	0.078956	S100A1
ENSG00000089902	14	103058998	103196913	437	9867	1.412	0.078968	RCOR1
ENSG00000157315	16	69377151	69385712	18	10243	1.4117	0.079026	TMED6
ENSG00000168447	16	23289552	23392620	254	9985	1.4116	0.079027	SCNN1B
ENSG00000183617	19	3762662	3768573	17	10280	1.4115	0.079051	MRPL54
ENSG00000121058	17	55015548	55038415	59	9716	1.4112	0.079098	COIL
ENSG00000159556	15	76629065	76634817	17	9764	1.4105	0.079201	ISL2
ENSG00000112245	6	64231666	64293492	130	9119	1.4104	0.079217	PTP4A1
ENSG00000140612	15	85212775	85259947	125	9911	1.4099	0.079285	SEC11A
ENSG00000121552	3	122044091	122060819	63	10221	1.4096	0.079323	CSTA
ENSG00000213132	3	187896331	187898598	9	10280	1.4092	0.079391	AC022498.1
ENSG00000120051	10	106113522	106214848	224	9182	1.409	0.079422	CCDC147
ENSG00000267908	19	56751773	56758863	22	10107	1.4088	0.079444	ZSCAN5D
ENSG00000173805	17	39873994	39890896	102	8364	1.4084	0.079507	HAP1
ENSG00000179178	1	43735665	43739673	6	8923	1.4079	0.079582	TMEM125
ENSG00000205531	11	2965667	3013607	195	10029	1.4077	0.079606	NAP1L4
ENSG00000198258	19	9938568	9940791	1	10280	1.4074	0.07965	UBL5
ENSG00000008735	22	51039114	51052409	69	10041	1.407	0.079708	MAPK8IP2
ENSG00000167447	17	57286761	57292608	8	9132	1.4069	0.079723	SMG8
ENSG00000112234	6	99316420	99395849	180	9968	1.4068	0.079741	FBXL4
ENSG00000240857	2	18735989	18741946	5	10240	1.4067	0.07976	RDH14
ENSG00000170522	4	110967002	111120355	527	10155	1.4066	0.079773	ELOVL6
ENSG00000164953	8	94767072	94831462	77	9136	1.4065	0.079794	TMEM67
ENSG00000269590	19	12775642	12780211	3	7686	1.4053	0.079966	CTD-2192J16.24
ENSG00000106333	7	100199800	100205798	4	8920	1.4048	0.080036	PCOLCE
ENSG00000127903	19	57174020	57183151	53	10203	1.4047	0.080049	ZNF835
ENSG00000135472	12	50260679	50298000	145	10082	1.4042	0.080127	FAIM2
ENSG00000172493	4	87856154	88062206	623	9917	1.4042	0.080135	AFF1
ENSG00000184182	2	238875469	238951236	235	10224	1.4037	0.080199	UBE2F
ENSG00000175220	11	46698630	46722165	34	9548	1.4036	0.080212	ARHGAP1
ENSG00000132382	17	4442192	4458926	31	8330	1.4033	0.080264	MYBBP1A
ENSG00000157110	8	30241944	30429778	421	9777	1.4026	0.080374	RBPMS
ENSG00000117395	1	43629846	43736607	428	9942	1.4021	0.080436	EBNA1BP2
ENSG00000197579	9	32540542	32552551	25	9679	1.402	0.080452	TOPORS
ENSG00000165671	5	176560026	176727216	453	10064	1.4019	0.08047	NSD1
ENSG00000268856	21	46492796	46492927	1	10280	1.4016	0.08052	AP001579.1
ENSG00000174780	4	57333081	57369839	125	10276	1.4015	0.080526	SRP72
ENSG00000156127	14	75988768	76013358	64	9947	1.401	0.0806	BATF
ENSG00000178852	17	45400656	45518678	427	10178	1.4007	0.080654	EFCAB13
ENSG00000183833	3	119421869	119485949	152	9415	1.4003	0.080718	MAATS1
ENSG00000215018	7	7395834	7575484	704	9194	1.3993	0.080866	COL28A1
ENSG00000165997	10	18948334	18970568	74	9826	1.3992	0.080872	ARL5B
ENSG00000100897	14	24583404	24594451	21	10265	1.3989	0.080925	DCAF11
ENSG00000185414	2	99797542	99814089	47	9739	1.3985	0.080981	MRPL30
ENSG00000110888	12	30862486	30907885	150	9968	1.3984	0.080992	CAPRIN2
ENSG00000198420	7	143548468	143599291	39	10280	1.3981	0.081047	FAM115A
ENSG00000147687	8	125500726	125551699	109	10167	1.3978	0.081086	TATDN1
ENSG00000143190	1	167190066	167396582	402	9865	1.3974	0.081148	POU2F1
ENSG00000184863	7	155437145	155574179	402	10197	1.3972	0.081171	RBM33
ENSG00000124181	20	39765600	39811629	70	9832	1.3972	0.08118	PLCG1
ENSG00000107957	10	105348285	105615301	783	9906	1.3968	0.081231	SH3PXD2A
ENSG00000103546	16	55689516	55740104	172	10207	1.3968	0.081234	SLC6A2
ENSG00000267954	22	24124467	24126145	3	10280	1.3966	0.081261	AP000349.1
ENSG00000120519	4	147175127	147443123	614	9888	1.3964	0.081294	SLC10A7
ENSG00000138032	2	44395108	44471523	173	9779	1.3963	0.081307	PPM1B
ENSG00000221962	3	152057484	152058779	3	10280	1.3963	0.081313	TMEM14E
ENSG00000154548	6	89805678	89827800	91	9737	1.3962	0.081328	SRSF12
ENSG00000135069	9	80912059	80945009	169	9980	1.3961	0.081347	PSAT1
ENSG00000025770	22	50946645	50961901	58	9955	1.3958	0.081383	NCAPH2
ENSG00000116199	1	178994939	179045697	196	10149	1.3955	0.081434	FAM20B
ENSG00000143379	1	150898739	150937213	69	10027	1.3952	0.081478	SETDB1
ENSG00000163521	2	220101328	220110200	19	9302	1.3952	0.081481	GLB1L
ENSG00000136383	15	85359911	85416713	174	9936	1.3952	0.081484	ALPK3
ENSG00000258289	14	65381079	65411309	131	9655	1.3949	0.081519	CHURC1
ENSG00000164151	5	5420777	5490347	99	10122	1.3947	0.08155	KIAA0947
ENSG00000165097	6	18155560	18224084	295	10081	1.3941	0.081641	KDM1B
ENSG00000140006	14	64063757	64108579	114	10181	1.394	0.081665	WDR89
ENSG00000156269	4	80146848	80247204	225	10008	1.3938	0.081692	NAA11
ENSG00000163681	3	57741177	57914895	299	9827	1.3936	0.08172	SLMAP
ENSG00000255046	8	11655437	11660077	37	10176	1.3935	0.08174	RP11-297N6.4
ENSG00000121064	17	55055466	55084129	59	10280	1.3933	0.08177	SCPEP1
ENSG00000104728	8	1772142	1906807	581	9976	1.3925	0.08188	ARHGEF10
ENSG00000172172	8	121393000	121457642	96	10052	1.3924	0.081898	MRPL13
ENSG00000100298	22	39493229	39500072	66	10275	1.3919	0.081977	APOBEC3H
ENSG00000133195	17	70642088	71088851	1344	10034	1.3918	0.081995	SLC39A11
ENSG00000196735	6	32595956	32614839	1742	10201	1.3917	0.082002	HLA-DQA1
ENSG00000205549	9	16203933	16276311	299	10226	1.3915	0.082038	C9orf92
ENSG00000196914	11	120207787	120360645	277	10167	1.3913	0.082074	ARHGEF12
ENSG00000144847	3	118619404	118864915	833	9942	1.3909	0.082126	IGSF11
ENSG00000172380	1	68167149	68299150	323	10121	1.3905	0.082195	GNG12
ENSG00000186049	12	53001354	53012343	37	9953	1.3902	0.08223	KRT73
ENSG00000125814	20	23355159	23402125	197	10173	1.3902	0.082241	NAPB
ENSG00000169884	12	49359123	49365546	10	10017	1.3896	0.08233	WNT10B
ENSG00000235478	22	17602476	17612994	46	10280	1.3891	0.082397	AC006946.15
ENSG00000162728	1	160051360	160060353	23	9905	1.3887	0.082466	KCNJ9
ENSG00000143469	1	210111538	210337636	566	8801	1.3884	0.082515	SYT14
ENSG00000081479	2	169983619	170219195	836	9857	1.3883	0.082525	LRP2
ENSG00000056736	3	53880607	53899827	71	9437	1.3878	0.0826	IL17RB
ENSG00000196171	1	158669369	158670486	1	10280	1.3877	0.08262	OR6K2
ENSG00000161526	17	73663196	73704142	52	10133	1.3876	0.082633	SAP30BP
ENSG00000095637	10	97071528	97321171	954	9962	1.3872	0.082694	SORBS1
ENSG00000008710	16	2138711	2185899	2	7877	1.3869	0.082738	PKD1
ENSG00000136731	2	128848774	128953251	314	9907	1.3868	0.082744	UGGT1
ENSG00000106771	9	111777432	111882225	436	10206	1.3868	0.08275	TMEM245
ENSG00000114446	3	107879659	107941417	390	10265	1.3864	0.082812	IFT57
ENSG00000067208	1	92974253	93257961	747	9943	1.3862	0.082848	EVI5
ENSG00000181009	11	5798864	5799897	1	10280	1.3859	0.08289	OR52N5
ENSG00000111237	12	110928902	110939922	23	10159	1.3856	0.082927	VPS29
ENSG00000117298	1	21543740	21671997	369	10041	1.3856	0.082938	ECE1
ENSG00000198746	1	27216979	27226957	13	10280	1.3851	0.083016	GPATCH3
ENSG00000183876	5	149675906	149718870	106	10202	1.3847	0.083066	ARSI
ENSG00000203747	1	161511549	161600917	134	9871	1.3847	0.083074	FCGR3A
ENSG00000185608	22	19419425	19423598	15	9664	1.3832	0.083299	MRPL40
ENSG00000173250	5	145892666	145895753	5	10280	1.383	0.083339	GPR151
ENSG00000198131	19	58739960	58788815	194	10104	1.3825	0.083411	ZNF544
ENSG00000143627	1	155259630	155271225	18	9476	1.3824	0.083431	PKLR
ENSG00000088298	20	33703167	33865928	451	10110	1.3823	0.083447	EDEM2
ENSG00000142082	11	215458	236931	140	10213	1.3821	0.083477	SIRT3
ENSG00000132155	3	12625100	12705725	277	9978	1.382	0.083481	RAF1
ENSG00000113389	5	32689176	32791819	326	9887	1.3817	0.083536	NPR3
ENSG00000178917	3	44540462	44552128	11	10244	1.3815	0.083568	ZNF852
ENSG00000113810	3	160117062	160152750	74	9942	1.3805	0.083716	SMC4
ENSG00000169490	8	38846327	38854343	18	10244	1.3805	0.083723	TM2D2
ENSG00000262601	16	85204882	85218969	45	10043	1.3798	0.08383	CTC-786C10.1
ENSG00000166510	18	52568740	52626739	158	9750	1.3794	0.083889	CCDC68
ENSG00000124216	20	48599536	48605423	31	10280	1.379	0.083949	SNAI1
ENSG00000145736	5	70330784	70363516	1	10280	1.379	0.08395	GTF2H2
ENSG00000196569	6	129204342	129837714	1846	10019	1.3786	0.084002	LAMA2
ENSG00000183161	11	22644079	22647387	5	8324	1.3783	0.084048	FANCF
ENSG00000163738	4	74979891	75168816	262	9687	1.3783	0.084058	MTHFD2L
ENSG00000064300	17	47572655	47592379	29	10107	1.3779	0.084124	NGFR
ENSG00000136444	17	48556161	48563336	13	10280	1.3774	0.084197	RSAD1
ENSG00000152977	3	147111209	147228080	305	10003	1.3774	0.084201	ZIC1
ENSG00000100412	22	41865129	41924993	76	9444	1.3764	0.084355	ACO2
ENSG00000165702	9	135820932	135867083	136	10262	1.3762	0.084374	GFI1B
ENSG00000186329	3	171561139	171656505	307	10042	1.3762	0.084376	TMEM212
ENSG00000160117	19	17392454	17398455	36	9937	1.3762	0.084387	ANKLE1
ENSG00000164347	5	74017029	74063196	110	10168	1.376	0.084415	GFM2
ENSG00000164900	7	150845676	150871832	64	9999	1.376	0.084417	GBX1
ENSG00000096433	6	33588142	33664351	376	9807	1.3755	0.084491	ITPR3
ENSG00000130751	19	47523077	47549033	7	10280	1.3754	0.084507	NPAS1
ENSG00000106038	7	27282164	27290112	13	9124	1.375	0.084569	EVX1
ENSG00000161996	16	699311	717833	17	9819	1.3745	0.08464	WDR90
ENSG00000072694	1	161551101	161648444	140	10012	1.3744	0.084656	FCGR2B
ENSG00000137573	8	70378859	70573150	536	9849	1.3743	0.084674	SULF1
ENSG00000272325	6	34247456	34360451	286	10098	1.3742	0.084688	NUDT3
ENSG00000155545	5	56215429	56267502	191	10224	1.3739	0.084741	MIER3
ENSG00000168280	2	149632819	149883273	190	9897	1.3738	0.08476	KIF5C
ENSG00000155367	1	113252616	113258099	15	8637	1.3735	0.084791	PPM1J
ENSG00000136928	9	101050391	101471479	1697	9984	1.3732	0.084845	GABBR2
ENSG00000116120	2	223435255	223521056	205	9988	1.3731	0.084862	FARSB
ENSG00000161618	19	49956426	49974305	73	10046	1.3728	0.084904	ALDH16A1
ENSG00000135314	6	73951037	74020088	308	10020	1.3727	0.084922	KHDC1
ENSG00000169777	5	9629109	9712490	232	10153	1.3726	0.084935	TAS2R1
ENSG00000110455	11	44087475	44105772	64	10102	1.3723	0.084983	ACCS
ENSG00000198369	2	65537985	65659771	414	10074	1.3723	0.084987	SPRED2
ENSG00000168566	6	7590432	7612200	65	10117	1.3721	0.085016	SNRNP48
ENSG00000170571	5	49692026	49739082	96	10111	1.3719	0.08505	EMB
ENSG00000135213	7	75046066	75115548	106	10196	1.3718	0.085065	POM121C
ENSG00000177542	11	790475	798316	12	9412	1.3717	0.085077	SLC25A22
ENSG00000182944	22	29663998	29696515	68	9359	1.3712	0.085155	EWSR1
ENSG00000256061	15	55702723	55800432	383	9872	1.371	0.085193	DYX1C1
ENSG00000092345	3	16628299	16711813	442	10079	1.3706	0.085254	DAZL
ENSG00000158042	11	6702013	6704632	15	10280	1.3703	0.085298	MRPL17
ENSG00000178057	3	49057892	49060928	1	5137	1.3702	0.08531	NDUFAF3
ENSG00000138593	15	49280673	49338760	135	9937	1.37	0.085344	SECISBP2L
ENSG00000170989	1	101702444	101707074	13	10061	1.37	0.085346	S1PR1
ENSG00000113282	5	157212751	157286183	231	10119	1.3697	0.08539	CLINT1
ENSG00000147852	9	2621834	2660053	117	10047	1.3694	0.085431	VLDLR
ENSG00000165282	9	35088685	35096591	10	9124	1.3689	0.08551	PIGO
ENSG00000089157	12	120634489	120639038	8	9652	1.3687	0.085545	RPLP0
ENSG00000102780	13	42614176	42830714	916	9911	1.3686	0.085558	DGKH
ENSG00000005884	17	48133332	48167845	68	10144	1.3682	0.085619	ITGA3
ENSG00000174502	1	205882176	205912588	121	10093	1.3681	0.085641	SLC26A9
ENSG00000186393	17	38922490	38928414	16	9452	1.3678	0.085693	KRT26
ENSG00000170382	1	204586298	204654861	197	9490	1.3677	0.085706	LRRN2
ENSG00000105146	19	57742377	57746916	15	10267	1.3674	0.085753	AURKC
ENSG00000188833	9	140328816	140336268	3	10280	1.3672	0.085774	ENTPD8
ENSG00000100234	22	33197687	33259030	170	9184	1.3672	0.085782	TIMP3
ENSG00000106617	7	151253197	151574210	928	10133	1.3669	0.085823	PRKAG2
ENSG00000169575	22	22599087	22599927	6	10280	1.3662	0.085941	VPREB1
ENSG00000205971	7	1732446	1733961	4	10182	1.3657	0.086021	AC074389.6
ENSG00000174038	9	35041092	35045988	10	8692	1.3651	0.086111	C9orf131
ENSG00000020129	1	36023074	36032875	12	8551	1.365	0.086131	NCDN
ENSG00000177728	17	73437240	73496171	176	10103	1.3643	0.08624	KIAA0195
ENSG00000105793	7	89964537	90020769	235	10037	1.3643	0.086241	GTPBP10
ENSG00000147570	8	66933795	67012751	254	9945	1.3635	0.08637	DNAJC5B
ENSG00000143630	1	155247374	155259639	32	9517	1.3633	0.08639	HCN3
ENSG00000269095	19	17346749	17366257	82	9918	1.363	0.086434	AC010646.3
ENSG00000091947	17	42088556	42101314	34	9914	1.3629	0.08645	TMEM101
ENSG00000239789	7	56019512	56024192	18	9905	1.3624	0.086543	MRPS17
ENSG00000104972	19	55085346	55148979	407	10059	1.3622	0.086574	LILRB1
ENSG00000165029	9	107543283	107690518	575	10127	1.3619	0.086622	ABCA1
ENSG00000244255	6	31895475	31919825	77	9720	1.3612	0.086722	CFB
ENSG00000138136	10	102986733	102989551	3	8118	1.3612	0.086729	LBX1
ENSG00000175264	11	45670427	45687172	47	10240	1.361	0.086759	CHST1
ENSG00000186513	11	57957906	57958990	4	10280	1.3609	0.086766	OR9Q2
ENSG00000229117	12	56510370	56511727	3	10280	1.3607	0.086809	RPL41
ENSG00000188554	17	41322498	41363708	93	9415	1.3606	0.086825	NBR1
ENSG00000163517	3	13521224	13547916	48	10088	1.3602	0.086883	HDAC11
ENSG00000143553	1	153631130	153634306	7	10280	1.3602	0.086886	SNAPIN
ENSG00000180787	17	4981543	4999669	52	9728	1.3601	0.086892	ZFP3
ENSG00000259066	14	93651318	93684932	101	9935	1.3601	0.086901	RP11-371E8.4
ENSG00000099968	22	18111621	18213388	397	10220	1.3598	0.086943	BCL2L13
ENSG00000176383	12	122688090	122693499	10	9498	1.3598	0.086944	B3GNT4
ENSG00000099866	19	489176	505347	1	10280	1.3595	0.08699	MADCAM1
ENSG00000215455	21	45958864	45960078	9	10280	1.3594	0.087007	KRTAP10-1
ENSG00000259753	17	45331263	45421658	338	10149	1.3593	0.087022	ITGB3
ENSG00000116095	2	179345195	179381189	84	9753	1.3588	0.087106	PLEKHA3
ENSG00000196743	5	150591711	150650001	212	10160	1.3586	0.087129	GM2A
ENSG00000158497	5	143191726	143200284	22	9926	1.3583	0.087178	HMHB1
ENSG00000139344	12	96337071	96362370	124	10028	1.3583	0.087189	AMDHD1
ENSG00000133030	17	16945859	17120993	449	10038	1.358	0.087229	MPRIP
ENSG00000144820	3	100328433	100414323	201	9767	1.358	0.087239	GPR128
ENSG00000147419	8	27590835	27630170	162	10136	1.3573	0.087336	CCDC25
ENSG00000214097	3	196233748	196242237	27	9747	1.3573	0.087338	SMCO1
ENSG00000102967	16	72042487	72058954	60	9454	1.3573	0.08735	DHODH
ENSG00000198518	6	26204858	26206266	13	10280	1.3571	0.087378	HIST1H4E
ENSG00000165672	10	120927215	120938345	29	8728	1.357	0.087391	PRDX3
ENSG00000089127	12	113344582	113369990	111	10158	1.3568	0.087417	OAS1
ENSG00000170054	14	94929054	94946026	83	10093	1.3566	0.087459	SERPINA9
ENSG00000260916	15	55632230	55700708	315	9786	1.3562	0.08752	CCPG1
ENSG00000161202	3	183873176	183891398	40	10085	1.3561	0.087528	DVL3
ENSG00000126775	14	55833110	55878576	154	10124	1.3561	0.08753	ATG14
ENSG00000164535	7	6448757	6523821	325	9933	1.356	0.087544	DAGLB
ENSG00000259207	17	45331212	45421658	339	10149	1.356	0.08755	ITGB3
ENSG00000198429	19	11998599	12025144	78	9323	1.3559	0.087568	ZNF69
ENSG00000253633	8	103540968	103550896	67	10118	1.3555	0.087625	KB-1980E6.3
ENSG00000105173	19	30302805	30315215	26	9993	1.3555	0.087634	CCNE1
ENSG00000140830	16	72078188	72128330	164	9783	1.3553	0.087659	TXNL4B
ENSG00000162777	1	111729796	111747157	36	9807	1.3553	0.087663	DENND2D
ENSG00000067225	15	72491370	72524164	59	8813	1.3544	0.087809	PKM
ENSG00000013583	12	13127798	13153207	70	10070	1.3543	0.087826	HEBP1
ENSG00000168631	6	30908749	30921998	43	9235	1.354	0.08786	DPCR1
ENSG00000242384	17	34581086	34808061	1	10280	1.3541	0.08786	TBC1D3H
ENSG00000161583	17	34745936	34808104	1	10280	1.3541	0.08786	TBC1D3G
ENSG00000106128	7	30978284	31032869	167	10215	1.3535	0.087954	GHRHR
ENSG00000143194	1	166958346	166991451	97	9838	1.3533	0.087977	MAEL
ENSG00000150275	10	55562531	57387702	7503	9861	1.3531	0.088007	PCDH15
ENSG00000196233	10	98592017	98740800	192	9973	1.3529	0.08804	LCOR
ENSG00000088833	20	1422807	1454487	80	9888	1.3529	0.088042	NSFL1C
ENSG00000243649	6	31895475	31919861	78	9727	1.3518	0.088214	CFB
ENSG00000189167	13	32877837	32889481	58	10280	1.351	0.088346	ZAR1L
ENSG00000125912	19	3185561	3209573	87	10264	1.3502	0.088483	NCLN
ENSG00000012660	6	53132196	53213947	265	10075	1.35	0.088508	ELOVL5
ENSG00000269215	5	39105358	39107350	2	10280	1.3498	0.088544	AC008964.1
ENSG00000142655	1	10532345	10690815	403	9434	1.3497	0.088549	PEX14
ENSG00000241563	1	10509776	10511959	4	10280	1.3496	0.088575	CORT
ENSG00000077063	7	117350705	117514193	336	9978	1.3495	0.088582	CTTNBP2
ENSG00000012223	3	46477136	46526724	193	9825	1.3494	0.088602	LTF
ENSG00000143324	1	180601140	180859387	529	9596	1.3493	0.08862	XPR1
ENSG00000170464	5	138744279	138780180	40	9795	1.3492	0.088638	DNAJC18
ENSG00000127948	7	75528518	75616173	186	9776	1.3491	0.08865	POR
ENSG00000176293	19	58570607	58597677	85	10132	1.3488	0.088706	ZNF135
ENSG00000183520	1	38474930	38490496	22	10267	1.3486	0.088725	UTP11L
ENSG00000137274	6	3118608	3153812	71	10276	1.3486	0.088725	BPHL
ENSG00000254870	6	31497996	31514385	111	9980	1.3484	0.088767	ATP6V1G2-DDX39B
ENSG00000172014	9	69381812	69425560	2	10280	1.3483	0.088785	ANKRD20A4
ENSG00000126602	16	3701640	3767598	188	9901	1.3479	0.088844	TRAP1
ENSG00000167258	17	37617764	37721160	235	9950	1.3476	0.088892	CDK12
ENSG00000196839	20	43248163	43280874	77	10077	1.3474	0.088921	ADA
ENSG00000175779	15	38988799	38992239	23	9999	1.3472	0.088964	C15orf53
ENSG00000175193	3	183547173	183602721	194	10124	1.3471	0.088978	PARL
ENSG00000204120	2	233562009	233725285	483	10161	1.3471	0.088982	GIGYF2
ENSG00000155052	2	124782864	125672864	3264	9990	1.3469	0.089004	CNTNAP5
ENSG00000197977	6	10980992	11044547	163	9273	1.3468	0.089029	ELOVL2
ENSG00000141429	18	33161081	33291798	455	9114	1.3467	0.089032	GALNT1
ENSG00000107249	9	3824127	4348392	2299	10004	1.3465	0.089077	GLIS3
ENSG00000163637	3	64079543	64431152	1180	10100	1.3463	0.089095	PRICKLE2
ENSG00000198601	1	248343288	248344331	3	10280	1.3462	0.089122	OR2M2
ENSG00000172260	1	71861623	72748417	2133	9792	1.346	0.089156	NEGR1
ENSG00000225828	1	32826871	32829879	2	9972	1.3459	0.08917	FAM229A
ENSG00000101782	18	21032787	21066567	91	10177	1.3459	0.089173	RIOK3
ENSG00000132467	4	71554196	71556267	1	10280	1.3457	0.0892	UTP3
ENSG00000161217	3	195941093	196014828	234	10127	1.3456	0.089217	PCYT1A
ENSG00000144749	3	66429221	66551687	261	9940	1.3454	0.089251	LRIG1
ENSG00000124098	20	54933971	54943719	32	10280	1.3452	0.089275	FAM210B
ENSG00000146926	7	150872785	150884919	41	10060	1.3452	0.089281	ASB10
ENSG00000162396	1	55222571	55230187	25	9894	1.3447	0.089369	PARS2
ENSG00000144229	2	137523115	138435287	3673	9924	1.3443	0.089422	THSD7B
ENSG00000203795	10	124670217	124672627	6	10280	1.3442	0.089439	FAM24A
ENSG00000164951	8	94870035	94938294	213	9371	1.344	0.089479	PDP1
ENSG00000138496	3	122246771	122283424	103	9764	1.3435	0.089554	PARP9
ENSG00000115919	2	143635067	143799890	468	9321	1.3432	0.089598	KYNU
ENSG00000198169	8	145946298	145981802	30	9840	1.343	0.08963	ZNF251
ENSG00000163705	3	10123001	10149915	71	10221	1.3429	0.08965	FANCD2OS
ENSG00000170961	8	122624356	122653630	74	10155	1.3429	0.08965	HAS2
ENSG00000132432	7	54819943	54827667	36	9088	1.3427	0.089683	SEC61G
ENSG00000145888	5	151202074	151304403	220	9865	1.3425	0.089719	GLRA1
ENSG00000167920	17	38975358	38992522	62	10004	1.3423	0.089757	TMEM99
ENSG00000178460	8	67782984	67834283	70	10055	1.3422	0.089767	MCMDC2
ENSG00000267757	19	46144752	46146098	4	10280	1.3422	0.089767	C19orf83
ENSG00000204128	2	231902205	231914434	40	10108	1.3419	0.089813	C2orf72
ENSG00000167112	9	131071382	131085021	20	9807	1.341	0.089959	TRUB2
ENSG00000151332	14	36767770	36789882	34	9888	1.3408	0.089995	MBIP
ENSG00000173976	19	3769087	3772233	11	9453	1.3404	0.090062	RAX2
ENSG00000165379	14	42076773	42373752	1239	9740	1.3403	0.090079	LRFN5
ENSG00000184988	17	41363854	41372061	13	9675	1.3402	0.090096	TMEM106A
ENSG00000105464	19	48898132	48948188	137	9673	1.3401	0.090109	GRIN2D
ENSG00000146233	6	46517541	46620523	315	9897	1.3398	0.09015	CYP39A1
ENSG00000198408	10	103544200	103578696	47	9872	1.3395	0.090199	MGEA5
ENSG00000204850	19	46997765	46999755	4	8502	1.3394	0.090215	AC011484.1
ENSG00000162949	2	30945637	31043408	376	10178	1.3393	0.090241	CAPN13
ENSG00000134453	10	6130950	6159420	103	9863	1.3393	0.090243	RBM17
ENSG00000105954	7	25264189	25268105	24	9953	1.3389	0.090309	NPVF
ENSG00000124201	20	47854483	47894963	171	9847	1.3386	0.090344	ZNFX1
ENSG00000180061	19	55824169	55845416	82	10199	1.3385	0.090361	TMEM150B
ENSG00000116337	1	110158726	110174673	33	10132	1.338	0.09044	AMPD2
ENSG00000121211	4	154265801	154336270	243	10078	1.3378	0.090474	MND1
ENSG00000185379	17	33426811	33448541	32	9342	1.3377	0.090499	RAD51D
ENSG00000155792	8	120885957	121063152	859	9957	1.3374	0.090554	DEPTOR
ENSG00000104964	19	3052908	3063105	3	10280	1.3373	0.09057	AES
ENSG00000147481	8	50822349	51706678	2876	10112	1.3372	0.090578	SNTG1
ENSG00000111700	12	20963636	21243040	1512	10125	1.3372	0.090586	SLCO1B3
ENSG00000100147	22	42196683	42222303	68	9688	1.3368	0.090645	CCDC134
ENSG00000147854	9	6413151	6507054	294	10021	1.3367	0.090654	UHRF2
ENSG00000188306	3	169539710	169555563	49	9616	1.3367	0.090667	LRRIQ4
ENSG00000157734	15	64443914	64449680	13	9524	1.3366	0.090669	SNX22
ENSG00000111229	12	110872630	110888227	51	9697	1.3365	0.090692	ARPC3
ENSG00000171735	1	6845384	7829766	2965	9853	1.3362	0.090744	CAMTA1
ENSG00000165795	14	21484922	21539031	125	10214	1.3358	0.090803	NDRG2
ENSG00000053501	19	17326155	17330638	11	9294	1.3355	0.090864	USE1
ENSG00000165506	14	50091892	50101948	35	10139	1.3349	0.090955	DNAAF2
ENSG00000151491	12	15773092	16035263	166	9546	1.3346	0.091009	EPS8
ENSG00000127452	19	9920943	9938492	32	9159	1.3343	0.091057	FBXL12
ENSG00000127318	12	68642022	68647387	16	10280	1.3342	0.091062	IL22
ENSG00000117222	1	205055270	205091143	119	9979	1.3337	0.091149	RBBP5
ENSG00000125812	20	23342787	23353700	34	10280	1.3337	0.091158	GZF1
ENSG00000141560	17	80674559	80688204	68	9387	1.3335	0.091191	FN3KRP
ENSG00000270800	6	34256547	34393825	331	9929	1.3331	0.091252	RPS10-NUDT3
ENSG00000034533	3	130732719	130746493	29	9890	1.3329	0.091276	ASTE1
ENSG00000179152	3	44379611	44450943	174	9917	1.3327	0.09131	TCAIM
ENSG00000082641	17	46125691	46138849	34	10149	1.3327	0.091321	NFE2L1
ENSG00000105642	19	18062102	18110889	131	10166	1.3324	0.091368	KCNN1
ENSG00000151665	2	46808076	46844258	102	9647	1.3321	0.09141	PIGF
ENSG00000075975	3	12598513	12625212	79	10234	1.332	0.091425	MKRN2
ENSG00000137975	1	86889769	86922241	189	10157	1.332	0.091432	CLCA2
ENSG00000054793	20	50213053	50385173	898	10016	1.3319	0.091449	ATP9A
ENSG00000197265	8	30435835	30515768	192	10089	1.3315	0.091511	GTF2E2
ENSG00000124120	20	43104526	43123244	36	9517	1.3315	0.091513	TTPAL
ENSG00000172046	3	49145479	49158371	11	9074	1.331	0.091596	USP19
ENSG00000188386	9	104353897	104357283	7	9053	1.3308	0.091621	PPP3R2
ENSG00000163424	3	118864997	118878889	56	10017	1.3305	0.091672	C3orf30
ENSG00000172789	12	54426637	54429142	4	10280	1.3305	0.091684	HOXC5
ENSG00000134070	3	10206549	10285427	313	9800	1.3304	0.091696	IRAK2
ENSG00000141579	17	80787311	80798454	39	10089	1.3303	0.091708	ZNF750
ENSG00000013275	19	40476912	40487348	34	9149	1.33	0.091758	PSMC4
ENSG00000126787	14	55614830	55658396	98	9928	1.3299	0.091782	DLGAP5
ENSG00000148482	10	18240768	18332221	454	9677	1.3297	0.091814	SLC39A12
ENSG00000083844	19	57702868	57724724	69	10015	1.3293	0.091879	ZNF264
ENSG00000105171	19	30094924	30108144	50	8933	1.3291	0.091907	POP4
ENSG00000168374	3	57557090	57583947	92	10156	1.3287	0.09198	ARF4
ENSG00000204628	5	180663909	180675096	54	9669	1.3275	0.092165	GNB2L1
ENSG00000141946	19	57645464	57656570	74	9823	1.3268	0.092291	ZIM3
ENSG00000184047	12	122692210	122712081	45	9418	1.3261	0.09241	DIABLO
ENSG00000204021	10	90484301	90512543	175	10061	1.3259	0.092432	LIPK
ENSG00000123999	2	220433884	220440435	21	10227	1.3257	0.092463	INHA
ENSG00000178342	18	77623668	77660184	170	10232	1.3254	0.092515	KCNG2
ENSG00000139155	12	20848289	20906320	240	9873	1.3254	0.092518	SLCO1C1
ENSG00000181924	11	73583712	73588033	10	10280	1.3254	0.092525	COA4
ENSG00000165092	9	75515578	75695358	362	9743	1.3248	0.092619	ALDH1A1
ENSG00000137185	6	28192664	28201260	29	10028	1.324	0.092746	ZSCAN9
ENSG00000128050	4	57301907	57327534	71	10201	1.324	0.092759	PAICS
ENSG00000110203	11	71825915	71850936	112	10187	1.3239	0.092772	FOLR3
ENSG00000137872	15	47476298	48066420	1965	9079	1.3238	0.092783	SEMA6D
ENSG00000091436	2	173940163	174132738	727	10056	1.3238	0.092793	MLTK
ENSG00000080603	16	30709530	30755602	30	8476	1.3234	0.092852	SRCAP
ENSG00000065060	6	34759857	34850915	304	10124	1.3233	0.092872	UHRF1BP1
ENSG00000221988	6	32121218	32134011	42	10280	1.3232	0.092892	PPT2
ENSG00000257046	12	20968608	21243179	1481	10126	1.3228	0.092944	LST3
ENSG00000116833	1	199996730	200146552	599	9904	1.3227	0.092962	NR5A2
ENSG00000268194	2	121221911	121223697	6	10280	1.3219	0.093097	LINC01101
ENSG00000204301	6	32162620	32191844	167	10077	1.3219	0.093108	NOTCH4
ENSG00000254858	19	18303992	18307758	16	10255	1.3212	0.093211	MPV17L2
ENSG00000142511	19	51273721	51274989	1	10280	1.3208	0.09329	GPR32
ENSG00000077782	8	38268656	38326352	99	9945	1.3207	0.093294	FGFR1
ENSG00000105419	19	47906381	47922780	6	7023	1.3206	0.093312	MEIS3
ENSG00000169484	14	20482419	20483352	2	10280	1.3206	0.093315	OR4K14
ENSG00000156381	14	102973179	102976136	10	10280	1.3203	0.093364	ANKRD9
ENSG00000197555	14	71787166	72207946	712	9121	1.3202	0.093376	SIPA1L1
ENSG00000105963	7	937540	995043	55	9942	1.32	0.093422	ADAP1
ENSG00000177830	11	867357	915058	70	10046	1.3199	0.093438	CHID1
ENSG00000165105	9	85594500	85678092	162	9518	1.3187	0.093629	RASEF
ENSG00000168517	17	43238067	43247407	15	9094	1.3186	0.093652	HEXIM2
ENSG00000163872	3	183415606	183530413	254	9867	1.3179	0.093776	YEATS2
ENSG00000254995	20	57226490	57290466	203	10020	1.3176	0.09382	STX16-NPEPL1
ENSG00000095752	19	55875757	55881831	24	9444	1.3174	0.093848	IL11
ENSG00000197256	19	11274943	11308467	142	10177	1.3171	0.093902	KANK2
ENSG00000138685	4	123747863	123819391	294	10008	1.317	0.09392	FGF2
ENSG00000204304	6	32152512	32157963	19	9242	1.3169	0.093941	PBX2
ENSG00000142687	1	35899091	36023551	113	8894	1.3166	0.093995	KIAA0319L
ENSG00000083067	9	73143979	74061820	3252	9900	1.3163	0.094032	TRPM3
ENSG00000069974	15	55495164	55611311	478	9974	1.3163	0.094045	RAB27A
ENSG00000105383	19	51728320	51747115	31	10280	1.3162	0.094051	CD33
ENSG00000189129	10	81891438	81905115	89	10224	1.3158	0.094125	PLAC9
ENSG00000118156	19	48023942	48059113	39	9789	1.3158	0.094127	ZNF541
ENSG00000069943	15	55611158	55647846	146	9866	1.3152	0.094228	PIGB
ENSG00000162607	1	62901968	62917475	30	10280	1.315	0.094248	USP1
ENSG00000124608	6	44267391	44281063	41	10115	1.3148	0.094281	AARS2
ENSG00000130489	22	50961997	50964868	14	9815	1.3146	0.094326	SCO2
ENSG00000103226	16	16326352	16388668	73	10055	1.3145	0.094344	NOMO3
ENSG00000122733	9	34957484	34982541	54	9407	1.3143	0.094369	KIAA1045
ENSG00000198700	1	201798269	201853422	116	9808	1.3138	0.094451	IPO9
ENSG00000173626	6	116816152	116866773	168	10077	1.3137	0.094469	TRAPPC3L
ENSG00000198586	2	171847333	172087824	672	10137	1.3136	0.094484	TLK1
ENSG00000197283	6	33387847	33421466	57	9305	1.3136	0.094484	SYNGAP1
ENSG00000068885	3	159974774	160117668	224	9870	1.3134	0.094526	IFT80
ENSG00000206026	18	73121431	73139658	86	9747	1.313	0.09459	SMIM21
ENSG00000138622	15	73612200	73661605	133	9787	1.3127	0.094635	HCN4
ENSG00000174106	12	65563351	65642107	93	9747	1.3121	0.094738	LEMD3
ENSG00000187678	5	141689992	141706020	38	9166	1.3118	0.094797	SPRY4
ENSG00000166913	20	43514317	43537173	43	10066	1.3117	0.094812	YWHAB
ENSG00000180228	2	179296141	179316239	33	9322	1.3117	0.094814	PRKRA
ENSG00000186364	1	145586115	145589439	2	10280	1.3117	0.094815	NUDT17
ENSG00000091656	8	77593454	77779521	359	9861	1.3106	0.095003	ZFHX4
ENSG00000135525	6	136663875	136871957	197	8732	1.3104	0.095031	MAP7
ENSG00000197381	21	46493768	46646478	425	10006	1.3104	0.095035	ADARB1
ENSG00000145860	5	158584417	158637061	129	9808	1.3102	0.095059	RNF145
ENSG00000111269	12	12764761	12798042	67	10174	1.3102	0.095065	CREBL2
ENSG00000169629	2	113127669	113192065	37	9718	1.3101	0.095082	RGPD8
ENSG00000204290	6	32361740	32374905	217	10071	1.3095	0.095181	BTNL2
ENSG00000135365	11	45950871	46142985	385	10080	1.3088	0.095306	PHF21A
ENSG00000185022	22	38597889	38612518	38	9568	1.3086	0.09534	MAFF
ENSG00000267385	19	4528439	4540079	33	9844	1.3085	0.095359	CTB-50L17.14
ENSG00000006837	5	133541305	133706738	344	9887	1.3084	0.095374	CDKL3
ENSG00000168300	8	52730140	52811735	356	10123	1.3078	0.095477	PCMTD1
ENSG00000116641	1	62920399	63153969	354	10020	1.3073	0.095557	DOCK7
ENSG00000006125	17	33905065	34053436	513	9926	1.3066	0.095671	AP2B1
ENSG00000158869	1	161185024	161190489	18	9694	1.3066	0.09568	FCER1G
ENSG00000125775	20	1290619	1309883	83	9858	1.3062	0.095741	SDCBP2
ENSG00000196260	6	30899130	30899952	10	9401	1.3058	0.095804	SFTA2
ENSG00000137522	11	71639747	71708643	202	10267	1.3057	0.095822	RNF121
ENSG00000136560	2	161993419	162092732	177	9663	1.3056	0.095839	TANK
ENSG00000198788	11	1074875	1104419	29	9695	1.3055	0.095859	MUC2
ENSG00000134375	1	201924619	201939789	54	9805	1.3054	0.095879	TIMM17A
ENSG00000081059	5	133450402	133487556	82	10031	1.3054	0.095886	TCF7
ENSG00000268211	9	131062367	131064212	7	10280	1.3053	0.0959	AL359091.2
ENSG00000185640	12	53215194	53228079	28	10228	1.3052	0.095921	KRT79
ENSG00000189171	1	153591263	153606568	34	10014	1.305	0.09594	S100A13
ENSG00000143870	2	10923517	10978103	411	10200	1.3045	0.096034	PDIA6
ENSG00000269375	14	101359265	101360646	1	6977	1.3044	0.09605	AL117190.3
ENSG00000125611	2	113341817	113346852	14	9735	1.3043	0.096071	CHCHD5
ENSG00000132465	4	71521258	71547534	11	10280	1.304	0.09611	IGJ
ENSG00000158517	7	74188309	74203659	13	9722	1.304	0.09611	NCF1
ENSG00000164346	5	74062817	74072737	22	9736	1.3033	0.096234	NSA2
ENSG00000162654	1	89646831	89664615	47	9792	1.3032	0.096259	GBP4
ENSG00000189182	12	53083410	53097247	42	9859	1.3032	0.09626	KRT77
ENSG00000168828	9	35869375	35870461	2	10280	1.3031	0.096267	OR13J1
ENSG00000107833	10	103541082	103543170	3	10280	1.3029	0.09631	NPM3
ENSG00000172774	11	57982217	57983195	8	10280	1.3024	0.096382	OR1S1
ENSG00000112208	6	57037124	57054631	21	9814	1.3024	0.096384	BAG2
ENSG00000068903	19	39369197	39390502	40	9635	1.3021	0.096437	SIRT2
ENSG00000068697	2	20232411	20251789	52	9991	1.302	0.096451	LAPTM4A
ENSG00000145050	3	51422478	51426828	7	9088	1.302	0.096458	MANF
ENSG00000204616	6	30070674	30080883	87	9896	1.3019	0.096476	TRIM31
ENSG00000143575	1	154244987	154248351	3	10280	1.3018	0.096492	HAX1
ENSG00000146830	7	100277130	100287071	30	9682	1.3015	0.096543	GIGYF1
ENSG00000153914	5	65435799	65479443	68	9888	1.3015	0.096552	SREK1
ENSG00000112367	6	110012499	110146631	325	10046	1.3002	0.096772	FIG4
ENSG00000116883	1	36789335	36794822	13	9349	1.2997	0.09686	RP11-268J15.5
ENSG00000188343	8	94710789	94743755	54	9171	1.2996	0.09687	FAM92A1
ENSG00000269605	20	43234346	43248126	31	9331	1.2985	0.097062	Z97053.1
ENSG00000134697	1	38032417	38061536	78	9817	1.2982	0.097117	GNL2
ENSG00000130307	19	17359985	17393595	141	9770	1.2981	0.097132	USHBP1
ENSG00000119771	2	23608088	23931481	1295	10001	1.2973	0.097267	KLHL29
ENSG00000163959	3	195938358	195970049	126	10237	1.2973	0.097268	SLC51A
ENSG00000120256	6	150139934	150186199	85	9972	1.2967	0.097373	LRP11
ENSG00000185043	15	90773207	90777279	18	10015	1.2965	0.0974	CIB1
ENSG00000188770	1	203463271	203477992	61	10036	1.2965	0.097403	OPTC
ENSG00000107105	9	23690102	23826335	345	10134	1.2961	0.097465	ELAVL2
ENSG00000166192	15	72406599	72433311	39	10254	1.2954	0.097591	SENP8
ENSG00000101353	20	35729629	35807991	238	10017	1.2948	0.097699	MROH8
ENSG00000204176	10	46955444	46971400	2	6676	1.2938	0.097859	SYT15
ENSG00000134121	3	238279	451090	852	10125	1.2935	0.097925	CHL1
ENSG00000109832	11	125773271	125793158	77	10053	1.2934	0.097932	DDX25
ENSG00000179755	16	34256507	34257278	1	10280	1.2931	0.09798	CTD-2144E22.5
ENSG00000196979	9	132902889	132906498	8	10280	1.2928	0.098032	AL360004.1
ENSG00000221821	6	42858005	42858554	2	8949	1.2927	0.098064	C6orf226
ENSG00000132470	17	73717408	73753899	58	9970	1.2925	0.098092	ITGB4
ENSG00000101096	20	50003494	50179370	456	9892	1.2923	0.098126	NFATC2
ENSG00000082258	2	135675805	135716912	89	9962	1.2922	0.098137	CCNT2
ENSG00000075643	18	33767482	33852120	319	9829	1.2921	0.098164	MOCOS
ENSG00000175274	11	44907454	44972840	127	10259	1.2921	0.098167	TP53I11
ENSG00000086062	9	33104080	33167354	243	10063	1.2918	0.098212	B4GALT1
ENSG00000269624	1	63073437	63075249	3	10280	1.2912	0.098322	AL138847.1
ENSG00000143641	1	230193536	230417870	923	9542	1.291	0.098351	GALNT2
ENSG00000196313	7	72349936	72421979	67	8773	1.2904	0.098457	POM121
ENSG00000160145	3	123798870	124445172	2334	9825	1.2904	0.098462	KALRN
ENSG00000167114	9	131102925	131123749	50	10081	1.2894	0.098628	SLC27A4
ENSG00000167230	17	35732928	35749662	29	9954	1.2893	0.098643	C17orf78
ENSG00000019582	5	149781200	149792492	15	10280	1.2891	0.09869	CD74
ENSG00000168894	2	85822848	85824736	9	10280	1.2888	0.098735	RNF181
ENSG00000100350	22	36883237	36903148	78	9300	1.2886	0.098772	FOXRED2
ENSG00000069018	5	135548999	135732730	501	10104	1.2884	0.098812	TRPC7
ENSG00000130226	7	153584182	154685995	3525	10134	1.2882	0.098841	DPP6
ENSG00000156463	5	145316142	145461354	333	10271	1.2879	0.098888	SH3RF2
ENSG00000268882	10	135192720	135193102	1	10280	1.2878	0.0989	AL360181.1
ENSG00000127125	1	42921788	42939056	42	10023	1.2878	0.098905	PPCS
ENSG00000115661	2	220110177	220115059	7	9609	1.2878	0.098911	STK16
ENSG00000168255	7	102178365	102213103	1	3199	1.2875	0.09896	POLR2J3
ENSG00000270249	7	102181948	102232891	1	3199	1.2875	0.09896	RP11-514P8.7
ENSG00000205238	7	102191679	102202755	1	3199	1.2875	0.09896	SPDYE2
ENSG00000205754	12	20968673	21245679	1497	10127	1.2872	0.099011	SLCO1B7
ENSG00000197535	15	52599480	52821247	685	10065	1.2872	0.099021	MYO5A
ENSG00000088305	20	31350191	31397162	145	10071	1.286	0.099213	DNMT3B
ENSG00000123064	12	113594979	113623284	44	10087	1.2857	0.099281	DDX54
ENSG00000188747	9	140317802	140328858	21	9344	1.2855	0.09931	NOXA1
ENSG00000175073	8	67540722	67579452	59	9842	1.2853	0.099352	VCPIP1
ENSG00000161031	19	15579456	15609767	95	9888	1.2849	0.099407	PGLYRP2
ENSG00000214456	19	4522543	4535236	26	9897	1.2848	0.099422	PLIN5
ENSG00000234745	6	31321649	31324965	227	10172	1.2843	0.09951	HLA-B
ENSG00000064932	19	1107636	1174282	59	10192	1.2841	0.09956	SBNO2
ENSG00000131379	3	14716606	14814541	284	9453	1.2835	0.099654	C3orf20
ENSG00000258572	14	95982473	95984248	10	10280	1.2834	0.099681	RP11-1070N10.3
ENSG00000132142	17	35441923	35766909	557	9261	1.2832	0.099704	ACACA
ENSG00000076826	19	7660788	7683190	29	9917	1.2832	0.099708	CAMSAP3
ENSG00000186648	14	24521206	24538937	38	10020	1.2829	0.099761	LRRC16B
ENSG00000031691	6	49431091	49460820	72	10093	1.2827	0.099799	CENPQ
ENSG00000177764	20	277737	280965	5	10280	1.2826	0.099812	ZCCHC3
ENSG00000138152	10	124030821	124097677	266	10099	1.2825	0.09983	BTBD16
ENSG00000114650	3	47455203	47518616	68	9463	1.2818	0.09995	SCAP
ENSG00000188888	17	36481413	36499730	29	9847	1.2816	0.099987	GPR179
ENSG00000185386	22	50702142	50709196	23	9933	1.2815	0.10001	MAPK11
ENSG00000264364	17	56160776	56172897	23	10280	1.281	0.10009	DYNLL2
ENSG00000115816	2	37428755	37458856	93	9778	1.2804	0.1002	CEBPZ
ENSG00000114353	3	50263724	50296787	43	9543	1.2801	0.10026	GNAI2
ENSG00000173889	3	169804520	169899537	152	9779	1.2795	0.10035	PHC3
ENSG00000142178	21	44834395	44847008	51	9929	1.2793	0.10039	SIK1
ENSG00000185352	13	96743093	97485671	1925	9996	1.279	0.10044	HS6ST3
ENSG00000182087	19	1009647	1021117	34	10143	1.2785	0.10053	TMEM259
ENSG00000166578	12	113633246	113658899	52	10240	1.2776	0.1007	IQCD
ENSG00000271321	7	143452182	143454789	1	10280	1.277	0.1008	CTAGE6
ENSG00000188229	9	140135665	140138159	1	10280	1.277	0.1008	TUBB4B
ENSG00000176055	5	89754020	89770585	27	8202	1.2765	0.10089	MBLAC2
ENSG00000034693	6	143771944	143811147	73	10184	1.2762	0.10094	PEX3
ENSG00000145354	4	103790135	103810399	44	9417	1.2761	0.10096	CISD2
ENSG00000180694	8	91634223	91803860	366	10055	1.2761	0.10096	TMEM64
ENSG00000160049	1	10516579	10532583	28	10280	1.276	0.10097	DFFA
ENSG00000168575	8	42273993	42397069	231	9970	1.2761	0.10097	SLC20A2
ENSG00000179057	11	18725852	18747777	87	9649	1.2757	0.10103	IGSF22
ENSG00000182934	11	126132814	126139039	17	9440	1.2753	0.1011	SRPR
ENSG00000169567	5	130494720	130507428	47	10075	1.2749	0.10118	HINT1
ENSG00000116254	1	6161853	6240183	303	10224	1.2748	0.10119	CHD5
ENSG00000103269	16	725666	728268	1	10280	1.2747	0.1012	RHBDL1
ENSG00000143632	1	229566992	229569845	7	10280	1.2744	0.10127	ACTA1
ENSG00000167967	16	2273567	2285743	11	10280	1.2743	0.10128	E4F1
ENSG00000111325	12	123459127	123464590	7	10280	1.274	0.10132	OGFOD2
ENSG00000154511	1	93307724	93427057	221	9979	1.2739	0.10134	FAM69A
ENSG00000186190	20	31643230	31661434	63	9808	1.2735	0.10142	BPIFB3
ENSG00000214694	2	39117021	39202590	175	9718	1.2734	0.10144	ARHGEF33
ENSG00000143569	1	154192655	154243986	88	9936	1.2733	0.10145	UBAP2L
ENSG00000185053	8	13947373	15095848	7173	9902	1.2731	0.10149	SGCZ
ENSG00000163053	2	230899698	230933715	150	10093	1.2728	0.10155	SLC16A14
ENSG00000108264	17	35766965	35839835	242	10099	1.2727	0.10155	TADA2A
ENSG00000228672	5	138727635	138730885	4	8054	1.2725	0.10159	PROB1
ENSG00000166165	14	103985996	103989448	5	10280	1.2725	0.10159	CKB
ENSG00000141510	17	7565097	7590856	95	9809	1.2725	0.10159	TP53
ENSG00000219607	6	5085720	5087455	7	9865	1.2723	0.10164	PPP1R3G
ENSG00000214128	7	138482695	138522846	93	10249	1.2722	0.10165	TMEM213
ENSG00000248710	3	159945241	160167617	390	9908	1.2718	0.10172	RP11-432B6.3
ENSG00000183665	8	125463048	125474391	36	9607	1.2715	0.10178	TRMT12
ENSG00000147649	8	98656407	98740998	176	9990	1.2708	0.1019	MTDH
ENSG00000178974	14	55738021	55828636	275	9965	1.2706	0.10194	FBXO34
ENSG00000143184	1	168545711	168551315	25	9642	1.2705	0.10195	XCL1
ENSG00000133116	13	33590207	33640282	206	10203	1.2704	0.10197	KL
ENSG00000151917	6	56819773	56892140	167	9982	1.2704	0.10198	BEND6
ENSG00000135698	16	82181403	82203831	231	10256	1.2703	0.10199	MPHOSPH6
ENSG00000132781	1	45794835	45806142	20	9898	1.2696	0.10212	MUTYH
ENSG00000185090	1	38259474	38266809	5	10280	1.2695	0.10213	MANEAL
ENSG00000188827	16	3631182	3661599	89	9899	1.2694	0.10214	SLX4
ENSG00000205464	5	81575281	81682796	210	9756	1.2693	0.10217	ATP6AP1L
ENSG00000171115	7	150147718	150176480	36	9831	1.269	0.10222	GIMAP8
ENSG00000152990	4	22346694	22517677	619	9909	1.2689	0.10223	GPR125
ENSG00000068028	3	50367219	50378411	14	9202	1.2683	0.10234	RASSF1
ENSG00000048991	2	136289025	136482840	282	9653	1.2682	0.10237	R3HDM1
ENSG00000169946	8	106330920	106816760	1180	10062	1.2681	0.10239	ZFPM2
ENSG00000148339	9	130830480	130871524	138	10183	1.268	0.10239	SLC25A25
ENSG00000166526	7	99661656	99680171	45	9398	1.2676	0.10246	ZNF3
ENSG00000110274	11	117185273	117283984	268	9988	1.2675	0.10249	CEP164
ENSG00000118246	2	207630081	207657233	74	10129	1.2672	0.10255	FASTKD2
ENSG00000198049	1	206223976	206231639	47	9122	1.2668	0.10261	AVPR1B
ENSG00000134668	1	32256023	32281652	52	8901	1.2666	0.10265	SPOCD1
ENSG00000131069	20	33459949	33515769	111	9865	1.2665	0.10266	ACSS2
ENSG00000100138	22	42069934	42086508	41	9612	1.2664	0.10269	NHP2L1
ENSG00000073150	22	50609160	50618723	31	9744	1.2657	0.10281	PANX2
ENSG00000148082	9	91628060	91793682	545	9816	1.2656	0.10282	SHC3
ENSG00000164532	7	35242042	35293758	134	10165	1.2653	0.10288	TBX20
ENSG00000182512	14	95999840	96011061	49	10062	1.2653	0.10288	GLRX5
ENSG00000269067	19	23158270	23185978	76	10251	1.2653	0.10288	ZNF728
ENSG00000214872	11	57308979	57318108	26	10280	1.2651	0.10292	SMTNL1
ENSG00000182667	11	131240373	132206716	3116	10030	1.2647	0.10298	NTM
ENSG00000089250	12	117645947	117889975	764	9960	1.2646	0.103	NOS1
ENSG00000088179	2	120517207	120741394	424	9970	1.2645	0.10303	PTPN4
ENSG00000120594	10	20105168	20578785	2299	10150	1.2644	0.10303	PLXDC2
ENSG00000149639	20	35405845	35492089	119	9988	1.2642	0.10307	SOGA1
ENSG00000125484	9	135545422	135570342	97	10136	1.2642	0.10308	GTF3C4
ENSG00000152382	1	166825747	166845564	74	9597	1.2639	0.10313	TADA1
ENSG00000171954	19	15619304	15663128	129	10058	1.2638	0.10316	CYP4F22
ENSG00000164506	6	147525561	147706866	299	9906	1.2635	0.10321	STXBP5
ENSG00000151287	13	103418340	103426161	19	9616	1.2633	0.10325	TEX30
ENSG00000118960	2	20760208	20850849	380	10224	1.263	0.10329	HS1BP3
ENSG00000185614	3	49840687	49842463	2	9063	1.2628	0.10333	FAM212A
ENSG00000165152	9	104235453	104295819	216	10069	1.2625	0.10338	TMEM246
ENSG00000146143	6	57179603	57513375	792	10066	1.2624	0.10339	PRIM2
ENSG00000136352	14	36985602	36990354	11	10280	1.2625	0.10339	NKX2-1
ENSG00000090661	19	8271620	8327305	108	10231	1.2619	0.10349	CERS4
ENSG00000146281	6	89855769	89875284	63	9823	1.2619	0.1035	PM20D2
ENSG00000138376	2	215590370	215674428	513	9764	1.2617	0.10353	BARD1
ENSG00000184117	22	29950797	29977326	91	10211	1.2611	0.10363	NIPSNAP1
ENSG00000123411	12	56401443	56432219	38	9936	1.2608	0.10369	IKZF4
ENSG00000010219	12	4671370	4723325	174	10257	1.2603	0.10377	DYRK4
ENSG00000213638	19	1905377	1913444	8	8858	1.2604	0.10377	ADAT3
ENSG00000188050	7	122337766	122339210	1	10280	1.2602	0.1038	RNF133
ENSG00000204323	17	73629514	73637484	7	10280	1.2598	0.10386	SMIM5
ENSG00000074416	3	127407909	127542051	338	9978	1.2597	0.10389	MGLL
ENSG00000164304	6	7326889	7389976	227	10193	1.2596	0.1039	CAGE1
ENSG00000165300	13	88324870	88331871	8	9194	1.2591	0.104	SLITRK5
ENSG00000106415	7	8008425	8133902	414	9806	1.2589	0.10404	GLCCI1
ENSG00000256861	12	122692326	122750970	129	9316	1.2583	0.10414	RP11-512M8.5
ENSG00000096654	6	27418522	27440897	96	10161	1.2582	0.10415	ZNF184
ENSG00000186458	20	238377	241737	14	10280	1.2577	0.10425	DEFB132
ENSG00000214193	1	36771988	36790484	21	10123	1.2572	0.10434	SH3D21
ENSG00000137393	6	18368779	18469105	566	10028	1.2571	0.10435	RNF144B
ENSG00000145414	4	164031225	164088073	114	9882	1.2568	0.10441	NAF1
ENSG00000186038	3	183814852	183824783	32	9355	1.2565	0.10447	HTR3E
ENSG00000007047	19	45582546	45808541	676	10114	1.2563	0.10449	MARK4
ENSG00000055118	7	150642049	150675403	88	10228	1.256	0.10455	KCNH2
ENSG00000167323	11	3875757	4114439	649	10103	1.2554	0.10466	STIM1
ENSG00000204611	19	52616344	52643175	54	9860	1.2554	0.10467	ZNF616
ENSG00000204511	6	31496494	31498009	22	9838	1.2553	0.10468	MCCD1
ENSG00000076201	3	47422501	47454931	35	9575	1.2551	0.10472	PTPN23
ENSG00000121904	1	33979609	34631443	1752	10109	1.2545	0.10483	CSMD2
ENSG00000105467	19	48867652	48879633	28	9400	1.2544	0.10485	SYNGR4
ENSG00000184992	12	125478246	125515777	197	10156	1.2543	0.10487	BRI3BP
ENSG00000163348	1	154929502	154936329	7	7899	1.2541	0.1049	PYGO2
ENSG00000186567	19	45165545	45187631	37	9280	1.2541	0.1049	CEACAM19
ENSG00000148671	10	88727949	88743691	63	10141	1.254	0.10491	ADIRF
ENSG00000131236	1	40505905	40538321	119	10233	1.254	0.10493	CAP1
ENSG00000164241	5	126378250	126409184	76	10144	1.2535	0.10501	C5orf63
ENSG00000005448	2	74648805	74652882	3	10280	1.2525	0.10519	WDR54
ENSG00000198315	6	28109688	28127250	54	10271	1.2525	0.1052	ZKSCAN8
ENSG00000267041	19	37205285	37263727	154	9915	1.2524	0.10521	ZNF850
ENSG00000268130	13	113755563	113756608	2	10280	1.2522	0.10525	AL137002.1
ENSG00000147437	8	25276776	25282170	8	10280	1.2521	0.10526	GNRH1
ENSG00000163923	3	186838736	186898696	153	10223	1.2519	0.1053	RPL39L
ENSG00000071539	5	892758	919472	69	10280	1.2518	0.10533	TRIP13
ENSG00000104774	19	12757325	12777556	41	9323	1.2516	0.10536	MAN2B1
ENSG00000196284	6	44777054	45345690	2205	9936	1.2511	0.10545	SUPT3H
ENSG00000155980	12	57943781	57980415	59	9784	1.251	0.10547	KIF5A
ENSG00000155816	1	240177648	240638489	1842	10085	1.2509	0.10548	FMN2
ENSG00000170866	19	54799854	54809952	12	10280	1.2509	0.10549	LILRA3
ENSG00000161992	16	610422	615528	5	10280	1.2507	0.10552	C16orf11
ENSG00000132824	20	43124862	43150750	37	10119	1.2504	0.10558	SERINC3
ENSG00000167077	22	42095503	42195460	302	9555	1.2501	0.10563	MEI1
ENSG00000188293	19	46733009	46734500	5	10280	1.25	0.10564	IGFL1
ENSG00000100439	14	23067146	23081265	59	9943	1.2497	0.1057	ABHD4
ENSG00000143452	1	150670536	150693364	74	10074	1.2495	0.10574	HORMAD1
ENSG00000109084	17	26646121	26655707	11	9043	1.2491	0.10581	TMEM97
ENSG00000174429	8	107771711	107782473	28	10254	1.2489	0.10584	ABRA
ENSG00000158747	1	19967048	19984945	72	9623	1.2487	0.10589	NBL1
ENSG00000128626	19	39421188	39423802	1	10280	1.2486	0.1059	MRPS12
ENSG00000166471	11	9302201	9336327	132	10139	1.2481	0.10599	TMEM41B
ENSG00000108176	10	69556427	69597924	76	10213	1.248	0.10602	DNAJC12
ENSG00000188611	10	51942538	52008370	61	10280	1.2479	0.10604	ASAH2
ENSG00000134815	19	47852538	47885961	106	9972	1.2478	0.10606	DHX34
ENSG00000196636	7	96745902	96811075	140	10250	1.2469	0.10623	ACN9
ENSG00000109339	4	86936276	87515284	1873	9992	1.2458	0.10642	MAPK10
ENSG00000143486	1	206744620	206785904	112	10209	1.2457	0.10644	EIF2D
ENSG00000153233	12	71031853	71314623	966	10003	1.2457	0.10644	PTPRR
ENSG00000257242	12	92378756	92536690	423	10000	1.2455	0.10648	C12orf79
ENSG00000137871	15	56922379	57210769	634	9838	1.2453	0.1065	ZNF280D
ENSG00000113805	3	74311719	74570291	681	9788	1.2446	0.10664	CNTN3
ENSG00000177463	3	14989091	15095107	203	10140	1.2444	0.10668	NR2C2
ENSG00000198822	7	86273230	86494200	517	9893	1.2441	0.10672	GRM3
ENSG00000101193	20	61569471	61576996	23	10108	1.2442	0.10672	GID8
ENSG00000198558	6	27840926	27841289	1	10280	1.2437	0.1068	HIST1H4L
ENSG00000144161	2	112969102	113012713	64	9954	1.2428	0.10697	ZC3H8
ENSG00000105672	19	36132647	36135773	5	10280	1.2428	0.10698	ETV2
ENSG00000134253	1	117653682	117665209	42	9601	1.2424	0.10704	TRIM45
ENSG00000185522	11	554855	560779	26	7653	1.2424	0.10705	C11orf35
ENSG00000149577	11	117049449	117068160	63	9934	1.242	0.10711	SIDT2
ENSG00000253459	14	50064193	50065882	8	10280	1.2415	0.10722	AL139099.1
ENSG00000172322	12	10103915	10148293	283	10158	1.2414	0.10723	CLEC12A
ENSG00000104447	8	116420724	116821899	626	9173	1.2413	0.10724	TRPS1
ENSG00000203443	3	172034218	172039513	9	9216	1.2407	0.10736	AC092964.1
ENSG00000073578	5	218356	256815	326	10280	1.2407	0.10737	SDHA
ENSG00000065717	19	2997636	3047633	110	9909	1.2405	0.10739	TLE2
ENSG00000247077	12	133287405	133299228	60	9917	1.2402	0.10745	PGAM5
ENSG00000134760	18	28898052	28936992	179	10116	1.2398	0.10752	DSG1
ENSG00000144362	2	170550975	170558218	16	10132	1.239	0.10767	PHOSPHO2
ENSG00000026950	6	26402465	26415444	63	9686	1.2388	0.1077	BTN3A1
ENSG00000075884	2	143848931	144525921	1801	10000	1.2388	0.10772	ARHGAP15
ENSG00000142700	1	50883222	50889172	4	7783	1.2387	0.10774	DMRTA2
ENSG00000112118	6	52128807	52149679	71	9724	1.2386	0.10775	MCM3
ENSG00000168917	3	136537489	136574734	126	9960	1.238	0.10787	SLC35G2
ENSG00000156968	16	15489611	15507125	61	10084	1.2378	0.10789	MPV17L
ENSG00000164088	3	52279841	52284613	4	8513	1.2374	0.10796	PPM1M
ENSG00000143418	1	150933059	150947479	32	9551	1.2371	0.10802	CERS2
ENSG00000256394	4	156750881	156787425	126	10241	1.2369	0.10806	ASIC5
ENSG00000166569	18	56942388	56985881	172	10267	1.2364	0.10815	CPLX4
ENSG00000143457	1	150618701	150669630	133	9963	1.2364	0.10816	GOLPH3L
ENSG00000116478	1	32757687	32799236	20	8479	1.2362	0.10819	HDAC1
ENSG00000140044	14	75894419	75940814	111	9645	1.2359	0.10825	JDP2
ENSG00000172365	11	58189738	58190786	3	10280	1.2358	0.10826	OR5B2
ENSG00000188511	22	49808176	50051190	794	10205	1.2357	0.10829	C22orf34
ENSG00000070748	10	50817141	50901925	201	10147	1.2356	0.1083	CHAT
ENSG00000196860	14	58862634	58875419	8	9632	1.2353	0.10836	TOMM20L
ENSG00000101132	20	52824386	52844591	43	10280	1.2343	0.10855	PFDN4
ENSG00000174840	3	57542003	57552571	27	10183	1.2337	0.10865	PDE12
ENSG00000256825	12	133707570	133778955	211	10233	1.2337	0.10865	CTD-2140B24.4
ENSG00000139946	14	56584532	56768244	661	10120	1.2337	0.10865	PELI2
ENSG00000183470	7	132333553	132413528	214	9901	1.2337	0.10866	AC009365.3
ENSG00000103502	16	29869678	29875057	5	10280	1.2337	0.10866	CDIPT
ENSG00000173714	17	48912011	48919709	29	10233	1.2336	0.10867	WFIKKN2
ENSG00000152795	4	83343717	83351294	33	9670	1.2334	0.10872	HNRNPDL
ENSG00000177479	3	48956254	49023815	86	9678	1.2333	0.10873	ARIH2
ENSG00000204764	5	170288874	170727019	946	10050	1.2332	0.10875	RANBP17
ENSG00000023734	12	16035325	16056412	10	9785	1.2331	0.10876	STRAP
ENSG00000175449	5	94982458	95020477	83	10162	1.2329	0.10881	RFESD
ENSG00000137338	6	28249314	28270326	65	9985	1.2327	0.10884	PGBD1
ENSG00000261210	16	19297061	19333467	146	9626	1.2326	0.10886	CLEC19A
ENSG00000196428	3	150126122	150184218	186	10128	1.2322	0.10893	TSC22D2
ENSG00000105784	7	87256864	87461611	350	9755	1.232	0.10898	RUNDC3B
ENSG00000112029	6	153291664	153304714	45	10076	1.2319	0.10899	FBXO5
ENSG00000160271	9	135973107	136039301	170	10163	1.2316	0.10905	RALGDS
ENSG00000198574	1	162365056	162381928	66	10184	1.2313	0.10911	SH2D1B
ENSG00000185274	7	70597155	71178585	2283	10080	1.231	0.10917	WBSCR17
ENSG00000204624	1	11539223	11597641	152	10171	1.2303	0.10929	PTCHD2
ENSG00000269700	10	52152766	52154321	5	10280	1.2299	0.10937	AC069547.2
ENSG00000184207	16	2261998	2264808	8	10280	1.2298	0.10938	PGP
ENSG00000136546	2	167260083	167350757	282	10061	1.2297	0.1094	SCN7A
ENSG00000149262	11	77589766	77705724	363	10045	1.229	0.10954	INTS4
ENSG00000153560	3	33429828	33482863	164	9482	1.2288	0.10958	UBP1
ENSG00000161328	11	537527	554916	91	8834	1.2283	0.10966	LRRC56
ENSG00000177570	8	119201698	119634234	1342	9864	1.228	0.10973	SAMD12
ENSG00000128383	22	39348746	39359188	11	10280	1.2278	0.10975	APOBEC3A
ENSG00000196418	1	247285277	247335318	207	10107	1.2275	0.10981	ZNF124
ENSG00000186377	1	47427036	47516423	192	9774	1.2274	0.10984	CYP4X1
ENSG00000269093	19	32895915	32896466	3	10127	1.2274	0.10984	AC007773.3
ENSG00000241058	10	18834490	18940551	518	10056	1.2268	0.10994	NSUN6
ENSG00000161277	19	36525887	36545664	56	10042	1.2266	0.10999	THAP8
ENSG00000130413	11	8413418	8615836	725	10034	1.2263	0.11004	STK33
ENSG00000114439	3	107241783	107530171	669	9782	1.226	0.1101	BBX
ENSG00000168734	20	43160426	43252888	174	9483	1.2255	0.11019	PKIG
ENSG00000251503	1	10490159	10512210	70	10119	1.2254	0.11021	APITD1-CORT
ENSG00000175279	1	10490159	10512210	70	10119	1.2254	0.11021	APITD1
ENSG00000116521	1	155225770	155232221	15	9452	1.2252	0.11025	SCAMP3
ENSG00000013293	3	170177372	170303863	330	9861	1.2252	0.11026	SLC7A14
ENSG00000112902	5	9035138	9546187	1520	10213	1.225	0.11028	SEMA5A
ENSG00000175582	11	73386683	73472182	263	9985	1.2246	0.11036	RAB6A
ENSG00000168497	2	192699028	192711981	23	9867	1.2242	0.11045	SDPR
ENSG00000214595	2	54950636	55199157	984	9903	1.2241	0.11047	EML6
ENSG00000144554	3	10068098	10143614	257	10217	1.2235	0.11057	FANCD2
ENSG00000016490	1	86934051	86965972	134	10149	1.2231	0.11065	CLCA1
ENSG00000141556	17	80709940	80900724	768	9840	1.2226	0.11074	TBCD
ENSG00000101298	20	1246960	1289972	126	9968	1.2224	0.11078	SNPH
ENSG00000105865	7	107203929	107218906	22	9842	1.2219	0.11088	DUS4L
ENSG00000170948	19	8943074	8954016	21	10280	1.2216	0.11094	MBD3L1
ENSG00000204856	12	110906169	110928190	64	9923	1.2215	0.11095	FAM216A
ENSG00000078177	4	40058446	40159872	305	9988	1.221	0.11104	N4BP2
ENSG00000121892	4	39824483	39979576	499	10074	1.2209	0.11106	PDS5A
ENSG00000165905	11	45943172	45950647	21	9944	1.2207	0.1111	GYLTL1B
ENSG00000106153	7	56169262	56174269	17	10009	1.2206	0.11113	CHCHD2
ENSG00000215749	15	82930438	82939159	3	10280	1.2202	0.11119	GOLGA6L18
ENSG00000143156	1	169101769	169337205	1036	9907	1.2199	0.11125	NME7
ENSG00000107187	9	139088096	139096955	15	10280	1.2193	0.11136	LHX3
ENSG00000115459	2	85581517	85618875	114	9649	1.2192	0.11139	ELMOD3
ENSG00000123739	4	110631145	110651233	33	10144	1.2192	0.11139	PLA2G12A
ENSG00000160767	1	155216996	155225274	24	10280	1.2188	0.11147	FAM189B
ENSG00000180346	4	90033968	90036050	4	10280	1.2183	0.11156	TIGD2
ENSG00000197757	12	54384408	54424607	69	9420	1.2179	0.11163	HOXC6
ENSG00000198178	12	7882011	7904201	119	10109	1.2177	0.11166	CLEC4C
ENSG00000243710	1	43637820	43720029	350	9932	1.2175	0.11171	WDR65
ENSG00000167272	12	121016567	121019201	13	9074	1.2173	0.11174	POP5
ENSG00000135677	12	65107225	65153227	78	8239	1.2172	0.11176	GNS
ENSG00000183643	15	93014884	93044347	89	9943	1.2171	0.11178	C15orf32
ENSG00000152022	1	145477085	145501669	11	10280	1.2167	0.11186	LIX1L
ENSG00000171055	2	36778570	36873230	367	9804	1.2164	0.11192	FEZ2
ENSG00000149269	11	77032752	77185680	377	10070	1.2162	0.11195	PAK1
ENSG00000121988	2	135894486	136288806	702	9530	1.216	0.112	ZRANB3
ENSG00000167202	15	78276378	78370066	369	9758	1.2158	0.11204	TBC1D2B
ENSG00000114200	3	165490692	165555260	225	9407	1.2155	0.11209	BCHE
ENSG00000163138	4	20697905	20754530	259	10037	1.2149	0.1122	PACRGL
ENSG00000116406	1	184659365	184724047	132	9827	1.2149	0.11221	EDEM3
ENSG00000145907	5	151150606	151192346	93	9822	1.2148	0.11223	G3BP1
ENSG00000106952	9	117656003	117692697	129	9126	1.2146	0.11226	TNFSF8
ENSG00000141401	18	11981024	12030876	261	9744	1.2145	0.11227	IMPA2
ENSG00000071991	18	64168320	64271375	271	10138	1.2142	0.11234	CDH19
ENSG00000099814	14	105331617	105363107	88	10280	1.2136	0.11244	CEP170B
ENSG00000204688	6	29424958	29432105	21	7860	1.2135	0.11246	OR2H1
ENSG00000147689	8	124191200	124222314	93	9478	1.2133	0.11251	FAM83A
ENSG00000150907	13	41129804	41240734	267	9951	1.2132	0.11254	FOXO1
ENSG00000172150	17	3100813	3101742	5	10280	1.2129	0.11257	OR1A2
ENSG00000053900	4	25378835	25420120	169	10148	1.2129	0.11259	ANAPC4
ENSG00000167792	11	67374323	67380006	5	9724	1.212	0.11276	NDUFV1
ENSG00000183747	16	20462783	20498991	134	10228	1.2119	0.11277	ACSM2A
ENSG00000157593	6	44221833	44225291	5	10242	1.2112	0.11291	SLC35B2
ENSG00000133106	13	43460524	43566407	368	10122	1.2111	0.11292	EPSTI1
ENSG00000162650	1	110026101	110035426	13	9240	1.2109	0.11297	ATXN7L2
ENSG00000099995	22	30727977	30752936	82	9950	1.2109	0.11297	SF3A1
ENSG00000185104	1	50905150	51425935	762	9829	1.2107	0.113	FAF1
ENSG00000162694	1	101337943	101361554	26	9920	1.2107	0.113	EXTL2
ENSG00000168959	11	88237744	88799113	2053	10071	1.2107	0.113	GRM5
ENSG00000170917	4	123809852	123844123	148	10067	1.2101	0.11311	NUDT6
ENSG00000186642	11	72287185	72385635	302	9698	1.21	0.11315	PDE2A
ENSG00000113558	5	133484633	133512729	60	10111	1.2099	0.11316	SKP1
ENSG00000102900	16	56764017	56878797	305	9964	1.2097	0.1132	NUP93
ENSG00000160360	9	139221932	139254057	51	10280	1.2092	0.1133	GPSM1
ENSG00000170854	3	97660662	97691301	38	9574	1.2091	0.11331	MINA
ENSG00000176444	1	155232659	155248282	28	9659	1.2086	0.11341	CLK2
ENSG00000011258	17	49254786	49337524	198	10218	1.2083	0.11347	MBTD1
ENSG00000182552	4	184560788	184580378	67	10280	1.2081	0.11351	RWDD4
ENSG00000171940	20	52183604	52226446	59	9978	1.2079	0.11354	ZNF217
ENSG00000108849	17	42018172	42019836	3	10280	1.2077	0.11359	PPY
ENSG00000189233	8	27879481	27941388	192	10116	1.2073	0.11366	NUGGC
ENSG00000107130	9	132934857	132999583	211	10073	1.207	0.11372	NCS1
ENSG00000186710	12	113587663	113597081	16	10280	1.2068	0.11376	CCDC42B
ENSG00000198794	15	75249560	75313837	183	10079	1.2064	0.11383	SCAMP5
ENSG00000173947	1	111888910	111895635	34	9680	1.2061	0.11389	PIFO
ENSG00000103512	16	14927538	14990017	24	9748	1.2061	0.11389	NOMO1
ENSG00000011347	11	61282785	61348620	40	8977	1.206	0.11392	SYT7
ENSG00000140521	15	89859534	89878092	46	9732	1.2057	0.11397	POLG
ENSG00000133997	14	71047974	71067384	74	10280	1.2053	0.11404	MED6
ENSG00000120656	1	28915835	28969597	72	10061	1.2047	0.11416	TAF12
ENSG00000018625	1	160085549	160113381	92	10064	1.2043	0.11423	ATP1A2
ENSG00000156384	10	105881816	105886143	14	10280	1.2041	0.11428	SFR1
ENSG00000155640	10	98741041	98745582	4	9963	1.204	0.11429	C10orf12
ENSG00000150681	1	192127587	192154945	41	10015	1.2038	0.11432	RGS18
ENSG00000165072	9	72658497	72841886	661	10090	1.2033	0.11444	MAMDC2
ENSG00000165794	14	21467414	21470030	9	9974	1.2028	0.11453	SLC39A2
ENSG00000101104	20	43538703	43587676	101	9736	1.2028	0.11454	PABPC1L
ENSG00000268635	11	77184416	77188074	11	10280	1.2025	0.11458	DKFZP434E1119
ENSG00000164086	3	52082935	52090566	7	9067	1.2023	0.11462	DUSP7
ENSG00000099331	19	17186591	17325346	589	10050	1.2023	0.11463	MYO9B
ENSG00000108424	17	45726842	45762871	61	9977	1.2021	0.11466	KPNB1
ENSG00000077809	7	74071994	74175026	110	9726	1.2019	0.11471	GTF2I
ENSG00000105507	19	48533210	48547310	114	10280	1.2017	0.11473	CABP5
ENSG00000117519	1	95362507	95392834	140	10015	1.2011	0.11485	CNN3
ENSG00000118898	16	4932508	5010742	324	10112	1.2011	0.11485	PPL
ENSG00000114302	3	48782030	48885279	98	9841	1.201	0.11487	PRKAR2A
ENSG00000186815	12	113658855	113736390	137	10147	1.201	0.11488	TPCN1
ENSG00000168092	11	117014983	117047610	129	10007	1.2009	0.1149	PAFAH1B2
ENSG00000185792	19	56219798	56249768	85	9945	1.2004	0.11498	NLRP9
ENSG00000176771	2	133429374	134326034	2428	9993	1.1996	0.11515	NCKAP5
ENSG00000161640	19	50452242	50464429	30	10272	1.1996	0.11516	SIGLEC11
ENSG00000197893	10	115348475	115423886	308	10003	1.1995	0.11517	NRAP
ENSG00000173369	1	22979255	22988031	29	9879	1.1994	0.11518	C1QB
ENSG00000163382	1	156561554	156564091	13	10280	1.1993	0.11521	APOA1BP
ENSG00000168653	1	39491990	39500308	42	10135	1.1983	0.1154	NDUFS5
ENSG00000134308	2	9724101	9771143	114	10194	1.1982	0.11542	YWHAQ
ENSG00000206538	3	86987119	87040269	59	8931	1.1982	0.11543	VGLL3
ENSG00000162105	11	70313961	70963623	2062	10005	1.1981	0.11545	SHANK2
ENSG00000186452	12	51236703	51281667	167	10065	1.1977	0.11552	TMPRSS12
ENSG00000158545	16	88636789	88698374	212	10176	1.1976	0.11554	ZC3H18
ENSG00000162526	1	32817122	32829913	6	10069	1.1974	0.11558	TSSK3
ENSG00000141570	17	77765931	77775482	9	10075	1.1974	0.11558	CBX8
ENSG00000111554	12	68666223	68726161	117	9696	1.1971	0.11562	MDM1
ENSG00000148704	10	118888032	118897812	7	10280	1.1971	0.11563	VAX1
ENSG00000183624	3	128997671	129025029	58	10177	1.197	0.11566	HMCES
ENSG00000183696	7	48128225	48148330	48	8597	1.1969	0.11567	UPP1
ENSG00000160808	3	46899362	46923659	46	9892	1.1968	0.11568	MYL3
ENSG00000153310	8	130851839	131029375	408	10048	1.1969	0.11568	FAM49B
ENSG00000132872	18	40847843	40857615	10	10280	1.1959	0.11587	SYT4
ENSG00000144744	3	69103881	69129559	69	9351	1.1957	0.11591	UBA3
ENSG00000165816	10	115999018	116051272	130	10084	1.1956	0.11593	VWA2
ENSG00000221949	12	62995531	62997214	8	10280	1.1954	0.11597	C12orf61
ENSG00000204231	6	33161365	33168630	14	10280	1.1953	0.11599	RXRB
ENSG00000205784	19	4890449	4902879	4	9439	1.1949	0.11607	ARRDC5
ENSG00000117419	1	44686742	44820932	217	10099	1.1947	0.11611	ERI3
ENSG00000125630	2	113299492	113334635	121	9821	1.1945	0.11614	POLR1B
ENSG00000273045	2	99757948	99767950	39	9342	1.1944	0.11617	C2ORF15
ENSG00000106976	9	130965658	131017527	122	10168	1.1936	0.11631	DNM1
ENSG00000021300	11	73357223	73373864	59	10175	1.1935	0.11633	PLEKHB1
ENSG00000146530	7	12370511	12443567	376	10034	1.1935	0.11634	VWDE
ENSG00000121297	19	31765851	31840453	142	9875	1.1935	0.11634	TSHZ3
ENSG00000197763	3	126290622	126373998	267	9776	1.1929	0.11645	TXNRD3
ENSG00000134248	1	110943871	110950564	22	9493	1.1927	0.1165	LAMTOR5
ENSG00000233280	3	97540884	97594132	76	10000	1.1925	0.11652	CRYBG3
ENSG00000214063	11	842808	867116	23	10127	1.1926	0.11652	TSPAN4
ENSG00000196503	4	57371509	57390614	60	10277	1.1923	0.11656	ARL9
ENSG00000165078	8	68334360	68658620	893	9819	1.192	0.11662	CPA6
ENSG00000103351	16	3550924	3589048	87	9671	1.1917	0.11669	CLUAP1
ENSG00000234560	11	123900297	123901341	1	10280	1.1916	0.1167	OR10G8
ENSG00000183978	17	40947165	40950722	1	10280	1.1916	0.1167	COA3
ENSG00000256797	12	10034088	10048432	50	10244	1.1916	0.11671	KLRF2
ENSG00000178950	4	843064	926161	419	9946	1.1915	0.11673	GAK
ENSG00000273049	12	54379629	54428672	81	9547	1.1913	0.11678	RP11-834C11.12
ENSG00000063180	19	49141199	49149569	17	10280	1.1911	0.11682	CA11
ENSG00000204311	2	179316163	179326117	17	9391	1.191	0.11683	DFNB59
ENSG00000165959	14	95648277	95786243	546	9998	1.1907	0.11689	CLMN
ENSG00000172955	4	100123795	100140694	35	10223	1.1906	0.11691	ADH6
ENSG00000186335	5	150694539	150727151	132	9937	1.1905	0.11692	SLC36A2
ENSG00000187867	19	14164177	14169971	7	9741	1.1905	0.11692	PALM3
ENSG00000178878	12	12878851	12982909	252	9975	1.1905	0.11693	APOLD1
ENSG00000139055	12	15066969	15092016	88	10149	1.1904	0.11694	ERP27
ENSG00000166329	17	55821842	55822673	4	10280	1.1902	0.11699	CCDC182
ENSG00000100280	22	29723669	29819168	272	9990	1.1901	0.117	AP1B1
ENSG00000137807	15	69706585	69740764	26	9321	1.19	0.11702	KIF23
ENSG00000163346	1	154916552	154928599	13	10232	1.1898	0.11707	PBXIP1
ENSG00000100348	22	36863083	36878077	71	10264	1.1898	0.11707	TXN2
ENSG00000205930	21	34144411	34266043	327	10002	1.1896	0.1171	C21orf49
ENSG00000177614	1	230457392	230561475	399	9897	1.1893	0.11717	PGBD5
ENSG00000153029	1	181003067	181031074	104	9798	1.1892	0.11718	MR1
ENSG00000204140	6	35748794	35761452	71	9671	1.1885	0.11731	CLPSL1
ENSG00000132589	17	27206353	27224697	31	9426	1.1885	0.11731	FLOT2
ENSG00000166949	15	67356101	67487533	409	10117	1.1878	0.11746	SMAD3
ENSG00000164037	4	103806205	103940896	337	9927	1.1877	0.11748	SLC9B1
ENSG00000177683	7	108194987	108210194	47	9833	1.1876	0.1175	THAP5
ENSG00000120265	6	150070579	150132556	176	10024	1.1874	0.11753	PCMT1
ENSG00000163539	3	33537737	33759848	462	8208	1.1872	0.11757	CLASP2
ENSG00000139719	12	122714111	122751068	83	9342	1.1871	0.11759	VPS33A
ENSG00000076924	19	7684411	7694451	30	9569	1.187	0.11762	XAB2
ENSG00000134901	13	103436631	103451357	43	10091	1.1863	0.11775	KDELC1
ENSG00000133019	1	239549865	240078750	1370	9980	1.1862	0.11777	CHRM3
ENSG00000136634	1	206940947	206945839	17	9712	1.186	0.1178	IL10
ENSG00000123243	10	7601232	7708961	366	10163	1.1858	0.11786	ITIH5
ENSG00000122140	9	138391830	138396519	8	9520	1.1857	0.11787	MRPS2
ENSG00000101638	18	44259081	44339220	342	9943	1.1857	0.11787	ST8SIA5
ENSG00000236761	6	132029581	132032206	5	10280	1.1855	0.11791	CTAGE9
ENSG00000177692	21	34860497	34864027	8	9223	1.185	0.11801	DNAJC28
ENSG00000079739	1	64058947	64125916	196	10216	1.1846	0.11808	PGM1
ENSG00000166278	6	31865562	31913449	159	9809	1.1845	0.11811	C2
ENSG00000186141	1	145592605	145611025	20	9959	1.1844	0.11813	POLR3C
ENSG00000197591	1	248004199	248005254	8	10280	1.184	0.11821	OR11L1
ENSG00000258869	14	98215601	98230326	60	10123	1.1839	0.11823	RP11-204N11.1
ENSG00000104142	15	41186628	41196173	28	9579	1.1838	0.11824	VPS18
ENSG00000079263	2	231067826	231223762	545	9803	1.1836	0.11829	SP140
ENSG00000139656	13	44717679	44735393	33	9841	1.1835	0.1183	SMIM2
ENSG00000214376	11	93551398	93583697	105	10085	1.1835	0.11831	VSTM5
ENSG00000177519	2	154333852	154335322	2	10280	1.1832	0.11837	RPRM
ENSG00000203965	1	63989043	64038364	127	10169	1.1831	0.11839	EFCAB7
ENSG00000081052	2	227867427	228028829	502	10237	1.1828	0.11844	COL4A4
ENSG00000150867	10	22823778	23003484	608	9353	1.1827	0.11846	PIP4K2A
ENSG00000176410	7	73095299	73097783	13	10280	1.1825	0.1185	DNAJC30
ENSG00000092108	14	31091318	31205018	292	10082	1.1825	0.11851	SCFD1
ENSG00000188636	22	44888452	44894178	27	10280	1.1824	0.11852	LDOC1L
ENSG00000181323	17	7323679	7324951	4	7948	1.1822	0.11857	SPEM1
ENSG00000147614	8	86999552	87166457	516	9919	1.1821	0.11858	ATP6V0D2
ENSG00000090612	12	133707570	133783698	226	10236	1.1821	0.11858	ZNF268
ENSG00000264116	18	73118967	73130995	46	9933	1.1821	0.11858	RP11-321M21.3
ENSG00000112303	6	133065009	133084598	83	9763	1.1811	0.11877	VNN2
ENSG00000122786	7	134429003	134655479	728	9934	1.1812	0.11877	CALD1
ENSG00000177791	10	75391412	75401515	15	10222	1.181	0.11879	MYOZ1
ENSG00000204315	6	32096484	32098068	6	10204	1.1806	0.11888	FKBPL
ENSG00000188334	19	48471303	48495427	107	10186	1.1806	0.11888	BSPH1
ENSG00000182870	12	132680924	132905935	157	10109	1.1805	0.1189	GALNT9
ENSG00000161281	19	36641824	36643771	7	10280	1.1803	0.11894	COX7A1
ENSG00000196387	12	133656424	133684130	10	10280	1.1796	0.11909	ZNF140
ENSG00000026559	20	49620193	49639666	44	9830	1.1795	0.1191	KCNG1
ENSG00000164379	6	1312675	1314992	9	10280	1.1794	0.11912	FOXQ1
ENSG00000255394	8	11618896	11620309	11	10280	1.1794	0.11913	C8orf49
ENSG00000213512	1	89597434	89641723	100	9958	1.1792	0.11916	GBP7
ENSG00000010438	9	33750515	33799230	157	10036	1.1792	0.11917	PRSS3
ENSG00000182352	17	72580818	72590348	37	10084	1.1791	0.11919	C17orf77
ENSG00000130881	19	33668509	33698694	95	10068	1.1785	0.11931	LRP3
ENSG00000140464	15	74287014	74340153	150	9982	1.1783	0.11934	PML
ENSG00000185504	17	79506911	79520987	25	9876	1.1783	0.11934	C17orf70
ENSG00000184208	22	42084943	42094140	15	9594	1.1783	0.11934	C22orf46
ENSG00000114554	3	126707437	126756235	166	9988	1.1782	0.11935	PLXNA1
ENSG00000181938	16	58328984	58440048	389	9908	1.1777	0.11945	GINS3
ENSG00000110031	11	58294344	58345693	110	9688	1.1777	0.11946	LPXN
ENSG00000181495	5	32788945	32791819	7	10280	1.1775	0.1195	AC026703.1
ENSG00000148362	9	139886870	139888436	1	10280	1.1775	0.1195	C9orf142
ENSG00000163257	4	17802278	17812381	19	10066	1.1772	0.11955	DCAF16
ENSG00000104321	8	72932152	72987852	249	10020	1.1771	0.11958	TRPA1
ENSG00000088035	1	63833261	63904233	184	9974	1.1769	0.11962	ALG6
ENSG00000025708	22	50964181	50968485	11	10280	1.1768	0.11963	TYMP
ENSG00000196266	1	159283460	159284449	2	10280	1.1766	0.11967	OR10J3
ENSG00000110768	11	18343842	18388591	102	10139	1.1766	0.11968	GTF2H1
ENSG00000135517	12	56843286	56862950	40	9915	1.1766	0.11968	MIP
ENSG00000121289	19	33369902	33462897	429	10134	1.1762	0.11976	CEP89
ENSG00000158483	11	71498556	71512282	82	10242	1.1762	0.11977	FAM86C1
ENSG00000160199	21	44394620	44453691	347	10125	1.1757	0.11986	PKNOX1
ENSG00000012048	17	41196312	41277500	209	9438	1.1756	0.11987	BRCA1
ENSG00000181965	5	134869991	134871639	2	10280	1.1755	0.11989	NEUROG1
ENSG00000178700	3	93766680	93782233	12	9677	1.1747	0.12006	DHFRL1
ENSG00000163788	3	43328004	43466256	224	8974	1.1744	0.12011	SNRK
ENSG00000204957	19	42746927	42749125	8	9106	1.174	0.1202	AC006486.1
ENSG00000168079	8	27727399	27850244	567	10153	1.1738	0.12024	SCARA5
ENSG00000168792	17	27887565	27894155	7	9115	1.1734	0.12031	ABHD15
ENSG00000129355	19	10677138	10679735	6	10280	1.173	0.12039	CDKN2D
ENSG00000215066	9	6467618	6470375	13	10280	1.1721	0.12059	C9orf38
ENSG00000154124	5	14664773	14699820	57	10214	1.172	0.1206	FAM105B
ENSG00000171121	3	178957530	178984790	156	10058	1.1716	0.12068	KCNMB3
ENSG00000153922	5	98190908	98262240	186	9516	1.1714	0.12072	CHD1
ENSG00000071794	3	148747914	148804341	138	9754	1.1713	0.12073	HLTF
ENSG00000172362	11	58206593	58207646	4	9889	1.1711	0.12078	OR5B12
ENSG00000123352	12	49760367	49921205	376	9936	1.1706	0.12087	SPATS2
ENSG00000183706	15	22382382	22383507	1	10280	1.1705	0.1209	OR4N4
ENSG00000176171	10	133781578	133795435	34	10268	1.1705	0.12091	BNIP3
ENSG00000117601	1	173872947	173886516	30	10177	1.1702	0.12097	SERPINC1
ENSG00000145934	5	166711804	167691162	2205	9942	1.1701	0.12099	TENM2
ENSG00000265944	18	6511415	6590652	293	9732	1.17	0.12099	C18orf64
ENSG00000148735	10	115511213	115543188	110	10062	1.1695	0.1211	PLEKHS1
ENSG00000171540	5	76924538	76935513	25	10280	1.1693	0.12113	OTP
ENSG00000214944	5	72921983	73237818	978	10161	1.1688	0.12124	ARHGEF28
ENSG00000142513	19	51293672	51298481	19	10280	1.1687	0.12125	ACPT
ENSG00000140543	15	89054790	89089906	102	10220	1.1687	0.12126	DET1
ENSG00000075711	3	196769431	197026171	808	10012	1.1687	0.12127	DLG1
ENSG00000255423	3	73110810	73112488	10	9808	1.1676	0.12147	EBLN2
ENSG00000186635	11	72396114	72504644	299	9835	1.1671	0.12158	ARAP1
ENSG00000186897	12	49726200	49730971	16	7590	1.1669	0.12163	C1QL4
ENSG00000170469	5	138732252	138739777	10	9390	1.1667	0.12166	SPATA24
ENSG00000243477	3	50333833	50336852	3	3841	1.1666	0.12169	NAT6
ENSG00000172346	22	41956767	41973745	39	9820	1.1666	0.12169	CSDC2
ENSG00000269383	2	100986705	100987007	1	10280	1.1665	0.1217	AC012493.2
ENSG00000163618	3	62384022	62861054	1790	10151	1.1665	0.1217	CADPS
ENSG00000169016	2	11584501	11606297	74	9891	1.1662	0.12176	E2F6
ENSG00000121335	12	11544476	11653975	431	10168	1.1659	0.12183	PRB2
ENSG00000119328	9	111696461	111713024	53	10033	1.1658	0.12184	FAM206A
ENSG00000007545	16	1662326	1727909	124	9844	1.1655	0.12192	CRAMP1L
ENSG00000153707	9	8314246	10612723	11032	9880	1.1654	0.12194	PTPRD
ENSG00000165490	11	82611017	82669319	166	9941	1.1653	0.12195	C11orf82
ENSG00000243317	7	135347244	135378166	107	10062	1.1651	0.12199	C7orf73
ENSG00000158008	1	26346375	26362955	24	9556	1.1649	0.12203	EXTL1
ENSG00000119402	9	123514256	123555690	66	10071	1.1647	0.12207	FBXW2
ENSG00000133687	12	29653773	29937692	1128	9945	1.1646	0.12209	TMTC1
ENSG00000214253	7	100882739	100895597	56	9953	1.1643	0.12216	FIS1
ENSG00000178467	3	49027319	49044587	14	10007	1.1642	0.12217	P4HTM
ENSG00000184845	5	174867042	174871211	7	9332	1.1642	0.12217	DRD1
ENSG00000102580	13	96329393	96447243	160	9769	1.164	0.1222	DNAJC3
ENSG00000174371	1	242011269	242058450	244	10162	1.1634	0.12233	EXO1
ENSG00000100767	14	73704205	73741348	135	9697	1.1629	0.12243	PAPLN
ENSG00000138798	4	110834040	110933422	221	10171	1.1624	0.12254	EGF
ENSG00000163453	4	57896939	57976551	491	10229	1.1623	0.12256	IGFBP7
ENSG00000257365	14	65381203	65529368	440	9776	1.1622	0.12258	FNTB
ENSG00000205856	22	32544993	32555309	61	10079	1.1621	0.12259	C22orf42
ENSG00000120334	1	173768688	173793858	30	10197	1.1614	0.12274	CENPL
ENSG00000256040	9	119160439	119162885	8	10280	1.1613	0.12276	PAPPA-AS1
ENSG00000149489	11	62379194	62382592	8	10280	1.1611	0.12281	ROM1
ENSG00000147459	8	25042238	25275598	672	9327	1.161	0.12283	DOCK5
ENSG00000141127	17	18743398	18834581	325	10269	1.1607	0.12288	PRPSAP2
ENSG00000122025	13	28577411	28674729	463	9919	1.1606	0.12291	FLT3
ENSG00000110047	11	64619114	64655768	79	10022	1.1604	0.12294	EHD1
ENSG00000176658	17	30819540	31204195	784	10146	1.1603	0.12297	MYO1D
ENSG00000159713	16	67423712	67427438	9	10280	1.1601	0.123	TPPP3
ENSG00000178597	4	7432022	7436700	40	10266	1.16	0.12302	PSAPL1
ENSG00000152910	16	76311176	76593135	1329	10032	1.1595	0.12313	CNTNAP4
ENSG00000112116	6	52101479	52109335	33	10184	1.1594	0.12315	IL17F
ENSG00000155657	2	179390716	179695529	655	9277	1.159	0.12323	TTN
ENSG00000162006	16	819428	833370	1	2656	1.1586	0.1233	MSLNL
ENSG00000130427	7	100318423	100321323	8	9203	1.1586	0.12332	EPO
ENSG00000206549	3	46753605	46854064	352	10136	1.1585	0.12333	PRSS50
ENSG00000141574	17	80278900	80291950	57	10001	1.1583	0.12337	SECTM1
ENSG00000204169	10	51464162	51486327	18	10280	1.1581	0.12341	AGAP7
ENSG00000040731	5	24487209	24645087	518	10098	1.1578	0.12348	CDH10
ENSG00000122085	2	242011584	242041747	87	10053	1.1576	0.12352	MTERFD2
ENSG00000178685	8	145051321	145086940	64	10116	1.1572	0.12359	PARP10
ENSG00000145147	4	20254883	20622184	979	10099	1.1572	0.1236	SLIT2
ENSG00000156427	5	170846660	170884627	84	9961	1.1567	0.1237	FGF18
ENSG00000015520	7	44552134	44580914	57	9461	1.1561	0.12383	NPC1L1
ENSG00000119283	1	231297858	231357302	197	9780	1.1559	0.12386	TRIM67
ENSG00000073734	2	169779448	169887832	396	9737	1.1559	0.12386	ABCB11
ENSG00000123080	1	51426417	51440305	14	10280	1.1556	0.12392	CDKN2C
ENSG00000168676	16	67323331	67360666	55	9554	1.1556	0.12393	KCTD19
ENSG00000173221	5	95087023	95158709	181	10148	1.1553	0.12398	GLRX
ENSG00000263711	18	70818476	70931715	317	10006	1.155	0.12404	RP11-169F17.1
ENSG00000135535	6	109687717	109703762	52	9969	1.155	0.12405	CD164
ENSG00000136718	2	131099798	131105383	9	9517	1.1549	0.12406	IMP4
ENSG00000063761	14	78266426	78401355	683	10078	1.1547	0.1241	ADCK1
ENSG00000125954	14	65381203	65528521	438	9774	1.1546	0.12412	CHURC1-FNTB
ENSG00000066185	1	42896000	42921938	98	10236	1.1544	0.12416	ZMYND12
ENSG00000139343	12	96252706	96297606	192	9848	1.1543	0.12419	SNRPF
ENSG00000198353	12	54410715	54449813	74	9211	1.154	0.12424	HOXC4
ENSG00000172146	17	3118915	3119844	7	10280	1.1535	0.12435	OR1A1
ENSG00000255800	9	107360650	107361788	13	10280	1.1532	0.12442	OR13C5
ENSG00000154265	17	67240452	67323385	196	10102	1.1531	0.12444	ABCA5
ENSG00000204469	6	31588497	31605548	81	9571	1.1529	0.12447	PRRC2A
ENSG00000174136	5	98104354	98134347	72	9945	1.1529	0.12448	RGMB
ENSG00000126067	1	36067185	36107445	20	9651	1.1526	0.12454	PSMB2
ENSG00000129152	11	17741115	17743678	5	8710	1.1526	0.12454	MYOD1
ENSG00000111540	12	56367697	56388490	43	9944	1.1525	0.12455	RAB5B
ENSG00000254413	22	51007298	51021394	59	10254	1.1525	0.12456	CHKB-CPT1B
ENSG00000187695	3	128628717	128690173	260	8566	1.1523	0.1246	RP11-723O4.6
ENSG00000197536	5	131746328	131811736	211	10178	1.1517	0.12472	C5orf56
ENSG00000213578	15	75118888	75124141	8	10133	1.1515	0.12477	CPLX3
ENSG00000219438	22	48885272	49246724	1908	10158	1.1511	0.12485	FAM19A5
ENSG00000179583	16	10971055	11026079	124	10028	1.1509	0.12489	CIITA
ENSG00000105612	19	12986025	12992282	11	9999	1.1507	0.12492	DNASE2
ENSG00000155561	7	135242667	135333505	362	10082	1.1506	0.12495	NUP205
ENSG00000111602	12	56810903	56843187	99	9790	1.1504	0.12498	TIMELESS
ENSG00000171169	9	130823512	130830485	5	10280	1.1503	0.12502	NAIF1
ENSG00000168883	2	85829979	85876403	95	9819	1.1499	0.12509	USP39
ENSG00000187790	14	45605143	45670093	124	9855	1.1496	0.12515	FANCM
ENSG00000185697	8	67474410	67526482	84	9339	1.1494	0.12519	MYBL1
ENSG00000178445	9	6532464	6645650	506	9874	1.1489	0.12531	GLDC
ENSG00000006047	17	7191571	7197934	16	10280	1.1485	0.12537	YBX2
ENSG00000099960	22	21383007	21387129	12	10045	1.1486	0.12537	SLC7A4
ENSG00000268076	12	25381515	25390840	38	10242	1.1482	0.12543	AC087239.1
ENSG00000145332	4	88081255	88161466	214	9969	1.1479	0.1255	KLHL8
ENSG00000117289	1	145438469	145442635	6	9237	1.1475	0.12558	TXNIP
ENSG00000180011	18	72907063	72921303	24	10280	1.1474	0.1256	ZADH2
ENSG00000157542	21	38979678	39288749	1120	10013	1.1472	0.12565	KCNJ6
ENSG00000258388	6	32121622	32139755	56	10250	1.1469	0.12572	PPT2-EGFL8
ENSG00000198454	9	139863695	139866442	18	10280	1.1468	0.12573	C9orf141
ENSG00000157470	15	59664892	59815748	524	10040	1.1467	0.12575	FAM81A
ENSG00000110619	11	3022152	3078843	178	10084	1.1466	0.12577	CARS
ENSG00000175604	16	12180603	12184159	17	10280	1.1466	0.12578	RP11-276H1.3
ENSG00000176108	17	78965398	78983317	87	10142	1.1456	0.12599	CHMP6
ENSG00000132965	13	31309645	31338556	130	10025	1.1453	0.12605	ALOX5AP
ENSG00000119938	10	93388199	93392811	7	10280	1.1452	0.12607	PPP1R3C
ENSG00000241106	6	32780540	32784825	40	10091	1.1451	0.12608	HLA-DOB
ENSG00000167653	8	143751726	143764142	72	9286	1.1446	0.12618	PSCA
ENSG00000141425	18	33564350	33647539	201	9913	1.1437	0.12638	RPRD1A
ENSG00000105428	19	5455426	5456867	11	10280	1.1433	0.12646	ZNRF4
ENSG00000182685	16	2259254	2261951	9	10280	1.1432	0.12647	BRICD5
ENSG00000244486	22	20778874	20792146	49	9880	1.1426	0.1266	SCARF2
ENSG00000105647	19	18263928	18281350	41	10142	1.1423	0.12666	PIK3R2
ENSG00000227500	19	1905213	1926016	20	9637	1.1417	0.12679	SCAMP4
ENSG00000112365	6	109783797	109804440	37	9876	1.1413	0.12688	ZBTB24
ENSG00000230055	17	36886488	36891297	16	8826	1.1409	0.12696	CISD3
ENSG00000099957	22	21364097	21383119	68	10076	1.1407	0.127	P2RX6
ENSG00000161265	19	36233365	36236346	9	10280	1.1405	0.12704	U2AF1L4
ENSG00000136754	10	27035522	27150016	444	10003	1.1404	0.12705	ABI1
ENSG00000256463	18	76740275	76762677	47	9799	1.1399	0.12716	SALL3
ENSG00000113369	5	90664541	90679176	18	9700	1.1398	0.12719	ARRDC3
ENSG00000126861	17	29599031	29624557	44	9005	1.1397	0.1272	OMG
ENSG00000158470	20	48249482	48330415	219	10001	1.1387	0.12741	B4GALT5
ENSG00000107863	10	24872538	25012597	257	9280	1.1385	0.12746	ARHGAP21
ENSG00000152684	5	52083774	52099880	44	9856	1.1384	0.12747	PELO
ENSG00000031698	1	109756540	109780791	48	9799	1.1378	0.12761	SARS
ENSG00000146457	6	160146617	160177351	92	10111	1.1376	0.12763	WTAP
ENSG00000086205	11	49168187	49230222	228	10164	1.1365	0.12786	FOLH1
ENSG00000169564	2	70314585	70316332	1	9971	1.1364	0.1279	PCBP1
ENSG00000006007	16	19513015	19533467	76	9989	1.1363	0.12792	GDE1
ENSG00000129534	14	45672393	45722743	96	9634	1.1362	0.12793	MIS18BP1
ENSG00000164754	8	117858174	117887105	92	9106	1.1361	0.12796	RAD21
ENSG00000166183	14	104552016	104579098	24	10280	1.1355	0.12808	ASPG
ENSG00000204351	6	31926857	31937532	32	10280	1.1353	0.12813	SKIV2L
ENSG00000182459	17	80317123	80321652	20	10265	1.1349	0.12821	TEX19
ENSG00000091622	17	6354584	6459814	365	10003	1.1347	0.12826	PITPNM3
ENSG00000138759	4	78978724	79465423	1970	10031	1.1345	0.12828	FRAS1
ENSG00000175189	12	57828543	57844611	33	9753	1.1345	0.12829	INHBC
ENSG00000162630	1	193148175	193155784	9	10280	1.1345	0.1283	B3GALT2
ENSG00000204246	9	107298030	107299137	3	10280	1.1335	0.1285	OR13C3
ENSG00000196832	14	20665495	20666605	8	10280	1.1335	0.12851	OR11G2
ENSG00000204237	17	79632066	79633665	2	10280	1.1332	0.12857	OXLD1
ENSG00000169908	3	149086809	149095652	19	9787	1.1329	0.12862	TM4SF1
ENSG00000241945	21	45527171	45551063	59	9880	1.1327	0.12867	PWP2
ENSG00000244045	17	26684604	26708716	60	9850	1.1326	0.12869	TMEM199
ENSG00000131944	19	33463115	33469128	34	10126	1.1319	0.12883	C19orf40
ENSG00000147724	8	139142266	139509065	1195	9804	1.1318	0.12885	FAM135B
ENSG00000072832	4	5749811	5894785	698	9995	1.1314	0.12895	CRMP1
ENSG00000143437	1	150782181	150849244	106	9868	1.1306	0.12912	ARNT
ENSG00000242715	13	36801182	36871977	405	10182	1.1305	0.12912	CCDC169
ENSG00000147573	8	67039131	67087720	111	10028	1.1304	0.12915	TRIM55
ENSG00000125166	16	58741035	58768261	127	9276	1.1301	0.12922	GOT2
ENSG00000145113	3	195473636	195539148	279	10170	1.13	0.12924	MUC4
ENSG00000124225	20	56223448	56286592	145	9872	1.13	0.12924	PMEPA1
ENSG00000105717	19	19672522	19729725	110	9861	1.1298	0.12928	PBX4
ENSG00000184012	21	42836478	42903043	340	10115	1.1295	0.12935	TMPRSS2
ENSG00000164296	5	149372681	149380730	16	10240	1.1289	0.12947	TIGD6
ENSG00000268365	1	240629183	240643504	58	10141	1.1288	0.12948	AL646016.1
ENSG00000185933	10	105213144	105218645	16	9022	1.1285	0.12956	CALHM1
ENSG00000139832	13	111175417	111214080	235	9741	1.1285	0.12956	RAB20
ENSG00000156076	12	65444406	65515346	147	9186	1.1284	0.12958	WIF1
ENSG00000136710	2	131095814	131099922	4	7930	1.1278	0.1297	CCDC115
ENSG00000124383	2	71357444	71377231	72	9871	1.1278	0.12971	MPHOSPH10
ENSG00000162714	1	247460714	247495148	104	9667	1.1276	0.12975	ZNF496
ENSG00000250644	11	1768897	1780281	34	9697	1.1273	0.1298	RP11-295K3.1
ENSG00000169951	16	30565085	30569819	5	8785	1.1272	0.12984	ZNF764
ENSG00000197261	6	49518113	49529620	60	10262	1.1268	0.12992	C6orf141
ENSG00000140988	16	2012053	2014861	13	10280	1.1265	0.12998	RPS2
ENSG00000175170	20	25744102	25848861	129	9630	1.1265	0.12998	FAM182B
ENSG00000174899	3	157261035	157395538	520	9919	1.1264	0.12999	C3orf55
ENSG00000072364	5	132211071	132299326	226	10113	1.1263	0.13003	AFF4
ENSG00000142856	1	63906441	64059392	401	10182	1.1257	0.13014	ITGB3BP
ENSG00000261732	16	1682260	1736716	100	9887	1.1257	0.13014	LA16c-431H6.6
ENSG00000152223	18	43427574	43547240	283	10020	1.1256	0.13016	EPG5
ENSG00000205838	5	34838938	34899561	201	9512	1.1249	0.13032	TTC23L
ENSG00000100567	14	58711549	58738730	66	9349	1.1249	0.13032	PSMA3
ENSG00000263136	16	29827832	29831438	4	10280	1.1248	0.13034	PAGR1
ENSG00000167614	19	54926393	54948080	80	9788	1.1248	0.13034	TTYH1
ENSG00000206562	3	15422782	15482073	159	9580	1.1247	0.13035	METTL6
ENSG00000108468	17	46147414	46178883	121	10090	1.1246	0.13039	CBX1
ENSG00000134245	1	113009163	113072787	184	9838	1.1245	0.1304	WNT2B
ENSG00000157654	9	112542589	112934792	1307	9832	1.1245	0.1304	PALM2-AKAP2
ENSG00000165496	14	47120222	47121028	2	5671	1.1245	0.1304	RPL10L
ENSG00000108830	17	41177258	41184057	9	10280	1.1245	0.1304	RND2
ENSG00000248487	3	52005442	52015212	6	6919	1.1243	0.13044	ABHD14A
ENSG00000161542	17	74305567	74380602	291	10045	1.124	0.13051	PRPSAP1
ENSG00000174339	5	180166042	180167099	4	8475	1.1239	0.13053	OR2Y1
ENSG00000213714	20	55108302	55111576	6	10280	1.1236	0.13059	FAM209B
ENSG00000213865	8	67579850	67597799	20	9452	1.1236	0.1306	C8orf44
ENSG00000224130	11	58672897	58676071	12	8878	1.1234	0.13062	AP001652.1
ENSG00000145293	4	83351715	83382244	82	10036	1.1234	0.13064	ENOPH1
ENSG00000115365	2	211295973	211342376	126	10215	1.1232	0.13067	LANCL1
ENSG00000196208	2	11674242	11782914	333	9725	1.1227	0.13079	GREB1
ENSG00000269417	2	85122209	85122345	2	10280	1.1226	0.1308	AC022210.1
ENSG00000015475	22	18216906	18257536	119	9857	1.1226	0.1308	BID
ENSG00000168060	11	64812290	64826021	19	9630	1.1223	0.13086	NAALADL1
ENSG00000079337	12	48128455	48164823	136	9967	1.1222	0.13089	RAPGEF3
ENSG00000150977	12	123899936	123921264	65	10054	1.1222	0.13089	RILPL2
ENSG00000203710	1	207669492	207813992	286	10130	1.1221	0.13091	CR1
ENSG00000176083	1	26688125	26701013	49	10280	1.1217	0.13099	ZNF683
ENSG00000206053	16	1728257	1752281	36	9484	1.1216	0.13101	HN1L
ENSG00000104320	8	90945564	91015456	190	9911	1.1215	0.13104	NBN
ENSG00000101333	20	9049410	9461889	886	10035	1.1212	0.1311	PLCB4
ENSG00000197919	9	21440440	21441315	5	10280	1.1211	0.13112	IFNA1
ENSG00000125347	5	131817301	131826490	45	10280	1.121	0.13115	IRF1
ENSG00000176148	11	33060963	33127489	318	10178	1.1206	0.13122	TCP11L1
ENSG00000152402	11	106544738	106889250	1222	9852	1.1206	0.13124	GUCY1A2
ENSG00000067141	15	73344051	73597547	661	10002	1.1204	0.13128	NEO1
ENSG00000153086	2	135596117	135659604	127	10080	1.1202	0.13132	ACMSD
ENSG00000213719	6	31698358	31707540	19	9578	1.1197	0.13141	CLIC1
ENSG00000138028	2	27321757	27341995	53	9201	1.1193	0.1315	CGREF1
ENSG00000241598	11	1642188	1643368	9	10280	1.1191	0.13154	KRTAP5-4
ENSG00000172071	2	88856259	88927094	83	10027	1.1188	0.13161	EIF2AK3
ENSG00000152214	18	40323192	40695657	963	9775	1.1187	0.13163	RIT2
ENSG00000131864	19	57630506	57643294	42	10185	1.1184	0.13169	USP29
ENSG00000197487	19	56687389	56697144	47	10060	1.1182	0.13175	GALP
ENSG00000176399	9	22446840	22455739	25	10264	1.118	0.13179	DMRTA1
ENSG00000170516	4	46736844	46911252	470	9821	1.1177	0.13184	COX7B2
ENSG00000135119	12	117176096	117291436	340	9697	1.1177	0.13184	RNFT2
ENSG00000197364	1	153409534	153412425	7	10280	1.1175	0.13188	S100A7L2
ENSG00000117691	1	212606229	212619714	53	9688	1.1175	0.13189	NENF
ENSG00000143549	1	154127784	154167124	69	9965	1.1168	0.13204	TPM3
ENSG00000099812	19	751126	764319	2	7802	1.1167	0.13206	MISP
ENSG00000103460	16	52471917	52581714	192	10130	1.1165	0.1321	TOX3
ENSG00000183206	18	14507338	14543584	64	10163	1.1165	0.1321	POTEC
ENSG00000152939	5	68710939	68740157	53	10021	1.1165	0.13211	MARVELD2
ENSG00000197721	1	207818458	207911761	452	10156	1.1164	0.13213	CR1L
ENSG00000124444	19	44100544	44105309	3	9907	1.1163	0.13214	ZNF576
ENSG00000133067	1	202163029	202288909	304	10153	1.1158	0.13225	LGR6
ENSG00000266714	17	73584139	73622929	212	10186	1.1156	0.13229	MYO15B
ENSG00000174123	4	38773860	38784611	88	10270	1.1155	0.13232	TLR10
ENSG00000124145	20	43953928	43977064	82	10165	1.1155	0.13232	SDC4
ENSG00000089116	12	113899839	113910085	10	10280	1.1151	0.1324	LHX5
ENSG00000137094	9	34989638	34998897	8	9681	1.1151	0.13241	DNAJB5
ENSG00000151062	12	1901123	2028002	416	10217	1.115	0.13243	CACNA2D4
ENSG00000160396	19	40885178	40896094	20	9924	1.1149	0.13244	HIPK4
ENSG00000196419	22	42017123	42060044	58	9480	1.1147	0.13248	XRCC6
ENSG00000086570	5	150883654	150948505	178	10145	1.1141	0.13261	FAT2
ENSG00000158623	7	130146089	130353598	280	10034	1.114	0.13264	COPG2
ENSG00000221926	17	15531274	15587625	125	10033	1.1139	0.13265	TRIM16
ENSG00000148943	11	27516123	27528320	18	10009	1.1135	0.13274	LIN7C
ENSG00000204296	6	32256303	32339684	785	9977	1.1133	0.13278	C6orf10
ENSG00000079308	2	218664512	218867718	518	9886	1.1129	0.13287	TNS1
ENSG00000175691	19	2933216	2944969	18	9727	1.1128	0.13289	ZNF77
ENSG00000160563	9	134735494	134955295	385	9857	1.1127	0.13293	MED27
ENSG00000057593	13	113760105	113774995	23	10120	1.1125	0.13296	F7
ENSG00000185477	4	90157537	90229161	187	10162	1.1121	0.13304	GPRIN3
ENSG00000120324	5	140571942	140575215	13	9326	1.1121	0.13305	PCDHB10
ENSG00000218357	22	47857048	47882860	84	9717	1.1117	0.13314	LL22NC03-75H12.2
ENSG00000175416	5	175819456	175843570	54	10280	1.1115	0.13317	CLTB
ENSG00000119048	5	133706870	133727683	38	9839	1.1107	0.13334	UBE2B
ENSG00000146733	7	56078744	56119297	132	9916	1.1103	0.13344	PSPH
ENSG00000163817	3	45796942	45838027	71	10008	1.1095	0.13361	SLC6A20
ENSG00000179921	2	219124219	219128582	9	9458	1.1094	0.13363	GPBAR1
ENSG00000165983	10	16478942	16555736	308	10200	1.1093	0.13364	PTER
ENSG00000066735	14	104605060	104647231	57	10280	1.1093	0.13365	KIF26A
ENSG00000253276	7	106297211	106301442	8	9797	1.109	0.13371	CCDC71L
ENSG00000139998	14	65412532	65439494	90	9759	1.1085	0.13383	RAB15
ENSG00000203630	20	1316228	1317555	2	10280	1.1084	0.13384	AL136531.1
ENSG00000196247	7	64126511	64171404	132	10053	1.108	0.13394	ZNF107
ENSG00000165861	14	73436159	73493920	289	10148	1.1078	0.13397	ZFYVE1
ENSG00000258984	2	238875656	239008053	431	10188	1.1078	0.13398	UBE2F-SCLY
ENSG00000154479	2	170501935	170550943	235	10199	1.1076	0.13401	CCDC173
ENSG00000152822	6	146348782	146758734	903	9890	1.1075	0.13404	GRM1
ENSG00000109072	17	26691290	26700110	26	9796	1.1069	0.13418	VTN
ENSG00000147647	8	105342552	105479281	460	9986	1.1067	0.1342	DPYS
ENSG00000103740	15	78459810	78538030	283	9962	1.1066	0.13423	ACSBG1
ENSG00000141380	18	23596578	23671181	168	9682	1.1066	0.13423	SS18
ENSG00000140368	15	77285700	77329673	119	9728	1.1064	0.13429	PSTPIP1
ENSG00000180539	9	139921916	139931234	4	10280	1.105	0.13459	C9orf139
ENSG00000241978	9	112542769	112934792	1306	9832	1.1049	0.1346	AKAP2
ENSG00000198780	5	74073399	74162776	200	10144	1.1047	0.13465	FAM169A
ENSG00000165269	9	33384765	33402643	22	9183	1.1047	0.13465	AQP7
ENSG00000175393	11	7949180	7950209	6	10280	1.1043	0.13472	OR10A6
ENSG00000175309	5	177635498	177659792	117	10199	1.1043	0.13473	PHYKPL
ENSG00000150627	4	176986985	177103978	478	10056	1.1042	0.13476	WDR17
ENSG00000272772	5	133502861	133561762	170	10050	1.104	0.1348	CTD-2410N18.5
ENSG00000027869	1	156776035	156786654	16	9771	1.1039	0.13482	SH2D2A
ENSG00000174695	5	82348665	82373682	72	9930	1.1038	0.13484	TMEM167A
ENSG00000259371	14	24590560	24601038	20	10280	1.1038	0.13484	RP11-468E2.6
ENSG00000141337	17	66255323	66418872	457	9600	1.1035	0.1349	ARSG
ENSG00000176753	15	40542865	40545170	8	10280	1.1034	0.13492	C15orf56
ENSG00000013364	16	29831715	29859355	35	10212	1.103	0.13501	MVP
ENSG00000198553	13	50589390	50595058	15	10192	1.103	0.13502	KCNRG
ENSG00000122952	10	58116989	58121036	10	9163	1.1029	0.13504	ZWINT
ENSG00000180549	9	139924626	139927462	1	10280	1.1021	0.1352	FUT7
ENSG00000116991	1	232533711	232697304	494	9870	1.1019	0.13526	SIPA1L2
ENSG00000163131	1	150702672	150738433	72	9920	1.1018	0.13528	CTSS
ENSG00000088325	20	30327074	30389608	102	10280	1.1016	0.13531	TPX2
ENSG00000115307	2	74753772	74757066	3	10280	1.1013	0.13538	AUP1
ENSG00000198728	10	103867317	103880210	22	9670	1.1012	0.13541	LDB1
ENSG00000206107	21	31709331	31710012	2	10150	1.1011	0.13542	KRTAP27-1
ENSG00000170549	5	3596168	3601517	17	10280	1.1005	0.13555	IRX1
ENSG00000134759	18	33709407	33757909	157	9962	1.1002	0.13562	ELP2
ENSG00000155307	21	15857549	15955723	346	10016	1.0993	0.13582	SAMSN1
ENSG00000123689	1	209848765	209849733	5	10228	1.099	0.13589	G0S2
ENSG00000176601	2	135722061	135805038	248	9728	1.0986	0.13598	MAP3K19
ENSG00000169964	3	44903361	44907162	2	10280	1.0985	0.136	TMEM42
ENSG00000250424	7	30893010	30963427	165	10047	1.0984	0.13602	AQP1
ENSG00000148843	10	105156405	105206049	90	9715	1.0983	0.13603	PDCD11
ENSG00000137818	15	69745123	69748255	3	10280	1.0981	0.13609	RPLP1
ENSG00000169499	8	38758753	38831428	168	9955	1.098	0.13611	PLEKHA2
ENSG00000183718	5	180681417	180688119	14	10280	1.0976	0.13618	TRIM52
ENSG00000152670	5	55033845	55112985	263	9896	1.0969	0.13635	DDX4
ENSG00000145626	5	35951112	36001130	140	10025	1.0967	0.13638	UGT3A1
ENSG00000111737	12	120532899	120555306	76	9546	1.0963	0.13648	RAB35
ENSG00000126698	1	28525967	28559536	100	10091	1.0961	0.13651	DNAJC8
ENSG00000070010	22	19437433	19466738	84	10097	1.0962	0.13651	UFD1L
ENSG00000196155	16	67311413	67323402	18	10190	1.096	0.13653	PLEKHG4
ENSG00000118946	13	58205944	58303445	243	10072	1.096	0.13655	PCDH17
ENSG00000090060	14	96967770	97033448	104	10236	1.0959	0.13656	PAPOLA
ENSG00000167565	19	40946751	40950612	20	10132	1.0957	0.1366	SERTAD3
ENSG00000043093	3	182655862	182703741	63	10255	1.0955	0.13665	DCUN1D1
ENSG00000153317	8	131064353	131455906	1459	9505	1.0955	0.13666	ASAP1
ENSG00000111481	12	54694986	54745633	67	9718	1.0952	0.13672	COPZ1
ENSG00000213918	16	3661729	3730144	189	9845	1.0949	0.13677	DNASE1
ENSG00000100485	14	50583847	50698276	410	10033	1.0949	0.13679	SOS2
ENSG00000159173	1	201373625	201398994	38	10175	1.0947	0.13683	TNNI1
ENSG00000204316	17	73894724	73905899	27	9766	1.0947	0.13683	MRPL38
ENSG00000116133	1	55315306	55352891	143	9810	1.0944	0.13688	DHCR24
ENSG00000173578	3	46058516	46069234	31	10011	1.0944	0.1369	XCR1
ENSG00000150967	12	123405498	123466196	59	9441	1.0943	0.1369	ABCB9
ENSG00000149930	16	29984962	30003582	25	10120	1.0943	0.1369	TAOK2
ENSG00000165689	9	139296377	139305061	64	10262	1.0938	0.13702	SDCCAG3
ENSG00000067082	10	3818188	3827473	23	9995	1.0931	0.13717	KLF6
ENSG00000124164	20	56964178	57026157	193	10270	1.0929	0.13722	VAPB
ENSG00000169398	8	141667999	142012315	618	9894	1.0925	0.13731	PTK2
ENSG00000198646	20	33284722	33413452	229	9964	1.0922	0.13738	NCOA6
ENSG00000154277	4	41258430	41270472	49	10123	1.0919	0.13743	UCHL1
ENSG00000177599	19	11908482	11920437	31	10210	1.0919	0.13743	ZNF491
ENSG00000198342	19	12460185	12476719	13	10256	1.0919	0.13743	ZNF442
ENSG00000143110	1	112016414	112021134	9	10280	1.0919	0.13744	C1orf162
ENSG00000117593	1	173793641	173827684	42	10139	1.0919	0.13744	DARS2
ENSG00000197124	19	20107867	20150315	196	9270	1.0918	0.13747	ZNF682
ENSG00000157216	1	54691105	54879152	460	9835	1.0916	0.1375	SSBP3
ENSG00000167468	19	1103936	1106787	6	10280	1.0916	0.13751	GPX4
ENSG00000154914	17	9548015	9633008	183	10236	1.0915	0.13753	USP43
ENSG00000167767	12	52562780	52585784	34	10280	1.0914	0.13754	KRT80
ENSG00000162040	16	1961464	1968441	31	10280	1.0913	0.13758	HS3ST6
ENSG00000114779	3	52002526	52017425	7	7249	1.091	0.13764	ABHD14B
ENSG00000163877	1	38000050	38019903	56	9673	1.0906	0.13771	SNIP1
ENSG00000173566	8	21964383	21966932	8	8384	1.0906	0.13772	NUDT18
ENSG00000113013	5	137890571	137911133	46	9971	1.0902	0.13781	HSPA9
ENSG00000157353	16	70488324	70514177	27	9319	1.0901	0.13783	FUK
ENSG00000130487	22	50986462	50989451	15	10280	1.0899	0.13789	KLHDC7B
ENSG00000196734	1	152784447	152785585	1	10280	1.0889	0.1381	LCE1B
ENSG00000160685	1	154975127	154990998	25	9179	1.0882	0.13824	ZBTB7B
ENSG00000186910	14	94908801	94919127	46	10185	1.0883	0.13824	SERPINA11
ENSG00000269071	5	138852108	138852506	1	10280	1.088	0.1383	AC138517.1
ENSG00000120029	10	103605356	103815950	332	9868	1.088	0.1383	C10orf76
ENSG00000115053	2	232318242	232348352	112	9797	1.0877	0.13836	NCL
ENSG00000115944	2	42560686	42652228	222	9934	1.0876	0.13838	COX7A2L
ENSG00000157350	16	70413338	70473140	70	9770	1.0875	0.1384	ST3GAL2
ENSG00000116353	1	29519385	29557454	108	9765	1.0875	0.13841	MECR
ENSG00000130332	19	2321516	2328619	34	10026	1.0873	0.13844	LSM7
ENSG00000106327	7	100218039	100240402	51	10074	1.0869	0.13853	TFR2
ENSG00000196872	2	99410309	99552722	409	9887	1.0865	0.13862	KIAA1211L
ENSG00000143995	2	66660584	66801001	289	10136	1.0864	0.13866	MEIS1
ENSG00000104835	19	39405906	39440495	115	10096	1.086	0.13874	SARS2
ENSG00000269547	19	39406044	39440495	115	10096	1.086	0.13874	CTC-360G5.8
ENSG00000007306	19	42177235	42210895	117	10263	1.0859	0.13876	CEACAM7
ENSG00000184923	10	88985205	88996665	3	10280	1.0854	0.13886	NUTM2A
ENSG00000186625	6	149916009	149970108	128	9767	1.0852	0.13893	KATNA1
ENSG00000150938	2	36583069	36778278	596	9959	1.0849	0.13897	CRIM1
ENSG00000164746	7	48075108	48100901	111	9700	1.0841	0.13916	C7orf57
ENSG00000166391	11	75428864	75444003	34	9989	1.084	0.13918	MOGAT2
ENSG00000007080	19	18043825	18054800	20	9979	1.084	0.13918	CCDC124
ENSG00000170790	11	6890924	6891976	8	10280	1.0839	0.1392	OR10A2
ENSG00000168658	2	98703579	98929762	693	9913	1.0838	0.13922	VWA3B
ENSG00000163162	2	101887681	101925163	73	10229	1.0837	0.13925	RNF149
ENSG00000171861	17	685513	695749	36	10021	1.0835	0.13929	RNMTL1
ENSG00000168282	14	50087489	50090198	1	10280	1.0826	0.1395	MGAT2
ENSG00000213988	19	20188803	20237885	136	9088	1.0823	0.13956	ZNF90
ENSG00000012963	14	93673401	93695561	86	10080	1.0822	0.13959	UBR7
ENSG00000136870	9	104161155	104172942	45	10020	1.0821	0.1396	ZNF189
ENSG00000012061	19	45910591	45982086	263	9358	1.0821	0.13961	ERCC1
ENSG00000211584	12	48147699	48176536	99	9959	1.0816	0.13971	SLC48A1
ENSG00000167930	16	284545	319942	81	10099	1.0814	0.13977	ITFG3
ENSG00000143340	1	179712298	179785333	265	9891	1.0812	0.1398	FAM163A
ENSG00000086506	16	230452	231180	4	8475	1.0811	0.13982	HBQ1
ENSG00000269165	10	52094298	52095876	4	10280	1.0809	0.13987	AC069547.1
ENSG00000155380	1	113454469	113499635	61	9900	1.0807	0.13992	SLC16A1
ENSG00000148337	9	130928343	130966662	92	10139	1.0807	0.13993	CIZ1
ENSG00000249751	5	138784245	138842328	5	10280	1.08	0.14008	ECSCR
ENSG00000075035	12	108523248	108644314	337	9956	1.0799	0.14009	WSCD2
ENSG00000129128	4	177241115	177253396	58	10174	1.079	0.14029	SPCS3
ENSG00000268482	9	35361056	35361262	1	10280	1.079	0.1403	AL160274.1
ENSG00000062598	20	44994688	45061704	69	9623	1.0789	0.14031	ELMO2
ENSG00000133488	22	30884900	30901698	79	10017	1.0784	0.14044	SEC14L4
ENSG00000174521	19	40721965	40724306	5	10280	1.0781	0.14049	TTC9B
ENSG00000237136	4	146601356	146692184	301	10157	1.078	0.14051	C4orf51
ENSG00000204709	6	28911654	28912314	3	10280	1.078	0.14053	C6orf100
ENSG00000185928	16	29827285	29841948	21	10280	1.0779	0.14054	PAGR1
ENSG00000188580	6	124125286	125146803	2909	10084	1.0776	0.1406	NKAIN2
ENSG00000165730	10	70587298	70655188	235	9789	1.0774	0.14064	STOX1
ENSG00000167625	19	42724423	42732353	5	10280	1.0774	0.14065	ZNF526
ENSG00000120738	5	137801179	137805004	4	10207	1.0773	0.14068	EGR1
ENSG00000197863	19	37308330	37341689	51	10222	1.0772	0.1407	ZNF790
ENSG00000123908	8	141541264	141645718	357	9698	1.0771	0.14073	AGO2
ENSG00000102890	16	67233014	67237932	13	10280	1.0767	0.1408	ELMO3
ENSG00000221916	19	49621655	49622397	2	10280	1.0766	0.14082	C19orf73
ENSG00000163399	1	116915290	116952883	63	10107	1.0765	0.14086	ATP1A1
ENSG00000083093	16	23614488	23652631	111	10110	1.0763	0.14089	PALB2
ENSG00000154415	7	113516832	113715975	429	10071	1.0761	0.14093	PPP1R3A
ENSG00000148123	9	103790991	104087417	1091	9656	1.076	0.14096	LPPR1
ENSG00000243811	22	39410368	39429281	58	10141	1.076	0.14097	APOBEC3D
ENSG00000155868	5	156564423	156586030	75	10280	1.0755	0.14107	MED7
ENSG00000118113	11	102582526	102597781	97	10009	1.0753	0.14111	MMP8
ENSG00000125864	20	17474550	17549865	248	9805	1.0753	0.14113	BFSP1
ENSG00000089154	12	120565007	120632513	112	9691	1.0745	0.1413	GCN1L1
ENSG00000185523	1	213003483	213020991	103	10001	1.0744	0.14132	C1orf227
ENSG00000067066	2	231280657	231408805	476	9988	1.0744	0.14132	SP100
ENSG00000177238	16	31225342	31236510	6	10280	1.0741	0.14139	TRIM72
ENSG00000118307	12	25261354	25348096	353	10128	1.0739	0.14144	CASC1
ENSG00000155897	8	131792547	132054672	1040	10048	1.0738	0.14145	ADCY8
ENSG00000236320	17	33875144	33885117	45	9849	1.0737	0.14148	SLFN14
ENSG00000161638	12	54789045	54813244	2	10280	1.0736	0.1415	ITGA5
ENSG00000106799	9	101866320	101916474	88	9735	1.0732	0.14158	TGFBR1
ENSG00000176428	7	73082155	73086442	11	9837	1.0729	0.14166	VPS37D
ENSG00000007129	19	42055886	42093197	91	10128	1.0727	0.14171	CEACAM21
ENSG00000221961	2	240981230	240982399	22	10280	1.0725	0.14174	PRR21
ENSG00000160801	3	46919236	46945287	55	9846	1.0723	0.14179	PTH1R
ENSG00000205560	22	51007290	51017899	50	10255	1.0722	0.14182	CPT1B
ENSG00000123360	12	54943134	54973023	78	9656	1.0722	0.14183	PDE1B
ENSG00000180475	11	57995354	57996390	3	10280	1.072	0.14185	OR10Q1
ENSG00000205495	11	5067756	5068691	7	10280	1.0719	0.14188	OR52J3
ENSG00000183607	2	69172364	69180102	18	10280	1.0718	0.14191	GKN2
ENSG00000204060	1	41827594	41849262	63	10109	1.0715	0.14196	FOXO6
ENSG00000240386	1	152748848	152749445	3	10280	1.0715	0.14198	LCE1F
ENSG00000153487	13	111365083	111373421	16	9508	1.0714	0.142	ING1
ENSG00000261459	16	30537244	30546173	4	10280	1.0711	0.14206	ZNF747
ENSG00000169291	1	154442248	154474589	47	10259	1.0711	0.14207	SHE
ENSG00000240583	7	30893010	30965131	168	10052	1.0709	0.1421	AQP1
ENSG00000181817	1	36856839	36863493	36	10264	1.0709	0.14211	LSM10
ENSG00000197136	11	65383244	65404910	32	10066	1.0707	0.14216	PCNXL3
ENSG00000100346	22	39966758	40085742	324	9833	1.07	0.14231	CACNA1I
ENSG00000160818	1	156564279	156571288	42	9586	1.0698	0.14237	GPATCH4
ENSG00000112893	5	109025067	109205326	721	10083	1.0697	0.14238	MAN2A1
ENSG00000120471	11	128804626	128813040	27	9265	1.0694	0.14245	TP53AIP1
ENSG00000105778	7	32535038	33078516	2159	9872	1.0692	0.14248	AVL9
ENSG00000159763	7	142829170	142836839	18	9660	1.0691	0.14251	PIP
ENSG00000204632	6	29794744	29798902	76	10045	1.0688	0.14257	HLA-G
ENSG00000185250	6	109711418	109762374	146	9877	1.0688	0.14259	PPIL6
ENSG00000152495	5	110559351	110830584	819	9727	1.0687	0.1426	CAMK4
ENSG00000143126	1	109792641	109818372	85	9918	1.0686	0.14262	CELSR2
ENSG00000115525	2	86066267	86116137	169	10174	1.0686	0.14263	ST3GAL5
ENSG00000197301	12	66245120	66275947	53	10262	1.0684	0.14268	RP11-366L20.2
ENSG00000077380	2	172543919	172604930	138	9995	1.0682	0.14272	DYNC1I2
ENSG00000138297	10	51592080	51623365	9	10280	1.068	0.14276	TIMM23
ENSG00000131899	17	18128901	18148189	47	10097	1.068	0.14276	LLGL1
ENSG00000236027	11	125658006	125661495	9	10280	1.068	0.14277	PATE3
ENSG00000162738	1	160370376	160398468	75	9630	1.0678	0.14281	VANGL2
ENSG00000160218	21	45432200	45526433	209	10049	1.0676	0.14285	TRAPPC10
ENSG00000115866	2	136664247	136743670	89	9834	1.0673	0.14292	DARS
ENSG00000016391	3	53846362	53880417	121	9611	1.0673	0.14292	CHDH
ENSG00000173376	4	121956768	121994176	109	10130	1.0672	0.14293	NDNF
ENSG00000167113	9	131084815	131096351	29	10063	1.0673	0.14293	COQ4
ENSG00000203697	1	223711349	223853436	302	10056	1.0669	0.14302	CAPN8
ENSG00000212734	17	6554971	6556791	5	10280	1.0669	0.14302	C17orf100
ENSG00000064309	11	125825691	125933230	440	9781	1.0667	0.14306	CDON
ENSG00000116014	19	917287	921015	5	10280	1.0663	0.14315	KISS1R
ENSG00000119866	2	60678302	60780702	189	10001	1.0661	0.14318	BCL11A
ENSG00000167397	16	31102163	31107301	9	10149	1.066	0.1432	VKORC1
ENSG00000088986	12	120907653	120936296	96	10280	1.066	0.14321	DYNLL1
ENSG00000081870	1	54382247	54411602	67	10206	1.066	0.14322	HSPB11
ENSG00000004939	17	42325753	42345509	50	9714	1.0659	0.14323	SLC4A1
ENSG00000110881	12	50451331	50477394	54	9908	1.0656	0.14331	ASIC1
ENSG00000172292	2	169312372	169631644	971	9243	1.0649	0.14346	CERS6
ENSG00000110492	11	46402306	46405375	3	10280	1.0649	0.14347	MDK
ENSG00000212901	17	39164773	39175576	30	10178	1.0648	0.14348	KRTAP3-1
ENSG00000011405	11	17099277	17229530	277	9734	1.0646	0.14353	PIK3C2A
ENSG00000215252	15	34817408	34880704	135	10044	1.0645	0.14355	GOLGA8B
ENSG00000105825	7	93514709	93520303	19	10280	1.0642	0.14361	TFPI2
ENSG00000215440	20	57264187	57294294	137	9944	1.064	0.14367	NPEPL1
ENSG00000163344	1	154897210	154909467	25	9671	1.0637	0.14373	PMVK
ENSG00000122335	6	158530536	158589312	157	9985	1.0629	0.1439	SERAC1
ENSG00000125885	20	5931298	5975852	152	9957	1.0629	0.14391	MCM8
ENSG00000142920	1	33546705	33586131	59	8385	1.0627	0.14395	ADC
ENSG00000174950	1	27705666	27709870	3	10280	1.0626	0.14398	CD164L2
ENSG00000167965	16	2254249	2259417	8	10280	1.0626	0.14398	MLST8
ENSG00000106948	9	117096436	117156685	126	10011	1.0626	0.14399	AKNA
ENSG00000138621	15	75315896	75409803	299	10152	1.0625	0.14401	PPCDC
ENSG00000180155	8	143845752	143859640	43	10234	1.0621	0.1441	LYNX1
ENSG00000110696	11	16634679	16778428	239	10106	1.0621	0.1441	C11orf58
ENSG00000139531	12	56390964	56400425	15	9038	1.0621	0.1441	SUOX
ENSG00000186806	19	51834790	51845378	26	9994	1.0619	0.14415	VSIG10L
ENSG00000105619	19	54610320	54619055	8	10280	1.0618	0.14417	TFPT
ENSG00000196126	6	32546546	32557625	418	9546	1.0617	0.14419	HLA-DRB1
ENSG00000185056	5	173400782	173433143	144	10180	1.0609	0.14436	C5orf47
ENSG00000006459	7	139784546	139876835	252	10240	1.0609	0.14436	KDM7A
ENSG00000165138	9	101493611	101559247	125	9599	1.0608	0.14439	ANKS6
ENSG00000048828	9	96214004	96328397	351	10122	1.0607	0.14441	FAM120A
ENSG00000086289	7	37723446	37991543	1119	10131	1.0603	0.1445	EPDR1
ENSG00000027075	14	61654277	62017694	1051	9975	1.0602	0.14453	PRKCH
ENSG00000196748	6	35744371	35747329	9	9232	1.0599	0.1446	CLPSL2
ENSG00000125735	19	6663148	6670599	27	10173	1.0597	0.14464	TNFSF14
ENSG00000162783	1	181057638	181059977	7	10280	1.0597	0.14465	IER5
ENSG00000096696	6	7541808	7586950	156	10150	1.0594	0.1447	DSP
ENSG00000022355	5	161274197	161326975	159	9858	1.0593	0.14474	GABRA1
ENSG00000205669	14	74077649	74086592	38	9827	1.059	0.1448	ACOT6
ENSG00000161981	16	103010	107669	12	10126	1.0584	0.14493	SNRNP25
ENSG00000089123	20	13246709	13619587	999	10146	1.0584	0.14493	TASP1
ENSG00000080200	3	97595819	97663810	104	10062	1.0584	0.14494	CRYBG3
ENSG00000206483	3	126290625	126327398	120	9773	1.0581	0.14501	TXNRD3NB
ENSG00000258366	20	62289163	62328416	177	10147	1.0581	0.14501	RTEL1
ENSG00000093134	6	133043926	133055904	48	10249	1.057	0.14525	VNN3
ENSG00000138293	10	51565108	51590734	29	10280	1.057	0.14526	NCOA4
ENSG00000213221	9	139253932	139258241	18	10280	1.0564	0.14539	DNLZ
ENSG00000023839	10	101542489	101611949	223	9956	1.0564	0.1454	ABCC2
ENSG00000151500	11	134118173	134123264	7	10202	1.0562	0.14544	THYN1
ENSG00000105229	19	4007644	4039384	95	10252	1.0562	0.14544	PIAS4
ENSG00000171469	19	9715356	9732075	37	10016	1.0559	0.1455	ZNF561
ENSG00000257949	17	73975301	73996667	71	10061	1.0559	0.14551	TEN1
ENSG00000011304	19	797075	812327	1	2719	1.0555	0.1456	PTBP1
ENSG00000197217	8	23243296	23315208	240	9977	1.0545	0.14584	ENTPD4
ENSG00000169372	12	94071151	94288616	535	10124	1.0542	0.1459	CRADD
ENSG00000197782	19	40575059	40596845	99	9339	1.054	0.14594	ZNF780A
ENSG00000185177	7	57187321	57207571	75	10280	1.0537	0.146	ZNF479
ENSG00000138606	15	45459412	45493373	52	10096	1.0537	0.14602	SHF
ENSG00000163170	2	74362525	74375121	36	9765	1.0535	0.14606	BOLA3
ENSG00000147874	9	19053141	19103117	260	10221	1.0534	0.14608	HAUS6
ENSG00000085365	5	77656339	77776562	376	10067	1.0531	0.14614	SCAMP1
ENSG00000089225	12	114791736	114846247	145	9952	1.053	0.14618	TBX5
ENSG00000130193	8	143808621	143818345	28	8857	1.0527	0.14624	THEM6
ENSG00000112773	6	82201156	82462491	864	10061	1.0525	0.14628	FAM46A
ENSG00000258817	11	49973943	49974971	4	10107	1.0525	0.14628	OR4C13
ENSG00000023191	11	494512	507300	68	9673	1.052	0.14641	RNH1
ENSG00000104738	8	48872745	48890720	12	9234	1.0517	0.14648	MCM4
ENSG00000111640	12	6643093	6647537	15	9679	1.0513	0.14655	GAPDH
ENSG00000162897	1	207131310	207143970	41	9516	1.0513	0.14656	FCAMR
ENSG00000138080	2	27301435	27309271	6	9905	1.0509	0.14666	EMILIN1
ENSG00000005812	13	77566740	77601330	124	10085	1.0509	0.14666	FBXL3
ENSG00000083457	17	3617922	3704537	266	9945	1.0508	0.14668	ITGAE
ENSG00000149635	20	45169585	45179213	26	10100	1.0505	0.14674	OCSTAMP
ENSG00000104756	8	25285366	25315992	83	10179	1.0496	0.14694	KCTD9
ENSG00000163655	3	155588325	155661815	266	9719	1.0495	0.14698	GMPS
ENSG00000175166	3	184016497	184026842	20	10280	1.0489	0.14711	PSMD2
ENSG00000115350	2	75185619	75197255	23	9712	1.0487	0.14717	POLE4
ENSG00000158552	2	220059959	220074373	29	10232	1.0483	0.14724	ZFAND2B
ENSG00000204531	6	31132119	31148508	213	10024	1.0481	0.14729	POU5F1
ENSG00000131746	17	38632080	38657849	78	9992	1.0481	0.1473	TNS4
ENSG00000100263	22	29655841	29664198	12	9046	1.0479	0.14733	RHBDD3
ENSG00000116128	1	147013182	147098017	284	10092	1.0478	0.14738	BCL9
ENSG00000137857	15	45422131	45457774	81	9972	1.0477	0.1474	DUOX1
ENSG00000177606	1	59246465	59249785	3	10280	1.0474	0.14746	JUN
ENSG00000013016	2	31456880	31492313	108	10220	1.0467	0.14763	EHD3
ENSG00000113657	5	146770374	146889619	141	9962	1.0466	0.14764	DPYSL3
ENSG00000166788	11	18091482	18127638	136	10207	1.0465	0.14766	SAAL1
ENSG00000151532	10	114206756	114578503	683	10056	1.0463	0.14771	VTI1A
ENSG00000156467	8	97238148	97247862	20	10022	1.0462	0.14774	UQCRB
ENSG00000171017	19	7953390	7966901	55	9992	1.0457	0.14785	LRRC8E
ENSG00000135596	6	109765265	109787171	54	10152	1.0454	0.14791	MICAL1
ENSG00000115252	2	183004763	183387919	1500	9439	1.0453	0.14793	PDE1A
ENSG00000128923	15	59063391	59154099	238	9830	1.0448	0.14805	FAM63B
ENSG00000033011	16	5083703	5137380	113	10063	1.0447	0.14807	ALG1
ENSG00000205883	8	11839830	11842099	6	10280	1.0446	0.14811	DEFB135
ENSG00000065559	17	11924141	12047147	182	10269	1.0444	0.14816	MAP2K4
ENSG00000268397	5	180682720	180684578	1	10280	1.0442	0.1482	AC008443.1
ENSG00000160221	21	45553487	45565605	29	9816	1.0442	0.1482	C21orf33
ENSG00000100842	14	23825611	23834961	27	9742	1.0439	0.14826	EFS
ENSG00000164946	9	14734664	14910993	767	9980	1.0428	0.14852	FREM1
ENSG00000128159	22	50656118	50683421	77	9562	1.0428	0.14853	TUBGCP6
ENSG00000147872	9	19108373	19149288	119	10275	1.0426	0.14856	PLIN2
ENSG00000225683	6	163586446	163612840	101	9828	1.0421	0.14868	AL078585.1
ENSG00000086666	15	80351910	80430735	219	10011	1.042	0.14871	ZFAND6
ENSG00000141759	18	77732867	77793949	205	10214	1.0419	0.14872	TXNL4A
ENSG00000088882	20	2774715	2781283	20	10011	1.0418	0.14875	CPXM1
ENSG00000213759	4	70065669	70080449	69	10011	1.0417	0.14878	UGT2B11
ENSG00000183248	19	7933605	7939326	13	9970	1.0417	0.14878	CTD-3193O13.9
ENSG00000174233	12	49159975	49182820	41	9725	1.0416	0.1488	ADCY6
ENSG00000154727	21	27106881	27144771	65	10130	1.0416	0.14881	GABPA
ENSG00000137203	6	10393419	10419892	41	10266	1.0414	0.14885	TFAP2A
ENSG00000180921	8	144806103	144815971	34	9817	1.0408	0.14897	FAM83H
ENSG00000144746	3	69134095	69155217	63	10164	1.0408	0.14899	ARL6IP5
ENSG00000150893	13	39261266	39460074	539	10135	1.0408	0.14899	FREM2
ENSG00000267106	19	9731967	9756572	44	10073	1.0404	0.14908	C19orf82
ENSG00000177731	17	18148150	18162230	20	10215	1.0401	0.14914	FLII
ENSG00000164934	8	104426942	104455681	84	10181	1.0401	0.14915	DCAF13
ENSG00000162595	1	68511645	68517314	9	9523	1.04	0.14917	DIRAS3
ENSG00000065413	2	197831741	198175897	1081	9866	1.0399	0.14919	ANKRD44
ENSG00000205250	16	67226072	67232821	11	9962	1.0398	0.14921	E2F4
ENSG00000104892	19	45836692	45854778	67	9990	1.0396	0.14926	KLC3
ENSG00000148604	10	86004809	86019716	65	10280	1.0396	0.14927	RGR
ENSG00000120253	6	150045451	150070801	46	9887	1.0395	0.14928	NUP43
ENSG00000178726	20	23026270	23030378	7	7968	1.0394	0.14932	THBD
ENSG00000173950	3	194789008	194991896	733	10149	1.0392	0.14935	XXYLT1
ENSG00000170166	2	177015950	177017954	4	10280	1.0392	0.14937	HOXD4
ENSG00000166128	15	63481668	63559981	193	10094	1.0382	0.14959	RAB8B
ENSG00000143851	1	202116141	202130716	11	9728	1.0378	0.14967	PTPN7
ENSG00000181827	15	56379478	56535483	487	9984	1.0378	0.14968	RFX7
ENSG00000101109	20	43595115	43708600	249	9907	1.0377	0.1497	STK4
ENSG00000155363	1	113215763	113243368	67	9382	1.0373	0.1498	MOV10
ENSG00000205029	11	55606228	55607214	5	10280	1.0373	0.1498	OR5D16
ENSG00000164932	8	104383743	104395225	47	10262	1.0367	0.14994	CTHRC1
ENSG00000152942	5	68665120	68710628	93	10142	1.0362	0.15004	RAD17
ENSG00000170743	11	7260009	7490273	959	9954	1.0361	0.15009	SYT9
ENSG00000010379	12	329789	372039	107	10092	1.0359	0.15011	SLC6A13
ENSG00000272741	3	195975101	196045093	219	10090	1.0357	0.15016	RP11-447L10.1
ENSG00000174990	16	87921625	87970135	118	10059	1.0356	0.15019	CA5A
ENSG00000144837	3	119316689	119348658	141	9944	1.0354	0.15023	PLA1A
ENSG00000143226	1	161475220	161493803	66	10175	1.0354	0.15025	FCGR2A
ENSG00000167889	17	74864538	74946475	449	10254	1.0352	0.15029	MGAT5B
ENSG00000159352	1	151227179	151239955	27	8782	1.0352	0.1503	PSMD4
ENSG00000260001	19	7981030	7983982	1	9286	1.0347	0.1504	TGFBR3L
ENSG00000204889	17	39133968	39143387	89	10244	1.0344	0.15047	KRT40
ENSG00000131068	20	29956421	29961726	7	10280	1.0344	0.15048	DEFB118
ENSG00000157827	2	153191751	153506348	1109	10088	1.0343	0.15049	FMNL2
ENSG00000104419	8	134249414	134314265	247	10082	1.034	0.15057	NDRG1
ENSG00000259003	14	23025534	23027939	18	9833	1.0338	0.15062	AE000662.92
ENSG00000164414	6	88180341	88222054	158	10132	1.0336	0.15067	SLC35A1
ENSG00000101695	18	29598335	29653176	127	10126	1.0335	0.15069	RNF125
ENSG00000239732	3	52255096	52273183	36	9802	1.0332	0.15076	TLR9
ENSG00000268413	17	42335297	42355825	45	9793	1.0331	0.15078	AC003043.1
ENSG00000131730	5	80529104	80562216	95	9994	1.0329	0.15082	CKMT2
ENSG00000178202	11	108342832	108369159	53	9934	1.0328	0.15084	KDELC2
ENSG00000178722	5	60933535	61047590	378	10149	1.0324	0.15093	C5orf64
ENSG00000054267	1	235294949	235491534	530	10025	1.0323	0.15097	ARID4B
ENSG00000181378	2	219867568	219906249	58	9997	1.0317	0.1511	CCDC108
ENSG00000064393	7	139246316	139477577	404	9625	1.0311	0.15125	HIPK2
ENSG00000162645	1	89571815	89616139	133	10068	1.0308	0.15132	GBP2
ENSG00000145216	4	54243810	55161439	2929	10048	1.0307	0.15135	FIP1L1
ENSG00000081803	7	121958481	122526813	1738	9592	1.0305	0.15138	CADPS2
ENSG00000134186	1	109234945	109244425	8	8811	1.0305	0.15139	PRPF38B
ENSG00000170324	10	49364601	49482941	194	10032	1.0302	0.15145	FRMPD2
ENSG00000128059	4	57259528	57301781	134	10280	1.03	0.1515	PPAT
ENSG00000151117	11	18714669	18726332	37	10038	1.03	0.1515	TMEM86A
ENSG00000170683	11	7960081	7961141	1	10280	1.0296	0.1516	OR10A3
ENSG00000143322	1	179068462	179198819	372	9740	1.0294	0.15163	ABL2
ENSG00000175854	9	131037658	131051269	23	10280	1.0294	0.15165	SWI5
ENSG00000214216	3	158680717	158984096	716	10022	1.0283	0.15191	IQCJ
ENSG00000145757	5	94987885	95034415	132	10137	1.0282	0.15192	SPATA9
ENSG00000107020	9	5357973	5437878	308	10103	1.0279	0.15201	PLGRKT
ENSG00000185046	12	99120235	100378432	3239	10060	1.0279	0.15201	ANKS1B
ENSG00000170954	19	53611132	53636330	118	10017	1.0278	0.15203	ZNF415
ENSG00000178537	3	48894369	48936426	44	9896	1.0277	0.15204	SLC25A20
ENSG00000149968	11	102706532	102714534	26	9952	1.0266	0.15231	MMP3
ENSG00000135048	9	74298282	74431606	493	9872	1.0266	0.15232	TMEM2
ENSG00000010318	3	52444673	52457657	17	9315	1.0263	0.15237	PHF7
ENSG00000180251	2	103089762	103150431	276	10174	1.0262	0.1524	SLC9A4
ENSG00000224132	2	238165734	238166319	1	10280	1.0262	0.1524	AC112715.2
ENSG00000143612	1	154179182	154193104	23	10050	1.0259	0.15246	C1orf43
ENSG00000115474	2	233631174	233641278	30	10280	1.0259	0.15246	KCNJ13
ENSG00000174100	17	36452989	36479101	29	10273	1.0258	0.15249	MRPL45
ENSG00000155760	2	202899310	202903160	9	9830	1.0257	0.15252	FZD7
ENSG00000114786	3	52009066	52023199	7	7640	1.0257	0.15252	ABHD14A-ACY1
ENSG00000243989	3	52009066	52023213	7	7640	1.0257	0.15252	ACY1
ENSG00000164403	5	132157833	132166590	8	9345	1.0256	0.15253	SHROOM1
ENSG00000058453	1	17066768	17299474	182	9817	1.0254	0.15258	CROCC
ENSG00000197070	9	140500106	140509812	19	9741	1.0251	0.15266	ARRDC1
ENSG00000212710	18	19993564	19997878	1	10280	1.0249	0.1527	CTAGE1
ENSG00000099795	19	14676890	14682874	13	10280	1.0249	0.15272	NDUFB7
ENSG00000166860	12	57392618	57400230	14	9909	1.0243	0.15284	ZBTB39
ENSG00000184571	22	25115001	25170687	260	10068	1.0242	0.15287	PIWIL3
ENSG00000154027	1	77747736	78025651	1184	10038	1.0241	0.1529	AK5
ENSG00000140990	16	2009509	2011976	14	9792	1.0239	0.15293	NDUFB10
ENSG00000171817	19	38042308	38104998	148	10038	1.0234	0.15306	ZNF540
ENSG00000160752	1	155278539	155290457	14	10280	1.0233	0.15308	FDPS
ENSG00000004777	19	36265434	36279724	42	10280	1.0233	0.15308	ARHGAP33
ENSG00000006042	17	31254928	31272124	57	10107	1.0225	0.15328	TMEM98
ENSG00000105559	19	49340354	49371889	125	9679	1.0224	0.15329	PLEKHA4
ENSG00000256018	6	26271146	26271612	1	10280	1.0224	0.1533	HIST1H3G
ENSG00000180264	9	127213423	127239379	62	10270	1.0224	0.1533	GPR144
ENSG00000170367	20	23856572	23860387	17	10072	1.022	0.1534	CST5
ENSG00000119326	9	111704851	111775809	244	10108	1.0217	0.15346	CTNNAL1
ENSG00000176029	11	8941623	8954553	39	9867	1.0217	0.15347	C11orf16
ENSG00000159388	1	203274619	203278730	5	9320	1.0216	0.15348	BTG2
ENSG00000172053	3	49133365	49142553	10	10280	1.0213	0.15355	QARS
ENSG00000115414	2	216225163	216300895	291	10048	1.0211	0.1536	FN1
ENSG00000125454	17	73269073	73285591	58	10280	1.0211	0.1536	SLC25A19
ENSG00000145375	4	123844229	124240605	1458	9710	1.021	0.15363	SPATA5
ENSG00000165091	9	75136717	75451267	1124	9983	1.0207	0.15371	TMC1
ENSG00000204385	6	31830969	31846823	80	9585	1.0206	0.15373	SLC44A4
ENSG00000151876	5	41925356	41941845	29	9554	1.0205	0.15375	FBXO4
ENSG00000146966	7	140218220	140373793	375	10113	1.0204	0.15377	DENND2A
ENSG00000114656	3	128628709	128721533	326	8808	1.0204	0.15378	KIAA1257
ENSG00000155254	10	99472930	99477907	6	10280	1.0201	0.15384	MARVELD1
ENSG00000148737	10	114710009	114927437	341	10130	1.0197	0.15394	TCF7L2
ENSG00000187730	1	1950780	1962192	14	10280	1.0194	0.15401	GABRD
ENSG00000124570	6	2948393	2972090	108	10073	1.0193	0.15403	SERPINB6
ENSG00000164675	7	123092454	123175131	165	9832	1.0193	0.15403	IQUB
ENSG00000157637	17	79218800	79269347	154	9373	1.0193	0.15403	SLC38A10
ENSG00000183793	16	15457516	15474904	25	10228	1.0183	0.15426	NPIPA5
ENSG00000143786	1	224622362	224928251	879	9947	1.0183	0.15427	CNIH3
ENSG00000106789	9	100883257	100954922	250	9899	1.0183	0.15428	CORO2A
ENSG00000069275	1	205681947	205719404	94	9760	1.0178	0.15439	NUCKS1
ENSG00000108296	17	36956687	36981734	80	9813	1.0178	0.15439	CWC25
ENSG00000120659	13	43136872	43182149	131	9786	1.0176	0.15443	TNFSF11
ENSG00000153207	1	247002400	247095280	248	9613	1.0174	0.15448	AHCTF1
ENSG00000167785	19	8920380	8943004	69	10260	1.0169	0.1546	ZNF558
ENSG00000214900	14	50448430	50474238	93	10188	1.0167	0.15464	C14orf182
ENSG00000173706	3	124684554	124774802	272	10184	1.0164	0.15472	HEG1
ENSG00000172500	11	65651212	65656010	9	10280	1.0163	0.15475	FIBP
ENSG00000269657	17	66539369	66542970	11	10280	1.0163	0.15475	AC079210.1
ENSG00000159346	1	202909951	202927700	61	10062	1.0162	0.15477	ADIPOR1
ENSG00000213625	1	65886270	65901690	51	10017	1.016	0.15482	LEPROT
ENSG00000197213	19	56700939	56709289	31	9999	1.0157	0.15489	ZSCAN5B
ENSG00000153037	5	112196919	112205485	43	9769	1.0156	0.15492	SRP19
ENSG00000163624	4	85504132	85572491	105	10211	1.0155	0.15494	CDS1
ENSG00000129354	19	10683347	10697991	82	10143	1.0154	0.15495	AP1M2
ENSG00000138400	2	207602487	207630271	145	10157	1.0154	0.15496	MDH1B
ENSG00000197889	10	15001438	15030049	196	10232	1.0151	0.15503	MEIG1
ENSG00000172775	16	57186378	57220028	55	10275	1.0149	0.15508	FAM192A
ENSG00000174839	3	57611184	57678816	180	10113	1.0149	0.15509	DENND6A
ENSG00000197562	16	639357	679272	111	10195	1.0134	0.15543	RAB40C
ENSG00000170345	14	75745477	75748933	6	10280	1.0133	0.15547	FOS
ENSG00000167513	16	88869621	88875666	3	7383	1.0132	0.15549	CDT1
ENSG00000072864	16	15737124	15820210	236	9406	1.013	0.15552	NDE1
ENSG00000253379	8	72315675	72504260	479	9896	1.0123	0.1557	RP11-1102P16.1
ENSG00000169717	1	2938046	2939465	4	10280	1.0121	0.15574	ACTRT2
ENSG00000115137	2	25166505	25194963	58	9983	1.012	0.15577	DNAJC27
ENSG00000180479	19	38045684	38085673	106	10161	1.0119	0.15578	ZNF571
ENSG00000146166	6	63985856	64029882	49	8959	1.0118	0.15581	LGSN
ENSG00000099992	22	30687979	30723035	75	9912	1.0117	0.15584	TBC1D10A
ENSG00000198517	7	1570350	1582679	30	9885	1.0116	0.15585	MAFK
ENSG00000159082	21	34001069	34100359	146	9950	1.0113	0.15593	SYNJ1
ENSG00000002919	17	46180719	46200436	82	10029	1.0108	0.15604	SNX11
ENSG00000106089	7	73113536	73134002	36	9756	1.0108	0.15606	STX1A
ENSG00000112877	5	612387	667283	230	10122	1.0107	0.15608	CEP72
ENSG00000107331	9	139901686	139923367	20	10280	1.0105	0.15614	ABCA2
ENSG00000066382	11	30406040	30608419	607	9906	1.0103	0.15618	MPPED2
ENSG00000164902	5	125935960	125962944	97	10183	1.01	0.15625	PHAX
ENSG00000049541	7	73645829	73668774	30	9956	1.0097	0.15632	RFC2
ENSG00000140443	15	99192200	99507759	816	9995	1.0096	0.15634	IGF1R
ENSG00000184227	14	74003818	74010498	3	10280	1.0096	0.15635	ACOT1
ENSG00000151789	3	21459915	22414812	4802	10047	1.0095	0.15637	ZNF385D
ENSG00000164823	8	90914087	90940116	63	10138	1.0095	0.15637	OSGIN2
ENSG00000131023	6	149979289	150039392	97	9768	1.0093	0.15642	LATS1
ENSG00000167747	19	51300961	51308186	36	10280	1.0091	0.15648	C19orf48
ENSG00000042753	19	47341393	47354249	5	10280	1.009	0.15649	AP2S1
ENSG00000139354	12	100967461	101022064	154	9854	1.0086	0.15658	GAS2L3
ENSG00000162188	11	62475130	62476673	1	10280	1.0085	0.1566	GNG3
ENSG00000197119	14	100757448	100772884	37	10227	1.0083	0.15664	SLC25A29
ENSG00000008196	6	50786436	50815326	94	9845	1.0083	0.15665	TFAP2B
ENSG00000111341	12	15034115	15038860	7	10280	1.0083	0.15665	MGP
ENSG00000137747	11	117771358	117800174	126	10280	1.0083	0.15666	TMPRSS13
ENSG00000082482	1	215179118	215410436	762	9559	1.0082	0.15667	KCNK2
ENSG00000092140	14	31028329	31089269	135	9667	1.008	0.15672	G2E3
ENSG00000157978	1	25870071	25895377	27	9975	1.0078	0.15677	LDLRAP1
ENSG00000102878	16	67197288	67203848	6	8817	1.0075	0.15684	HSF4
ENSG00000168824	4	4349867	4420785	312	10090	1.0075	0.15685	NSG1
ENSG00000089639	19	19740285	19754476	24	9541	1.0072	0.15691	GMIP
ENSG00000069998	22	17618401	17646177	103	10187	1.007	0.15697	CECR5
ENSG00000177169	12	132379196	132407712	58	10013	1.0066	0.15707	ULK1
ENSG00000168621	5	37812779	37839788	88	9651	1.0065	0.15708	GDNF
ENSG00000149516	11	59824060	59838601	56	10167	1.0064	0.15712	MS4A3
ENSG00000206474	6	29407083	29408731	22	5371	1.006	0.1572	OR10C1
ENSG00000136709	2	128458596	128568761	326	9662	1.006	0.15721	WDR33
ENSG00000105655	19	18545198	18549111	7	9436	1.0057	0.15728	ISYNA1
ENSG00000167107	17	48503519	48552206	123	10037	1.0054	0.15734	ACSF2
ENSG00000133818	11	14299472	14386052	126	10093	1.0052	0.15741	RRAS2
ENSG00000080986	18	2571510	2616634	152	10040	1.0048	0.15749	NDC80
ENSG00000173320	4	184774584	184944679	390	10113	1.0048	0.1575	STOX2
ENSG00000081320	2	196998290	197041227	153	10117	1.0047	0.15752	STK17B
ENSG00000175198	13	100741269	101182686	993	10046	1.0045	0.15756	PCCA
ENSG00000119041	2	197627756	197664449	52	9175	1.0045	0.15757	GTF3C3
ENSG00000179046	4	189012427	189030757	155	9345	1.0042	0.15764	TRIML2
ENSG00000197355	9	139971953	139978991	9	8099	1.0037	0.15776	UAP1L1
ENSG00000205002	8	117950438	117956726	9	10237	1.0034	0.15783	AARD
ENSG00000177666	11	818902	825573	14	9936	1.0032	0.15787	PNPLA2
ENSG00000269964	6	78400375	78636691	949	10029	1.0032	0.15789	MEI4
ENSG00000135940	2	98262503	98264846	2	9803	1.0031	0.15791	COX5B
ENSG00000164794	8	110975874	110988076	17	9915	1.0029	0.15795	KCNV1
ENSG00000120438	6	160199530	160210781	36	10280	1.0028	0.15797	TCP1
ENSG00000213780	6	30875961	30881883	25	9701	1.0028	0.15799	GTF2H4
ENSG00000197263	11	124189134	124190184	3	10280	1.0026	0.15803	OR8D2
ENSG00000116212	1	54411750	54433841	26	9446	1.0025	0.15804	LRRC42
ENSG00000180878	11	6226796	6232362	10	10121	1.0025	0.15805	C11orf42
ENSG00000103266	16	730224	732870	4	10280	1.0024	0.15807	STUB1
ENSG00000147896	9	27524312	27526496	15	10280	1.0023	0.15809	IFNK
ENSG00000152582	5	35617946	35814713	703	9994	1.0021	0.15814	SPEF2
ENSG00000119946	10	101088856	101154087	168	9583	1.0021	0.15814	CNNM1
ENSG00000119121	9	77337411	77503010	342	10049	1.0018	0.15822	TRPM6
ENSG00000113812	3	53901093	53916229	52	10039	1.0017	0.15823	ACTR8
ENSG00000125508	20	62172163	62178857	6	10280	1.0017	0.15825	SRMS
ENSG00000241690	20	2795614	2798712	6	10280	1.0016	0.15827	TMEM239
ENSG00000215041	17	7218947	7232712	31	9953	1.0014	0.15831	NEURL4
ENSG00000254737	11	123886282	123887217	8	9763	1.0014	0.15832	OR10G4
ENSG00000139797	13	98828039	98829519	3	10280	1.0013	0.15834	RNF113B
ENSG00000168036	3	41236328	41301587	107	9544	1.0011	0.15839	CTNNB1
ENSG00000121680	11	45931220	45940363	19	10143	1.0011	0.1584	PEX16
ENSG00000152904	1	235490665	235507847	43	10073	0.99987	0.15869	GGPS1
ENSG00000159228	21	37442239	37445464	14	9691	0.99948	0.15878	CBR1
ENSG00000184144	1	205012325	205047627	146	9973	0.9991	0.15887	CNTN2
ENSG00000155304	21	15743436	15755805	56	10190	0.99887	0.15893	HSPA13
ENSG00000050344	7	26191860	26226745	116	9810	0.9986	0.15899	NFE2L3
ENSG00000064651	5	127419458	127525380	209	9631	0.99847	0.15903	SLC12A2
ENSG00000259288	15	40509629	40568597	119	9990	0.99844	0.15903	RP11-133K1.2
ENSG00000196975	2	69871557	70053596	437	10011	0.998	0.15914	ANXA4
ENSG00000180488	1	78245309	78344106	197	9699	0.99731	0.15931	FAM73A
ENSG00000181577	6	43968317	43973695	28	9466	0.99666	0.15947	C6orf223
ENSG00000178934	19	39279851	39282389	8	10280	0.99656	0.15949	LGALS7B
ENSG00000165832	10	116697952	116737430	115	9824	0.99598	0.15963	TRUB1
ENSG00000164171	5	52285156	52390609	457	10101	0.99584	0.15966	ITGA2
ENSG00000100380	22	41220539	41253026	49	9851	0.99584	0.15966	ST13
ENSG00000165678	10	85899196	85913001	54	10035	0.99576	0.15968	GHITM
ENSG00000132669	20	19867165	19983101	387	10131	0.99558	0.15973	RIN2
ENSG00000170312	10	62538089	62554610	65	9793	0.99537	0.15978	CDK1
ENSG00000122574	7	29846102	29956682	416	10154	0.99529	0.1598	WIPF3
ENSG00000164161	4	145567173	145666423	203	10088	0.99522	0.15981	HHIP
ENSG00000150783	11	112038095	112043282	15	8738	0.99521	0.15982	TEX12
ENSG00000108352	17	38333263	38351908	37	9675	0.99506	0.15985	RAPGEFL1
ENSG00000169599	2	69622882	69664760	131	9966	0.99505	0.15986	NFU1
ENSG00000143367	1	151512781	151556059	105	10004	0.99463	0.15996	TUFT1
ENSG00000103888	15	81071684	81244117	274	10264	0.99447	0.16	KIAA1199
ENSG00000159455	1	152647771	152659877	38	10088	0.99434	0.16003	LCE2B
ENSG00000173801	17	39775692	39943183	521	9176	0.99415	0.16008	JUP
ENSG00000159023	1	29213603	29446553	485	9706	0.99362	0.1602	EPB41
ENSG00000151067	12	2079952	2802108	1984	10085	0.99318	0.16031	CACNA1C
ENSG00000140526	15	89630690	89745591	269	10041	0.99316	0.16032	ABHD2
ENSG00000104537	8	124693034	124749647	196	10119	0.9931	0.16033	ANXA13
ENSG00000073417	15	85523671	85682376	633	9910	0.99301	0.16035	PDE8A
ENSG00000113716	5	149379884	149432386	132	10222	0.9928	0.1604	HMGXB3
ENSG00000204356	6	31919864	31926887	22	10090	0.99283	0.1604	NELFE
ENSG00000092758	20	61447596	61472511	26	8919	0.99276	0.16041	COL9A3
ENSG00000101197	20	61867235	61871859	22	10141	0.9926	0.16045	BIRC7
ENSG00000213923	22	38686697	38794527	129	10104	0.99262	0.16045	CSNK1E
ENSG00000169105	15	40763160	40765353	1	10280	0.9924	0.1605	CHST14
ENSG00000136114	13	52951305	52980629	83	9964	0.99232	0.16052	THSD1
ENSG00000158195	1	27730730	27816669	96	10230	0.99229	0.16053	WASF2
ENSG00000095596	10	94833232	94837647	8	9374	0.9923	0.16053	CYP26A1
ENSG00000006530	7	141250989	141355044	134	9977	0.99188	0.16063	AGK
ENSG00000131732	5	80597409	80609116	32	9968	0.99149	0.16072	ZCCHC9
ENSG00000127954	7	87905744	87936206	61	9980	0.99141	0.16074	STEAP4
ENSG00000172269	11	118967213	118979041	33	9912	0.99136	0.16076	DPAGT1
ENSG00000106144	7	142985308	143004789	13	9427	0.99102	0.16084	CASP2
ENSG00000253457	8	30496117	30503581	17	9467	0.99038	0.16099	SMIM18
ENSG00000165879	10	99079022	99081672	7	9793	0.9903	0.16101	FRAT1
ENSG00000151033	10	30900718	30918691	106	10192	0.99003	0.16108	LYZL2
ENSG00000162747	1	161592986	161601753	12	9642	0.98956	0.16119	FCGR3B
ENSG00000121486	1	185087220	185126204	76	9884	0.98924	0.16127	TRMT1L
ENSG00000178209	8	144989321	145050902	135	10208	0.98897	0.16134	PLEC
ENSG00000167220	18	44633774	44676891	160	9993	0.98883	0.16137	HDHD2
ENSG00000067057	10	3108525	3179904	452	10230	0.98868	0.16141	PFKP
ENSG00000012124	19	35810164	35838258	60	10149	0.98849	0.16146	CD22
ENSG00000128709	2	176987088	176989853	7	9637	0.98833	0.1615	HOXD9
ENSG00000176454	15	34651106	34659479	21	9893	0.98815	0.16154	LPCAT4
ENSG00000107593	10	102047903	102090243	131	9747	0.988	0.16158	PKD2L1
ENSG00000204345	17	72575504	72588422	42	10244	0.98774	0.16164	CD300LD
ENSG00000188283	19	37708828	37734828	48	9694	0.98772	0.16165	ZNF383
ENSG00000143878	2	20646835	20649200	6	10098	0.98749	0.1617	RHOB
ENSG00000205765	5	41904290	41921738	24	9690	0.9873	0.16175	C5orf51
ENSG00000227059	12	133794898	133812681	47	10048	0.98727	0.16175	ANHX
ENSG00000100418	22	41994032	42017100	27	9853	0.98716	0.16178	DESI1
ENSG00000157131	1	57320479	57383894	226	10143	0.98704	0.16181	C8A
ENSG00000205155	19	36236015	36237911	3	10280	0.98657	0.16193	PSENEN
ENSG00000161048	7	102740223	102790007	81	9964	0.98649	0.16195	NAPEPLD
ENSG00000145623	5	38845960	38945698	352	10080	0.98603	0.16206	OSMR
ENSG00000152455	10	14920819	14946314	50	10004	0.986	0.16207	SUV39H2
ENSG00000128268	22	39853349	39888199	69	9479	0.98593	0.16208	MGAT3
ENSG00000072041	12	85253492	85307394	82	9970	0.98535	0.16223	SLC6A15
ENSG00000157450	15	59157374	59389618	593	9174	0.98473	0.16238	RNF111
ENSG00000096717	10	69644427	69678147	102	10131	0.98456	0.16242	SIRT1
ENSG00000267802	14	52436014	52436247	2	9112	0.9837	0.16263	AL358333.1
ENSG00000184276	11	71544246	71548756	22	9646	0.9835	0.16268	DEFB108B
ENSG00000177465	14	74058410	74063200	19	10280	0.98337	0.16271	ACOT4
ENSG00000205857	12	7917812	7926717	12	9719	0.98313	0.16277	NANOGNB
ENSG00000139323	12	89813495	89919801	326	9952	0.9827	0.16288	POC1B
ENSG00000127995	7	94138531	94186331	105	9815	0.9826	0.1629	CASD1
ENSG00000247270	16	66516775	66519747	5	10280	0.98255	0.16291	AC132186.1
ENSG00000197785	1	1447531	1470067	68	9381	0.98231	0.16297	ATAD3A
ENSG00000174963	3	147103833	147124647	40	9758	0.98234	0.16297	ZIC4
ENSG00000152766	10	90581889	90611575	94	9413	0.982	0.16305	ANKRD22
ENSG00000138315	10	74653339	74692791	36	9933	0.98152	0.16317	OIT3
ENSG00000179674	3	160394948	160396233	2	10280	0.98137	0.1632	ARL14
ENSG00000159873	22	29168662	29185283	83	10023	0.98138	0.1632	CCDC117
ENSG00000172466	18	32912176	32925446	31	9654	0.98131	0.16322	ZNF24
ENSG00000178028	1	44679127	44686353	14	10049	0.98039	0.16345	DMAP1
ENSG00000143436	1	151732119	151736040	13	9513	0.9799	0.16357	MRPL9
ENSG00000156575	11	57144242	57148623	11	8498	0.97975	0.1636	PRG3
ENSG00000186184	13	28194903	28241548	168	10135	0.97951	0.16366	POLR1D
ENSG00000138641	4	89442199	89629693	437	9905	0.97943	0.16368	HERC3
ENSG00000164933	8	104410863	104427417	61	10144	0.97935	0.1637	SLC25A32
ENSG00000068097	17	58120555	58156292	36	10188	0.97921	0.16374	HEATR6
ENSG00000104881	19	45882892	45909607	65	10127	0.97921	0.16374	PPP1R13L
ENSG00000181264	11	120195838	120204391	19	10280	0.97899	0.16379	TMEM136
ENSG00000204403	11	104756445	104769397	10	8177	0.97847	0.16392	CASP12
ENSG00000175548	12	38710380	38717784	22	9372	0.97845	0.16393	ALG10B
ENSG00000095370	9	130500596	130541020	102	10091	0.9782	0.16399	SH2D3C
ENSG00000171552	20	30252255	30311792	90	10276	0.9781	0.16401	BCL2L1
ENSG00000155876	9	19049372	19051019	2	10280	0.97781	0.16408	RRAGA
ENSG00000197587	1	46972668	46979898	21	10280	0.97744	0.16417	DMBX1
ENSG00000119777	2	27255778	27264563	5	10280	0.97746	0.16417	TMEM214
ENSG00000136244	7	22765503	22771621	22	10022	0.97723	0.16423	IL6
ENSG00000172201	6	19837617	19840915	9	10280	0.97707	0.16427	ID4
ENSG00000169255	3	160801671	160823172	43	9884	0.97687	0.16432	B3GALNT1
ENSG00000196850	12	110969120	111021125	129	9949	0.97683	0.16433	PPTC7
ENSG00000174327	17	6939394	6943440	9	10280	0.9766	0.16438	SLC16A13
ENSG00000187980	1	20487746	20503917	52	10220	0.97582	0.16458	PLA2G2C
ENSG00000159618	16	57576333	57625593	176	9914	0.97575	0.1646	GPR114
ENSG00000162599	1	61330931	61928465	1339	9849	0.97567	0.16461	NFIA
ENSG00000157833	2	26395960	26412532	44	9337	0.97571	0.16461	GAREML
ENSG00000142784	1	27561007	27635110	120	8923	0.9749	0.1648	WDTC1
ENSG00000173467	7	16899029	16921611	78	10253	0.97491	0.1648	AGR3
ENSG00000233404	2	102508955	102511150	3	10280	0.97476	0.16484	FLJ20373
ENSG00000157570	11	44748015	44953972	644	9986	0.97476	0.16484	TSPAN18
ENSG00000197430	10	98102973	98119092	58	10118	0.97434	0.16494	OPALIN
ENSG00000160255	21	46305868	46351904	190	9940	0.97416	0.16499	ITGB2
ENSG00000198900	20	39657458	39753127	176	9841	0.97405	0.16501	TOP1
ENSG00000173302	2	131486643	131487909	2	10280	0.97353	0.16515	GPR148
ENSG00000138430	2	174937175	175113426	587	9973	0.97341	0.16518	OLA1
ENSG00000174796	4	76439156	76475683	90	10066	0.97306	0.16526	THAP6
ENSG00000139117	12	39040624	39301232	840	9405	0.97303	0.16527	CPNE8
ENSG00000101213	20	62159778	62168723	17	10280	0.97302	0.16527	PTK6
ENSG00000166736	11	113845603	113861035	53	9923	0.97289	0.1653	HTR3A
ENSG00000169208	14	22037934	22038875	11	9170	0.97282	0.16532	OR10G3
ENSG00000177489	1	247751662	247752615	6	10280	0.97242	0.16542	OR2G2
ENSG00000196990	9	136444079	136451319	1	10280	0.9721	0.1655	FAM163B
ENSG00000180233	7	30323923	30452118	145	9302	0.97185	0.16556	ZNRF2
ENSG00000203705	1	212965170	212989968	128	10277	0.9718	0.16558	TATDN3
ENSG00000154864	18	10666480	11148587	1859	10009	0.97171	0.1656	PIEZO2
ENSG00000026036	20	62290653	62330037	180	10149	0.97089	0.1658	RTEL1-TNFRSF6B
ENSG00000164451	6	116850174	116880031	72	10117	0.97087	0.16581	FAM26D
ENSG00000096093	6	52285106	52387892	371	10035	0.97059	0.16588	EFHC1
ENSG00000196123	16	67209505	67217943	10	10280	0.97035	0.16593	KIAA0895L
ENSG00000182256	15	27216429	27778373	1359	10188	0.97013	0.16599	GABRG3
ENSG00000103710	15	65345679	65369028	54	9970	0.96982	0.16607	RASL12
ENSG00000179709	19	56459198	56499995	192	10031	0.96949	0.16615	NLRP8
ENSG00000168243	1	235710987	235814054	398	10023	0.96875	0.16633	GNG4
ENSG00000118046	19	1189406	1228428	3	10280	0.9687	0.16635	STK11
ENSG00000157087	3	10365707	10749716	1423	9803	0.96834	0.16644	ATP2B2
ENSG00000198326	20	2795614	2800930	8	10280	0.96808	0.1665	TMEM239
ENSG00000072840	4	5712924	5830772	639	10227	0.96793	0.16654	EVC
ENSG00000160613	11	117075053	117103241	107	10079	0.96784	0.16656	PCSK7
ENSG00000111057	12	53342655	53346685	6	9655	0.96783	0.16657	KRT18
ENSG00000250254	4	37962056	37962746	3	7421	0.96763	0.16661	PTTG2
ENSG00000071127	4	10075963	10118573	178	9948	0.96755	0.16663	WDR1
ENSG00000162998	2	183698002	183731890	100	10167	0.96754	0.16664	FRZB
ENSG00000143882	2	10861775	10925236	203	10167	0.9675	0.16665	ATP6V1C2
ENSG00000122176	1	203309756	203320617	29	10087	0.96733	0.16669	FMOD
ENSG00000135924	2	220143989	220151622	17	9396	0.96714	0.16674	DNAJB2
ENSG00000095587	10	98124363	98273675	487	10106	0.96679	0.16683	TLL2
ENSG00000137843	15	40509629	40569688	122	9997	0.96668	0.16685	PAK6
ENSG00000163297	4	80822303	81046608	588	10199	0.96647	0.16691	ANTXR2
ENSG00000173334	8	126442563	126450647	7	10224	0.96613	0.16699	TRIB1
ENSG00000176009	11	8959119	8964580	28	10273	0.96603	0.16702	ASCL3
ENSG00000157426	4	57204456	57253666	188	10192	0.96592	0.16704	AASDH
ENSG00000007384	16	108058	126354	31	10027	0.96595	0.16704	RHBDF1
ENSG00000151838	14	59971257	60043549	332	10097	0.9659	0.16705	CCDC175
ENSG00000184584	5	138855119	138862520	10	10280	0.96486	0.16731	TMEM173
ENSG00000185728	8	64081112	64125346	76	9843	0.96485	0.16731	YTHDF3
ENSG00000163239	1	154474695	154520623	179	10131	0.96419	0.16747	TDRD10
ENSG00000171561	11	74799758	74800799	1	9517	0.96369	0.1676	OR2AT4
ENSG00000164889	7	150754297	150773614	56	10237	0.96331	0.16769	SLC4A2
ENSG00000242114	22	30821518	30825045	9	10280	0.96322	0.16772	MTFP1
ENSG00000198156	16	28353876	28374829	7	10280	0.9629	0.1678	NPIPB6
ENSG00000273171	17	26691310	26695033	12	10280	0.96271	0.16785	CTB-96E2.2
ENSG00000100908	14	24608174	24610797	4	10280	0.96258	0.16788	EMC9
ENSG00000072958	19	16308389	16346160	137	10050	0.96258	0.16788	AP1M1
ENSG00000162591	1	3406484	3528059	63	9600	0.9622	0.16798	MEGF6
ENSG00000263203	16	69152757	69154331	3	10280	0.96142	0.16817	CHTF8
ENSG00000204387	6	31802385	31807541	25	9907	0.96113	0.16824	C6orf48
ENSG00000197870	12	11418857	11422739	12	10280	0.96065	0.16837	PRB3
ENSG00000133884	11	65101225	65120720	27	9665	0.96054	0.16839	DPF2
ENSG00000173991	17	37820440	37822808	6	10194	0.96057	0.16839	TCAP
ENSG00000178199	6	149768794	149806197	211	9228	0.96012	0.1685	ZC3H12D
ENSG00000168887	2	85833777	85839189	7	9457	0.95995	0.16854	C2orf68
ENSG00000120242	9	21409146	21410184	2	10280	0.95994	0.16854	IFNA8
ENSG00000184995	9	21480841	21482312	5	10280	0.95996	0.16854	IFNE
ENSG00000163754	3	148709128	148745419	84	9878	0.95987	0.16856	GYG1
ENSG00000189001	19	36014269	36019253	24	10280	0.95964	0.16862	SBSN
ENSG00000163743	4	76404247	76439974	103	10067	0.95952	0.16865	RCHY1
ENSG00000226742	18	77724561	77730822	27	10260	0.95907	0.16876	HSBP1L1
ENSG00000198892	1	201857808	201861434	8	9054	0.95904	0.16877	SHISA4
ENSG00000196604	2	130831108	130886795	59	9889	0.95898	0.16878	POTEF
ENSG00000234127	6	30152232	30181204	142	10054	0.9586	0.16888	TRIM26
ENSG00000213465	11	64781585	64789656	20	10103	0.95854	0.16889	ARL2
ENSG00000176945	3	195447753	195467994	28	10280	0.95825	0.16897	MUC20
ENSG00000047457	3	148880197	148939842	191	10054	0.95819	0.16898	CP
ENSG00000197360	19	22573821	22715287	557	10059	0.9578	0.16908	ZNF98
ENSG00000143603	1	154669931	154842756	445	10127	0.95703	0.16928	KCNN3
ENSG00000117281	1	145695798	145715614	24	10043	0.95699	0.16929	CD160
ENSG00000131711	5	71403061	71505395	212	10020	0.95684	0.16932	MAP1B
ENSG00000139433	12	110288748	110318293	100	10015	0.95666	0.16937	GLTP
ENSG00000011083	5	149569520	149602351	154	10201	0.95653	0.1694	SLC6A7
ENSG00000171487	19	56511092	56573179	480	10140	0.95651	0.16941	NLRP5
ENSG00000241043	9	32566787	32568619	5	10280	0.95625	0.16947	GVQW1
ENSG00000198853	9	35490124	35561895	131	9934	0.95623	0.16948	RUSC2
ENSG00000205649	4	70894130	70902255	27	9394	0.95611	0.16951	HTN3
ENSG00000197361	15	63889552	63894627	11	8340	0.95586	0.16957	FBXL22
ENSG00000144227	2	139428342	139537918	302	10173	0.95559	0.16964	NXPH2
ENSG00000163576	3	19920964	19988517	245	10129	0.955	0.16979	EFHB
ENSG00000186943	9	107331449	107332411	3	10280	0.955	0.16979	OR13C8
ENSG00000196605	19	9862669	9903856	100	9896	0.95486	0.16982	ZNF846
ENSG00000101311	20	6055492	6104191	258	9850	0.95486	0.16982	FERMT1
ENSG00000004766	7	92861653	92988338	182	9825	0.95473	0.16986	CCDC132
ENSG00000143001	1	55446465	55457966	39	10088	0.95423	0.16998	TMEM61
ENSG00000161860	19	13009600	13030090	44	8702	0.9539	0.17007	SYCE2
ENSG00000106355	7	32524951	32534895	47	10280	0.95373	0.17011	LSM5
ENSG00000103023	16	58313901	58328951	90	10207	0.95362	0.17014	PRSS54
ENSG00000258472	17	26782770	26941215	275	9733	0.95361	0.17014	RP11-192H23.4
ENSG00000133937	14	95234553	95236562	1	10280	0.95338	0.1702	GSC
ENSG00000104722	8	24770525	24776607	8	9614	0.95279	0.17035	NEFM
ENSG00000206561	3	15491640	15563258	266	10110	0.95261	0.17039	COLQ
ENSG00000204928	5	145239296	145252531	24	9862	0.95258	0.1704	GRXCR2
ENSG00000175324	8	38020839	38034248	32	9432	0.95204	0.17054	LSM1
ENSG00000214708	17	30468245	30470154	5	10038	0.95195	0.17056	AC090616.2
ENSG00000141437	18	29339525	29340843	1	10280	0.9514	0.1707	SLC25A52
ENSG00000160471	19	55860674	55866182	7	8791	0.95139	0.1707	COX6B2
ENSG00000204532	19	56713670	56720821	36	9844	0.95135	0.17071	ZSCAN5C
ENSG00000126062	3	50392180	50397041	4	6774	0.95116	0.17076	TMEM115
ENSG00000138380	2	203776937	203851786	173	9753	0.95058	0.17091	CARF
ENSG00000161896	6	33689444	33714762	114	10021	0.95052	0.17092	IP6K3
ENSG00000122035	13	27844464	27847827	6	10280	0.95044	0.17094	RASL11A
ENSG00000145016	3	197398264	197476598	138	9959	0.94996	0.17107	KIAA0226
ENSG00000181961	11	55110627	55111707	9	9785	0.94978	0.17111	OR4A16
ENSG00000135801	1	229728858	229761794	90	10207	0.94907	0.17129	TAF5L
ENSG00000005156	17	33307513	33332083	25	9753	0.94903	0.1713	LIG3
ENSG00000240230	7	938415	1015235	134	10011	0.94875	0.17137	COX19
ENSG00000165792	14	21457929	21465189	27	10034	0.94864	0.1714	METTL17
ENSG00000177192	12	132413745	132428406	34	10280	0.9486	0.17141	PUS1
ENSG00000153208	2	112656056	112787138	512	10004	0.94835	0.17148	MERTK
ENSG00000177628	1	155204243	155214490	25	9913	0.94818	0.17152	GBA
ENSG00000175336	12	56754353	56756607	4	8836	0.94795	0.17158	APOF
ENSG00000114316	3	49315264	49378145	88	9815	0.94776	0.17162	USP4
ENSG00000205867	11	1618409	1619524	1	10280	0.94747	0.1717	KRTAP5-2
ENSG00000226288	11	4608021	4609135	3	10280	0.94696	0.17183	OR52I2
ENSG00000093217	3	38388251	38462839	301	10064	0.94676	0.17188	XYLB
ENSG00000128710	2	176973518	176984670	26	9749	0.94606	0.17206	HOXD10
ENSG00000173988	13	46786083	46851501	249	10250	0.94583	0.17212	LRRC63
ENSG00000166979	21	33784314	33887707	357	10104	0.94559	0.17218	EVA1C
ENSG00000124126	20	47240790	47444420	731	9939	0.94538	0.17223	PREX1
ENSG00000158560	7	95401866	95739634	989	9934	0.94515	0.17229	DYNC1I1
ENSG00000179253	20	60292562	60294804	5	10280	0.94435	0.1725	RP11-429E11.3
ENSG00000235376	10	105005644	105007773	5	9089	0.94411	0.17256	RPEL1
ENSG00000136104	13	51483814	51544592	109	9740	0.94406	0.17257	RNASEH2B
ENSG00000116031	2	71057347	71062952	32	10191	0.94392	0.17261	CD207
ENSG00000149932	16	29952206	29984373	59	10009	0.94386	0.17262	TMEM219
ENSG00000074695	18	56995055	57027194	97	10073	0.94337	0.17275	LMAN1
ENSG00000198108	5	129240165	129522327	583	9922	0.94304	0.17283	CHSY3
ENSG00000108244	17	39078948	39093886	68	9511	0.9429	0.17287	KRT23
ENSG00000122687	7	2273866	2281840	34	9443	0.9422	0.17305	FTSJ2
ENSG00000212743	10	6392278	6394723	5	10280	0.94196	0.17311	DKFZP667F0711
ENSG00000112031	6	153308497	153323820	55	10047	0.94185	0.17314	MTRF1L
ENSG00000152082	2	130939310	130948302	23	10280	0.94176	0.17316	MZT2B
ENSG00000185129	5	139487362	139496321	7	8175	0.94162	0.17319	PURA
ENSG00000222031	2	151857734	151905288	233	10032	0.94154	0.17321	AC023469.1
ENSG00000268643	19	42738735	42759284	30	9967	0.94132	0.17327	AC006486.9
ENSG00000134138	15	37181406	37393504	424	10039	0.94099	0.17336	MEIS2
ENSG00000161904	6	33738979	33756913	79	10167	0.94093	0.17337	LEMD2
ENSG00000115221	2	160956177	161128399	590	9866	0.9406	0.17346	ITGB6
ENSG00000249008	4	178163693	178169927	25	10280	0.93993	0.17363	RP11-487E13.1
ENSG00000214325	16	75728367	75734089	17	10251	0.93976	0.17367	AC025287.1
ENSG00000224153	3	184119325	184157436	176	10266	0.9394	0.17376	RP11-433C9.2
ENSG00000099899	22	20099389	20104915	20	8984	0.93911	0.17384	TRMT2A
ENSG00000143384	1	150547032	150552066	6	9984	0.93887	0.1739	MCL1
ENSG00000152207	13	49280951	49283498	10	8267	0.93856	0.17398	CYSLTR2
ENSG00000161016	8	146015150	146017972	5	9241	0.93786	0.17416	RPL8
ENSG00000171320	8	27629466	27670157	177	10165	0.93783	0.17417	ESCO2
ENSG00000188385	10	133918175	133998313	310	10195	0.9376	0.17422	JAKMIP3
ENSG00000158092	3	136581050	136668665	251	9720	0.93732	0.1743	NCK1
ENSG00000198551	19	11670189	11729950	202	9866	0.93719	0.17433	ZNF627
ENSG00000178055	3	46871032	46875585	9	10280	0.93715	0.17434	PRSS42
ENSG00000132510	17	7743222	7758114	26	10210	0.93648	0.17451	KDM6B
ENSG00000203859	1	119957554	119965658	25	10090	0.93642	0.17453	HSD3B2
ENSG00000198791	8	17086737	17104387	50	9775	0.93641	0.17453	CNOT7
ENSG00000148290	9	136218610	136223552	15	10254	0.93639	0.17454	SURF1
ENSG00000163605	3	73045936	73118350	325	9929	0.93601	0.17463	PPP4R2
ENSG00000180891	17	55938604	56032684	165	10214	0.93604	0.17463	CUEDC1
ENSG00000129460	14	23938897	23979071	100	10088	0.93566	0.17472	NGDN
ENSG00000082397	18	5392383	5630699	619	9970	0.93553	0.17476	EPB41L3
ENSG00000163075	2	120302008	120419827	216	9189	0.93548	0.17477	PCDP1
ENSG00000104313	8	72109668	72274467	391	10061	0.93547	0.17477	EYA1
ENSG00000151623	4	148999913	149365850	1081	10034	0.93503	0.17489	NR3C2
ENSG00000132464	4	71494461	71552533	53	10072	0.93497	0.1749	ENAM
ENSG00000198271	17	39305178	39306054	4	10280	0.93484	0.17494	KRTAP4-5
ENSG00000133110	13	38136720	38172981	111	10174	0.93477	0.17495	POSTN
ENSG00000197653	12	124247042	124420753	537	9918	0.93458	0.175	DNAH10
ENSG00000095777	10	26223196	26501456	1448	10160	0.93431	0.17507	MYO3A
ENSG00000172782	17	72873428	72889708	37	10145	0.93395	0.17517	FADS6
ENSG00000167699	17	660337	685581	83	10125	0.93282	0.17546	GLOD4
ENSG00000175634	11	67195931	67202872	14	9528	0.93275	0.17547	RPS6KB2
ENSG00000156049	9	80037995	80263223	733	9650	0.9325	0.17554	GNA14
ENSG00000073737	2	169921299	169952677	32	10100	0.93208	0.17565	DHRS9
ENSG00000138756	4	79697496	79837526	240	9842	0.93201	0.17567	BMP2K
ENSG00000113196	5	153854532	153857824	11	9688	0.9318	0.17572	HAND1
ENSG00000143842	1	204042243	204096863	136	9811	0.93153	0.17579	SOX13
ENSG00000196436	16	74411776	74425978	7	10180	0.93124	0.17587	NPIPB15
ENSG00000100065	22	37886400	37915549	107	10080	0.93038	0.17609	CARD10
ENSG00000101255	20	361261	378203	16	6720	0.93006	0.17617	TRIB3
ENSG00000139618	13	32889611	32973805	218	9749	0.92967	0.17627	BRCA2
ENSG00000090061	14	99947506	100001381	77	10153	0.92939	0.17634	CCNK
ENSG00000163510	2	180809603	180871840	176	10055	0.92898	0.17645	CWC22
ENSG00000131467	17	40976402	40995774	4	10280	0.92885	0.17648	PSME3
ENSG00000011275	7	5659678	5821370	590	10129	0.92866	0.17653	RNF216
ENSG00000156469	8	97251626	97273838	36	10127	0.92815	0.17667	MTERFD1
ENSG00000271810	1	113245236	113254055	27	8626	0.92762	0.1768	RP11-426L16.10
ENSG00000135622	2	74881355	74909186	27	9262	0.92749	0.17684	SEMA4F
ENSG00000156873	16	30759591	30772490	10	10280	0.92726	0.17689	PHKG2
ENSG00000205327	12	55886147	55887100	4	10280	0.92714	0.17693	OR6C68
ENSG00000110693	11	15987995	16761138	1464	10084	0.92694	0.17698	SOX6
ENSG00000137513	11	78147007	78285919	370	9868	0.92692	0.17699	NARS2
ENSG00000142459	19	7895119	7929862	124	10140	0.9264	0.17712	EVI5L
ENSG00000196228	2	108863651	108881807	55	9983	0.92634	0.17713	SULT1C3
ENSG00000080189	20	44978167	44993043	15	9701	0.92618	0.17718	SLC35C2
ENSG00000124613	6	27342394	27371683	178	10019	0.9261	0.1772	ZNF391
ENSG00000119431	9	116135699	116139279	24	10280	0.9261	0.1772	HDHD3
ENSG00000139835	13	113978505	114018446	119	10159	0.92608	0.1772	GRTP1
ENSG00000141298	17	27952956	28257294	475	9878	0.92609	0.1772	SSH2
ENSG00000134775	18	33877677	34360018	1381	9555	0.92575	0.17729	FHOD3
ENSG00000091640	17	4862521	4871167	18	10236	0.92561	0.17732	SPAG7
ENSG00000109943	11	122709208	122743347	90	10221	0.92542	0.17737	CRTAM
ENSG00000100296	22	29901868	29951205	154	9448	0.9254	0.17738	THOC5
ENSG00000135083	5	159678659	159772403	283	10034	0.92537	0.17739	CCNJL
ENSG00000228727	6	31730576	31732628	5	9020	0.92519	0.17743	SAPCD1
ENSG00000230522	19	7049332	7051746	5	8664	0.92514	0.17745	MBD3L2
ENSG00000152669	5	54526980	54529508	6	10280	0.92488	0.17751	CCNO
ENSG00000100941	14	39644387	39652422	25	10224	0.92473	0.17755	PNN
ENSG00000232748	16	31072813	31073451	1	10280	0.92455	0.1776	ZNF668
ENSG00000152749	13	95254157	95286899	80	9790	0.92435	0.17765	GPR180
ENSG00000068971	11	64685025	64701945	39	10082	0.92416	0.1777	PPP2R5B
ENSG00000007516	16	1383602	1399439	41	10252	0.92409	0.17772	BAIAP3
ENSG00000178372	10	5540658	5541533	3	10280	0.92393	0.17776	CALML5
ENSG00000175084	2	220283099	220291461	17	9550	0.92377	0.1778	DES
ENSG00000128271	22	24813847	24838328	56	9823	0.92304	0.17799	ADORA2A
ENSG00000125816	20	21376005	21378666	4	8499	0.92262	0.1781	NKX2-4
ENSG00000139914	14	24600484	24602058	2	10280	0.92254	0.17812	FITM1
ENSG00000255798	11	102552041	102554644	4	10280	0.92204	0.17825	RP11-817J15.3
ENSG00000137509	11	82534544	82681626	453	9962	0.92202	0.17826	PRCP
ENSG00000090097	3	51991470	52002426	7	6266	0.92194	0.17828	PCBP4
ENSG00000138794	4	110609785	110624739	31	9784	0.92186	0.1783	CASP6
ENSG00000167749	19	51409608	51413994	14	10280	0.92109	0.1785	KLK4
ENSG00000146282	6	88224096	88299721	300	10155	0.92094	0.17854	RARS2
ENSG00000105697	19	35771619	35776046	11	9416	0.92087	0.17856	HAMP
ENSG00000204377	1	16555368	16556038	3	10280	0.92065	0.17862	C1orf134
ENSG00000114956	2	74153953	74186088	85	10210	0.9206	0.17863	DGUOK
ENSG00000170525	10	6186881	6277495	238	9940	0.92031	0.17871	PFKFB3
ENSG00000022840	12	120971283	121015397	169	9832	0.92021	0.17873	RNF10
ENSG00000128641	2	192109911	192290115	307	10214	0.92016	0.17875	MYO1B
ENSG00000186847	17	39738531	39743173	10	10280	0.92004	0.17878	KRT14
ENSG00000163092	2	167744997	168116263	1515	9986	0.91993	0.1788	XIRP2
ENSG00000138166	10	112257596	112271302	29	9061	0.91943	0.17893	DUSP5
ENSG00000177694	3	174156363	175523428	4748	9974	0.91897	0.17906	NAALADL2
ENSG00000124134	20	43720951	43729753	16	9782	0.91885	0.17909	KCNS1
ENSG00000131795	1	145507598	145513536	4	10280	0.91854	0.17917	RBM8A
ENSG00000204822	2	74699085	74700449	4	8032	0.91838	0.17921	MRPL53
ENSG00000112667	6	43193367	43197222	12	8511	0.91839	0.17921	DNPH1
ENSG00000151116	11	18551156	18610294	200	10116	0.9183	0.17923	UEVLD
ENSG00000141293	17	46210802	46507637	818	9946	0.9175	0.17944	SKAP1
ENSG00000144747	3	69068978	69101484	75	9933	0.91711	0.17954	TMF1
ENSG00000186952	5	109624934	110074657	1122	9753	0.91707	0.17955	TMEM232
ENSG00000138772	4	79472673	79531597	142	10122	0.91702	0.17957	ANXA3
ENSG00000134007	14	70989075	71001732	35	10280	0.91699	0.17957	ADAM20
ENSG00000143545	1	153954127	153958834	4	10280	0.91687	0.17961	RAB13
ENSG00000143387	1	150768684	150780799	11	10280	0.91611	0.1798	CTSK
ENSG00000236669	7	157318477	157320019	5	10280	0.91606	0.17982	AC006372.1
ENSG00000178586	2	240984494	240985489	4	10280	0.91601	0.17983	OR6B3
ENSG00000228716	5	79922047	79950802	175	9758	0.91587	0.17987	DHFR
ENSG00000185480	12	102513956	102591298	156	10241	0.91568	0.17992	PARPBP
ENSG00000204740	10	19492779	20079330	2588	9998	0.91548	0.17997	MALRD1
ENSG00000130701	20	60985293	61002589	38	10128	0.91437	0.18026	RBBP8NL
ENSG00000187105	14	73945189	74025651	155	10016	0.91429	0.18028	HEATR4
ENSG00000188133	9	32783497	32787397	9	10280	0.91422	0.1803	TMEM215
ENSG00000141219	17	71228372	71245091	92	10064	0.91406	0.18034	C17orf80
ENSG00000100926	14	24658349	24682679	85	10144	0.91398	0.18036	TM9SF1
ENSG00000254692	14	24658363	24682679	85	10144	0.91398	0.18036	TM9SF1
ENSG00000186854	2	85048774	85134132	297	10131	0.91388	0.18039	TRABD2A
ENSG00000228474	2	27293340	27294641	1	10280	0.91384	0.1804	OST4
ENSG00000175414	5	175792471	175828866	89	9899	0.91341	0.18051	ARL10
ENSG00000006715	7	38762563	38971994	772	10067	0.91336	0.18053	VPS41
ENSG00000130529	19	49660998	49715093	205	9764	0.9131	0.18059	TRPM4
ENSG00000136504	17	47865917	47906458	42	8574	0.91283	0.18067	KAT7
ENSG00000180777	18	14728271	14852737	352	10176	0.91276	0.18068	ANKRD30B
ENSG00000154252	2	242716240	242743623	1	2805	0.91232	0.1808	GAL3ST2
ENSG00000135063	9	71939488	72007371	283	10052	0.9122	0.18083	FAM189A2
ENSG00000185634	15	49115932	49255641	359	10010	0.91212	0.18085	SHC4
ENSG00000182793	6	52696453	52710893	35	10280	0.91198	0.18089	GSTA5
ENSG00000113575	5	133530025	133561833	110	10106	0.91156	0.181	PPP2CA
ENSG00000267901	14	71683031	71683462	1	10280	0.91156	0.181	AC004817.1
ENSG00000183036	21	41239243	41301322	231	10175	0.91128	0.18107	PCP4
ENSG00000103742	15	65673802	65715410	97	9854	0.91112	0.18112	IGDCC4
ENSG00000103355	16	2833954	2837949	8	9149	0.91102	0.18114	PRSS33
ENSG00000133636	12	86268073	86276770	32	10205	0.91074	0.18122	NTS
ENSG00000179846	19	45653008	45663408	22	9961	0.91071	0.18123	NKPD1
ENSG00000222009	1	45274154	45281257	16	9785	0.91058	0.18126	BTBD19
ENSG00000106078	7	51083909	51384515	740	9588	0.91022	0.18135	COBL
ENSG00000181634	9	117546915	117568406	31	9879	0.9101	0.18139	TNFSF15
ENSG00000136158	13	80910111	80915086	6	8891	0.90992	0.18143	SPRY2
ENSG00000181273	11	56756347	56757342	4	10280	0.90981	0.18146	OR5AK2
ENSG00000147862	9	14081842	14398982	482	10023	0.90976	0.18147	NFIB
ENSG00000104524	8	144686083	144691943	21	10126	0.90958	0.18152	PYCRL
ENSG00000178538	8	61099906	61193971	365	9886	0.90955	0.18153	CA8
ENSG00000140474	15	75128457	75135687	18	9277	0.90944	0.18156	ULK3
ENSG00000066813	16	20547548	20587749	172	10037	0.90941	0.18157	ACSM2B
ENSG00000048140	5	176074388	176086058	41	9636	0.90929	0.1816	TSPAN17
ENSG00000101460	20	33134658	33148149	27	10118	0.9088	0.18173	MAP1LC3A
ENSG00000185215	14	103589779	103603776	36	9789	0.90875	0.18174	TNFAIP2
ENSG00000204306	11	120382511	120385732	4	10280	0.90871	0.18175	AP002348.1
ENSG00000197961	19	9671029	9695209	65	10197	0.90852	0.1818	ZNF121
ENSG00000184611	2	163227917	163695240	881	10138	0.90838	0.18184	KCNH7
ENSG00000145721	5	96427574	96478576	72	9852	0.90833	0.18185	LIX1
ENSG00000205208	4	159587831	159593407	2	10280	0.90784	0.18198	C4orf46
ENSG00000120616	10	32556679	32667726	333	10040	0.90767	0.18203	EPC1
ENSG00000154611	18	23713816	23773319	132	9851	0.9076	0.18205	PSMA8
ENSG00000107104	9	470291	746105	1487	10159	0.90676	0.18227	KANK1
ENSG00000070669	7	97481430	97501854	76	10044	0.90672	0.18228	ASNS
ENSG00000253976	8	56047763	56054918	24	10280	0.90663	0.1823	RP11-386G21.1
ENSG00000111860	6	118781935	119031238	838	10027	0.90642	0.18236	CEP85L
ENSG00000091129	7	107788068	108097161	1251	10061	0.90621	0.18241	NRCAM
ENSG00000114993	2	74652963	74669549	15	9410	0.90602	0.18246	RTKN
ENSG00000168874	2	85978467	86015189	74	9939	0.90605	0.18246	ATOH8
ENSG00000110429	11	33762485	33796089	110	10064	0.90538	0.18263	FBXO3
ENSG00000184507	15	34635516	34649938	44	10014	0.90536	0.18264	NUTM1
ENSG00000171843	9	20341663	20622542	446	10053	0.90523	0.18267	MLLT3
ENSG00000176973	11	65339820	65341669	2	10280	0.90491	0.18276	FAM89B
ENSG00000176239	11	5372738	5373676	19	10280	0.90483	0.18278	OR51B6
ENSG00000169740	10	44139307	44144304	16	10280	0.90477	0.18279	ZNF32
ENSG00000138650	4	134070470	134129356	117	9742	0.90474	0.1828	PCDH10
ENSG00000267706	19	55863669	55870884	20	9462	0.90452	0.18286	CTD-2105E13.6
ENSG00000108349	17	38296571	38328436	56	10071	0.90449	0.18287	CASC3
ENSG00000196588	22	40806285	41032706	470	9791	0.90427	0.18293	MKL1
ENSG00000095209	9	108456825	108538893	328	9481	0.90403	0.18299	TMEM38B
ENSG00000115687	2	242045514	242089679	228	9941	0.90293	0.18328	PASK
ENSG00000212122	5	112768251	112770728	17	9189	0.90288	0.18329	TSSK1B
ENSG00000196652	7	99102274	99132323	51	9627	0.90288	0.18329	ZKSCAN5
ENSG00000117335	1	207925402	207968858	112	9844	0.90266	0.18335	CD46
ENSG00000109654	4	154073494	154260472	544	9984	0.90235	0.18344	TRIM2
ENSG00000213265	7	130353488	130372268	49	10049	0.90228	0.18345	TSGA13
ENSG00000175581	11	73498361	73576178	316	10115	0.90228	0.18345	MRPL48
ENSG00000187806	15	72690614	72700370	13	10161	0.90219	0.18348	TMEM202
ENSG00000178913	5	140698057	140700330	8	7684	0.90197	0.18354	TAF7
ENSG00000156222	15	85427885	85518876	496	10029	0.90181	0.18358	SLC28A1
ENSG00000163874	1	37940153	37949980	15	10267	0.90167	0.18362	ZC3H12A
ENSG00000170484	12	52959566	52967609	62	10194	0.90156	0.18365	KRT74
ENSG00000063015	17	27281919	27333458	79	9621	0.90123	0.18373	SEZ6
ENSG00000162676	1	92940319	92952433	23	9909	0.90069	0.18388	GFI1
ENSG00000181031	17	62293	236045	410	10202	0.90064	0.18389	RPH3AL
ENSG00000151503	11	134020014	134095348	178	9739	0.90026	0.18399	NCAPD3
ENSG00000166368	11	6912721	6913830	3	10280	0.89926	0.18426	OR2D2
ENSG00000177239	9	139981379	140003635	47	10197	0.89869	0.18441	MAN1B1
ENSG00000185100	14	105190523	105213662	55	10204	0.8987	0.18441	ADSSL1
ENSG00000153446	16	5094123	5116111	57	9910	0.89856	0.18444	C16orf89
ENSG00000108381	17	3375668	3406713	87	10185	0.89848	0.18446	ASPA
ENSG00000142544	19	51600863	51611627	42	10280	0.89831	0.18451	CTU1
ENSG00000177663	22	17565844	17596583	72	10280	0.8981	0.18457	IL17RA
ENSG00000141150	17	34058668	34070540	26	10272	0.89774	0.18466	RASL10B
ENSG00000105193	19	39923847	39926588	13	9715	0.89762	0.18469	RPS16
ENSG00000082929	4	5526296	5529528	7	10280	0.89745	0.18474	C4orf6
ENSG00000156398	10	104474295	104503249	68	9423	0.89733	0.18477	SFXN2
ENSG00000153253	2	165944032	166060577	321	9804	0.89726	0.18479	SCN3A
ENSG00000214237	3	150588832	150612089	32	10280	0.89693	0.18488	FAM188B2
ENSG00000144136	2	113403434	113421404	46	9882	0.89609	0.1851	SLC20A1
ENSG00000129911	19	1852399	1863567	24	10018	0.8959	0.18515	KLF16
ENSG00000073861	17	45810610	45823485	44	10019	0.89589	0.18516	TBX21
ENSG00000205863	13	24465238	24476794	51	10160	0.89558	0.18524	C1QTNF9B
ENSG00000116819	1	36038971	36060929	13	9818	0.89538	0.18529	TFAP2E
ENSG00000172936	3	38179969	38184513	4	10280	0.89533	0.18531	MYD88
ENSG00000105819	7	102937869	102969958	49	9800	0.89501	0.18539	PMPCB
ENSG00000154217	17	65373575	65693372	705	10064	0.89486	0.18543	PITPNC1
ENSG00000105376	19	10400657	10407454	24	10272	0.89463	0.18549	ICAM5
ENSG00000170465	12	52862300	52867569	47	10280	0.89458	0.18551	KRT6C
ENSG00000115825	2	37477645	37551951	349	9700	0.89443	0.18554	PRKD3
ENSG00000129988	20	36974759	37005665	140	9817	0.89441	0.18555	LBP
ENSG00000175213	11	46722368	46727462	6	10280	0.89384	0.1857	ZNF408
ENSG00000121057	17	55162453	55198710	84	9845	0.89332	0.18584	AKAP1
ENSG00000205221	2	36923833	37041935	354	10197	0.89331	0.18585	VIT
ENSG00000101464	20	33148346	33264910	200	9514	0.89319	0.18588	PIGU
ENSG00000258555	22	24666866	24838324	463	9873	0.89303	0.18592	SPECC1L-ADORA2A
ENSG00000213240	1	145209119	145291972	3	10280	0.89297	0.18594	NOTCH2NL
ENSG00000104695	8	30631973	30671830	110	10144	0.89292	0.18595	PPP2CB
ENSG00000105609	19	54754263	54761164	33	10261	0.89284	0.18597	LILRB5
ENSG00000134827	11	59620273	59634048	14	9284	0.89209	0.18617	TCN1
ENSG00000105722	19	42751724	42759309	13	10280	0.892	0.1862	ERF
ENSG00000141564	17	78518619	78940171	1931	10081	0.8919	0.18622	RPTOR
ENSG00000165970	11	20620946	20680831	252	10060	0.89175	0.18626	SLC6A5
ENSG00000100122	22	26995242	27014052	68	10028	0.89175	0.18626	CRYBB1
ENSG00000071462	7	73097355	73119491	67	10179	0.89173	0.18627	WBSCR22
ENSG00000074660	17	1537152	1549041	28	9996	0.8914	0.18636	SCARF1
ENSG00000160695	11	118938403	118952688	34	10143	0.89101	0.18646	VPS11
ENSG00000172375	11	118972908	118989252	51	9718	0.89079	0.18652	C2CD2L
ENSG00000146476	6	151773422	151791236	54	10081	0.8907	0.18655	C6orf211
ENSG00000151572	12	101111304	101522419	1448	10019	0.89066	0.18656	ANO4
ENSG00000214435	10	104629273	104661656	141	10066	0.89039	0.18663	AS3MT
ENSG00000121351	12	21507893	21532912	106	10273	0.89039	0.18663	IAPP
ENSG00000160223	21	45642874	45660849	72	9848	0.89024	0.18667	ICOSLG
ENSG00000196661	11	124266278	124267264	4	10280	0.89017	0.18669	OR8B3
ENSG00000186866	21	46683843	46707813	70	10051	0.89004	0.18672	POFUT2
ENSG00000090013	19	40953696	40971747	68	10010	0.88976	0.1868	BLVRB
ENSG00000135502	12	58013310	58019934	5	8257	0.88973	0.18681	SLC26A10
ENSG00000135932	2	231577560	231685790	196	9758	0.88955	0.18685	CAB39
ENSG00000100024	22	24863206	24924358	184	9743	0.88936	0.1869	UPB1
ENSG00000212128	12	11060525	11062161	2	10280	0.88913	0.18697	TAS2R13
ENSG00000114450	3	179116990	179169378	117	10081	0.88901	0.187	GNB4
ENSG00000140297	15	59887074	59932438	175	10236	0.88887	0.18704	GCNT3
ENSG00000177733	5	137087075	137090039	4	9907	0.88856	0.18712	HNRNPA0
ENSG00000129595	5	111478138	111755013	1021	9187	0.88825	0.1872	EPB41L4A
ENSG00000177125	9	129622944	129648157	36	9939	0.88797	0.18728	ZBTB34
ENSG00000187098	3	69788586	70017488	571	8865	0.88776	0.18733	MITF
ENSG00000144962	3	172607148	172859058	660	10030	0.88745	0.18742	SPATA16
ENSG00000135476	12	53662083	53687427	54	9752	0.88738	0.18744	ESPL1
ENSG00000103647	15	68871308	69020145	338	10144	0.88734	0.18745	CORO2B
ENSG00000167178	15	74392652	74430881	28	7568	0.88734	0.18745	ISLR2
ENSG00000107618	10	48381487	48390991	11	9700	0.88715	0.1875	RBP3
ENSG00000154997	7	55861237	55930482	259	9948	0.887	0.18754	2020-09-14
ENSG00000101306	20	30407111	30422492	39	10275	0.88685	0.18758	MYLK2
ENSG00000095739	10	28966271	28971868	21	9339	0.88617	0.18776	BAMBI
ENSG00000268735	13	24322243	24323901	12	9582	0.8862	0.18776	AL139080.1
ENSG00000102554	13	73629114	73651676	70	9991	0.88582	0.18786	KLF5
ENSG00000050130	14	59951161	59972128	91	10121	0.88512	0.18804	JKAMP
ENSG00000152086	2	130949318	130956034	11	10280	0.88494	0.18809	TUBA3E
ENSG00000196778	11	4510109	4511138	2	10280	0.88482	0.18813	OR52K1
ENSG00000156858	16	30662038	30667761	2	9826	0.88479	0.18813	PRR14
ENSG00000183801	11	7506619	7532608	124	10081	0.8846	0.18819	OLFML1
ENSG00000161813	12	50786166	50873787	175	9939	0.88439	0.18824	LARP4
ENSG00000157150	3	12194551	12200851	21	10280	0.88402	0.18834	TIMP4
ENSG00000174885	11	278365	285359	2	10280	0.88403	0.18834	NLRP6
ENSG00000175390	11	7991798	8023409	98	9584	0.88376	0.18841	EIF3F
ENSG00000181789	3	128968449	128996614	50	10139	0.88346	0.18849	COPG1
ENSG00000164292	5	95049226	95160087	226	10124	0.88346	0.18849	RHOBTB3
ENSG00000186765	17	79495422	79504156	3	10280	0.88341	0.18851	FSCN2
ENSG00000140497	15	75136071	75165706	50	9770	0.88338	0.18852	SCAMP2
ENSG00000144959	3	172348039	172429008	239	10126	0.88333	0.18853	NCEH1
ENSG00000196344	4	100333418	100356894	99	9497	0.88321	0.18856	ADH7
ENSG00000004139	17	26691378	26728065	94	9977	0.88318	0.18857	SARM1
ENSG00000254999	3	10157276	10168874	64	10269	0.88308	0.1886	BRK1
ENSG00000225968	7	1727755	1787590	115	10170	0.88276	0.18868	ELFN1
ENSG00000078487	7	99998449	100026615	54	9516	0.88255	0.18874	ZCWPW1
ENSG00000144730	3	57124010	57204334	250	10039	0.88252	0.18875	IL17RD
ENSG00000163464	2	219027568	219031718	6	9228	0.88243	0.18877	CXCR1
ENSG00000149927	16	30016830	30034591	39	10181	0.88242	0.18877	DOC2A
ENSG00000174306	20	39807088	39946312	303	9767	0.88238	0.18878	ZHX3
ENSG00000026103	10	90750414	90775542	115	10105	0.88231	0.1888	FAS
ENSG00000196712	17	29421945	29709134	439	9198	0.88206	0.18887	NF1
ENSG00000164237	5	10275987	10308138	133	9853	0.88157	0.189	CMBL
ENSG00000196683	7	22852251	22862470	71	10027	0.88156	0.18901	TOMM7
ENSG00000135999	2	149402009	149545130	358	9986	0.8814	0.18905	EPC2
ENSG00000184897	3	129033615	129035120	7	9425	0.88101	0.18916	H1FX
ENSG00000126251	19	35861831	35863855	1	10280	0.88085	0.1892	GPR42
ENSG00000268960	18	45778672	45779208	1	5639	0.88048	0.1893	AC091150.1
ENSG00000100014	22	24666786	24813708	407	9880	0.88043	0.18931	SPECC1L
ENSG00000138801	4	108511433	108641608	408	10149	0.87962	0.18953	PAPSS1
ENSG00000139714	12	122089024	122110537	62	8172	0.8796	0.18954	MORN3
ENSG00000113645	5	167718656	167899308	696	9954	0.87944	0.18958	WWC1
ENSG00000138442	2	203739505	203879521	344	9813	0.87938	0.1896	WDR12
ENSG00000164609	5	159828648	159848718	70	10081	0.87919	0.18965	SLU7
ENSG00000164853	7	1272543	1276954	3	10280	0.87878	0.18976	UNCX
ENSG00000128886	15	44064798	44069741	6	10280	0.87859	0.18981	ELL3
ENSG00000187257	7	77325760	77412339	272	10124	0.87846	0.18985	RSBN1L
ENSG00000102678	13	22245522	22278637	56	10280	0.87806	0.18996	FGF9
ENSG00000138119	10	95066186	95242074	793	10041	0.878	0.18997	MYOF
ENSG00000182534	17	74668633	74707098	152	10009	0.87792	0.18999	MXRA7
ENSG00000146469	6	153071933	153080900	15	9887	0.87784	0.19002	VIP
ENSG00000074803	15	48483861	48596275	153	10211	0.8777	0.19005	SLC12A1
ENSG00000119986	10	99437181	99447080	35	10223	0.87769	0.19006	AVPI1
ENSG00000185615	16	333152	337215	13	9339	0.87757	0.19009	PDIA2
ENSG00000141480	17	4613784	4624794	22	9482	0.87749	0.19011	ARRB2
ENSG00000143420	1	150573327	150602088	52	9702	0.87735	0.19015	ENSA
ENSG00000175792	3	127783621	127872757	221	9915	0.87733	0.19015	RUVBL1
ENSG00000144909	3	125247702	125313934	275	10178	0.87718	0.1902	OSBPL11
ENSG00000158104	12	122277433	122301502	79	10181	0.87699	0.19025	HPD
ENSG00000114395	3	50388126	50395891	6	8797	0.87682	0.19029	CYB561D2
ENSG00000164128	4	164245113	164265984	57	10230	0.87667	0.19033	NPY1R
ENSG00000119403	9	123617977	123639606	37	9987	0.87639	0.19041	PHF19
ENSG00000014257	3	132036211	132087142	236	10237	0.87605	0.1905	ACPP
ENSG00000106330	7	100209725	100213007	8	10280	0.87552	0.19065	MOSPD3
ENSG00000186660	11	58346584	58388515	95	9997	0.87499	0.19079	ZFP91
ENSG00000111530	12	67663061	67713731	168	10164	0.87494	0.1908	CAND1
ENSG00000196277	3	6811688	7783215	3286	9766	0.87483	0.19083	GRM7
ENSG00000127863	13	24144509	24250232	424	9774	0.87484	0.19083	TNFRSF19
ENSG00000220256	2	240684554	240724577	253	10122	0.87434	0.19097	AC093802.1
ENSG00000128191	22	20067755	20099400	112	9736	0.87433	0.19097	DGCR8
ENSG00000186807	10	47746936	47763041	1	10280	0.87385	0.1911	ANXA8L2
ENSG00000215033	10	47746962	47770871	1	10280	0.87385	0.1911	AL603965.1
ENSG00000103313	16	3292028	3306627	53	9799	0.87377	0.19112	MEFV
ENSG00000213901	2	219940051	220035549	202	9891	0.87372	0.19113	SLC23A3
ENSG00000188086	3	46783582	46854048	209	10151	0.87286	0.19137	PRSS45
ENSG00000122566	7	26229547	26241149	28	9919	0.87278	0.19139	HNRNPA2B1
ENSG00000197479	5	140579183	140582618	13	8950	0.87266	0.19142	PCDHB11
ENSG00000010610	12	6896024	6929974	135	9939	0.87217	0.19156	CD4
ENSG00000185585	9	127539437	127577164	40	9967	0.87213	0.19157	OLFML2A
ENSG00000273003	11	64781654	64808042	91	10135	0.87213	0.19157	RP11-399J13.3
ENSG00000100030	22	22108789	22221970	319	10013	0.87191	0.19163	MAPK1
ENSG00000167543	17	27893070	27900175	13	9671	0.87168	0.19169	TP53I13
ENSG00000178338	5	178286954	178315123	228	10097	0.87144	0.19176	ZNF354B
ENSG00000166266	11	107879459	107978503	214	10159	0.87119	0.19183	CUL5
ENSG00000163631	4	74262831	74287129	44	10197	0.87113	0.19184	ALB
ENSG00000123453	9	136528682	136605077	204	10050	0.87111	0.19185	SARDH
ENSG00000036549	1	78028101	78149104	225	9662	0.87095	0.19189	ZZZ3
ENSG00000064313	8	120743015	120845103	327	9646	0.87079	0.19193	TAF2
ENSG00000100983	20	33516236	33543620	41	9580	0.87073	0.19195	GSS
ENSG00000128609	7	123177051	123198309	49	9841	0.87046	0.19203	NDUFA5
ENSG00000136271	7	44605016	44614650	37	9572	0.87038	0.19205	DDX56
ENSG00000177992	9	90497741	90503814	20	9978	0.86986	0.19219	SPATA31E1
ENSG00000126461	19	50145382	50161899	30	8553	0.86977	0.19221	SCAF1
ENSG00000239382	19	36500022	36505141	6	10071	0.86949	0.19229	ALKBH6
ENSG00000147684	8	125551344	125580751	125	10159	0.86944	0.1923	NDUFB9
ENSG00000153498	13	113030633	113089003	277	9463	0.86945	0.1923	SPACA7
ENSG00000128731	15	28356186	28567298	159	10280	0.86928	0.19235	HERC2
ENSG00000187736	2	219940039	220025587	189	9904	0.8684	0.19259	NHEJ1
ENSG00000204852	12	111051832	111087235	76	9937	0.86835	0.1926	TCTN1
ENSG00000269686	2	133874577	133876625	10	10114	0.86828	0.19262	AC011755.1
ENSG00000154920	17	48450581	48458844	29	7860	0.86817	0.19265	EME1
ENSG00000233539	7	46713383	46799449	356	9966	0.86797	0.19271	AC011294.3
ENSG00000134490	18	20777108	21017925	571	9885	0.86794	0.19271	TMEM241
ENSG00000121743	13	20712394	20735188	91	10280	0.8678	0.19275	GJA3
ENSG00000170786	8	57212569	57233335	44	9669	0.86778	0.19276	SDR16C5
ENSG00000163291	4	79808281	79860592	163	9976	0.86767	0.19279	PAQR3
ENSG00000142512	19	51913275	51921057	20	10014	0.86709	0.19295	SIGLEC10
ENSG00000185551	15	96869167	96883492	10	10280	0.86697	0.19298	NR2F2
ENSG00000100068	22	25747385	25801344	139	9980	0.86674	0.19304	LRP5L
ENSG00000167346	11	4726157	5013659	1443	10021	0.866	0.19324	MMP26
ENSG00000125869	20	9495005	9511171	63	9922	0.86551	0.19338	LAMP5
ENSG00000080910	1	196788898	196928356	489	9971	0.86528	0.19344	CFHR2
ENSG00000137628	4	169137444	169239958	367	9935	0.86495	0.19353	DDX60
ENSG00000179914	1	160846329	160854960	33	10280	0.86463	0.19362	ITLN1
ENSG00000140067	14	94385240	94395954	35	10156	0.86452	0.19365	FAM181A
ENSG00000071537	14	81937893	82000205	88	9439	0.864	0.1938	SEL1L
ENSG00000157823	15	90373831	90437574	135	10209	0.86396	0.1938	AP3S2
ENSG00000130558	9	137967268	138013025	194	10185	0.86389	0.19382	OLFM1
ENSG00000134371	1	193091147	193223031	218	10063	0.86367	0.19389	CDC73
ENSG00000096395	6	33762450	33771788	38	10102	0.86347	0.19394	MLN
ENSG00000165280	9	35056061	35073246	37	9944	0.8633	0.19399	VCP
ENSG00000187664	19	19366450	19373605	22	8622	0.86316	0.19402	HAPLN4
ENSG00000117115	1	17393256	17445948	279	9839	0.86307	0.19405	PADI2
ENSG00000015532	17	48423453	48440499	76	8844	0.8629	0.1941	XYLT2
ENSG00000148229	9	116169515	116172952	6	10280	0.86231	0.19426	POLE3
ENSG00000132964	13	26828276	26979375	430	9950	0.86208	0.19432	CDK8
ENSG00000255284	11	777578	784297	15	10222	0.8616	0.19445	AP006621.5
ENSG00000159167	8	23699428	23712320	33	9990	0.86144	0.1945	STC1
ENSG00000268241	2	175200601	175202151	2	10280	0.86089	0.19465	AC018470.1
ENSG00000120696	13	41763969	41768702	5	10168	0.86068	0.19471	KBTBD7
ENSG00000168078	8	27667137	27695612	179	10217	0.86063	0.19472	PBK
ENSG00000133393	16	15959577	15982482	203	10280	0.86051	0.19475	FOPNL
ENSG00000222018	21	35772615	35773370	1	10280	0.86034	0.1948	C21orf140
ENSG00000133216	1	23037332	23241818	422	9984	0.85998	0.1949	EPHB2
ENSG00000131914	1	26737269	26756213	38	10214	0.85988	0.19493	LIN28A
ENSG00000143217	1	161040785	161059389	42	9638	0.85982	0.19494	PVRL4
ENSG00000243130	19	43511808	43530664	92	10066	0.85972	0.19497	PSG11
ENSG00000255073	11	58346645	58392112	101	9941	0.85948	0.19504	ZFP91-CNTF
ENSG00000105483	19	48684027	48759203	312	9814	0.85916	0.19512	CARD8
ENSG00000113460	5	34915481	34926101	20	8714	0.85882	0.19522	BRIX1
ENSG00000135637	2	74699113	74710535	18	8547	0.85872	0.19525	CCDC142
ENSG00000179930	1	182023705	182030847	9	10025	0.85816	0.1954	ZNF648
ENSG00000185885	11	313506	315272	1	10280	0.85817	0.1954	IFITM1
ENSG00000104219	8	17013538	17082308	240	9870	0.85772	0.19552	ZDHHC2
ENSG00000106125	7	30811033	30932002	486	10150	0.85764	0.19555	FAM188B
ENSG00000125780	20	2276647	2321724	107	10224	0.85734	0.19563	TGM3
ENSG00000251695	12	69186125	69187743	4	8354	0.85715	0.19568	AC124890.1
ENSG00000101216	20	62218955	62258394	174	10195	0.8569	0.19575	GMEB2
ENSG00000135336	6	88299839	88377169	245	9890	0.85686	0.19576	ORC3
ENSG00000111424	12	48235320	48336831	268	10056	0.85661	0.19583	VDR
ENSG00000100266	22	43231418	43411151	655	10003	0.85646	0.19587	PACSIN2
ENSG00000109107	17	26900133	26904282	4	9288	0.85635	0.1959	ALDOC
ENSG00000100417	22	41972898	41985894	15	9016	0.85613	0.19596	PMM1
ENSG00000075336	18	71815746	71826197	47	10164	0.85602	0.19599	TIMM21
ENSG00000204257	6	32916390	32936871	121	9934	0.85598	0.196	HLA-DMA
ENSG00000255994	14	70037483	70038032	1	10280	0.85563	0.1961	CCDC177
ENSG00000169635	22	21771693	21805752	11	9541	0.85509	0.19625	HIC2
ENSG00000163623	4	85413140	85419603	9	10280	0.855	0.19627	NKX6-1
ENSG00000075790	7	107220422	107269615	78	10107	0.8549	0.1963	BCAP29
ENSG00000117118	1	17345217	17380665	128	10123	0.85475	0.19634	SDHB
ENSG00000179933	14	23563974	23569665	22	10280	0.85471	0.19636	C14orf119
ENSG00000198523	6	118869461	118881893	28	10057	0.85413	0.19652	PLN
ENSG00000101438	20	37353105	37358015	4	9630	0.85388	0.19659	SLC32A1
ENSG00000136100	13	52986737	53024763	100	9867	0.85361	0.19666	VPS36
ENSG00000088448	13	111530887	111567416	122	10261	0.85351	0.19669	ANKRD10
ENSG00000107014	9	5299868	5304969	13	9728	0.85346	0.1967	RLN2
ENSG00000186994	19	8387468	8408146	134	10170	0.85324	0.19676	KANK3
ENSG00000087152	17	42269173	42277481	13	9473	0.85315	0.19679	ATXN7L3
ENSG00000134247	1	117452679	117532980	265	9967	0.85249	0.19697	PTGFRN
ENSG00000118520	6	131894284	131905472	19	10154	0.85247	0.19698	ARG1
ENSG00000162614	1	78354198	78409580	130	10033	0.85235	0.19701	NEXN
ENSG00000226124	2	200625267	200715896	203	10052	0.85235	0.19701	FTCDNL1
ENSG00000183230	10	67672276	69455927	7798	10066	0.85236	0.19701	CTNNA3
ENSG00000137831	15	70946893	71055932	158	10029	0.85225	0.19704	UACA
ENSG00000204365	10	29135337	29170827	135	10207	0.8519	0.19713	C10orf126
ENSG00000118849	3	158414681	158450485	141	9982	0.85161	0.19721	RARRES1
ENSG00000254469	11	71576555	71639700	323	10122	0.8516	0.19722	RP11-849H4.2
ENSG00000076321	1	173684080	173755840	103	9914	0.85138	0.19728	KLHL20
ENSG00000185245	17	4835592	4838325	9	10154	0.85095	0.1974	GP1BA
ENSG00000221813	7	143701022	143702068	2	10280	0.85073	0.19746	OR6B1
ENSG00000007264	19	3777971	3802127	10	10280	0.85022	0.1976	MATK
ENSG00000188124	11	6789218	6790286	5	10280	0.85007	0.19764	OR2AG2
ENSG00000139722	12	123349882	123380991	53	9326	0.85007	0.19764	VPS37B
ENSG00000115841	2	38150330	38294285	519	10085	0.84944	0.19782	RMDN2
ENSG00000058091	7	90095738	90839905	2558	10057	0.84913	0.19791	CDK14
ENSG00000175054	3	142168077	142297668	355	9902	0.84876	0.19801	ATR
ENSG00000077498	11	88910620	89028927	370	9865	0.84872	0.19802	TYR
ENSG00000183715	11	132284871	133402414	3554	9652	0.84868	0.19803	OPCML
ENSG00000102543	13	49822047	49867618	97	10171	0.84833	0.19813	CDADC1
ENSG00000180190	8	439803	495781	283	9972	0.84828	0.19814	TDRP
ENSG00000157869	4	13362978	13485989	406	10093	0.84826	0.19815	RAB28
ENSG00000008283	17	61509665	61523739	20	9814	0.84824	0.19815	CYB561
ENSG00000167874	17	7758383	7759417	3	9737	0.84819	0.19817	TMEM88
ENSG00000135778	1	233086351	233119628	79	10068	0.8481	0.19819	NTPCR
ENSG00000181585	3	46742823	46752376	28	10156	0.84801	0.19822	TMIE
ENSG00000165868	10	118430703	118502085	285	10155	0.8478	0.19827	HSPA12A
ENSG00000160179	21	43619799	43717354	361	10048	0.8477	0.1983	ABCG1
ENSG00000152092	1	176826438	177134109	782	10019	0.8473	0.19841	ASTN1
ENSG00000010818	6	143072604	143266338	525	9973	0.84728	0.19842	HIVEP2
ENSG00000160345	9	138387027	138393580	4	10280	0.84729	0.19842	C9orf116
ENSG00000146063	5	180649499	180662809	35	9173	0.84718	0.19845	TRIM41
ENSG00000250709	13	36742931	36871979	597	10178	0.8471	0.19847	CCDC169-SOHLH2
ENSG00000069248	1	229577045	229644103	146	10147	0.84707	0.19848	NUP133
ENSG00000185019	20	3088219	3140842	129	10267	0.84694	0.19851	UBOX5
ENSG00000166068	15	38544527	38649450	406	9985	0.84668	0.19859	SPRED1
ENSG00000166359	19	33622996	33666701	168	10118	0.84659	0.19861	WDR88
ENSG00000204564	6	30614816	30620987	14	9333	0.84651	0.19863	C6orf136
ENSG00000172725	11	67205519	67211292	5	9659	0.84634	0.19868	CORO1B
ENSG00000126391	11	65154070	65180996	36	9477	0.84615	0.19873	FRMD8
ENSG00000148303	9	136215069	136218281	12	9638	0.84607	0.19876	RPL7A
ENSG00000093009	22	19466982	19508135	124	9838	0.84575	0.19885	CDC45
ENSG00000196963	5	140560980	140565793	24	10159	0.84566	0.19887	PCDHB16
ENSG00000170290	11	107578104	107590419	34	10061	0.84539	0.19895	SLN
ENSG00000261833	16	76587314	76669520	177	10021	0.84498	0.19906	RP11-58C22.1
ENSG00000118160	19	47931274	47975425	97	10111	0.84495	0.19907	SLC8A2
ENSG00000170820	2	49189296	49381676	905	10091	0.84479	0.19911	FSHR
ENSG00000116685	1	11979648	11986485	24	9787	0.84471	0.19914	KIAA2013
ENSG00000178922	1	43916824	43919660	5	10280	0.84465	0.19915	HYI
ENSG00000095464	10	95372345	95425767	168	10156	0.8446	0.19917	PDE6C
ENSG00000089094	12	121866900	122018920	292	9509	0.84452	0.19919	KDM2B
ENSG00000183644	11	111385510	111407756	34	9964	0.84449	0.1992	C11orf88
ENSG00000124275	5	7851299	7906138	276	10121	0.84431	0.19925	MTRR
ENSG00000149582	11	118401756	118417995	50	10189	0.84423	0.19927	TMEM25
ENSG00000148219	9	119187504	120177348	3608	9828	0.84416	0.19929	ASTN2
ENSG00000115839	2	135809835	135933964	202	9772	0.84413	0.1993	RAB3GAP1
ENSG00000166342	18	70409549	70535381	441	10190	0.84401	0.19933	NETO1
ENSG00000107872	10	104178946	104182893	4	10083	0.84386	0.19937	FBXL15
ENSG00000125378	14	54416454	54425479	25	9262	0.84371	0.19942	BMP4
ENSG00000170085	5	175665365	175772994	311	10029	0.84356	0.19946	SIMC1
ENSG00000147457	8	23101150	23119512	75	10152	0.84314	0.19957	CHMP7
ENSG00000120669	13	36742345	36871979	598	10179	0.84274	0.19969	SOHLH2
ENSG00000101126	20	49505585	49547958	100	10151	0.84266	0.19971	ADNP
ENSG00000170782	11	6897856	6898850	3	10280	0.84264	0.19972	OR10A4
ENSG00000214556	17	36991341	36997708	23	10280	0.84262	0.19972	C17orf98
ENSG00000009413	6	111620234	111804918	469	9936	0.84258	0.19973	REV3L
ENSG00000077420	10	26727132	26856732	389	9884	0.84213	0.19986	APBB1IP
ENSG00000147596	8	70963886	70983928	63	10280	0.84145	0.20005	PRDM14
ENSG00000145700	5	74364100	74532703	549	9771	0.84124	0.20011	ANKRD31
ENSG00000198286	7	2945775	3083579	566	10059	0.84122	0.20011	CARD11
ENSG00000136859	9	129849611	129885162	56	9751	0.84105	0.20016	ANGPTL2
ENSG00000269279	1	116915890	116926718	23	9847	0.84092	0.2002	AL136376.1
ENSG00000125388	4	2965335	3042474	280	9963	0.84046	0.20032	GRK4
ENSG00000122642	7	32997017	33046543	182	8288	0.84024	0.20039	FKBP9
ENSG00000269781	7	6522922	6524873	3	10280	0.84009	0.20043	FLJ20306
ENSG00000109083	17	26655352	26662515	10	7234	0.84004	0.20044	IFT20
ENSG00000173705	3	33191537	33260707	285	9859	0.83999	0.20046	SUSD5
ENSG00000106819	9	95218487	95244788	60	9980	0.83993	0.20047	ASPN
ENSG00000140750	16	24930706	25026987	181	9815	0.83995	0.20047	ARHGAP17
ENSG00000198471	3	187416047	187420345	19	9774	0.83959	0.20057	RTP2
ENSG00000014164	8	144519825	144623623	307	10090	0.83946	0.20061	ZC3H3
ENSG00000213658	16	28996147	29002104	6	8330	0.83899	0.20074	LAT
ENSG00000154721	21	27011584	27089874	249	10069	0.83899	0.20074	JAM2
ENSG00000074657	18	56529832	56653712	379	10154	0.83829	0.20093	ZNF532
ENSG00000105397	19	10461209	10491352	104	9848	0.83802	0.20101	TYK2
ENSG00000126934	19	4090319	4124126	30	10280	0.83791	0.20104	MAP2K2
ENSG00000174450	15	23684645	23692381	27	10007	0.83778	0.20108	GOLGA6L2
ENSG00000241241	17	39257754	39258461	4	10078	0.83758	0.20113	KRTAP4-16P
ENSG00000078124	11	76571911	76737841	500	10161	0.83754	0.20115	ACER3
ENSG00000204130	10	70100864	70167051	174	10075	0.83686	0.20134	RUFY2
ENSG00000175143	1	248569296	248570405	1	10280	0.83663	0.2014	OR2T1
ENSG00000272869	5	112196885	112228776	139	9634	0.8365	0.20144	CTC-487M23.8
ENSG00000213471	15	90792762	90808199	71	10186	0.83651	0.20144	TTLL13
ENSG00000168830	6	87647024	87726349	221	9634	0.83646	0.20145	HTR1E
ENSG00000186564	1	47901689	47906363	8	10280	0.8364	0.20147	FOXD2
ENSG00000130544	19	7069455	7087979	80	9925	0.83627	0.2015	ZNF557
ENSG00000139292	12	71833550	71980090	583	9919	0.83604	0.20157	LGR5
ENSG00000173372	1	22962999	22966101	6	10280	0.83591	0.2016	C1QA
ENSG00000116350	1	29474255	29508499	79	9974	0.83593	0.2016	SRSF4
ENSG00000142599	1	8412457	8877702	876	9908	0.83576	0.20164	RERE
ENSG00000119973	10	120352916	120355160	8	9398	0.83574	0.20165	PRLHR
ENSG00000101000	20	33759876	33765165	13	10280	0.83572	0.20166	PROCR
ENSG00000011260	17	49337889	49375297	108	10154	0.83569	0.20167	UTP18
ENSG00000081014	15	51200869	51298097	279	10009	0.83556	0.2017	AP4E1
ENSG00000152380	5	79783788	79838382	148	9817	0.83537	0.20175	FAM151B
ENSG00000163430	3	120111140	120170100	203	9915	0.83531	0.20177	FSTL1
ENSG00000138134	10	90639491	90734910	252	9194	0.83514	0.20182	STAMBPL1
ENSG00000188786	1	38275239	38325292	93	9943	0.83497	0.20187	MTF1
ENSG00000104218	8	67974661	68108498	188	9743	0.83477	0.20192	CSPP1
ENSG00000268488	15	44075041	44075231	2	10280	0.83468	0.20195	AC018512.1
ENSG00000135547	6	126068810	126082415	30	10003	0.83455	0.20199	HEY2
ENSG00000170477	12	53200333	53208335	21	9334	0.83453	0.20199	KRT4
ENSG00000172175	18	56338618	56417371	263	10204	0.83433	0.20205	MALT1
ENSG00000187840	8	37887859	37917883	28	8209	0.83411	0.20211	EIF4EBP1
ENSG00000205496	11	4976002	4976943	6	10280	0.83403	0.20213	OR51A2
ENSG00000084693	2	27265232	27293490	50	9089	0.83397	0.20215	AGBL5
ENSG00000061337	8	20103676	20161474	228	10022	0.8339	0.20217	LZTS1
ENSG00000188816	10	124907638	124910188	4	10280	0.83385	0.20218	HMX2
ENSG00000138778	4	104026963	104119566	203	9749	0.83354	0.20227	CENPE
ENSG00000237190	5	133737778	133747589	8	9208	0.83302	0.20242	CDKN2AIPNL
ENSG00000214106	7	154720208	154741618	54	9994	0.83301	0.20242	PAXIP1-AS2
ENSG00000168615	8	38854388	38962663	239	9993	0.83295	0.20244	ADAM9
ENSG00000102471	13	80055287	80130210	143	10097	0.83286	0.20246	NDFIP2
ENSG00000151276	3	65339200	66024509	2412	10083	0.8327	0.20251	MAGI1
ENSG00000143556	1	153430220	153433177	6	10280	0.83253	0.20255	S100A7
ENSG00000137976	1	84864215	84880701	71	10023	0.83251	0.20256	DNASE2B
ENSG00000112297	6	106959730	107018326	325	10016	0.83226	0.20263	AIM1
ENSG00000135074	5	156822542	157002783	761	9968	0.83181	0.20276	ADAM19
ENSG00000186198	15	65337708	65345734	13	10219	0.83159	0.20282	SLC51B
ENSG00000136824	9	106856541	106903698	320	4673	0.83153	0.20284	SMC2
ENSG00000186479	5	63802084	63908139	248	9886	0.83115	0.20294	RGS7BP
ENSG00000099308	19	18208603	18262502	229	9914	0.8311	0.20296	MAST3
ENSG00000119185	2	9543604	9563676	46	10280	0.831	0.20299	ITGB1BP1
ENSG00000139597	13	32974861	33002315	73	9890	0.83099	0.20299	N4BP2L1
ENSG00000128563	7	102004319	102067123	156	10156	0.83078	0.20305	PRKRIP1
ENSG00000168476	8	21995533	21999464	9	8908	0.83079	0.20305	REEP4
ENSG00000115604	2	102927989	103015218	415	10157	0.8305	0.20313	IL18R1
ENSG00000156587	11	57319129	57335757	55	10147	0.83015	0.20323	UBE2L6
ENSG00000185008	3	75955846	77699115	5873	9872	0.82995	0.20328	ROBO2
ENSG00000145740	5	68389473	68426896	101	9984	0.82991	0.20329	SLC30A5
ENSG00000108175	10	80828792	81076276	826	9844	0.82992	0.20329	ZMIZ1
ENSG00000010539	16	3272325	3286221	40	9880	0.82994	0.20329	ZNF200
ENSG00000156162	8	95731931	95806064	263	10083	0.82974	0.20334	DPY19L4
ENSG00000141576	17	74138534	74236454	256	9955	0.82973	0.20335	RNF157
ENSG00000164756	8	117962512	118188953	455	9900	0.82966	0.20337	SLC30A8
ENSG00000119599	14	73393040	73426411	152	10042	0.82935	0.20345	DCAF4
ENSG00000177963	11	207511	215113	27	9708	0.8291	0.20352	RIC8A
ENSG00000250038	4	28363901	28404486	172	9805	0.82862	0.20366	RP11-180C1.1
ENSG00000106560	7	150382785	150390729	19	9805	0.82831	0.20375	GIMAP2
ENSG00000164603	7	112459202	112579971	197	9756	0.82821	0.20378	C7orf60
ENSG00000180929	3	51989330	51991509	3	6187	0.82783	0.20388	GPR62
ENSG00000269881	16	299546	319942	50	10280	0.82777	0.2039	ITFG3
ENSG00000112282	6	131895106	131949369	67	9230	0.82767	0.20393	MED23
ENSG00000100991	20	33590207	33680674	305	10045	0.82737	0.20401	TRPC4AP
ENSG00000163285	4	46037786	46126098	329	10044	0.82736	0.20402	GABRG1
ENSG00000100664	14	103799881	103811362	40	10237	0.82734	0.20402	EIF5
ENSG00000105639	19	17935589	17958880	24	9864	0.82732	0.20403	JAK3
ENSG00000163946	3	56654161	56717265	306	9944	0.82713	0.20408	FAM208A
ENSG00000163421	3	71820807	71834357	28	10266	0.82693	0.20414	PROK2
ENSG00000165995	10	18429606	18830798	1865	9990	0.8269	0.20415	CACNB2
ENSG00000214510	5	147647743	147665817	9	10280	0.82667	0.20421	SPINK13
ENSG00000134086	3	10182692	10193904	47	10215	0.8266	0.20423	VHL
ENSG00000163545	1	205271187	205290883	50	9936	0.82652	0.20425	NUAK2
ENSG00000113272	5	157158205	157168456	48	10153	0.82644	0.20428	THG1L
ENSG00000099991	22	24407642	24574596	242	9834	0.826	0.2044	CABIN1
ENSG00000197887	11	57970674	57971653	5	10280	0.82576	0.20447	OR1S2
ENSG00000215397	20	642240	656823	8	10052	0.82567	0.2045	SCRT2
ENSG00000157388	3	53528683	53847760	761	9958	0.82557	0.20452	CACNA1D
ENSG00000114248	3	169556967	169587718	91	9828	0.82508	0.20466	LRRC31
ENSG00000164588	5	45259349	45696253	557	9946	0.82494	0.2047	HCN1
ENSG00000172336	7	100303676	100305118	3	10280	0.82496	0.2047	POP7
ENSG00000079102	8	92967203	93115514	163	9961	0.82489	0.20472	RUNX1T1
ENSG00000142089	11	319669	327537	29	10280	0.82475	0.20476	IFITM3
ENSG00000114626	3	127391778	127399768	16	8204	0.82455	0.20481	ABTB1
ENSG00000131779	1	145516252	145523730	3	10280	0.82444	0.20485	PEX11B
ENSG00000108559	17	5264258	5323480	319	10057	0.8243	0.20488	NUP88
ENSG00000072952	11	10594638	10715535	439	9967	0.82425	0.2049	MRVI1
ENSG00000148343	9	131798900	131834361	26	10251	0.82375	0.20504	FAM73B
ENSG00000118939	13	76123619	76180085	189	10007	0.82369	0.20506	UCHL3
ENSG00000117091	1	160648536	160681641	79	10280	0.82345	0.20512	CD48
ENSG00000028839	6	134273308	134311570	93	10200	0.82328	0.20517	TBPL1
ENSG00000152256	2	173420101	173489823	233	10117	0.82326	0.20518	PDK1
ENSG00000271043	5	79945819	79946855	3	10280	0.82323	0.20519	MTRNR2L2
ENSG00000148634	10	69681665	69835105	320	10121	0.82311	0.20522	HERC4
ENSG00000125246	13	100258919	100549387	962	9903	0.82304	0.20524	CLYBL
ENSG00000100813	14	23527773	23564823	88	9906	0.82306	0.20524	ACIN1
ENSG00000177556	5	151121877	151152093	58	9779	0.82302	0.20525	ATOX1
ENSG00000164106	4	174305852	174327531	33	9217	0.82295	0.20527	SCRG1
ENSG00000118518	6	127587755	127609712	53	10221	0.8229	0.20528	RNF146
ENSG00000154655	18	5954705	6415236	1079	10131	0.82284	0.2053	L3MBTL4
ENSG00000125850	20	17937623	18039832	424	10189	0.82274	0.20533	OVOL2
ENSG00000177054	11	19138646	19197969	144	10121	0.82248	0.2054	ZDHHC13
ENSG00000176533	19	2511217	2702707	518	10120	0.82241	0.20542	GNG7
ENSG00000182224	17	7761064	7765600	4	10280	0.82239	0.20543	CYB5D1
ENSG00000102445	13	46916139	47012325	206	9670	0.82223	0.20547	KIAA0226L
ENSG00000196357	19	36673188	36737159	213	10036	0.82221	0.20548	ZNF565
ENSG00000175826	17	7146910	7155810	9	9510	0.82214	0.2055	CTDNEP1
ENSG00000027001	13	24304328	24463558	511	10065	0.82208	0.20551	MIPEP
ENSG00000182584	20	32254304	32256331	4	7884	0.822	0.20554	ACTL10
ENSG00000151576	3	113724680	113807269	151	9876	0.82165	0.20564	QTRTD1
ENSG00000144649	3	43020759	43101703	244	9842	0.82148	0.20569	FAM198A
ENSG00000058262	3	127770484	127790526	50	10198	0.82141	0.20571	SEC61A1
ENSG00000133703	12	25357723	25403870	176	10113	0.82116	0.20578	KRAS
ENSG00000145194	3	183967438	184010819	101	10151	0.82074	0.2059	ECE2
ENSG00000105402	19	47990894	48018497	50	9703	0.82074	0.2059	NAPA
ENSG00000205281	15	82635130	82641706	1	10280	0.82038	0.206	GOLGA6L10
ENSG00000113048	5	71515236	71616473	183	9750	0.82031	0.20602	MRPS27
ENSG00000189127	5	79852574	79866307	43	9780	0.82017	0.20606	ANKRD34B
ENSG00000235568	22	42776416	42828401	218	9943	0.82018	0.20606	NFAM1
ENSG00000121864	3	179040779	179053323	28	9741	0.81996	0.20612	ZNF639
ENSG00000038295	4	166794410	167025047	591	9944	0.81987	0.20614	TLL1
ENSG00000130208	19	45417504	45422606	15	9606	0.81986	0.20615	APOC1
ENSG00000175591	11	72929343	72947397	31	9987	0.81978	0.20617	P2RY2
ENSG00000134365	1	196819371	196888102	222	9732	0.81976	0.20618	CFHR4
ENSG00000213347	5	176728462	176739758	26	10265	0.81937	0.20629	MXD3
ENSG00000100207	22	42556019	42739622	482	9909	0.81935	0.20629	TCF20
ENSG00000258405	19	52956829	53015407	277	10194	0.81924	0.20632	ZNF578
ENSG00000157330	1	12806163	12823847	54	9959	0.81913	0.20636	C1orf158
ENSG00000269074	2	11603927	11606274	10	8792	0.81904	0.20638	AC099344.1
ENSG00000167130	9	131843379	131852717	11	6764	0.8188	0.20645	DOLPP1
ENSG00000169442	1	26644448	26647014	13	10280	0.81878	0.20646	CD52
ENSG00000228804	3	187420101	187451637	108	9803	0.81866	0.20649	RP11-211G3.3
ENSG00000185432	12	51317255	51326300	17	9925	0.81863	0.2065	METTL7A
ENSG00000268173	19	18263968	18288927	64	9905	0.81862	0.2065	PIK3R2
ENSG00000105953	7	44646171	44748665	241	10008	0.81855	0.20652	OGDH
ENSG00000251247	19	37341263	37403931	218	9070	0.8185	0.20654	ZNF345
ENSG00000186453	2	24397938	24423718	101	10154	0.81837	0.20657	FAM228A
ENSG00000140623	16	4827670	4838522	44	9745	0.8183	0.20659	2020-09-12
ENSG00000106829	9	82186688	82341658	308	9866	0.81829	0.2066	TLE4
ENSG00000109265	4	57036361	57194791	511	10041	0.81802	0.20667	KIAA1211
ENSG00000250021	15	90377540	90456114	180	10227	0.81799	0.20668	C15orf38-AP3S2
ENSG00000164574	5	153570290	153800544	922	10072	0.81785	0.20672	GALNT10
ENSG00000153933	17	54911460	54946036	87	10169	0.81756	0.2068	DGKE
ENSG00000178150	19	48675575	48790865	598	9922	0.81742	0.20684	ZNF114
ENSG00000080608	9	2720469	2844241	346	9832	0.81722	0.2069	KIAA0020
ENSG00000196911	6	117002350	117063029	124	9975	0.81712	0.20693	KPNA5
ENSG00000231887	12	11033610	11036854	11	9748	0.81708	0.20694	PRH1
ENSG00000100376	22	45704849	45737836	109	10058	0.81687	0.207	FAM118A
ENSG00000043143	5	133860003	133918918	189	9823	0.81686	0.20701	JADE2
ENSG00000146066	5	175815748	175816772	5	10240	0.8167	0.20705	HIGD2A
ENSG00000146276	6	89887220	89940997	301	10132	0.81662	0.20707	GABRR1
ENSG00000184361	17	43331760	43339479	30	10280	0.81659	0.20708	SPATA32
ENSG00000127511	19	16940211	16991164	91	10166	0.81611	0.20722	SIN3B
ENSG00000155875	9	18927656	19033251	643	10144	0.81584	0.2073	FAM154A
ENSG00000142192	21	27252861	27543446	915	9934	0.81566	0.20735	APP
ENSG00000125122	16	67241042	67260951	27	10014	0.81549	0.2074	LRRC29
ENSG00000176463	15	92396925	92715665	1194	9937	0.81519	0.20748	SLCO3A1
ENSG00000100523	14	53510686	53620000	215	9199	0.81507	0.20752	DDHD1
ENSG00000108010	10	131934663	131982785	221	10104	0.81439	0.20771	GLRX3
ENSG00000036565	8	20002366	20040717	183	10233	0.8143	0.20774	SLC18A1
ENSG00000100197	22	42522501	42526908	35	9799	0.81426	0.20775	CYP2D6
ENSG00000111911	6	126277927	126301387	34	10280	0.81364	0.20793	HINT3
ENSG00000131055	20	30225691	30232809	14	10280	0.81355	0.20795	COX4I2
ENSG00000116754	1	70671365	70718735	68	9872	0.81347	0.20797	SRSF11
ENSG00000155530	7	133812052	133949343	403	10063	0.81321	0.20805	LRGUK
ENSG00000158748	1	19991780	20006055	41	8522	0.81311	0.20808	HTR6
ENSG00000198250	10	47657581	47701443	216	10142	0.81299	0.20811	ANTXRL
ENSG00000170365	4	146402346	146479231	115	9897	0.81241	0.20828	SMAD1
ENSG00000160886	8	143781529	143786545	19	7980	0.81241	0.20828	LY6K
ENSG00000175110	3	138724648	139076065	843	9997	0.81233	0.2083	MRPS22
ENSG00000170454	12	52817854	52828309	34	10233	0.81232	0.2083	KRT75
ENSG00000167371	16	29823177	29827201	6	9872	0.81227	0.20832	PRRT2
ENSG00000119689	14	75348594	75370448	69	9895	0.81215	0.20835	DLST
ENSG00000205108	9	34723052	34729464	27	8965	0.81213	0.20836	FAM205A
ENSG00000197416	8	82437216	82443613	32	10062	0.81209	0.20837	FABP12
ENSG00000167508	16	88718343	88729569	28	8631	0.81165	0.2085	MVD
ENSG00000167615	19	54960065	54973217	58	9997	0.81123	0.20862	LENG8
ENSG00000124074	16	67696848	67701168	6	6969	0.81117	0.20863	ENKD1
ENSG00000138483	3	107096188	107097481	4	5512	0.81107	0.20866	CCDC54
ENSG00000164118	4	175204828	175254531	108	9364	0.81102	0.20868	CEP44
ENSG00000235268	11	94758422	94760760	5	8789	0.81097	0.20869	KDM4E
ENSG00000100312	22	51176624	51183762	8	8023	0.81023	0.2089	ACR
ENSG00000116396	1	110753965	110825722	239	10112	0.81019	0.20892	KCNC4
ENSG00000070770	16	58191811	58231824	154	9875	0.81011	0.20894	CSNK2A2
ENSG00000139800	13	100615218	100624163	15	10267	0.80984	0.20902	ZIC5
ENSG00000137135	9	35658872	35675863	49	9988	0.8093	0.20917	ARHGEF39
ENSG00000166532	12	8834196	8935691	105	9674	0.80924	0.20919	RIMKLB
ENSG00000015479	5	138609441	138667360	57	9381	0.80916	0.20921	MATR3
ENSG00000111642	12	6679249	6716642	92	9181	0.8086	0.20937	CHD4
ENSG00000167363	17	80693451	80709073	69	9741	0.80837	0.20944	FN3K
ENSG00000170231	5	159614374	159665742	293	9753	0.808	0.20955	FABP6
ENSG00000269402	17	30506379	30506885	2	10280	0.80781	0.2096	AC116407.2
ENSG00000006704	7	73868120	74016931	233	9882	0.80776	0.20961	GTF2IRD1
ENSG00000163870	3	127291912	127317094	30	9693	0.80766	0.20964	TPRA1
ENSG00000206043	18	71983048	72026422	121	10112	0.80749	0.20969	C18orf63
ENSG00000138802	4	110354928	110462052	229	9875	0.80713	0.2098	SEC24B
ENSG00000182631	5	33936491	33939023	3	10280	0.80702	0.20983	RXFP3
ENSG00000272442	6	44240931	44346694	345	9944	0.80695	0.20985	RP11-444E17.6
ENSG00000141456	17	4574679	4607632	72	9911	0.80692	0.20986	PELP1
ENSG00000110871	12	120941077	120972237	115	10162	0.80681	0.20989	COQ5
ENSG00000165060	9	71650175	71715094	313	10050	0.80662	0.20994	FXN
ENSG00000135750	1	233749750	233808258	163	10184	0.80649	0.20998	KCNK1
ENSG00000173113	11	64083932	64085556	3	10280	0.80575	0.21019	TRMT112
ENSG00000239887	1	162336698	162356600	64	10178	0.80573	0.2102	C1orf226
ENSG00000170653	12	53901640	54020199	244	9782	0.80533	0.21032	ATF7
ENSG00000233670	17	10725792	10741762	38	10047	0.80509	0.21038	PIRT
ENSG00000105676	19	19144384	19170563	56	10033	0.80511	0.21038	ARMC6
ENSG00000040199	16	71671738	71758604	234	9721	0.80476	0.21048	PHLPP2
ENSG00000100578	14	58894103	59015216	142	9633	0.80474	0.21049	KIAA0586
ENSG00000171385	1	112313284	112531777	729	9815	0.80465	0.21051	KCND3
ENSG00000171126	2	42669157	42721237	182	9839	0.80465	0.21051	KCNG3
ENSG00000117713	1	27022524	27108595	126	10130	0.80434	0.2106	ARID1A
ENSG00000132507	17	7210318	7215774	16	9967	0.80436	0.2106	EIF5A
ENSG00000133193	17	71203492	71232892	122	10120	0.80428	0.21062	FAM104A
ENSG00000166548	16	66541906	66586447	108	9190	0.80411	0.21067	TK2
ENSG00000103653	15	75074398	75095539	41	9938	0.80376	0.21077	CSK
ENSG00000165813	10	115880621	115933979	118	9654	0.80339	0.21087	C10orf118
ENSG00000267281	12	53900472	54019763	245	9784	0.8034	0.21087	RP11-793H13.10
ENSG00000253729	8	48685669	48872743	143	9641	0.80283	0.21104	PRKDC
ENSG00000249915	5	271736	353971	314	10142	0.80265	0.21109	PDCD6
ENSG00000010282	3	42734155	42744319	30	9840	0.80254	0.21112	HHATL
ENSG00000165066	8	41502697	41508855	26	10262	0.80255	0.21112	NKX6-3
ENSG00000204209	6	33286335	33297046	29	7827	0.8025	0.21113	DAXX
ENSG00000157653	9	116172334	116191964	50	10085	0.80229	0.21119	C9orf43
ENSG00000227450	17	36905613	36906969	4	10280	0.80206	0.21126	CTB-58E17.5
ENSG00000165501	14	50065415	50081390	58	10191	0.8019	0.21131	LRR1
ENSG00000125337	6	168396921	168445769	193	9990	0.8017	0.21136	KIF25
ENSG00000187068	3	184795838	184870802	245	10085	0.80164	0.21138	C3orf70
ENSG00000181085	8	144798429	144804628	24	9717	0.80146	0.21143	MAPK15
ENSG00000154330	9	70943224	71145977	437	9979	0.80083	0.21162	PGM5
ENSG00000186105	5	61874562	61877275	2	10280	0.80036	0.21175	LRRC70
ENSG00000132463	4	71681499	71705662	88	9858	0.80033	0.21176	GRSF1
ENSG00000115977	2	69688532	69901481	313	9788	0.80031	0.21177	AAK1
ENSG00000180448	19	1065922	1086627	48	9784	0.80029	0.21177	HMHA1
ENSG00000183114	1	20878932	20881512	4	10280	0.79979	0.21191	FAM43B
ENSG00000267496	17	41994576	41995326	7	10280	0.79968	0.21195	FAM215A
ENSG00000148200	9	127279554	127533589	135	9568	0.79952	0.21199	NR6A1
ENSG00000168818	4	4417469	4544073	342	9903	0.79942	0.21202	STX18
ENSG00000059378	7	139723544	139763521	160	10057	0.79932	0.21205	PARP12
ENSG00000172717	14	67656110	67695267	136	9986	0.79904	0.21213	FAM71D
ENSG00000116017	19	925781	975939	33	9481	0.79901	0.21214	ARID3A
ENSG00000136631	1	150039369	150117505	103	9953	0.79887	0.21218	VPS45
ENSG00000115239	2	53759810	54087170	1214	9997	0.79883	0.21219	GPR75-ASB3
ENSG00000094796	17	39549976	39553844	16	10280	0.79883	0.21219	KRT31
ENSG00000168827	3	158362067	158410364	196	10081	0.79841	0.21232	GFM1
ENSG00000166454	16	81069452	81080963	25	9721	0.79834	0.21234	ATMIN
ENSG00000113742	5	173315283	173388979	199	9935	0.79787	0.21247	CPEB4
ENSG00000212864	9	140114707	140116033	1	10280	0.79778	0.2125	RNF208
ENSG00000131737	17	39533902	39538655	12	9789	0.79767	0.21253	KRT34
ENSG00000270299	20	627270	656444	34	10226	0.79729	0.21264	RP5-850E9.3
ENSG00000253313	1	43747554	43751288	6	8970	0.79725	0.21265	C1orf210
ENSG00000204138	1	28696114	28826881	460	10006	0.79716	0.21268	PHACTR4
ENSG00000249428	4	2451700	2464668	42	10103	0.79712	0.21269	RP11-503N18.3
ENSG00000130720	9	133777825	133814673	143	9463	0.79697	0.21273	FIBCD1
ENSG00000182240	21	42539728	42654445	211	9951	0.79694	0.21274	BACE2
ENSG00000203993	9	140509784	140513358	3	6956	0.79657	0.21285	C9orf37
ENSG00000169814	3	15642848	15687329	113	9983	0.79621	0.21295	BTD
ENSG00000113212	5	140552243	140555957	15	10028	0.79586	0.21306	PCDHB7
ENSG00000267880	19	51377552	51378040	2	10280	0.79558	0.21314	AC037199.1
ENSG00000172809	17	72199721	72206794	1	10280	0.79537	0.2132	RPL38
ENSG00000125726	19	6583194	6604114	90	10280	0.79537	0.2132	CD70
ENSG00000127220	19	17402940	17421045	79	9255	0.79509	0.21328	ABHD8
ENSG00000154813	3	16299485	16306479	29	9960	0.79458	0.21343	DPH3
ENSG00000107758	10	75196186	75255782	36	9907	0.79427	0.21352	PPP3CB
ENSG00000222038	2	131369054	131415664	4	7570	0.79397	0.21361	POTEJ
ENSG00000197959	1	171810621	172387606	1601	10066	0.79379	0.21366	DNM3
ENSG00000174231	17	1553923	1588176	111	10131	0.79354	0.21373	PRPF8
ENSG00000150636	18	66382446	66722426	1145	9648	0.79328	0.21381	CCDC102B
ENSG00000101546	18	77794358	77806397	51	10090	0.79311	0.21386	RBFA
ENSG00000198919	3	108308529	108413693	179	9772	0.79307	0.21387	DZIP3
ENSG00000244624	21	31988750	31989003	1	10280	0.79296	0.2139	KRTAP20-1
ENSG00000108018	10	108333421	108924292	1605	9772	0.79292	0.21391	SORCS1
ENSG00000131981	14	55590828	55612126	49	10027	0.79272	0.21397	LGALS3
ENSG00000108829	17	48452420	48474914	77	8246	0.79261	0.214	LRRC59
ENSG00000156411	14	104378625	104394606	78	9702	0.79223	0.21411	C14orf2
ENSG00000143793	1	228288427	228293112	8	8005	0.79199	0.21418	C1orf35
ENSG00000169154	8	37791799	37797647	7	10280	0.79196	0.21419	GOT1L1
ENSG00000167693	17	702553	883010	724	10187	0.79192	0.2142	NXN
ENSG00000173530	8	22993101	23021543	62	9579	0.79188	0.21421	TNFRSF10D
ENSG00000204657	6	29555683	29556745	6	5584	0.79177	0.21425	OR2H2
ENSG00000168539	11	62676151	62689279	37	9821	0.79174	0.21425	CHRM1
ENSG00000079277	1	47023090	47082515	139	10081	0.79168	0.21427	MKNK1
ENSG00000181652	7	150709297	150721586	29	10006	0.7916	0.2143	ATG9B
ENSG00000136699	2	130908981	130940323	42	10051	0.79126	0.2144	SMPD4
ENSG00000130368	6	160327974	160329108	1	10280	0.79125	0.2144	MAS1
ENSG00000180481	12	75784850	75826468	162	10220	0.79088	0.21451	GLIPR1L2
ENSG00000155906	6	151725989	151773259	210	10059	0.79076	0.21454	RMND1
ENSG00000197147	1	89990395	90063423	227	9816	0.79064	0.21458	LRRC8B
ENSG00000091542	17	18086392	18113268	76	10076	0.79062	0.21458	ALKBH5
ENSG00000123159	19	14588572	14606944	84	10017	0.79062	0.21458	GIPC1
ENSG00000111732	12	8754762	8765467	3	10280	0.79011	0.21473	AICDA
ENSG00000084453	12	21417534	21572528	636	9990	0.79004	0.21475	SLCO1A2
ENSG00000243137	19	43696854	43711451	150	10009	0.79005	0.21475	PSG4
ENSG00000128298	22	38480896	38506677	72	9623	0.78991	0.21479	BAIAP2L2
ENSG00000152076	2	130896860	130902707	19	9754	0.78982	0.21482	CCDC74B
ENSG00000172845	2	174771187	174830430	219	9836	0.78963	0.21487	SP3
ENSG00000160111	19	17003758	17137625	316	10195	0.78947	0.21492	CPAMD8
ENSG00000151692	2	7057523	7208417	525	10180	0.78934	0.21496	RNF144A
ENSG00000052723	1	115312100	115323306	9	8726	0.78903	0.21505	SIKE1
ENSG00000196431	22	27017928	27026636	38	10280	0.78893	0.21508	CRYBA4
ENSG00000179294	17	36827961	36831187	3	10280	0.78848	0.21521	C17orf96
ENSG00000268821	2	172560844	172567314	14	10003	0.78839	0.21523	AC068039.1
ENSG00000169403	1	28473677	28520447	59	9498	0.78833	0.21525	PTAFR
ENSG00000232268	11	4615037	4616243	6	10280	0.78828	0.21527	OR52I1
ENSG00000107625	10	70661034	70706603	163	10211	0.78818	0.2153	DDX50
ENSG00000140153	14	102605840	102691184	232	9993	0.78812	0.21531	WDR20
ENSG00000156860	16	30669752	30682135	9	7487	0.78791	0.21538	FBRS
ENSG00000131368	3	15083967	15106842	45	9858	0.78784	0.2154	MRPS25
ENSG00000134871	13	110958159	111165374	986	10004	0.78768	0.21544	COL4A2
ENSG00000203871	6	88106840	88109467	13	10280	0.78698	0.21565	C6orf164
ENSG00000120251	4	158125334	158287227	279	10045	0.78657	0.21577	GRIA2
ENSG00000111490	12	65174589	65274812	123	9243	0.7864	0.21582	TBC1D30
ENSG00000110025	11	64794880	64808044	53	10098	0.78631	0.21584	SNX15
ENSG00000136828	9	129677053	129985445	618	9886	0.78619	0.21588	RALGPS1
ENSG00000162892	1	207070788	207077484	16	9325	0.78602	0.21593	IL24
ENSG00000189283	3	59735036	61237133	6927	9988	0.78601	0.21593	FHIT
ENSG00000148120	9	97488983	97849441	816	9524	0.78594	0.21595	C9orf3
ENSG00000100565	14	77292715	77336645	145	10233	0.78587	0.21597	C14orf166B
ENSG00000268858	20	62492879	62493217	1	10280	0.78577	0.216	C20ORF135
ENSG00000175348	11	8968841	8986558	61	9733	0.78552	0.21607	TMEM9B
ENSG00000063854	16	1845621	1877195	330	10193	0.7854	0.21611	HAGH
ENSG00000080854	11	133778459	133826880	163	9738	0.78527	0.21615	IGSF9B
ENSG00000116198	1	3728645	3773778	311	10259	0.78503	0.21622	CEP104
ENSG00000109805	4	17812525	17846485	74	10187	0.78476	0.2163	NCAPG
ENSG00000156885	16	31439052	31439967	2	10280	0.78445	0.21639	COX6A2
ENSG00000249209	21	34956993	35284635	656	9885	0.78357	0.21665	AP000304.12
ENSG00000182180	10	75006510	75012451	19	9807	0.78349	0.21667	MRPS16
ENSG00000150991	12	125396150	125401914	14	10056	0.78339	0.2167	UBC
ENSG00000270316	10	104614029	104661656	182	10100	0.78307	0.21679	C10orf32-ASMT
ENSG00000103047	16	68877507	69119083	608	9536	0.78309	0.21679	TANGO6
ENSG00000177613	10	53455247	53459355	13	9925	0.78293	0.21683	CSTF2T
ENSG00000077147	10	98277866	98347209	194	9831	0.78283	0.21686	TM9SF3
ENSG00000183671	2	207040040	207082771	134	9506	0.78273	0.21689	GPR1
ENSG00000137101	9	35609530	35646807	113	9903	0.78223	0.21704	CD72
ENSG00000213965	19	33182867	33204702	59	10004	0.78202	0.2171	NUDT19
ENSG00000138175	10	104433488	104474164	81	9985	0.78198	0.21711	ARL3
ENSG00000143643	1	231041989	231114621	319	10073	0.78163	0.21721	TTC13
ENSG00000138604	15	69452923	69564556	200	10090	0.78165	0.21721	GLCE
ENSG00000111641	12	6666029	6677857	18	9553	0.78111	0.21737	NOP2
ENSG00000173588	12	94700225	94853764	328	10042	0.7808	0.21746	CCDC41
ENSG00000170385	1	211744910	211752084	15	10259	0.78078	0.21747	SLC30A1
ENSG00000176635	22	30476163	30573064	242	10034	0.78068	0.21749	HORMAD2
ENSG00000159915	19	44754318	44779470	51	10214	0.78045	0.21756	ZNF233
ENSG00000269711	19	7743387	7747740	1	10280	0.78032	0.2176	CTD-3214H19.16
ENSG00000181029	19	7745729	7747744	1	10280	0.78032	0.2176	TRAPPC5
ENSG00000187323	18	49866542	51057784	5281	10033	0.78022	0.21763	DCC
ENSG00000111361	12	124104953	124118313	45	10097	0.78009	0.21767	EIF2B1
ENSG00000221888	1	247920676	247921982	4	10280	0.78001	0.21769	OR1C1
ENSG00000134200	1	115572415	115576941	24	9904	0.77971	0.21778	TSHB
ENSG00000172568	5	156768608	156772729	19	8885	0.77968	0.21779	FNDC9
ENSG00000141161	17	33474836	33516364	125	9692	0.77951	0.21784	UNC45B
ENSG00000085465	1	111956936	111970399	51	9788	0.77921	0.21793	OVGP1
ENSG00000171159	9	130922539	130926207	6	8192	0.77902	0.21798	C9orf16
ENSG00000182831	16	9185505	9215497	101	10037	0.77853	0.21813	C16orf72
ENSG00000250565	2	46717889	46769696	195	9485	0.77845	0.21815	ATP6V1E2
ENSG00000197619	19	52494585	52511483	75	10145	0.77846	0.21815	ZNF615
ENSG00000121570	3	109044988	109056419	43	9839	0.77797	0.21829	DPPA4
ENSG00000135447	12	54969171	54982443	39	8866	0.77786	0.21833	PPP1R1A
ENSG00000066056	1	43766664	43788779	36	9784	0.7778	0.21834	TIE1
ENSG00000110057	11	67758575	67772452	34	9075	0.77751	0.21843	UNC93B1
ENSG00000181143	19	8959520	9092018	546	10103	0.77736	0.21847	MUC16
ENSG00000243772	19	55249980	55295776	7	9439	0.77734	0.21848	KIR2DL3
ENSG00000183087	13	114523522	114567046	160	10067	0.77724	0.21851	GAS6
ENSG00000205420	12	52880958	52887041	43	9993	0.77697	0.21859	KRT6A
ENSG00000132196	1	162760492	162782607	55	10182	0.77675	0.21865	HSD17B7
ENSG00000167325	11	4115937	4160106	144	10069	0.77657	0.21871	RRM1
ENSG00000165568	10	4828821	4890254	479	10038	0.77646	0.21874	AKR1E2
ENSG00000168994	6	3722848	3752260	88	9963	0.77601	0.21887	PXDC1
ENSG00000268537	3	46927699	46930171	6	10196	0.77587	0.21891	AC109583.1
ENSG00000138777	4	106290234	106395238	485	10147	0.7758	0.21893	PPA2
ENSG00000164209	5	110073837	110100857	61	10185	0.77574	0.21895	SLC25A46
ENSG00000183760	19	39574553	39602133	127	10150	0.77575	0.21895	PAPL
ENSG00000161021	5	179159851	179223512	203	9969	0.77557	0.219	MAML1
ENSG00000197714	19	57791419	57804937	52	10227	0.77552	0.21902	ZNF460
ENSG00000078081	3	182840001	182881627	191	10131	0.77524	0.2191	LAMP3
ENSG00000162729	1	160061130	160068733	14	10280	0.77509	0.21914	IGSF8
ENSG00000120784	19	38104650	38183238	209	9834	0.7744	0.21935	ZFP30
ENSG00000121848	1	145611036	145696218	133	10132	0.774	0.21946	RNF115
ENSG00000166523	12	8685901	8693559	17	9668	0.77391	0.21949	CLEC4E
ENSG00000116981	1	40124793	40137710	24	10280	0.77338	0.21965	NT5C1A
ENSG00000087589	20	54987168	55034396	123	10194	0.77334	0.21966	CASS4
ENSG00000082996	3	149530495	149679926	329	9694	0.77296	0.21977	RNF13
ENSG00000087074	19	49375649	49379314	22	10280	0.77276	0.21983	PPP1R15A
ENSG00000172425	11	118398187	118401912	2	10280	0.77262	0.21987	TTC36
ENSG00000217702	2	74361599	74362521	3	10280	0.77227	0.21998	MGC10955
ENSG00000079257	3	158363611	158390482	106	10160	0.77225	0.21998	LXN
ENSG00000100314	22	30116073	30127828	36	9883	0.77211	0.22002	CABP7
ENSG00000042493	2	85621871	85645555	119	9445	0.77211	0.22003	CAPG
ENSG00000180902	2	242673994	242708231	46	10062	0.77202	0.22005	D2HGDH
ENSG00000131381	3	15111580	15140670	71	10066	0.77202	0.22005	ZFYVE20
ENSG00000204161	10	50362773	50396630	144	9747	0.77191	0.22008	C10orf128
ENSG00000120727	5	138677276	138705406	26	9616	0.77183	0.22011	PAIP2
ENSG00000102699	13	24995064	25086948	618	10231	0.77127	0.22027	PARP4
ENSG00000083123	6	80816364	81055987	805	10101	0.77114	0.22031	BCKDHB
ENSG00000173915	10	105148798	105156223	9	10221	0.77083	0.2204	USMG5
ENSG00000092094	14	20914570	20923264	36	10280	0.77086	0.2204	OSGEP
ENSG00000166033	10	124221041	124274424	199	10219	0.77038	0.22054	HTRA1
ENSG00000268614	19	7598481	7604945	16	10182	0.7699	0.22068	CTD-2207O23.10
ENSG00000100220	22	32783569	32808242	105	9916	0.76933	0.22085	RTCB
ENSG00000187223	1	152635872	152637135	2	10280	0.76915	0.2209	LCE2D
ENSG00000182698	2	220192131	220197899	28	10238	0.76908	0.22092	RESP18
ENSG00000130511	19	18529674	18545372	35	8878	0.76903	0.22094	SSBP4
ENSG00000206199	3	149478892	149686172	534	9715	0.76895	0.22096	ANKUB1
ENSG00000197324	14	23340822	23350789	11	9693	0.7686	0.22107	LRP10
ENSG00000018189	4	71569921	71673032	306	9750	0.7685	0.22109	RUFY3
ENSG00000166435	11	74518784	74660245	286	9792	0.76837	0.22113	XRRA1
ENSG00000184857	16	8874241	8891505	109	9898	0.76825	0.22117	TMEM186
ENSG00000101327	20	1959403	1974732	34	7799	0.76808	0.22122	PDYN
ENSG00000169180	16	28109300	28223241	116	9994	0.76786	0.22128	XPO6
ENSG00000138068	2	37394963	37423741	268	10088	0.76763	0.22135	SULT6B1
ENSG00000005059	4	110481361	110609874	374	10057	0.76749	0.22139	CCDC109B
ENSG00000162896	1	207101863	207119811	40	9896	0.76734	0.22144	PIGR
ENSG00000181408	17	80332153	80333462	1	10280	0.76714	0.2215	UTS2R
ENSG00000196184	1	159409512	159410600	5	10280	0.7671	0.22151	OR10J1
ENSG00000235162	12	105629068	105789875	649	10078	0.76683	0.22159	C12orf75
ENSG00000237435	1	96403457	96488436	336	9760	0.76578	0.2219	RP11-147C23.1
ENSG00000115935	2	175424300	175547644	211	10070	0.76565	0.22194	WIPF1
ENSG00000133661	10	81697496	81742370	303	10141	0.76518	0.22208	SFTPD
ENSG00000109738	4	157997209	158093242	301	10118	0.7651	0.22211	GLRB
ENSG00000141503	17	4736683	4801356	193	10147	0.76488	0.22217	MINK1
ENSG00000182223	4	48492269	48496406	16	10256	0.76457	0.22226	ZAR1
ENSG00000028310	5	850406	892939	100	10217	0.76448	0.22229	BRD9
ENSG00000119487	9	128199672	128469513	579	9464	0.76446	0.2223	MAPKAP1
ENSG00000256660	12	10163226	10171218	21	9772	0.76446	0.2223	CLEC12B
ENSG00000260851	16	66503715	66551215	85	9490	0.76435	0.22233	RP11-403P17.5
ENSG00000125089	4	8183799	8243530	174	10171	0.76417	0.22238	SH3TC1
ENSG00000261609	16	81348557	81424489	448	8454	0.76408	0.22241	GAN
ENSG00000075407	10	38383264	38414472	135	10109	0.76396	0.22245	ZNF37A
ENSG00000235705	10	81266126	81270678	21	10280	0.76392	0.22246	AL133481.1
ENSG00000174227	4	492989	533985	138	10179	0.76389	0.22247	PIGG
ENSG00000197446	19	41620337	41634271	68	10032	0.76377	0.2225	CYP2F1
ENSG00000166851	16	23688977	23701688	44	10280	0.76349	0.22259	PLK1
ENSG00000155330	16	46830519	46865323	23	9826	0.76331	0.22264	C16orf87
ENSG00000154734	21	28208066	28217728	23	9909	0.76328	0.22265	ADAMTS1
ENSG00000133392	16	15797029	15950890	578	9963	0.76281	0.22279	MYH11
ENSG00000099917	22	20850200	20941919	258	10241	0.76224	0.22296	MED15
ENSG00000259900	16	69369179	69385633	34	10047	0.76171	0.22312	RP11-343C2.7
ENSG00000135974	2	105953816	105965668	36	9994	0.76168	0.22313	C2orf49
ENSG00000179965	16	30418618	30440920	25	9681	0.76108	0.2233	ZNF771
ENSG00000145861	5	159774758	159797648	73	10246	0.76045	0.22349	C1QTNF2
ENSG00000166272	10	104503727	104576021	266	10115	0.76039	0.22351	WBP1L
ENSG00000216588	19	45116940	45140081	81	10096	0.7604	0.22351	IGSF23
ENSG00000090339	19	10381511	10397291	48	9856	0.76018	0.22357	ICAM1
ENSG00000124788	6	16299343	16761722	1505	9857	0.7601	0.2236	ATXN1
ENSG00000167046	20	61272071	61274656	4	10280	0.75974	0.2237	RP11-93B14.6
ENSG00000105610	19	12995237	12997995	3	10280	0.75958	0.22375	KLF1
ENSG00000122367	10	88428206	88495825	262	10094	0.7594	0.22381	LDB3
ENSG00000100228	22	23487513	23506537	66	10175	0.75927	0.22385	RAB36
ENSG00000131446	5	180217541	180242652	55	10280	0.75834	0.22412	MGAT1
ENSG00000196218	19	38924339	39078204	591	10051	0.75824	0.22415	RYR1
ENSG00000124784	6	7389729	7418270	75	9795	0.75784	0.22427	RIOK1
ENSG00000130312	19	17403418	17417652	60	9391	0.75781	0.22428	MRPL34
ENSG00000014914	1	149900543	149908791	16	9938	0.75772	0.22431	MTMR11
ENSG00000137078	9	35649292	35650937	3	4646	0.75773	0.22431	SIT1
ENSG00000213889	19	45992035	46005768	55	9285	0.75768	0.22432	PPM1N
ENSG00000116874	1	119573839	119683294	318	9886	0.75762	0.22434	WARS2
ENSG00000066651	6	126307576	126360422	44	10230	0.75761	0.22434	TRMT11
ENSG00000111241	12	4537321	4554780	34	10280	0.75762	0.22434	FGF6
ENSG00000163751	3	148583043	148614983	104	10208	0.75716	0.22448	CPA3
ENSG00000109270	4	100799493	100815647	27	9659	0.75695	0.22454	LAMTOR3
ENSG00000136379	15	80972025	81047962	293	9832	0.75688	0.22456	ABHD17C
ENSG00000109089	17	72983727	73001895	31	9445	0.75675	0.2246	CDR2L
ENSG00000174004	3	196366557	196388875	47	9793	0.75663	0.22464	NRROS
ENSG00000140941	16	87417601	87438385	79	9964	0.75629	0.22474	MAP1LC3B
ENSG00000143674	1	233463514	233520894	225	10095	0.75623	0.22475	MLK4
ENSG00000111262	12	5019071	5040527	57	9926	0.75622	0.22476	KCNA1
ENSG00000092964	8	26371791	26515694	666	9317	0.75608	0.2248	DPYSL2
ENSG00000122735	9	34457412	34520982	127	9902	0.75604	0.22481	DNAI1
ENSG00000167635	19	36705504	36729676	92	9931	0.75575	0.2249	ZNF146
ENSG00000160207	21	44949072	45079374	276	9972	0.75566	0.22493	HSF2BP
ENSG00000120963	8	102190106	102218421	61	8909	0.75553	0.22496	ZNF706
ENSG00000257019	9	107366924	107367951	6	10280	0.75498	0.22513	OR13C2
ENSG00000166925	7	100060982	100076902	24	10256	0.75494	0.22514	TSC22D4
ENSG00000165480	13	21727734	21750741	93	10119	0.75482	0.22518	SKA3
ENSG00000145248	4	48485360	48491213	14	9559	0.75479	0.22519	SLC10A4
ENSG00000213614	15	72635775	72668817	56	10011	0.75465	0.22523	HEXA
ENSG00000248874	5	23951457	24178372	998	9976	0.75433	0.22533	C5orf17
ENSG00000237102	16	67244251	67260930	19	9918	0.75383	0.22548	AC040160.1
ENSG00000196533	1	206238872	206288647	49	10280	0.75357	0.22555	C1orf186
ENSG00000069329	16	46690054	46723430	18	10280	0.75333	0.22563	VPS35
ENSG00000250173	5	979480	981415	2	10280	0.75329	0.22564	RP11-661C8.3
ENSG00000105792	7	89874488	89940377	186	9913	0.75326	0.22565	C7orf63
ENSG00000196659	2	178413726	178417742	4	8051	0.75311	0.22569	TTC30B
ENSG00000174586	19	58865723	58874214	12	10226	0.7528	0.22578	ZNF497
ENSG00000270136	1	19923473	19984549	207	9930	0.75278	0.22579	MINOS1-NBL1
ENSG00000185869	19	37379026	37407193	104	8869	0.75251	0.22587	ZNF829
ENSG00000171723	14	66974125	67648520	2536	10062	0.75247	0.22588	GPHN
ENSG00000214046	19	16741562	16771253	75	9890	0.75248	0.22588	SMIM7
ENSG00000214285	10	129347613	129350935	35	10280	0.75243	0.2259	NPS
ENSG00000118514	6	135238528	135271260	61	9487	0.75216	0.22598	ALDH8A1
ENSG00000105821	7	102952921	102985320	60	10076	0.75214	0.22598	DNAJC2
ENSG00000152578	11	105480721	105852819	891	9861	0.75197	0.22603	GRIA4
ENSG00000198356	19	12847953	12859137	8	5851	0.75191	0.22605	ASNA1
ENSG00000089327	19	35645633	35660786	41	10054	0.75102	0.22632	FXYD5
ENSG00000108798	17	47287589	47300587	48	9888	0.75099	0.22633	ABI3
ENSG00000186081	12	52908359	52914471	26	10280	0.75093	0.22635	KRT5
ENSG00000136931	9	127243516	127269709	41	9975	0.75087	0.22637	NR5A1
ENSG00000138678	4	84457067	84527028	209	10160	0.7506	0.22645	AGPAT9
ENSG00000121060	17	54965270	54991399	32	10280	0.75033	0.22653	TRIM25
ENSG00000222040	2	96778707	96781984	6	9243	0.75015	0.22658	ADRA2B
ENSG00000170605	12	55523465	55524586	5	10280	0.7499	0.22666	OR9K2
ENSG00000180992	6	44081194	44095194	42	10280	0.74962	0.22674	MRPL14
ENSG00000185479	12	52840435	52845910	14	9811	0.74955	0.22676	KRT6B
ENSG00000105974	7	116164839	116201233	105	10120	0.74952	0.22677	CAV1
ENSG00000119596	14	75230069	75322244	180	10138	0.74948	0.22678	YLPM1
ENSG00000215183	9	35752987	35756610	4	10280	0.74938	0.22681	MSMP
ENSG00000118733	1	102268130	102462586	632	10142	0.74915	0.22688	OLFM3
ENSG00000122008	5	74807581	74896969	152	9917	0.74884	0.22698	POLK
ENSG00000134001	14	67826714	67853233	96	9752	0.7488	0.22699	EIF2S1
ENSG00000150779	11	111955524	111957522	1	3562	0.74876	0.227	TIMM8B
ENSG00000111581	12	69080514	69136785	157	9026	0.74822	0.22716	NUP107
ENSG00000182652	14	20215587	20216528	1	10280	0.7481	0.2272	OR4Q3
ENSG00000074319	11	18489883	18548779	193	10032	0.7478	0.22729	TSG101
ENSG00000064270	16	84402133	84497793	735	10065	0.74712	0.22749	ATP2C2
ENSG00000099994	22	24577227	24585078	17	10280	0.74686	0.22757	SUSD2
ENSG00000115295	2	29320571	29412509	235	10005	0.74684	0.22758	CLIP4
ENSG00000060558	19	3136191	3163767	153	10137	0.74675	0.22761	GNA15
ENSG00000141741	17	37884749	37887040	3	10280	0.74647	0.22769	MIEN1
ENSG00000101294	20	30102231	30157370	115	10121	0.74638	0.22772	HM13
ENSG00000134013	8	23154702	23282841	795	10145	0.74634	0.22773	LOXL2
ENSG00000121716	7	99933737	99965356	78	10040	0.74605	0.22782	PILRB
ENSG00000082269	6	71122644	71270877	377	9527	0.74584	0.22788	FAM135A
ENSG00000261611	16	71481503	71523214	87	9873	0.74525	0.22806	AC010547.9
ENSG00000100678	14	70510934	70655787	628	10059	0.74483	0.22819	SLC8A3
ENSG00000261147	15	90792788	90815440	80	9996	0.7446	0.22826	RP11-697E2.6
ENSG00000134042	18	48324574	48351772	126	9843	0.74437	0.22833	MRO
ENSG00000106066	7	29034847	29235067	768	9906	0.74434	0.22834	CPVL
ENSG00000179593	17	7942335	7952452	50	9284	0.74404	0.22843	ALOX15B
ENSG00000164743	8	13424352	13425796	3	10280	0.74391	0.22846	C8orf48
ENSG00000140511	15	89420519	89438857	91	9853	0.74391	0.22846	HAPLN3
ENSG00000162894	1	207077731	207096592	29	10246	0.74384	0.22849	FAIM3
ENSG00000137100	9	34613548	34620515	5	10280	0.74379	0.2285	DCTN3
ENSG00000131653	16	2205699	2228130	3	8761	0.74371	0.22852	TRAF7
ENSG00000100218	22	23401593	23487208	184	10149	0.74338	0.22863	RTDR1
ENSG00000157014	3	10289707	10322902	120	10122	0.7433	0.22865	TATDN2
ENSG00000082213	5	31532373	31555165	70	9566	0.7433	0.22865	C5orf22
ENSG00000183888	1	16330731	16335302	18	10280	0.74301	0.22874	C1orf64
ENSG00000172771	3	129120164	129147494	66	9896	0.7427	0.22883	EFCAB12
ENSG00000214517	11	73882144	73965748	196	9336	0.7427	0.22883	PPME1
ENSG00000182986	19	53367043	53400946	193	10220	0.74256	0.22887	ZNF320
ENSG00000164967	9	34610483	34612101	2	10280	0.74254	0.22888	RPP25L
ENSG00000255472	14	21500977	21502054	4	10280	0.74235	0.22894	RP11-998D10.1
ENSG00000105662	19	18794487	18893004	275	9896	0.74229	0.22895	CRTC1
ENSG00000175782	12	69139886	69187508	125	8884	0.74221	0.22898	SLC35E3
ENSG00000172164	8	121547985	121825513	819	10064	0.74201	0.22904	SNTB1
ENSG00000131941	19	33469499	33555794	394	10196	0.74189	0.22908	RHPN2
ENSG00000131153	16	85709804	85723679	48	9045	0.74163	0.22915	GINS2
ENSG00000221890	22	39214457	39239987	77	10229	0.74159	0.22917	NPTXR
ENSG00000113194	5	175874629	175937075	143	9915	0.74133	0.22925	FAF2
ENSG00000175592	11	65659520	65668044	28	10050	0.74123	0.22928	FOSL1
ENSG00000057757	1	24104895	24114722	9	9577	0.74082	0.2294	PITHD1
ENSG00000156006	8	18248755	18258728	48	10030	0.7408	0.22941	NAT2
ENSG00000088888	20	3827487	3849280	45	9740	0.74075	0.22942	MAVS
ENSG00000213973	19	22939007	22966909	160	10280	0.74033	0.22955	ZNF99
ENSG00000082684	3	122628041	122747452	278	10152	0.73999	0.22965	SEMA5B
ENSG00000163032	2	17720393	17838285	474	9916	0.73994	0.22967	VSNL1
ENSG00000135404	12	56119107	56123491	8	9630	0.73964	0.22976	CD63
ENSG00000204687	6	29454474	29455738	2	9818	0.73956	0.22978	MAS1L
ENSG00000145945	6	3849620	3851551	3	10280	0.73916	0.2299	FAM50B
ENSG00000138311	10	64133951	64431771	1080	9930	0.73907	0.22993	ZNF365
ENSG00000175544	11	67219877	67226699	11	9323	0.73886	0.23	CABP4
ENSG00000143942	2	53994929	54002333	24	10280	0.73855	0.23009	CHAC2
ENSG00000163113	1	149909705	149982625	76	9750	0.73852	0.2301	OTUD7B
ENSG00000123171	13	52436117	52440366	11	7102	0.73844	0.23012	CCDC70
ENSG00000112701	6	76311225	76427997	326	10054	0.73833	0.23016	SENP6
ENSG00000129071	3	129149787	129158878	21	9096	0.73807	0.23024	MBD4
ENSG00000136238	7	6414154	6443608	171	9183	0.738	0.23026	RAC1
ENSG00000204435	6	31633013	31638120	21	9801	0.73782	0.23031	CSNK2B
ENSG00000154743	3	12525931	12581122	253	9835	0.73768	0.23035	TSEN2
ENSG00000130540	22	44220389	44258398	160	10093	0.73762	0.23037	SULT4A1
ENSG00000268964	19	53547991	53554329	12	9886	0.73742	0.23043	ERVV-2
ENSG00000117505	1	93811445	93835055	50	10234	0.73677	0.23063	DR1
ENSG00000205030	11	55594695	55595630	8	10280	0.7366	0.23068	OR5L2
ENSG00000147416	8	20054878	20084330	60	10023	0.73638	0.23075	ATP6V1B2
ENSG00000080839	20	35624752	35724398	160	9867	0.73606	0.23085	RBL1
ENSG00000171757	3	169511216	169530774	47	10007	0.73599	0.23087	LRRC34
ENSG00000186340	6	169615875	169654139	200	10174	0.7357	0.23096	THBS2
ENSG00000104613	8	19674651	19709594	113	10099	0.73553	0.23101	INTS10
ENSG00000065135	1	110091233	110136975	87	9098	0.735	0.23117	GNAI3
ENSG00000122863	10	73724123	73773322	161	10013	0.73471	0.23126	CHST3
ENSG00000102871	16	67188083	67194201	6	8334	0.73457	0.2313	TRADD
ENSG00000177646	3	128598439	128634910	180	8041	0.73443	0.23134	ACAD9
ENSG00000133985	14	71108504	71142077	97	9493	0.73436	0.23136	TTC9
ENSG00000134996	9	77703459	77762181	249	10033	0.73406	0.23146	OSTF1
ENSG00000230989	16	83841448	83853342	50	9698	0.73402	0.23147	HSBP1
ENSG00000007908	1	169691781	169733846	308	10093	0.73398	0.23148	SELE
ENSG00000167861	17	72946838	72969261	51	10057	0.73378	0.23154	HID1
ENSG00000100341	22	44275558	44287893	66	10094	0.73371	0.23156	PNPLA5
ENSG00000072571	5	162887209	162918947	84	9658	0.73334	0.23168	HMMR
ENSG00000111331	12	113376157	113411054	115	10163	0.73327	0.2317	OAS3
ENSG00000102897	16	20911190	20936328	42	9938	0.73312	0.23174	LYRM1
ENSG00000103035	16	74330673	74340186	19	7002	0.73314	0.23174	PSMD7
ENSG00000189337	1	14925200	15444539	1603	10115	0.73309	0.23175	KAZN
ENSG00000120437	6	160181360	160200144	84	9923	0.73262	0.2319	ACAT2
ENSG00000122565	7	26240782	26252976	26	10153	0.73255	0.23192	CBX3
ENSG00000198756	1	183898796	184006863	366	10179	0.73202	0.23208	COLGALT2
ENSG00000215131	16	3543484	3545480	6	10280	0.73201	0.23208	C16orf90
ENSG00000113211	5	140529683	140532868	21	9811	0.73195	0.2321	PCDHB6
ENSG00000147789	8	146052849	146072894	60	9970	0.73196	0.2321	ZNF7
ENSG00000140854	16	57769642	57791162	76	10270	0.73134	0.23229	KATNB1
ENSG00000136694	2	113763038	113765621	7	10128	0.73123	0.23232	IL36A
ENSG00000124279	5	7859272	7869150	41	10077	0.73119	0.23233	FASTKD3
ENSG00000057608	10	5807186	5884095	244	9054	0.73121	0.23233	GDI2
ENSG00000223417	11	89644279	89654935	9	10280	0.73118	0.23233	TRIM49D1
ENSG00000166848	16	75681684	75795770	375	9979	0.73096	0.2324	TERF2IP
ENSG00000256087	19	52534632	52598991	220	10202	0.73089	0.23242	ZNF432
ENSG00000136108	13	53029564	53050763	64	9707	0.73068	0.23249	CKAP2
ENSG00000104805	19	49403307	49426629	77	9990	0.73005	0.23268	NUCB1
ENSG00000104888	19	49932658	49945617	19	10280	0.72992	0.23272	SLC17A7
ENSG00000263563	17	21729601	21731762	6	10280	0.72989	0.23273	UBBP4
ENSG00000224531	6	11094266	11138964	189	10136	0.72963	0.23281	SMIM13
ENSG00000134028	8	24241798	24263526	35	9718	0.72929	0.23291	ADAMDEC1
ENSG00000132185	1	161676762	161684142	33	10235	0.72925	0.23292	FCRLA
ENSG00000149571	11	126293254	126873355	2019	10000	0.72928	0.23292	KIRREL3
ENSG00000073910	13	32605437	32870794	855	10037	0.72891	0.23303	FRY
ENSG00000140506	15	75105057	75118099	33	10190	0.72879	0.23307	LMAN1L
ENSG00000096746	10	70090931	70102948	31	10280	0.7287	0.23309	HNRNPH3
ENSG00000117479	1	169433147	169455241	52	9586	0.72846	0.23317	SLC19A2
ENSG00000147799	8	145754563	145911194	211	9850	0.72844	0.23317	ARHGAP39
ENSG00000171466	19	9759330	9785776	65	9942	0.72844	0.23317	ZNF562
ENSG00000085377	6	105725440	105850959	331	9839	0.72834	0.2332	PREP
ENSG00000127129	1	41944446	41950344	15	10280	0.72832	0.23321	EDN2
ENSG00000124449	19	44220162	44224173	8	10280	0.72775	0.23338	IRGC
ENSG00000124140	20	44650356	44688784	144	9263	0.72749	0.23346	SLC12A5
ENSG00000205707	12	25348150	25362579	50	10220	0.72742	0.23349	LYRM5
ENSG00000008513	8	134467091	134584183	425	10030	0.72737	0.2335	ST3GAL1
ENSG00000178104	1	144836157	145076186	3	7609	0.72699	0.23362	PDE4DIP
ENSG00000109113	17	27041299	27045447	3	10280	0.72698	0.23362	RAB34
ENSG00000214946	17	15635561	15649476	30	10124	0.72693	0.23363	TBC1D26
ENSG00000155256	10	99496878	99520664	84	10009	0.72648	0.23377	ZFYVE27
ENSG00000198771	1	167599330	167675486	276	10094	0.72633	0.23382	RCSD1
ENSG00000136811	9	131217465	131263571	68	9855	0.72625	0.23384	ODF2
ENSG00000123200	13	46528600	46626894	231	9585	0.72596	0.23393	ZC3H13
ENSG00000118972	12	4477393	4488894	24	8625	0.72558	0.23405	FGF23
ENSG00000078804	20	33292094	33301243	13	10280	0.7255	0.23407	TP53INP2
ENSG00000065371	3	123687368	123711025	31	8769	0.72511	0.23419	ROPN1
ENSG00000101191	20	61509090	61569304	202	9913	0.72475	0.2343	DIDO1
ENSG00000244476	6	11102722	11111965	42	10093	0.72439	0.23441	ERVFRD-1
ENSG00000243244	2	48756522	48826025	325	9672	0.72421	0.23447	STON1
ENSG00000118707	20	35201891	35222353	17	10257	0.72417	0.23448	TGIF2
ENSG00000144290	2	162280843	162841792	1342	9898	0.72405	0.23452	SLC4A10
ENSG00000108055	10	112327449	112364394	122	10100	0.72346	0.2347	SMC3
ENSG00000129596	5	115140430	115152651	11	8872	0.72339	0.23472	CDO1
ENSG00000141627	18	46570039	46987717	1293	9972	0.72339	0.23472	DYM
ENSG00000106927	9	116822407	116840752	24	10144	0.7231	0.23481	AMBP
ENSG00000132286	11	6502677	6505909	7	10280	0.72306	0.23482	TIMM10B
ENSG00000137845	15	58887403	59042177	335	10060	0.72278	0.23491	ADAM10
ENSG00000174125	4	38792298	38858438	304	10221	0.72272	0.23493	TLR1
ENSG00000164919	8	100885428	100906290	64	9694	0.72253	0.23498	COX6C
ENSG00000161013	5	179224597	179233952	22	9883	0.72224	0.23507	MGAT4B
ENSG00000135702	16	75562433	75569145	22	10254	0.72181	0.23521	CHST5
ENSG00000000460	1	169631245	169823221	998	10033	0.72109	0.23543	C1orf112
ENSG00000133315	11	63766030	63933578	412	9730	0.72105	0.23544	MACROD1
ENSG00000179038	11	66963391	66964638	1	10280	0.72053	0.2356	AP001885.1
ENSG00000139266	12	58148881	58154190	2	10280	0.72054	0.2356	2020-03-09
ENSG00000172020	3	115342171	115440337	151	10041	0.71999	0.23577	GAP43
ENSG00000196458	12	133498019	133532892	34	10280	0.71989	0.23579	ZNF605
ENSG00000114126	3	141663277	141868386	820	10105	0.71974	0.23584	TFDP2
ENSG00000105127	19	15464196	15490609	57	9775	0.71968	0.23586	AKAP8
ENSG00000100028	22	24951471	25005947	132	9573	0.71941	0.23594	SNRPD3
ENSG00000149651	20	44350990	44354469	25	10241	0.71906	0.23605	SPINT4
ENSG00000148832	10	135192695	135205198	42	10280	0.71904	0.23606	PAOX
ENSG00000133943	14	91526677	91691976	486	9743	0.71903	0.23606	C14orf159
ENSG00000179943	19	56102746	56113336	19	10280	0.71883	0.23612	FIZ1
ENSG00000113163	5	74664311	74807963	296	9946	0.71855	0.23621	COL4A3BP
ENSG00000112406	6	139456249	139501939	134	10073	0.71842	0.23625	HECA
ENSG00000119801	2	30369807	30383399	26	10280	0.71782	0.23643	YPEL5
ENSG00000074800	1	8921061	8939308	35	10187	0.71731	0.23659	ENO1
ENSG00000132911	5	151771093	151812929	160	10195	0.71727	0.2366	NMUR2
ENSG00000136908	9	130697378	130700763	6	10280	0.71728	0.2366	DPM2
ENSG00000102547	13	49882786	50018262	435	9934	0.71727	0.2366	CAB39L
ENSG00000196422	9	138370925	138380739	18	10224	0.71691	0.23672	PPP1R26
ENSG00000144481	2	234826043	234928166	307	10033	0.71687	0.23673	TRPM8
ENSG00000197860	5	64961755	65018862	121	9983	0.71679	0.23675	SGTB
ENSG00000182010	10	63942794	64028466	274	10068	0.71648	0.23685	RTKN2
ENSG00000010256	3	48636435	48648409	14	9512	0.71636	0.23689	UQCRC1
ENSG00000187605	2	74229840	74335303	214	10073	0.7163	0.2369	TET3
ENSG00000198650	16	71599563	71611033	31	10200	0.71594	0.23701	TAT
ENSG00000102934	16	57290004	57318599	101	10230	0.71584	0.23705	PLLP
ENSG00000112742	6	80713604	80752244	172	9930	0.71581	0.23706	TTK
ENSG00000115138	2	25383722	25391772	16	10250	0.71571	0.23709	POMC
ENSG00000268467	11	107462471	107463949	8	10280	0.71571	0.23709	AP000889.3
ENSG00000175265	15	34671269	34880704	528	10142	0.71555	0.23714	GOLGA8A
ENSG00000104921	19	7753644	7767032	137	10221	0.71547	0.23716	FCER2
ENSG00000183486	21	42733870	42781317	96	9911	0.71542	0.23718	MX2
ENSG00000215251	20	3127165	3140543	28	10261	0.71536	0.23719	FASTKD5
ENSG00000197706	12	55640982	55642086	7	10280	0.71518	0.23725	OR6C74
ENSG00000150667	15	39892232	40075031	688	10028	0.71498	0.23731	FSIP1
ENSG00000090615	12	133345495	133405444	279	9981	0.71457	0.23744	GOLGA3
ENSG00000128245	22	32340447	32353590	49	9384	0.71454	0.23745	YWHAH
ENSG00000149507	11	59807748	59815517	22	10038	0.71442	0.23748	OOSP2
ENSG00000168038	3	41288090	42003922	2645	10082	0.71372	0.2377	ULK4
ENSG00000153975	6	116956781	116989957	148	10023	0.71367	0.23772	ZUFSP
ENSG00000170128	1	200842083	200843306	3	10217	0.71363	0.23773	GPR25
ENSG00000266118	2	24347236	24413305	249	10128	0.71345	0.23778	RP11-507M3.1
ENSG00000125249	13	98086476	98121382	63	9665	0.71335	0.23782	RAP2A
ENSG00000186687	5	130506503	130541119	87	9880	0.71251	0.23807	LYRM7
ENSG00000231824	18	5145284	5197502	99	10206	0.71245	0.23809	C18orf42
ENSG00000166130	12	99007183	99038891	102	10161	0.71219	0.23818	IKBIP
ENSG00000204887	17	39185949	39186356	6	8677	0.71181	0.23829	KRTAP1-4
ENSG00000159217	17	47074774	47133012	113	10189	0.71155	0.23837	IGF2BP1
ENSG00000181007	19	36874022	36909558	98	10194	0.71154	0.23837	ZFP82
ENSG00000138722	4	90800683	90875780	212	9814	0.71147	0.2384	MMRN1
ENSG00000105058	19	16296191	16302857	16	9947	0.7113	0.23845	FAM32A
ENSG00000129514	14	38059189	38069245	25	10164	0.71117	0.23849	FOXA1
ENSG00000119392	9	131266979	131304567	56	10008	0.71111	0.23851	GLE1
ENSG00000124493	6	33989628	34123399	566	9451	0.71073	0.23863	GRM4
ENSG00000111678	12	7052141	7055166	8	10207	0.71063	0.23866	C12orf57
ENSG00000168298	6	26156559	26157343	1	7704	0.71049	0.2387	HIST1H1E
ENSG00000188822	1	24197016	24285549	247	10219	0.71037	0.23874	CNR2
ENSG00000188868	19	12428291	12444534	36	9727	0.71007	0.23883	ZNF563
ENSG00000125633	2	118673054	118771709	372	9795	0.70939	0.23904	CCDC93
ENSG00000148826	10	134598297	134599556	1	10280	0.7092	0.2391	NKX6-2
ENSG00000108684	17	31340105	32501983	3730	10075	0.7091	0.23913	ASIC2
ENSG00000106399	7	7676149	7758238	335	10016	0.70894	0.23918	RPA3
ENSG00000021488	19	33321415	33360672	191	10152	0.70896	0.23918	SLC7A9
ENSG00000128408	22	45809572	45828376	71	10115	0.70874	0.23924	RIBC2
ENSG00000163913	3	129158968	129239198	212	9236	0.70868	0.23926	IFT122
ENSG00000151577	3	113847499	113918254	233	10014	0.70853	0.23931	DRD3
ENSG00000160882	8	143953772	143961262	50	10269	0.70848	0.23932	CYP11B1
ENSG00000127252	3	192958914	192995527	98	10003	0.70834	0.23937	HRASLS
ENSG00000180822	6	3231637	3303607	331	10275	0.70783	0.23953	PSMG4
ENSG00000113391	5	92953775	93447404	726	9773	0.70735	0.23968	FAM172A
ENSG00000197084	1	152777311	152779107	13	10265	0.70715	0.23974	LCE1C
ENSG00000147869	9	14719722	14722715	18	9783	0.70672	0.23987	CER1
ENSG00000182993	12	14956506	15059520	281	10073	0.70646	0.23995	C12orf60
ENSG00000174325	2	189598882	189654831	199	9822	0.70637	0.23998	DIRC1
ENSG00000172239	5	43526369	43557860	76	8941	0.70615	0.24005	PAIP1
ENSG00000126249	19	34895289	34917073	60	10248	0.70582	0.24015	PDCD2L
ENSG00000182500	12	122064455	122080583	35	9813	0.7056	0.24022	ORAI1
ENSG00000123191	13	52506809	52585630	217	9619	0.70555	0.24023	ATP7B
ENSG00000049656	5	1317859	1345214	94	9872	0.7052	0.24034	CLPTM1L
ENSG00000105613	19	12944765	12985765	101	8544	0.70517	0.24035	MAST1
ENSG00000078269	6	158402888	158520208	437	10061	0.70505	0.24039	SYNJ2
ENSG00000110801	12	122326637	122356203	79	10227	0.70501	0.2404	PSMD9
ENSG00000168906	2	85766288	85772403	10	10280	0.70451	0.24056	MAT2A
ENSG00000105568	19	52693292	52730687	150	10256	0.70439	0.2406	PPP2R1A
ENSG00000101745	18	9136226	9285983	511	8867	0.70434	0.24061	ANKRD12
ENSG00000160075	1	1477053	1510249	89	10059	0.70425	0.24064	SSU72
ENSG00000183255	21	46269500	46293752	116	10057	0.70362	0.24083	PTTG1IP
ENSG00000183160	12	108983622	108992096	30	10090	0.70359	0.24084	TMEM119
ENSG00000151247	4	99792835	99851788	208	9920	0.7035	0.24087	EIF4E
ENSG00000179165	6	36358328	36410666	212	9770	0.70336	0.24092	PXT1
ENSG00000187474	19	52298416	52329442	123	9881	0.70288	0.24107	FPR3
ENSG00000179826	11	18142502	18160027	51	10280	0.70272	0.24112	MRGPRX3
ENSG00000151655	10	7745232	7791483	198	10129	0.70224	0.24126	ITIH2
ENSG00000047365	4	35949843	36246131	936	9980	0.70212	0.2413	ARAP2
ENSG00000095261	9	123577774	123605262	47	9499	0.70204	0.24133	PSMD5
ENSG00000162613	1	78409740	78444794	82	9871	0.70179	0.24141	FUBP1
ENSG00000168769	4	106067032	106200973	353	9355	0.70125	0.24157	TET2
ENSG00000197415	3	156977531	157251408	878	9995	0.7012	0.24159	VEPH1
ENSG00000164294	5	54455946	54462899	18	9182	0.701	0.24165	GPX8
ENSG00000173818	17	78388965	78411886	88	10084	0.70085	0.2417	ENDOV
ENSG00000087095	17	26368763	26523407	100	9506	0.70067	0.24175	NLK
ENSG00000128510	7	129932974	129964020	106	10250	0.70037	0.24185	CPA4
ENSG00000092841	12	56551945	56557280	4	9708	0.70012	0.24193	MYL6
ENSG00000143416	1	151336778	151345209	17	9085	0.69979	0.24203	SELENBP1
ENSG00000176155	17	80059336	80170706	494	10245	0.69974	0.24205	CCDC57
ENSG00000002834	17	37026112	37078023	184	10153	0.69971	0.24206	LASP1
ENSG00000152484	13	27640293	27746033	351	9726	0.69966	0.24207	USP12
ENSG00000172987	10	100218875	100995619	2196	9891	0.69956	0.2421	HPSE2
ENSG00000113273	5	78073032	78281910	809	9895	0.69938	0.24216	ARSB
ENSG00000163659	3	156391024	156424559	76	9912	0.69931	0.24218	TIPARP
ENSG00000268387	1	161190160	161192296	13	10280	0.69916	0.24223	AL590714.1
ENSG00000072778	17	7120444	7128592	11	10280	0.69904	0.24226	ACADVL
ENSG00000139116	12	39687030	39837192	292	9939	0.69902	0.24227	KIF21A
ENSG00000143552	1	153965161	154127592	286	9977	0.69893	0.2423	NUP210L
ENSG00000068912	2	54014181	54045956	93	10050	0.69888	0.24231	ERLEC1
ENSG00000114867	3	184032283	184053146	25	10156	0.69882	0.24233	EIF4G1
ENSG00000224940	7	127990379	128001739	15	9917	0.69877	0.24235	PRRT4
ENSG00000270898	2	53897430	54087297	653	10028	0.69842	0.24246	ASB3
ENSG00000115806	2	171784974	171823639	102	10022	0.6982	0.24252	GORASP2
ENSG00000130595	11	1940792	1959936	32	10051	0.69808	0.24256	TNNT3
ENSG00000166323	11	108179246	108338258	368	9993	0.69789	0.24262	C11orf65
ENSG00000142185	21	45770046	45862964	157	10157	0.69791	0.24262	TRPM2
ENSG00000008256	7	6201407	6312275	281	9385	0.6978	0.24265	CYTH3
ENSG00000119125	9	74729511	74872109	494	9933	0.69779	0.24265	GDA
ENSG00000153575	15	22833395	22873892	95	10072	0.6976	0.24271	TUBGCP5
ENSG00000248801	8	69215703	69243726	55	9880	0.69757	0.24272	RP11-664D7.4
ENSG00000042980	8	24151553	24216531	225	10075	0.69751	0.24274	ADAM28
ENSG00000268465	19	48969094	48975688	19	10089	0.69751	0.24274	CTC-273B12.7
ENSG00000145242	4	66185281	66536213	1548	10097	0.6969	0.24293	EPHA5
ENSG00000105726	19	19756007	19774502	54	9536	0.69684	0.24295	ATP13A1
ENSG00000123545	6	97337189	97345757	32	10280	0.69681	0.24296	NDUFAF4
ENSG00000036530	14	100150641	100193638	125	10023	0.69661	0.24302	CYP46A1
ENSG00000186716	22	23521891	23660224	450	10068	0.69648	0.24306	BCR
ENSG00000185189	8	144915764	144924200	10	8349	0.69644	0.24308	NRBP2
ENSG00000136147	13	50069746	50103123	140	10145	0.6963	0.24312	PHF11
ENSG00000135697	16	81272053	81324747	203	9739	0.69617	0.24316	BCMO1
ENSG00000167487	19	18747775	18781309	106	9795	0.69565	0.24332	KLHL26
ENSG00000116852	1	200938520	200992828	144	10014	0.69542	0.2434	KIF21B
ENSG00000139211	12	47469490	47473734	12	10280	0.69526	0.24345	AMIGO2
ENSG00000176619	19	2427636	2456994	122	10158	0.69515	0.24348	LMNB2
ENSG00000160679	1	153606525	153618782	32	10280	0.69483	0.24358	CHTOP
ENSG00000262484	19	39399620	39402798	11	8970	0.69469	0.24363	CCER2
ENSG00000089737	14	94517266	94547591	95	10241	0.69462	0.24365	DDX24
ENSG00000087008	4	8368009	8442450	353	9554	0.69455	0.24367	ACOX3
ENSG00000174942	11	56184734	56185708	9	9678	0.6945	0.24368	OR5R1
ENSG00000107077	9	6720863	7175648	2326	10044	0.69444	0.2437	KDM4C
ENSG00000183011	17	7760003	7788556	64	10098	0.69426	0.24376	LSMD1
ENSG00000103248	16	86563782	86588841	103	10196	0.69419	0.24378	MTHFSD
ENSG00000012232	8	28457986	28613116	244	9655	0.69402	0.24383	EXTL3
ENSG00000104889	19	12917394	12924452	37	9374	0.69384	0.24389	RNASEH2A
ENSG00000113811	3	53918437	53926015	24	10280	0.69376	0.24392	SELK
ENSG00000166582	17	16245848	16256970	24	8713	0.69375	0.24392	CENPV
ENSG00000149150	11	57252007	57283259	64	9891	0.69367	0.24394	SLC43A1
ENSG00000159761	16	67700719	67702661	2	8471	0.69369	0.24394	C16orf86
ENSG00000146858	7	138710452	138720775	50	10229	0.69329	0.24406	ZC3HAV1L
ENSG00000033867	3	27414214	27525911	443	10053	0.69301	0.24415	SLC4A7
ENSG00000137275	6	3064225	3115421	48	10280	0.69276	0.24423	RIPK1
ENSG00000170584	5	162873532	162887146	29	9503	0.69246	0.24433	NUDCD2
ENSG00000138379	2	190920423	190927455	14	5463	0.69195	0.24449	MSTN
ENSG00000171345	17	39679869	39684560	9	9813	0.6914	0.24466	KRT19
ENSG00000165238	9	95947198	96082854	438	9974	0.69137	0.24467	WNK2
ENSG00000044012	1	42619092	42621495	7	10280	0.69119	0.24472	GUCA2B
ENSG00000105679	19	36024314	36036218	40	9354	0.69117	0.24473	GAPDHS
ENSG00000212643	5	112227313	112228791	6	9742	0.6908	0.24484	ZRSR1
ENSG00000185238	11	20409076	20530840	335	9924	0.69059	0.24491	PRMT3
ENSG00000166436	11	8633584	8693413	154	10075	0.6904	0.24497	TRIM66
ENSG00000163608	3	112721287	112738708	43	9802	0.69037	0.24498	C3orf17
ENSG00000126790	14	59927081	59951148	92	10074	0.6903	0.245	L3HYPDH
ENSG00000177398	21	43483068	43563563	502	10036	0.69021	0.24503	UMODL1
ENSG00000176177	22	40139049	40289868	194	9713	0.68936	0.2453	ENTHD1
ENSG00000129625	5	112212084	112258236	195	9544	0.68892	0.24544	REEP5
ENSG00000120725	5	138282409	138629246	527	9846	0.68879	0.24548	SIL1
ENSG00000197165	16	28603264	28608430	27	10190	0.68872	0.2455	SULT1A2
ENSG00000122756	9	34551430	34590121	133	9989	0.68819	0.24567	CNTFR
ENSG00000039068	16	68771128	68869451	342	9971	0.68807	0.24571	CDH1
ENSG00000135218	7	79998891	80308593	909	10030	0.68802	0.24572	CD36
ENSG00000157933	1	2160134	2241558	133	9730	0.68793	0.24575	SKI
ENSG00000170577	2	45232300	45236569	11	10119	0.68787	0.24577	SIX2
ENSG00000107317	9	139871956	139879887	17	9698	0.68739	0.24592	PTGDS
ENSG00000204381	11	111411005	111432264	36	9828	0.68734	0.24594	LAYN
ENSG00000114999	2	113239731	113299316	157	10132	0.68686	0.24608	TTL
ENSG00000130818	19	9638667	9649303	27	9644	0.68687	0.24608	ZNF426
ENSG00000070018	12	12268959	12419946	368	10034	0.68651	0.24619	LRP6
ENSG00000179115	19	13033293	13044851	24	9554	0.68627	0.24627	FARSA
ENSG00000170017	3	105085753	105295744	726	10069	0.68572	0.24644	ALCAM
ENSG00000168228	4	25314407	25372005	181	10149	0.68554	0.2465	ZCCHC4
ENSG00000122718	9	35957105	35958151	4	9283	0.68545	0.24653	OR2S2
ENSG00000187742	9	91933421	91974557	78	9623	0.68535	0.24656	SECISBP2
ENSG00000066032	2	79412357	80875905	4914	10022	0.6851	0.24664	CTNNA2
ENSG00000107789	10	89264632	89313217	98	9274	0.68474	0.24676	MINPP1
ENSG00000157212	7	154735397	154794794	117	9812	0.6846	0.2468	PAXIP1
ENSG00000171360	17	39592698	39597173	37	10023	0.68447	0.24684	KRT38
ENSG00000006747	7	12610203	12693228	327	9967	0.68417	0.24693	SCIN
ENSG00000131669	9	95883771	95896570	57	9937	0.68412	0.24695	NINJ1
ENSG00000162510	1	31184124	31196434	39	10280	0.68405	0.24697	MATN1
ENSG00000265690	16	67197288	67199718	1	10280	0.68396	0.247	RP11-5A19.5
ENSG00000270672	7	142374104	142375550	6	10280	0.68391	0.24702	MTRNR2L6
ENSG00000174529	1	205052258	205053645	5	10280	0.68378	0.24706	TMEM81
ENSG00000133275	19	1941188	1981337	146	10096	0.68313	0.24726	CSNK1G2
ENSG00000234438	15	65369154	65372276	11	9414	0.68297	0.24731	KBTBD13
ENSG00000048162	5	175810949	175815976	15	9327	0.68278	0.24737	NOP16
ENSG00000143294	1	156720402	156770607	137	10210	0.68273	0.24739	PRCC
ENSG00000186280	11	94706845	94732682	68	9167	0.68258	0.24744	KDM4D
ENSG00000171045	8	143293441	143484601	835	9809	0.68229	0.24753	TSNARE1
ENSG00000115112	2	121974163	122042783	167	10094	0.6822	0.24756	TFCP2L1
ENSG00000006638	19	3594504	3606838	59	10184	0.68215	0.24757	TBXA2R
ENSG00000197408	19	41497204	41524303	145	9424	0.68211	0.24758	CYP2B6
ENSG00000174437	12	110718561	110788898	185	9868	0.68205	0.2476	ATP2A2
ENSG00000120457	11	128761251	128790930	48	10139	0.68178	0.24769	KCNJ5
ENSG00000197937	19	53627325	53662328	73	9652	0.68179	0.24769	ZNF347
ENSG00000142409	19	56598732	56632649	119	9411	0.68172	0.24771	ZNF787
ENSG00000100504	14	51324609	51411454	301	10039	0.68167	0.24772	PYGL
ENSG00000163145	4	15341442	15447790	329	10016	0.6813	0.24784	C1QTNF7
ENSG00000111199	12	110220890	110271212	169	9707	0.68116	0.24789	TRPV4
ENSG00000102970	16	57438679	57449974	47	9910	0.68113	0.24789	CCL17
ENSG00000121742	13	20796110	20806534	30	9530	0.68113	0.2479	GJB6
ENSG00000114771	3	151531825	151546276	102	9816	0.68096	0.24795	AADAC
ENSG00000071189	7	17830385	17980124	373	9945	0.68086	0.24798	SNX13
ENSG00000100320	22	36134783	36424473	376	9995	0.68077	0.24801	RBFOX2
ENSG00000167460	19	16177831	16213813	54	10174	0.6806	0.24806	TPM4
ENSG00000198797	1	177140633	177251558	230	10069	0.68056	0.24807	BRINP2
ENSG00000171992	5	149980642	150038782	87	9686	0.68053	0.24808	SYNPO
ENSG00000215045	7	6537093	6591067	150	9684	0.68053	0.24808	GRID2IP
ENSG00000227057	6	33246885	33257304	43	7959	0.68041	0.24812	WDR46
ENSG00000205609	16	28390900	28415200	4	10280	0.68033	0.24815	EIF3CL
ENSG00000112984	5	137514408	137523404	11	10222	0.68024	0.24818	KIF20A
ENSG00000160161	19	19649057	19657468	18	10280	0.67973	0.24834	CILP2
ENSG00000197448	7	142941186	142967947	9	9715	0.6796	0.24838	GSTK1
ENSG00000150045	12	9980077	9997606	40	9495	0.67954	0.2484	KLRF1
ENSG00000155366	1	113243728	113250056	21	8764	0.6795	0.24841	RHOC
ENSG00000107165	9	12685439	12710290	75	9652	0.67913	0.24853	TYRP1
ENSG00000065802	2	239335383	239360891	117	10252	0.67905	0.24855	ASB1
ENSG00000125968	20	30193086	30194318	6	8685	0.67886	0.24861	ID1
ENSG00000272410	3	10291056	10327480	133	10217	0.67866	0.24868	RP11-438J1.1
ENSG00000165863	10	118423207	118429775	12	10280	0.67866	0.24868	C10orf82
ENSG00000269302	4	187111913	187112626	6	10229	0.6783	0.24879	AC110771.1
ENSG00000177548	16	28915742	28947847	35	9945	0.67816	0.24884	RABEP2
ENSG00000155313	21	17102344	17252377	232	10138	0.6781	0.24886	USP25
ENSG00000153179	12	65004293	65091347	299	9859	0.678	0.24889	RASSF3
ENSG00000090402	3	164696686	164796283	242	9902	0.67793	0.24891	SI
ENSG00000188177	2	113033171	113097640	155	10033	0.67785	0.24893	ZC3H6
ENSG00000205544	17	7306294	7307456	5	8617	0.67774	0.24897	TMEM256
ENSG00000089053	12	121746048	121837699	224	9971	0.6777	0.24898	ANAPC5
ENSG00000220575	7	154858777	154863267	19	10280	0.67737	0.24909	HTR5A-AS1
ENSG00000108556	17	4801069	4806369	29	9757	0.67699	0.24921	CHRNE
ENSG00000159363	1	17312453	17338423	51	9861	0.67695	0.24922	ATP13A2
ENSG00000099385	16	30844947	30906281	76	9865	0.67662	0.24932	BCL7C
ENSG00000196600	11	62931248	62997124	309	9697	0.67661	0.24933	SLC22A25
ENSG00000267426	17	73894726	73926210	59	9853	0.67645	0.24938	RP11-552F3.12
ENSG00000175376	11	65764016	65769647	24	9563	0.67642	0.24939	EIF1AD
ENSG00000167536	17	27224799	27230089	7	10280	0.67638	0.2494	DHRS13
ENSG00000198685	3	128290843	128294929	17	10280	0.67635	0.24941	C3orf27
ENSG00000077800	7	72742167	72772634	69	9890	0.67632	0.24942	FKBP6
ENSG00000119640	14	75519924	75536186	30	9706	0.67607	0.2495	ACYP1
ENSG00000160993	7	102096685	102105323	34	10280	0.67574	0.2496	ALKBH4
ENSG00000159884	9	35658301	35661508	16	10280	0.67575	0.2496	CCDC107
ENSG00000141664	18	60190240	60254942	198	9891	0.67568	0.24962	ZCCHC2
ENSG00000157856	2	26624784	26679579	128	10071	0.67546	0.24969	DRC1
ENSG00000172818	11	65554493	65564690	32	10178	0.6752	0.24977	OVOL1
ENSG00000137962	1	94614544	94740624	251	9676	0.67423	0.25008	ARHGAP29
ENSG00000176904	11	4880886	4881794	3	7081	0.67391	0.25018	OR51H1P
ENSG00000101323	20	7863628	7921121	151	10059	0.67369	0.25025	HAO1
ENSG00000183844	21	42676139	42729358	171	10095	0.67361	0.25028	FAM3B
ENSG00000230510	19	46984053	47104457	511	9975	0.67349	0.25032	PPP5D1
ENSG00000168263	9	2717502	2730037	31	9642	0.67342	0.25034	KCNV2
ENSG00000106397	7	100849258	100861701	30	8836	0.67322	0.2504	PLOD3
ENSG00000213445	11	65405568	65418401	24	10243	0.6729	0.25051	SIPA1
ENSG00000135953	2	103332299	103353347	47	10264	0.67272	0.25056	MFSD9
ENSG00000067182	12	6437923	6451280	11	10280	0.67232	0.25069	TNFRSF1A
ENSG00000255974	19	41349443	41356352	34	9438	0.67224	0.25071	CYP2A6
ENSG00000165424	10	81142081	81205383	209	10023	0.67211	0.25076	ZCCHC24
ENSG00000166197	10	103911933	103923627	16	8979	0.67181	0.25085	NOLC1
ENSG00000186017	19	36936021	36980804	141	10085	0.67167	0.2509	ZNF566
ENSG00000077092	3	25215823	25639423	1688	9932	0.67159	0.25092	RARB
ENSG00000143333	1	182567758	182573543	9	9612	0.67098	0.25112	RGS16
ENSG00000157211	1	54598747	54619443	106	10123	0.6709	0.25114	CDCP2
ENSG00000198720	17	27916787	27941779	34	10016	0.67083	0.25116	ANKRD13B
ENSG00000137877	15	42140345	42186275	154	9787	0.67072	0.2512	SPTBN5
ENSG00000113739	5	172741716	172756506	12	10280	0.67051	0.25127	STC2
ENSG00000188033	19	12688775	12750912	158	9878	0.67011	0.25139	ZNF490
ENSG00000272195	1	245132652	245134390	8	10280	0.66998	0.25143	RP11-156E8.1
ENSG00000155918	6	150339470	150346668	34	10205	0.66987	0.25147	RAET1L
ENSG00000151612	4	146678779	146859787	321	10027	0.66955	0.25157	ZNF827
ENSG00000166562	18	56806709	56826068	81	9947	0.66936	0.25163	SEC11C
ENSG00000178809	7	75024337	75040279	3	10280	0.66869	0.25185	TRIM73
ENSG00000268313	1	205682497	205684153	4	10280	0.66856	0.25189	AC119673.1
ENSG00000213995	13	111267881	111292340	148	9423	0.66841	0.25194	CARKD
ENSG00000183386	1	38462442	38471278	7	9925	0.6683	0.25197	FHL3
ENSG00000184486	6	99282580	99286660	10	9833	0.6683	0.25197	POU3F2
ENSG00000175946	8	124657767	124665190	50	10065	0.66749	0.25223	KLHL38
ENSG00000197208	5	131630136	131679899	153	9259	0.66738	0.25226	SLC22A4
ENSG00000176641	18	59475296	59561480	342	10114	0.66713	0.25235	RNF152
ENSG00000240038	1	104096437	104122156	25	9206	0.66689	0.25242	AMY2B
ENSG00000140395	15	78570177	78592136	62	9890	0.66685	0.25243	WDR61
ENSG00000146802	7	112402437	112430647	47	9689	0.66678	0.25246	TMEM168
ENSG00000256269	11	118955576	118964259	18	10187	0.66676	0.25246	HMBS
ENSG00000130775	1	28199055	28213196	47	10000	0.66673	0.25247	THEMIS2
ENSG00000056050	4	170650616	170679104	68	10136	0.66666	0.25249	C4orf27
ENSG00000204371	6	31847536	31865464	60	9347	0.66657	0.25252	EHMT2
ENSG00000135723	16	67263290	67281561	22	10137	0.66653	0.25254	FHOD1
ENSG00000153993	7	84624869	84816171	331	9780	0.66528	0.25294	SEMA3D
ENSG00000168679	1	110905470	110933704	74	9712	0.6652	0.25296	SLC16A4
ENSG00000153885	19	34286838	34306668	52	10048	0.66511	0.25299	KCTD15
ENSG00000151365	11	77774907	77779397	28	9973	0.66509	0.253	THRSP
ENSG00000132972	13	25338290	25454059	419	9992	0.66503	0.25302	RNF17
ENSG00000178522	4	71457973	71473005	60	9853	0.6649	0.25306	AMBN
ENSG00000105443	19	48972289	48985571	40	10028	0.66481	0.25308	CYTH2
ENSG00000188895	17	38278551	38293042	29	10280	0.66475	0.25311	MSL1
ENSG00000117009	1	241695434	241758944	201	10071	0.66472	0.25312	KMO
ENSG00000185345	6	161768452	163148803	5457	10059	0.66446	0.2532	PARK2
ENSG00000050165	11	11984653	12031316	162	10039	0.66407	0.25332	DKK3
ENSG00000267772	17	58641908	58663984	14	7054	0.66393	0.25337	RP11-15E18.4
ENSG00000156642	15	73852355	73926475	146	9738	0.66367	0.25345	NPTN
ENSG00000163633	4	87797358	87857354	173	10084	0.66357	0.25348	C4orf36
ENSG00000166143	15	41107650	41120907	36	9868	0.66355	0.25349	PPP1R14D
ENSG00000164221	5	114602885	114632528	58	9764	0.66315	0.25362	CCDC112
ENSG00000257591	19	12251032	12267546	31	10124	0.66303	0.25366	ZNF625
ENSG00000167768	12	53068520	53074191	20	8982	0.66277	0.25374	KRT1
ENSG00000136770	10	22045466	22292698	403	9824	0.66263	0.25378	DNAJC1
ENSG00000118017	3	137842560	137851229	15	10191	0.66256	0.25381	A4GNT
ENSG00000204560	6	30620896	30640814	39	8219	0.6623	0.25389	DHX16
ENSG00000146383	6	132891461	132892498	3	10280	0.66228	0.25389	TAAR6
ENSG00000119383	9	131873229	131911225	96	10098	0.66231	0.25389	PPP2R4
ENSG00000088538	3	50712672	51421629	1536	9783	0.66219	0.25392	DOCK3
ENSG00000163617	3	113682984	113775460	151	9637	0.66194	0.25401	KIAA1407
ENSG00000176723	16	31445569	31454346	11	10243	0.66135	0.25419	ZNF843
ENSG00000141433	18	904944	912173	6	10280	0.66136	0.25419	ADCYAP1
ENSG00000186136	12	11338599	11339543	8	10280	0.66105	0.25429	TAS2R42
ENSG00000198732	14	70320848	70499083	697	9595	0.66092	0.25433	SMOC1
ENSG00000183032	14	37147636	37642071	1521	10091	0.66077	0.25438	SLC25A21
ENSG00000188906	12	40590546	40763087	708	9979	0.66075	0.25439	LRRK2
ENSG00000105989	7	116916685	116963343	96	9763	0.66049	0.25447	WNT2
ENSG00000122490	18	77662420	77711664	152	10226	0.66034	0.25452	PQLC1
ENSG00000260371	16	69368994	69390209	38	10071	0.66011	0.25459	RP11-343C2.9
ENSG00000157873	1	2487078	2496821	21	9370	0.65969	0.25473	TNFRSF14
ENSG00000117322	1	207627575	207663240	90	9810	0.65944	0.25481	CR2
ENSG00000139880	14	23516271	23526747	14	9602	0.65936	0.25483	CDH24
ENSG00000132561	8	98881068	99048944	559	10053	0.65934	0.25484	MATN2
ENSG00000181722	3	114056941	114866118	1629	9808	0.65883	0.255	ZBTB20
ENSG00000049540	7	73442119	73484237	52	9472	0.65884	0.255	ELN
ENSG00000130997	4	2073645	2243848	431	10078	0.65879	0.25502	POLN
ENSG00000216895	7	155403925	155437899	85	10280	0.65872	0.25504	AC009403.2
ENSG00000137507	11	76368568	76381791	16	9654	0.65851	0.25511	LRRC32
ENSG00000095321	9	131857089	131873468	25	10280	0.65841	0.25514	CRAT
ENSG00000094963	1	171154347	171181822	173	10279	0.65835	0.25516	FMO2
ENSG00000151360	2	3705785	3750261	205	10030	0.65801	0.25526	ALLC
ENSG00000260092	16	75562430	75579326	73	10056	0.65765	0.25538	RP11-77K12.7
ENSG00000163513	3	30647994	30735634	318	9787	0.65758	0.2554	TGFBR2
ENSG00000176473	14	100842755	100996640	246	9544	0.65672	0.25568	WDR25
ENSG00000159917	19	44732882	44809199	149	9889	0.65657	0.25573	ZNF235
ENSG00000256950	12	122326715	122359376	95	10236	0.65607	0.25589	RP11-87C12.2
ENSG00000163093	2	170335688	170382432	151	10167	0.65604	0.2559	BBS5
ENSG00000251569	2	170335990	170382432	151	10167	0.65604	0.2559	RP11-724O16.1
ENSG00000070047	11	576486	612222	76	10147	0.65577	0.25598	PHRF1
ENSG00000187796	9	139256355	139268133	35	10147	0.65565	0.25603	CARD9
ENSG00000154359	8	12579403	12613582	103	10104	0.65556	0.25605	LONRF1
ENSG00000159708	16	67360701	67419106	117	10034	0.65544	0.25609	LRRC36
ENSG00000155975	8	17104080	17159936	208	10075	0.65539	0.25611	VPS37A
ENSG00000110315	11	10533225	10562777	123	10145	0.65514	0.25619	RNF141
ENSG00000118096	11	118415243	118443685	65	10005	0.65507	0.25621	IFT46
ENSG00000168701	16	67261006	67263181	1	10280	0.65479	0.2563	TMEM208
ENSG00000072415	14	67707826	67802536	395	9801	0.65436	0.25644	MPP5
ENSG00000105122	19	15562435	15575382	15	9591	0.65324	0.2568	RASAL3
ENSG00000115750	2	9983483	10074545	505	10215	0.65295	0.25689	TAF1B
ENSG00000226761	12	11213964	11214893	3	10280	0.65288	0.25692	TAS2R46
ENSG00000204977	13	50570024	50594617	64	9851	0.65254	0.25703	TRIM13
ENSG00000173465	11	65337901	65341413	6	10280	0.65242	0.25706	SSSCA1
ENSG00000237289	15	43885252	43897099	19	10280	0.65218	0.25714	CKMT1B
ENSG00000110717	11	67798084	67804111	12	9501	0.65205	0.25719	NDUFS8
ENSG00000173727	11	65222728	65234028	34	10040	0.65192	0.25723	AP000769.1
ENSG00000132423	6	99817276	99842080	100	9883	0.65147	0.25737	COQ3
ENSG00000111674	12	7022909	7032861	14	10280	0.65147	0.25737	ENO2
ENSG00000159164	1	149874870	149889434	15	9173	0.65129	0.25743	SV2A
ENSG00000176956	8	144239331	144242128	6	10280	0.6513	0.25743	LY6H
ENSG00000144852	3	119499331	119537332	158	9995	0.65121	0.25746	NR1I2
ENSG00000162368	1	47799469	47844511	133	10188	0.65103	0.25751	CMPK1
ENSG00000154473	10	124913793	124924886	21	8393	0.65098	0.25753	BUB3
ENSG00000224730	19	55147173	55150343	32	10280	0.65073	0.25761	AC009892.10
ENSG00000257594	12	89913185	89920039	19	10280	0.65071	0.25762	GALNT4
ENSG00000259075	12	89913185	89920039	19	10280	0.65071	0.25762	POC1B-GALNT4
ENSG00000106278	7	121513143	121702090	538	9847	0.65045	0.2577	PTPRZ1
ENSG00000140992	16	2587965	2653189	2	6691	0.65043	0.25771	PDPK1
ENSG00000177432	4	89617066	89619386	8	9992	0.65025	0.25777	NAP1L5
ENSG00000139734	13	60239717	60738121	1386	9776	0.65016	0.25779	DIAPH3
ENSG00000164695	8	82644669	82671750	73	10243	0.64986	0.25789	CHMP4C
ENSG00000197713	2	210867289	210886300	25	9372	0.64976	0.25792	RPE
ENSG00000152422	5	82373317	82649606	743	9989	0.64975	0.25793	XRCC4
ENSG00000177409	7	92759368	92777682	35	9594	0.64941	0.25804	SAMD9L
ENSG00000167685	19	56643968	56672262	81	9119	0.64926	0.25808	ZNF444
ENSG00000188130	22	50683879	50700254	68	9937	0.64917	0.25811	MAPK12
ENSG00000114279	3	191857184	192485553	1691	10190	0.64912	0.25813	FGF12
ENSG00000174482	9	27948076	28670283	2776	9913	0.64906	0.25815	LINGO2
ENSG00000267795	16	4838398	4846492	20	10280	0.64905	0.25815	SMIM22
ENSG00000104825	19	39390340	39399533	27	10268	0.649	0.25817	NFKBIB
ENSG00000116726	1	12834984	12838049	9	9194	0.64867	0.25828	PRAMEF12
ENSG00000197375	5	131705444	131731306	104	9186	0.64861	0.2583	SLC22A5
ENSG00000258989	14	61995846	62124682	314	10035	0.64848	0.25834	RP11-47I22.4
ENSG00000253857	8	56074043	56077287	8	8418	0.64798	0.2585	RP11-386G21.2
ENSG00000100601	14	78138747	78174363	184	10102	0.64796	0.25851	ALKBH1
ENSG00000078898	20	31595406	31611515	41	9017	0.64784	0.25855	BPIFB2
ENSG00000261115	7	140774032	141180180	954	10012	0.6478	0.25856	TMEM178B
ENSG00000167088	18	19192228	19210417	26	9693	0.6476	0.25862	SNRPD1
ENSG00000100012	22	30843946	30868036	133	10090	0.64753	0.25865	SEC14L3
ENSG00000149599	20	30435440	30458550	56	9931	0.64732	0.25871	DUSP15
ENSG00000165118	9	86553226	86571901	49	9507	0.64722	0.25874	C9orf64
ENSG00000198400	1	156785432	156851642	110	10043	0.64718	0.25876	NTRK1
ENSG00000197818	20	48429250	48508779	270	10115	0.64706	0.2588	SLC9A8
ENSG00000244187	9	139685807	139687709	7	10236	0.64691	0.25884	TMEM141
ENSG00000107295	9	17579080	17797127	1158	9883	0.64678	0.25889	SH3GL2
ENSG00000142765	1	27668513	27680421	28	9621	0.64665	0.25893	SYTL1
ENSG00000169252	5	148206156	148208196	10	10260	0.64653	0.25897	ADRB2
ENSG00000170099	14	94770585	94789731	86	10180	0.64612	0.2591	SERPINA6
ENSG00000189060	22	38201114	38203442	7	10280	0.64601	0.25914	H1F0
ENSG00000221845	7	47694842	47701246	11	9724	0.64583	0.25919	C7orf65
ENSG00000104827	19	49526126	49527590	13	10280	0.64549	0.2593	CGB
ENSG00000253626	10	81272357	81276188	16	10280	0.64519	0.2594	EIF5AL1
ENSG00000177303	17	73496342	73511664	53	10190	0.645	0.25946	CASKIN2
ENSG00000166377	18	76829285	77138283	1019	10097	0.64487	0.2595	ATP9B
ENSG00000156374	10	105062553	105110891	89	9659	0.64485	0.25951	PCGF6
ENSG00000130787	12	123319000	123347507	107	10117	0.64485	0.25951	HIP1R
ENSG00000134897	13	103451399	103493885	142	10138	0.64484	0.25952	BIVM
ENSG00000106868	9	114803065	114937688	343	10218	0.64435	0.25967	SUSD1
ENSG00000095066	19	12873817	12983554	284	9363	0.64437	0.25967	HOOK2
ENSG00000106123	7	142552792	142568847	45	9513	0.6443	0.25969	EPHB6
ENSG00000129465	14	24805227	24809251	16	10280	0.6443	0.25969	RIPK3
ENSG00000188848	4	42112955	42154895	107	9013	0.64404	0.25978	BEND4
ENSG00000165626	10	13480484	13570974	304	9952	0.64397	0.2598	BEND7
ENSG00000128463	15	34517200	34522357	21	10178	0.64393	0.25981	EMC4
ENSG00000113319	5	80256491	80525975	918	9891	0.64389	0.25982	RASGRF2
ENSG00000205126	11	44069531	44081527	24	10219	0.64365	0.2599	ACCSL
ENSG00000161914	19	11594242	11616738	81	9966	0.64344	0.25997	ZNF653
ENSG00000260362	16	9760742	9770700	82	10018	0.64336	0.26	RP11-297M9.1
ENSG00000198933	17	45771447	45789416	44	9979	0.64322	0.26004	TBKBP1
ENSG00000187135	19	30017406	30055386	146	9842	0.64305	0.26009	VSTM2B
ENSG00000142166	21	34696734	34732168	88	10280	0.64282	0.26017	IFNAR1
ENSG00000109586	4	174089904	174245118	298	9753	0.64271	0.2602	GALNT7
ENSG00000114770	3	183637722	183735803	274	10036	0.64271	0.26021	ABCC5
ENSG00000169955	16	30537244	30546668	6	9075	0.64268	0.26022	ZNF747
ENSG00000258864	5	112162910	112203279	145	9583	0.64264	0.26023	CTC-554D6.1
ENSG00000137642	11	121322912	121504402	321	10220	0.64235	0.26032	SORL1
ENSG00000169064	3	166958075	167099134	417	9773	0.64233	0.26033	ZBBX
ENSG00000180043	19	55866276	55874628	35	10056	0.64221	0.26037	FAM71E2
ENSG00000185070	14	85996488	86095034	396	10026	0.64211	0.2604	FLRT2
ENSG00000181619	14	59895740	59932060	152	10126	0.64203	0.26043	GPR135
ENSG00000151790	4	156775890	156841558	313	10235	0.64183	0.26049	TDO2
ENSG00000116586	1	156024543	156028301	9	9197	0.64165	0.26055	LAMTOR2
ENSG00000080546	6	109307640	109416022	244	9987	0.64165	0.26055	SESN1
ENSG00000272268	2	6111712	6114374	9	9424	0.64156	0.26058	DKFZP761K2322
ENSG00000176165	14	29235050	29238870	5	10280	0.64144	0.26062	FOXG1
ENSG00000127993	7	92158087	92167319	17	10108	0.64109	0.26073	RBM48
ENSG00000173757	17	40351186	40428725	110	9647	0.64059	0.26089	STAT5B
ENSG00000185974	13	114321470	114440708	67	10200	0.64054	0.26091	GRK1
ENSG00000066654	16	20744986	20753406	21	10238	0.64053	0.26091	THUMPD1
ENSG00000100554	14	67761088	67826982	292	9648	0.64021	0.26102	ATP6V1D
ENSG00000183309	8	144718183	144735900	61	9640	0.64012	0.26105	ZNF623
ENSG00000179813	13	43355686	43365683	38	9922	0.64001	0.26108	FAM216B
ENSG00000198911	22	42229109	42303312	218	9623	0.63961	0.26121	SREBF2
ENSG00000244607	3	42734155	42814745	200	9693	0.63959	0.26122	CCDC13
ENSG00000100142	22	38348614	38437922	102	9424	0.63953	0.26124	POLR2F
ENSG00000164142	4	152330368	152584784	600	10034	0.63948	0.26125	FAM160A1
ENSG00000101204	20	61975420	62009753	14	9489	0.63948	0.26126	CHRNA4
ENSG00000124749	6	55921388	56258892	1578	10097	0.63941	0.26128	COL21A1
ENSG00000198876	9	34086385	34127397	152	10132	0.63927	0.26132	DCAF12
ENSG00000185955	7	100054238	100061894	10	9591	0.63917	0.26136	C7orf61
ENSG00000184588	1	66258197	66840259	1690	9852	0.63876	0.26149	PDE4B
ENSG00000158604	7	44617493	44621886	14	9871	0.6385	0.26157	TMED4
ENSG00000123178	13	50486842	50510626	55	10269	0.63836	0.26162	SPRYD7
ENSG00000144152	2	112895962	112945791	169	9839	0.63828	0.26165	FBLN7
ENSG00000145358	4	101107027	101111939	33	9712	0.63791	0.26177	DDIT4L
ENSG00000175928	3	3841121	3889387	151	10178	0.6378	0.2618	LRRN1
ENSG00000072135	2	131113580	131132982	30	9648	0.63773	0.26182	PTPN18
ENSG00000130772	1	28655513	28662476	8	9464	0.63764	0.26185	MED18
ENSG00000135823	1	180941861	180992047	97	9912	0.63749	0.2619	STX6
ENSG00000111328	12	123745528	123756881	36	9898	0.63726	0.26198	CDK2AP1
ENSG00000144741	3	66119285	66438540	718	9988	0.63713	0.26202	SLC25A26
ENSG00000127419	4	926175	952444	84	9668	0.63693	0.26208	TMEM175
ENSG00000105246	19	4229495	4237528	32	10280	0.63669	0.26216	EBI3
ENSG00000119616	14	75179847	75203394	34	10036	0.63664	0.26218	FCF1
ENSG00000164715	7	97736197	97838945	288	10029	0.63649	0.26223	LMTK2
ENSG00000186577	6	34214157	34217247	8	10280	0.63632	0.26228	C6orf1
ENSG00000121207	4	155548097	155674270	240	10147	0.63613	0.26235	LRAT
ENSG00000105221	19	40736224	40791443	120	9718	0.63574	0.26247	AKT2
ENSG00000204851	19	46990163	46999755	38	9787	0.63569	0.26249	PNMAL2
ENSG00000133059	1	205111632	205180727	190	10263	0.63559	0.26252	DSTYK
ENSG00000131459	5	179727690	179780387	278	9934	0.63561	0.26252	GFPT2
ENSG00000024048	6	42531800	42661242	273	10060	0.63549	0.26256	UBR2
ENSG00000181215	4	5958845	5991545	232	9517	0.63526	0.26263	C4orf50
ENSG00000070814	5	149737202	149779871	83	9989	0.63509	0.26268	TCOF1
ENSG00000268265	21	34947431	34947645	1	10280	0.63504	0.2627	AP000304.1
ENSG00000187860	22	30752624	30774647	85	9968	0.63495	0.26273	CCDC157
ENSG00000143079	1	112938803	113006078	188	10139	0.63475	0.2628	CTTNBP2NL
ENSG00000173389	3	51928892	51937351	22	10251	0.63456	0.26286	IQCF1
ENSG00000101474	20	24943561	24973615	102	9905	0.63445	0.26289	APMAP
ENSG00000214402	9	139876356	139880862	12	9456	0.63418	0.26298	LCNL1
ENSG00000165181	9	114448453	114557288	486	9038	0.63413	0.263	C9orf84
ENSG00000148300	9	136271186	136283164	59	10129	0.63406	0.26302	REXO4
ENSG00000171867	20	4666882	4682236	37	10151	0.63408	0.26302	PRNP
ENSG00000115255	19	1491165	1497926	17	10280	0.63395	0.26306	REEP6
ENSG00000099849	11	560404	564021	7	10280	0.63388	0.26308	RASSF7
ENSG00000158220	3	138153428	138200528	104	10206	0.63373	0.26313	ESYT3
ENSG00000023902	1	150121373	150136916	30	9825	0.6336	0.26317	PLEKHO1
ENSG00000169738	17	79993012	79995608	14	10280	0.6336	0.26317	DCXR
ENSG00000184009	17	79476997	79490873	39	9239	0.63319	0.2633	ACTG1
ENSG00000177885	17	73314157	73401790	247	10130	0.63315	0.26332	GRB2
ENSG00000112511	6	33378176	33384230	11	10117	0.633	0.26337	PHF1
ENSG00000182901	1	240931554	241520530	1928	10091	0.63277	0.26344	RGS7
ENSG00000168310	4	185308867	185395734	226	10260	0.63268	0.26347	IRF2
ENSG00000100558	14	67853700	67878917	92	9912	0.63266	0.26348	PLEK2
ENSG00000138050	2	39963200	40006407	127	10042	0.6326	0.2635	THUMPD2
ENSG00000165449	10	61410523	61495760	244	10151	0.6325	0.26353	SLC16A9
ENSG00000185920	9	98205262	98279339	188	9795	0.6324	0.26356	PTCH1
ENSG00000150459	13	21714653	21723221	15	10280	0.63226	0.26361	SAP18
ENSG00000125149	16	67143861	67182442	50	9816	0.63216	0.26364	C16orf70
ENSG00000269367	12	42624050	42628075	4	10280	0.63207	0.26367	AC020629.1
ENSG00000112462	6	29341200	29343068	11	10280	0.63198	0.2637	OR12D3
ENSG00000106628	7	44154286	44163957	20	9694	0.6319	0.26373	POLD2
ENSG00000123213	5	65018023	65167553	558	9936	0.6315	0.26386	NLN
ENSG00000179344	6	32627244	32636160	840	10068	0.63147	0.26387	HLA-DQB1
ENSG00000120685	13	39584003	39612252	77	9983	0.63114	0.26397	PROSER1
ENSG00000166455	16	81087102	81110872	74	9913	0.63073	0.26411	C16orf46
ENSG00000102891	16	56598961	56602869	19	10082	0.63044	0.2642	MT4
ENSG00000181467	3	152880029	152886265	8	9225	0.63019	0.26429	RAP2B
ENSG00000164162	4	145888264	146019693	138	9857	0.63015	0.2643	ANAPC10
ENSG00000272658	14	24778161	24781252	3	10280	0.62987	0.26439	LTB4R2
ENSG00000108255	17	27573881	27581512	18	9981	0.62972	0.26444	CRYBA1
ENSG00000151176	12	113796371	113827203	47	10033	0.6296	0.26448	PLBD2
ENSG00000167083	17	47280153	47287936	27	9906	0.62926	0.26459	GNGT2
ENSG00000017260	3	130569439	130735556	317	9783	0.62923	0.2646	ATP2C1
ENSG00000105607	19	13001840	13025021	46	8641	0.6292	0.26461	GCDH
ENSG00000138964	22	44568836	44615413	238	10113	0.62915	0.26463	PARVG
ENSG00000130347	6	107018903	107077373	262	9813	0.6291	0.26464	RTN4IP1
ENSG00000049245	1	7831329	7841492	36	10200	0.62892	0.2647	VAMP3
ENSG00000165338	10	93170096	93274586	167	9425	0.62892	0.2647	HECTD2
ENSG00000164830	8	107282473	107764922	1587	9818	0.62887	0.26472	OXR1
ENSG00000100124	22	38226862	38245334	25	9447	0.62866	0.26478	ANKRD54
ENSG00000178988	4	6709428	6711607	1	10280	0.62831	0.2649	MRFAP1L1
ENSG00000171476	4	57514155	57548065	127	10233	0.62826	0.26492	HOPX
ENSG00000169402	7	6793740	6838996	2	10280	0.62826	0.26492	RSPH10B2
ENSG00000163875	1	37958176	37980375	89	10061	0.6282	0.26494	MEAF6
ENSG00000167791	11	67286383	67290899	6	8521	0.62776	0.26508	CABP2
ENSG00000183260	20	62492566	62494341	5	10280	0.62771	0.2651	ABHD16B
ENSG00000250741	2	18736811	18770830	63	9936	0.62741	0.26519	NT5C1B-RDH14
ENSG00000185013	2	18737050	18770838	63	9936	0.62741	0.26519	NT5C1B
ENSG00000170835	9	135937365	135947248	5	9819	0.62722	0.26526	CEL
ENSG00000204704	6	29011990	29013017	3	7841	0.62706	0.26531	OR2W1
ENSG00000113070	5	139712428	139726216	37	9821	0.62676	0.26541	HBEGF
ENSG00000213297	19	12242932	12267546	47	10119	0.62626	0.26557	ZNF625-ZNF20
ENSG00000137474	11	76839310	76926284	288	9898	0.62614	0.26561	MYO7A
ENSG00000134278	18	12446511	12658133	766	9934	0.62538	0.26586	SPIRE1
ENSG00000151148	12	109915207	109974507	188	8861	0.62488	0.26603	UBE3B
ENSG00000125730	19	6677715	6730573	200	10280	0.62485	0.26604	C3
ENSG00000109445	4	142142041	142155851	27	10170	0.62465	0.2661	ZNF330
ENSG00000214026	11	1968508	2005752	125	9932	0.62461	0.26611	MRPL23
ENSG00000171587	21	41382926	42219065	3187	10052	0.62457	0.26613	DSCAM
ENSG00000183091	2	152341850	152591001	496	9842	0.62449	0.26615	NEB
ENSG00000082153	2	201675317	201688569	22	10146	0.62436	0.26619	BZW1
ENSG00000184163	1	1177826	1182102	9	10280	0.62414	0.26627	FAM132A
ENSG00000026025	10	17270258	17279592	14	10280	0.62407	0.26629	VIM
ENSG00000118579	4	17616254	17635728	77	10023	0.62402	0.26631	MED28
ENSG00000244414	1	196788887	196801319	79	10280	0.62379	0.26638	CFHR1
ENSG00000182827	1	226332380	226374431	111	9771	0.62369	0.26641	ACBD3
ENSG00000132793	20	39969560	39989222	53	9990	0.6237	0.26641	LPIN3
ENSG00000082898	2	61704984	61765761	138	9915	0.62365	0.26643	XPO1
ENSG00000103194	16	84733584	84813528	318	10067	0.62358	0.26645	USP10
ENSG00000131747	17	38544768	38574202	52	10077	0.62353	0.26647	TOP2A
ENSG00000173349	2	128458597	128461385	9	10066	0.6229	0.26668	SFT2D3
ENSG00000153303	6	168456425	168482237	114	10276	0.62283	0.2667	FRMD1
ENSG00000165655	10	77157588	77161664	5	6603	0.62278	0.26672	ZNF503
ENSG00000099840	19	2096380	2099592	2	10280	0.62276	0.26672	IZUMO4
ENSG00000143353	1	219347186	219386207	83	9391	0.62246	0.26682	LYPLAL1
ENSG00000135297	6	74171301	74218959	149	9974	0.6224	0.26684	MTO1
ENSG00000177468	6	137813336	137815531	2	9362	0.6219	0.267	OLIG3
ENSG00000268953	19	31640362	31640757	1	10280	0.62191	0.267	AC020952.1
ENSG00000109572	4	170533784	170644824	314	9902	0.6218	0.26704	CLCN3
ENSG00000164199	5	89825161	90460038	1866	9799	0.62172	0.26706	GPR98
ENSG00000205246	19	23945807	24010937	95	10121	0.62173	0.26706	RPSAP58
ENSG00000117154	1	18434240	18704977	835	10189	0.6214	0.26717	IGSF21
ENSG00000070526	17	74620843	74639920	84	10139	0.62136	0.26718	ST6GALNAC1
ENSG00000226321	2	241858202	241932728	180	10097	0.6212	0.26723	AC104809.3
ENSG00000131050	20	31749574	31769218	35	10280	0.6211	0.26727	BPIFA2
ENSG00000136839	9	107379529	107380485	5	10280	0.62101	0.2673	OR13C9
ENSG00000221880	17	39190142	39191107	4	7875	0.62096	0.26731	KRTAP1-3
ENSG00000164167	4	147096837	147121152	74	10247	0.62071	0.26739	LSM6
ENSG00000165416	13	53226844	53275044	159	10049	0.62066	0.26741	SUGT1
ENSG00000115665	2	108602979	108630450	81	9714	0.62045	0.26748	SLC5A7
ENSG00000166147	15	48700503	48938046	350	9667	0.62043	0.26749	FBN1
ENSG00000204612	9	79634571	79635869	1	10280	0.62039	0.2675	FOXB2
ENSG00000206262	3	138666076	138672293	22	9844	0.62025	0.26755	C3orf72
ENSG00000151812	14	58030640	58448912	1966	9741	0.62005	0.26761	SLC35F4
ENSG00000111880	6	89319985	89673348	833	10038	0.61998	0.26764	RNGTT
ENSG00000106624	7	44143960	44154161	28	10165	0.61959	0.26776	AEBP1
ENSG00000106459	7	129251555	129396922	437	9969	0.61946	0.26781	NRF1
ENSG00000187045	22	37461476	37505603	157	10227	0.61932	0.26785	TMPRSS6
ENSG00000172594	6	123110315	123130865	65	10169	0.61888	0.268	SMPDL3A
ENSG00000081665	19	19896648	19932560	119	9685	0.61873	0.26805	ZNF506
ENSG00000107560	10	119764427	119806114	73	9592	0.61862	0.26808	RAB11FIP2
ENSG00000163541	2	84650647	84687169	107	7500	0.61852	0.26811	SUCLG1
ENSG00000144061	2	110879888	110962643	175	9902	0.61786	0.26833	NPHP1
ENSG00000179862	1	41326729	41328018	9	10280	0.61785	0.26834	CITED4
ENSG00000214642	6	49936390	49937338	1	10280	0.61766	0.2684	DEFB113
ENSG00000174697	7	127881337	127897681	30	10280	0.61762	0.26841	LEP
ENSG00000151233	12	42475647	42538681	184	9819	0.61756	0.26843	GXYLT1
ENSG00000164434	6	123100620	123105219	14	9010	0.61717	0.26856	FABP7
ENSG00000111321	12	6484211	6500733	10	10210	0.61716	0.26856	LTBR
ENSG00000146376	6	129897277	130031370	524	10046	0.61712	0.26858	ARHGAP18
ENSG00000244731	6	31949801	31970458	3	10280	0.6167	0.26871	C4A
ENSG00000105855	7	20370325	20455377	344	10233	0.61663	0.26874	ITGB8
ENSG00000228696	17	44352150	44439130	179	10233	0.61659	0.26875	ARL17B
ENSG00000166073	15	40091233	40213093	302	9884	0.61656	0.26876	GPR176
ENSG00000110906	12	109886461	109915349	146	9111	0.6165	0.26878	KCTD10
ENSG00000244509	22	39410088	39416357	22	10266	0.61646	0.2688	APOBEC3C
ENSG00000048342	4	15471489	15603180	336	9947	0.6164	0.26881	CC2D2A
ENSG00000177058	5	54921673	55069022	813	10112	0.61615	0.2689	SLC38A9
ENSG00000234602	5	54515442	54523143	20	10135	0.61603	0.26894	MCIDAS
ENSG00000170482	5	138702885	138720242	21	9813	0.61579	0.26902	SLC23A1
ENSG00000177191	19	41931264	41934635	8	9774	0.61571	0.26904	B3GNT8
ENSG00000180198	1	28832455	28865812	89	10122	0.61534	0.26917	RCC1
ENSG00000147535	8	38120648	38126761	9	10244	0.61519	0.26922	PPAPDC1B
ENSG00000163515	3	108462271	108476231	44	10197	0.6151	0.26924	RETNLB
ENSG00000115306	2	54683422	54896812	777	10056	0.61499	0.26928	SPTBN1
ENSG00000258728	9	34646642	34657110	17	10280	0.61483	0.26933	GALT
ENSG00000258256	8	86134675	86157946	34	9115	0.6148	0.26934	RP11-219B4.5
ENSG00000010810	6	111981535	112194655	680	9598	0.61456	0.26942	FYN
ENSG00000145431	4	157681606	157892546	322	10022	0.61444	0.26946	PDGFC
ENSG00000250571	8	144349603	144359101	31	10280	0.61337	0.26982	GLI4
ENSG00000105605	19	54412589	54447195	46	10280	0.61307	0.26991	CACNG7
ENSG00000177352	3	49199968	49203754	4	10280	0.61297	0.26995	CCDC71
ENSG00000140795	16	46740891	46824319	58	9861	0.61259	0.27007	MYLK3
ENSG00000244754	13	33006554	33112970	167	10030	0.61252	0.2701	N4BP2L2
ENSG00000087494	12	28111017	28125638	50	10280	0.6124	0.27014	PTHLH
ENSG00000164330	5	158122928	158526769	897	9680	0.61217	0.27021	EBF1
ENSG00000132481	17	73870242	73874656	12	10280	0.61218	0.27021	TRIM47
ENSG00000113924	3	120347020	120401418	114	10022	0.6119	0.2703	HGD
ENSG00000179295	12	112856155	112947717	100	9360	0.61175	0.27035	PTPN11
ENSG00000166025	11	94439597	94609918	372	9641	0.61168	0.27038	AMOTL1
ENSG00000162951	2	80515483	80531874	24	10280	0.61146	0.27045	LRRTM1
ENSG00000108826	17	48445218	48450575	19	8566	0.61117	0.27054	MRPL27
ENSG00000233863	8	35649365	35653384	1	3748	0.611	0.2706	AC012215.1
ENSG00000184984	15	34260921	34357291	331	10208	0.61086	0.27065	CHRM5
ENSG00000152672	2	71035775	71047732	39	9677	0.61082	0.27066	CLEC4F
ENSG00000133808	11	12297627	12380691	415	10105	0.61083	0.27066	MICALCL
ENSG00000253719	12	74931551	74935223	14	9559	0.61074	0.27069	ATXN7L3B
ENSG00000105223	19	40854363	40886346	85	10062	0.61065	0.27072	PLD3
ENSG00000164880	7	1509913	1545489	111	9861	0.61049	0.27077	INTS1
ENSG00000187391	7	77646393	79082890	5770	10013	0.60999	0.27093	MAGI2
ENSG00000156599	11	57435219	57468659	63	9770	0.61001	0.27093	ZDHHC5
ENSG00000174276	11	64883875	64885170	1	10280	0.60979	0.271	ZNHIT2
ENSG00000129187	4	183811213	183839089	147	10071	0.6096	0.27106	DCTD
ENSG00000204256	6	32936437	32949282	127	9404	0.60933	0.27115	BRD2
ENSG00000114120	3	140660672	140698775	101	10092	0.6092	0.27119	SLC25A36
ENSG00000186409	1	42929001	43120335	688	10119	0.60918	0.2712	CCDC30
ENSG00000080644	15	78885394	78913637	111	9897	0.60919	0.2712	CHRNA3
ENSG00000231852	6	32006042	32009447	32	9841	0.60906	0.27124	CYP21A2
ENSG00000101493	18	74069644	74207146	390	9974	0.60865	0.27138	ZNF516
ENSG00000185176	2	241615835	241622323	6	10280	0.6084	0.27146	AQP12B
ENSG00000164615	5	134074191	134087847	13	8629	0.60804	0.27158	CAMLG
ENSG00000198963	9	77112281	77308093	500	9394	0.60802	0.27159	RORB
ENSG00000240510	1	151682909	151702070	37	10280	0.60797	0.27161	AL589765.1
ENSG00000178796	1	151682909	151702281	37	10280	0.60797	0.27161	RIIAD1
ENSG00000086288	7	37888199	37940003	271	10197	0.60793	0.27162	NME8
ENSG00000171227	2	120187477	120196096	37	10096	0.60768	0.2717	TMEM37
ENSG00000177425	12	79968759	80084877	112	10219	0.60767	0.2717	PAWR
ENSG00000256618	17	22022437	22023991	6	10168	0.60731	0.27182	MTRNR2L1
ENSG00000204344	6	31938868	31950598	44	9871	0.60728	0.27183	STK19
ENSG00000077254	1	78161672	78225537	115	9607	0.60633	0.27215	USP33
ENSG00000103510	16	31127075	31142714	29	10280	0.60623	0.27218	KAT8
ENSG00000129170	11	19203578	19232120	55	10241	0.60615	0.27221	CSRP3
ENSG00000084072	1	40157854	40229586	205	10189	0.60603	0.27225	PPIE
ENSG00000151881	5	43444354	43483995	119	8805	0.60566	0.27237	C5orf28
ENSG00000058404	7	44256749	44374176	279	9990	0.60562	0.27238	CAMK2B
ENSG00000144224	2	136499189	136542625	92	9965	0.60528	0.2725	UBXN4
ENSG00000270024	8	67579831	67772707	343	9601	0.60505	0.27257	C8orf44-SGK3
ENSG00000163331	2	159651829	159719293	324	10053	0.60489	0.27263	DAPL1
ENSG00000129103	7	56131695	56148363	52	10154	0.60464	0.27271	SUMF2
ENSG00000146729	7	56019486	56067874	176	10085	0.60425	0.27284	GBAS
ENSG00000240694	8	26362202	26371608	23	10024	0.60424	0.27284	PNMA2
ENSG00000134909	11	128834955	129149219	890	9422	0.60406	0.2729	ARHGAP32
ENSG00000176294	14	20187174	20296531	61	10191	0.6038	0.27299	OR4N2
ENSG00000141255	17	3343313	3417146	299	10189	0.60372	0.27302	SPATA22
ENSG00000186350	9	137208944	137332431	269	10124	0.6036	0.27305	RXRA
ENSG00000168509	1	145413095	145417545	2	10280	0.60338	0.27313	HFE2
ENSG00000187862	1	156549519	156556562	28	8728	0.60337	0.27313	TTC24
ENSG00000143147	1	168053997	168106821	130	9758	0.60269	0.27336	GPR161
ENSG00000116785	1	196743925	196763203	98	10137	0.60249	0.27342	CFHR3
ENSG00000204610	6	30130993	30140473	66	9719	0.6025	0.27342	TRIM15
ENSG00000151704	11	128706210	128737268	80	9912	0.60231	0.27348	KCNJ1
ENSG00000047932	6	117639374	117923691	1101	10025	0.60219	0.27352	GOPC
ENSG00000197183	20	31030862	31172876	257	9751	0.60199	0.27359	C20orf112
ENSG00000213160	2	170550998	170633499	425	10190	0.6019	0.27362	KLHL23
ENSG00000012779	10	45869661	45941561	254	9710	0.60187	0.27363	ALOX5
ENSG00000106304	7	123565286	123611468	133	9864	0.60185	0.27364	SPAM1
ENSG00000043462	5	169673241	169725231	41	10036	0.60171	0.27368	LCP2
ENSG00000168646	17	63524681	63557765	59	10109	0.60109	0.27389	AXIN2
ENSG00000198633	19	52932440	52955568	158	10262	0.60095	0.27394	ZNF534
ENSG00000179403	1	1370241	1378262	11	10280	0.60087	0.27396	VWA1
ENSG00000197321	10	29746267	30025710	1275	10082	0.60078	0.27399	SVIL
ENSG00000215193	22	18560689	18613905	160	10110	0.60065	0.27404	PEX26
ENSG00000064607	19	19101697	19144832	80	10224	0.6005	0.27409	SUGP2
ENSG00000166924	7	100081550	100092422	24	9651	0.60021	0.27418	NYAP1
ENSG00000115297	2	74740590	74744274	1	10280	0.60016	0.2742	TLX2
ENSG00000269446	7	156902674	156903764	1	10280	0.60016	0.2742	AC006967.1
ENSG00000140564	15	91411822	91426688	28	10280	0.59985	0.2743	FURIN
ENSG00000040933	2	99061317	99210853	256	9691	0.59975	0.27434	INPP4A
ENSG00000183955	12	123868320	123893905	70	10000	0.59965	0.27437	SETD8
ENSG00000082438	2	165510134	165700189	655	9982	0.59953	0.27441	COBLL1
ENSG00000053254	14	89591215	90085493	1299	10108	0.59944	0.27444	FOXN3
ENSG00000213281	1	115247090	115259515	19	10280	0.59937	0.27446	NRAS
ENSG00000171053	11	125616188	125619762	26	9766	0.59936	0.27447	PATE1
ENSG00000158201	18	19230858	19284766	85	9963	0.59896	0.2746	ABHD3
ENSG00000166199	11	43902361	43941816	180	9078	0.59866	0.2747	ALKBH3
ENSG00000251258	6	112668532	112672498	15	10280	0.59859	0.27472	RFPL4B
ENSG00000151388	5	33523640	33892297	1228	10160	0.59857	0.27473	ADAMTS12
ENSG00000226180	16	87727144	87729753	10	10280	0.59844	0.27477	AC010536.1
ENSG00000235863	6	33244917	33252609	30	7453	0.59816	0.27486	B3GALT4
ENSG00000223572	15	43985084	43991420	5	10280	0.59763	0.27504	CKMT1A
ENSG00000170540	16	18802991	18813000	21	10280	0.59727	0.27516	ARL6IP1
ENSG00000169972	1	1243947	1247057	2	10280	0.59716	0.2752	PUSL1
ENSG00000166847	16	23652713	23681195	105	10132	0.59696	0.27527	DCTN5
ENSG00000131196	18	77155856	77289325	455	10262	0.59683	0.27531	NFATC1
ENSG00000132821	20	36531499	36573752	135	9801	0.59627	0.2755	VSTM2L
ENSG00000145335	4	90645250	90759466	424	10037	0.59624	0.27551	SNCA
ENSG00000085231	5	68646811	68665840	24	9838	0.59617	0.27553	TAF9
ENSG00000140367	15	76135622	76193419	118	10039	0.59616	0.27553	UBE2Q2
ENSG00000129946	19	416583	460996	16	10280	0.59614	0.27554	SHC2
ENSG00000149792	11	64889655	64894843	7	9831	0.5961	0.27555	MRPL49
ENSG00000108294	17	36908989	36920484	35	9889	0.59602	0.27558	PSMB3
ENSG00000184347	5	168088745	168728133	2280	10071	0.59601	0.27559	SLIT3
ENSG00000040633	17	7138347	7143041	4	10280	0.59593	0.27561	PHF23
ENSG00000198682	10	89419370	89507462	313	9843	0.59571	0.27569	PAPSS2
ENSG00000131067	20	33432523	33460663	65	9832	0.59555	0.27574	GGT7
ENSG00000185897	19	35849362	35851387	1	10280	0.59536	0.2758	FFAR3
ENSG00000130669	19	39616410	39673456	149	9877	0.59538	0.2758	PAK4
ENSG00000130024	6	170104001	170124151	42	10122	0.59504	0.27591	PHF10
ENSG00000137309	6	34204650	34214008	17	10280	0.59465	0.27604	HMGA1
ENSG00000198799	1	113615831	113674882	120	9503	0.59433	0.27615	LRIG2
ENSG00000140955	16	84224744	84230774	37	10204	0.59427	0.27617	ADAD2
ENSG00000204513	1	12884468	12891264	11	8945	0.59379	0.27633	PRAMEF11
ENSG00000234444	7	63767837	63815238	257	10172	0.59375	0.27634	ZNF736
ENSG00000179387	4	141445312	141474924	50	10210	0.59365	0.27637	ELMOD2
ENSG00000176978	9	140004994	140009629	16	9685	0.59365	0.27637	DPP7
ENSG00000259649	15	81188532	81202118	3	10280	0.59356	0.2764	RP11-351M8.1
ENSG00000140905	16	81115566	81130008	82	10280	0.59348	0.27643	GCSH
ENSG00000167377	16	71481500	71496998	38	10199	0.59342	0.27645	ZNF23
ENSG00000183615	1	32712834	32714457	2	10280	0.59313	0.27655	FAM167B
ENSG00000101421	20	32399110	32442172	50	9295	0.59311	0.27655	CHMP4B
ENSG00000135587	6	109761966	109765122	9	10280	0.59294	0.27661	SMPD2
ENSG00000132004	19	12798867	12807457	14	3481	0.5922	0.27686	FBXW9
ENSG00000268466	14	58754751	58755865	2	10280	0.59179	0.27699	AL132989.1
ENSG00000249852	7	227554	229557	1	9019	0.59178	0.277	AC145676.2
ENSG00000140374	15	76507696	76603813	255	10000	0.59153	0.27708	ETFA
ENSG00000186283	1	179050512	179067158	59	10139	0.59152	0.27709	TOR3A
ENSG00000132388	17	4172554	4269923	142	9810	0.59143	0.27712	UBE2G1
ENSG00000137270	6	52991762	53013627	84	10193	0.59137	0.27714	GCM1
ENSG00000254959	7	30791753	30931696	577	9944	0.59116	0.27721	INMT-FAM188B
ENSG00000184465	6	169857307	170102159	806	9981	0.59078	0.27733	WDR27
ENSG00000181135	8	144766622	144796068	92	10016	0.59049	0.27743	ZNF707
ENSG00000106211	7	75931861	75933612	6	5298	0.59047	0.27744	HSPB1
ENSG00000197748	10	105889646	105992120	251	10067	0.59048	0.27744	WDR96
ENSG00000167641	19	38741877	38747231	19	10280	0.5904	0.27746	PPP1R14A
ENSG00000091972	3	112051194	112081659	108	10189	0.59018	0.27753	CD200
ENSG00000132855	1	63063158	63071830	6	10186	0.59	0.27759	ANGPTL3
ENSG00000205147	19	4041127	4043154	5	10280	0.58935	0.27781	AC016586.1
ENSG00000129422	8	17501304	17658426	946	10083	0.58923	0.27785	MTUS1
ENSG00000184838	5	119799973	120023027	999	9602	0.58917	0.27787	PRR16
ENSG00000204538	6	31105313	31107127	23	10280	0.58882	0.27799	PSORS1C2
ENSG00000180138	13	37677398	37679803	8	10280	0.58867	0.27804	CSNK1A1L
ENSG00000132003	19	13906274	13943044	76	10275	0.5885	0.2781	ZSWIM4
ENSG00000141837	19	13317256	13734804	1386	10087	0.58846	0.27811	CACNA1A
ENSG00000145246	4	47487305	47595503	432	9949	0.58841	0.27813	ATP10D
ENSG00000205423	16	50058321	50070999	32	10082	0.58811	0.27823	CNEP1R1
ENSG00000157884	2	26804070	26864236	148	9674	0.58804	0.27825	CIB4
ENSG00000196449	1	38268616	38273857	13	9474	0.58795	0.27828	YRDC
ENSG00000116857	1	201103900	201140702	144	9980	0.58765	0.27838	TMEM9
ENSG00000129159	11	17756359	17804602	157	9198	0.58759	0.2784	KCNC1
ENSG00000183780	1	234040679	234460262	1530	10075	0.58736	0.27848	SLC35F3
ENSG00000179044	16	67218269	67224107	12	9273	0.58737	0.27848	EXOC3L1
ENSG00000104517	8	103265240	103425069	542	9768	0.58729	0.2785	UBR5
ENSG00000197019	19	40927499	40931932	9	9342	0.58724	0.27852	SERTAD1
ENSG00000101445	20	37434348	37551667	325	9860	0.58702	0.27859	PPP1R16B
ENSG00000070761	16	58147496	58163354	51	10007	0.5863	0.27884	C16orf80
ENSG00000139675	13	53191605	53217919	94	10130	0.58613	0.27889	HNRNPA1L2
ENSG00000185860	1	162794248	162838605	242	9937	0.5857	0.27904	C1orf110
ENSG00000114670	3	130745694	131069309	813	9921	0.58556	0.27909	NEK11
ENSG00000167110	9	131018108	131038274	38	10128	0.5855	0.27911	GOLGA2
ENSG00000185033	15	90703836	90772911	285	10042	0.58544	0.27913	SEMA4B
ENSG00000099250	10	33466420	33625190	680	10102	0.58492	0.2793	NRP1
ENSG00000133401	5	31639517	32111037	1408	10153	0.5845	0.27944	PDZD2
ENSG00000174989	12	117348761	117468953	227	8316	0.58448	0.27945	FBXW8
ENSG00000120868	12	99038919	99129204	220	9927	0.58446	0.27946	APAF1
ENSG00000143368	1	149895209	149900236	10	10280	0.58429	0.27951	SF3B4
ENSG00000103496	16	31044210	31054296	18	10239	0.58414	0.27956	STX4
ENSG00000165030	9	94171327	94186144	34	9923	0.58387	0.27965	NFIL3
ENSG00000137070	9	34650699	34661889	20	10270	0.58356	0.27976	IL11RA
ENSG00000126653	17	28442539	28513493	125	10149	0.58354	0.27976	NSRP1
ENSG00000213853	16	10622279	10674555	160	10251	0.58345	0.27979	EMP2
ENSG00000196782	4	140637907	141075338	1014	10073	0.58318	0.27989	MAML3
ENSG00000182389	2	152689290	152955593	738	9995	0.58271	0.28004	CACNB4
ENSG00000174132	5	99871009	99922445	136	9892	0.58262	0.28008	FAM174A
ENSG00000027644	1	156809855	156828810	11	9714	0.58258	0.28009	INSRR
ENSG00000134160	15	31293264	31453476	659	9678	0.58251	0.28011	TRPM1
ENSG00000267120	19	36230153	36236333	23	10245	0.58249	0.28012	AD000671.6
ENSG00000183579	22	29279580	29453475	430	9446	0.58248	0.28012	ZNRF3
ENSG00000113492	5	34998206	35048198	216	10021	0.58235	0.28016	AGXT2
ENSG00000127329	12	70910630	71031220	495	10021	0.58228	0.28019	PTPRB
ENSG00000130734	19	10654571	10664094	30	9570	0.58228	0.28019	ATG4D
ENSG00000197093	7	99756867	99766373	17	9831	0.58194	0.2803	GAL3ST4
ENSG00000171786	1	160336857	160342638	13	10280	0.58136	0.2805	NHLH1
ENSG00000081051	4	74296855	74321891	50	9981	0.58127	0.28053	AFP
ENSG00000170619	8	146066427	146079121	48	10065	0.58087	0.28066	COMMD5
ENSG00000198090	17	39295685	39296739	5	10119	0.58081	0.28068	KRTAP4-6
ENSG00000146278	6	89790470	89794879	14	9601	0.57992	0.28098	PNRC1
ENSG00000118503	6	138188351	138204449	37	10177	0.57979	0.28103	TNFAIP3
ENSG00000180535	7	97840739	97842291	8	10241	0.5796	0.28109	BHLHA15
ENSG00000258873	19	57665389	57678811	56	10190	0.5794	0.28116	DUXA
ENSG00000166228	10	72642037	72648541	24	10272	0.57878	0.28137	PCBD1
ENSG00000184271	12	51580719	51611477	64	9678	0.57877	0.28137	POU6F1
ENSG00000165355	14	39866873	39901704	105	9928	0.57823	0.28155	FBXO33
ENSG00000132953	13	21351469	21477187	340	9060	0.57815	0.28158	XPO4
ENSG00000176927	17	28256218	28435470	284	9941	0.57804	0.28162	EFCAB5
ENSG00000149926	16	30035748	30064299	56	10074	0.57735	0.28185	FAM57B
ENSG00000160013	19	47123725	47128375	6	10280	0.57714	0.28192	PTGIR
ENSG00000173905	3	167726465	167813763	261	10121	0.57708	0.28194	GOLIM4
ENSG00000156831	8	126103921	126379362	649	10021	0.57703	0.28196	NSMCE2
ENSG00000075275	22	46756731	46933067	639	10121	0.5769	0.282	CELSR1
ENSG00000083099	6	90277863	90348472	202	9982	0.57689	0.28201	LYRM2
ENSG00000206531	3	112534556	112565703	133	10111	0.57671	0.28207	CD200R1L
ENSG00000135763	1	229761981	229795946	76	9892	0.57667	0.28208	URB2
ENSG00000205497	11	4967355	4968356	7	10280	0.57659	0.28211	OR51A4
ENSG00000119138	9	72999503	73029540	55	10002	0.57654	0.28212	KLF9
ENSG00000166908	12	57984957	57997198	23	7017	0.57656	0.28212	PIP4K2C
ENSG00000144619	3	2140497	3099645	4237	10103	0.5759	0.28234	CNTN4
ENSG00000095139	11	118443105	118473748	67	9917	0.57591	0.28234	ARCN1
ENSG00000214919	3	155459933	155461515	4	7207	0.57555	0.28246	AC104472.1
ENSG00000129933	19	19431490	19469563	97	9684	0.57484	0.2827	MAU2
ENSG00000111859	6	11183531	11382581	563	10008	0.57478	0.28272	NEDD9
ENSG00000177558	19	35715703	35719632	18	9945	0.57464	0.28277	FAM187B
ENSG00000119729	2	46768945	46810260	114	9684	0.57448	0.28282	RHOQ
ENSG00000188883	7	139137436	139168458	111	10280	0.57447	0.28283	KLRG2
ENSG00000213246	17	56422539	56430454	29	9282	0.57442	0.28284	SUPT4H1
ENSG00000215545	20	29891015	29896388	10	10280	0.57437	0.28286	DEFB116
ENSG00000106305	7	6048876	6063465	86	9991	0.57433	0.28287	AIMP2
ENSG00000124224	20	56806188	56884495	234	10164	0.57432	0.28288	PPP4R1L
ENSG00000198856	4	109571740	109588976	48	10280	0.57427	0.28289	OSTC
ENSG00000136205	7	47314752	47622156	873	9981	0.57426	0.2829	TNS3
ENSG00000122862	10	70847862	70864567	52	10106	0.57401	0.28298	SRGN
ENSG00000198765	1	115397424	115537991	386	9991	0.57364	0.2831	SYCP1
ENSG00000203786	1	152730506	152734529	8	10280	0.57335	0.28321	KPRP
ENSG00000196502	16	28616903	28634946	78	10126	0.57296	0.28333	SULT1A1
ENSG00000128567	7	131185021	131242976	144	10116	0.57285	0.28337	PODXL
ENSG00000110080	11	126225535	126310239	272	9654	0.57287	0.28337	ST3GAL4
ENSG00000026508	11	35160417	35253949	323	9895	0.57273	0.28341	CD44
ENSG00000124243	20	49411431	49493714	269	10107	0.57267	0.28343	BCAS4
ENSG00000170270	14	93669239	93673439	3	9964	0.57264	0.28344	C14orf142
ENSG00000100884	14	24540046	24547309	8	10280	0.57233	0.28355	CPNE6
ENSG00000204595	19	54135310	54140263	4	10280	0.5723	0.28356	DPRX
ENSG00000147642	8	110586207	110704020	304	9679	0.57212	0.28362	SYBU
ENSG00000112137	6	12717893	13288645	1541	9859	0.57202	0.28366	PHACTR1
ENSG00000196663	14	102829300	102968818	499	10135	0.57199	0.28366	TECPR2
ENSG00000155428	7	72430016	72439997	5	10280	0.5719	0.2837	TRIM74
ENSG00000165244	9	99148223	99180611	103	9985	0.57093	0.28402	ZNF367
ENSG00000104611	8	19171128	19253729	297	9659	0.57092	0.28403	SH2D4A
ENSG00000158292	1	6307406	6321035	33	9980	0.57084	0.28406	GPR153
ENSG00000157890	15	66187417	66546085	1227	10013	0.57027	0.28425	MEGF11
ENSG00000204536	6	31110216	31126015	183	10092	0.57013	0.28429	CCHCR1
ENSG00000165323	11	92085262	92629618	1227	9959	0.56988	0.28438	FAT3
ENSG00000197608	19	52567719	52599018	109	10251	0.56962	0.28447	ZNF841
ENSG00000107185	9	35749203	35758572	16	10207	0.56957	0.28449	RGP1
ENSG00000085274	3	169490619	169507504	22	9836	0.56953	0.2845	MYNN
ENSG00000256453	5	140050379	140053171	1	10280	0.56952	0.2845	DND1
ENSG00000155850	5	149340300	149373018	46	9591	0.56931	0.28457	SLC26A2
ENSG00000184436	22	21353393	21356485	5	10280	0.56928	0.28458	THAP7
ENSG00000182600	2	233721980	233743418	64	10181	0.56891	0.28471	C2orf82
ENSG00000134259	1	115828539	115880857	181	10129	0.5688	0.28475	NGF
ENSG00000181744	3	143690640	143767561	233	10058	0.5685	0.28485	C3orf58
ENSG00000135341	6	91223292	91296764	208	10091	0.56824	0.28494	MAP3K7
ENSG00000172772	11	58034264	58035732	4	10280	0.56795	0.28504	OR10W1
ENSG00000111339	12	14978503	14996429	53	10085	0.56792	0.28504	ART4
ENSG00000176925	11	4842551	4843686	3	10280	0.56778	0.28509	OR51F2
ENSG00000173585	3	45927996	45944667	42	9564	0.56763	0.28514	CCR9
ENSG00000120903	8	27317279	27337400	91	9945	0.5675	0.28519	CHRNA2
ENSG00000086159	12	50360977	50370922	14	9882	0.56713	0.28531	AQP6
ENSG00000117877	19	45909467	45914024	25	9922	0.56712	0.28532	CD3EAP
ENSG00000158769	1	160965001	160991138	90	9702	0.56695	0.28537	F11R
ENSG00000162627	1	99127236	99226056	364	10069	0.56675	0.28544	SNX7
ENSG00000179088	12	103631369	103889749	677	10041	0.56598	0.2857	C12orf42
ENSG00000206150	14	21500979	21502944	8	10280	0.56534	0.28592	RNASE13
ENSG00000197943	16	81772702	81991899	1358	9866	0.56534	0.28592	PLCG2
ENSG00000197872	2	16730727	16847599	262	9986	0.56503	0.28603	FAM49A
ENSG00000172935	11	68771863	68780877	18	8746	0.56469	0.28614	MRGPRF
ENSG00000255168	1	145209145	145319796	9	10280	0.56467	0.28615	RP11-458D21.5
ENSG00000143013	1	87794151	87814606	19	10280	0.5646	0.28617	LMO4
ENSG00000109927	11	120971882	121062202	298	10004	0.56457	0.28618	TECTA
ENSG00000171530	5	76986991	77164604	712	10145	0.56432	0.28627	TBCA
ENSG00000110700	11	17095936	17099334	8	9456	0.56426	0.28629	RPS13
ENSG00000112079	6	36461669	36515247	167	9918	0.56411	0.28634	STK38
ENSG00000168010	11	72525353	72554719	33	9548	0.5641	0.28634	ATG16L2
ENSG00000141665	18	71740588	71815100	225	10186	0.56397	0.28639	FBXO15
ENSG00000117971	15	78916461	79020096	298	9923	0.56304	0.28671	CHRNB4
ENSG00000164742	7	45613739	45762715	467	9924	0.56295	0.28674	ADCY1
ENSG00000267976	21	37858165	37860058	7	10280	0.56272	0.28681	AP000695.1
ENSG00000111885	6	119498374	119670926	767	10143	0.56258	0.28686	MAN1A1
ENSG00000127022	5	179105629	179157926	176	9886	0.5624	0.28692	CANX
ENSG00000174562	19	51328545	51340469	37	10280	0.56241	0.28692	KLK15
ENSG00000214643	6	49913814	49917157	13	10280	0.56202	0.28705	DEFB133
ENSG00000122406	1	93297582	93307481	12	9133	0.56201	0.28706	RPL5
ENSG00000054116	1	36602173	36615098	21	10149	0.56176	0.28714	TRAPPC3
ENSG00000119703	14	75530873	75545126	29	10104	0.56175	0.28714	ZC2HC1C
ENSG00000064886	1	111743393	111786062	162	10051	0.56128	0.2873	CHI3L2
ENSG00000128000	19	40534167	40562116	70	8899	0.56119	0.28734	ZNF780B
ENSG00000131480	17	40996617	41002724	6	9101	0.561	0.2874	AOC2
ENSG00000188581	17	39196811	39197713	6	6572	0.56098	0.28741	KRTAP1-1
ENSG00000134905	13	111293759	111365950	338	10091	0.56091	0.28743	CARS2
ENSG00000106689	9	126763949	126795580	82	9975	0.56087	0.28744	LHX2
ENSG00000059588	1	234527059	234614849	444	10232	0.56031	0.28763	TARBP1
ENSG00000116299	1	109656301	109749401	361	10058	0.56012	0.2877	KIAA1324
ENSG00000124196	20	42354804	42355638	1	10280	0.56012	0.2877	GTSF1L
ENSG00000130520	19	18417040	18434084	42	10075	0.55997	0.28775	LSM4
ENSG00000186226	1	152758690	152760902	9	10280	0.55994	0.28776	LCE1E
ENSG00000164117	4	175157809	175205415	97	9617	0.55976	0.28782	FBXO8
ENSG00000154258	17	66970629	67057205	184	9912	0.55969	0.28784	ABCA9
ENSG00000148602	10	85991349	86001217	39	9911	0.55967	0.28785	LRIT1
ENSG00000140455	15	63796793	63886839	245	10044	0.55958	0.28788	USP3
ENSG00000187569	12	7864050	7870155	19	10229	0.5595	0.28791	DPPA3
ENSG00000144791	3	45596886	45727830	539	10110	0.55943	0.28794	LIMD1
ENSG00000270149	1	160967747	161008752	134	9560	0.55935	0.28796	RP11-544M22.13
ENSG00000140939	16	67204057	67209643	7	9695	0.55913	0.28804	NOL3
ENSG00000249581	4	17516788	17528727	37	10217	0.5591	0.28805	CLRN2
ENSG00000149090	11	35453370	35551848	352	10166	0.55909	0.28805	PAMR1
ENSG00000197362	7	148766735	148787874	54	9885	0.55902	0.28807	ZNF786
ENSG00000135966	2	105880871	105946491	224	10111	0.55897	0.28809	TGFBRAP1
ENSG00000173209	2	61404553	61418338	37	9944	0.55894	0.2881	AHSA2
ENSG00000168890	2	85825671	85830319	6	10053	0.55892	0.28811	TMEM150A
ENSG00000268154	1	161035655	161035943	1	10280	0.55865	0.2882	AL591806.1
ENSG00000095059	19	12786531	12792716	10	8918	0.5586	0.28822	DHPS
ENSG00000196646	19	12273879	12300064	52	9178	0.55851	0.28825	ZNF136
ENSG00000080293	2	120197419	120282070	307	9930	0.55797	0.28843	SCTR
ENSG00000100483	14	50575350	50583318	43	10273	0.55795	0.28844	VCPKMT
ENSG00000080802	7	135046547	135194875	311	9690	0.55792	0.28845	CNOT4
ENSG00000160791	3	46411633	46417697	18	10280	0.55789	0.28846	CCR5
ENSG00000171206	10	104404253	104418164	27	9718	0.55785	0.28847	TRIM8
ENSG00000178053	3	158288952	158325041	147	10131	0.55769	0.28853	MLF1
ENSG00000135045	9	77561497	77567802	11	9872	0.55756	0.28857	C9orf40
ENSG00000164089	4	109663196	109684210	75	10131	0.55752	0.28859	ETNPPL
ENSG00000117500	1	93615299	93646285	65	10159	0.55732	0.28865	TMED5
ENSG00000229676	19	22817126	22850472	229	10240	0.55701	0.28876	ZNF492
ENSG00000183748	10	17851362	17953178	2	10280	0.55678	0.28884	MRC1L1
ENSG00000178403	4	113434672	113437328	5	10280	0.55674	0.28885	NEUROG2
ENSG00000102805	13	77564795	77576652	45	9872	0.55673	0.28885	CLN5
ENSG00000186010	19	19626545	19644285	40	10268	0.55675	0.28885	NDUFA13
ENSG00000198130	2	191054461	191208919	466	10117	0.55645	0.28895	HIBCH
ENSG00000254685	1	74663896	74699770	108	10157	0.55639	0.28897	FPGT
ENSG00000143507	1	221874766	221915518	92	10069	0.55618	0.28904	DUSP10
ENSG00000204291	9	101705461	101833069	333	9837	0.55618	0.28904	COL15A1
ENSG00000123473	1	47715811	47779819	182	9997	0.55615	0.28905	STIL
ENSG00000255374	12	11243886	11244912	4	5687	0.55616	0.28905	TAS2R43
ENSG00000254706	1	162335197	162351905	51	10280	0.55613	0.28906	RP11-565P22.6
ENSG00000174446	15	66782473	66790151	23	10280	0.5561	0.28907	SNAPC5
ENSG00000248789	5	51303865	51376821	285	10014	0.5559	0.28914	CTD-2203A3.1
ENSG00000125831	20	23431040	23433494	4	10280	0.55558	0.28925	CST11
ENSG00000198842	1	167063282	167098402	149	10213	0.55529	0.28935	DUSP27
ENSG00000106462	7	148504475	148581413	134	10211	0.55519	0.28938	EZH2
ENSG00000178187	5	178368192	178393434	98	10096	0.55496	0.28946	ZNF454
ENSG00000203727	6	147830063	148058683	1054	10072	0.55493	0.28947	SAMD5
ENSG00000163795	2	27600098	27603657	3	9478	0.55471	0.28955	ZNF513
ENSG00000010278	12	6308881	6347425	59	10074	0.5546	0.28958	CD9
ENSG00000138111	10	104221149	104236802	70	10205	0.5544	0.28965	TMEM180
ENSG00000087111	17	26880401	26898890	12	9581	0.55442	0.28965	PIGS
ENSG00000244588	20	1206700	1277065	180	9987	0.55438	0.28966	RAD21L1
ENSG00000269048	6	166945369	166947709	2	10280	0.5542	0.28972	Z98049.1
ENSG00000164306	4	185570767	185616117	184	10124	0.55416	0.28974	PRIMPOL
ENSG00000142149	21	33245628	33416946	642	9871	0.55413	0.28974	HUNK
ENSG00000167914	17	38119226	38134019	67	10129	0.55382	0.28985	GSDMA
ENSG00000124532	6	24403153	24425810	143	10154	0.55375	0.28988	MRS2
ENSG00000160094	1	33722146	33766320	91	10139	0.55371	0.28989	ZNF362
ENSG00000164610	7	33134409	33149013	40	9827	0.55357	0.28994	RP9
ENSG00000179673	17	45055523	45056614	2	10280	0.5534	0.28999	RPRML
ENSG00000225399	3	49297518	49298744	4	10280	0.55327	0.29004	RP11-3B7.1
ENSG00000185009	10	75881524	75910821	64	10222	0.55326	0.29004	AP3M1
ENSG00000114331	3	194995465	195163807	589	9609	0.55302	0.29012	ACAP2
ENSG00000257962	8	86158524	86162077	12	9386	0.55296	0.29015	RP11-219B4.6
ENSG00000145331	4	100467866	100485189	83	9701	0.55293	0.29016	TRMT10A
ENSG00000205359	5	101707486	101834720	540	9981	0.5529	0.29016	SLCO6A1
ENSG00000148840	10	103892787	103910082	24	10173	0.55213	0.29043	PPRC1
ENSG00000240065	6	32811913	32827362	139	9586	0.552	0.29048	PSMB9
ENSG00000185133	22	31518717	31530682	27	10263	0.55197	0.29048	INPP5J
ENSG00000146399	6	132966123	132967142	3	10146	0.55185	0.29053	TAAR1
ENSG00000232774	14	62037258	62125414	231	10092	0.55185	0.29053	RP11-47I22.3
ENSG00000125245	13	99906968	99913998	17	9306	0.55176	0.29056	GPR18
ENSG00000152784	4	81105033	81125483	75	10275	0.55172	0.29057	PRDM8
ENSG00000183103	19	42341148	42348760	14	10280	0.5517	0.29058	LYPD4
ENSG00000180543	8	98285717	98290176	10	10224	0.55153	0.29064	TSPYL5
ENSG00000171236	19	4536421	4540486	6	9542	0.55141	0.29068	LRG1
ENSG00000198793	1	11166592	11322564	342	9716	0.5513	0.29071	MTOR
ENSG00000006210	16	57406370	57418960	42	10151	0.55068	0.29093	CX3CL1
ENSG00000178096	1	149859440	149872351	29	10154	0.55051	0.29098	BOLA1
ENSG00000116191	1	178694300	178889238	447	9755	0.55043	0.29101	RALGPS2
ENSG00000268206	17	26638667	26642323	3	9176	0.55026	0.29107	AC061975.10
ENSG00000167118	9	131133598	131153015	37	9827	0.55009	0.29113	URM1
ENSG00000204568	6	30585486	30594172	23	8194	0.55	0.29116	MRPS18B
ENSG00000162511	1	31205316	31230667	47	10280	0.54979	0.29123	LAPTM5
ENSG00000132297	8	133073733	133123406	222	9946	0.54948	0.29134	HHLA1
ENSG00000066294	1	160510885	160549306	111	9678	0.54937	0.29138	CD84
ENSG00000109101	17	26833261	26865914	92	9629	0.54923	0.29142	FOXN1
ENSG00000256530	15	76030311	76031568	3	10280	0.54919	0.29144	AC019294.1
ENSG00000166006	12	75433857	75603648	499	10105	0.54895	0.29152	KCNC2
ENSG00000146731	7	56119323	56131682	41	9652	0.54892	0.29153	CCT6A
ENSG00000100526	14	54863567	54886936	41	9959	0.54835	0.29173	CDKN3
ENSG00000138161	10	124591665	124639146	55	9825	0.5482	0.29178	CUZD1
ENSG00000116752	1	115110178	115124260	39	9451	0.54814	0.2918	BCAS2
ENSG00000099998	22	24615622	24641110	108	9856	0.54804	0.29183	GGT5
ENSG00000145287	4	84011201	84058228	64	10125	0.54799	0.29185	PLAC8
ENSG00000100292	22	35776354	35790207	32	9965	0.54794	0.29187	HMOX1
ENSG00000197385	3	32023263	32033120	43	10209	0.54789	0.29188	ZNF860
ENSG00000043039	11	129245835	129322171	298	9815	0.54791	0.29188	BARX2
ENSG00000171885	18	24432002	24445782	37	9819	0.54785	0.2919	AQP4
ENSG00000162889	1	206858289	206907628	136	8109	0.54772	0.29194	MAPKAPK2
ENSG00000114767	3	51967446	51975957	10	8981	0.54774	0.29194	RRP9
ENSG00000148346	9	130911350	130915734	5	10280	0.54766	0.29196	LCN2
ENSG00000100105	22	31721790	31742218	37	9973	0.54763	0.29197	PATZ1
ENSG00000112175	6	55618443	55740362	277	9561	0.54755	0.292	BMP5
ENSG00000135766	1	231499497	231560790	349	10065	0.54735	0.29207	EGLN1
ENSG00000162885	1	235613238	235667781	148	9980	0.54735	0.29207	B3GALNT2
ENSG00000198643	3	58619673	58652575	143	10189	0.54732	0.29208	FAM3D
ENSG00000169750	17	79989500	79992080	2	10280	0.54721	0.29212	RAC3
ENSG00000167755	19	51461887	51472929	2	10280	0.54721	0.29212	KLK6
ENSG00000118922	13	74260226	74708394	1450	9811	0.54703	0.29218	KLF12
ENSG00000164404	5	132196873	132202576	14	10280	0.54679	0.29226	GDF9
ENSG00000128699	2	190635049	190649097	32	10266	0.54668	0.2923	ORMDL1
ENSG00000177917	2	153574407	153617767	139	10109	0.54656	0.29234	ARL6IP6
ENSG00000151353	2	667335	677439	28	9892	0.54648	0.29237	TMEM18
ENSG00000183722	13	39917029	40177665	989	10134	0.54646	0.29237	LHFP
ENSG00000120054	10	101801950	101841634	134	9756	0.54634	0.29242	CPN1
ENSG00000166685	17	71189129	71204646	44	10255	0.54633	0.29242	COG1
ENSG00000055211	6	149887430	149912884	33	8749	0.5463	0.29243	GINM1
ENSG00000198734	1	169483404	169555826	329	10194	0.54626	0.29245	F5
ENSG00000166689	11	16799842	17035990	823	10098	0.54621	0.29246	PLEKHA7
ENSG00000172016	2	79384132	79386879	3	10280	0.54608	0.2925	REG3A
ENSG00000138834	16	1756184	1820318	150	9752	0.54607	0.29251	MAPK8IP3
ENSG00000168004	11	63228876	63258666	51	8932	0.546	0.29253	HRASLS5
ENSG00000148672	10	88810243	88854623	123	10096	0.54598	0.29254	GLUD1
ENSG00000101425	20	36888551	36965907	184	10076	0.54596	0.29255	BPI
ENSG00000142156	21	47401651	47424964	107	10062	0.54591	0.29256	COL6A1
ENSG00000178919	9	100615536	100618986	18	10280	0.54572	0.29263	FOXE1
ENSG00000054938	11	74407474	74442430	89	9551	0.54546	0.29272	CHRDL2
ENSG00000080224	3	96533425	97471304	1329	9184	0.54534	0.29276	EPHA6
ENSG00000117682	1	26758773	26797785	66	9926	0.54532	0.29277	DHDDS
ENSG00000144566	3	19988571	20026667	172	10050	0.5452	0.29281	RAB5A
ENSG00000119919	10	101292690	101296278	9	10280	0.54519	0.29281	NKX2-3
ENSG00000198870	9	136243117	136271220	113	9951	0.5448	0.29294	C9orf96
ENSG00000164683	8	80676245	80680098	11	10280	0.54445	0.29306	HEY1
ENSG00000137801	15	39873280	39891667	35	9972	0.54433	0.29311	THBS1
ENSG00000144355	2	172949468	172954405	5	10280	0.54407	0.2932	DLX1
ENSG00000185264	22	37387163	37403882	85	10158	0.54375	0.29331	TEX33
ENSG00000187240	11	102980160	103350591	2051	9994	0.54355	0.29337	DYNC2H1
ENSG00000032742	13	21140585	21265503	372	10141	0.54285	0.29362	IFT88
ENSG00000161405	17	37921198	38020441	259	10093	0.54284	0.29362	IKZF3
ENSG00000106245	7	99006264	99017239	25	9776	0.54281	0.29363	BUD31
ENSG00000109424	4	141480588	141489959	21	10280	0.54276	0.29365	UCP1
ENSG00000176953	16	28962128	28978418	20	9801	0.54261	0.2937	NFATC2IP
ENSG00000250673	4	147145709	147150208	5	10280	0.54252	0.29373	RP11-6L6.2
ENSG00000136237	7	22157856	22396763	772	10174	0.54249	0.29374	RAPGEF5
ENSG00000125459	1	155579979	155718153	167	9751	0.54235	0.29379	MSTO1
ENSG00000169592	16	30006615	30017114	29	10109	0.5422	0.29384	INO80E
ENSG00000181458	3	100211463	100296288	257	9951	0.54214	0.29386	TMEM45A
ENSG00000179886	8	144680074	144682485	4	10280	0.54209	0.29388	TIGD5
ENSG00000115361	2	211052663	211090215	45	9894	0.54206	0.29389	ACADL
ENSG00000078814	20	33563206	33590240	84	9703	0.54193	0.29393	MYH7B
ENSG00000178718	15	75246757	75249805	1	10280	0.54174	0.294	RPP25
ENSG00000065883	7	39989636	40136733	358	9809	0.54166	0.29403	CDK13
ENSG00000204700	6	29141311	29142351	9	10123	0.54138	0.29412	OR2J2
ENSG00000167394	16	31072164	31085641	27	10280	0.54132	0.29414	ZNF668
ENSG00000108828	17	41166622	41177140	12	10280	0.54129	0.29415	VAT1
ENSG00000196711	8	53446597	53478067	66	9968	0.54075	0.29434	FAM150A
ENSG00000100911	14	24612574	24616779	4	8968	0.54054	0.29441	PSME2
ENSG00000129173	11	19245610	19263167	18	10269	0.54048	0.29443	E2F8
ENSG00000070808	5	149599054	149669854	134	10207	0.54004	0.29458	CAMK2A
ENSG00000180332	13	45766988	45775175	14	10280	0.53961	0.29473	KCTD4
ENSG00000189114	19	45682003	45685059	4	10280	0.53951	0.29477	BLOC1S3
ENSG00000258973	14	24801516	24806588	19	10120	0.53901	0.29494	RP11-934B9.3
ENSG00000168765	1	110198703	110208118	24	9964	0.53889	0.29498	GSTM4
ENSG00000085741	11	75897369	75921780	81	9979	0.5389	0.29498	WNT11
ENSG00000080824	14	102547075	102606036	167	10043	0.53875	0.29503	HSP90AA1
ENSG00000179774	10	69990386	69991871	3	10280	0.53869	0.29505	ATOH7
ENSG00000182111	7	57509883	57533252	117	10162	0.53828	0.29519	ZNF716
ENSG00000101400	20	31995761	32031698	51	10177	0.53821	0.29522	SNTA1
ENSG00000148377	10	1064847	1071799	37	9793	0.53805	0.29527	IDI2
ENSG00000169230	5	176730775	176733960	9	10258	0.53799	0.29529	PRELID1
ENSG00000198873	10	120967101	121215131	847	9746	0.53796	0.2953	GRK5
ENSG00000166840	11	58672871	58811000	459	9396	0.53796	0.2953	GLYATL1
ENSG00000141179	17	53828340	53920191	281	10238	0.53785	0.29534	PCTP
ENSG00000128928	15	40697686	40728146	99	10052	0.53767	0.2954	IVD
ENSG00000174915	11	448268	491393	128	9140	0.53764	0.29541	PTDSS2
ENSG00000258928	14	52382863	52385289	6	10280	0.53753	0.29545	RP11-463J10.2
ENSG00000229292	19	56280507	56284545	12	10280	0.5372	0.29556	RFPL4AL1
ENSG00000213930	9	34638130	34651032	25	9709	0.53696	0.29565	GALT
ENSG00000158077	11	7041677	7092539	215	10268	0.53675	0.29572	NLRP14
ENSG00000185404	2	231191899	231268447	375	10079	0.53666	0.29575	SP140L
ENSG00000141428	18	33552046	33559241	15	10280	0.53616	0.29593	C18orf21
ENSG00000112761	6	112375275	112392171	32	9611	0.53596	0.29599	WISP3
ENSG00000196932	10	63166401	63213208	136	9972	0.53584	0.29604	TMEM26
ENSG00000144120	2	120436743	120444083	36	10141	0.5357	0.29608	TMEM177
ENSG00000168515	11	61957688	61961011	11	10280	0.53568	0.29609	SCGB1D1
ENSG00000136883	9	116848406	116861507	46	10089	0.5354	0.29619	KIF12
ENSG00000171132	2	45878484	46415129	1943	9993	0.535	0.29633	PRKCE
ENSG00000166164	16	50347398	50402845	146	10046	0.53459	0.29647	BRD7
ENSG00000078237	12	4430371	4462338	98	8728	0.53451	0.29649	C12orf5
ENSG00000110442	11	36295051	36310999	99	10230	0.5344	0.29653	COMMD9
ENSG00000204580	6	30844198	30867933	91	9092	0.53428	0.29657	DDR1
ENSG00000104164	15	45879321	45908197	30	9946	0.53417	0.29661	BLOC1S6
ENSG00000173077	9	117904097	118164923	1089	9813	0.53395	0.29669	2020-12-01
ENSG00000159648	16	58010339	58022020	40	9840	0.53355	0.29683	TEPP
ENSG00000166268	12	70219084	70352877	620	10052	0.5335	0.29684	MYRFL
ENSG00000174428	7	74508364	74565623	3	3628	0.53346	0.29686	GTF2IRD2B
ENSG00000183853	1	157963063	158070052	305	10005	0.53296	0.29703	KIRREL
ENSG00000088356	20	30532758	30539895	6	10280	0.53281	0.29708	PDRG1
ENSG00000124942	11	62201016	62323707	231	10042	0.53277	0.2971	AHNAK
ENSG00000123106	12	28286182	28732883	1338	9492	0.5327	0.29712	CCDC91
ENSG00000166483	11	9595228	9615004	47	10148	0.53268	0.29713	WEE1
ENSG00000206527	3	123209667	123304032	280	10057	0.53213	0.29732	PTPLB
ENSG00000164362	5	1253262	1295184	71	9354	0.53202	0.29736	TERT
ENSG00000104047	15	49913177	49937333	88	9788	0.53129	0.29761	DTWD1
ENSG00000180611	3	192514604	192635950	357	9945	0.53101	0.2977	MB21D2
ENSG00000136866	9	115800660	115819039	38	10239	0.53102	0.2977	ZFP37
ENSG00000173599	11	66615704	66725847	222	9938	0.53099	0.29771	PC
ENSG00000183578	15	51348795	51397473	130	10017	0.53099	0.29771	TNFAIP8L3
ENSG00000055147	5	153369688	153418496	171	8554	0.53073	0.2978	FAM114A2
ENSG00000157429	16	71498453	71598992	215	9670	0.53069	0.29782	ZNF19
ENSG00000135740	16	67271586	67306093	46	9991	0.53061	0.29784	SLC9A5
ENSG00000213886	6	29523292	29527702	33	8428	0.53014	0.29801	UBD
ENSG00000068724	2	47143296	47303276	781	9859	0.52993	0.29808	TTC7A
ENSG00000148291	9	136223428	136228045	16	10002	0.52957	0.2982	SURF2
ENSG00000213906	14	24774940	24781259	14	9174	0.52956	0.29821	LTB4R2
ENSG00000184925	9	139844003	139849949	24	9468	0.52917	0.29834	LCN12
ENSG00000186818	19	55155340	55181810	106	10190	0.52909	0.29837	LILRB4
ENSG00000174672	11	1411129	1483919	258	10073	0.52896	0.29842	BRSK2
ENSG00000237515	16	12995477	13334272	1484	10130	0.52868	0.29851	SHISA9
ENSG00000130811	19	10225693	10230596	12	9491	0.52832	0.29864	EIF3G
ENSG00000116711	1	186798085	186958113	509	10095	0.5283	0.29865	PLA2G4A
ENSG00000084710	2	25264999	25378243	295	9947	0.52826	0.29866	EFR3B
ENSG00000258674	19	19627036	19646885	42	10201	0.52783	0.29881	CTC-260F20.3
ENSG00000248099	19	17927321	17932383	11	10280	0.5276	0.29889	INSL3
ENSG00000110777	11	111222977	111326355	435	10236	0.52746	0.29894	POU2AF1
ENSG00000071575	2	12857015	12882860	71	10235	0.52744	0.29895	TRIB2
ENSG00000185875	10	25305587	25315593	28	10085	0.52742	0.29895	THNSL1
ENSG00000151322	14	33404139	34273382	2572	10055	0.52737	0.29897	NPAS3
ENSG00000097007	9	133589333	133763062	516	10012	0.52706	0.29908	ABL1
ENSG00000169359	3	155538813	155572218	114	9560	0.52664	0.29922	SLC33A1
ENSG00000124092	20	56071035	56100708	112	10015	0.52663	0.29922	CTCFL
ENSG00000066322	1	43829068	43833696	5	7542	0.52655	0.29925	ELOVL1
ENSG00000095627	10	115939029	115992063	143	9814	0.52641	0.2993	TDRD1
ENSG00000060339	10	70480769	70552134	168	10135	0.52616	0.29939	CCAR1
ENSG00000075413	14	103851729	103970168	348	9942	0.52603	0.29943	MARK3
ENSG00000166793	11	57412560	57417417	6	10280	0.52588	0.29949	YPEL4
ENSG00000269490	6	33663196	33663474	2	10280	0.52581	0.29951	SBP1
ENSG00000198743	21	35445870	35478559	47	9793	0.52579	0.29952	SLC5A3
ENSG00000272962	21	35445870	35478561	47	9793	0.52579	0.29952	SLC5A3
ENSG00000139187	12	9102640	9163356	197	9930	0.52572	0.29954	KLRG1
ENSG00000107521	10	100175955	100206684	112	10196	0.52554	0.2996	HPS1
ENSG00000172482	2	241807896	241819919	43	10183	0.52552	0.29961	AGXT
ENSG00000109536	4	190861943	190884359	70	10280	0.5255	0.29962	FRG1
ENSG00000114790	3	153838792	153975616	392	10020	0.52547	0.29963	ARHGEF26
ENSG00000187522	10	14880163	14913740	50	9524	0.52545	0.29963	HSPA14
ENSG00000124370	2	71336814	71357369	87	9969	0.52536	0.29967	MCEE
ENSG00000173875	19	12721732	12742735	69	10013	0.52533	0.29968	ZNF791
ENSG00000174099	12	65672423	65882024	387	8425	0.52485	0.29984	MSRB3
ENSG00000258804	14	87372122	87389099	62	10269	0.52474	0.29988	RP11-322L20.1
ENSG00000086619	1	236378855	236445319	430	10101	0.52461	0.29993	ERO1LB
ENSG00000174469	7	145813453	148118090	9243	9872	0.52437	0.30001	CNTNAP2
ENSG00000007341	1	113066140	113163447	251	9701	0.52422	0.30006	ST7L
ENSG00000125457	17	73262309	73267308	5	10280	0.52422	0.30006	MIF4GD
ENSG00000159445	1	151846060	151882284	94	9896	0.52392	0.30017	THEM4
ENSG00000187051	22	39925098	39928860	3	10280	0.52389	0.30018	RPS19BP1
ENSG00000105643	19	18111941	18124911	45	10280	0.52381	0.30021	ARRDC2
ENSG00000258365	12	94671534	94676620	24	10256	0.52359	0.30028	RP11-1105G2.3
ENSG00000166986	12	57869228	57911352	77	9579	0.52346	0.30033	MARS
ENSG00000196187	1	226033237	226070069	130	10168	0.52299	0.30049	TMEM63A
ENSG00000065613	10	105726959	105788991	210	9864	0.52298	0.30049	SLK
ENSG00000164169	4	148558936	148605381	47	9985	0.52282	0.30055	PRMT10
ENSG00000184378	3	169484709	169487683	9	10212	0.52273	0.30058	ACTRT3
ENSG00000136235	7	23275586	23314727	74	9348	0.52252	0.30066	GPNMB
ENSG00000183765	22	29083731	29138410	164	9749	0.52218	0.30077	CHEK2
ENSG00000077549	1	19665267	19812066	624	10101	0.52208	0.30081	CAPZB
ENSG00000163374	1	155629237	155658791	42	9750	0.52207	0.30081	YY1AP1
ENSG00000148187	9	125026882	125085743	24	10280	0.52197	0.30084	MRRF
ENSG00000143869	2	20866424	20873418	15	10280	0.52193	0.30086	GDF7
ENSG00000213123	3	196018090	196045170	91	10121	0.52186	0.30088	TCTEX1D2
ENSG00000242689	11	58390146	58393198	5	10222	0.52163	0.30096	CNTF
ENSG00000178921	17	8150936	8173809	83	9718	0.52144	0.30103	PFAS
ENSG00000187733	1	104293028	104301312	1	10280	0.52124	0.3011	AMY1C
ENSG00000139324	12	88536073	88593664	102	9838	0.52074	0.30127	TMTC3
ENSG00000165119	9	86582998	86595569	25	9918	0.52067	0.3013	HNRNPK
ENSG00000136110	13	53277399	53313947	119	9800	0.51997	0.30154	LECT1
ENSG00000181045	17	78193498	78227299	193	9517	0.5198	0.3016	SLC26A11
ENSG00000170509	4	88224941	88244058	66	9907	0.51977	0.30161	HSD17B13
ENSG00000160201	21	44513066	44527697	33	10008	0.51974	0.30162	U2AF1
ENSG00000164168	4	148538534	148593195	53	9850	0.51971	0.30163	TMEM184C
ENSG00000121481	1	185014496	185071740	73	9573	0.5197	0.30164	RNF2
ENSG00000105352	19	42125344	42133442	43	10083	0.51952	0.3017	CEACAM4
ENSG00000213420	7	99767229	99774995	13	8624	0.51946	0.30172	GPC2
ENSG00000165996	10	17631958	17659376	121	10037	0.51925	0.30179	PTPLA
ENSG00000008405	12	107385142	107487607	286	9927	0.51902	0.30187	CRY1
ENSG00000233502	2	10223908	10226228	9	10280	0.51899	0.30188	AC104794.4
ENSG00000104866	19	45594654	45651335	164	10042	0.51895	0.3019	PPP1R37
ENSG00000183513	2	99215773	99224978	19	9738	0.51868	0.30199	COA5
ENSG00000122694	9	36136732	36163910	94	10004	0.51856	0.30203	GLIPR2
ENSG00000164219	5	114546527	114598569	122	10131	0.51854	0.30204	PGGT1B
ENSG00000049618	6	157099063	157531913	876	9976	0.51849	0.30206	ARID1B
ENSG00000161800	12	50370706	50426919	99	9931	0.51816	0.30217	RACGAP1
ENSG00000137343	6	30594619	30614600	52	8029	0.51765	0.30235	ATAT1
ENSG00000166046	12	106695707	106740793	125	10144	0.51757	0.30238	TCP11L2
ENSG00000158669	8	41434706	41482520	164	9941	0.51752	0.3024	AGPAT6
ENSG00000262302	17	7150148	7165408	30	9346	0.51742	0.30243	RP1-4G17.5
ENSG00000184860	16	82031221	82045093	8	8782	0.51711	0.30254	SDR42E1
ENSG00000165632	10	7860467	8058590	610	9924	0.51547	0.30311	TAF3
ENSG00000112851	5	65222303	65378377	192	9485	0.5153	0.30317	ERBB2IP
ENSG00000188981	4	3246096	3273465	107	10064	0.5152	0.30321	MSANTD1
ENSG00000151553	10	116581503	116659591	267	9886	0.51516	0.30322	FAM160B1
ENSG00000169032	15	66679155	66784650	367	10000	0.51472	0.30337	MAP2K1
ENSG00000145723	5	102421704	102455855	117	10139	0.51468	0.30339	GIN1
ENSG00000012504	12	100867486	100958191	186	9664	0.5145	0.30345	NR1H4
ENSG00000166881	12	57449426	57481846	72	9945	0.51427	0.30353	TMEM194A
ENSG00000183785	22	18593097	18629321	84	10204	0.5141	0.30359	TUBA8
ENSG00000236338	7	135611542	135613214	2	10280	0.51405	0.30361	AC015987.2
ENSG00000196812	6	28092338	28097860	14	9917	0.51389	0.30366	ZSCAN16
ENSG00000177464	19	46093022	46105466	27	10100	0.51362	0.30376	GPR4
ENSG00000057657	6	106534195	106557814	47	10186	0.5132	0.30391	PRDM1
ENSG00000141738	17	37894180	37903544	11	10197	0.51302	0.30397	GRB7
ENSG00000196083	3	190231840	190375843	457	9941	0.51291	0.30401	IL1RAP
ENSG00000182885	16	57702099	57723975	72	10126	0.51289	0.30401	GPR97
ENSG00000107372	9	74966341	74980163	41	9515	0.51263	0.3041	ZFAND5
ENSG00000100354	22	40440821	40731812	583	9586	0.51261	0.30411	TNRC6B
ENSG00000181284	17	7338762	7340998	4	8490	0.51237	0.3042	TMEM102
ENSG00000182591	21	32252966	32253874	2	10280	0.51212	0.30428	KRTAP11-1
ENSG00000267937	21	38888740	38888973	1	10280	0.51207	0.3043	AP001421.1
ENSG00000171777	19	38899695	38916945	52	9913	0.51189	0.30437	RASGRP4
ENSG00000100219	22	29190543	29196585	13	10191	0.51169	0.30443	XBP1
ENSG00000273274	1	32930670	32962287	31	9049	0.51157	0.30448	ZBTB8B
ENSG00000268628	20	19738296	19738679	2	10181	0.51149	0.3045	AL121761.2
ENSG00000135077	5	156512843	156569880	208	10149	0.51142	0.30453	HAVCR2
ENSG00000137942	1	93913688	94020218	138	9744	0.51115	0.30462	FNBP1L
ENSG00000254004	19	37001597	37019562	50	10188	0.51076	0.30476	ZNF260
ENSG00000102981	16	67694849	67696681	2	6141	0.51059	0.30482	PARD6A
ENSG00000145839	5	135227935	135231516	7	10280	0.51022	0.30495	IL9
ENSG00000213204	6	88117730	88221352	381	10101	0.50996	0.30504	C6orf165
ENSG00000135241	7	108110866	108210110	308	9920	0.50984	0.30508	PNPLA8
ENSG00000110108	11	60681346	60690915	12	10162	0.50983	0.30508	TMEM109
ENSG00000175697	3	119883492	120003941	416	9980	0.50959	0.30517	GPR156
ENSG00000272968	7	5023349	5112852	413	10120	0.50941	0.30523	RBAK-RBAKDN
ENSG00000173679	9	125423845	125424927	1	10280	0.50922	0.3053	OR1L1
ENSG00000041357	15	78832747	78841604	35	9296	0.50877	0.30546	PSMA4
ENSG00000188886	2	96789589	96804175	24	9581	0.50855	0.30553	ASTL
ENSG00000135070	9	88879461	88897676	36	9696	0.50855	0.30553	ISCA1
ENSG00000140678	16	31366455	31394318	46	9912	0.50852	0.30554	ITGAX
ENSG00000076944	19	7701767	7712759	25	10118	0.50844	0.30557	STXBP2
ENSG00000177679	7	75831216	75916605	178	9396	0.50797	0.30574	SRRM3
ENSG00000139977	14	57857262	57882635	28	9964	0.50788	0.30577	NAA30
ENSG00000055163	5	156693089	156822606	451	9931	0.50768	0.30584	CYFIP2
ENSG00000250067	19	19627036	19648390	44	10205	0.50765	0.30585	YJEFN3
ENSG00000166863	12	57403784	57422667	32	10280	0.5075	0.3059	TAC3
ENSG00000100351	22	40297086	40369725	104	9424	0.50743	0.30593	GRAP2
ENSG00000135211	7	77423045	77427897	13	9974	0.50728	0.30598	TMEM60
ENSG00000103495	16	29817427	29823649	2	10280	0.50707	0.30605	MAZ
ENSG00000038274	5	162930120	162946342	46	10274	0.50662	0.30621	MAT2B
ENSG00000102683	13	23755091	23899304	1153	10185	0.50631	0.30632	SGCG
ENSG00000070193	5	44303646	44389808	180	9896	0.50608	0.3064	FGF10
ENSG00000109917	11	116648436	116658766	28	10229	0.50587	0.30647	ZNF259
ENSG00000196611	11	102660651	102668891	34	9868	0.50578	0.3065	MMP1
ENSG00000167642	19	38734675	38783254	175	10106	0.50573	0.30652	SPINT2
ENSG00000111912	6	126102307	126252266	315	9743	0.50508	0.30675	NCOA7
ENSG00000107551	10	45454855	45491339	110	9302	0.50464	0.3069	RASSF4
ENSG00000101187	20	61273797	61317137	93	10182	0.50462	0.30691	SLCO4A1
ENSG00000188290	1	934342	935552	4	10280	0.50443	0.30698	HES4
ENSG00000105519	19	5911718	5915888	13	10022	0.5044	0.30699	CAPS
ENSG00000183559	10	124457225	124459338	7	10280	0.50436	0.307	C10orf120
ENSG00000203814	1	149754245	149783928	22	10280	0.5043	0.30702	HIST2H2BF
ENSG00000186766	10	129535499	129539450	21	7390	0.50404	0.30712	FOXI2
ENSG00000188505	19	39687601	39692524	10	10280	0.50389	0.30717	NCCRP1
ENSG00000121853	3	172162923	172166246	10	10280	0.50384	0.30719	GHSR
ENSG00000159197	21	35736323	35743688	22	10238	0.50379	0.3072	KCNE2
ENSG00000137288	6	33662070	33679504	81	10104	0.50366	0.30725	UQCC2
ENSG00000104687	8	30535583	30585443	147	9761	0.50365	0.30725	GSR
ENSG00000266953	19	34887220	34900269	30	9879	0.50362	0.30726	RP11-618P17.4
ENSG00000186104	11	14899553	14913798	17	9871	0.5033	0.30738	CYP2R1
ENSG00000148143	9	109625378	109775915	238	9912	0.50308	0.30746	ZNF462
ENSG00000213523	5	139916925	139937895	34	9634	0.50283	0.30754	SRA1
ENSG00000135847	1	180244515	180472089	662	10182	0.50274	0.30757	ACBD6
ENSG00000177383	3	184428156	184429836	5	8275	0.50267	0.3076	MAGEF1
ENSG00000124091	20	55066548	55100981	76	10160	0.50262	0.30762	GCNT7
ENSG00000221953	1	247273462	247275719	17	10280	0.50254	0.30764	C1orf229
ENSG00000185947	16	31885079	31928668	42	10232	0.5025	0.30766	ZNF267
ENSG00000187193	16	56716336	56718108	10	9272	0.50249	0.30766	MT1X
ENSG00000162636	1	109102711	109187522	175	9872	0.50246	0.30767	FAM102B
ENSG00000189056	7	103112231	103629963	2334	10017	0.50198	0.30784	RELN
ENSG00000167994	11	61664773	61687741	48	9725	0.50164	0.30796	RAB3IL1
ENSG00000151632	10	5029967	5060223	214	10137	0.50157	0.30799	AKR1C2
ENSG00000197586	20	25176329	25207365	110	9914	0.50144	0.30803	ENTPD6
ENSG00000167676	19	4502204	4517716	39	9439	0.50142	0.30804	PLIN4
ENSG00000159495	15	43568478	43594453	54	9189	0.50134	0.30806	TGM7
ENSG00000169618	2	68870721	68882708	44	9947	0.50134	0.30807	PROKR1
ENSG00000138193	10	95753746	96092580	719	9988	0.50125	0.3081	PLCE1
ENSG00000186496	18	32946661	32957301	30	9589	0.50092	0.30821	ZNF396
ENSG00000067900	18	18526867	18691812	109	9947	0.50057	0.30834	ROCK1
ENSG00000158636	11	76155967	76264069	238	9769	0.50051	0.30836	C11orf30
ENSG00000114850	3	156257929	156272973	57	10075	0.50026	0.30844	SSR3
ENSG00000184730	16	28505970	28510291	8	10280	0.50007	0.30851	APOBR
ENSG00000177453	5	43192173	43280952	241	9901	0.49995	0.30856	NIM1K
ENSG00000269113	1	48226200	48462567	675	9611	0.49992	0.30857	TRABD2B
ENSG00000106665	7	73703805	73820273	231	9935	0.49973	0.30863	CLIP2
ENSG00000166997	7	99717236	99723134	14	9072	0.49964	0.30866	CNPY4
ENSG00000163599	2	204732509	204738683	5	10280	0.49945	0.30873	CTLA4
ENSG00000074771	6	155716504	155777037	160	8931	0.4992	0.30882	NOX3
ENSG00000168148	1	228612546	228613026	3	7129	0.49886	0.30894	HIST3H3
ENSG00000181733	19	8841316	8842371	2	10280	0.4985	0.30907	OR2Z1
ENSG00000214921	17	42325758	42327236	3	10280	0.49837	0.30911	AC003102.1
ENSG00000156970	15	40453224	40513337	87	9978	0.49822	0.30917	BUB1B
ENSG00000131778	1	146714291	146767443	255	9429	0.49817	0.30918	CHD1L
ENSG00000104804	19	49384222	49401990	84	10000	0.49819	0.30918	TULP2
ENSG00000105388	19	42212504	42233718	52	10120	0.49806	0.30922	CEACAM5
ENSG00000198336	17	45277812	45301045	55	9794	0.49754	0.3094	MYL4
ENSG00000166558	16	84043272	84076241	297	10081	0.49744	0.30944	SLC38A8
ENSG00000119718	14	75469614	75476292	9	10280	0.49722	0.30952	EIF2B2
ENSG00000187187	19	40490041	40523514	106	8719	0.49714	0.30954	ZNF546
ENSG00000113356	5	89767565	89810370	111	9889	0.49706	0.30957	POLR3G
ENSG00000077984	20	24929866	24940564	60	10244	0.497	0.3096	CST7
ENSG00000142025	19	42348806	42356401	12	10280	0.49686	0.30964	DMRTC2
ENSG00000065970	12	8185299	8208099	36	10217	0.49676	0.30968	FOXJ2
ENSG00000151090	3	24158651	24536773	1212	9638	0.4966	0.30974	THRB
ENSG00000110711	11	67250512	67258574	13	8265	0.49658	0.30974	AIP
ENSG00000131143	16	85832239	85840650	12	10150	0.4965	0.30977	COX4I1
ENSG00000251322	22	51112843	51171726	132	9964	0.4964	0.30981	SHANK3
ENSG00000072609	12	133398773	133532890	493	9756	0.49636	0.30982	CHFR
ENSG00000164691	6	159455500	159466184	42	10272	0.49596	0.30996	TAGAP
ENSG00000114978	2	74379655	74406025	65	10185	0.49591	0.30998	MOB1A
ENSG00000003509	2	37458774	37480546	97	9966	0.49576	0.31003	NDUFAF7
ENSG00000134698	1	36273773	36323491	58	9616	0.49529	0.3102	AGO4
ENSG00000183258	5	176938578	176944470	7	10280	0.49524	0.31022	DDX41
ENSG00000115310	2	55199325	55339757	514	9908	0.49517	0.31024	RTN4
ENSG00000166508	7	99690351	99699563	25	9749	0.4951	0.31026	MCM7
ENSG00000169223	5	176758563	176778853	34	9297	0.49487	0.31035	LMAN2
ENSG00000115274	2	74682150	74688011	5	10280	0.49465	0.31042	INO80B
ENSG00000156042	10	75013517	75118617	316	10219	0.49441	0.31051	TTC18
ENSG00000247596	3	52262626	52273276	28	9819	0.49425	0.31056	TWF2
ENSG00000112837	6	85397069	85474237	204	10108	0.4941	0.31062	TBX18
ENSG00000170153	4	141780961	142134031	1323	10041	0.49404	0.31064	RNF150
ENSG00000171051	19	52248425	52307363	292	9992	0.49396	0.31067	FPR1
ENSG00000113407	5	33440802	33469644	109	9762	0.49386	0.3107	TARS
ENSG00000130856	18	74534563	74682683	399	10053	0.49349	0.31083	ZNF236
ENSG00000187398	11	24518516	25104150	2830	9770	0.49327	0.31091	LUZP2
ENSG00000166797	15	64364758	64386217	63	10237	0.4931	0.31097	FAM96A
ENSG00000205116	1	1361508	1363167	3	10280	0.49245	0.3112	TMEM88B
ENSG00000242259	22	19338891	19435755	217	9857	0.49238	0.31123	C22orf39
ENSG00000161573	17	34303529	34308532	16	10280	0.49227	0.31126	CCL16
ENSG00000141858	19	14198652	14201848	2	6587	0.49229	0.31126	SAMD1
ENSG00000105699	19	35739233	35758867	62	10175	0.49217	0.3113	LSR
ENSG00000134765	18	28709199	28742819	164	10191	0.49215	0.31131	DSC1
ENSG00000115353	2	75273590	75426826	370	10083	0.49193	0.31138	TACR1
ENSG00000158163	3	137780832	137834660	128	9986	0.49189	0.3114	DZIP1L
ENSG00000268275	6	41653964	41654127	1	10280	0.49189	0.3114	AL035588.1
ENSG00000143498	1	222731244	222763275	82	9954	0.49172	0.31146	TAF1A
ENSG00000174326	17	6944949	6947242	2	10280	0.49171	0.31146	SLC16A11
ENSG00000111058	12	81331594	81650533	1205	10075	0.49154	0.31152	ACSS3
ENSG00000155249	14	20403767	20404842	5	9913	0.49138	0.31158	OR4K1
ENSG00000269197	8	70850403	70850635	1	10280	0.49132	0.3116	AC090574.1
ENSG00000139514	13	30083547	30169825	265	9872	0.49127	0.31162	SLC7A1
ENSG00000151687	2	190539016	190625919	175	10044	0.49117	0.31165	ANKAR
ENSG00000124256	20	56178902	56195632	12	9062	0.49089	0.31175	ZBP1
ENSG00000010932	1	171217638	171255117	104	9960	0.49088	0.31176	FMO1
ENSG00000174238	17	1421012	1466110	158	10114	0.49078	0.31179	PITPNA
ENSG00000156194	4	76781020	76823724	114	10085	0.49075	0.3118	PPEF2
ENSG00000259060	14	21051051	21077954	97	10280	0.4903	0.31196	RNASE11
ENSG00000173464	14	21051054	21078043	97	10280	0.4903	0.31196	RNASE11
ENSG00000137142	9	38408991	38424444	72	9832	0.49007	0.31204	IGFBPL1
ENSG00000198028	19	9577183	9609283	126	10010	0.49009	0.31204	ZNF560
ENSG00000157017	3	10327359	10334631	21	9757	0.48981	0.31213	GHRL
ENSG00000160712	1	154377669	154441926	174	9939	0.48971	0.31217	IL6R
ENSG00000215462	13	50007495	50020554	42	10023	0.48971	0.31217	AL136218.1
ENSG00000177596	13	74987094	74993252	28	9858	0.48944	0.31226	AL355390.1
ENSG00000141446	18	19109242	19180845	77	10075	0.48938	0.31229	ESCO1
ENSG00000135437	12	56114151	56118489	7	10280	0.48913	0.31238	RDH5
ENSG00000100084	22	19318221	19435224	273	9928	0.48911	0.31238	HIRA
ENSG00000133111	13	37393361	37403241	17	10122	0.48903	0.31241	RFXAP
ENSG00000183850	19	23258012	23330021	180	10015	0.48897	0.31243	ZNF730
ENSG00000131374	3	17198654	18486309	3243	9850	0.48871	0.31252	TBC1D5
ENSG00000198785	9	104331635	104500862	723	10152	0.48866	0.31254	GRIN3A
ENSG00000172139	3	111859734	112013105	833	10046	0.48858	0.31257	SLC9C1
ENSG00000111711	12	21654715	21671342	91	9991	0.48857	0.31257	GOLT1B
ENSG00000127804	17	2308856	2415185	244	9092	0.48856	0.31258	METTL16
ENSG00000135390	12	54026510	54071192	158	9915	0.48852	0.31259	ATP5G2
ENSG00000225526	3	12556433	12602558	188	9934	0.48843	0.31262	C3orf83
ENSG00000170310	17	9153788	9479908	767	10223	0.48844	0.31262	STX8
ENSG00000165716	9	139607022	139618502	27	9938	0.4884	0.31263	FAM69B
ENSG00000145362	4	113739265	114304896	1553	10120	0.48796	0.31279	ANK2
ENSG00000198380	2	69546905	69614382	162	9839	0.48772	0.31287	GFPT1
ENSG00000126453	19	50168823	50177173	12	10280	0.48739	0.31299	BCL2L12
ENSG00000111696	12	104164231	104234975	362	10173	0.48718	0.31307	NT5DC3
ENSG00000115963	2	151324709	151395525	154	9888	0.48668	0.31324	RND3
ENSG00000243729	6	29323007	29399744	386	9802	0.48663	0.31326	OR5V1
ENSG00000159788	4	3294755	3441640	395	9309	0.48651	0.3133	RGS12
ENSG00000181163	5	170814120	170838141	77	10259	0.48652	0.3133	NPM1
ENSG00000237896	7	80804824	80828431	105	8962	0.48652	0.3133	AC005008.2
ENSG00000144524	2	232646381	232673963	54	9900	0.48645	0.31332	COPS7B
ENSG00000152894	6	128289924	128841870	964	9548	0.48643	0.31333	PTPRK
ENSG00000152284	2	85360533	85537511	702	10136	0.4864	0.31334	TCF7L1
ENSG00000166446	16	80631803	80838226	816	10006	0.4864	0.31334	CDYL2
ENSG00000196772	1	247978102	247979031	5	10280	0.48627	0.31339	OR14A16
ENSG00000173214	6	111580551	111592370	36	9744	0.48602	0.31348	KIAA1919
ENSG00000117400	1	43803478	43818443	15	9757	0.48581	0.31355	MPL
ENSG00000151615	4	147560045	147563626	11	9429	0.48555	0.31364	POU4F2
ENSG00000198125	22	36002811	36033998	103	10096	0.48554	0.31365	MB
ENSG00000140563	15	94774767	95023632	809	10165	0.48542	0.31369	MCTP2
ENSG00000162664	1	90460671	90501090	48	9446	0.48532	0.31372	ZNF326
ENSG00000159189	1	22970123	22974603	23	10077	0.48523	0.31376	C1QC
ENSG00000143858	1	202559724	202679545	243	9987	0.48522	0.31376	SYT2
ENSG00000115738	2	8818975	8824583	13	10265	0.48448	0.31402	ID2
ENSG00000141013	16	90086037	90111383	137	10186	0.48399	0.3142	GAS8
ENSG00000125991	20	34129770	34145405	34	9771	0.4838	0.31426	ERGIC3
ENSG00000148053	9	87283466	87638505	1035	9912	0.48348	0.31438	NTRK2
ENSG00000113966	3	97483365	97519953	93	9598	0.4833	0.31444	ARL6
ENSG00000188958	3	190984957	191048325	330	10108	0.48323	0.31446	UTS2B
ENSG00000162927	2	61167357	61245394	152	9771	0.48304	0.31453	PUS10
ENSG00000118894	16	5134305	5147809	4	10280	0.48286	0.3146	FAM86A
ENSG00000183977	3	20021453	20053822	147	10179	0.48282	0.31461	PP2D1
ENSG00000204970	5	140165876	140391929	559	9823	0.48282	0.31461	PCDHA1
ENSG00000115266	19	1446300	1473243	19	10011	0.48266	0.31467	APC2
ENSG00000161970	17	8280838	8286531	20	10147	0.48263	0.31468	RPL26
ENSG00000196670	5	180274611	180288286	38	10280	0.48258	0.3147	ZFP62
ENSG00000145703	5	75699074	76003957	1058	10060	0.48249	0.31473	IQGAP2
ENSG00000178093	19	19623227	19626838	5	10000	0.48228	0.3148	TSSK6
ENSG00000138279	10	75134859	75173834	73	10102	0.48225	0.31481	ANXA7
ENSG00000143797	2	8992820	9143942	238	10004	0.48223	0.31482	MBOAT2
ENSG00000226490	8	142524738	142528837	18	10280	0.48219	0.31483	AC138647.1
ENSG00000178226	16	31150246	31161415	12	9246	0.48221	0.31483	PRSS36
ENSG00000203872	6	88054567	88075181	75	10013	0.482	0.3149	C6orf163
ENSG00000213030	19	49550895	49552400	1	10280	0.48201	0.3149	CGB8
ENSG00000184560	17	7328934	7330887	3	10280	0.48187	0.31495	C17orf74
ENSG00000170373	20	23728190	23731905	30	10192	0.48172	0.315	CST1
ENSG00000198939	5	178322895	178360213	189	10233	0.48167	0.31502	ZFP2
ENSG00000215014	1	1510355	1511373	5	9924	0.48112	0.31522	AL645728.1
ENSG00000109193	4	70676498	70725870	145	10266	0.48095	0.31528	SULT1E1
ENSG00000241484	22	45098355	45258665	765	10106	0.48093	0.31528	ARHGAP8
ENSG00000157045	16	15131710	15149921	51	10052	0.4805	0.31543	NTAN1
ENSG00000184922	17	43298811	43324687	61	9702	0.4805	0.31544	FMNL1
ENSG00000162078	16	2880170	2888967	18	10280	0.48038	0.31548	ZG16B
ENSG00000132330	2	238969530	239008054	152	10116	0.48024	0.31553	SCLY
ENSG00000100726	16	1543345	1560458	45	10242	0.48022	0.31553	TELO2
ENSG00000133639	12	92536286	92539673	8	10280	0.48018	0.31555	BTG1
ENSG00000109079	17	26662628	26674035	19	9372	0.48007	0.31559	TNFAIP1
ENSG00000239839	8	6873391	6875823	6	10065	0.47989	0.31565	DEFA3
ENSG00000094916	12	54624724	54673886	44	10244	0.47989	0.31565	CBX5
ENSG00000258945	14	85994943	85995730	3	10280	0.47969	0.31572	RP11-497E19.2
ENSG00000188486	11	118964564	118966177	4	10280	0.47963	0.31575	H2AFX
ENSG00000126822	14	65170820	65213610	102	10010	0.47962	0.31575	PLEKHG3
ENSG00000134551	12	11081835	11084940	7	7073	0.47955	0.31577	PRH2
ENSG00000187609	9	140201348	140317714	43	9185	0.47927	0.31587	EXD3
ENSG00000189042	19	37178514	37218603	119	9919	0.47927	0.31587	ZNF567
ENSG00000184678	1	149856010	149858232	2	10280	0.4792	0.3159	HIST2H2BE
ENSG00000142669	1	26605667	26608007	6	10280	0.47876	0.31605	SH3BGRL3
ENSG00000164164	4	146031990	146101313	75	9567	0.47864	0.3161	OTUD4
ENSG00000139921	14	51706880	51722759	44	9653	0.47859	0.31612	TMX1
ENSG00000176024	19	52430400	52452012	88	10107	0.47857	0.31612	ZNF613
ENSG00000188163	9	140138036	140142222	5	7340	0.47842	0.31618	FAM166A
ENSG00000181019	16	69740899	69760854	49	10256	0.47809	0.31629	NQO1
ENSG00000114455	3	108015376	108097132	343	10098	0.47805	0.31631	HHLA2
ENSG00000136052	12	105196331	105352522	522	9280	0.47804	0.31631	SLC41A2
ENSG00000268936	11	134855246	134856693	5	10280	0.47753	0.31649	AP003062.1
ENSG00000156804	8	124510129	124553446	144	10081	0.47749	0.31651	FBXO32
ENSG00000113161	5	74632154	74657929	54	9873	0.47694	0.3167	HMGCR
ENSG00000260970	9	122257653	122286403	104	10086	0.47659	0.31683	RP11-295D22.1
ENSG00000111981	6	150285143	150294846	50	10080	0.47645	0.31688	ULBP1
ENSG00000248919	7	99017372	99063820	111	10008	0.47632	0.31692	ATP5J2-PTCD1
ENSG00000170906	19	54606036	54612564	21	10280	0.47605	0.31702	NDUFA3
ENSG00000177096	22	42470255	42475445	12	9993	0.47599	0.31704	FAM109B
ENSG00000182566	19	7793843	7798792	19	10280	0.47597	0.31705	CLEC4G
ENSG00000111843	6	10723148	10731362	21	9934	0.47588	0.31708	TMEM14C
ENSG00000070831	1	22379120	22419437	117	10118	0.47585	0.31709	CDC42
ENSG00000196844	11	125646008	125648714	12	10280	0.47582	0.3171	PATE2
ENSG00000136274	7	45120037	45128513	30	10280	0.4757	0.31714	NACAD
ENSG00000139278	12	75874460	75897633	72	10108	0.47571	0.31714	GLIPR1
ENSG00000198657	11	124293807	124294789	5	10280	0.47554	0.3172	OR8B4
ENSG00000182040	17	72912176	72919351	6	7199	0.47552	0.31721	USH1G
ENSG00000088926	4	187187099	187210835	77	10042	0.47543	0.31724	F11
ENSG00000130222	9	92219928	92221470	8	8559	0.47532	0.31728	GADD45G
ENSG00000169684	15	78857862	78887611	87	9628	0.47524	0.31731	CHRNA5
ENSG00000150556	2	149894621	150071776	636	10029	0.47436	0.31762	LYPD6B
ENSG00000124900	11	55650773	55659286	28	10099	0.47426	0.31766	TRIM51
ENSG00000255470	11	18161733	18211042	283	10204	0.4742	0.31768	RP11-113D6.6
ENSG00000111863	6	11712287	11807279	351	10055	0.474	0.31775	ADTRP
ENSG00000166819	15	90207596	90222658	33	9719	0.47392	0.31778	PLIN1
ENSG00000197728	12	56435637	56438116	5	10280	0.47359	0.3179	RPS26
ENSG00000149131	11	57364860	57382326	44	9813	0.4733	0.318	SERPING1
ENSG00000175455	3	123616152	123680564	104	9530	0.47312	0.31806	CCDC14
ENSG00000248405	22	45098113	45258586	762	10106	0.47285	0.31816	PRR5-ARHGAP8
ENSG00000185306	12	64660217	64784972	409	10001	0.47266	0.31823	C12orf56
ENSG00000233493	19	55890613	55895966	15	10280	0.47256	0.31826	TMEM238
ENSG00000162398	1	55271736	55307925	169	10179	0.47244	0.31831	C1orf177
ENSG00000068383	10	134351324	134596979	537	9957	0.47234	0.31834	INPP5A
ENSG00000152127	2	134877554	135212192	1018	9396	0.47232	0.31835	MGAT5
ENSG00000145103	3	121706170	121741051	83	9829	0.47229	0.31836	ILDR1
ENSG00000154856	18	10454625	10489945	136	10076	0.47227	0.31837	APCDD1
ENSG00000115275	2	74688184	74692537	6	8133	0.47219	0.3184	MOGS
ENSG00000187003	9	111624603	111626035	3	10114	0.47207	0.31844	ACTL7A
ENSG00000149948	12	66217911	66360075	236	9994	0.47184	0.31852	HMGA2
ENSG00000152804	10	94447945	94455403	14	10259	0.47151	0.31864	HHEX
ENSG00000176681	17	44370099	44415160	8	10280	0.47143	0.31867	LRRC37A
ENSG00000188610	1	120837756	120855681	2	10280	0.47127	0.31872	FAM72B
ENSG00000164983	8	125324231	125384933	149	9563	0.47114	0.31877	TMEM65
ENSG00000104044	15	28000021	28344504	1041	10258	0.47094	0.31884	OCA2
ENSG00000239779	2	74685456	74688018	4	10280	0.47091	0.31885	WBP1
ENSG00000110422	11	33278218	33378569	216	10165	0.47074	0.31891	HIPK3
ENSG00000166262	15	49619159	49913128	1051	10188	0.47075	0.31891	FAM227B
ENSG00000150753	5	10250033	10266524	91	10275	0.47061	0.31896	CCT5
ENSG00000138660	4	113152893	113191203	71	9538	0.47051	0.31899	AP1AR
ENSG00000127578	16	679239	684116	17	9690	0.47026	0.31909	WFIKKN1
ENSG00000139364	12	125671382	126146917	1422	10057	0.4694	0.31939	TMEM132B
ENSG00000127870	13	26706253	26796791	386	10048	0.46935	0.31941	RNF6
ENSG00000107742	10	73818793	73848790	84	9884	0.46929	0.31943	SPOCK2
ENSG00000186827	1	1146706	1149518	3	10280	0.46913	0.31949	TNFRSF4
ENSG00000156886	16	31404633	31437826	50	10257	0.46901	0.31953	ITGAD
ENSG00000174332	1	53971910	54199877	643	9220	0.46897	0.31955	GLIS1
ENSG00000007237	17	9813926	10101868	1065	10172	0.46881	0.3196	GAS7
ENSG00000126858	17	30469473	30580393	172	9895	0.46877	0.31962	RHOT1
ENSG00000213892	19	45202421	45213986	25	9989	0.46855	0.3197	CEACAM16
ENSG00000111671	12	6980099	6998522	50	10081	0.46832	0.31978	SPSB2
ENSG00000268162	12	57390745	57391335	2	10280	0.46828	0.31979	HBCBP
ENSG00000128944	15	40674922	40686447	36	10275	0.46822	0.31981	KNSTRN
ENSG00000151743	12	31824071	31882108	154	9880	0.46816	0.31983	AMN1
ENSG00000007038	16	2867164	2876305	11	10280	0.46806	0.31987	PRSS21
ENSG00000196993	16	28763108	28784128	8	10280	0.46793	0.31992	NPIPB9
ENSG00000177174	1	248512077	248513015	6	9592	0.46778	0.31997	OR14C36
ENSG00000161082	19	3224701	3297074	179	10277	0.46774	0.31999	CELF5
ENSG00000145743	5	107194736	107717799	1403	9959	0.46771	0.32	FBXL17
ENSG00000197912	16	89557325	89624176	258	10103	0.46768	0.32001	SPG7
ENSG00000135776	1	229652329	229694442	65	9754	0.46695	0.32027	ABCB10
ENSG00000124610	6	26017260	26018040	4	10080	0.46687	0.3203	HIST1H1A
ENSG00000174844	3	57327727	57530071	898	10104	0.46628	0.32051	DNAH12
ENSG00000107518	10	116853124	117708503	2115	9996	0.46615	0.32055	ATRNL1
ENSG00000070961	12	89981828	90103077	229	9859	0.46579	0.32068	ATP2B1
ENSG00000169189	16	27236312	27280115	119	8711	0.46553	0.32078	NSMCE1
ENSG00000171798	10	134973951	135039916	292	10279	0.46549	0.32079	KNDC1
ENSG00000198075	2	108994367	109004513	28	8695	0.46513	0.32092	SULT1C4
ENSG00000158863	8	21946670	21962409	48	9729	0.46491	0.321	FAM160B2
ENSG00000187021	10	118349897	118368687	68	10157	0.46484	0.32102	PNLIPRP1
ENSG00000144671	3	38323785	38360066	193	10166	0.46478	0.32104	SLC22A14
ENSG00000179476	14	45366498	45376460	21	10176	0.46472	0.32107	C14orf28
ENSG00000269795	1	243388058	243395911	23	9464	0.46445	0.32116	AC092782.1
ENSG00000146205	2	242127924	242164792	137	9676	0.46442	0.32117	ANO7
ENSG00000090104	1	192544857	192549161	9	10280	0.46406	0.3213	RGS1
ENSG00000198670	6	160952515	161087407	305	9903	0.46404	0.32131	LPA
ENSG00000179869	7	48211055	48687092	2162	9765	0.46404	0.32131	ABCA13
ENSG00000111186	12	1639057	1756409	249	10124	0.46393	0.32135	WNT5B
ENSG00000049449	11	31833939	32127301	766	9913	0.46378	0.3214	RCN1
ENSG00000122550	7	23145353	23217533	234	10042	0.46372	0.32142	KLHL7
ENSG00000010270	7	38217824	38270272	187	10012	0.46342	0.32153	STARD3NL
ENSG00000032444	19	7598890	7626650	149	10186	0.46298	0.32169	PNPLA6
ENSG00000006534	11	67776048	67796744	50	9999	0.46293	0.32171	ALDH3B1
ENSG00000196597	9	99578754	99637905	83	8768	0.46283	0.32174	ZNF782
ENSG00000196465	12	56546040	56553431	8	10280	0.46281	0.32175	MYL6B
ENSG00000267552	19	38180766	38210089	78	9764	0.46262	0.32182	CTD-2528L19.4
ENSG00000130340	6	158244296	158366109	395	9574	0.46241	0.32189	SNX9
ENSG00000151461	10	11962021	12085169	470	9890	0.46237	0.32191	UPF2
ENSG00000172244	5	43486803	43515247	70	8166	0.46223	0.32196	C5orf34
ENSG00000184650	17	8243182	8249364	37	10280	0.46206	0.32202	ODF4
ENSG00000173621	11	66624118	66627946	2	10153	0.4619	0.32208	LRFN4
ENSG00000149257	11	75273101	75283828	35	10280	0.46179	0.32212	SERPINH1
ENSG00000182628	17	57187312	57232630	65	9318	0.46146	0.32223	SKA2
ENSG00000111049	12	81110691	81113452	4	10280	0.46122	0.32232	MYF5
ENSG00000187630	14	24439148	24475617	122	10032	0.46078	0.32248	DHRS4L2
ENSG00000149923	16	30087299	30096698	13	10280	0.46078	0.32248	PPP4C
ENSG00000146409	6	133090509	133119701	109	10129	0.46066	0.32252	SLC18B1
ENSG00000173486	11	64008475	64011604	2	10280	0.46061	0.32254	FKBP2
ENSG00000112715	6	43737921	43754224	30	10280	0.46058	0.32255	VEGFA
ENSG00000106823	9	95256365	95298937	123	10115	0.45985	0.32281	ECM2
ENSG00000269185	7	108540389	108540655	1	10280	0.4596	0.3229	FLJ00325
ENSG00000010626	12	6982733	7023407	143	10100	0.45958	0.32291	LRRC23
ENSG00000183807	6	117073363	117086886	53	10144	0.45955	0.32292	FAM162B
ENSG00000087274	4	2845584	2931803	175	9887	0.45934	0.32299	ADD1
ENSG00000049883	5	71616194	71656052	53	9614	0.45928	0.32302	PTCD2
ENSG00000228368	7	116605900	116607526	3	10280	0.45902	0.32311	AC106873.4
ENSG00000255292	11	111957627	112064528	240	9412	0.4589	0.32315	SDHD
ENSG00000116194	1	178818840	178840187	45	10132	0.45878	0.3232	ANGPTL1
ENSG00000169488	14	20443603	20444818	12	10280	0.45858	0.32327	OR4K15
ENSG00000149308	11	108027942	108093369	111	9998	0.45851	0.32329	NPAT
ENSG00000155085	6	109814059	110012420	660	10122	0.45843	0.32332	AK9
ENSG00000119013	2	201936156	201950473	41	9552	0.45821	0.3234	NDUFB3
ENSG00000188404	1	169659808	169680839	102	10249	0.45798	0.32348	SELL
ENSG00000160867	5	176513887	176525145	34	9722	0.45774	0.32357	FGFR4
ENSG00000132394	3	127872297	128127485	507	10108	0.45754	0.32364	EEFSEC
ENSG00000147526	8	38585704	38710546	231	9944	0.45753	0.32364	TACC1
ENSG00000125872	20	6021424	6034695	50	9893	0.45726	0.32374	LRRN4
ENSG00000168135	22	38822332	38851205	84	10120	0.45717	0.32377	KCNJ4
ENSG00000119669	14	77490888	77495034	7	10280	0.45699	0.32384	IRF2BPL
ENSG00000165115	9	86451613	86536342	208	9690	0.45693	0.32386	KIF27
ENSG00000168671	5	36035119	36071460	136	10037	0.45685	0.32389	UGT3A2
ENSG00000198482	19	53030905	53067717	186	10150	0.45658	0.32399	ZNF808
ENSG00000186132	2	120059801	120124404	271	10162	0.45598	0.3242	C2orf76
ENSG00000136630	1	221051699	221058401	27	10153	0.45551	0.32437	HLX
ENSG00000106541	7	16831435	16873057	244	10231	0.45551	0.32437	AGR2
ENSG00000161203	3	183892477	183901879	23	10146	0.45539	0.32442	AP2M1
ENSG00000073067	7	1022835	1029276	23	10256	0.45524	0.32447	CYP2W1
ENSG00000197993	7	142638201	142659768	45	10068	0.45522	0.32448	KEL
ENSG00000142182	21	45666222	45682099	74	10119	0.4551	0.32452	DNMT3L
ENSG00000149925	16	30064411	30081778	13	10164	0.45487	0.3246	ALDOA
ENSG00000004455	1	33473585	33546597	148	8621	0.4548	0.32463	AK2
ENSG00000122970	12	110562140	110656602	213	9793	0.45471	0.32466	IFT81
ENSG00000188716	10	76797594	76818272	43	9874	0.45465	0.32468	DUPD1
ENSG00000170498	1	204159469	204165614	28	10280	0.45447	0.32475	KISS1
ENSG00000253320	8	103876528	103990104	356	10124	0.45439	0.32477	KB-1507C5.2
ENSG00000065911	2	74425689	74444692	41	9662	0.45438	0.32478	MTHFD2
ENSG00000255408	5	140180783	140391929	526	9816	0.45435	0.32479	PCDHA3
ENSG00000204969	5	140174444	140391929	537	9825	0.45396	0.32493	PCDHA2
ENSG00000047056	10	1095478	1178237	268	9917	0.45376	0.325	WDR37
ENSG00000080573	19	10070237	10121147	308	10187	0.45348	0.3251	COL5A3
ENSG00000258436	14	21058352	21058982	1	10280	0.45321	0.3252	RNASE12
ENSG00000013523	14	77253588	77292589	126	10215	0.45306	0.32525	ANGEL1
ENSG00000206536	3	98109510	98110475	2	10280	0.45304	0.32526	OR5K3
ENSG00000147955	9	34634719	34637806	11	9415	0.45269	0.32539	SIGMAR1
ENSG00000146112	6	30644166	30655672	31	8911	0.45266	0.3254	PPP1R18
ENSG00000166866	12	57422301	57444982	56	10123	0.4526	0.32542	MYO1A
ENSG00000138768	4	76649777	76735382	235	9986	0.45242	0.32548	USO1
ENSG00000197594	6	132129156	132216295	288	10130	0.45239	0.32549	ENPP1
ENSG00000214226	17	54869274	54916134	131	10146	0.4524	0.32549	C17orf67
ENSG00000160746	3	43396351	43733086	734	9687	0.45225	0.32554	ANO10
ENSG00000141569	17	73876416	73893084	59	9890	0.45205	0.32562	TRIM65
ENSG00000103528	16	19179293	19279652	182	10278	0.45178	0.32572	SYT17
ENSG00000168702	2	140988992	142889270	8959	10034	0.45162	0.32577	LRP1B
ENSG00000196811	2	233404437	233411113	31	9850	0.45107	0.32597	CHRNG
ENSG00000126821	14	64150932	64194757	66	9802	0.45108	0.32597	SGPP1
ENSG00000136305	14	24774302	24780636	15	9248	0.45099	0.326	CIDEB
ENSG00000222022	2	238330063	238333919	2	7503	0.45059	0.32614	AC112721.1
ENSG00000149483	11	61129473	61136981	2	10280	0.45046	0.32619	TMEM138
ENSG00000131323	14	103243813	103377837	319	9902	0.45035	0.32623	TRAF3
ENSG00000106246	7	99014362	99063787	122	9972	0.45021	0.32628	PTCD1
ENSG00000069020	5	65892176	66465423	1495	9816	0.45003	0.32634	MAST4
ENSG00000122882	10	74889913	74928813	110	10150	0.44975	0.32645	ECD
ENSG00000124205	20	57875482	57901047	47	9550	0.44975	0.32645	EDN3
ENSG00000155542	5	56205087	56221359	49	10234	0.44957	0.32651	SETD9
ENSG00000169385	14	21423611	21424595	4	2712	0.44954	0.32652	RNASE2
ENSG00000124422	17	20902910	20947073	182	10119	0.44931	0.3266	USP22
ENSG00000163820	3	45959396	46037316	246	9960	0.4493	0.32661	FYCO1
ENSG00000136122	13	73302061	73330336	89	8792	0.44923	0.32663	BORA
ENSG00000164855	7	1581871	1600457	50	9981	0.44885	0.32677	TMEM184A
ENSG00000130748	19	47549165	47551888	6	10280	0.44872	0.32682	TMEM160
ENSG00000128652	2	177001340	177037830	87	9579	0.44864	0.32685	HOXD3
ENSG00000268424	5	101569696	101571279	6	10159	0.4486	0.32686	AC008948.1
ENSG00000096092	6	52535907	52551386	67	10269	0.44857	0.32687	TMEM14A
ENSG00000073008	19	45147098	45166850	51	9898	0.44848	0.3269	PVR
ENSG00000149182	11	47185848	47198676	25	9892	0.44847	0.32691	ARFGAP2
ENSG00000122707	9	36036430	36124448	199	10002	0.44836	0.32695	RECK
ENSG00000166816	16	75145758	75150669	9	9260	0.44829	0.32697	LDHD
ENSG00000188152	9	99690592	99702535	15	6880	0.44792	0.32711	NUTM2G
ENSG00000087253	16	55542910	55620582	201	10077	0.44786	0.32713	LPCAT2
ENSG00000196177	10	124768495	124817827	195	10145	0.44779	0.32715	ACADSB
ENSG00000162438	1	15764935	15775737	28	9016	0.44765	0.3272	CTRC
ENSG00000135709	16	85061375	85127836	359	9967	0.44753	0.32724	KIAA0513
ENSG00000198477	22	22838767	22863505	22	10280	0.44745	0.32727	ZNF280B
ENSG00000108021	10	5726801	5805703	212	9370	0.44741	0.32729	FAM208B
ENSG00000143776	1	227177566	227506175	2024	10115	0.44737	0.3273	CDC42BPA
ENSG00000075188	12	102467967	102513902	107	9869	0.44687	0.32748	NUP37
ENSG00000268863	16	30996808	30997533	2	10280	0.44681	0.3275	AC135048.1
ENSG00000157680	7	137065783	137531838	782	9161	0.44673	0.32753	DGKI
ENSG00000266208	17	38516907	38520945	9	10280	0.44673	0.32754	CTD-2267D19.3
ENSG00000215298	8	23430157	23432974	13	10280	0.44668	0.32755	FP15737
ENSG00000122203	5	175773064	175788971	34	9989	0.44661	0.32758	KIAA1191
ENSG00000168619	8	39442008	39587583	294	9632	0.44645	0.32763	ADAM18
ENSG00000108840	17	42154114	42201070	88	9830	0.44645	0.32764	HDAC5
ENSG00000100151	22	38452318	38471708	43	9625	0.44622	0.32772	PICK1
ENSG00000112273	6	22569678	22571892	13	9289	0.44606	0.32778	HDGFL1
ENSG00000175040	3	142838173	142841800	4	10280	0.44595	0.32782	CHST2
ENSG00000100652	14	70242134	70264006	42	10153	0.44593	0.32782	SLC10A1
ENSG00000164411	6	87992696	88038996	196	10063	0.44585	0.32785	GJB7
ENSG00000124193	20	42086568	42092245	12	10280	0.44587	0.32785	SRSF6
ENSG00000100379	22	37447779	37459430	13	10280	0.44583	0.32786	KCTD17
ENSG00000181499	11	123813492	123814580	4	10083	0.44571	0.3279	OR6T1
ENSG00000213417	17	39221369	39222131	1	10280	0.44572	0.3279	KRTAP2-4
ENSG00000171368	5	660883	693510	63	10200	0.44563	0.32793	TPPP
ENSG00000204599	6	30294256	30311506	44	9728	0.44559	0.32795	TRIM39
ENSG00000164299	5	79615444	79617661	11	10052	0.4455	0.32798	SPZ1
ENSG00000130844	19	54024235	54083523	332	10185	0.44481	0.32823	ZNF331
ENSG00000144597	3	15468862	15484120	30	9109	0.44466	0.32828	EAF1
ENSG00000180592	10	21802407	21814611	12	9073	0.44467	0.32828	SKIDA1
ENSG00000179546	1	23516993	23521222	15	10280	0.44449	0.32834	HTR1D
ENSG00000229086	21	34537776	34542541	16	10100	0.44436	0.32839	C21orf54
ENSG00000008277	7	87563458	87832204	515	10100	0.44414	0.32847	ADAM22
ENSG00000135828	1	182542769	182558391	35	9912	0.44408	0.32849	RNASEL
ENSG00000151849	13	25457171	25497018	135	9880	0.44404	0.32851	CENPJ
ENSG00000185513	20	42136320	42179590	124	10121	0.44399	0.32853	L3MBTL1
ENSG00000171608	1	9711790	9789172	141	9758	0.44375	0.32861	PIK3CD
ENSG00000143971	2	67624451	67637677	42	10087	0.44337	0.32875	ETAA1
ENSG00000197177	10	134884433	134945179	44	10160	0.44335	0.32876	GPR123
ENSG00000137411	6	30876019	30894236	99	9697	0.44282	0.32895	VARS2
ENSG00000064042	4	41361624	41702061	839	9900	0.44229	0.32914	LIMCH1
ENSG00000125731	19	6752171	6767599	44	10280	0.44222	0.32917	SH2D3A
ENSG00000170142	3	23847394	23932807	211	9964	0.44211	0.3292	UBE2E1
ENSG00000254087	8	56792372	56923940	533	9997	0.44182	0.32931	LYN
ENSG00000197603	5	37106330	37249530	193	9625	0.44176	0.32933	C5orf42
ENSG00000113328	5	162864575	162873157	11	9793	0.44177	0.32933	CCNG1
ENSG00000110651	11	2397407	2418649	3	10280	0.44174	0.32934	CD81
ENSG00000146232	6	44225903	44233500	16	10280	0.44167	0.32936	NFKBIE
ENSG00000163001	2	55746740	55773015	96	9785	0.4415	0.32942	CCDC104
ENSG00000124116	20	44376583	44420571	232	9912	0.44145	0.32944	WFDC3
ENSG00000138381	2	190526111	190535557	26	10258	0.44139	0.32946	ASNSD1
ENSG00000171160	10	99374310	99393344	45	9884	0.44132	0.32949	MORN4
ENSG00000067955	16	67063019	67134961	121	9622	0.4413	0.3295	CBFB
ENSG00000213185	10	124608594	124639157	33	9946	0.44106	0.32959	FAM24B
ENSG00000145826	5	135257968	135290723	146	10053	0.44076	0.32969	LECT2
ENSG00000009950	7	73007524	73038873	84	10009	0.44052	0.32978	MLXIPL
ENSG00000159239	2	74641304	74648718	13	9130	0.44041	0.32982	C2orf81
ENSG00000135736	16	57546090	57570511	90	9626	0.44042	0.32982	CCDC102A
ENSG00000178826	7	142977050	142985141	3	10280	0.44025	0.32988	TMEM139
ENSG00000157456	15	59397277	59417244	85	5325	0.44014	0.32992	CCNB2
ENSG00000047936	6	117609463	117747018	486	9997	0.43989	0.33001	ROS1
ENSG00000131759	17	38465444	38513094	64	9778	0.43988	0.33001	RARA
ENSG00000108106	19	55912652	55919145	13	10280	0.43983	0.33003	UBE2S
ENSG00000173852	7	34968488	35077883	388	10108	0.43941	0.33018	DPY19L1
ENSG00000129317	12	44122410	44152620	105	9900	0.4394	0.33019	PUS7L
ENSG00000106785	9	100831557	100881494	89	9180	0.43868	0.33045	TRIM14
ENSG00000064547	19	19734477	19739739	7	8952	0.43838	0.33056	LPAR2
ENSG00000172061	3	194075976	194090472	60	10280	0.43823	0.33061	LRRC15
ENSG00000100055	22	37678068	37711382	102	10198	0.43793	0.33072	CYTH4
ENSG00000103227	16	903634	1031318	410	10179	0.43785	0.33075	LMF1
ENSG00000053108	5	132532147	132948255	1159	9878	0.43782	0.33076	FSTL4
ENSG00000163412	3	71724567	71803924	263	10039	0.43765	0.33082	EIF4E3
ENSG00000116731	1	14026693	14151574	349	9931	0.43757	0.33085	PRDM2
ENSG00000177684	6	49927962	49931818	12	10280	0.43724	0.33097	DEFB114
ENSG00000159714	16	67428322	67450736	43	9692	0.43716	0.331	ZDHHC1
ENSG00000213689	3	48506445	48509044	3	10280	0.43702	0.33105	TREX1
ENSG00000117114	1	81771845	82458120	2423	10064	0.43679	0.33113	LPHN2
ENSG00000157064	1	183217372	183387737	505	10044	0.43677	0.33114	NMNAT2
ENSG00000138639	4	86396267	86923823	1670	9998	0.43674	0.33115	ARHGAP24
ENSG00000009307	1	115259534	115301297	87	9904	0.4367	0.33116	CSDE1
ENSG00000136732	2	127413509	127454246	202	10151	0.4367	0.33116	GYPC
ENSG00000244752	22	25615489	25627836	56	9928	0.43662	0.33119	CRYBB2
ENSG00000185385	19	14991138	14992264	9	10211	0.43657	0.33121	OR7A17
ENSG00000262526	17	7143746	7147954	7	9290	0.4364	0.33127	CTD-2545G14.7
ENSG00000186001	3	197518097	197615307	213	9776	0.43632	0.3313	LRCH3
ENSG00000183287	18	57098172	57364612	1009	10153	0.43613	0.33137	CCBE1
ENSG00000058804	1	54231133	54304533	127	9790	0.4356	0.33156	NDC1
ENSG00000125995	20	34287194	34288906	4	8603	0.43562	0.33156	ROMO1
ENSG00000104369	8	75146935	75233563	196	9137	0.43502	0.33178	JPH1
ENSG00000136682	2	114195268	114253766	66	10195	0.43475	0.33187	CBWD2
ENSG00000142686	1	36179476	36185073	8	8999	0.43453	0.33195	C1orf216
ENSG00000073331	4	113206665	113363776	480	10014	0.43448	0.33197	ALPK1
ENSG00000215595	20	1184098	1188918	11	10280	0.43431	0.33203	C20orf202
ENSG00000108039	10	111624524	111683311	106	9402	0.43424	0.33206	XPNPEP1
ENSG00000167702	8	145691426	145699585	7	8601	0.4342	0.33207	KIFC2
ENSG00000108846	17	48712138	48769613	143	9859	0.43397	0.33216	ABCC3
ENSG00000163914	3	129247483	129254012	13	10265	0.43376	0.33223	RHO
ENSG00000269693	19	12636534	12691789	103	9684	0.43374	0.33224	CTD-2192J16.20
ENSG00000107263	9	134452157	134615461	492	9961	0.43372	0.33225	RAPGEF1
ENSG00000221887	18	61616535	61649008	102	10175	0.43365	0.33227	HMSD
ENSG00000109944	11	122753391	122830506	226	9924	0.43346	0.33234	C11orf63
ENSG00000249590	22	30805244	30824977	52	9838	0.43346	0.33234	RP4-539M6.19
ENSG00000198668	14	90862846	90874605	28	10207	0.43339	0.33237	CALM1
ENSG00000186187	16	75032928	75144892	252	9866	0.43338	0.33237	ZNRF1
ENSG00000127311	12	66696325	66737423	106	9750	0.4332	0.33243	HELB
ENSG00000174600	12	108681821	108733118	157	9952	0.43317	0.33245	CMKLR1
ENSG00000213402	11	67202981	67205538	5	9262	0.43306	0.33249	PTPRCAP
ENSG00000198841	1	52497775	52499488	6	10280	0.43302	0.3325	KTI12
ENSG00000066629	14	100204030	100408397	634	10071	0.43302	0.3325	EML1
ENSG00000267127	18	77794346	77854968	289	10181	0.43297	0.33252	RP11-795F19.5
ENSG00000112182	6	90636248	91006627	708	9964	0.43278	0.33259	BACH2
ENSG00000151929	10	121410882	121437331	100	10143	0.43278	0.33259	BAG3
ENSG00000155393	16	50099852	50140298	127	10052	0.43269	0.33262	HEATR3
ENSG00000136378	15	79051545	79103773	231	10032	0.43259	0.33266	ADAMTS7
ENSG00000221963	22	36044442	36064456	64	9677	0.4324	0.33273	APOL6
ENSG00000163466	2	219081817	219119079	71	9916	0.43236	0.33274	ARPC2
ENSG00000167995	11	61717293	61732987	57	9821	0.43235	0.33274	BEST1
ENSG00000242498	15	90443159	90456188	28	10280	0.43223	0.33279	C15orf38
ENSG00000103507	16	31117428	31124110	7	10280	0.43214	0.33282	BCKDK
ENSG00000137269	6	53659295	53788919	391	10141	0.43209	0.33284	LRRC1
ENSG00000043355	13	100634026	100639018	4	10280	0.43194	0.33289	ZIC2
ENSG00000100294	22	43528212	43539400	25	10280	0.4318	0.33294	MCAT
ENSG00000099834	11	616565	626078	26	10241	0.43179	0.33295	CDHR5
ENSG00000080618	13	46627321	46679211	181	10186	0.43172	0.33297	CPB2
ENSG00000066084	12	50898768	51142450	508	9759	0.43168	0.33299	DIP2B
ENSG00000203757	1	158686958	158687953	3	10280	0.43162	0.33301	OR6K3
ENSG00000134419	16	18792617	18801705	8	9125	0.4316	0.33302	RPS15A
ENSG00000186020	19	37025676	37096178	180	9933	0.4316	0.33302	ZNF529
ENSG00000259518	15	82380935	82390035	33	9704	0.43154	0.33304	RP11-597K23.2
ENSG00000105854	7	95034175	95064510	106	9952	0.43145	0.33307	PON2
ENSG00000164989	9	15552895	16061661	1733	9914	0.4314	0.33309	CCDC171
ENSG00000180340	17	42634925	42636907	1	10280	0.43109	0.3332	FZD2
ENSG00000204576	6	30524663	30531500	16	8656	0.43013	0.33355	PRR3
ENSG00000130939	1	10092890	10241297	374	9063	0.4295	0.33378	UBE4B
ENSG00000146215	6	43267448	43276535	16	8818	0.42901	0.33396	CRIP3
ENSG00000214357	5	172068269	172118543	158	9764	0.42863	0.3341	NEURL1B
ENSG00000171804	19	38375463	38397317	46	9718	0.42859	0.33411	WDR87
ENSG00000110975	12	33527173	33592754	240	10205	0.42838	0.33419	SYT10
ENSG00000158246	1	27331511	27339327	12	9682	0.42834	0.3342	FAM46B
ENSG00000108231	10	95517566	95557916	117	10246	0.42822	0.33424	LGI1
ENSG00000111615	12	75890684	75905416	45	10051	0.42807	0.3343	KRR1
ENSG00000105810	7	92234235	92465908	248	9862	0.42804	0.33431	CDK6
ENSG00000198182	19	38187264	38210691	65	9739	0.42786	0.33438	ZNF607
ENSG00000148429	10	11495945	11653753	420	10038	0.42778	0.33441	USP6NL
ENSG00000183597	22	20004537	20053449	174	10182	0.42773	0.33442	TANGO2
ENSG00000077238	16	27324989	27376099	182	9718	0.42769	0.33444	IL4R
ENSG00000163719	3	9691117	9744077	54	9713	0.42759	0.33447	MTMR14
ENSG00000164494	6	107473761	107780768	757	10039	0.4276	0.33447	PDSS2
ENSG00000140835	16	71559136	71572649	20	9660	0.42716	0.33463	CHST4
ENSG00000159212	21	36041688	36090525	120	9879	0.427	0.33469	CLIC6
ENSG00000188313	3	146232967	146262651	155	10235	0.42686	0.33474	PLSCR1
ENSG00000198176	13	114239013	114295785	85	10204	0.42686	0.33474	TFDP1
ENSG00000164970	9	34398182	34458568	179	9988	0.42671	0.33479	FAM219A
ENSG00000116652	1	64014588	64015405	2	10280	0.42665	0.33482	DLEU2L
ENSG00000173926	5	126203406	126366500	486	10063	0.42651	0.33487	2020-03-03
ENSG00000149452	11	62756626	62783311	46	9804	0.42649	0.33488	SLC22A8
ENSG00000257767	12	112191694	112229222	33	9528	0.42646	0.33489	RP11-162P23.2
ENSG00000170162	6	117586721	117594728	23	10160	0.42634	0.33493	VGLL2
ENSG00000185905	16	29753784	29757327	4	10203	0.42619	0.33498	C16orf54
ENSG00000156603	11	57471186	57479693	12	10264	0.42609	0.33502	MED19
ENSG00000268400	19	7694682	7707934	38	10220	0.42609	0.33502	CTD-3214H19.4
ENSG00000117748	1	28218035	28241257	67	9841	0.42583	0.33512	RPA2
ENSG00000101246	20	62329996	62339377	18	10280	0.42548	0.33524	ARFRP1
ENSG00000068831	11	64494383	64512928	20	10280	0.42543	0.33526	RASGRP2
ENSG00000160991	7	102073553	102097268	69	10280	0.4251	0.33538	ORAI2
ENSG00000177212	1	248436073	248437138	1	10280	0.42505	0.3354	OR2T33
ENSG00000159261	21	37832919	37948867	419	10169	0.42499	0.33542	CLDN14
ENSG00000132383	17	1732996	1803376	220	10056	0.42495	0.33543	RPA1
ENSG00000171234	4	69917081	69978705	415	9978	0.42474	0.33551	UGT2B7
ENSG00000180998	14	53019866	53104431	221	10027	0.42443	0.33563	GPR137C
ENSG00000142751	1	27202624	27216788	20	10060	0.42429	0.33568	GPN2
ENSG00000133657	3	194123401	194219093	215	9120	0.42426	0.33569	ATP13A3
ENSG00000092208	14	39583427	39606177	90	10039	0.4241	0.33575	GEMIN2
ENSG00000167333	11	4619902	4629489	36	10222	0.42407	0.33576	TRIM68
ENSG00000072163	2	128395956	128439360	179	9756	0.42397	0.33579	LIMS2
ENSG00000204424	6	31674640	31685581	33	9467	0.42389	0.33582	LY6G6F
ENSG00000174130	4	38825336	38858438	169	10247	0.42381	0.33585	TLR6
ENSG00000173253	9	1050354	1057552	17	10280	0.42377	0.33587	DMRT2
ENSG00000160741	1	153920145	153931101	16	8317	0.42366	0.33591	CRTC2
ENSG00000111348	12	15094951	15114662	48	10089	0.42353	0.33596	ARHGDIB
ENSG00000185278	1	173837220	173872687	107	9886	0.42341	0.336	ZBTB37
ENSG00000261915	17	7215980	7222493	16	10280	0.42326	0.33605	RP11-542C16.2
ENSG00000137267	6	3153903	3157760	5	10280	0.42319	0.33608	TUBB2A
ENSG00000124812	6	49801970	49844809	136	10221	0.42302	0.33614	CRISP1
ENSG00000137869	15	51500254	51630807	394	10018	0.42303	0.33614	CYP19A1
ENSG00000267335	19	49526210	49540152	46	10271	0.423	0.33615	CTB-60B18.6
ENSG00000188739	1	235294498	235324772	67	10169	0.42291	0.33618	RBM34
ENSG00000005810	13	77618792	77901185	550	10031	0.42288	0.33619	MYCBP2
ENSG00000167658	19	3976054	3985467	16	9851	0.42277	0.33623	EEF2
ENSG00000172478	2	241825465	241836306	93	10083	0.42267	0.33627	C2orf54
ENSG00000106004	7	27180671	27183287	9	10280	0.42265	0.33628	HOXA5
ENSG00000120690	13	41506056	41635576	341	8742	0.42257	0.3363	ELF1
ENSG00000168066	11	64532078	64546258	11	10280	0.42256	0.33631	SF1
ENSG00000089101	20	20033158	20341346	1068	10112	0.42244	0.33635	C20orf26
ENSG00000163507	3	108268716	108308491	104	9891	0.42222	0.33643	KIAA1524
ENSG00000126262	19	35934809	35942669	22	10280	0.42215	0.33646	FFAR2
ENSG00000007392	16	238968	279462	65	9813	0.42174	0.33661	LUC7L
ENSG00000163440	4	56422692	56458379	147	10192	0.4216	0.33666	PDCL2
ENSG00000162722	1	248020501	248041507	104	9846	0.42153	0.33669	TRIM58
ENSG00000022277	20	55043647	55093943	104	10174	0.42146	0.33671	RTFDC1
ENSG00000174749	4	113066553	113116412	125	10208	0.42119	0.33681	C4orf32
ENSG00000197442	6	136878185	137113656	369	9854	0.4209	0.33691	MAP3K5
ENSG00000197170	17	65334032	65362743	65	9958	0.42071	0.33698	PSMD12
ENSG00000160838	1	156890442	156902886	40	10260	0.42043	0.33709	LRRC71
ENSG00000183733	2	71004442	71017775	64	10211	0.4201	0.33721	FIGLA
ENSG00000124702	6	42981951	42989036	11	9838	0.4201	0.33721	KLHDC3
ENSG00000108518	17	4848947	4852356	13	10211	0.42002	0.33723	PFN1
ENSG00000131951	14	60386431	60530277	306	9938	0.41952	0.33742	LRRC9
ENSG00000253304	1	29445940	29450447	13	9928	0.41946	0.33744	TMEM200B
ENSG00000153574	2	88991162	89050452	138	10073	0.41945	0.33744	RPIA
ENSG00000136875	9	116037623	116055185	62	10092	0.41905	0.33759	PRPF4
ENSG00000008118	1	209757062	209787283	100	10183	0.41898	0.33762	CAMK1G
ENSG00000166086	11	133938820	134021896	313	9781	0.41878	0.33769	JAM3
ENSG00000204814	9	44867571	44870528	1	10280	0.41875	0.3377	RP11-160N1.10
ENSG00000110171	11	6469843	6495689	39	10001	0.41868	0.33773	TRIM3
ENSG00000181038	17	74722912	74730018	4	10280	0.41863	0.33774	METTL23
ENSG00000167302	17	79202077	79212891	23	9207	0.41818	0.33791	ENTHD2
ENSG00000008083	6	15246527	15522252	856	9998	0.41812	0.33793	JARID2
ENSG00000150773	11	111934734	111944998	19	6094	0.41812	0.33793	PIH1D2
ENSG00000100811	14	100704635	100749129	110	9940	0.41812	0.33793	YY1
ENSG00000273291	3	42850938	43097363	608	9855	0.41774	0.33807	KRBOX1
ENSG00000105968	7	44866390	44887682	70	10099	0.41752	0.33815	H2AFV
ENSG00000151445	14	77893018	77924295	76	9532	0.41751	0.33815	VIPAS39
ENSG00000184698	11	5410607	5411664	8	9640	0.41747	0.33817	OR51M1
ENSG00000250361	4	144917257	145061844	418	9883	0.41716	0.33828	GYPB
ENSG00000180357	15	64752941	64978264	495	9933	0.41704	0.33832	ZNF609
ENSG00000064687	19	1040102	1065571	79	9930	0.41676	0.33843	ABCA7
ENSG00000103148	16	134273	188859	88	10078	0.41668	0.33846	NPRL3
ENSG00000135049	9	88161455	88356944	673	9608	0.41662	0.33848	AGTPBP1
ENSG00000168439	11	63952744	63972015	53	9066	0.41654	0.33851	STIP1
ENSG00000105866	7	21467652	21554440	316	9801	0.41644	0.33854	SP4
ENSG00000169184	22	28144265	28197486	60	10280	0.41629	0.3386	MN1
ENSG00000187079	11	12695969	12966298	508	10027	0.41623	0.33862	TEAD1
ENSG00000154079	6	71276620	71299272	99	9574	0.41575	0.3388	C6orf57
ENSG00000213551	10	74943120	75008620	151	10212	0.41575	0.3388	DNAJC9
ENSG00000166321	10	74870217	74891586	54	10005	0.41558	0.33886	NUDT13
ENSG00000164256	5	23507264	23528706	34	10162	0.41547	0.3389	PRDM9
ENSG00000143167	1	167022073	167059868	127	9879	0.41542	0.33892	GPA33
ENSG00000186480	7	155089486	155101945	33	10280	0.41539	0.33893	INSIG1
ENSG00000048405	7	126986844	127071978	313	10190	0.41531	0.33896	ZNF800
ENSG00000114270	3	48601506	48632700	34	8996	0.41502	0.33906	COL7A1
ENSG00000012822	12	54104903	54121529	40	10266	0.41494	0.33909	CALCOCO1
ENSG00000267988	7	45902684	45906045	14	9982	0.41484	0.33913	AC096582.1
ENSG00000052126	12	19282648	19529334	745	10000	0.41485	0.33913	PLEKHA5
ENSG00000101003	20	25388363	25433264	137	10101	0.41483	0.33913	GINS1
ENSG00000130159	19	11616731	11639989	57	9882	0.41482	0.33914	ECSIT
ENSG00000204978	19	41949063	41950670	5	10280	0.41439	0.33929	C19orf69
ENSG00000149499	11	62369690	62380237	18	10104	0.41413	0.33939	EML3
ENSG00000130270	19	1782074	1812275	28	10280	0.41391	0.33947	ATP8B3
ENSG00000188994	6	87862551	87973914	360	9952	0.41381	0.33951	ZNF292
ENSG00000130475	19	17858527	17899377	155	10201	0.41366	0.33956	FCHO1
ENSG00000109991	11	57105848	57138073	105	10097	0.41355	0.3396	P2RX3
ENSG00000172939	3	38206580	38296979	137	9811	0.41343	0.33965	OXSR1
ENSG00000100473	14	31343720	31364271	53	10050	0.41342	0.33965	COCH
ENSG00000105287	19	47177532	47220384	99	10076	0.41339	0.33966	PRKD2
ENSG00000119537	18	60994959	61034743	87	10042	0.41334	0.33968	KDSR
ENSG00000139112	12	10365057	10375727	32	10280	0.41321	0.33973	GABARAPL1
ENSG00000138592	15	50716577	50793280	296	9939	0.41292	0.33983	USP8
ENSG00000172209	7	107110463	107116098	6	10280	0.41273	0.3399	GPR22
ENSG00000272790	11	112041253	112071394	94	9642	0.41273	0.3399	AP002884.3
ENSG00000249773	7	55954970	56022932	235	9803	0.41271	0.33991	MRPS17
ENSG00000124541	6	42989383	43001894	40	9762	0.4126	0.33995	RRP36
ENSG00000144647	3	43120724	43147568	54	9869	0.41252	0.33998	POMGNT2
ENSG00000140948	16	87439852	87525651	370	10072	0.41177	0.34025	ZCCHC14
ENSG00000173436	1	19923477	19956314	88	10072	0.41175	0.34026	MINOS1
ENSG00000146834	7	100026413	100031741	14	9322	0.41171	0.34028	MEPCE
ENSG00000187013	17	59489112	59490641	3	10280	0.41166	0.34029	C17orf82
ENSG00000161509	17	72838162	72857627	43	10280	0.41167	0.34029	GRIN2C
ENSG00000007402	3	50400233	50541675	301	8846	0.41154	0.34034	CACNA2D2
ENSG00000164031	4	100817405	100867883	97	9833	0.41132	0.34042	DNAJB14
ENSG00000164935	8	105351315	105368917	53	9506	0.41126	0.34044	DCSTAMP
ENSG00000196900	5	125967414	125971979	17	10280	0.41122	0.34046	C5orf48
ENSG00000213996	19	19375173	19384200	31	9103	0.41116	0.34048	TM6SF2
ENSG00000166311	11	6411655	6416228	8	9215	0.41109	0.3405	SMPD1
ENSG00000167612	12	52281744	52285448	18	9745	0.4111	0.3405	ANKRD33
ENSG00000267228	18	44661027	44702652	178	9939	0.41108	0.34051	IER3IP1
ENSG00000134343	11	26210829	26684835	2753	10101	0.41098	0.34054	ANO3
ENSG00000142615	1	15783223	15798586	66	10245	0.41062	0.34068	CELA2A
ENSG00000185811	7	50343720	50472799	221	10079	0.41054	0.34071	IKZF1
ENSG00000179144	7	150211918	150218161	30	10280	0.41042	0.34075	GIMAP7
ENSG00000164818	7	766338	829190	252	9323	0.41035	0.34077	HEATR2
ENSG00000111906	6	125541108	125623282	268	10096	0.41025	0.34081	HDDC2
ENSG00000236882	5	95187936	95195837	37	10038	0.41013	0.34086	C5orf27
ENSG00000255432	11	62417166	62432650	28	9339	0.40978	0.34098	RP11-831H9.11
ENSG00000007168	17	2496504	2588909	221	9861	0.40962	0.34104	PAFAH1B1
ENSG00000183324	15	73735499	73852355	258	9674	0.40954	0.34107	C15orf60
ENSG00000119720	14	90742580	90798481	133	10097	0.4095	0.34109	NRDE2
ENSG00000130770	1	28562620	28573417	46	10067	0.40895	0.34129	ATPIF1
ENSG00000217555	16	66586466	66600154	33	9540	0.40881	0.34134	CKLF
ENSG00000255767	2	3579574	3595547	49	9892	0.40814	0.34158	RP13-512J5.1
ENSG00000131051	20	34291531	34330234	130	10063	0.40785	0.34169	RBM39
ENSG00000204967	5	140186659	140391929	500	9803	0.40758	0.34179	PCDHA4
ENSG00000204438	6	31629006	31634060	32	9742	0.40758	0.34179	GPANK1
ENSG00000116863	1	36554476	36559533	2	10280	0.40756	0.3418	ADPRHL2
ENSG00000178795	11	76927603	77012732	334	9812	0.40756	0.3418	GDPD4
ENSG00000101544	18	77866915	77905406	133	10205	0.40751	0.34182	ADNP2
ENSG00000132676	1	155657751	155708801	73	9821	0.40738	0.34186	DAP3
ENSG00000157224	7	90013035	90142716	445	10006	0.40701	0.342	CLDN12
ENSG00000104679	8	23127633	23153792	109	9975	0.40695	0.34202	R3HCC1
ENSG00000077097	3	25639475	25706398	137	10279	0.40679	0.34208	TOP2B
ENSG00000116288	1	8014351	8045565	73	9568	0.4067	0.34211	PARK7
ENSG00000142748	1	27695603	27701315	6	8816	0.40668	0.34212	FCN3
ENSG00000165494	11	82868030	82898493	55	9737	0.40657	0.34216	PCF11
ENSG00000125744	19	45988547	46000319	43	9396	0.40649	0.34219	RTN2
ENSG00000184162	19	19312225	19314233	1	10280	0.40647	0.3422	NR2C2AP
ENSG00000264668	8	144329280	144358573	86	10145	0.40628	0.34227	ZFP41
ENSG00000145428	4	154631277	154681387	215	9931	0.40602	0.34237	RNF175
ENSG00000143314	1	156707095	156711382	8	10211	0.4059	0.34241	MRPL24
ENSG00000268358	5	111755280	111756310	8	8374	0.40589	0.34241	EPB41L4A-AS2
ENSG00000164465	6	117774980	117891021	451	10072	0.40591	0.34241	DCBLD1
ENSG00000178188	16	28857921	28885526	67	10280	0.40587	0.34242	SH2B1
ENSG00000128714	2	176957619	176960666	5	8430	0.40577	0.34245	HOXD13
ENSG00000138286	10	74927924	75004262	187	10157	0.40579	0.34245	FAM149B1
ENSG00000119508	9	102584137	102629173	57	9397	0.40551	0.34255	NR4A3
ENSG00000166856	12	57388230	57390468	2	10280	0.40548	0.34256	GPR182
ENSG00000064989	2	188207856	188313187	273	10166	0.40531	0.34262	CALCRL
ENSG00000174837	19	6887577	6940470	309	10250	0.40524	0.34265	EMR1
ENSG00000122224	1	160765864	160798051	98	9807	0.40478	0.34282	LY9
ENSG00000139613	12	56556767	56583351	19	9534	0.40471	0.34285	SMARCC2
ENSG00000173699	2	231860836	231889770	186	10223	0.40455	0.3429	SPATA3
ENSG00000187775	17	76419778	76573476	774	10177	0.40457	0.3429	DNAH17
ENSG00000174652	19	9523272	9546254	95	10277	0.40415	0.34305	ZNF266
ENSG00000142611	1	2985732	3355185	909	10186	0.40397	0.34312	PRDM16
ENSG00000172986	3	72937224	73047289	377	10099	0.40378	0.34319	GXYLT2
ENSG00000235034	19	51152702	51162567	17	9392	0.4037	0.34322	C19orf81
ENSG00000175334	11	65769550	65771620	11	10280	0.40317	0.34341	BANF1
ENSG00000215277	14	23654525	23742686	358	10089	0.40318	0.34341	C14orf164
ENSG00000181939	11	55321783	55322895	10	10280	0.40309	0.34344	OR4C15
ENSG00000159337	15	42359207	42386752	129	10181	0.40298	0.34348	PLA2G4D
ENSG00000187990	6	26216428	26216872	2	10280	0.40291	0.34351	HIST1H2BG
ENSG00000103549	16	30773066	30787628	18	9018	0.40286	0.34353	RNF40
ENSG00000114268	3	48555117	48599448	54	9651	0.40276	0.34356	PFKFB4
ENSG00000175467	11	65729160	65747299	55	9787	0.40272	0.34358	SART1
ENSG00000134900	13	103249353	103331521	353	10163	0.40267	0.3436	TPP2
ENSG00000165028	9	107526438	107539738	46	10045	0.4026	0.34362	NIPSNAP3B
ENSG00000166145	15	41136216	41150405	46	10270	0.40252	0.34365	SPINT1
ENSG00000176231	19	16059818	16060768	6	9943	0.40227	0.34374	OR10H4
ENSG00000241468	7	99046098	99063954	39	10124	0.40197	0.34385	ATP5J2
ENSG00000004897	17	45195069	45266788	190	9958	0.40191	0.34388	CDC27
ENSG00000146267	6	99719045	99797938	299	10102	0.40181	0.34391	FAXC
ENSG00000204370	11	111957497	111990353	49	8469	0.40165	0.34397	SDHD
ENSG00000172554	2	946554	1371385	2296	10086	0.4015	0.34403	SNTG2
ENSG00000161905	17	4534197	4545589	13	9610	0.40108	0.34418	ALOX15
ENSG00000178234	7	151722759	151819425	122	9989	0.40076	0.3443	GALNT11
ENSG00000162522	1	33207486	33240571	62	9880	0.40066	0.34434	KIAA1522
ENSG00000076604	17	27071002	27077974	12	8991	0.4006	0.34436	TRAF4
ENSG00000088205	2	118572226	118589955	57	10008	0.40046	0.34441	DDX18
ENSG00000178252	3	49044495	49053386	8	9908	0.40041	0.34443	WDR6
ENSG00000183153	17	38517235	38520067	6	10280	0.40037	0.34444	GJD3
ENSG00000005020	7	26706681	27034858	945	10042	0.40036	0.34445	SKAP2
ENSG00000158806	8	21881636	21894408	28	10080	0.40032	0.34446	NPM2
ENSG00000165502	14	50085237	50087403	8	10280	0.40029	0.34447	RPL36AL
ENSG00000244005	20	34255977	34287281	82	10071	0.40025	0.34449	NFS1
ENSG00000094804	17	38443885	38459171	15	10280	0.40013	0.34453	CDC6
ENSG00000142661	1	24382525	24438665	211	10036	0.40004	0.34456	MYOM3
ENSG00000107959	10	3179920	3215003	169	10075	0.39962	0.34472	PITRM1
ENSG00000268171	4	57276682	57277131	1	10280	0.39913	0.3449	AC068620.1
ENSG00000125848	20	14303634	14318262	38	8794	0.39905	0.34493	FLRT3
ENSG00000185730	8	144371846	144380231	41	10052	0.39902	0.34494	ZNF696
ENSG00000149781	11	63974150	63991354	39	9333	0.39887	0.345	FERMT3
ENSG00000106244	7	98989671	99006452	25	10082	0.39856	0.34511	PDAP1
ENSG00000168264	1	234740015	234745271	12	10046	0.3983	0.3452	IRF2BP2
ENSG00000136939	9	125486269	125487204	1	10280	0.39804	0.3453	OR1L4
ENSG00000196796	16	29049923	29064047	8	10280	0.39802	0.34531	CTB-134H23.2
ENSG00000162909	1	223889295	223963720	252	10034	0.39796	0.34533	CAPN2
ENSG00000184983	22	42481529	42486959	14	9538	0.39795	0.34533	NDUFA6
ENSG00000142405	19	54296857	54327648	97	10280	0.3979	0.34535	NLRP12
ENSG00000005801	11	3360491	3400448	143	10276	0.39752	0.34549	ZNF195
ENSG00000151466	4	129786076	130014764	568	9832	0.39735	0.34555	SCLT1
ENSG00000145681	5	82933624	83017432	224	9640	0.39729	0.34558	HAPLN1
ENSG00000115896	2	198669426	199437305	1620	9895	0.39724	0.3456	PLCL1
ENSG00000081277	1	201252580	201302121	224	10111	0.39715	0.34563	PKP1
ENSG00000108465	17	46045176	46059140	42	10043	0.39705	0.34567	CDK5RAP3
ENSG00000267950	11	1295809	1296033	1	10280	0.39696	0.3457	AC136297.1
ENSG00000005513	16	1031808	1036979	18	10280	0.39684	0.34574	SOX8
ENSG00000267260	19	37264055	37267980	10	9789	0.39666	0.34581	CTD-2162K18.4
ENSG00000260342	16	18799385	18812841	30	9972	0.3965	0.34587	RP11-1035H13.3
ENSG00000132026	19	12936292	12946242	19	9353	0.39634	0.34593	RTBDN
ENSG00000187772	6	105404923	105531207	192	9932	0.39615	0.346	LIN28B
ENSG00000171241	16	46614466	46655538	20	9238	0.39604	0.34604	SHCBP1
ENSG00000035403	10	75757872	75879918	178	10039	0.3954	0.34628	VCL
ENSG00000107438	10	96997329	97050781	202	9893	0.39537	0.34628	PDLIM1
ENSG00000138813	4	100432161	100463460	172	10031	0.39528	0.34632	C4orf17
ENSG00000104499	8	143915663	143997922	425	10190	0.39525	0.34633	GML
ENSG00000141404	18	11688955	11885684	629	10126	0.39515	0.34637	GNAL
ENSG00000198912	1	3805689	3816857	41	10226	0.39511	0.34638	C1orf174
ENSG00000141447	18	21742008	21977844	516	10141	0.39467	0.34654	OSBPL1A
ENSG00000070081	11	17229700	17371521	367	10039	0.39453	0.34659	NUCB2
ENSG00000168061	11	64808373	64812300	13	9306	0.39438	0.34665	SAC3D1
ENSG00000112530	6	163148164	163736524	1985	9912	0.39425	0.3467	PACRG
ENSG00000075673	13	25254549	25285921	199	10112	0.39412	0.34675	ATP12A
ENSG00000146963	7	139025105	139108198	309	9785	0.39401	0.34679	C7orf55-LUC7L2
ENSG00000116489	1	113161795	113214241	108	9710	0.39389	0.34683	CAPZA1
ENSG00000164122	4	177134824	177198722	295	10132	0.39379	0.34687	ASB5
ENSG00000223474	1	26145212	26147288	6	10280	0.39374	0.34689	AL020996.1
ENSG00000263020	6	31633879	31641323	27	10006	0.39345	0.34699	CSNK2B-LY6G5B-1181
ENSG00000268602	11	107582998	107595135	35	9866	0.39347	0.34699	AP002353.1
ENSG00000136603	3	170075466	170114623	129	9936	0.39344	0.347	SKIL
ENSG00000205339	11	9406169	9469673	137	9930	0.39339	0.34701	IPO7
ENSG00000116922	1	38147242	38157914	48	9849	0.39283	0.34722	C1orf109
ENSG00000136854	9	130374544	130457460	86	10200	0.39254	0.34733	STXBP1
ENSG00000176623	8	87480486	87526586	154	10054	0.39249	0.34735	RMDN1
ENSG00000171987	11	4592653	4599050	68	10200	0.39211	0.34749	C11orf40
ENSG00000079332	10	71907045	71930279	96	10072	0.39193	0.34755	SAR1A
ENSG00000196150	8	146076632	146127553	73	10117	0.3916	0.34768	ZNF250
ENSG00000130783	12	123258874	123312075	233	9795	0.3916	0.34768	CCDC62
ENSG00000121879	3	178865902	178957881	272	9954	0.39152	0.34771	PIK3CA
ENSG00000169213	1	52373628	52456436	197	10030	0.39113	0.34785	RAB3B
ENSG00000099341	19	38865176	38874464	28	9653	0.39096	0.34791	PSMD8
ENSG00000168269	5	169532901	169536727	19	9514	0.3907	0.34801	FOXI1
ENSG00000188997	11	77882295	77899868	60	10171	0.39064	0.34803	KCTD21
ENSG00000179958	16	30434940	30441396	3	10280	0.39042	0.34811	DCTPP1
ENSG00000169679	2	111395275	111435691	29	9939	0.39016	0.34821	BUB1
ENSG00000119705	14	78174414	78227447	268	10148	0.39005	0.34825	SLIRP
ENSG00000169598	1	3773845	3801993	123	10137	0.38986	0.34832	DFFB
ENSG00000184999	11	62905339	63137190	906	9493	0.38958	0.34842	SLC22A10
ENSG00000171505	9	125288637	125289572	4	8738	0.38952	0.34845	OR1N1
ENSG00000166800	11	18477371	18501147	83	10153	0.38952	0.34845	LDHAL6A
ENSG00000090273	1	27226729	27273353	86	10184	0.38947	0.34846	NUDC
ENSG00000004142	17	26673659	26684545	17	9687	0.38944	0.34848	POLDIP2
ENSG00000134962	4	39408473	39453156	186	9858	0.38929	0.34853	KLB
ENSG00000108344	17	38137050	38154213	72	10269	0.38905	0.34862	PSMD3
ENSG00000255439	16	31094760	31106277	18	10149	0.38854	0.34881	RP11-196G11.1
ENSG00000148248	9	136228325	136242970	43	9924	0.38792	0.34904	SURF4
ENSG00000130300	19	17462257	17488159	97	9861	0.38779	0.34909	PLVAP
ENSG00000157368	16	70613798	70694585	299	9957	0.38767	0.34913	IL34
ENSG00000196586	6	76458909	76629254	369	9708	0.38763	0.34914	MYO6
ENSG00000140259	15	44096690	44117000	34	9842	0.38742	0.34922	MFAP1
ENSG00000091483	1	241660903	241683061	33	10255	0.3873	0.34927	FH
ENSG00000124713	6	42928496	42931618	11	10239	0.38722	0.3493	GNMT
ENSG00000174444	15	66790355	66816870	100	9891	0.3872	0.3493	RPL4
ENSG00000177200	16	53088945	53363062	719	10132	0.38721	0.3493	CHD9
ENSG00000005175	12	48057070	48099844	95	9919	0.38712	0.34933	RPAP3
ENSG00000188559	20	20370196	20693131	424	9599	0.38687	0.34943	RALGAPA2
ENSG00000135148	12	112563305	112591407	25	9563	0.38672	0.34948	TRAFD1
ENSG00000182170	11	3239174	3240043	1	10280	0.38667	0.3495	MRGPRG
ENSG00000204227	6	33176272	33180499	10	9137	0.38663	0.34951	RING1
ENSG00000180008	14	55493948	55516206	44	10207	0.38652	0.34956	SOCS4
ENSG00000268800	5	162866447	162873821	13	9868	0.38629	0.34964	AC112205.1
ENSG00000133083	13	36345478	36705443	1223	10096	0.38614	0.3497	DCLK1
ENSG00000179598	17	17104309	17109629	18	9720	0.38585	0.3498	PLD6
ENSG00000267477	19	11577055	11616513	118	9981	0.38582	0.34981	CTC-398G3.6
ENSG00000133424	22	33558212	34318829	2929	9563	0.3858	0.34982	LARGE
ENSG00000121022	8	67955314	67996018	63	9803	0.38539	0.34998	COPS5
ENSG00000163512	3	28356494	28390618	44	9920	0.38502	0.35011	AZI2
ENSG00000269955	7	139026106	139107345	302	9781	0.38471	0.35023	LUC7L2
ENSG00000102901	16	67862060	67881714	27	9741	0.38464	0.35025	CENPT
ENSG00000188984	1	12776118	12788726	47	10169	0.38381	0.35056	AADACL3
ENSG00000112659	6	43149913	43192325	105	9577	0.38382	0.35056	CUL9
ENSG00000148835	10	105127724	105148822	29	9774	0.38379	0.35057	TAF5
ENSG00000138744	4	76831809	76862204	168	9996	0.38372	0.35059	NAAA
ENSG00000196109	19	22361893	22379753	68	9368	0.38369	0.3506	ZNF676
ENSG00000230610	1	38292232	38293886	2	10280	0.38343	0.3507	AL929472.1
ENSG00000129636	16	47188298	47498060	270	9784	0.38331	0.35075	ITFG1
ENSG00000167196	15	76196200	76227609	65	9429	0.38311	0.35082	FBXO22
ENSG00000123353	12	56211703	56215663	2	10280	0.38275	0.35095	ORMDL2
ENSG00000029534	8	41510739	41754280	801	9882	0.38267	0.35098	ANK1
ENSG00000147650	8	105501459	105601252	212	9528	0.38265	0.35099	LRP12
ENSG00000103044	16	69139467	69152622	23	9924	0.38265	0.35099	HAS3
ENSG00000125835	20	2442280	2451499	17	10263	0.38261	0.351	SNRPB
ENSG00000115267	2	163123589	163175213	113	9986	0.38255	0.35103	IFIH1
ENSG00000152591	4	88529681	88538062	38	9991	0.38251	0.35104	DSPP
ENSG00000204965	5	140201222	140391929	462	9826	0.38235	0.3511	PCDHA5
ENSG00000175137	1	249104648	249120832	26	10251	0.38217	0.35117	SH3BP5L
ENSG00000143158	1	167885967	167906278	29	9800	0.3821	0.35119	MPC2
ENSG00000103534	16	19421818	19510435	426	10157	0.38184	0.35129	TMC5
ENSG00000125733	19	6737936	6751537	6	8843	0.3817	0.35134	TRIP10
ENSG00000197879	17	1367392	1396106	78	9594	0.38162	0.35137	MYO1C
ENSG00000137310	6	31126319	31134936	69	10138	0.38133	0.35148	TCF19
ENSG00000132694	1	156904632	157015162	265	10126	0.38121	0.35152	ARHGEF11
ENSG00000203908	6	74072400	74073894	5	10280	0.3812	0.35153	KHDC3L
ENSG00000131096	17	42030106	42081837	168	10068	0.38101	0.3516	PYY
ENSG00000064490	19	19303008	19312678	20	9791	0.38091	0.35163	RFXANK
ENSG00000124827	6	10873456	10882174	20	10200	0.3808	0.35167	GCM2
ENSG00000197599	16	1484384	1494557	52	10280	0.38074	0.3517	CCDC154
ENSG00000127152	14	99635624	99737861	273	9682	0.38019	0.3519	BCL11B
ENSG00000205853	22	32755893	32778039	189	10123	0.3802	0.3519	RFPL3S
ENSG00000039600	5	157052687	157098488	143	9512	0.37973	0.35207	SOX30
ENSG00000148842	10	104678050	104849978	524	9853	0.37963	0.35211	CNNM2
ENSG00000129757	11	2904443	2907111	5	9471	0.37958	0.35213	CDKN1C
ENSG00000165898	14	74960423	74963809	9	10145	0.3795	0.35216	ISCA2
ENSG00000066557	1	70610488	70671303	95	10092	0.37902	0.35234	LRRC40
ENSG00000068305	15	100017370	100256671	601	10155	0.37869	0.35246	MEF2A
ENSG00000123977	2	228735770	228789060	250	10194	0.37844	0.35255	DAW1
ENSG00000102870	16	30789778	30798523	3	5942	0.37841	0.35256	ZNF629
ENSG00000150281	16	30907928	30914881	9	9096	0.37841	0.35256	CTF1
ENSG00000000419	20	49551404	49575092	35	9524	0.37829	0.35261	DPM1
ENSG00000204352	9	96080481	96108696	135	10264	0.37827	0.35262	C9orf129
ENSG00000145388	4	119606523	119636588	83	9681	0.37808	0.35269	METTL14
ENSG00000136026	12	106631655	106698057	178	9988	0.37778	0.3528	CKAP4
ENSG00000112078	6	36410544	36458920	127	9930	0.37774	0.35281	KCTD20
ENSG00000204283	17	75875109	75878659	10	8465	0.3773	0.35297	FLJ45079
ENSG00000170471	20	37101459	37207504	198	9889	0.37718	0.35302	RALGAPB
ENSG00000100603	14	78183942	78227550	206	10146	0.37688	0.35313	SNW1
ENSG00000118363	11	74660292	74690076	64	9791	0.37667	0.35321	SPCS2
ENSG00000189030	1	156268415	156269428	2	10280	0.3763	0.35335	VHLL
ENSG00000109854	11	20385231	20405329	57	10179	0.37625	0.35336	HTATIP2
ENSG00000120162	9	27325207	27529779	657	10081	0.37622	0.35338	MOB3B
ENSG00000259024	17	15339338	15466875	404	10105	0.37621	0.35338	TVP23C-CDRT4
ENSG00000114854	3	52485118	52488086	2	10280	0.37612	0.35341	TNNC1
ENSG00000139144	12	18400548	18801348	1322	9559	0.37586	0.35351	PIK3C2G
ENSG00000081019	1	114304454	114355098	82	9974	0.37574	0.35355	RSBN1
ENSG00000204682	10	21781587	21786191	6	8866	0.37538	0.35369	CASC10
ENSG00000241685	7	98923521	98985787	164	10079	0.37522	0.35375	ARPC1A
ENSG00000105711	19	35521588	35531352	26	9925	0.37522	0.35375	SCN1B
ENSG00000120937	1	11917521	11918988	2	10280	0.37516	0.35377	NPPB
ENSG00000112096	6	160090089	160183561	323	9898	0.37502	0.35382	SOD2
ENSG00000065618	10	105791044	105845760	94	9945	0.37503	0.35382	COL17A1
ENSG00000213593	11	57480072	57508445	56	9859	0.37488	0.35387	TMX2
ENSG00000168675	18	13217497	13652754	1082	10021	0.37489	0.35387	LDLRAD4
ENSG00000119514	9	101569981	101612363	98	10239	0.37478	0.35391	GALNT12
ENSG00000095383	9	100961311	101017915	264	10205	0.37463	0.35397	TBC1D2
ENSG00000149054	11	6947635	7005863	219	10010	0.37462	0.35397	ZNF215
ENSG00000167775	19	8367011	8373240	45	10035	0.37442	0.35404	CD320
ENSG00000166317	10	75404639	75423561	23	10280	0.37406	0.35418	SYNPO2L
ENSG00000268182	19	57154513	57167134	55	10276	0.37407	0.35418	SMIM17
ENSG00000216921	2	242836136	242844702	9	10280	0.37397	0.35421	AC131097.4
ENSG00000164287	5	54408799	54469005	149	9782	0.37395	0.35422	CDC20B
ENSG00000167656	8	143866296	143868008	8	10280	0.37378	0.35428	LY6D
ENSG00000125875	20	416124	443197	74	10160	0.37372	0.35431	TBC1D20
ENSG00000120088	17	43699267	43913194	1176	10104	0.37367	0.35432	CRHR1
ENSG00000171475	17	38375556	38440388	137	9562	0.37349	0.35439	WIPF2
ENSG00000149115	11	57067112	57092426	75	9672	0.37341	0.35442	TNKS1BP1
ENSG00000217930	16	4381550	4405608	49	9619	0.37335	0.35444	PAM16
ENSG00000126583	19	54382444	54410906	8	10280	0.37311	0.35453	PRKCG
ENSG00000198298	10	44101855	44113351	48	10022	0.37279	0.35465	ZNF485
ENSG00000205517	19	11495017	11530018	77	9886	0.3728	0.35465	RGL3
ENSG00000198001	12	44152747	44183346	82	9886	0.37275	0.35467	IRAK4
ENSG00000158816	1	20617412	20681387	268	10003	0.37241	0.3548	VWA5B1
ENSG00000172262	5	43065278	43192123	507	10081	0.37231	0.35483	ZNF131
ENSG00000243509	20	62328021	62330037	8	10280	0.37225	0.35485	TNFRSF6B
ENSG00000187957	2	230222345	230579274	938	9956	0.37222	0.35486	DNER
ENSG00000171484	9	125390858	125391852	9	10236	0.37203	0.35494	OR1B1
ENSG00000105143	19	15060846	15133802	550	9755	0.37197	0.35496	SLC1A6
ENSG00000151379	2	17997763	17998368	3	10280	0.37193	0.35497	MSGN1
ENSG00000239474	2	170366212	170382772	41	10273	0.37188	0.35499	KLHL41
ENSG00000180354	7	30174426	30202378	91	10127	0.37186	0.355	MTURN
ENSG00000198959	20	36756863	36794980	83	10021	0.37169	0.35506	TGM2
ENSG00000137404	6	30655824	30659197	14	10079	0.37149	0.35514	NRM
ENSG00000154845	18	9546789	9615238	247	9719	0.37122	0.35524	PPP4R1
ENSG00000268423	19	47050313	47104118	168	9912	0.3712	0.35524	AC011551.3
ENSG00000112312	6	24775159	24786327	23	9337	0.37116	0.35526	GMNN
ENSG00000145779	5	118604387	118735383	555	10005	0.3705	0.3555	TNFAIP8
ENSG00000164647	7	89783689	89794143	21	10138	0.37048	0.35551	STEAP1
ENSG00000176919	9	139839698	139841426	10	10280	0.37033	0.35557	C8G
ENSG00000166348	10	75257296	75385711	211	9978	0.37001	0.35569	USP54
ENSG00000115282	2	74710200	74722013	11	9497	0.36994	0.35571	TTC31
ENSG00000136834	9	125239220	125240235	7	10199	0.36979	0.35577	OR1J1
ENSG00000213121	6	153552455	153668623	486	10178	0.36969	0.35581	AL590867.1
ENSG00000267893	17	70036164	70036872	5	10280	0.36966	0.35582	AC007461.1
ENSG00000239332	2	47043836	47086146	161	9939	0.36956	0.35586	LINC01119
ENSG00000158525	7	129984630	130008571	106	10134	0.3694	0.35592	CPA5
ENSG00000197020	19	21905568	21950430	221	10211	0.36935	0.35593	ZNF100
ENSG00000139146	12	31433518	31479992	50	9681	0.36901	0.35606	FAM60A
ENSG00000136040	12	94542499	94701451	622	10007	0.369	0.35606	PLXNC1
ENSG00000141971	19	17516531	17544533	118	10059	0.36877	0.35615	MVB12A
ENSG00000108848	17	48796905	48833574	107	10040	0.3686	0.35621	LUC7L3
ENSG00000153790	7	25174316	25219975	248	9846	0.36859	0.35622	C7orf31
ENSG00000108506	17	59942731	60005377	110	10006	0.36839	0.35629	INTS2
ENSG00000227729	14	104406763	104408645	8	9877	0.36832	0.35632	RD3L
ENSG00000113838	3	186263862	186288332	60	10153	0.36829	0.35633	TBCCD1
ENSG00000134809	11	57295936	57298276	3	10280	0.36824	0.35635	TIMM10
ENSG00000021762	11	3108346	3187969	266	9903	0.36818	0.35637	OSBPL5
ENSG00000111275	12	112204691	112247782	46	9843	0.36785	0.35649	ALDH2
ENSG00000143702	1	243287730	243418650	231	9762	0.36776	0.35652	CEP170
ENSG00000100083	22	38004481	38029571	45	9929	0.36778	0.35652	GGA1
ENSG00000179922	19	56132108	56135967	4	10280	0.3677	0.35655	ZNF784
ENSG00000178952	16	28853732	28857729	6	10280	0.36691	0.35684	TUFM
ENSG00000182670	21	38445526	38575413	481	9385	0.36622	0.3571	TTC3
ENSG00000134317	2	10085341	10142411	314	10225	0.36596	0.3572	GRHL1
ENSG00000068615	2	86441116	86565206	463	10144	0.36588	0.35723	REEP1
ENSG00000228075	18	54814293	54817531	13	10138	0.36558	0.35734	BOD1L2
ENSG00000143155	1	168148171	168169950	65	10046	0.36556	0.35735	TIPRL
ENSG00000168333	8	49966870	49988649	41	9719	0.36541	0.3574	C8orf22
ENSG00000103174	16	5074845	5084142	34	10040	0.36503	0.35755	NAGPA
ENSG00000105656	19	18553473	18632937	240	8856	0.36441	0.35778	ELL
ENSG00000179855	19	3585551	3593539	8	10280	0.36435	0.3578	GIPC3
ENSG00000267819	12	131780067	131782763	5	10280	0.36411	0.35789	AC092850.1
ENSG00000161395	17	37827375	37853050	78	10262	0.36392	0.35796	PGAP3
ENSG00000205922	19	1752372	1780987	38	10280	0.36388	0.35797	ONECUT3
ENSG00000173013	4	7042579	7044728	2	10280	0.36383	0.35799	CCDC96
ENSG00000196648	15	83098710	83108085	1	10280	0.36381	0.358	GOLGA6L20
ENSG00000171403	17	39722096	39728310	13	9619	0.36376	0.35802	KRT9
ENSG00000156675	8	37716136	37756985	32	9016	0.36371	0.35804	RAB11FIP1
ENSG00000272897	20	34220262	34262466	109	10061	0.36344	0.35814	RP1-309K20.6
ENSG00000172379	15	80696692	80890278	575	9531	0.3632	0.35823	ARNT2
ENSG00000173269	10	88695297	88729238	108	10182	0.36313	0.35826	MMRN2
ENSG00000079950	6	132767006	132834337	226	9809	0.36299	0.35831	STX7
ENSG00000140386	15	76640526	77197785	1278	10031	0.3629	0.35834	SCAPER
ENSG00000154274	4	37455563	37625117	757	9942	0.36286	0.35836	C4orf19
ENSG00000188155	21	46011149	46012386	1	10280	0.36274	0.3584	KRTAP10-6
ENSG00000123552	6	99880190	99969604	291	10012	0.36266	0.35843	USP45
ENSG00000143443	1	151020216	151024462	3	10280	0.36248	0.3585	C1orf56
ENSG00000170291	17	7154735	7163259	19	9170	0.36244	0.35851	ELP5
ENSG00000105576	19	12810008	12834825	60	4438	0.36221	0.3586	TNPO2
ENSG00000104714	8	564746	688106	783	10078	0.36197	0.35869	ERICH1
ENSG00000138095	2	44113647	44223144	344	10002	0.3615	0.35886	LRPPRC
ENSG00000128272	22	39915700	39918691	4	10140	0.36134	0.35892	ATF4
ENSG00000110719	11	67806483	67818362	29	9508	0.36126	0.35895	TCIRG1
ENSG00000186235	2	239133193	239140318	39	10059	0.36121	0.35897	AC016757.3
ENSG00000132326	2	239152679	239198743	136	9669	0.36095	0.35907	PER2
ENSG00000204386	6	31825436	31830683	8	9225	0.36092	0.35908	NEU1
ENSG00000186575	22	29999545	30094587	212	9966	0.36075	0.35914	NF2
ENSG00000044459	9	17134980	17503921	1772	8497	0.36073	0.35915	CNTLN
ENSG00000162241	11	65142663	65151172	10	9283	0.36068	0.35917	SLC25A45
ENSG00000156171	1	111659955	111682838	61	9965	0.36054	0.35922	DRAM2
ENSG00000204217	2	203241659	203432474	417	9619	0.36009	0.35939	BMPR2
ENSG00000064205	20	43343485	43357150	22	8473	0.36006	0.3594	WISP2
ENSG00000170279	7	148287657	148312952	63	10280	0.36005	0.35941	C7orf33
ENSG00000095574	10	124750322	124768333	58	9944	0.35976	0.35951	IKZF5
ENSG00000143398	1	151170425	151222012	143	7005	0.35961	0.35957	PIP5K1A
ENSG00000140553	15	91473410	91497323	91	9828	0.3596	0.35957	UNC45A
ENSG00000105011	19	14230321	14247768	29	9743	0.35942	0.35964	ASF1B
ENSG00000242950	7	92097694	92107300	18	9936	0.35938	0.35965	ERVW-1
ENSG00000221837	21	46047040	46048294	16	10280	0.35923	0.35971	KRTAP10-9
ENSG00000267618	17	33338368	33448512	123	9542	0.3592	0.35972	RAD51L3-RFFL
ENSG00000081842	5	140207563	140391929	455	9822	0.35918	0.35973	PCDHA6
ENSG00000197343	7	99156029	99174076	32	9971	0.35909	0.35976	ZNF655
ENSG00000124939	11	61976140	61981408	17	10280	0.35902	0.35979	SCGB2A1
ENSG00000056097	5	32354456	32444867	277	10056	0.35888	0.35984	ZFR
ENSG00000163486	1	206516200	206637783	219	9675	0.35883	0.35986	SRGAP2
ENSG00000196381	19	38158652	38183223	73	9971	0.35881	0.35987	ZNF781
ENSG00000169071	9	94325373	94712444	1643	10127	0.35871	0.35991	ROR2
ENSG00000232258	16	8619502	8622304	15	9923	0.3587	0.35991	TMEM114
ENSG00000173535	8	22941868	22974950	128	10087	0.35855	0.35997	TNFRSF10C
ENSG00000112992	5	43602794	43707507	334	9833	0.35847	0.35999	NNT
ENSG00000204103	20	39314488	39317880	4	10280	0.35831	0.36006	MAFB
ENSG00000250641	6	31674681	31685695	34	9491	0.35824	0.36008	MEGT1
ENSG00000053524	3	182895831	183146566	824	9062	0.35764	0.36031	MCF2L2
ENSG00000176209	8	42396298	42409603	46	9826	0.3574	0.3604	SMIM19
ENSG00000167491	19	19496635	19619740	237	9661	0.35734	0.36042	GATAD2A
ENSG00000178623	2	241544848	241570676	58	10084	0.35715	0.36049	GPR35
ENSG00000143479	1	206808881	206857764	146	8604	0.35685	0.3606	DYRK3
ENSG00000141424	18	33688495	33709348	57	9834	0.35672	0.36065	SLC39A6
ENSG00000133961	14	73741815	73930348	583	9588	0.35644	0.36076	NUMB
ENSG00000015153	12	42550906	42632151	173	9890	0.35634	0.36079	YAF2
ENSG00000182199	12	57623110	57628718	11	8217	0.35616	0.36086	SHMT2
ENSG00000179111	17	8023908	8027410	14	9998	0.35612	0.36087	HES7
ENSG00000166527	12	8662071	8674962	36	10280	0.35609	0.36089	CLEC4D
ENSG00000100078	22	31530795	31536593	19	9593	0.35607	0.3609	PLA2G3
ENSG00000167173	15	75487984	75504510	12	9374	0.35594	0.36094	C15orf39
ENSG00000164406	5	132208014	132210738	9	10280	0.35593	0.36095	LEAP2
ENSG00000259112	11	77728017	77790911	299	10070	0.35576	0.36101	NDUFC2-KCTD14
ENSG00000175315	11	65779312	65780976	3	10280	0.35551	0.3611	CST6
ENSG00000175106	17	15341205	15466909	400	10104	0.35514	0.36124	TVP23C
ENSG00000115446	2	99225042	99234978	23	9672	0.35509	0.36126	UNC50
ENSG00000136111	13	75858808	76056250	627	9662	0.35488	0.36134	TBC1D4
ENSG00000153291	6	46620678	46645930	41	9895	0.35473	0.3614	SLC25A27
ENSG00000213023	19	51124564	51171651	89	10110	0.3546	0.36144	SYT3
ENSG00000137124	9	38392661	38398658	26	10003	0.35454	0.36147	ALDH1B1
ENSG00000141505	17	7076750	7082883	21	9574	0.35454	0.36147	ASGR1
ENSG00000112320	6	107811162	107981357	347	9765	0.35447	0.36149	SOBP
ENSG00000165548	14	77582911	77725838	645	10124	0.35439	0.36152	TMEM63C
ENSG00000081386	9	99518147	99540411	34	8342	0.35435	0.36154	ZNF510
ENSG00000225899	10	135437399	135440299	1	10280	0.35419	0.3616	FRG2B
ENSG00000111647	12	100422233	100536626	346	9326	0.35419	0.3616	UHRF1BP1L
ENSG00000084444	12	13197218	13295455	192	9850	0.35373	0.36177	KIAA1467
ENSG00000113905	3	186378005	186396029	96	9023	0.35362	0.36181	HRG
ENSG00000158874	1	161192082	161193421	2	10280	0.35354	0.36184	APOA2
ENSG00000070404	19	676392	683385	6	10280	0.35351	0.36185	FSTL3
ENSG00000269407	20	23330015	23334066	14	9613	0.35349	0.36186	AL096677.1
ENSG00000116106	2	222282747	222438922	451	10156	0.35335	0.36191	EPHA4
ENSG00000225781	7	142749417	142750444	5	10280	0.35316	0.36199	OR6V1
ENSG00000178171	2	131513008	131525707	9	8981	0.35298	0.36205	AMER3
ENSG00000255537	11	125365110	125369424	12	8683	0.353	0.36205	AP000708.1
ENSG00000113916	3	187439165	187463515	59	9895	0.35285	0.3621	BCL6
ENSG00000254788	16	66586490	66613038	64	9605	0.35277	0.36213	CKLF-CMTM1
ENSG00000248713	4	100557686	100575805	68	9536	0.35247	0.36224	RP11-766F14.2
ENSG00000150054	10	28339922	28623415	1428	9363	0.35202	0.36241	MPP7
ENSG00000143850	1	204187979	204346793	534	10124	0.35182	0.36249	PLEKHA6
ENSG00000256870	12	101549271	101604185	156	9412	0.35178	0.3625	SLC5A8
ENSG00000172915	13	35516424	36247159	2155	9673	0.35173	0.36252	NBEA
ENSG00000150995	3	4535032	4889524	1076	10133	0.35171	0.36253	ITPR1
ENSG00000246922	15	65385338	65407535	17	9158	0.35166	0.36255	UBAP1L
ENSG00000141720	17	36921942	36956379	86	10198	0.3515	0.36261	PIP4K2B
ENSG00000128739	15	25068794	25223870	549	10193	0.35139	0.36265	SNRPN
ENSG00000125827	20	7957995	8000476	111	10207	0.35139	0.36265	TMX4
ENSG00000198837	1	153901977	153919172	24	9965	0.35127	0.36269	DENND4B
ENSG00000239704	17	15339332	15406922	224	10086	0.35113	0.36275	CDRT4
ENSG00000137090	9	841690	969090	668	10093	0.35088	0.36284	DMRT1
ENSG00000161513	17	72858619	72869156	33	10073	0.35068	0.36291	FDXR
ENSG00000175354	18	12785477	12929642	470	9902	0.35054	0.36296	PTPN2
ENSG00000184206	15	84904525	84914120	2	10280	0.35047	0.36299	GOLGA6L4
ENSG00000172215	3	45982425	45989845	16	9846	0.35031	0.36305	CXCR6
ENSG00000092199	14	21677295	21737653	135	10225	0.35019	0.3631	HNRNPC
ENSG00000077157	1	202317827	202561834	322	9946	0.34972	0.36327	PPP1R12B
ENSG00000116183	1	176432307	176814735	882	9830	0.34959	0.36332	PAPPA2
ENSG00000127884	10	135175984	135187193	18	9951	0.34957	0.36333	ECHS1
ENSG00000105650	19	18318771	18366229	154	10051	0.34951	0.36335	PDE4C
ENSG00000145349	4	114372188	114683083	855	10087	0.34939	0.3634	CAMK2D
ENSG00000168594	4	175750819	175899331	738	10139	0.34933	0.36342	ADAM29
ENSG00000090520	3	186285192	186315061	97	10184	0.34875	0.36364	DNAJB11
ENSG00000254997	11	71259466	71260653	7	10280	0.34867	0.36367	KRTAP5-9
ENSG00000155465	14	23242431	23299029	199	10192	0.34862	0.36369	SLC7A7
ENSG00000205581	21	40714241	40721573	36	10162	0.34859	0.3637	HMGN1
ENSG00000152583	4	88394487	88452213	222	10133	0.34855	0.36371	SPARCL1
ENSG00000140093	14	94749650	94759608	34	9501	0.3484	0.36377	SERPINA10
ENSG00000171310	12	104849073	105155792	1065	9953	0.34835	0.36379	CHST11
ENSG00000139350	12	97301001	97347129	116	9134	0.34788	0.36396	NEDD1
ENSG00000198502	6	32485120	32498064	261	9855	0.34777	0.36401	HLA-DRB5
ENSG00000165406	10	45950035	46090354	521	9854	0.34769	0.36404	2020-03-08
ENSG00000185290	7	56182374	56184093	6	10280	0.34743	0.36413	NUPR1L
ENSG00000198954	10	70748487	70776738	105	10073	0.34736	0.36416	KIAA1279
ENSG00000145555	5	16665395	16936372	833	10009	0.34725	0.3642	MYO10
ENSG00000002016	12	1021243	1099219	256	9584	0.34716	0.36424	RAD52
ENSG00000167617	19	54976210	54984411	31	10280	0.34686	0.36435	CDC42EP5
ENSG00000162769	1	213031597	213072705	283	10129	0.34655	0.36446	FLVCR1
ENSG00000113569	5	37288239	37371283	165	9881	0.34656	0.36446	NUP155
ENSG00000113262	5	178405328	178423207	91	10177	0.34648	0.36449	GRM6
ENSG00000137076	9	35696945	35732392	53	9759	0.34588	0.36472	TLN1
ENSG00000158062	1	26607819	26644854	151	9943	0.34563	0.36481	UBXN11
ENSG00000163501	2	219919142	219925189	16	9627	0.34555	0.36484	IHH
ENSG00000142632	1	16524349	16539104	69	9703	0.34541	0.36489	ARHGEF19
ENSG00000064999	6	34857042	35059179	556	10081	0.34543	0.36489	ANKS1A
ENSG00000120913	8	22435792	22455538	33	10218	0.34539	0.3649	PDLIM2
ENSG00000111252	12	111843752	111889427	44	9541	0.34522	0.36496	SH2B3
ENSG00000203805	10	122216466	122349367	517	9962	0.3449	0.36508	PPAPDC1A
ENSG00000160932	8	144099399	144105249	14	10266	0.34457	0.36521	LY6E
ENSG00000181991	15	89010684	89022222	2	9298	0.34452	0.36523	MRPS11
ENSG00000104970	19	55043909	55057053	15	9847	0.34452	0.36523	KIR3DX1
ENSG00000087995	17	60501228	60527454	20	10231	0.34443	0.36526	METTL2A
ENSG00000105479	19	48799714	48825151	104	10122	0.34433	0.3653	CCDC114
ENSG00000167969	16	2289396	2302301	32	9935	0.34369	0.36554	ECI1
ENSG00000144015	2	96257766	96265526	6	10131	0.34361	0.36557	TRIM43
ENSG00000153113	5	95860971	96115299	992	10054	0.34354	0.3656	CAST
ENSG00000163380	3	69156023	69172183	33	9884	0.34345	0.36563	LMOD3
ENSG00000130653	9	140354404	140444986	41	10040	0.34321	0.36572	PNPLA7
ENSG00000260869	16	30545548	30569600	28	9057	0.34301	0.36579	AC002310.13
ENSG00000239961	19	54844456	54850421	5	10280	0.34279	0.36588	LILRA4
ENSG00000157404	4	55524085	55606881	198	9813	0.34274	0.3659	KIT
ENSG00000205726	21	35014706	35272165	518	9852	0.3426	0.36595	ITSN1
ENSG00000222014	2	130737235	130740311	5	8727	0.34241	0.36602	RAB6C
ENSG00000242866	15	43891596	44010458	183	9940	0.34238	0.36603	STRC
ENSG00000109255	4	56461396	56502865	165	9961	0.34233	0.36605	NMU
ENSG00000135537	6	108616098	108847999	370	10083	0.34228	0.36607	LACE1
ENSG00000100505	14	51441980	51562779	573	10063	0.34222	0.36609	TRIM9
ENSG00000149742	11	63137261	63177766	120	9910	0.34216	0.36611	SLC22A9
ENSG00000172301	17	30178883	30186356	15	9623	0.34218	0.36611	COPRS
ENSG00000176547	11	48346472	48347507	2	10280	0.34215	0.36612	OR4C3
ENSG00000136327	14	37049784	37051812	2	10280	0.34207	0.36615	NKX2-8
ENSG00000197345	11	68658744	68671303	30	10280	0.34182	0.36624	MRPL21
ENSG00000171451	18	65173819	65184217	19	9802	0.34166	0.3663	DSEL
ENSG00000173163	2	62115859	62374382	566	8901	0.34146	0.36638	COMMD1
ENSG00000089248	12	112451120	112461255	14	10067	0.34125	0.36646	ERP29
ENSG00000122515	7	44788180	44809477	36	10251	0.3406	0.3667	ZMIZ2
ENSG00000151725	4	185615772	185655287	297	10219	0.34034	0.3668	CENPU
ENSG00000171873	20	4201329	4229721	105	10250	0.34032	0.36681	ADRA1D
ENSG00000171604	5	139026884	139063467	62	9336	0.34011	0.36689	CXXC5
ENSG00000117862	1	52485803	52521843	75	9915	0.34008	0.3669	TXNDC12
ENSG00000141655	18	59992520	60058516	291	9800	0.33992	0.36696	TNFRSF11A
ENSG00000120709	5	137667624	137685416	46	9992	0.33985	0.36699	FAM53C
ENSG00000183735	12	64845660	64895888	110	9917	0.33975	0.36702	TBK1
ENSG00000141449	18	18822203	19105378	277	9857	0.3393	0.36719	GREB1L
ENSG00000162814	1	217804666	218045038	872	9889	0.33925	0.36721	SPATA17
ENSG00000109667	4	9772777	10056560	1351	10030	0.33917	0.36724	SLC2A9
ENSG00000107669	10	123499939	123688316	763	9635	0.33901	0.3673	ATE1
ENSG00000116062	2	47922669	48037240	375	9778	0.33899	0.36731	MSH6
ENSG00000171467	6	43274872	43337216	113	9730	0.33878	0.36739	ZNF318
ENSG00000205213	11	27387508	27494322	239	9869	0.33857	0.36747	LGR4
ENSG00000183530	22	32072242	32146126	204	9928	0.33834	0.36755	PRR14L
ENSG00000189091	16	70557691	70608820	95	9812	0.33833	0.36756	SF3B3
ENSG00000187456	17	34245070	34257777	33	10280	0.33819	0.36761	RDM1
ENSG00000181004	4	123653857	123666098	36	10069	0.33813	0.36763	BBS12
ENSG00000110244	11	116691419	116694022	16	10125	0.33811	0.36764	APOA4
ENSG00000181761	11	55889849	55890787	14	10201	0.33803	0.36767	OR8H3
ENSG00000164010	1	43282795	43310660	54	9401	0.33783	0.36774	ERMAP
ENSG00000172273	11	118992297	119006752	43	9813	0.33786	0.36774	HINFP
ENSG00000005189	16	20817751	20860987	59	10114	0.33784	0.36774	AC004381.6
ENSG00000100599	14	92980118	93155339	685	9865	0.33775	0.36777	RIN3
ENSG00000091536	17	18012020	18083116	149	9851	0.33774	0.36778	MYO15A
ENSG00000174032	13	45967451	45992590	60	10054	0.33741	0.3679	SLC25A30
ENSG00000135686	16	84682131	84701292	90	10206	0.33733	0.36793	KLHL36
ENSG00000167380	19	44669226	44682534	11	9691	0.3371	0.36802	ZNF226
ENSG00000159899	9	35792151	35809729	32	10274	0.33696	0.36807	NPR2
ENSG00000147465	8	38001167	38008783	5	4935	0.33691	0.36809	STAR
ENSG00000138375	2	217277137	217347776	239	9764	0.33646	0.36826	SMARCAL1
ENSG00000136295	7	2671585	2704436	27	9959	0.33625	0.36834	TTYH3
ENSG00000136169	13	50018429	50069138	173	10100	0.33622	0.36835	SETDB2
ENSG00000164113	4	123300121	123350957	132	8231	0.33615	0.36838	ADAD1
ENSG00000165732	10	70715884	70744829	75	9985	0.33608	0.36841	DDX21
ENSG00000142444	19	11039409	11044211	12	10280	0.33604	0.36842	C19orf52
ENSG00000240654	13	24881304	24896673	93	10280	0.3359	0.36847	C1QTNF9
ENSG00000159259	21	37757676	37791313	128	10203	0.33554	0.36861	CHAF1B
ENSG00000187600	2	46656329	46711564	220	9249	0.33551	0.36862	TMEM247
ENSG00000163702	3	9958758	9975314	32	10211	0.3355	0.36862	IL17RC
ENSG00000119655	14	74942895	74960880	57	9622	0.33535	0.36868	NPC2
ENSG00000139641	12	56512034	56538455	33	8762	0.33508	0.36878	ESYT1
ENSG00000109111	17	26989109	27029697	39	9760	0.3346	0.36896	SUPT6H
ENSG00000113312	5	159436120	159492550	144	10123	0.33458	0.36897	TTC1
ENSG00000134684	1	33240840	33283754	90	9983	0.33445	0.36902	YARS
ENSG00000144283	2	159313476	159539391	773	9693	0.33432	0.36907	PKP4
ENSG00000256407	1	54606897	54665746	180	9751	0.33425	0.3691	RP11-446E24.4
ENSG00000169554	2	145141648	145282147	228	9884	0.33422	0.3691	ZEB2
ENSG00000107672	10	123716603	123734732	84	10046	0.33408	0.36916	NSMCE4A
ENSG00000162174	11	62104920	62160882	149	10066	0.33407	0.36916	ASRGL1
ENSG00000205084	16	75572015	75590184	77	9799	0.33402	0.36918	TMEM231
ENSG00000174914	11	56467864	56468781	8	9670	0.33394	0.36921	OR9G1
ENSG00000107771	10	86088342	86278273	681	9904	0.3339	0.36923	CCSER2
ENSG00000144278	2	154728426	155310361	2152	10056	0.33384	0.36925	GALNT13
ENSG00000242019	19	55235984	55248003	19	10280	0.3337	0.3693	KIR3DL3
ENSG00000084636	1	32117848	32169920	101	9645	0.33366	0.36932	COL16A1
ENSG00000114503	3	196662273	196669468	31	10280	0.33363	0.36933	NCBP2
ENSG00000120860	12	102406705	102455927	109	10100	0.33363	0.36933	CCDC53
ENSG00000188763	7	72848109	72850450	2	10280	0.33328	0.36946	FZD9
ENSG00000184774	1	202789394	202796353	27	10280	0.33298	0.36957	RP11-480I12.4
ENSG00000105379	19	51848423	51869672	116	10161	0.33289	0.36961	ETFB
ENSG00000189099	4	152198323	152212605	46	9185	0.33267	0.36969	PRSS48
ENSG00000244355	6	31683133	31685581	6	9049	0.33262	0.36971	LY6G6D
ENSG00000185917	21	37406839	37451687	173	9329	0.33244	0.36978	SETD4
ENSG00000085719	8	87497059	87573726	264	10180	0.33229	0.36984	CPNE3
ENSG00000119899	6	74303102	74363878	423	10233	0.33204	0.36993	SLC17A5
ENSG00000065325	17	9725523	9795419	246	10239	0.33169	0.37006	GLP2R
ENSG00000165923	11	47681143	47736941	130	9990	0.3314	0.37017	AGBL2
ENSG00000198417	16	56691606	56694610	9	8991	0.33138	0.37018	MT1F
ENSG00000148798	10	105036920	105050108	24	9420	0.33126	0.37023	INA
ENSG00000213218	17	61949372	61951126	2	10280	0.33123	0.37024	CSH2
ENSG00000187145	1	150266289	150281414	67	10045	0.33113	0.37027	MRPS21
ENSG00000105738	19	38397868	38699012	992	10023	0.33089	0.37036	SIPA1L3
ENSG00000168309	3	58549844	58613337	278	9891	0.3308	0.3704	FAM107A
ENSG00000205821	17	2310279	2318731	36	10055	0.33056	0.37049	AC006435.1
ENSG00000205639	2	24232951	24286191	152	10077	0.33044	0.37053	MFSD2B
ENSG00000072818	17	7239848	7254797	6	9975	0.33041	0.37055	ACAP1
ENSG00000135299	6	90142889	90343553	496	9796	0.33023	0.37061	ANKRD6
ENSG00000203907	6	74078278	74104856	57	10116	0.33017	0.37064	OOEP
ENSG00000237521	19	9361606	9362820	5	10280	0.33012	0.37065	OR7E24
ENSG00000197681	17	36337711	36358166	3	10280	0.33003	0.37069	TBC1D3
ENSG00000205413	7	92728829	92747336	78	9515	0.32988	0.37074	SAMD9
ENSG00000171246	17	78440948	78451643	34	10086	0.32981	0.37077	NPTX1
ENSG00000111676	12	7033626	7051484	22	9818	0.32973	0.3708	ATN1
ENSG00000213953	2	187361840	187365393	12	9724	0.32937	0.37094	AC018867.1
ENSG00000096264	6	41303393	41318625	72	10007	0.32925	0.37098	NCR2
ENSG00000125841	20	327426	340304	16	9933	0.32926	0.37098	NRSN2
ENSG00000196371	11	94277017	94283063	7	10117	0.32924	0.37099	FUT4
ENSG00000076344	16	318300	325980	12	10280	0.329	0.37108	RGS11
ENSG00000205442	9	24542950	24545944	8	9464	0.32863	0.37122	IZUMO3
ENSG00000213903	14	24780656	24787242	10	10048	0.32862	0.37122	LTB4R
ENSG00000141934	19	281040	291393	20	9485	0.32855	0.37125	PPAP2C
ENSG00000038358	16	67906926	67918406	12	10280	0.32829	0.37135	EDC4
ENSG00000108984	17	67410839	67539472	264	10143	0.32821	0.37138	MAP2K6
ENSG00000071909	2	171034655	171511681	1543	10112	0.32809	0.37142	MYO3B
ENSG00000161999	16	731671	734529	2	10280	0.32773	0.37156	JMJD8
ENSG00000153820	2	228844666	229046361	812	10141	0.32759	0.37161	SPHKAP
ENSG00000125207	12	130822432	130857182	113	10262	0.32745	0.37166	PIWIL1
ENSG00000038427	5	82767284	82878122	294	9966	0.32734	0.37171	VCAN
ENSG00000248235	8	22446787	22459597	26	9841	0.32663	0.37197	AC037459.4
ENSG00000169752	15	76228310	76352136	301	10075	0.32655	0.372	NRG4
ENSG00000070614	5	149865381	149937773	114	9659	0.32644	0.37205	NDST1
ENSG00000110665	11	2316875	2324279	27	10280	0.3264	0.37206	C11orf21
ENSG00000262560	15	44064815	44091331	45	9707	0.32634	0.37208	RP11-296A16.1
ENSG00000104221	8	37700786	37707422	9	10280	0.32631	0.37209	BRF2
ENSG00000125967	20	32244893	32262269	17	8702	0.32589	0.37225	NECAB3
ENSG00000119900	6	71998506	72018653	78	9796	0.32579	0.37229	OGFRL1
ENSG00000170748	11	7110165	7112379	5	10280	0.32573	0.37231	RBMXL2
ENSG00000128654	2	177134123	177202753	140	9921	0.32562	0.37236	MTX2
ENSG00000083720	5	41730167	41870621	228	9543	0.32558	0.37237	OXCT1
ENSG00000158985	5	130581186	130734140	247	9583	0.32544	0.37242	CDC42SE2
ENSG00000204482	6	31553901	31556686	17	9778	0.32524	0.3725	LST1
ENSG00000175707	1	27276053	27286897	14	10266	0.32516	0.37253	C1orf172
ENSG00000256892	10	37890366	37891859	7	10225	0.32416	0.37291	MTRNR2L7
ENSG00000204084	1	38326369	38412729	249	9635	0.32414	0.37292	INPP5B
ENSG00000143321	1	156711899	156736717	55	10209	0.32385	0.37303	HDGF
ENSG00000177476	1	247768856	247769838	4	10280	0.32384	0.37303	OR2G3
ENSG00000125798	20	22561643	22566093	8	10280	0.3237	0.37308	FOXA2
ENSG00000179119	11	18627948	18656338	111	10048	0.32361	0.37312	SPTY2D1
ENSG00000204618	6	30038043	30043664	50	10062	0.32307	0.37332	RNF39
ENSG00000127124	1	41972036	42501596	1478	10045	0.32232	0.37361	HIVEP3
ENSG00000075891	10	102495360	102589698	173	10187	0.32221	0.37365	PAX2
ENSG00000013441	2	201717732	201729422	29	9309	0.32145	0.37393	CLK1
ENSG00000142556	19	52516018	52533493	45	10076	0.32142	0.37394	ZNF614
ENSG00000103150	16	83932731	83949787	96	10280	0.3213	0.37399	MLYCD
ENSG00000180900	8	144873090	144897549	64	9786	0.321	0.37411	SCRIB
ENSG00000166224	10	72575717	72640930	220	9827	0.32089	0.37415	SGPL1
ENSG00000167526	16	89627065	89630950	17	10280	0.32083	0.37417	RPL13
ENSG00000113088	5	54320081	54330398	28	10071	0.32068	0.37423	GZMK
ENSG00000078699	20	32077881	32237842	132	9599	0.3206	0.37426	CBFA2T2
ENSG00000009830	14	77741299	77787227	176	9943	0.3205	0.37429	POMT2
ENSG00000203864	1	117236734	117249225	9	9943	0.32031	0.37437	C1orf137
ENSG00000125652	19	6372444	6375042	7	9861	0.31984	0.37455	ALKBH7
ENSG00000183770	3	138663066	138665982	6	10280	0.31979	0.37456	FOXL2
ENSG00000168779	3	157814948	157824292	34	10093	0.31961	0.37463	SHOX2
ENSG00000205057	12	92813870	92821924	24	9936	0.31959	0.37464	CLLU1OS
ENSG00000127837	2	219128850	219134980	10	10051	0.31941	0.37471	AAMP
ENSG00000165046	8	38243725	38267045	44	9481	0.31939	0.37471	LETM2
ENSG00000153815	16	81478775	81745367	1077	10030	0.3194	0.37471	CMIP
ENSG00000138646	4	89378268	89427314	29	9772	0.31937	0.37472	HERC5
ENSG00000178531	19	7989372	7991051	4	7951	0.31922	0.37478	CTXN1
ENSG00000168955	2	228226872	228246711	97	9799	0.31911	0.37482	TM4SF20
ENSG00000140950	16	84511681	84587639	650	9896	0.31888	0.37491	TLDC1
ENSG00000142677	1	24446261	24469611	71	9909	0.31865	0.375	IL22RA1
ENSG00000165084	8	69242957	69731257	1611	10045	0.3185	0.37505	C8orf34
ENSG00000198060	10	94050920	94113721	104	9641	0.31828	0.37514	2020-03-05
ENSG00000145632	5	57749809	57756087	25	10280	0.31804	0.37523	PLK2
ENSG00000137409	6	36935917	36954074	89	9985	0.31796	0.37526	MTCH1
ENSG00000169193	7	23636998	23684327	92	9684	0.31786	0.37529	CCDC126
ENSG00000169688	16	56685811	56687116	14	9348	0.31765	0.37537	MT1B
ENSG00000169689	17	79976578	79981983	14	9698	0.31764	0.37538	STRA13
ENSG00000154240	17	63631656	64188202	2335	10067	0.31762	0.37539	CEP112
ENSG00000150656	18	72201675	72254448	124	10278	0.31713	0.37557	CNDP1
ENSG00000069493	12	9817565	9848413	132	10105	0.31707	0.3756	CLEC2D
ENSG00000168393	2	242615157	242626406	49	10280	0.31701	0.37562	DTYMK
ENSG00000264472	18	66567018	66569492	8	8301	0.31686	0.37568	RP11-861L17.3
ENSG00000166233	15	72766667	72879692	162	9927	0.31648	0.37582	ARIH1
ENSG00000100462	14	23389720	23398794	20	10265	0.3164	0.37585	PRMT5
ENSG00000121871	3	164904508	164914897	25	9924	0.3162	0.37592	SLITRK3
ENSG00000144134	2	114384806	114400973	56	10149	0.3162	0.37593	RABL2A
ENSG00000116898	1	36921319	36930038	39	9987	0.31603	0.37599	MRPS15
ENSG00000115761	2	10710892	10830101	618	10212	0.31578	0.37609	NOL10
ENSG00000106682	7	73588575	73611431	18	9269	0.31567	0.37613	EIF4H
ENSG00000172667	3	178735011	178790067	124	10162	0.31555	0.37617	ZMAT3
ENSG00000152467	19	58545400	58565999	41	10208	0.31547	0.3762	ZSCAN1
ENSG00000182107	14	61744088	61748558	9	9913	0.31536	0.37625	TMEM30B
ENSG00000115652	2	106709759	106810795	275	9921	0.31517	0.37632	UXS1
ENSG00000102781	13	30776767	30881621	424	10136	0.31513	0.37633	KATNAL1
ENSG00000138738	4	121606074	121844025	1060	10026	0.3151	0.37634	PRDM5
ENSG00000134255	1	111682249	111727724	86	9961	0.31496	0.3764	CEPT1
ENSG00000134982	5	112043195	112181936	374	9634	0.31464	0.37652	APC
ENSG00000244242	11	1753640	1771821	49	10258	0.31447	0.37658	IFITM10
ENSG00000132522	17	7214643	7218883	8	10280	0.31438	0.37662	GPS2
ENSG00000171450	2	219824377	219826876	6	10280	0.31391	0.37679	CDK5R2
ENSG00000169715	16	56659387	56661024	7	10280	0.31339	0.37699	MT1E
ENSG00000151240	10	320130	735683	1141	9750	0.31329	0.37703	DIP2C
ENSG00000106511	7	15650837	15726437	282	10062	0.31326	0.37704	MEOX2
ENSG00000115464	2	61414598	61697904	816	9681	0.31319	0.37707	USP34
ENSG00000136270	7	45139699	45151646	43	10011	0.31303	0.37713	TBRG4
ENSG00000170315	17	16284112	16286059	3	1248	0.31297	0.37715	UBB
ENSG00000140598	15	82422571	82555104	480	9879	0.31286	0.37719	EFTUD1
ENSG00000122592	7	27193335	27197555	11	9232	0.31276	0.37723	HOXA7
ENSG00000136381	15	78729773	78793798	166	9789	0.31277	0.37723	IREB2
ENSG00000169214	1	247875045	247876105	7	9977	0.31259	0.3773	OR6F1
ENSG00000139793	13	97873688	98046374	406	9758	0.31179	0.3776	MBNL2
ENSG00000100154	22	28374004	29075853	1443	9712	0.31179	0.3776	TTC28
ENSG00000163072	2	169643049	169722024	238	10026	0.31163	0.37766	NOSTRIN
ENSG00000161036	7	102105376	102113615	55	10175	0.31136	0.37776	LRWD1
ENSG00000128908	15	41271078	41408552	157	9543	0.311	0.3779	INO80
ENSG00000128266	22	23412540	23467224	113	10112	0.3105	0.37809	GNAZ
ENSG00000117305	1	24128375	24165110	54	10056	0.31001	0.37828	HMGCL
ENSG00000254598	11	11373489	11374904	1	10280	0.30995	0.3783	CSNK2A3
ENSG00000131584	1	1227756	1244989	24	9491	0.3098	0.37836	ACAP3
ENSG00000204963	5	140213969	140391929	439	9838	0.30951	0.37847	PCDHA7
ENSG00000162148	11	61248592	61258403	31	6121	0.30917	0.37859	PPP1R32
ENSG00000186960	14	29241910	29282493	49	10008	0.30895	0.37868	C14orf23
ENSG00000119737	2	54080050	54087126	20	10218	0.30877	0.37875	GPR75
ENSG00000180329	17	42750437	42767147	16	10095	0.3087	0.37878	CCDC43
ENSG00000104957	19	13842574	13874110	75	10276	0.30858	0.37882	CCDC130
ENSG00000184203	3	195241221	195270209	98	10079	0.30836	0.3789	PPP1R2
ENSG00000197024	7	148823508	148880116	249	8907	0.30802	0.37903	ZNF398
ENSG00000162711	1	247579458	247612410	172	10042	0.30799	0.37905	NLRP3
ENSG00000156973	2	232597135	232650982	134	10152	0.3078	0.37912	PDE6D
ENSG00000030066	11	47799639	47870107	163	9957	0.30762	0.37919	NUP160
ENSG00000164197	5	63461671	63668696	370	9490	0.3075	0.37923	RNF180
ENSG00000205269	6	11537938	11583757	175	10087	0.3075	0.37923	TMEM170B
ENSG00000196455	3	130397779	130465673	128	9889	0.30727	0.37932	PIK3R4
ENSG00000150637	18	67498394	67629039	331	9404	0.30691	0.37946	CD226
ENSG00000167103	9	130683158	130693076	15	10280	0.30684	0.37948	PIP5KL1
ENSG00000137834	15	66994566	67074338	209	10080	0.30683	0.37948	SMAD6
ENSG00000158941	8	22462145	22479027	65	9882	0.30683	0.37949	CCAR2
ENSG00000215271	14	23741666	23768656	55	9446	0.3065	0.37961	HOMEZ
ENSG00000111752	12	9066492	9094063	80	9951	0.30636	0.37967	PHC1
ENSG00000197651	12	91299399	91348953	107	9995	0.30579	0.37988	CCER1
ENSG00000160789	1	156052364	156109880	158	10068	0.30497	0.38019	LMNA
ENSG00000119699	14	76424442	76449334	50	10146	0.30498	0.38019	TGFB3
ENSG00000099256	10	25137536	25241533	402	10149	0.30489	0.38023	PRTFDC1
ENSG00000150455	11	126152960	126168740	58	10040	0.30486	0.38024	TIRAP
ENSG00000133105	13	32313674	32377009	228	9736	0.30484	0.38024	RXFP2
ENSG00000148690	10	95427640	95462329	109	10201	0.30466	0.38031	FRA10AC1
ENSG00000188011	2	242811752	242815975	3	9429	0.30459	0.38034	CXXC11
ENSG00000168397	2	242576628	242613272	171	9770	0.3045	0.38037	ATG4B
ENSG00000038945	8	15965387	16424999	1739	9878	0.30444	0.3804	MSR1
ENSG00000115232	2	182321929	182400914	253	9654	0.30438	0.38042	ITGA4
ENSG00000234511	5	169659451	169679579	23	10238	0.3043	0.38045	C5orf58
ENSG00000198829	3	151591431	151602405	37	9575	0.30401	0.38056	SUCNR1
ENSG00000177706	7	192969	300711	68	10259	0.30394	0.38059	FAM20C
ENSG00000255093	11	111322064	111328876	30	10280	0.30364	0.3807	RP11-794P6.2
ENSG00000183137	6	109416313	109485135	89	9743	0.30324	0.38085	CEP57L1
ENSG00000169876	7	100663353	100702020	120	9794	0.30324	0.38085	MUC17
ENSG00000011114	14	93703896	93799438	328	10047	0.30279	0.38102	BTBD7
ENSG00000122483	1	93645476	93744287	259	10150	0.30276	0.38104	CCDC18
ENSG00000237412	2	233385173	233390422	17	10280	0.30275	0.38104	PRSS56
ENSG00000205309	17	17206649	17250977	151	10203	0.30272	0.38105	NT5M
ENSG00000167601	19	41725108	41767671	120	9745	0.30265	0.38108	AXL
ENSG00000269808	19	55738587	55741647	10	9895	0.30236	0.38119	AC010327.2
ENSG00000150456	13	21302870	21348097	184	9384	0.30224	0.38123	N6AMT2
ENSG00000015133	14	91737667	91884188	435	9414	0.30222	0.38124	CCDC88C
ENSG00000187871	6	55192267	55267291	671	10238	0.30221	0.38125	GFRAL
ENSG00000064933	2	190649107	190742355	215	9961	0.30202	0.38132	PMS1
ENSG00000249158	5	140248689	140391929	350	9923	0.30168	0.38145	PCDHA11
ENSG00000250120	5	140235595	140391929	386	9871	0.30164	0.38146	PCDHA10
ENSG00000164626	6	39156749	39197226	111	10104	0.30156	0.38149	KCNK5
ENSG00000172000	19	2867333	2878515	25	10280	0.30145	0.38154	ZNF556
ENSG00000042832	8	133879203	134147147	928	10138	0.30131	0.38159	TG
ENSG00000204388	6	31795512	31798031	11	8612	0.30122	0.38162	HSPA1B
ENSG00000187554	1	223282748	223316624	108	10143	0.30116	0.38165	TLR5
ENSG00000088766	20	5986736	6020699	116	9876	0.30105	0.38169	CRLS1
ENSG00000154957	17	11880756	11900827	36	10264	0.30085	0.38176	ZNF18
ENSG00000165973	11	20691117	21597227	3119	9873	0.30078	0.38179	NELL1
ENSG00000101412	20	32263489	32274210	12	8964	0.30074	0.38181	E2F1
ENSG00000243207	19	10216899	10225456	22	9672	0.3006	0.38186	PPAN-P2RY11
ENSG00000130810	19	10216965	10225414	22	9672	0.3006	0.38186	PPAN
ENSG00000073670	17	42836399	42859214	61	9953	0.30042	0.38193	ADAM11
ENSG00000137449	4	15004298	15071777	179	10053	0.30028	0.38198	CPEB2
ENSG00000149541	11	62382768	62389647	9	9630	0.29955	0.38226	B3GAT3
ENSG00000170927	6	51480098	51952423	1825	9986	0.29937	0.38233	PKHD1
ENSG00000142002	19	4675236	4724685	86	9993	0.29899	0.38247	DPP9
ENSG00000163596	2	203640690	203736708	215	10088	0.29894	0.38249	ICA1L
ENSG00000172377	11	57885972	57886916	2	4843	0.29895	0.38249	OR9I1
ENSG00000119630	14	75408537	75422487	24	8698	0.29893	0.3825	PGF
ENSG00000273331	3	196042953	196065244	97	10050	0.29878	0.38255	TM4SF19
ENSG00000172188	11	55370830	55371874	4	10280	0.29875	0.38257	OR4C11
ENSG00000182053	11	49050504	49059579	44	10274	0.29871	0.38258	TRIM49B
ENSG00000233816	9	21367371	21368075	1	10280	0.29866	0.3826	IFNA13
ENSG00000123609	2	152126979	152146571	84	10043	0.29823	0.38276	NMI
ENSG00000156232	15	83478380	83503611	89	9860	0.29801	0.38285	WHAMM
ENSG00000145715	5	86563705	86687748	170	9690	0.29796	0.38287	RASA1
ENSG00000145220	4	4269428	4291896	109	9697	0.29771	0.38296	LYAR
ENSG00000197694	9	131314866	131395941	83	10073	0.29719	0.38316	SPTAN1
ENSG00000114013	3	121774213	121839983	139	10085	0.29708	0.3832	CD86
ENSG00000099985	22	30658818	30662829	9	8588	0.29703	0.38322	OSM
ENSG00000214306	11	107643129	107647344	19	9897	0.2968	0.38331	AP001024.2
ENSG00000135902	2	233390703	233401377	29	9622	0.29658	0.3834	CHRND
ENSG00000145107	3	196046213	196065374	87	10024	0.29648	0.38343	TM4SF19
ENSG00000163810	3	44916100	44956482	126	9970	0.29646	0.38344	TGM4
ENSG00000145936	5	169801675	169816681	71	10015	0.29646	0.38344	KCNMB1
ENSG00000083520	13	73329540	73356234	56	9686	0.29621	0.38354	DIS3
ENSG00000182533	3	8775486	8883492	519	10205	0.29602	0.38361	CAV3
ENSG00000173141	13	21750784	21753223	6	9553	0.29582	0.38368	MRP63
ENSG00000268822	2	241624478	241624705	1	10280	0.29552	0.3838	AC011298.1
ENSG00000203782	1	153232176	153234598	8	10280	0.29547	0.38382	LOR
ENSG00000166762	15	43920701	43960316	91	10200	0.29541	0.38384	CATSPER2
ENSG00000138041	2	55774428	55846015	266	9952	0.29539	0.38385	SMEK2
ENSG00000033170	14	65877310	66210839	904	9977	0.29527	0.38389	FUT8
ENSG00000215547	20	29845467	29847435	5	10280	0.29527	0.38389	DEFB115
ENSG00000116882	1	119911402	119936753	61	10240	0.29493	0.38402	HAO2
ENSG00000131351	19	17160539	17186435	109	8919	0.29493	0.38402	HAUS8
ENSG00000056558	9	123664671	123691451	103	9575	0.29478	0.38408	TRAF1
ENSG00000173327	11	65365226	65382853	35	9863	0.29444	0.38421	MAP3K11
ENSG00000099974	22	24309089	24314721	9	10280	0.29441	0.38422	DDTL
ENSG00000197557	2	178477720	178483694	37	9792	0.29422	0.38429	TTC30A
ENSG00000040275	5	169010638	169031782	74	10164	0.29398	0.38439	SPDL1
ENSG00000115616	2	103236166	103327777	234	10127	0.29391	0.38441	SLC9A2
ENSG00000080503	9	2015342	2193624	567	9936	0.29389	0.38442	SMARCA2
ENSG00000189144	19	38226734	38307940	196	10033	0.29386	0.38443	ZNF573
ENSG00000064199	11	124543694	124567414	36	9141	0.29385	0.38444	SPA17
ENSG00000108576	17	28521337	28563020	75	9959	0.29349	0.38457	SLC6A4
ENSG00000167004	15	44038590	44065477	47	9639	0.29343	0.3846	PDIA3
ENSG00000251606	5	96424779	96519354	229	9963	0.2933	0.38465	CTD-2215E18.1
ENSG00000197150	7	150725510	150744869	62	9928	0.29302	0.38475	ABCB8
ENSG00000267909	14	70038216	70040339	7	9379	0.29302	0.38475	CCDC177
ENSG00000171243	7	16501106	16570205	333	9900	0.29274	0.38486	SOSTDC1
ENSG00000189325	6	36283534	36304662	27	10135	0.29263	0.3849	C6orf222
ENSG00000164430	6	74123238	74161999	87	9860	0.29257	0.38492	MB21D1
ENSG00000239389	5	140261793	140391929	332	9933	0.29242	0.38498	PCDHA13
ENSG00000124602	6	40994772	41006928	22	8708	0.29239	0.38499	UNC5CL
ENSG00000076685	10	104845940	104953056	315	9936	0.29239	0.38499	NT5C2
ENSG00000265264	11	6502715	6530208	78	10086	0.2923	0.38503	TIMM10B
ENSG00000130479	19	17830051	17845325	65	10253	0.29227	0.38504	MAP1S
ENSG00000134940	11	125541417	125551018	29	10280	0.2922	0.38507	ACRV1
ENSG00000130717	9	134399188	134406655	25	9978	0.29168	0.38527	UCK1
ENSG00000242574	6	32902406	32908847	48	9657	0.29153	0.38532	HLA-DMB
ENSG00000169583	9	139889087	139891255	1	10280	0.29133	0.3854	CLIC3
ENSG00000105971	7	115927434	116148595	731	9999	0.29066	0.38566	CAV2
ENSG00000116459	1	111991486	112005395	27	9740	0.2906	0.38568	ATP5F1
ENSG00000104205	8	67624653	67774257	276	9528	0.29054	0.3857	SGK3
ENSG00000182854	15	102358366	102359350	1	10280	0.29054	0.3857	OR4F15
ENSG00000113140	5	151040657	151066726	58	10167	0.29041	0.38575	SPARC
ENSG00000198674	11	123864870	123865868	4	8575	0.29041	0.38575	OR10G6
ENSG00000111145	12	96588160	96663613	193	9835	0.29041	0.38575	ELK3
ENSG00000127780	17	3336164	3337135	2	10280	0.29017	0.38584	OR1E2
ENSG00000172238	4	94750042	94751221	1	10280	0.29002	0.3859	ATOH1
ENSG00000125510	20	62711526	62731996	27	9685	0.28993	0.38593	OPRL1
ENSG00000070718	8	42010464	42029191	36	9965	0.28979	0.38599	AP3M2
ENSG00000065320	17	8924859	9147317	876	9957	0.28951	0.3861	NTN1
ENSG00000134884	13	107194021	107220512	24	10280	0.28921	0.38621	ARGLU1
ENSG00000167525	17	27030215	27038872	11	9541	0.28889	0.38633	PROCA1
ENSG00000073111	3	127317066	127341276	26	8887	0.28876	0.38638	MCM2
ENSG00000162631	1	107682629	108026080	727	9949	0.28865	0.38642	NTNG1
ENSG00000074527	12	96051583	96184930	658	9756	0.28863	0.38643	NTN4
ENSG00000154237	15	101459420	101610317	600	10010	0.28857	0.38646	LRRK1
ENSG00000146151	6	55299167	55444012	759	10137	0.28852	0.38647	HMGCLL1
ENSG00000135312	6	78171948	78173490	6	8598	0.28845	0.3865	HTR1B
ENSG00000101182	20	60711791	60718496	16	10280	0.2884	0.38652	PSMA7
ENSG00000166839	15	65204101	65251042	180	9976	0.28839	0.38653	ANKDD1A
ENSG00000183090	4	144498455	144621828	291	9952	0.28813	0.38662	FREM3
ENSG00000135679	12	69201956	69239214	102	9531	0.28814	0.38662	MDM2
ENSG00000165462	11	71950121	71956708	9	10280	0.28791	0.38671	PHOX2A
ENSG00000185220	1	249200395	249214145	10	8946	0.28783	0.38674	PGBD2
ENSG00000127412	7	142605267	142630905	78	9873	0.28779	0.38675	TRPV5
ENSG00000256762	17	44076616	44077060	1	10280	0.28741	0.3869	STH
ENSG00000203963	1	67557848	67697536	482	10144	0.28737	0.38691	C1orf141
ENSG00000255552	6	31679548	31681842	3	9250	0.28734	0.38693	LY6G6E
ENSG00000122729	9	32384618	32454767	195	10014	0.28733	0.38693	ACO1
ENSG00000125534	20	62152077	62153559	5	10280	0.28681	0.38713	PPDPF
ENSG00000138190	10	94590935	94819250	716	9255	0.28667	0.38718	EXOC6
ENSG00000130396	6	168227602	168372703	420	10254	0.28652	0.38724	MLLT4
ENSG00000268885	5	667759	668839	8	10039	0.28645	0.38727	AC026740.1
ENSG00000019549	8	49830249	49834299	2	10280	0.28629	0.38733	SNAI2
ENSG00000181322	3	137980279	138048728	62	9564	0.28614	0.38738	NME9
ENSG00000115966	2	175936978	176033110	257	9997	0.28557	0.3876	ATF2
ENSG00000134330	2	9613787	9636672	79	10016	0.28556	0.38761	IAH1
ENSG00000130528	19	49654455	49658681	9	9942	0.28536	0.38768	HRC
ENSG00000135047	9	90340434	90346308	16	9669	0.2853	0.38771	CTSL
ENSG00000160256	21	46359925	46396904	109	10171	0.28521	0.38774	FAM207A
ENSG00000099337	19	38810484	38819660	34	10087	0.28515	0.38776	KCNK6
ENSG00000251664	5	140255058	140391929	339	9941	0.28498	0.38783	PCDHA12
ENSG00000203666	1	245133007	245290466	461	10126	0.2849	0.38786	EFCAB2
ENSG00000173040	4	5544499	5711275	645	9849	0.28491	0.38786	EVC2
ENSG00000127990	7	94214542	94285521	114	9895	0.28435	0.38807	SGCE
ENSG00000142065	19	36827162	36870101	120	10070	0.28434	0.38807	ZFP14
ENSG00000187642	1	910579	917497	16	10280	0.2843	0.38809	C1orf170
ENSG00000073614	12	389295	498620	308	9833	0.28426	0.38811	KDM5A
ENSG00000267884	1	166026679	166028709	8	10280	0.28401	0.3882	AL626787.1
ENSG00000112159	6	90352218	90529442	473	9789	0.28401	0.3882	MDN1
ENSG00000140839	16	74442529	74455368	10	9330	0.2838	0.38828	CLEC18B
ENSG00000197808	19	37128094	37157755	72	10119	0.28381	0.38828	ZNF461
ENSG00000188176	17	4487294	4511614	84	9866	0.28375	0.3883	SMTNL2
ENSG00000259332	15	80137537	80216096	337	9964	0.28374	0.38831	ST20-MTHFS
ENSG00000103707	15	65294845	65321977	93	9696	0.28366	0.38834	MTFMT
ENSG00000172366	16	691813	698474	2	10280	0.28315	0.38853	FAM195A
ENSG00000114638	3	118892364	118924000	130	9752	0.2828	0.38866	UPK1B
ENSG00000204038	10	82009466	82013395	36	10280	0.28258	0.38875	AL359195.1
ENSG00000008226	3	38080696	38165516	280	9806	0.28255	0.38876	DLEC1
ENSG00000268797	19	41307202	41404187	471	10138	0.2824	0.38882	CTC-490E21.12
ENSG00000149311	11	108093211	108239829	244	9871	0.28228	0.38887	ATM
ENSG00000268470	17	76494911	76499138	31	10280	0.28221	0.38889	DNAH17-AS1
ENSG00000242802	7	4815253	4833943	113	10188	0.28182	0.38904	AP5Z1
ENSG00000168899	2	85811531	85820535	26	9571	0.28174	0.38907	VAMP5
ENSG00000143355	1	197881037	197904608	62	9789	0.28168	0.38909	LHX9
ENSG00000128694	2	190611386	190627953	27	10227	0.28161	0.38912	OSGEPL1
ENSG00000172421	17	60447579	60493837	70	10085	0.28162	0.38912	EFCAB3
ENSG00000221909	7	99143931	99156159	10	9207	0.2813	0.38924	FAM200A
ENSG00000179950	8	144898514	144912029	20	9928	0.2813	0.38924	PUF60
ENSG00000266728	17	25950390	25967803	39	10207	0.2813	0.38924	AC015688.3
ENSG00000110046	11	64662007	64684722	47	9988	0.28129	0.38925	ATG2A
ENSG00000242247	22	43192508	43254112	238	9898	0.28121	0.38927	ARFGAP3
ENSG00000034510	2	85132749	85133795	3	10280	0.28121	0.38928	TMSB10
ENSG00000182400	14	39617015	39639736	85	9917	0.28115	0.3893	TRAPPC6B
ENSG00000109171	4	48343339	48428229	284	10059	0.28098	0.38936	SLAIN2
ENSG00000197043	5	150480273	150537443	232	10001	0.28099	0.38936	ANXA6
ENSG00000106436	7	101256605	101272576	56	10190	0.28095	0.38938	MYL10
ENSG00000107736	10	73156691	73575702	1245	9948	0.28092	0.38939	CDH23
ENSG00000186352	4	186317175	186321782	16	9946	0.28064	0.38949	ANKRD37
ENSG00000267748	19	38779791	38795550	55	9671	0.28047	0.38956	CTB-102L5.4
ENSG00000213760	6	31512239	31516204	16	10261	0.2804	0.38958	ATP6V1G2
ENSG00000003987	8	17155539	17271037	616	10106	0.28041	0.38958	MTMR7
ENSG00000172349	15	81451916	81605104	472	9967	0.28041	0.38958	IL16
ENSG00000175063	20	44441215	44445596	16	9412	0.28034	0.38961	UBE2C
ENSG00000144228	2	139259371	139331117	116	9867	0.28027	0.38963	SPOPL
ENSG00000128039	4	56212276	56239263	88	10097	0.28007	0.38971	SRD5A3
ENSG00000196417	19	53893046	53930574	172	10129	0.28007	0.38971	ZNF765
ENSG00000187902	19	55940107	55954230	26	10210	0.27999	0.38974	SHISA7
ENSG00000254772	11	62327073	62342401	23	8179	0.27983	0.3898	EEF1G
ENSG00000128322	22	23915312	23922495	3	10280	0.27951	0.38993	IGLL1
ENSG00000179981	18	72922710	73001905	201	10129	0.27944	0.38995	TSHZ1
ENSG00000174093	17	36337717	36421858	33	10229	0.27907	0.39009	RP11-1407O15.2
ENSG00000243709	1	226073982	226099082	99	9974	0.27875	0.39022	LEFTY1
ENSG00000137103	9	35814448	35854844	82	9493	0.27863	0.39027	TMEM8B
ENSG00000104408	8	109213445	109447562	850	10069	0.27846	0.39033	EIF3E
ENSG00000089847	19	4183351	4224811	106	9643	0.27843	0.39034	ANKRD24
ENSG00000133313	18	72163051	72188366	101	10067	0.27823	0.39042	CNDP2
ENSG00000255298	11	124134723	124135763	9	10117	0.27802	0.3905	OR8G5
ENSG00000175985	14	69951409	69995215	118	10123	0.27795	0.39052	PLEKHD1
ENSG00000171302	17	76987799	77005949	58	9983	0.27763	0.39065	CANT1
ENSG00000233927	19	8386042	8388224	12	10185	0.27753	0.39069	RPS28
ENSG00000101752	18	19284918	19450918	227	10048	0.27738	0.39074	MIB1
ENSG00000121964	2	144695635	145090135	561	9939	0.27673	0.391	GTDC1
ENSG00000182752	9	118916083	119164601	362	9712	0.27656	0.39106	PAPPA
ENSG00000174599	4	118004718	118006736	1	10280	0.27645	0.3911	TRAM1L1
ENSG00000139219	12	48366748	48398269	131	10135	0.2762	0.3912	COL2A1
ENSG00000090316	4	1283639	1333935	307	10096	0.27606	0.39125	MAEA
ENSG00000111300	12	112464500	112546826	95	9811	0.27606	0.39125	NAA25
ENSG00000167770	11	63753325	63769283	32	9938	0.27604	0.39126	OTUB1
ENSG00000166140	15	41099284	41106767	28	9990	0.27587	0.39132	ZFYVE19
ENSG00000090054	9	94794281	94877666	330	10179	0.27569	0.39139	SPTLC1
ENSG00000160602	17	27052915	27070473	28	10096	0.27562	0.39142	NEK8
ENSG00000162739	1	160454820	160493052	82	9935	0.27558	0.39144	SLAMF6
ENSG00000236981	11	123893720	123894655	11	9393	0.27558	0.39144	OR10G9
ENSG00000111639	12	6601150	6603007	14	10280	0.27556	0.39144	MRPL51
ENSG00000125650	19	6375159	6379069	21	9505	0.27551	0.39146	PSPN
ENSG00000205330	12	55714346	55715408	5	10280	0.27543	0.39149	OR6C1
ENSG00000114113	3	139171726	139199589	71	10222	0.27541	0.3915	RBP2
ENSG00000198056	12	57125380	57146157	35	10206	0.27537	0.39152	PRIM1
ENSG00000187513	1	35258599	35261348	11	10280	0.27528	0.39155	GJA4
ENSG00000188878	17	73905655	73937221	54	9893	0.27524	0.39157	FBF1
ENSG00000089505	16	66600294	66613040	31	9675	0.27521	0.39158	CMTM1
ENSG00000130338	6	158733692	158932860	820	10065	0.27509	0.39162	TULP4
ENSG00000111834	6	116937642	116954148	56	10210	0.27498	0.39167	RSPH4A
ENSG00000101194	20	61584052	61599949	51	10008	0.27477	0.39175	SLC17A9
ENSG00000198561	11	57520715	57587018	115	9636	0.27468	0.39178	CTNND1
ENSG00000105426	19	5158506	5340814	700	10024	0.27462	0.3918	PTPRS
ENSG00000267881	19	42212531	42265190	127	10018	0.27448	0.39186	CEA
ENSG00000185651	22	21903736	21978323	123	10107	0.27441	0.39188	UBE2L3
ENSG00000169989	4	153690506	153700916	27	9822	0.2743	0.39193	TIGD4
ENSG00000177186	1	248486894	248487899	7	10280	0.27424	0.39195	OR2M7
ENSG00000085514	7	99965153	99997719	59	9480	0.27419	0.39197	PILRA
ENSG00000134463	10	11784365	11806069	65	10271	0.2742	0.39197	ECHDC3
ENSG00000185267	10	14861249	14880574	46	10142	0.27414	0.39199	CDNF
ENSG00000069702	1	92145902	92371892	813	9942	0.27402	0.39203	TGFBR3
ENSG00000139629	12	51745031	51786651	70	10127	0.27401	0.39204	GALNT6
ENSG00000124103	20	55092243	55101198	16	9708	0.27385	0.3921	FAM209A
ENSG00000153157	6	10748027	10979553	628	9724	0.27376	0.39213	SYCP2L
ENSG00000163497	2	219845809	219850379	4	4595	0.27361	0.39219	FEV
ENSG00000185112	3	194406622	194409762	11	10280	0.27348	0.39224	FAM43A
ENSG00000172733	8	30853321	30891231	63	9664	0.27334	0.3923	PURG
ENSG00000153976	17	13399006	13505244	454	10015	0.27308	0.3924	HS3ST3A1
ENSG00000099365	16	31000577	31021949	43	8245	0.27284	0.39249	STX1B
ENSG00000007001	2	158733214	158992666	846	10112	0.27264	0.39256	UPP2
ENSG00000139926	14	51955818	52197445	833	9945	0.27246	0.39263	FRMD6
ENSG00000139304	12	80799774	81072802	835	10080	0.27223	0.39272	PTPRQ
ENSG00000198729	6	150464212	150571493	440	10047	0.27218	0.39274	PPP1R14C
ENSG00000149554	11	125495036	125546150	158	10114	0.2716	0.39296	CHEK1
ENSG00000143761	1	228270361	228286912	30	9244	0.27157	0.39298	ARF1
ENSG00000183741	22	39257455	39268319	17	10174	0.27151	0.393	CBX6
ENSG00000234545	7	92190107	92219708	67	9998	0.27142	0.39303	FAM133B
ENSG00000008952	3	169684423	169716161	53	10210	0.27116	0.39313	SEC62
ENSG00000172399	4	120056939	120108944	207	9915	0.27086	0.39325	MYOZ2
ENSG00000170745	2	18059114	18542882	2141	10022	0.27077	0.39328	KCNS3
ENSG00000109736	4	2932288	2936586	11	9582	0.27064	0.39333	MFSD10
ENSG00000123892	11	87846410	87908635	274	9902	0.27056	0.39337	RAB38
ENSG00000001084	6	53362139	53481768	412	9837	0.27053	0.39338	GCLC
ENSG00000196323	11	130096572	130184581	233	6759	0.27023	0.39349	ZBTB44
ENSG00000166478	11	9481866	9550071	176	9702	0.27009	0.39354	ZNF143
ENSG00000196504	2	153508107	153574511	178	9919	0.27007	0.39355	PRPF40A
ENSG00000128513	7	124462440	124570037	315	10073	0.27008	0.39355	POT1
ENSG00000133422	22	31321117	31364284	63	9647	0.26991	0.39361	MORC2
ENSG00000100994	20	25228705	25278650	202	9944	0.26986	0.39364	PYGB
ENSG00000065548	2	187350883	187374090	55	9770	0.26983	0.39365	ZC3H15
ENSG00000115468	2	233470767	233547491	240	10181	0.26982	0.39365	EFHD1
ENSG00000011243	19	15490859	15529952	64	10046	0.26929	0.39385	AKAP8L
ENSG00000155096	8	103838585	103906092	208	10045	0.26928	0.39386	AZIN1
ENSG00000259522	14	24649601	24659622	21	9654	0.26917	0.3939	RP11-468E2.2
ENSG00000136867	9	115913222	115926417	76	10280	0.26913	0.39391	SLC31A2
ENSG00000157954	7	5229819	5273457	167	10101	0.26901	0.39396	WIPI2
ENSG00000183318	17	8656424	8661877	14	9626	0.26873	0.39407	SPDYE4
ENSG00000129292	8	133787618	133861052	124	9986	0.26853	0.39415	PHF20L1
ENSG00000103051	16	70514471	70557468	72	9409	0.26837	0.39421	COG4
ENSG00000107159	9	35673853	35681156	24	9904	0.26828	0.39424	CA9
ENSG00000100583	14	77843032	77857840	46	9931	0.26796	0.39436	SAMD15
ENSG00000269403	19	51853627	51871353	77	10101	0.26779	0.39443	CTD-2616J11.11
ENSG00000112964	5	42423879	42721979	718	9509	0.26773	0.39445	GHR
ENSG00000061938	3	195590235	195638816	168	9724	0.26755	0.39452	TNK2
ENSG00000165912	11	47199076	47207994	22	10148	0.26723	0.39464	PACSIN3
ENSG00000175866	17	79008948	79091232	373	9957	0.26717	0.39467	BAIAP2
ENSG00000144045	2	74745258	74753463	7	8590	0.26713	0.39468	DQX1
ENSG00000060749	11	32914724	33014862	179	9978	0.2671	0.3947	QSER1
ENSG00000213020	19	53206066	53238326	164	8982	0.2671	0.3947	ZNF611
ENSG00000103043	16	70721342	70835064	326	9159	0.26671	0.39485	VAC14
ENSG00000116580	1	155719508	155829191	205	9777	0.26653	0.39492	GON4L
ENSG00000101391	20	31946645	31989367	56	9982	0.26651	0.39492	CDK5RAP1
ENSG00000128283	22	37956454	37965412	23	10076	0.26636	0.39498	CDC42EP1
ENSG00000095110	11	114392437	114430617	123	10011	0.2662	0.39504	NXPE1
ENSG00000117472	1	46640745	46651630	14	9586	0.26608	0.39509	TSPAN1
ENSG00000204962	5	140220907	140391929	426	9831	0.266	0.39512	PCDHA8
ENSG00000167970	16	2303738	2312343	5	10280	0.26595	0.39514	AC009065.1
ENSG00000091164	18	54264439	54318831	143	9292	0.26594	0.39514	TXNL1
ENSG00000136371	15	80125927	80189721	210	9987	0.26566	0.39525	MTHFS
ENSG00000119522	9	126141933	126692431	1488	9877	0.26565	0.39526	DENND1A
ENSG00000196363	9	137000487	137025093	167	9610	0.26562	0.39527	WDR5
ENSG00000167531	12	48961467	48963849	3	10280	0.26543	0.39534	LALBA
ENSG00000122591	7	22980878	23053749	241	10010	0.26541	0.39535	FAM126A
ENSG00000100246	22	39174513	39190203	26	10066	0.26502	0.3955	DNAL4
ENSG00000151883	5	49961733	50142356	348	9889	0.26495	0.39553	PARP8
ENSG00000111452	12	131438452	131626014	889	9775	0.26486	0.39556	GPR133
ENSG00000182634	11	123908773	123909717	9	10280	0.26475	0.3956	OR10G7
ENSG00000112210	6	57053607	57087078	40	9365	0.26474	0.39561	RAB23
ENSG00000134014	8	27947190	28048673	254	10001	0.26388	0.39594	ELP3
ENSG00000163982	4	4190530	4228616	169	10220	0.26377	0.39598	OTOP1
ENSG00000091651	16	46723555	46732306	4	10280	0.26367	0.39602	ORC6
ENSG00000197658	11	62847412	62911693	336	10080	0.26364	0.39603	SLC22A24
ENSG00000231861	3	98216448	98217496	2	9274	0.26351	0.39608	OR5K2
ENSG00000143954	2	79252812	79255631	16	10280	0.26349	0.39609	REG3G
ENSG00000231171	4	178649911	178911904	978	9710	0.26331	0.39616	LINC01098
ENSG00000181026	15	89164527	89175513	59	9365	0.26304	0.39626	AEN
ENSG00000166946	15	43477316	43487396	10	10280	0.26299	0.39628	CCNDBP1
ENSG00000164520	6	150204511	150219238	72	9928	0.26295	0.3963	RAET1E
ENSG00000198467	9	35681989	35691017	28	10167	0.2628	0.39635	TPM2
ENSG00000171346	17	39669995	39678781	21	9883	0.2628	0.39635	KRT15
ENSG00000130684	20	25654851	25677477	53	10197	0.26263	0.39642	ZNF337
ENSG00000112799	6	6588341	6655216	364	9483	0.26245	0.39649	LY86
ENSG00000150756	5	10226442	10250009	148	10112	0.26228	0.39655	FAM173B
ENSG00000140264	15	44069285	44094787	44	9694	0.26217	0.3966	SERF2
ENSG00000214670	14	75158879	75179800	29	9952	0.26163	0.3968	AC007956.1
ENSG00000177414	1	64669310	64733051	189	9837	0.26159	0.39682	UBE2U
ENSG00000154642	21	19161284	19191703	55	10255	0.2615	0.39685	C21orf91
ENSG00000172464	11	56408942	56409947	2	10280	0.26141	0.39689	OR5AP2
ENSG00000269866	16	70258261	70258641	1	10280	0.26138	0.3969	FKSG63
ENSG00000203883	20	62679076	62680994	1	10280	0.26138	0.3969	SOX18
ENSG00000158457	7	128784712	128808671	67	10239	0.26132	0.39692	TSPAN33
ENSG00000085433	1	109512836	109584850	221	9922	0.26127	0.39694	WDR47
ENSG00000067064	10	1085848	1095110	23	9959	0.26111	0.397	IDI1
ENSG00000171533	11	75297963	75380165	158	10122	0.26105	0.39703	MAP6
ENSG00000004846	7	20654830	20816658	576	10125	0.26094	0.39707	ABCB5
ENSG00000110446	11	60704556	60720002	47	10110	0.26055	0.39722	SLC15A3
ENSG00000137819	15	69591286	69700119	262	9929	0.26026	0.39733	PAQR5
ENSG00000177047	9	21140631	21142144	3	7820	0.2602	0.39735	IFNW1
ENSG00000205143	9	34621376	34628104	15	9940	0.25984	0.39749	ARID3C
ENSG00000160321	19	22115760	22193751	325	9821	0.25984	0.39749	ZNF208
ENSG00000120049	10	103585731	103603677	38	9238	0.25981	0.39751	KCNIP2
ENSG00000204463	6	31606805	31620482	50	10223	0.25951	0.39762	BAG6
ENSG00000198569	9	140125209	140131006	9	8253	0.25925	0.39772	SLC34A3
ENSG00000111707	12	118814185	118855840	112	9908	0.25905	0.3978	SUDS3
ENSG00000168394	6	32812986	32821755	95	9636	0.25897	0.39783	TAP1
ENSG00000170537	16	18995256	19075264	241	9969	0.2589	0.39786	TMC7
ENSG00000241852	8	22457114	22461663	9	9238	0.25845	0.39803	C8orf58
ENSG00000135226	4	70146217	70160768	56	10169	0.25828	0.39809	UGT2B28
ENSG00000253831	1	157061836	157069600	32	9843	0.25822	0.39812	ETV3L
ENSG00000177181	1	42846466	42888249	175	10184	0.25812	0.39816	RIMKLA
ENSG00000095585	10	97951458	98031344	252	10102	0.25812	0.39816	BLNK
ENSG00000069849	3	141594966	141645356	204	10155	0.25807	0.39818	ATP1B3
ENSG00000197980	3	156543270	156763918	721	10062	0.25792	0.39823	LEKR1
ENSG00000141252	17	411908	624957	828	10121	0.25777	0.39829	VPS53
ENSG00000112308	6	24705089	24721064	45	10073	0.25745	0.39841	C6orf62
ENSG00000214078	20	34213953	34252878	108	10072	0.25733	0.39846	CPNE1
ENSG00000111832	6	116892530	116918838	76	10160	0.25731	0.39847	RWDD1
ENSG00000186193	9	139956581	139965040	22	10280	0.25726	0.39849	SAPCD2
ENSG00000075131	15	66628544	66679084	163	9873	0.25693	0.39862	TIPIN
ENSG00000115091	2	114647537	114720173	280	10088	0.25648	0.39879	ACTR3
ENSG00000116830	1	117602925	117650075	111	9880	0.2564	0.39882	TTF2
ENSG00000189275	10	133604734	133622535	75	10145	0.2563	0.39886	AL450307.1
ENSG00000214413	10	112658488	112679032	46	10172	0.25614	0.39892	BBIP1
ENSG00000136099	13	53418109	53422775	8	10280	0.25611	0.39893	PCDH8
ENSG00000129347	19	10663761	10676713	67	9835	0.25596	0.39899	KRI1
ENSG00000081818	5	140501581	140505201	12	9488	0.25595	0.399	PCDHB4
ENSG00000121270	16	48200821	48281479	262	10115	0.25587	0.39902	ABCC11
ENSG00000205090	1	1470554	1475833	8	10123	0.25584	0.39904	TMEM240
ENSG00000244165	19	10222214	10226048	11	10280	0.25562	0.39912	P2RY11
ENSG00000109758	4	3443614	3451211	32	10188	0.25515	0.3993	HGFAC
ENSG00000272896	9	139685831	139695047	30	10270	0.25517	0.3993	RP11-216L13.17
ENSG00000182585	4	75174190	75181024	8	9198	0.25513	0.39931	EPGN
ENSG00000140323	15	40650436	40663257	32	10265	0.25508	0.39933	DISP2
ENSG00000161055	5	180017103	180018540	1	10280	0.2549	0.3994	SCGB3A1
ENSG00000253309	13	51909909	51938871	81	7386	0.25475	0.39946	SERPINE3
ENSG00000184786	6	170140210	170151655	35	9833	0.25432	0.39962	TCTE3
ENSG00000121542	3	122920774	122992977	309	10197	0.25425	0.39965	SEC22A
ENSG00000262874	19	51891543	51893828	17	10280	0.25426	0.39965	C19orf84
ENSG00000138435	2	175612320	175629200	57	10127	0.25424	0.39966	CHRNA1
ENSG00000117399	1	43824626	43828874	7	8898	0.2541	0.39971	CDC20
ENSG00000013588	12	13043716	13070871	83	9932	0.25404	0.39973	GPRC5A
ENSG00000248167	6	30297359	30314631	56	9847	0.25347	0.39995	TRIM39-RPP21
ENSG00000092036	14	23415437	23426370	24	9925	0.25346	0.39996	HAUS4
ENSG00000156414	14	104394799	104519004	471	9774	0.25343	0.39997	TDRD9
ENSG00000270181	13	103459704	103524748	185	10010	0.25322	0.40005	BIVM-ERCC5
ENSG00000185940	11	1651033	1652160	15	10280	0.2531	0.40009	KRTAP5-5
ENSG00000268111	20	44095910	44107452	43	10027	0.2528	0.40021	AL031663.1
ENSG00000155754	2	202352148	202483901	483	10162	0.25229	0.40041	ALS2CR11
ENSG00000138101	2	25600067	25896503	520	9805	0.25198	0.40053	DTNB
ENSG00000188869	15	81623558	81666554	168	10116	0.25189	0.40056	TMC3
ENSG00000136982	8	120846216	120868250	102	9973	0.25185	0.40058	DSCC1
ENSG00000134686	1	33789224	33896653	348	10083	0.25168	0.40064	PHC2
ENSG00000186628	15	83424114	83474822	146	9784	0.25157	0.40069	FSD2
ENSG00000138231	3	137879854	137893791	24	9116	0.25145	0.40073	DBR1
ENSG00000118680	18	3261907	3278282	89	10252	0.25144	0.40074	MYL12B
ENSG00000138814	4	101944566	102269435	769	10137	0.25119	0.40084	PPP3CA
ENSG00000258740	14	75705319	75735986	55	10255	0.25092	0.40094	RP11-293M10.1
ENSG00000139697	12	123773656	123849390	328	9582	0.25089	0.40095	SBNO1
ENSG00000272647	7	99156291	99205433	98	9738	0.25077	0.401	GS1-259H13.10
ENSG00000130429	7	98971872	98992424	51	10228	0.25063	0.40105	ARPC1B
ENSG00000135747	1	247108849	247242113	706	10078	0.25032	0.40117	ZNF670
ENSG00000138131	10	100007447	100028007	51	10031	0.24999	0.4013	LOXL4
ENSG00000105880	7	96649704	96654409	9	9780	0.24995	0.40131	DLX5
ENSG00000064995	6	34845555	34855866	34	10053	0.24957	0.40146	TAF11
ENSG00000112183	6	17281577	17294106	23	10280	0.24949	0.40149	RBM24
ENSG00000151465	10	12237964	12292588	174	9640	0.24948	0.40149	CDC123
ENSG00000134198	1	115590632	115632121	176	10212	0.24928	0.40157	TSPAN2
ENSG00000096384	6	44214824	44221620	18	9297	0.24913	0.40163	HSP90AB1
ENSG00000106348	7	128032331	128050306	66	10008	0.24885	0.40174	IMPDH1
ENSG00000119969	10	96305547	96373662	171	10052	0.24885	0.40174	HELLS
ENSG00000061273	12	48176505	48226915	130	10076	0.24876	0.40177	HDAC7
ENSG00000134077	3	9404526	9428475	57	9463	0.24872	0.40179	THUMPD3
ENSG00000152936	12	25562241	25801513	1013	10096	0.24873	0.40179	IFLTD1
ENSG00000170542	6	2887500	2903514	27	10257	0.24854	0.40186	SERPINB9
ENSG00000178585	1	9908334	9970394	68	9280	0.24851	0.40187	CTNNBIP1
ENSG00000169926	15	31619058	31727868	305	10010	0.24839	0.40192	KLF13
ENSG00000129158	11	17809595	18034709	452	9956	0.24824	0.40197	SERGEF
ENSG00000266258	18	68002675	68019695	59	10184	0.24807	0.40204	RP11-41O4.1
ENSG00000187054	4	68775103	68829858	167	10024	0.24805	0.40205	TMPRSS11A
ENSG00000130762	1	3370990	3397677	86	10177	0.24771	0.40218	ARHGEF16
ENSG00000196296	16	28889726	28915830	40	9843	0.24759	0.40223	ATP2A1
ENSG00000119688	14	74752126	74769759	44	7563	0.24737	0.40231	ABCD4
ENSG00000173457	11	64011956	64014413	6	9207	0.24731	0.40233	PPP1R14B
ENSG00000143412	1	150954493	150968110	36	10231	0.24692	0.40249	ANXA9
ENSG00000127507	19	14843205	14889353	252	9967	0.24677	0.40254	EMR2
ENSG00000170296	17	7143333	7146089	6	9126	0.24669	0.40257	GABARAP
ENSG00000197008	7	64254766	64294054	163	10167	0.24663	0.4026	ZNF138
ENSG00000183775	5	143550396	143865249	667	9798	0.24644	0.40267	KCTD16
ENSG00000132554	8	100973164	101143496	333	9797	0.24637	0.4027	RGS22
ENSG00000188312	9	95087766	95382815	868	10049	0.24631	0.40272	CENPP
ENSG00000163535	2	201374731	201448505	185	9966	0.24625	0.40274	SGOL2
ENSG00000140829	16	72127461	72146811	65	9586	0.24594	0.40287	DHX38
ENSG00000116649	1	11114641	11120081	10	10031	0.24575	0.40294	SRM
ENSG00000108602	17	19641297	19652256	23	6969	0.24527	0.40312	ALDH3A1
ENSG00000131127	4	331603	378653	169	9374	0.24506	0.4032	ZNF141
ENSG00000259517	16	54279456	54304658	97	10140	0.24504	0.40321	RP11-324D17.1
ENSG00000115289	2	74732170	74735707	3	10280	0.24502	0.40322	PCGF1
ENSG00000185015	8	86132816	86196302	110	8886	0.24479	0.40331	CA13
ENSG00000164898	7	139024203	139031065	26	10005	0.2446	0.40338	C7orf55
ENSG00000186407	17	72606026	72619897	49	10232	0.24454	0.40341	CD300E
ENSG00000165102	8	42995556	43057998	71	9439	0.24446	0.40344	HGSNAT
ENSG00000183831	1	173578700	173639001	65	9899	0.24432	0.40349	ANKRD45
ENSG00000150782	11	112013974	112034840	56	9650	0.24419	0.40354	IL18
ENSG00000268632	15	42073346	42076229	10	10236	0.24403	0.4036	AC073657.1
ENSG00000167632	8	140742586	141468678	2440	9959	0.24393	0.40364	TRAPPC9
ENSG00000104341	8	98787285	98865241	457	10235	0.24389	0.40366	LAPTM4B
ENSG00000125952	14	65472892	65569413	250	9799	0.24379	0.4037	MAX
ENSG00000034053	15	29129629	29410518	525	10148	0.24377	0.4037	APBA2
ENSG00000241635	2	234526291	234681956	588	9840	0.24375	0.40371	UGT1A8
ENSG00000082497	1	210406144	210419976	20	8709	0.24369	0.40373	SERTAD4
ENSG00000134207	1	114631913	114696541	245	10061	0.24366	0.40375	SYT6
ENSG00000268107	19	57999086	58016749	113	9908	0.24358	0.40378	AC003005.4
ENSG00000213079	6	155054459	155155192	236	10003	0.24352	0.4038	SCAF8
ENSG00000168488	16	28834356	28848558	30	10280	0.24353	0.4038	ATXN2L
ENSG00000105771	19	44235301	44259142	45	9780	0.24328	0.40389	SMG9
ENSG00000142864	1	67873493	67896098	30	10259	0.24323	0.40391	SERBP1
ENSG00000232013	3	145782358	145784156	3	10280	0.24305	0.40398	AC107021.1
ENSG00000198848	16	55836763	55867249	79	10280	0.24305	0.40398	CES1
ENSG00000144485	2	239146908	239149303	12	10150	0.24293	0.40403	HES6
ENSG00000103876	15	80444832	80479288	157	9981	0.24287	0.40405	FAH
ENSG00000095981	6	39282474	39290744	43	10067	0.24272	0.40411	KCNK16
ENSG00000148444	10	22604903	22609235	2	4435	0.24248	0.4042	COMMD3
ENSG00000112033	6	35310335	35395968	248	9293	0.24242	0.40423	PPARD
ENSG00000188811	13	39612443	39624246	21	10280	0.24241	0.40423	NHLRC3
ENSG00000112619	6	42664340	42690312	119	10163	0.24236	0.40425	PRPH2
ENSG00000164897	7	150778167	150780633	3	10280	0.24236	0.40425	TMUB1
ENSG00000109680	4	26578059	26756973	227	9829	0.24227	0.40429	TBC1D19
ENSG00000172367	11	119056166	119060932	2	10280	0.24225	0.40429	PDZD3
ENSG00000124374	2	71409869	71454213	201	10094	0.242	0.40439	PAIP2B
ENSG00000077044	2	234263153	234380750	264	10049	0.24179	0.40447	DGKD
ENSG00000122512	7	6012870	6048756	150	10036	0.24118	0.40471	PMS2
ENSG00000160062	1	33005028	33071540	171	10156	0.24105	0.40476	ZBTB8A
ENSG00000198768	20	57034157	57090187	121	9887	0.24097	0.40479	APCDD1L
ENSG00000108759	17	39616063	39623681	50	10185	0.24094	0.4048	KRT32
ENSG00000186967	21	31869142	31869451	1	10280	0.24094	0.4048	KRTAP19-4
ENSG00000204655	6	29624758	29640149	108	10110	0.24072	0.40489	MOG
ENSG00000173011	4	7043626	7059679	51	10060	0.24068	0.4049	TADA2B
ENSG00000188175	7	92817899	92855837	58	9660	0.24046	0.40499	HEPACAM2
ENSG00000167771	11	63678693	63684316	7	10280	0.24044	0.40499	RCOR2
ENSG00000172543	11	65647280	65651212	9	9394	0.24042	0.405	CTSW
ENSG00000163882	3	184079506	184086384	6	10280	0.24002	0.40516	POLR2H
ENSG00000113889	3	186435065	186461743	182	10109	0.23992	0.40519	KNG1
ENSG00000117481	1	46805849	46830824	189	10142	0.2399	0.40521	NSUN4
ENSG00000254462	11	57480077	57559058	148	9619	0.23988	0.40521	TMX2-CTNND1
ENSG00000162931	1	228595641	228604562	15	9370	0.23986	0.40522	TRIM17
ENSG00000160216	21	45285067	45406417	347	9908	0.23984	0.40523	AGPAT3
ENSG00000198879	10	7200586	7453450	915	10023	0.23921	0.40547	SFMBT2
ENSG00000138615	15	65488337	65503826	29	10033	0.23912	0.4055	CILP
ENSG00000185198	19	685521	695460	74	10103	0.23907	0.40552	PRSS57
ENSG00000269415	3	59957215	59957583	4	10280	0.23885	0.40561	NPCDR1
ENSG00000215912	1	2567415	2718286	327	9769	0.23873	0.40566	TTC34
ENSG00000197123	7	63688852	63727309	190	10014	0.23873	0.40566	ZNF679
ENSG00000184385	21	43522244	43528644	34	10022	0.23871	0.40567	C21orf128
ENSG00000041802	3	194361517	194393206	169	10125	0.23844	0.40577	LSG1
ENSG00000268402	6	143759575	143764295	12	10280	0.23827	0.40583	AL031320.1
ENSG00000122884	10	74766975	74856732	175	10041	0.23817	0.40587	P4HA1
ENSG00000090447	16	4307187	4323076	27	9987	0.23806	0.40592	TFAP4
ENSG00000121104	17	47787694	47866542	93	9519	0.23802	0.40593	FAM117A
ENSG00000182871	21	46825052	46933634	499	10113	0.23801	0.40594	COL18A1
ENSG00000172724	9	34689564	34691274	4	10280	0.23792	0.40597	CCL19
ENSG00000172661	10	46222648	46288409	84	10161	0.23774	0.40604	FAM21C
ENSG00000198092	4	68918916	68995598	233	9909	0.23772	0.40605	TMPRSS11F
ENSG00000179055	9	107456660	107457766	7	10280	0.23767	0.40607	OR13D1
ENSG00000072062	19	14202500	14228896	19	10053	0.23763	0.40608	PRKACA
ENSG00000196104	4	167654535	168155947	1816	9806	0.23757	0.40611	SPOCK3
ENSG00000132359	17	2680350	2941033	828	10014	0.23745	0.40615	RAP1GAP2
ENSG00000258986	14	104941015	105071984	413	10137	0.23743	0.40616	TMEM179
ENSG00000188215	16	20866247	20911706	77	10165	0.23732	0.4062	DCUN1D3
ENSG00000100162	22	42334725	42343168	33	9479	0.23727	0.40622	CENPM
ENSG00000253548	3	191178952	191179245	1	10280	0.23707	0.4063	PYDC2
ENSG00000184787	21	46188955	46221934	131	10024	0.237	0.40633	UBE2G2
ENSG00000249709	19	12636184	12662356	46	9396	0.23685	0.40639	ZNF564
ENSG00000054392	1	210501596	210849638	1483	10128	0.23678	0.40641	HHAT
ENSG00000174946	3	150915619	150920988	13	9887	0.23655	0.4065	GPR171
ENSG00000168026	3	39149152	39180394	135	9720	0.23615	0.40666	TTC21A
ENSG00000132386	17	1665253	1680868	70	10169	0.23614	0.40666	SERPINF1
ENSG00000137841	15	40570377	40600136	60	9892	0.23612	0.40667	PLCB2
ENSG00000240972	22	24236191	24237414	4	10280	0.23595	0.40674	MIF
ENSG00000100003	22	30792846	30821305	89	9849	0.23579	0.4068	SEC14L2
ENSG00000100802	14	23456110	23479375	33	9776	0.23572	0.40682	C14orf93
ENSG00000105220	19	34850385	34893061	106	9817	0.2357	0.40683	GPI
ENSG00000246223	14	98391947	98444461	215	9547	0.23565	0.40685	C14orf64
ENSG00000151690	2	191273081	191373931	308	9690	0.23551	0.40691	MFSD6
ENSG00000198373	16	69796209	69975644	523	10009	0.23545	0.40693	WWP2
ENSG00000197938	3	98001732	98002676	3	10280	0.23524	0.40701	OR5H2
ENSG00000117533	1	171669300	171711387	122	10265	0.23518	0.40703	VAMP4
ENSG00000226479	2	120978854	120980984	5	10280	0.23504	0.40709	TMEM185B
ENSG00000204961	5	140227048	140391929	414	9864	0.23499	0.40711	PCDHA9
ENSG00000143473	1	210856555	211307457	1691	9774	0.23496	0.40712	KCNH1
ENSG00000160326	9	136336217	136344259	24	10257	0.23449	0.4073	SLC2A6
ENSG00000181904	5	134181370	134195427	15	9094	0.23444	0.40732	C5orf24
ENSG00000211448	14	80663873	80854100	380	9582	0.2343	0.40738	DIO2
ENSG00000138092	2	25016005	25045245	113	10101	0.23419	0.40742	CENPO
ENSG00000125522	20	62737173	62738524	3	10280	0.23399	0.4075	NPBWR2
ENSG00000133107	13	38210773	38444562	907	9556	0.23396	0.40751	TRPC4
ENSG00000128805	10	49654077	49864310	807	9997	0.23387	0.40754	ARHGAP22
ENSG00000219492	4	9385743	9390709	18	10280	0.23378	0.40758	RP11-1396O13.13
ENSG00000166387	11	7534529	7678358	589	10174	0.23363	0.40763	PPFIBP2
ENSG00000188778	8	37820516	37824483	4	10280	0.23343	0.40771	ADRB3
ENSG00000204866	19	46646363	46664556	42	10103	0.233	0.40788	IGFL2
ENSG00000164051	3	48473574	48481866	14	9867	0.23276	0.40798	CCDC51
ENSG00000152457	10	14939358	14996431	139	9990	0.23268	0.40801	DCLRE1C
ENSG00000106571	7	42000548	42277469	891	10034	0.23261	0.40803	GLI3
ENSG00000128487	17	19912657	20222339	793	10155	0.23214	0.40821	SPECC1
ENSG00000127528	19	16435628	16438685	7	10280	0.23205	0.40825	KLF2
ENSG00000254505	14	24678789	24683075	12	9663	0.23188	0.40832	CHMP4A
ENSG00000164125	4	159045626	159094470	120	10158	0.2318	0.40835	FAM198B
ENSG00000196544	17	8091652	8093564	2	8546	0.23177	0.40836	C17orf59
ENSG00000128309	22	37415676	37425863	34	10205	0.2316	0.40842	MPST
ENSG00000158477	1	158223927	158228059	15	9815	0.23138	0.40851	CD1A
ENSG00000203730	1	182367252	182369751	7	10280	0.23137	0.40851	TEDDM1
ENSG00000198846	8	59717977	60031767	728	10148	0.23135	0.40852	TOX
ENSG00000261272	6	30978251	31003179	465	9904	0.23117	0.40859	MUC22
ENSG00000004799	7	95212811	95225803	44	10162	0.23069	0.40878	PDK4
ENSG00000173432	11	18287721	18291524	27	9681	0.22991	0.40908	SAA1
ENSG00000145919	5	173034517	173043663	30	10280	0.22986	0.4091	BOD1
ENSG00000019102	11	124617368	124622134	16	9364	0.22984	0.40911	VSIG2
ENSG00000014824	4	41992489	42092474	402	10192	0.22968	0.40917	SLC30A9
ENSG00000178966	9	86595626	86618985	43	9937	0.22934	0.4093	RMI1
ENSG00000144843	3	119298115	119308792	24	9577	0.22903	0.40942	ADPRH
ENSG00000131015	6	150263136	150270371	20	10161	0.22904	0.40942	ULBP2
ENSG00000144677	3	37903451	38025960	301	10031	0.22879	0.40952	CTDSPL
ENSG00000079819	6	131160487	131384462	821	10082	0.22857	0.4096	EPB41L2
ENSG00000167286	11	118209669	118213459	6	10280	0.22851	0.40963	CD3D
ENSG00000134717	1	52521797	52556388	56	9506	0.22839	0.40967	BTF3L4
ENSG00000143303	1	156698234	156706752	20	9769	0.22833	0.40969	RRNAD1
ENSG00000171722	1	162342993	162346660	11	10280	0.22832	0.4097	C1orf111
ENSG00000124882	4	75230860	75254468	87	10019	0.22831	0.4097	EREG
ENSG00000221882	17	3181193	3182268	3	10280	0.22828	0.40971	OR3A2
ENSG00000196943	14	24769068	24778330	27	9678	0.22815	0.40976	NOP9
ENSG00000075073	10	71163659	71176623	49	9825	0.2279	0.40986	TACR2
ENSG00000179299	4	40751914	40812002	183	9858	0.22789	0.40987	NSUN7
ENSG00000149809	11	64879317	64883856	9	10280	0.22789	0.40987	TM7SF2
ENSG00000110697	11	67259239	67273734	14	6234	0.22767	0.40995	PITPNM1
ENSG00000180953	15	80191182	80216044	170	9951	0.22754	0.41	ST20
ENSG00000002587	4	11394774	11431389	78	10213	0.22741	0.41005	HS3ST1
ENSG00000125863	20	10381657	10414870	141	10054	0.22727	0.41011	MKKS
ENSG00000164904	5	125877533	125931110	152	9972	0.22722	0.41013	ALDH7A1
ENSG00000120071	17	44107282	44302733	1213	10130	0.22707	0.41018	KANSL1
ENSG00000141540	17	72209653	72258155	160	10163	0.22685	0.41027	TTYH2
ENSG00000198089	22	31884674	32014572	539	9968	0.22676	0.4103	SFI1
ENSG00000150316	11	94695787	94706776	30	9856	0.22675	0.41031	CWC15
ENSG00000177455	16	28943260	28950667	8	7250	0.22667	0.41034	CD19
ENSG00000148688	10	92631473	92668312	82	10021	0.22643	0.41043	RPP30
ENSG00000139508	13	29274201	29293107	35	10060	0.22645	0.41043	SLC46A3
ENSG00000261567	16	85391069	85393055	3	10280	0.22639	0.41045	RP11-680G10.1
ENSG00000127663	19	4969125	5153606	621	9988	0.22634	0.41047	KDM4B
ENSG00000176769	10	132890654	133109984	1135	10070	0.22619	0.41053	TCERG1L
ENSG00000120314	5	140044261	140053709	18	10224	0.22569	0.41072	WDR55
ENSG00000175711	17	80900031	81009686	643	9976	0.2257	0.41072	B3GNTL1
ENSG00000242221	19	43568363	43587197	136	10135	0.22563	0.41074	PSG2
ENSG00000162804	2	241938255	242034983	296	9933	0.22515	0.41093	SNED1
ENSG00000136141	13	47127303	47327175	598	10041	0.22505	0.41097	LRCH1
ENSG00000149136	11	57093459	57103351	23	8964	0.22496	0.41101	SSRP1
ENSG00000170852	7	32907784	32933743	75	9924	0.22438	0.41123	KBTBD2
ENSG00000078674	8	17780349	17885478	529	10016	0.22409	0.41134	PCM1
ENSG00000144118	2	120997640	121052289	204	9832	0.22368	0.4115	RALB
ENSG00000156650	10	76585340	76792380	253	9154	0.22353	0.41156	KAT6B
ENSG00000257008	17	72363546	72368761	13	9636	0.22335	0.41163	GPR142
ENSG00000250588	3	158680024	159615155	2377	9805	0.22327	0.41166	IQCJ-SCHIP1
ENSG00000212724	17	39215495	39216344	4	10280	0.22313	0.41172	KRTAP2-3
ENSG00000196166	8	38368352	38386180	74	9942	0.22306	0.41175	C8orf86
ENSG00000258311	12	56109820	56118487	11	10280	0.22251	0.41196	RP11-644F5.10
ENSG00000166106	11	130318869	130346532	62	10227	0.22165	0.41229	ADAMTS15
ENSG00000162745	1	161952982	161993644	124	10207	0.22157	0.41232	OLFML2B
ENSG00000143977	2	70508494	70520903	25	10280	0.22097	0.41256	SNRPG
ENSG00000170959	11	30851916	31391357	841	9941	0.22085	0.4126	DCDC1
ENSG00000198355	22	50354161	50357728	8	10280	0.22077	0.41263	PIM3
ENSG00000105278	19	3804022	3869030	186	10252	0.22074	0.41265	ZFR2
ENSG00000184661	8	25316513	25365436	130	10103	0.22062	0.41269	CDCA2
ENSG00000198901	15	91509270	91538859	116	10069	0.22041	0.41278	PRC1
ENSG00000161533	17	73937588	73975515	160	9738	0.22031	0.41281	ACOX1
ENSG00000137462	4	154622652	154626851	9	8435	0.22021	0.41285	TLR2
ENSG00000235531	8	72740402	73030628	1261	10120	0.22007	0.41291	RP11-383H13.1
ENSG00000096996	19	18169805	18209754	166	10013	0.22005	0.41292	IL12RB1
ENSG00000181656	1	101003693	101007574	10	9449	0.21984	0.413	GPR88
ENSG00000105705	19	19386827	19431653	114	9722	0.2198	0.41301	SUGP1
ENSG00000157106	16	18816175	18937776	360	10089	0.21972	0.41305	SMG1
ENSG00000100253	22	50925213	50929077	6	10280	0.21957	0.4131	MIOX
ENSG00000173726	1	235272651	235292251	41	10280	0.21946	0.41315	TOMM20
ENSG00000198083	17	39411636	39412616	1	10280	0.21932	0.4132	KRTAP9-9
ENSG00000177954	1	153963235	153964626	5	9842	0.21911	0.41328	RPS27
ENSG00000121381	12	10961693	10962767	1	10280	0.21881	0.4134	TAS2R9
ENSG00000212659	17	39421591	39422893	1	10280	0.21881	0.4134	KRTAP9-6
ENSG00000154380	1	225674537	225840844	450	9866	0.21863	0.41347	ENAH
ENSG00000182601	16	25703347	26149009	1609	10122	0.21841	0.41356	HS3ST4
ENSG00000089916	14	76618259	76720685	402	10140	0.21838	0.41357	GPATCH2L
ENSG00000127184	5	85913721	85916779	6	10228	0.2183	0.4136	COX7C
ENSG00000117362	1	150237804	150241980	2	10280	0.21791	0.41375	APH1A
ENSG00000173960	2	24150155	24227779	319	10077	0.21782	0.41379	UBXN2A
ENSG00000180386	17	39431911	39432949	1	10280	0.21778	0.4138	KRTAP9-7
ENSG00000177721	5	43039335	43043272	8	9731	0.21735	0.41397	ANXA2R
ENSG00000139220	12	81652045	82153332	1401	9921	0.21736	0.41397	PPFIA2
ENSG00000130695	1	26560691	26605299	157	10166	0.21732	0.41398	CEP85
ENSG00000129038	15	74218330	74244478	120	10182	0.21692	0.41413	LOXL1
ENSG00000146005	5	139175406	139224051	85	9034	0.21661	0.41426	PSD2
ENSG00000182606	3	42055294	42267381	681	10005	0.21659	0.41427	TRAK1
ENSG00000152779	10	91190051	91316398	354	10039	0.21659	0.41427	SLC16A12
ENSG00000141338	17	66863433	66951533	210	10156	0.21655	0.41428	ABCA8
ENSG00000183346	10	63422719	63526524	437	10038	0.21626	0.41439	C10orf107
ENSG00000166573	18	74962505	74980858	90	10228	0.21624	0.4144	GALR1
ENSG00000162494	1	13801445	13840543	74	10280	0.21596	0.41451	LRRC38
ENSG00000154814	3	16306706	16391806	317	10072	0.21594	0.41452	OXNAD1
ENSG00000166024	10	99894387	100004654	217	9957	0.21552	0.41468	R3HCC1L
ENSG00000142621	1	15573768	15726779	452	9832	0.21523	0.4148	FHAD1
ENSG00000114541	3	69219141	69591734	1309	10087	0.21522	0.4148	FRMD4B
ENSG00000009844	6	142468367	142545826	158	9711	0.21516	0.41482	VTA1
ENSG00000197790	11	4566421	4567374	5	10280	0.21504	0.41487	OR52M1
ENSG00000163406	3	121612936	121662949	210	10122	0.21491	0.41492	SLC15A2
ENSG00000151364	11	77726761	77757237	147	10129	0.21479	0.41496	KCTD14
ENSG00000155252	10	99344131	99436191	225	9648	0.21473	0.41499	PI4K2A
ENSG00000138942	22	31556168	31603005	153	9999	0.21464	0.41502	RNF185
ENSG00000149609	20	32250090	32253425	2	10280	0.21329	0.41555	C20orf144
ENSG00000100478	14	31494312	31562818	219	9963	0.21326	0.41556	AP4S1
ENSG00000182070	11	5172239	5207612	262	10178	0.21309	0.41563	OR52A1
ENSG00000137440	4	15937192	15940363	9	10280	0.213	0.41566	FGFBP1
ENSG00000183273	12	119772517	119978852	618	10149	0.21232	0.41593	CCDC60
ENSG00000167674	19	4472284	4502223	127	10161	0.21199	0.41606	HDGFRP2
ENSG00000174498	15	65619465	65670378	127	10049	0.21177	0.41614	IGDCC3
ENSG00000259164	14	77564654	77691805	482	10087	0.21161	0.4162	RP11-463C8.4
ENSG00000182095	7	5346421	5465045	372	9923	0.2116	0.41621	TNRC18
ENSG00000169594	15	83924655	83953466	46	9972	0.21131	0.41632	BNC1
ENSG00000034677	8	101269288	101348446	160	10071	0.21115	0.41639	RNF19A
ENSG00000243896	7	143955700	143956815	1	8290	0.21111	0.4164	OR2A7
ENSG00000196678	16	20791515	20911671	186	10084	0.21089	0.41649	ERI2
ENSG00000268421	10	131308884	131309525	4	10280	0.21053	0.41663	AL355531.2
ENSG00000130958	9	99082988	99145992	264	10006	0.21022	0.41675	SLC35D2
ENSG00000170613	5	156588857	156593275	11	10280	0.21013	0.41678	FAM71B
ENSG00000119681	14	74964873	75079306	300	9959	0.21009	0.4168	LTBP2
ENSG00000167157	9	132427920	132484875	208	10117	0.20987	0.41688	PRRX2
ENSG00000153140	5	89688078	89705603	11	8656	0.20971	0.41695	CETN3
ENSG00000134440	18	55267888	55289445	81	10217	0.20968	0.41696	NARS
ENSG00000135898	2	231772033	231825781	133	9923	0.2096	0.41699	GPR55
ENSG00000253710	13	52586534	52603800	30	9856	0.20956	0.41701	ALG11
ENSG00000173545	5	16451628	16465901	31	10280	0.20953	0.41702	ZNF622
ENSG00000120733	5	137688285	137772717	246	9526	0.20945	0.41705	KDM3B
ENSG00000148498	10	34398488	35104253	1879	9905	0.20925	0.41713	PARD3
ENSG00000125255	13	103696350	103719196	170	10033	0.20913	0.41717	SLC10A2
ENSG00000119684	14	75480467	75518235	58	10179	0.20907	0.4172	MLH3
ENSG00000119888	2	47572297	47614740	129	10040	0.20903	0.41721	EPCAM
ENSG00000090470	15	65409717	65426174	8	8521	0.20878	0.41731	PDCD7
ENSG00000177462	1	248084320	248085258	13	9846	0.20852	0.41741	OR2T8
ENSG00000184939	16	68563993	68609975	224	9896	0.20847	0.41743	ZFP90
ENSG00000136492	17	59758627	59940882	314	10186	0.20823	0.41752	BRIP1
ENSG00000244462	20	34236847	34252878	39	10240	0.20816	0.41755	RBM12
ENSG00000153347	5	94727048	94786158	203	9492	0.20803	0.4176	FAM81B
ENSG00000116497	1	33282368	33324476	79	9652	0.20801	0.41761	S100PBP
ENSG00000169994	2	128293378	128395304	332	9990	0.20802	0.41761	MYO7B
ENSG00000141985	19	4360367	4400544	82	9945	0.20786	0.41767	SH3GL1
ENSG00000148702	10	115310596	115349361	203	9423	0.20777	0.4177	HABP2
ENSG00000214960	7	16130817	16460947	1252	9906	0.20743	0.41784	ISPD
ENSG00000105429	19	42829761	42882921	61	9688	0.20683	0.41807	MEGF8
ENSG00000074855	19	17434032	17445638	33	9983	0.20655	0.41818	ANO8
ENSG00000124237	20	56725960	56736206	13	10280	0.20651	0.4182	C20orf85
ENSG00000161681	19	51165084	51222707	24	10241	0.20639	0.41824	SHANK1
ENSG00000188452	2	182401403	182545392	447	9864	0.20628	0.41829	CERKL
ENSG00000154188	8	108261721	108510283	985	9939	0.20586	0.41845	ANGPT1
ENSG00000078808	1	1152288	1167411	78	10280	0.20583	0.41846	SDF4
ENSG00000156976	3	186500994	186507689	17	8724	0.20554	0.41857	EIF4A2
ENSG00000224689	19	9800600	9811452	44	10206	0.20553	0.41858	ZNF812
ENSG00000104435	8	80523049	80578410	204	10064	0.20496	0.4188	STMN2
ENSG00000149657	20	60697517	60710434	18	10280	0.20491	0.41882	LSM14B
ENSG00000122194	6	161123270	161174347	156	9971	0.20483	0.41885	PLG
ENSG00000269295	9	71869331	71869642	1	10280	0.20445	0.419	AL358113.1
ENSG00000164040	4	129190397	129209984	37	7340	0.20438	0.41903	PGRMC2
ENSG00000145912	5	177576461	177580968	12	8845	0.20435	0.41904	NHP2
ENSG00000179023	1	18807424	18812478	27	10085	0.20423	0.41909	KLHDC7A
ENSG00000161647	17	41878167	41910538	49	9933	0.20421	0.41909	MPP3
ENSG00000160505	19	56347944	56393220	170	9977	0.2037	0.41929	NLRP4
ENSG00000156966	2	232260254	232265875	9	10280	0.20336	0.41943	B3GNT7
ENSG00000180828	8	65492814	65496181	7	10118	0.20336	0.41943	BHLHE22
ENSG00000082805	12	1099675	1605099	1781	10086	0.20303	0.41956	ERC1
ENSG00000229833	19	7694623	7696842	5	10280	0.20296	0.41958	PET100
ENSG00000145734	5	70751442	70863649	271	10166	0.20287	0.41962	BDP1
ENSG00000235645	10	71444655	71452208	41	9917	0.20246	0.41978	RP11-242G20.1
ENSG00000154001	14	63838075	64010092	575	9883	0.20236	0.41982	PPP2R5E
ENSG00000197646	9	5510545	5571282	119	9897	0.20232	0.41983	PDCD1LG2
ENSG00000153046	6	4706393	4955785	638	9437	0.20228	0.41985	CDYL
ENSG00000138336	10	70320413	70454239	537	10068	0.2018	0.42004	TET1
ENSG00000125845	20	6748311	6760927	24	10206	0.20179	0.42004	BMP2
ENSG00000243725	1	55181495	55208330	204	8870	0.20169	0.42008	TTC4
ENSG00000204614	6	30103885	30116512	134	10091	0.20163	0.4201	TRIM40
ENSG00000161204	3	183903811	183911800	28	9924	0.20154	0.42014	ABCF3
ENSG00000130201	19	45715879	45737469	92	10258	0.20137	0.42021	EXOC3L2
ENSG00000206077	5	710475	767067	1	3680	0.20113	0.4203	ZDHHC11B
ENSG00000164366	5	196986	218330	99	10280	0.20091	0.42038	CCDC127
ENSG00000173064	12	112597992	112819896	260	9849	0.20043	0.42057	HECTD4
ENSG00000130348	6	107077453	107116292	180	9422	0.20026	0.42064	QRSL1
ENSG00000006625	7	30536237	30591095	150	9200	0.2002	0.42066	GGCT
ENSG00000255587	6	36683256	36699870	53	10238	0.2001	0.4207	RAB44
ENSG00000121898	10	125465723	125699783	914	10147	0.2	0.42074	CPXM2
ENSG00000067836	16	4846969	4852951	14	10217	0.19924	0.42104	ROGDI
ENSG00000112077	6	49572871	49604552	133	10031	0.19903	0.42112	RHAG
ENSG00000114698	3	145910126	145968966	279	9726	0.19886	0.42118	PLSCR4
ENSG00000197128	19	57978031	57988938	50	9415	0.19877	0.42122	ZNF772
ENSG00000213463	14	70838148	70883778	220	9535	0.19875	0.42123	SYNJ2BP
ENSG00000112983	5	137475455	137514675	62	9913	0.19873	0.42124	BRD8
ENSG00000169621	2	68694693	68858004	558	9887	0.19864	0.42127	APLF
ENSG00000126460	19	50083903	50094272	38	10007	0.19863	0.42128	PRRG2
ENSG00000221900	7	53103349	53104617	9	10280	0.19848	0.42134	POM121L12
ENSG00000167769	19	6306153	6333640	84	10142	0.19847	0.42134	ACER1
ENSG00000162552	1	22443798	22470462	95	10139	0.1983	0.42141	WNT4
ENSG00000184575	12	64798130	64844907	76	10176	0.19812	0.42147	XPOT
ENSG00000068976	11	64513861	64527769	24	9974	0.1979	0.42156	PYGM
ENSG00000103196	16	84853590	84954374	539	10002	0.1979	0.42156	CRISPLD2
ENSG00000174279	2	176942200	176948641	10	10280	0.19755	0.4217	EVX2
ENSG00000148488	10	17360382	17496329	896	9956	0.19724	0.42182	ST8SIA6
ENSG00000124678	6	35085848	35116387	111	9759	0.19713	0.42186	TCP11
ENSG00000139197	12	7341281	7371170	147	10156	0.19695	0.42193	PEX5
ENSG00000149743	11	63991271	63993726	6	9205	0.19658	0.42208	TRPT1
ENSG00000169683	17	79981178	79989027	8	8233	0.19654	0.42209	LRRC45
ENSG00000179270	2	29283842	29297127	64	10122	0.19642	0.42214	C2orf71
ENSG00000112246	6	100832891	100912805	178	10173	0.19633	0.42217	SIM1
ENSG00000106025	7	120427376	120498456	123	9647	0.19631	0.42219	TSPAN12
ENSG00000258847	14	66424015	66471241	152	10058	0.19606	0.42228	CTD-2014B16.3
ENSG00000140398	15	75639296	75647592	8	8976	0.19607	0.42228	NEIL1
ENSG00000179041	8	67341263	67342966	7	7731	0.1958	0.42238	RRS1
ENSG00000121753	1	32192718	32230494	52	8726	0.19578	0.42239	BAI2
ENSG00000184261	2	47743720	47798078	118	9554	0.19567	0.42243	KCNK12
ENSG00000111266	12	12628829	12715317	236	10036	0.19543	0.42253	DUSP16
ENSG00000268317	16	56662971	56666150	9	10280	0.19519	0.42262	AC026461.1
ENSG00000069764	16	14766405	14788526	16	10268	0.195	0.42269	PLA2G10
ENSG00000168724	5	34929698	34959069	63	9662	0.19486	0.42275	DNAJC21
ENSG00000167306	18	47349183	47721463	1616	9984	0.19472	0.4228	MYO5B
ENSG00000183347	1	89829617	89852020	82	10018	0.19457	0.42286	GBP6
ENSG00000171931	17	18647326	18682662	110	10209	0.19455	0.42287	FBXW10
ENSG00000185294	17	43922256	43924438	17	10280	0.19438	0.42294	SPPL2C
ENSG00000105136	19	57999079	58006048	37	9421	0.19434	0.42296	ZNF419
ENSG00000248383	5	140306302	140391929	234	10006	0.19426	0.42299	PCDHAC1
ENSG00000175294	11	65784223	65793988	24	10048	0.19414	0.42303	CATSPER1
ENSG00000159723	16	67516474	67517716	3	10280	0.19398	0.4231	AGRP
ENSG00000183729	8	53850991	53853677	12	9434	0.19366	0.42322	NPBWR1
ENSG00000156795	8	124428965	124479470	325	10093	0.1934	0.42332	WDYHV1
ENSG00000241595	17	39405939	39406904	8	10280	0.19336	0.42334	KRTAP9-4
ENSG00000156113	10	78629359	79398353	2286	9920	0.19314	0.42342	KCNMA1
ENSG00000105447	19	48949030	48960279	41	10210	0.19293	0.4235	GRWD1
ENSG00000076382	17	26904588	26926297	13	10094	0.19288	0.42353	SPAG5
ENSG00000060982	12	24964295	25102393	566	10186	0.19286	0.42354	BCAT1
ENSG00000128713	2	176968944	176974722	15	9954	0.1925	0.42367	HOXD11
ENSG00000161381	17	37219556	37310647	362	10093	0.19252	0.42367	PLXDC1
ENSG00000114841	3	52350335	52434507	122	9627	0.19202	0.42386	DNAH1
ENSG00000135821	1	182350839	182361341	40	9829	0.192	0.42387	GLUL
ENSG00000164458	6	166571144	166582188	56	10270	0.19198	0.42388	T
ENSG00000108878	17	65040706	65052909	38	10280	0.1919	0.42391	CACNG1
ENSG00000169271	5	53751445	53752207	2	10280	0.19182	0.42394	HSPB3
ENSG00000187164	10	118643742	118886097	276	9502	0.19177	0.42396	KIAA1598
ENSG00000115073	2	98272431	98280570	14	10252	0.19164	0.42401	ACTR1B
ENSG00000205047	16	87731749	87739290	33	9435	0.19133	0.42413	FLJ00104
ENSG00000120688	13	41635410	41658137	24	9434	0.19127	0.42416	WBP4
ENSG00000151366	11	77779350	77791265	46	9700	0.19115	0.4242	NDUFC2
ENSG00000138180	10	95256389	95288849	142	10197	0.19102	0.42425	CEP55
ENSG00000136897	9	104149915	104160896	26	9494	0.19073	0.42437	MRPL50
ENSG00000186790	1	47881744	47883723	3	10280	0.19066	0.42439	FOXE3
ENSG00000171208	16	47111614	47177908	50	9521	0.19048	0.42447	NETO2
ENSG00000164331	5	72848160	72861511	47	10057	0.19044	0.42448	ANKRA2
ENSG00000148484	10	16632610	16859527	736	10143	0.19036	0.42451	RSU1
ENSG00000099956	22	24129150	24176703	286	10146	0.19025	0.42456	SMARCB1
ENSG00000085982	2	234384166	234475428	190	10100	0.19018	0.42459	USP40
ENSG00000111011	12	122989190	123011547	49	9728	0.19016	0.42459	RSRC2
ENSG00000075142	7	87834433	87856308	41	10055	0.18998	0.42466	SRI
ENSG00000196642	9	139702374	139735639	35	9766	0.18998	0.42466	RABL6
ENSG00000186113	11	55563032	55563976	6	10280	0.18994	0.42468	OR5D14
ENSG00000129657	17	75082798	75213179	582	9550	0.18989	0.4247	SEC14L1
ENSG00000139574	12	53900474	53901422	1	10280	0.18963	0.4248	NPFF
ENSG00000204604	19	53341261	53360902	136	10129	0.18952	0.42484	ZNF468
ENSG00000169604	2	69240310	69476459	663	9961	0.18951	0.42485	ANTXR1
ENSG00000112559	6	41604620	41621984	26	10280	0.18944	0.42487	MDFI
ENSG00000257127	12	92815307	92824778	36	10051	0.18921	0.42496	CLLU1
ENSG00000146670	11	64833772	64851636	48	9551	0.18917	0.42498	CDCA5
ENSG00000261832	16	28477974	28503333	27	10004	0.18899	0.42505	CLN3
ENSG00000112378	6	138409642	138428648	89	10224	0.18888	0.42509	PERP
ENSG00000135387	11	34073230	34122703	144	10123	0.18881	0.42512	CAPRIN1
ENSG00000108292	17	36861795	36886056	28	8466	0.18875	0.42515	MLLT6
ENSG00000213231	14	96152754	96158980	33	9725	0.18858	0.42521	TCL1B
ENSG00000235194	14	23764852	23772057	9	9833	0.18843	0.42527	PPP1R3E
ENSG00000197816	9	100000765	100140806	451	9979	0.18841	0.42528	CCDC180
ENSG00000138688	4	123073488	123283913	513	6958	0.18811	0.4254	KIAA1109
ENSG00000133477	22	40390953	40439533	77	9824	0.18808	0.42541	FAM83F
ENSG00000243646	21	34638663	34669539	81	10086	0.18798	0.42545	IL10RB
ENSG00000138075	2	44039611	44066004	94	10179	0.1874	0.42567	ABCG5
ENSG00000166845	18	51884287	51911588	122	10078	0.1868	0.42591	C18orf54
ENSG00000170325	11	129769601	129872730	294	9745	0.18676	0.42592	PRDM10
ENSG00000251139	4	185734773	185742443	12	10280	0.18658	0.42599	RP11-701P16.2
ENSG00000108509	17	4871287	4890960	59	9891	0.18656	0.426	CAMTA2
ENSG00000124831	2	238536219	238722325	715	10112	0.18649	0.42603	LRRFIP1
ENSG00000079435	19	42905659	42931578	4	9567	0.18639	0.42607	LIPE
ENSG00000150873	2	11273179	11286916	57	10280	0.18635	0.42608	C2orf50
ENSG00000115598	2	102803433	102856462	281	9336	0.18588	0.42627	IL1RL2
ENSG00000115271	2	163175350	163228105	46	10030	0.18571	0.42634	GCA
ENSG00000010295	12	6647541	6665239	55	9456	0.18561	0.42637	IFFO1
ENSG00000129250	17	4901243	4931696	81	10066	0.18553	0.42641	KIF1C
ENSG00000189280	1	35220648	35224113	10	9682	0.18545	0.42644	GJB5
ENSG00000169436	8	139600478	139926249	973	10065	0.18538	0.42647	COL22A1
ENSG00000143867	2	19551246	19558414	13	10280	0.18535	0.42648	OSR1
ENSG00000113248	5	140625147	140627799	11	10257	0.18502	0.42661	PCDHB15
ENSG00000185774	4	20730239	21950422	5263	9767	0.18498	0.42662	KCNIP4
ENSG00000198189	4	88257762	88312538	239	10131	0.18486	0.42667	HSD17B11
ENSG00000269430	21	45879814	45882078	2	10280	0.18486	0.42667	LRRC3DN
ENSG00000163046	2	132905164	133015542	59	9470	0.18468	0.42674	ANKRD30BL
ENSG00000145692	5	78407602	78428108	61	9941	0.18464	0.42676	BHMT
ENSG00000122641	7	41724712	41742706	19	8939	0.18462	0.42676	INHBA
ENSG00000125999	20	31861286	31897684	86	9995	0.18323	0.42731	BPIFB1
ENSG00000155833	9	105757593	105780770	122	9917	0.18308	0.42737	CYLC2
ENSG00000134470	10	5990855	6020150	167	9502	0.18276	0.42749	IL15RA
ENSG00000120278	6	150920999	151164799	988	10043	0.18272	0.42751	PLEKHG1
ENSG00000140450	15	98462784	98517068	248	10188	0.1827	0.42752	ARRDC4
ENSG00000090932	19	39989535	39999121	36	10280	0.18263	0.42755	DLL3
ENSG00000226524	6	88032323	88109459	337	10157	0.18243	0.42762	RP1-102H19.8
ENSG00000221955	3	124801480	124998021	759	10095	0.1824	0.42763	SLC12A8
ENSG00000152377	5	136310987	136934068	2011	9823	0.18242	0.42763	SPOCK1
ENSG00000143499	1	214454445	214510474	216	10115	0.18227	0.42769	SMYD2
ENSG00000184752	12	95290831	95397546	664	10128	0.18214	0.42774	NDUFA12
ENSG00000148516	10	31607424	31818742	289	9802	0.18196	0.42781	ZEB1
ENSG00000214274	14	21152336	21167130	62	9985	0.18148	0.428	ANG
ENSG00000196312	9	99660348	99775862	164	7305	0.18128	0.42807	HIATL2
ENSG00000110848	12	9905082	9913497	40	10280	0.18124	0.42809	CD69
ENSG00000138433	2	175212750	175260443	118	9685	0.1812	0.42811	CIR1
ENSG00000163002	2	183982241	184026408	306	10256	0.18117	0.42812	NUP35
ENSG00000143297	1	157483167	157522310	82	9895	0.18109	0.42815	FCRL5
ENSG00000161980	16	96407	103628	27	10249	0.18107	0.42816	POLR3K
ENSG00000181885	17	7163222	7167302	9	10280	0.18064	0.42832	CLDN7
ENSG00000181039	1	145470508	145475646	4	7935	0.1806	0.42834	ANKRD34A
ENSG00000176946	2	242523820	242576864	160	10006	0.18036	0.42843	THAP4
ENSG00000133112	13	45911008	45915505	12	10280	0.18028	0.42847	TPT1
ENSG00000167815	19	12907634	12912694	18	9692	0.17987	0.42863	PRDX2
ENSG00000116667	1	184356192	184598154	667	9896	0.17954	0.42876	C1orf21
ENSG00000176742	11	5220965	5221930	4	10280	0.17946	0.42879	OR51V1
ENSG00000166439	11	74459913	74553458	199	9739	0.17936	0.42883	RNF169
ENSG00000100764	14	90722839	90738968	80	10152	0.17917	0.4289	PSMC1
ENSG00000117245	1	20990507	21044510	219	9995	0.17897	0.42898	KIF17
ENSG00000259784	16	2563966	2577956	1	10280	0.17841	0.4292	ATP6C
ENSG00000178996	5	53813589	53842415	147	10035	0.17829	0.42925	SNX18
ENSG00000115084	2	114462588	114514400	183	10194	0.17825	0.42926	SLC35F5
ENSG00000149177	11	48002113	48189670	377	10034	0.17816	0.4293	PTPRJ
ENSG00000141012	16	88880142	88923378	139	10280	0.17778	0.42945	GALNS
ENSG00000164597	7	106842000	107204959	818	10145	0.17772	0.42947	COG5
ENSG00000158023	12	122355768	122441833	275	10134	0.17771	0.42948	WDR66
ENSG00000254732	11	57509635	57560715	92	9534	0.17761	0.42952	RP11-691N7.6
ENSG00000159885	19	44529494	44537265	15	9192	0.17752	0.42955	ZNF222
ENSG00000108342	17	38171614	38174066	12	10119	0.17739	0.4296	CSF3
ENSG00000004776	19	36245469	36248980	5	10280	0.17727	0.42965	HSPB6
ENSG00000162520	1	33145507	33169197	62	10035	0.17708	0.42972	SYNC
ENSG00000162408	1	6581407	6614595	144	9603	0.177	0.42976	NOL9
ENSG00000081138	18	63417488	63548638	469	10117	0.17678	0.42984	CDH7
ENSG00000151657	10	7792925	7829990	147	10214	0.17666	0.42989	KIN
ENSG00000100079	22	37966255	37978623	45	10146	0.17649	0.42996	LGALS2
ENSG00000107554	10	101635334	101769676	522	9996	0.17643	0.42998	DNMBP
ENSG00000108950	17	66531254	66597530	186	10085	0.17614	0.43009	FAM20A
ENSG00000152443	19	58258164	58269527	25	9659	0.17613	0.4301	ZNF776
ENSG00000141378	17	57751997	57784987	53	10056	0.17593	0.43018	PTRH2
ENSG00000258818	14	21152259	21168761	69	9870	0.17574	0.43025	RNASE4
ENSG00000134644	1	31404353	31538838	380	9878	0.17571	0.43026	PUM1
ENSG00000132005	19	14072350	14117851	17	9192	0.17561	0.4303	RFX1
ENSG00000110921	12	110011060	110035067	78	9782	0.17554	0.43033	MVK
ENSG00000111726	12	22199108	22218608	40	10280	0.17504	0.43052	CMAS
ENSG00000091039	12	76745577	76953589	427	9792	0.17504	0.43052	OSBPL8
ENSG00000180376	3	56591189	56655846	330	10015	0.17498	0.43055	CCDC66
ENSG00000180432	3	42897497	42917633	54	10137	0.17479	0.43062	CYP8B1
ENSG00000186868	17	43971748	44105700	853	10142	0.17477	0.43063	MAPT
ENSG00000123901	11	94110477	94134585	109	9384	0.17473	0.43065	GPR83
ENSG00000186111	19	3630181	3700477	178	10154	0.17447	0.43075	PIP5K1C
ENSG00000197580	11	112046190	112095422	138	9355	0.17428	0.43082	BCO2
ENSG00000176495	11	59131885	59132921	2	10280	0.17425	0.43083	OR5AN1
ENSG00000197723	17	40274756	40275371	1	10280	0.17408	0.4309	HSPB9
ENSG00000073754	1	157800704	157868046	235	9810	0.17406	0.43091	CD5L
ENSG00000138684	4	123533783	123542224	21	10280	0.174	0.43093	IL21
ENSG00000174684	11	66112843	66115163	1	10280	0.17383	0.431	B3GNT1
ENSG00000173809	19	33210659	33320483	329	9926	0.1738	0.43101	TDRD12
ENSG00000173218	1	116184574	116240845	201	10134	0.17374	0.43103	VANGL1
ENSG00000180525	10	695888	711109	19	9805	0.17366	0.43107	PRR26
ENSG00000163565	1	158969758	159024945	241	10155	0.17353	0.43112	IFI16
ENSG00000160948	8	145649000	145653931	8	10244	0.17352	0.43112	VPS28
ENSG00000138760	4	77079890	77135046	207	9965	0.17315	0.43127	SCARB2
ENSG00000261857	19	41277553	41283395	19	9575	0.17313	0.43128	MIA
ENSG00000267849	6	44400472	44400720	2	7960	0.17292	0.43136	AL133262.1
ENSG00000204923	2	68686551	68694390	9	9289	0.17286	0.43138	FBXO48
ENSG00000196739	9	116917840	117074791	618	9915	0.17284	0.43139	COL27A1
ENSG00000175984	1	115125469	115213043	245	9931	0.17278	0.43141	DENND2C
ENSG00000154781	3	14693271	14714166	84	7600	0.17241	0.43156	CCDC174
ENSG00000215549	13	26442061	26455095	19	10218	0.1724	0.43156	AL138815.1
ENSG00000091262	16	16242785	16317379	285	9881	0.17234	0.43158	ABCC6
ENSG00000131620	11	69924408	70035634	412	10131	0.17226	0.43162	ANO1
ENSG00000129219	17	4710391	4726729	52	9855	0.17215	0.43166	PLD2
ENSG00000126561	17	40439565	40463961	63	9972	0.17213	0.43167	STAT5A
ENSG00000010310	19	46171502	46186982	45	9357	0.17205	0.4317	GIPR
ENSG00000186881	9	107266455	107267547	9	10112	0.17172	0.43183	OR13F1
ENSG00000178665	7	55955169	56009918	184	9765	0.17167	0.43185	ZNF713
ENSG00000267173	19	44833848	44905774	350	10007	0.17114	0.43206	CTC-512J12.6
ENSG00000272414	4	77172874	77232282	264	10155	0.17079	0.43219	FAM47E-STBD1
ENSG00000145916	5	177557997	177577566	65	9370	0.17081	0.43219	RMND5B
ENSG00000099864	19	708953	748329	5	7044	0.17069	0.43223	PALM
ENSG00000183044	16	8768422	8878432	541	9794	0.17066	0.43225	ABAT
ENSG00000118804	4	77172886	77232752	266	10156	0.17046	0.43233	FAM47E-STBD1
ENSG00000248483	5	93070508	93077343	7	8858	0.17039	0.43235	POU5F2
ENSG00000264813	17	61562184	61599209	102	9969	0.16998	0.43251	ACE
ENSG00000161180	22	21987005	21991616	11	10280	0.16998	0.43251	CCDC116
ENSG00000166984	6	167559902	167610401	204	9352	0.16982	0.43257	TCP10L2
ENSG00000166575	11	86748886	87034800	1793	10116	0.16981	0.43258	TMEM135
ENSG00000109118	17	27232268	27278789	48	9800	0.16964	0.43265	PHF12
ENSG00000236279	7	139208602	139229730	2	5767	0.16894	0.43292	CLEC2L
ENSG00000100450	14	25075686	25078905	6	8977	0.16887	0.43295	GZMH
ENSG00000130876	19	33699570	33716756	21	9805	0.16859	0.43306	SLC7A10
ENSG00000164187	5	36098514	36152063	81	9369	0.16853	0.43308	LMBRD2
ENSG00000160097	1	33327869	33338083	14	9713	0.16843	0.43312	FNDC5
ENSG00000162426	1	8377886	8404227	92	10113	0.16805	0.43327	SLC45A1
ENSG00000109471	4	123372625	123377880	7	8892	0.16803	0.43328	IL2
ENSG00000171631	11	72975550	73009662	63	10154	0.1678	0.43337	P2RY6
ENSG00000104760	8	17721889	17767874	371	10176	0.16776	0.43339	FGL1
ENSG00000111224	12	3900213	3982608	268	10050	0.16753	0.43348	PARP11
ENSG00000126467	19	50243010	50266587	15	10012	0.16751	0.43349	TSKS
ENSG00000188257	1	20301925	20306932	8	10280	0.16733	0.43356	PLA2G2A
ENSG00000125975	20	34111014	34117481	13	10280	0.16723	0.4336	C20orf173
ENSG00000136152	13	46039060	46110765	247	10064	0.16717	0.43362	COG3
ENSG00000204070	20	43990577	44005438	32	10201	0.16705	0.43366	SYS1
ENSG00000180089	19	55738007	55741647	13	9984	0.16699	0.43369	TMEM86B
ENSG00000219626	2	24299396	24392509	370	10049	0.1668	0.43376	FAM228B
ENSG00000105186	19	33087913	33167503	464	10009	0.16682	0.43376	ANKRD27
ENSG00000101363	20	35918041	35945663	38	9384	0.16679	0.43377	MANBAL
ENSG00000007520	16	1399241	1401912	5	10280	0.16657	0.43385	TSR3
ENSG00000106635	7	72950686	72972332	40	9645	0.16644	0.43391	BCL7B
ENSG00000179284	19	13075973	13085567	18	9441	0.16621	0.434	DAND5
ENSG00000182324	19	48958766	48969367	25	10034	0.1658	0.43416	KCNJ14
ENSG00000165006	9	34179003	34252521	217	9758	0.16546	0.43429	UBAP1
ENSG00000175793	1	27189633	27190947	1	10280	0.16493	0.4345	SFN
ENSG00000175471	5	94039446	94620279	1656	9760	0.16469	0.43459	MCTP1
ENSG00000165688	9	139305110	139318213	45	10256	0.16463	0.43462	PMPCA
ENSG00000106331	7	127250346	127255982	19	10037	0.16451	0.43466	PAX4
ENSG00000171014	11	123810250	123811344	2	10280	0.16452	0.43466	OR4D5
ENSG00000055044	2	203130439	203168389	85	9810	0.16432	0.43474	NOP58
ENSG00000133958	14	93799565	94174222	937	10008	0.1642	0.43479	UNC79
ENSG00000198081	18	5289018	5297052	27	10266	0.16412	0.43482	ZBTB14
ENSG00000126500	11	63870660	63886645	58	10098	0.16407	0.43484	FLRT1
ENSG00000156521	10	71897737	71906432	44	10273	0.16403	0.43486	TYSND1
ENSG00000060642	1	27113963	27124889	14	9765	0.164	0.43487	PIGV
ENSG00000091140	7	107531415	107572175	77	10017	0.16397	0.43488	DLD
ENSG00000198113	9	140172201	140177093	1	1573	0.16391	0.4349	TOR4A
ENSG00000273173	15	25200133	25223729	42	9837	0.16384	0.43493	SNURF
ENSG00000164924	8	101928753	101965616	104	10101	0.16374	0.43497	YWHAZ
ENSG00000102524	13	108903588	108960832	73	10158	0.16363	0.43501	TNFSF13B
ENSG00000196476	20	251504	271390	116	10167	0.1636	0.43502	C20orf96
ENSG00000255501	11	105008448	105010453	5	10219	0.16359	0.43503	CARD18
ENSG00000204310	6	32135989	32145873	23	10280	0.16336	0.43512	AGPAT1
ENSG00000158445	20	47980414	48099184	465	9859	0.16335	0.43512	KCNB1
ENSG00000118971	12	4382938	4414516	23	9846	0.16316	0.4352	CCND2
ENSG00000157093	3	42438570	42452092	29	9591	0.16313	0.43521	LYZL4
ENSG00000214978	17	9694544	9725388	149	10211	0.16309	0.43523	RP11-477N12.3
ENSG00000249034	5	140240341	140243224	13	9567	0.16301	0.43526	AC005609.1
ENSG00000255582	14	22101992	22103096	8	9209	0.16299	0.43526	OR10G2
ENSG00000257028	15	80215507	80217194	13	10256	0.16288	0.43531	C15ORF37
ENSG00000161652	19	50655805	50666452	6	10247	0.16236	0.43551	IZUMO2
ENSG00000197121	2	197697728	197792520	180	9915	0.16233	0.43552	PGAP1
ENSG00000204540	6	31082527	31107869	350	9974	0.16234	0.43552	PSORS1C1
ENSG00000071243	7	120590803	120617270	46	10017	0.16226	0.43555	ING3
ENSG00000110013	11	124503009	124565603	104	9411	0.16219	0.43558	SIAE
ENSG00000129467	14	24787555	24804299	68	9771	0.16201	0.43565	ADCY4
ENSG00000197838	19	41594377	41602100	18	9659	0.1619	0.43569	CYP2A13
ENSG00000179163	1	24171567	24194784	51	10086	0.16178	0.43574	FUCA1
ENSG00000175920	4	3465033	3503200	344	10049	0.16172	0.43576	DOK7
ENSG00000205937	16	2303117	2318413	19	10280	0.16169	0.43577	RNPS1
ENSG00000112640	6	42952237	42980080	97	10063	0.16152	0.43584	PPP2R5D
ENSG00000189169	21	46117087	46117959	2	10280	0.16151	0.43584	KRTAP10-12
ENSG00000255384	11	118303836	118305921	2	10280	0.1613	0.43593	RP11-770J1.4
ENSG00000028528	15	64386322	64438289	104	9879	0.16124	0.43595	SNX1
ENSG00000268950	1	31902192	31902614	2	10280	0.16121	0.43596	AC114494.1
ENSG00000198556	7	99070464	99101273	43	9773	0.16119	0.43597	ZNF789
ENSG00000169836	4	104507188	104640973	519	9727	0.16117	0.43598	TACR3
ENSG00000242028	15	44088340	44095241	9	9558	0.16073	0.43615	HYPK
ENSG00000119231	3	196594727	196661585	206	10103	0.16029	0.43633	SENP5
ENSG00000011566	2	39476407	39664453	494	9998	0.16009	0.43641	MAP4K3
ENSG00000140859	16	57792129	57896957	395	10152	0.15998	0.43645	KIFC3
ENSG00000143748	1	224415036	224518089	220	9939	0.15989	0.43648	NVL
ENSG00000030110	6	33540329	33548019	24	9424	0.15984	0.4365	BAK1
ENSG00000267848	20	62585007	62585495	1	10280	0.1596	0.4366	AL118506.1
ENSG00000185862	17	29630784	29641130	16	9429	0.15923	0.43674	EVI2B
ENSG00000187955	8	121072019	121384275	874	9930	0.15919	0.43676	COL14A1
ENSG00000121797	3	46448654	46454488	19	10071	0.15875	0.43693	CCRL2
ENSG00000165389	14	34901995	34931562	113	10275	0.15864	0.43698	SPTSSA
ENSG00000151023	10	25270908	25305089	42	9435	0.15843	0.43706	ENKUR
ENSG00000197595	13	113301358	113338811	134	10110	0.15817	0.43716	C13orf35
ENSG00000196329	7	150419341	150447121	95	9956	0.15759	0.43739	GIMAP5
ENSG00000146192	6	36973422	36996846	59	10193	0.15749	0.43743	FGD2
ENSG00000184635	19	20011722	20046384	128	9921	0.15745	0.43744	ZNF93
ENSG00000111364	12	124086624	124105488	79	10179	0.15734	0.43749	DDX55
ENSG00000145284	4	83550692	83720010	856	10182	0.15726	0.43752	SCD5
ENSG00000004838	3	50378541	50384283	5	8563	0.15711	0.43758	ZMYND10
ENSG00000146385	6	132873832	132874860	1	10280	0.1568	0.4377	TAAR8
ENSG00000028137	1	12227060	12269285	112	10203	0.15671	0.43773	TNFRSF1B
ENSG00000149328	11	134201768	134248235	117	10163	0.15673	0.43773	GLB1L2
ENSG00000165322	10	32094365	32217742	287	9729	0.1567	0.43774	ARHGAP12
ENSG00000065882	4	37892708	38140796	923	9911	0.15634	0.43788	TBC1D1
ENSG00000197467	10	71561644	71724031	643	9998	0.15629	0.4379	COL13A1
ENSG00000166188	16	58028572	58034357	11	9653	0.15609	0.43798	ZNF319
ENSG00000206557	3	32859510	32939318	178	8535	0.15608	0.43799	TRIM71
ENSG00000222004	7	26677490	26686889	37	9011	0.15582	0.43809	C7orf71
ENSG00000133835	5	118788138	118972894	693	9180	0.1548	0.43849	HSD17B4
ENSG00000162461	1	16062900	16067891	8	9982	0.15474	0.43851	SLC25A34
ENSG00000171408	6	136172834	136516712	508	9914	0.15469	0.43853	PDE7B
ENSG00000221886	5	159820155	159827104	13	9041	0.15439	0.43865	C5orf54
ENSG00000100302	22	35936915	35950048	37	10280	0.15434	0.43867	RASD2
ENSG00000137077	9	34709002	34710121	1	10280	0.15427	0.4387	CCL21
ENSG00000154102	16	85723690	85784735	202	9433	0.154	0.4388	C16orf74
ENSG00000126749	12	7072408	7105520	51	9721	0.15394	0.43883	EMG1
ENSG00000254470	11	65543364	65548273	9	10280	0.1538	0.43888	AP5B1
ENSG00000160193	21	44263204	44299678	232	10115	0.15382	0.43888	WDR4
ENSG00000147548	8	38127215	38239790	182	9549	0.1535	0.439	WHSC1L1
ENSG00000167106	9	130702858	130742792	87	10280	0.15336	0.43906	FAM102A
ENSG00000095303	9	125132824	125157982	68	10280	0.15327	0.43909	PTGS1
ENSG00000138398	2	170440850	170497916	250	10127	0.15326	0.4391	PPIG
ENSG00000119682	14	75120140	75179818	71	9871	0.15322	0.43911	AREL1
ENSG00000178177	4	17842822	18023499	501	9916	0.15272	0.43931	LCORL
ENSG00000172748	8	182137	197342	43	9597	0.15226	0.43949	ZNF596
ENSG00000140030	14	88471468	88478419	22	10228	0.15216	0.43953	GPR65
ENSG00000154133	11	124753587	124768396	64	10001	0.15213	0.43954	ROBO4
ENSG00000138434	2	182756560	182795465	64	9631	0.15208	0.43956	SSFA2
ENSG00000144036	2	72403113	73053170	1072	10020	0.15199	0.4396	EXOC6B
ENSG00000133627	7	152456834	152552463	246	10183	0.15191	0.43963	ACTR3B
ENSG00000249222	22	43035809	43036607	3	10280	0.15184	0.43966	ATP5L2
ENSG00000179142	8	143991975	143999259	62	10154	0.15181	0.43967	CYP11B2
ENSG00000178645	10	50887697	50918307	107	10199	0.15161	0.43975	C10orf53
ENSG00000182022	10	125767184	125853206	140	9829	0.15142	0.43982	CHST15
ENSG00000255524	16	28648975	28670003	20	9809	0.15118	0.43992	NPIPB8
ENSG00000078618	1	52254863	52344477	211	9190	0.15106	0.43996	NRD1
ENSG00000118564	4	15606162	15683302	258	10085	0.15099	0.43999	FBXL5
ENSG00000021826	2	211342406	211543831	470	10001	0.15093	0.44002	CPS1
ENSG00000058729	5	96496571	96518964	89	10022	0.15083	0.44005	RIOK2
ENSG00000090686	1	22004791	22110099	409	9628	0.15078	0.44008	USP48
ENSG00000204183	20	34020827	34023248	6	10280	0.15058	0.44015	GDF5OS
ENSG00000166275	10	104613980	104624718	30	10218	0.15056	0.44016	C10orf32
ENSG00000268975	19	41277553	41292590	54	10032	0.15053	0.44017	MIA-RAB4B
ENSG00000269099	13	25591541	25591675	1	10280	0.15046	0.4402	LSP1
ENSG00000136297	7	4945620	4998844	220	10182	0.15024	0.44029	MMD2
ENSG00000185842	1	225083964	225586996	1962	9971	0.15022	0.4403	DNAH14
ENSG00000102974	16	67596310	67673086	133	9554	0.15006	0.44036	CTCF
ENSG00000104064	15	50569389	50647605	241	9775	0.14964	0.44052	GABPB1
ENSG00000138495	3	119373360	119396301	108	10177	0.14961	0.44053	COX17
ENSG00000129244	17	7549945	7561086	37	10249	0.1496	0.44054	ATP1B2
ENSG00000242366	2	234668894	234681945	40	9769	0.14955	0.44056	UGT1A1
ENSG00000167085	17	47481414	47492246	29	10148	0.14951	0.44057	PHB
ENSG00000186844	1	152799949	152800573	1	2148	0.14894	0.4408	LCE1A
ENSG00000184451	17	40830907	40835935	7	10280	0.14891	0.44081	CCR10
ENSG00000146776	7	105245514	105517050	820	10032	0.14866	0.44091	ATXN7L1
ENSG00000132535	17	7093209	7123021	50	9416	0.14867	0.44091	DLG4
ENSG00000213213	9	139690802	139702193	22	9851	0.14817	0.44111	CCDC183
ENSG00000133115	13	39540062	39565203	96	10085	0.1481	0.44113	STOML3
ENSG00000205356	7	97843936	97881563	112	9925	0.14803	0.44116	TECPR1
ENSG00000248385	19	54573149	54584634	52	10189	0.148	0.44117	TARM1
ENSG00000119977	10	97423158	97453900	95	10092	0.14788	0.44122	TCTN3
ENSG00000204634	2	101624079	101869328	716	9984	0.14746	0.44138	TBC1D8
ENSG00000140650	16	8882680	8943188	386	9743	0.14732	0.44144	PMM2
ENSG00000155438	2	122484521	122494499	28	9972	0.14726	0.44147	NIFK
ENSG00000142515	19	51358171	51364020	44	10158	0.14721	0.44148	KLK3
ENSG00000108528	17	4840425	4843546	4	10280	0.14716	0.4415	SLC25A11
ENSG00000128250	22	29834572	29838444	17	10183	0.14711	0.44152	RFPL1
ENSG00000205441	21	46020497	46022091	14	10280	0.14634	0.44183	KRTAP10-7
ENSG00000160213	21	45192393	45196326	9	9322	0.14621	0.44188	CSTB
ENSG00000111799	6	75794042	75915767	154	9720	0.14592	0.44199	COL12A1
ENSG00000178409	6	107386386	107436473	121	10280	0.14593	0.44199	BEND3
ENSG00000176879	11	4944531	4945637	8	10280	0.14582	0.44203	OR51G1
ENSG00000196547	15	91445448	91465814	64	8872	0.14573	0.44207	MAN2A2
ENSG00000242107	3	159733811	159749210	67	9821	0.14566	0.4421	LINC01100
ENSG00000179833	2	64858755	64978139	199	10143	0.14558	0.44213	SERTAD2
ENSG00000077585	1	236305832	236385165	287	9421	0.14548	0.44217	GPR137B
ENSG00000255835	1	226074396	226111978	127	9966	0.14541	0.44219	RP4-559A3.7
ENSG00000042429	11	93517393	93547861	56	9613	0.14535	0.44222	MED17
ENSG00000019186	20	52769988	52790512	106	10164	0.14534	0.44222	CYP24A1
ENSG00000196409	9	40760700	40836415	12	10280	0.14505	0.44234	ZNF658
ENSG00000139637	12	53693470	53700961	12	9103	0.14503	0.44234	C12orf10
ENSG00000079112	8	95139399	95229531	284	9877	0.14499	0.44236	CDH17
ENSG00000169302	5	146614526	146767415	712	10196	0.14495	0.44238	STK32A
ENSG00000135824	1	182615239	182653711	104	9429	0.14491	0.44239	RGS8
ENSG00000109689	4	26859300	27027003	307	10080	0.14488	0.4424	STIM2
ENSG00000159792	16	67927175	67963581	46	9789	0.14483	0.44242	PSKH1
ENSG00000172073	2	88824169	88829102	12	10280	0.14469	0.44248	TEX37
ENSG00000187581	14	93813537	93814702	9	10280	0.14455	0.44253	COX8C
ENSG00000118785	4	88896819	88904562	24	9822	0.14449	0.44256	SPP1
ENSG00000198865	5	42756903	42802462	140	9910	0.14449	0.44256	CCDC152
ENSG00000152595	4	88742563	88767969	107	10010	0.14429	0.44264	MEPE
ENSG00000257230	12	59917059	59917965	2	10280	0.14397	0.44276	RP11-272B17.2
ENSG00000169181	16	27798850	28074830	992	10054	0.14375	0.44285	GSG1L
ENSG00000154175	3	100468000	100712359	723	10112	0.14344	0.44297	ABI3BP
ENSG00000081760	12	125549925	125627873	228	9573	0.14342	0.44298	AACS
ENSG00000243627	21	35791013	35796264	11	9402	0.14329	0.44303	AP000322.53
ENSG00000140743	16	22357257	22448486	56	9953	0.1432	0.44307	CDR2
ENSG00000132517	17	4935895	4955304	71	10080	0.14304	0.44313	SLC52A1
ENSG00000100156	22	38474141	38480100	16	10264	0.14298	0.44315	SLC16A8
ENSG00000205111	2	39402787	39456729	147	10012	0.1429	0.44319	CDKL4
ENSG00000116984	1	236958610	237067281	295	10063	0.14248	0.44335	MTR
ENSG00000221819	16	90095316	90096309	9	10280	0.14248	0.44335	C16orf3
ENSG00000105695	19	35783028	35804707	61	9342	0.14247	0.44336	MAG
ENSG00000176542	3	113367232	113415493	63	9327	0.14242	0.44337	KIAA2018
ENSG00000171103	2	29072687	29093167	44	9892	0.14235	0.4434	TRMT61B
ENSG00000131019	6	150384286	150390231	31	10201	0.1422	0.44346	ULBP3
ENSG00000151835	13	23902965	24007841	370	9998	0.14219	0.44346	SACS
ENSG00000121210	4	154387498	154557863	438	9600	0.14206	0.44352	KIAA0922
ENSG00000259171	14	21152746	21168735	62	9824	0.142	0.44354	AL163636.6
ENSG00000040487	1	19638820	19655794	100	10144	0.14183	0.44361	PQLC2
ENSG00000099381	16	30968615	30996437	42	9498	0.1418	0.44362	SETD1A
ENSG00000137959	1	79085607	79111830	67	9843	0.14178	0.44363	IFI44L
ENSG00000254553	1	32930658	33066393	298	9957	0.14158	0.44371	RP1-27O5.3
ENSG00000122481	1	95699711	95712781	46	9579	0.14151	0.44373	RWDD3
ENSG00000188269	19	14903302	14946188	165	10122	0.14124	0.44384	OR7A5
ENSG00000112304	6	24667263	24705293	149	9736	0.14115	0.44388	ACOT13
ENSG00000131503	5	139781399	139929163	174	9803	0.14102	0.44393	ANKHD1
ENSG00000254996	5	139781493	139929154	174	9803	0.14102	0.44393	ANKHD1-EIF4EBP3
ENSG00000196550	1	206136916	206155151	6	2237	0.14079	0.44402	FAM72A
ENSG00000135378	11	32851489	32879669	95	10122	0.14059	0.4441	PRRG4
ENSG00000064218	9	976964	991731	49	9852	0.14031	0.44421	DMRT3
ENSG00000126261	19	34919257	34960853	100	9842	0.14025	0.44423	UBA2
ENSG00000241878	22	32014477	32058418	183	9857	0.14018	0.44426	PISD
ENSG00000186889	2	62727356	62739029	59	10210	0.14014	0.44428	TMEM17
ENSG00000110321	11	10818597	10830657	27	9517	0.14011	0.44429	EIF4G2
ENSG00000205300	20	4050799	4055812	35	10274	0.14007	0.4443	RP11-352D3.2
ENSG00000121690	11	33037410	33055128	72	10186	0.14001	0.44433	DEPDC7
ENSG00000164049	3	48413709	48442666	61	10153	0.13996	0.44435	FBXW12
ENSG00000256525	17	62473902	62493154	49	10004	0.13995	0.44435	POLG2
ENSG00000132017	19	14063304	14072254	3	9671	0.1397	0.44445	DCAF15
ENSG00000144218	2	100162323	100759201	1510	9879	0.13965	0.44447	AFF3
ENSG00000128891	15	40820882	40857256	117	10123	0.13963	0.44448	C15orf57
ENSG00000090020	1	27425306	27493472	65	10133	0.1396	0.44449	SLC9A1
ENSG00000205809	12	10579453	10594899	48	10280	0.1396	0.44449	KLRC2
ENSG00000152154	2	39892122	39945103	71	9675	0.13949	0.44453	TMEM178A
ENSG00000142319	5	1392909	1445545	121	9983	0.13939	0.44457	SLC6A3
ENSG00000179431	11	35639735	35642419	3	10280	0.1394	0.44457	FJX1
ENSG00000118777	4	89011416	89152474	513	9932	0.13929	0.44461	ABCG2
ENSG00000233828	5	86512423	86534822	19	9143	0.13915	0.44467	AC008394.1
ENSG00000260456	16	87117168	87351022	1167	10002	0.13911	0.44468	C16orf95
ENSG00000186469	14	52292913	52446060	685	9772	0.13866	0.44486	GNG2
ENSG00000164398	5	131142683	131347936	381	9739	0.13833	0.44499	ACSL6
ENSG00000002549	4	17578815	17609595	94	9708	0.13825	0.44502	LAP3
ENSG00000110074	11	126138950	126148026	20	10208	0.13826	0.44502	FOXRED1
ENSG00000134020	8	22570769	22857513	934	9740	0.138	0.44512	PEBP4
ENSG00000162669	1	91726323	91870426	426	9791	0.13775	0.44522	HFM1
ENSG00000163536	3	167453031	167543356	346	9947	0.1377	0.44524	SERPINI1
ENSG00000125492	9	135457572	135465653	11	10280	0.13771	0.44524	BARHL1
ENSG00000214013	15	42565431	42645864	257	10045	0.1374	0.44536	GANC
ENSG00000172264	20	13976015	16033842	6605	9910	0.13735	0.44538	MACROD2
ENSG00000163584	3	170582664	170588272	16	9992	0.13721	0.44543	RPL22L1
ENSG00000187094	3	42299317	42307699	24	9930	0.13716	0.44545	CCK
ENSG00000198276	20	62571186	62587769	20	8871	0.13666	0.44565	UCKL1
ENSG00000242173	16	318726	333003	12	10280	0.13642	0.44574	ARHGDIG
ENSG00000135052	9	88641061	88715088	276	9842	0.13639	0.44575	GOLM1
ENSG00000181751	5	102594403	102614361	57	9870	0.1363	0.44579	C5orf30
ENSG00000114388	3	50384761	50388522	1	10280	0.13628	0.4458	NPRL2
ENSG00000229937	7	18066405	18067486	2	10280	0.13598	0.44592	PRPS1L1
ENSG00000187372	5	140593509	140596993	8	10280	0.13589	0.44595	PCDHB13
ENSG00000157191	1	16767167	16786573	46	9727	0.13551	0.4461	NECAP2
ENSG00000116096	2	73114489	73119287	3	6222	0.13507	0.44628	SPR
ENSG00000144648	3	42846244	42929466	239	9914	0.13496	0.44632	ACKR2
ENSG00000123124	8	87354967	87490649	446	10106	0.13488	0.44636	WWP1
ENSG00000156928	7	23338358	23351348	30	9291	0.13477	0.4464	MALSU1
ENSG00000198398	3	190146444	190167665	88	10036	0.13469	0.44643	TMEM207
ENSG00000126883	9	134000948	134110057	224	9948	0.13451	0.4465	NUP214
ENSG00000100365	22	37257030	37274057	59	10252	0.13437	0.44655	NCF4
ENSG00000249967	10	99344131	99433667	217	9624	0.13433	0.44657	PI4K2A
ENSG00000197497	19	53662466	53696639	122	9848	0.13423	0.44661	ZNF665
ENSG00000159399	2	75061108	75120486	185	10073	0.13418	0.44663	HK2
ENSG00000133740	8	86089460	86129387	72	9265	0.13399	0.44671	E2F5
ENSG00000177938	12	18891045	18892121	4	8518	0.13397	0.44671	CAPZA3
ENSG00000268550	19	14834747	14835121	2	10280	0.13382	0.44677	AC090427.1
ENSG00000197734	14	78227173	78236085	41	10253	0.13378	0.44679	C14orf178
ENSG00000144306	2	175260458	175294303	125	9906	0.13368	0.44683	SCRN3
ENSG00000099954	22	17840837	18037850	697	10034	0.13342	0.44693	CECR2
ENSG00000181778	9	71151496	71155783	9	10280	0.13332	0.44697	TMEM252
ENSG00000161642	12	54762917	54785082	31	10211	0.1331	0.44706	ZNF385A
ENSG00000227184	8	144939497	144952632	6	9995	0.13298	0.4471	EPPK1
ENSG00000160949	8	145654165	145669827	48	10274	0.13259	0.44726	TONSL
ENSG00000164039	4	104000592	104021040	52	10194	0.13247	0.4473	BDH2
ENSG00000179094	17	8043790	8059824	39	9880	0.13235	0.44735	PER1
ENSG00000164175	5	33944721	33984835	23	10171	0.13229	0.44738	SLC45A2
ENSG00000189157	4	77135193	77204933	375	10115	0.13223	0.4474	FAM47E
ENSG00000168591	17	42264338	42269099	10	10280	0.1322	0.44741	TMUB2
ENSG00000142534	19	49999622	50002946	8	10280	0.13217	0.44742	RPS11
ENSG00000233041	15	40643234	40648635	17	10280	0.13208	0.44746	PHGR1
ENSG00000119632	14	94594116	94596590	6	9958	0.132	0.44749	IFI27L2
ENSG00000146411	6	134309835	134373774	119	10169	0.13168	0.44762	SLC2A12
ENSG00000139044	12	569530	672675	302	9987	0.13144	0.44771	B4GALNT3
ENSG00000101440	20	32782375	32857150	118	10184	0.13088	0.44794	ASIP
ENSG00000249109	5	177209198	177221397	5	10280	0.1306	0.44804	RP11-1026M7.2
ENSG00000204673	19	50372295	50381716	17	9005	0.13042	0.44812	AKT1S1
ENSG00000167395	16	31085743	31095517	16	9875	0.13008	0.44825	ZNF646
ENSG00000162521	1	33116743	33151812	98	10112	0.12994	0.44831	RBBP4
ENSG00000163395	1	201159953	201198080	156	10014	0.1298	0.44836	IGFN1
ENSG00000101266	20	459116	524465	77	9849	0.12975	0.44838	CSNK2A1
ENSG00000130707	9	133320316	133376661	139	9943	0.12949	0.44848	ASS1
ENSG00000100852	14	32545320	32628934	52	9378	0.12939	0.44853	ARHGAP5
ENSG00000067365	16	8715540	8740081	65	9588	0.12937	0.44853	METTL22
ENSG00000189007	6	143743969	143771810	99	10192	0.12935	0.44854	ADAT2
ENSG00000143171	1	165370159	165414433	212	10206	0.12919	0.4486	RXRG
ENSG00000184056	15	91541646	91565833	81	10280	0.12905	0.44866	VPS33B
ENSG00000167191	16	19868616	19897489	84	10169	0.12905	0.44866	GPRC5B
ENSG00000060718	1	103342023	103574052	1219	10095	0.1287	0.4488	COL11A1
ENSG00000188321	19	9434448	9461838	77	10150	0.12847	0.44889	ZNF559
ENSG00000163017	2	74119441	74146992	122	10108	0.1284	0.44892	ACTG2
ENSG00000125651	19	6379580	6393992	57	9740	0.12812	0.44903	GTF2F1
ENSG00000118162	19	47978401	47987525	10	7885	0.12809	0.44904	KPTN
ENSG00000124466	19	43964939	43969812	16	10280	0.12753	0.44926	LYPD3
ENSG00000166938	15	66585555	66626236	136	9732	0.1272	0.44939	DIS3L
ENSG00000134313	2	8865408	8977760	176	9594	0.12694	0.44949	KIDINS220
ENSG00000108666	17	30651584	30677042	34	9889	0.12691	0.4495	C17orf75
ENSG00000166535	12	8975068	9039597	262	9520	0.12691	0.44951	A2ML1
ENSG00000173208	12	39943835	40013553	164	9726	0.12677	0.44956	ABCD2
ENSG00000203876	10	111701029	111713649	20	9886	0.12651	0.44966	RP11-451M19.3
ENSG00000070190	4	100737990	100791311	215	9551	0.1262	0.44978	DAPP1
ENSG00000117228	1	89518002	89531043	42	10152	0.12612	0.44982	GBP1
ENSG00000011021	1	11866207	11903201	219	10266	0.12604	0.44985	CLCN6
ENSG00000152439	19	58011283	58029772	146	9926	0.12596	0.44988	ZNF773
ENSG00000105707	19	35531410	35557475	94	10280	0.12588	0.44991	HPN
ENSG00000187122	10	98757795	98945677	565	9972	0.12569	0.44999	SLIT1
ENSG00000133805	11	10329860	10529126	835	10092	0.12568	0.44999	AMPD3
ENSG00000161634	12	55038375	55042277	13	9874	0.12568	0.44999	DCD
ENSG00000076555	12	109554400	109706031	563	9884	0.12564	0.45001	ACACB
ENSG00000006432	14	71189243	71276251	345	10180	0.1256	0.45003	MAP3K9
ENSG00000242515	2	234545100	234681951	536	9853	0.12553	0.45005	UGT1A10
ENSG00000134852	4	56294070	56413305	501	10165	0.12554	0.45005	CLOCK
ENSG00000179528	2	74724644	74730443	8	9366	0.12547	0.45008	LBX2
ENSG00000130700	20	61038553	61051026	26	10280	0.12541	0.4501	GATA5
ENSG00000162616	1	78444859	78483648	111	9947	0.12483	0.45033	DNAJB4
ENSG00000144407	2	209224438	209719227	1689	9932	0.12472	0.45037	PTH2R
ENSG00000176476	16	28565236	28603111	115	10098	0.12463	0.45041	CCDC101
ENSG00000175575	11	73587744	73638790	184	10108	0.12446	0.45047	PAAF1
ENSG00000197496	20	45338126	45364965	70	9955	0.12439	0.4505	SLC2A10
ENSG00000162444	1	10057264	10076078	53	8867	0.12437	0.45051	RBP7
ENSG00000099977	22	24313554	24322660	3	10280	0.12438	0.45051	DDT
ENSG00000159640	17	61554422	61599205	115	9934	0.12434	0.45052	ACE
ENSG00000100100	22	31677579	31688520	35	10184	0.12418	0.45058	PIK3IP1
ENSG00000104415	8	134203282	134242587	117	10203	0.12396	0.45068	WISP1
ENSG00000135926	2	219138915	219157309	53	10174	0.12374	0.45076	TMBIM1
ENSG00000134152	15	34432875	34502297	282	10067	0.1237	0.45078	KATNBL1
ENSG00000169918	15	31775329	32162992	1184	10038	0.12349	0.45086	OTUD7A
ENSG00000187676	13	31774073	31906413	319	10153	0.12343	0.45088	B3GALTL
ENSG00000000457	1	169818772	169863408	184	9860	0.12342	0.45089	SCYL3
ENSG00000231880	11	47599277	47599823	1	10025	0.12339	0.4509	KBTBD4
ENSG00000178498	12	57998405	58003587	10	7169	0.12337	0.45091	DTX3
ENSG00000198690	15	31196055	31235311	111	9996	0.12332	0.45093	FAN1
ENSG00000198839	7	111846643	111983151	380	8204	0.12296	0.45107	ZNF277
ENSG00000149403	11	120382468	120859613	1253	9986	0.12254	0.45124	GRIK4
ENSG00000079101	18	596988	650334	113	10209	0.12248	0.45126	CLUL1
ENSG00000178026	22	24981588	24989175	13	8584	0.12195	0.45147	FAM211B
ENSG00000136213	7	2443223	2474242	63	10154	0.12126	0.45174	CHST12
ENSG00000165283	9	35099888	35103154	6	8425	0.1211	0.45181	STOML2
ENSG00000127418	4	1003724	1020685	69	10125	0.12106	0.45182	FGFRL1
ENSG00000167580	12	50344524	50352664	25	10280	0.12094	0.45187	AQP2
ENSG00000140015	14	63173287	63568755	1202	9881	0.12085	0.45191	KCNH5
ENSG00000141458	18	21086148	21166862	151	9614	0.12083	0.45191	NPC1
ENSG00000170113	15	23043277	23100005	136	10280	0.12069	0.45197	NIPA1
ENSG00000162402	1	55532032	55680786	261	9777	0.12066	0.45198	USP24
ENSG00000169439	8	97505579	97624000	397	9977	0.12065	0.45198	SDC2
ENSG00000159110	21	34602206	34637980	127	10212	0.12053	0.45203	IFNAR2
ENSG00000134109	3	5229331	5261642	44	10013	0.1205	0.45204	EDEM1
ENSG00000092009	14	24974559	24977471	10	9529	0.1205	0.45204	CMA1
ENSG00000101457	20	44420576	44440066	59	9694	0.12026	0.45214	DNTTIP1
ENSG00000124357	2	71291474	71306935	63	10247	0.11975	0.45234	NAGK
ENSG00000157335	16	70207225	70221264	8	8957	0.11932	0.45251	CLEC18C
ENSG00000267206	9	139638463	139642980	9	9304	0.11927	0.45253	LCN6
ENSG00000023041	10	114190058	114206672	31	10187	0.11923	0.45255	ZDHHC6
ENSG00000166153	12	100597447	100660857	166	9407	0.11905	0.45262	DEPDC4
ENSG00000114573	3	113465866	113530903	101	9757	0.11902	0.45263	ATP6V1A
ENSG00000122257	16	24549014	24584184	102	10124	0.11903	0.45263	RBBP6
ENSG00000185527	17	79617489	79630142	88	9920	0.1188	0.45272	PDE6G
ENSG00000180219	12	100041531	100043824	8	10280	0.1187	0.45276	FAM71C
ENSG00000166743	16	20634559	20710212	208	10060	0.11851	0.45283	ACSM1
ENSG00000092607	1	119425669	119532179	324	10139	0.11839	0.45288	TBX15
ENSG00000263809	17	8271956	8286505	43	10024	0.11836	0.45289	RP11-849F2.7
ENSG00000128590	7	108210012	108215294	10	9329	0.11833	0.4529	DNAJB9
ENSG00000065485	3	122785909	122944074	503	10204	0.11823	0.45294	PDIA5
ENSG00000112149	6	14117872	14137149	57	9930	0.11824	0.45294	CD83
ENSG00000143164	1	167905021	168045081	225	9387	0.11819	0.45296	DCAF6
ENSG00000071564	19	1609291	1652604	8	10280	0.11819	0.45296	TCF3
ENSG00000188897	16	11453702	11617444	987	10151	0.11801	0.45303	CTD-3088G3.8
ENSG00000273259	14	95058395	95090983	171	9707	0.1178	0.45311	RP11-986E7.7
ENSG00000153561	2	86947296	87005164	86	9965	0.11776	0.45313	RMND5A
ENSG00000166669	16	10420291	10577495	500	10075	0.11711	0.45339	ATF7IP2
ENSG00000254806	20	43991840	44039250	106	10068	0.11706	0.45341	SYS1-DBNDD2
ENSG00000005187	16	20621565	20808903	504	10083	0.11703	0.45342	ACSM3
ENSG00000157240	7	90893783	90898123	5	10280	0.11693	0.45346	FZD1
ENSG00000120322	5	140557371	140560081	13	10280	0.11687	0.45348	PCDHB8
ENSG00000126838	12	9301436	9360966	186	9899	0.11677	0.45352	PZP
ENSG00000204006	1	51567906	51613752	72	9601	0.11655	0.45361	C1orf185
ENSG00000132639	20	10199478	10288066	207	10161	0.11645	0.45365	SNAP25
ENSG00000174501	2	96514587	96657541	206	10035	0.11631	0.4537	ANKRD36C
ENSG00000268192	11	119027590	119027930	1	10280	0.11632	0.4537	AP002956.1
ENSG00000137392	6	35762759	35765088	12	9445	0.11619	0.45375	CLPS
ENSG00000175573	11	65684279	65686588	5	9904	0.11579	0.45391	C11orf68
ENSG00000181856	17	7184986	7191576	9	9406	0.11574	0.45393	SLC2A4
ENSG00000068120	17	40713485	40718295	5	10280	0.1155	0.45402	COASY
ENSG00000170035	2	181831975	181941312	468	9857	0.11548	0.45403	UBE2E3
ENSG00000159267	21	38123189	38362536	806	9991	0.11547	0.45404	HLCS
ENSG00000084207	11	67351066	67354131	12	10264	0.11542	0.45405	GSTP1
ENSG00000100336	22	36585172	36600886	132	10013	0.11525	0.45412	APOL4
ENSG00000164776	7	56148440	56160689	55	10164	0.11524	0.45413	PHKG1
ENSG00000072682	5	131527531	131631008	308	9221	0.11514	0.45417	P4HA2
ENSG00000259132	14	23415479	23451467	62	10002	0.11502	0.45421	RP11-298I3.5
ENSG00000121316	12	14656595	14721283	152	9960	0.11498	0.45423	PLBD1
ENSG00000188603	16	28477983	28506896	33	10054	0.11493	0.45425	CLN3
ENSG00000152454	19	58452201	58459043	13	9808	0.11479	0.45431	ZNF256
ENSG00000160087	1	1189289	1209265	30	10270	0.11463	0.45437	UBE2J2
ENSG00000172840	16	66912492	66929657	47	9971	0.11464	0.45437	PDP2
ENSG00000170074	5	177134982	177210399	87	10215	0.11457	0.45439	FAM153A
ENSG00000149428	11	118914900	118927913	17	9347	0.1145	0.45442	HYOU1
ENSG00000186306	1	158368312	158369256	8	10242	0.11427	0.45451	OR10T2
ENSG00000109794	4	187025573	187093821	315	10132	0.11427	0.45451	FAM149A
ENSG00000149187	11	47487496	47587121	146	10005	0.11406	0.45459	CELF1
ENSG00000170323	8	82390654	82395498	19	10130	0.11403	0.45461	FABP4
ENSG00000164163	4	146019084	146050331	22	8949	0.11391	0.45465	ABCE1
ENSG00000093000	22	45559722	45583896	100	10130	0.11389	0.45466	NUP50
ENSG00000135392	12	56214744	56224608	14	9050	0.11385	0.45468	DNAJC14
ENSG00000135372	11	34127149	34169217	79	10271	0.1137	0.45474	NAT10
ENSG00000157510	5	148651434	148721365	122	9915	0.1135	0.45482	AFAP1L1
ENSG00000198626	1	237205505	237997288	2882	9907	0.11335	0.45488	RYR2
ENSG00000158022	1	26377795	26394927	39	10038	0.1131	0.45497	TRIM63
ENSG00000160877	19	13228917	13251955	37	10254	0.11306	0.45499	NACC1
ENSG00000168209	10	74033678	74035794	3	6940	0.11301	0.45501	DDIT4
ENSG00000161057	7	102984701	103009842	43	9938	0.11286	0.45507	PSMC2
ENSG00000006744	17	12895708	12921504	170	10268	0.11282	0.45509	ELAC2
ENSG00000149596	20	42740335	42816218	344	10072	0.11281	0.45509	JPH2
ENSG00000137204	6	43263432	43273276	18	9716	0.11256	0.45519	SLC22A7
ENSG00000072444	10	48001603	48055018	1	255	0.11253	0.4552	ASAH2C
ENSG00000112759	6	44187242	44201888	11	10280	0.11246	0.45523	SLC29A1
ENSG00000180801	4	114821440	114900883	243	9930	0.11244	0.45524	ARSJ
ENSG00000103067	16	68263014	68272005	5	8965	0.11214	0.45535	ESRP2
ENSG00000147439	8	22477931	22526661	144	10195	0.11195	0.45543	BIN3
ENSG00000197798	11	126081309	126132881	144	9465	0.11195	0.45543	FAM118B
ENSG00000113263	5	156569944	156682201	434	10203	0.11193	0.45544	ITK
ENSG00000130592	11	1874200	1913497	90	10186	0.11178	0.4555	LSP1
ENSG00000131471	17	41003201	41010147	5	8527	0.11164	0.45555	AOC3
ENSG00000117152	1	163038565	163046592	18	9823	0.11159	0.45557	RGS4
ENSG00000164325	5	72469022	72470970	4	10280	0.11156	0.45558	TMEM174
ENSG00000203667	1	244998624	245008359	23	10280	0.11129	0.45569	COX20
ENSG00000103316	16	21250195	21314404	123	10181	0.11082	0.45588	CRYM
ENSG00000164893	8	87226281	87333375	294	10123	0.11065	0.45595	SLC7A13
ENSG00000175606	8	74884672	74895018	43	10007	0.11059	0.45597	TMEM70
ENSG00000122136	9	138437985	138441815	44	10036	0.11043	0.45603	OBP2A
ENSG00000038210	4	25162263	25280714	381	10065	0.11019	0.45613	PI4K2B
ENSG00000188107	6	64429876	66417118	7066	10017	0.11015	0.45615	EYS
ENSG00000228032	14	104710541	104712473	4	7800	0.11013	0.45615	C14orf144
ENSG00000167972	16	2325882	2390747	84	9806	0.11003	0.45619	ABCA3
ENSG00000162980	2	152645498	152685006	90	9979	0.1096	0.45636	ARL5A
ENSG00000204539	6	31082867	31088223	83	9797	0.10945	0.45642	CDSN
ENSG00000075618	7	5632439	5646286	59	10280	0.10946	0.45642	FSCN1
ENSG00000109606	4	24519064	24586173	176	10134	0.10944	0.45643	DHX15
ENSG00000188735	12	122150658	122220907	215	9827	0.10932	0.45647	TMEM120B
ENSG00000219073	1	22303514	22325135	250	9690	0.10925	0.4565	CELA3B
ENSG00000168528	1	31882412	31907525	79	9922	0.10919	0.45653	SERINC2
ENSG00000071073	2	99235569	99347589	260	9162	0.10903	0.45659	MGAT4A
ENSG00000160051	1	32671236	32674288	5	10280	0.10888	0.45665	IQCC
ENSG00000167654	19	3879862	3928077	3	10280	0.10873	0.45671	ATCAY
ENSG00000083307	8	102504660	102681954	510	10022	0.10863	0.45675	GRHL2
ENSG00000110955	12	57031959	57039798	13	10004	0.10841	0.45683	ATP5B
ENSG00000257411	12	56495115	56503073	9	7909	0.10832	0.45687	RP11-603J24.9
ENSG00000249049	4	92240185	92246457	29	10021	0.10821	0.45691	RP11-763F8.1
ENSG00000108523	17	4843303	4848517	12	9440	0.10787	0.45705	RNF167
ENSG00000250506	17	73996987	74002080	13	9483	0.10775	0.4571	CDK3
ENSG00000179796	3	26664297	26752267	250	9283	0.10739	0.45724	LRRC3B
ENSG00000117090	1	160577890	160617085	89	10217	0.10717	0.45733	SLAMF1
ENSG00000164815	7	103766788	103848495	282	10063	0.10708	0.45736	ORC5
ENSG00000163463	1	155141884	155145951	11	9495	0.10687	0.45744	KRTCAP2
ENSG00000168878	2	85884437	85895864	22	9551	0.10682	0.45747	SFTPB
ENSG00000141452	18	21083473	21111746	47	9507	0.10675	0.45749	C18orf8
ENSG00000183751	16	2022038	2032934	53	10280	0.10653	0.45758	TBL3
ENSG00000149480	11	62360686	62369312	14	10231	0.10609	0.45776	MTA2
ENSG00000214360	5	171621176	171630456	41	10280	0.10599	0.45779	EFCAB9
ENSG00000142733	1	27681675	27693383	24	9963	0.10599	0.4578	MAP3K6
ENSG00000177889	12	93799449	93836038	64	9590	0.10587	0.45784	UBE2N
ENSG00000181444	7	149461271	149470568	23	10019	0.10577	0.45788	ZNF467
ENSG00000105641	19	17982782	18005983	59	9223	0.10562	0.45794	SLC5A5
ENSG00000162373	1	49193195	49242641	74	10065	0.10548	0.458	BEND5
ENSG00000138757	4	76567966	76649709	250	10203	0.10535	0.45805	G3BP2
ENSG00000135678	12	69235977	69365350	374	9741	0.10487	0.45824	CPM
ENSG00000166123	16	46918290	46965209	40	8987	0.1047	0.45831	GPT2
ENSG00000081248	1	201008642	201081694	234	9911	0.10467	0.45832	CACNA1S
ENSG00000198604	14	35221937	35344853	478	10051	0.10467	0.45832	BAZ1A
ENSG00000162399	1	55464606	55476556	29	9224	0.10463	0.45833	BSND
ENSG00000120158	9	4792869	4885917	325	10072	0.10418	0.45851	RCL1
ENSG00000222000	2	98947852	98972468	84	10021	0.10416	0.45852	AC092675.3
ENSG00000101307	20	1544167	1600707	66	10130	0.10384	0.45865	SIRPB1
ENSG00000106341	7	31726329	31748069	44	9400	0.10364	0.45873	PPP1R17
ENSG00000268098	21	37402368	37417818	52	9116	0.10357	0.45876	AP000688.1
ENSG00000204472	6	31582961	31584798	9	10280	0.10327	0.45887	AIF1
ENSG00000204099	2	242749920	242758739	21	10280	0.10324	0.45889	NEU4
ENSG00000113504	5	1050499	1112150	98	9801	0.10309	0.45894	SLC12A7
ENSG00000170439	12	56075330	56078395	11	8872	0.10295	0.459	METTL7B
ENSG00000198894	14	77564440	77583630	48	9692	0.10289	0.45902	CIPC
ENSG00000268485	2	242167319	242168850	3	10280	0.10284	0.45904	AC104841.2
ENSG00000136250	7	36552456	36764154	734	10042	0.10284	0.45904	AOAH
ENSG00000113456	5	34905369	34919094	29	7620	0.10277	0.45907	RAD1
ENSG00000166337	11	6627526	6633898	19	10259	0.10277	0.45907	TAF10
ENSG00000224854	9	21967137	21967738	1	4472	0.1022	0.4593	C9orf53
ENSG00000229972	3	51851620	51864876	28	9833	0.10214	0.45932	IQCF3
ENSG00000181767	11	55872519	55873457	9	10280	0.10214	0.45932	OR8H2
ENSG00000137478	11	72547790	72853306	362	7871	0.10187	0.45943	FCHSD2
ENSG00000140285	15	49715293	49780972	238	10252	0.10128	0.45967	FGF7
ENSG00000136738	10	17686124	17757913	343	10143	0.10093	0.4598	STAM
ENSG00000133980	14	74769772	74826711	138	9150	0.10093	0.4598	VRTN
ENSG00000183668	19	43715943	43773682	393	9735	0.10094	0.4598	PSG9
ENSG00000135040	9	88556061	88637213	86	8843	0.10063	0.45992	NAA35
ENSG00000161570	17	34198495	34207797	19	10280	0.1005	0.45997	CCL5
ENSG00000176571	8	87878670	88627447	2608	9852	0.10005	0.46015	CNBD1
ENSG00000170322	11	129733531	129765485	70	9772	0.099704	0.46029	NFRKB
ENSG00000188676	8	39792133	39873910	467	10114	0.099683	0.4603	IDO2
ENSG00000244734	11	5246694	5250625	8	10280	0.098905	0.46061	HBB
ENSG00000188069	11	4790209	4791168	18	10248	0.098874	0.46062	OR51F1
ENSG00000066405	3	137717577	137752494	78	9973	0.098804	0.46065	CLDN18
ENSG00000166343	10	75183339	75193319	6	8445	0.098801	0.46065	MSS51
ENSG00000166441	11	8703958	8736306	89	9968	0.098289	0.46085	RPL27A
ENSG00000179256	12	14957584	14967116	26	10066	0.098274	0.46086	SMCO3
ENSG00000147536	8	41386725	41402565	56	10025	0.098235	0.46087	GINS4
ENSG00000155115	6	111279763	111289093	80	10212	0.098224	0.46088	GTF3C6
ENSG00000085063	11	33719807	33757991	138	9555	0.098022	0.46096	CD59
ENSG00000171497	4	159630286	159644548	22	9125	0.097553	0.46114	PPID
ENSG00000156564	6	40359325	40555204	804	10114	0.09729	0.46125	LRFN2
ENSG00000105321	19	47759237	47775210	58	9819	0.096945	0.46139	CCDC9
ENSG00000105204	19	40315990	40324841	22	9716	0.096875	0.46141	DYRK1B
ENSG00000105982	7	156432975	156469824	93	9854	0.096847	0.46142	RNF32
ENSG00000185880	15	45021186	45060027	149	10280	0.096576	0.46153	TRIM69
ENSG00000141101	16	69775770	69788843	32	10111	0.096444	0.46158	NOB1
ENSG00000241839	15	65134088	65160206	90	9793	0.096406	0.4616	PLEKHO2
ENSG00000119812	2	33808725	33824449	48	10020	0.096389	0.46161	FAM98A
ENSG00000122787	7	137687070	137802732	268	10087	0.096199	0.46168	AKR1D1
ENSG00000221932	11	124789146	124790573	3	10280	0.096067	0.46173	HEPN1
ENSG00000163288	4	46995740	47428461	1250	9948	0.095999	0.46176	GABRB1
ENSG00000145808	5	128795958	129074376	851	9843	0.096013	0.46176	ADAMTS19
ENSG00000196159	4	126237554	126414087	539	9909	0.095847	0.46182	FAT4
ENSG00000182177	2	237102095	237173052	317	9986	0.095733	0.46187	ASB18
ENSG00000141668	18	70203915	70305756	294	10093	0.095723	0.46187	CBLN2
ENSG00000105492	19	52022779	52035110	73	10142	0.095715	0.46187	SIGLEC6
ENSG00000138835	9	116207011	116360018	394	10266	0.095427	0.46199	RGS3
ENSG00000137875	15	52401460	52404972	13	10280	0.095315	0.46203	BCL2L10
ENSG00000108700	17	32646055	32648421	5	10280	0.09478	0.46224	CCL8
ENSG00000188295	1	247263264	247267674	12	9752	0.094753	0.46226	ZNF669
ENSG00000197329	2	64319786	64371588	161	9818	0.09445	0.46238	PELI1
ENSG00000154640	21	18965971	18985265	21	10258	0.094373	0.46241	BTG3
ENSG00000184719	10	90033621	90344287	818	9974	0.094349	0.46242	RNLS
ENSG00000197168	13	52611093	52703214	255	9996	0.094342	0.46242	NEK5
ENSG00000152926	7	64432154	64467062	134	10273	0.094104	0.46251	ZNF117
ENSG00000006576	7	77428122	77586818	390	9888	0.094009	0.46255	PHTF2
ENSG00000132485	1	71528974	71546980	38	9942	0.093937	0.46258	ZRANB2
ENSG00000268223	5	115387163	115395815	78	10113	0.093732	0.46266	ARL14EPL
ENSG00000198754	1	40235195	40237020	2	10280	0.093373	0.4628	OXCT2
ENSG00000170006	4	153539784	153601317	174	10223	0.093337	0.46282	TMEM154
ENSG00000057663	6	106632351	106773666	451	9852	0.092932	0.46298	ATG5
ENSG00000143067	1	120162045	120190396	76	10273	0.092173	0.46328	ZNF697
ENSG00000173020	11	67033881	67054027	22	9090	0.092114	0.4633	ADRBK1
ENSG00000022976	14	102783714	102809044	74	10005	0.092028	0.46334	ZNF839
ENSG00000010803	1	41492872	41707826	658	10008	0.091985	0.46336	SCMH1
ENSG00000129028	15	71173681	71185124	10	10280	0.091956	0.46337	THAP10
ENSG00000268942	5	61808070	61808309	1	10280	0.09162	0.4635	CKS1B
ENSG00000273170	9	38540566	38577204	28	7553	0.091567	0.46352	ANKRD18A
ENSG00000271092	1	95583479	95712781	466	9934	0.091419	0.46358	TMEM56-RWDD3
ENSG00000183172	22	42475695	42480288	6	8952	0.091359	0.4636	SMDT1
ENSG00000132681	1	160121360	160156767	104	10173	0.091303	0.46363	ATP1A4
ENSG00000169429	4	74606223	74609433	5	10280	0.091164	0.46368	IL8
ENSG00000188916	10	128933694	128994422	165	9057	0.091134	0.46369	FAM196A
ENSG00000117523	1	171454651	171562650	307	9956	0.090916	0.46378	PRRC2C
ENSG00000132139	17	34071530	34079897	23	10280	0.090845	0.46381	GAS2L2
ENSG00000119922	10	91061712	91069033	17	9125	0.090752	0.46384	IFIT2
ENSG00000088832	20	1349622	1373806	62	10115	0.090767	0.46384	FKBP1A
ENSG00000141582	17	77806955	77813228	2	10280	0.090104	0.4641	CBX4
ENSG00000084110	12	96366440	96390143	123	10177	0.089993	0.46415	HAL
ENSG00000182902	22	18043139	18073760	24	10280	0.089947	0.46416	SLC25A18
ENSG00000158161	1	28296855	28415207	301	9592	0.089647	0.46428	EYA3
ENSG00000156345	9	90581356	90589668	17	10280	0.089346	0.4644	CDK20
ENSG00000168453	8	21971928	21990897	60	9837	0.089279	0.46443	HR
ENSG00000100150	22	32149944	32303012	485	9930	0.088897	0.46458	DEPDC5
ENSG00000151065	12	2055220	2113701	215	10172	0.088704	0.46466	DCP1B
ENSG00000175505	11	67131639	67141648	25	9706	0.088093	0.4649	CLCF1
ENSG00000120942	1	11333263	11356106	31	10125	0.088	0.46494	UBIAD1
ENSG00000241370	6	30312908	30314661	13	10280	0.087746	0.46504	RPP21
ENSG00000167608	19	54663846	54676944	6	10280	0.087657	0.46507	TMC4
ENSG00000134817	11	57001051	57004709	9	10280	0.087584	0.4651	APLNR
ENSG00000198542	13	102104966	102375456	954	10051	0.087463	0.46515	ITGBL1
ENSG00000163041	1	226249552	226259702	18	10209	0.086853	0.46539	H3F3A
ENSG00000124920	11	61520114	61555990	66	9541	0.086809	0.46541	MYRF
ENSG00000128815	10	49892921	50191001	1109	10047	0.086648	0.46548	WDFY4
ENSG00000196562	20	46285092	46415360	518	10150	0.086607	0.46549	SULF2
ENSG00000204842	12	111890018	112037480	159	9382	0.086533	0.46552	ATXN2
ENSG00000151470	4	130014472	130037795	99	10190	0.086521	0.46553	C4orf33
ENSG00000107537	10	13319796	13344412	136	10194	0.086383	0.46558	PHYH
ENSG00000105520	19	11466062	11476374	13	9539	0.086333	0.4656	DKFZP761J1410
ENSG00000197444	10	50942689	50970425	90	10227	0.086275	0.46562	OGDHL
ENSG00000224870	1	1334902	1337426	10	10280	0.086101	0.46569	RP4-758J18.2
ENSG00000078098	2	163027194	163101661	104	9755	0.086113	0.46569	FAP
ENSG00000155744	2	201838441	201936394	205	9322	0.085929	0.46576	FAM126B
ENSG00000221978	1	1321091	1334708	21	9685	0.085913	0.46577	CCNL2
ENSG00000126106	1	45100910	45140227	93	9970	0.08588	0.46578	TMEM53
ENSG00000120675	13	43597339	43683045	232	10147	0.085856	0.46579	DNAJC15
ENSG00000118702	20	35879489	35890238	24	10241	0.085399	0.46597	GHRH
ENSG00000080511	19	10123925	10132955	49	10139	0.085355	0.46599	RDH8
ENSG00000084674	2	21224301	21266945	77	9827	0.08532	0.466	APOB
ENSG00000115758	2	10580094	10588630	16	9225	0.085191	0.46605	ODC1
ENSG00000137337	6	30667584	30685666	115	8901	0.085141	0.46607	MDC1
ENSG00000135426	12	55341802	55378530	183	10130	0.08501	0.46613	TESPA1
ENSG00000214866	2	3751453	3836122	340	10060	0.084719	0.46624	DCDC2C
ENSG00000150712	5	32227100	32313115	268	9727	0.084212	0.46644	MTMR12
ENSG00000179918	16	30454952	30457502	1	10280	0.084071	0.4665	SEPHS2
ENSG00000133460	22	24198890	24228496	88	10158	0.083903	0.46657	SLC2A11
ENSG00000047662	4	17630929	17783135	459	9996	0.083621	0.46668	FAM184B
ENSG00000104848	19	49570675	49576198	31	10280	0.083621	0.46668	KCNA7
ENSG00000204869	19	46543006	46580376	140	10132	0.083525	0.46672	IGFL4
ENSG00000197701	4	53179	88099	43	9653	0.083221	0.46684	ZNF595
ENSG00000172409	11	57416465	57429340	16	10280	0.082915	0.46696	CLP1
ENSG00000205364	16	56666145	56667898	10	10280	0.08266	0.46706	MT1M
ENSG00000196937	7	120988905	121036418	110	9890	0.082537	0.46711	FAM3C
ENSG00000177994	2	54557171	54610879	155	10035	0.082349	0.46718	C2orf73
ENSG00000108312	17	42282401	42298994	33	9906	0.082131	0.46727	UBTF
ENSG00000153930	17	54188319	54589020	913	10112	0.081927	0.46735	ANKFN1
ENSG00000154262	17	67074843	67138029	130	9937	0.081754	0.46742	ABCA6
ENSG00000117614	1	25549170	25558993	4	10280	0.081721	0.46743	SYF2
ENSG00000171102	9	136080664	136084630	16	9776	0.081742	0.46743	OBP2B
ENSG00000005075	7	102113565	102119354	28	10221	0.081719	0.46744	POLR2J
ENSG00000162639	1	109190912	109204148	25	9589	0.081634	0.46747	HENMT1
ENSG00000157693	9	117373486	117408702	199	10202	0.081615	0.46748	C9orf91
ENSG00000215428	9	133274029	133282639	17	9801	0.081422	0.46755	AL354898.1
ENSG00000172687	19	21541732	21562104	112	10159	0.081136	0.46767	ZNF738
ENSG00000141551	17	80196899	80231607	6	8221	0.081079	0.46769	CSNK1D
ENSG00000159063	11	77811982	77850706	255	10175	0.080989	0.46773	ALG8
ENSG00000203783	1	153190060	153191793	6	8964	0.080956	0.46774	PRR9
ENSG00000213699	2	26987152	27004099	27	10280	0.080742	0.46782	SLC35F6
ENSG00000182185	14	68286496	69196935	2449	9444	0.080719	0.46783	RAD51B
ENSG00000161911	6	41117080	41122075	6	9111	0.080583	0.46789	TREML1
ENSG00000163082	2	223289236	223425667	314	9825	0.080488	0.46792	SGPP2
ENSG00000165471	10	54525140	54531460	34	10193	0.080084	0.46809	MBL2
ENSG00000149806	11	64888100	64889945	3	9135	0.080037	0.4681	FAU
ENSG00000086589	5	150070356	150080669	9	10133	0.079997	0.46812	RBM22
ENSG00000148600	10	85954410	85979377	91	10031	0.079942	0.46814	CDHR1
ENSG00000058272	12	80167343	80329240	257	8197	0.079826	0.46819	PPP1R12A
ENSG00000181035	19	19174808	19223697	71	10253	0.079763	0.46821	SLC25A42
ENSG00000013725	11	60739115	60787849	203	10097	0.079741	0.46822	CD6
ENSG00000087299	14	50704281	50779266	201	10085	0.079562	0.46829	L2HGDH
ENSG00000091527	3	133292574	133309105	48	9395	0.079475	0.46833	CDV3
ENSG00000124160	20	44689624	44718591	68	9843	0.079461	0.46833	NCOA5
ENSG00000169242	1	155099936	155107333	18	8946	0.079444	0.46834	EFNA1
ENSG00000259030	1	74663919	75009666	649	9981	0.079371	0.46837	FPGT-TNNI3K
ENSG00000116783	1	74663947	75010112	649	9981	0.079371	0.46837	TNNI3K
ENSG00000171444	5	112357796	112824527	2100	10021	0.079115	0.46847	MCC
ENSG00000132424	6	99845927	99873207	67	9941	0.079092	0.46848	PNISR
ENSG00000114423	3	105374305	105588396	634	10016	0.07903	0.4685	CBLB
ENSG00000183208	15	90777040	90785315	24	9097	0.078863	0.46857	GDPGP1
ENSG00000184140	15	102345902	102346876	1	8462	0.07879	0.4686	OR4F6
ENSG00000100427	22	50497820	50524331	191	10129	0.078653	0.46865	MLC1
ENSG00000126246	19	36230058	36233354	14	10222	0.078411	0.46875	IGFLR1
ENSG00000146007	5	140078265	140086248	14	10280	0.078287	0.4688	ZMAT2
ENSG00000099338	19	38826415	38861589	119	9624	0.07803	0.4689	CATSPERG
ENSG00000178127	18	9102628	9134343	79	9098	0.078006	0.46891	NDUFV2
ENSG00000137809	15	68594050	68724501	444	10029	0.077802	0.46899	ITGA11
ENSG00000105427	19	42891171	42894439	9	9283	0.077643	0.46906	CNFN
ENSG00000109881	11	27352374	27385415	93	10168	0.077552	0.46909	CCDC34
ENSG00000189139	14	44973545	44976482	10	9338	0.077521	0.4691	FSCB
ENSG00000124251	20	44002526	44036529	82	10036	0.077448	0.46913	TP53TG5
ENSG00000149823	11	64856796	64879332	40	9847	0.077237	0.46922	VPS51
ENSG00000173442	11	65343509	65360121	26	9953	0.0772	0.46923	EHBP1L1
ENSG00000186509	11	57791353	57949088	620	10035	0.076931	0.46934	OR9Q1
ENSG00000186517	1	161016736	161039760	64	9592	0.076864	0.46937	ARHGAP30
ENSG00000221852	17	39182278	39183454	5	9228	0.076692	0.46943	KRTAP1-5
ENSG00000101224	20	3767578	3786762	55	10273	0.076706	0.46943	CDC25B
ENSG00000138587	15	56713742	56757335	109	9991	0.07646	0.46953	MNS1
ENSG00000227868	1	23337327	23342343	10	9291	0.076422	0.46954	C1orf234
ENSG00000198844	17	8213559	8225829	45	10051	0.07637	0.46956	ARHGEF15
ENSG00000101463	20	24449835	24647252	517	9521	0.076205	0.46963	SYNDIG1
ENSG00000133731	8	82570196	82598928	88	10100	0.075941	0.46973	IMPA1
ENSG00000162383	1	53552855	53608289	313	9982	0.075922	0.46974	SLC1A7
ENSG00000185982	20	168494	170322	6	10280	0.075762	0.4698	DEFB128
ENSG00000173200	3	122296449	122357894	272	10158	0.075535	0.46989	PARP15
ENSG00000090857	16	70147529	70195203	62	9898	0.075554	0.46989	PDPR
ENSG00000107960	10	105642300	105677963	117	10178	0.075363	0.46996	OBFC1
ENSG00000130589	20	62189439	62205592	12	9769	0.075026	0.4701	HELZ2
ENSG00000114204	3	167159577	167196792	122	9765	0.074981	0.47012	SERPINI2
ENSG00000111196	12	10758612	10766222	30	9854	0.074848	0.47017	MAGOHB
ENSG00000119638	14	75548822	75594047	75	10078	0.074831	0.47017	NEK9
ENSG00000115325	2	74776153	74784681	11	7666	0.074434	0.47033	DOK1
ENSG00000131508	5	138906016	139008018	215	9365	0.074435	0.47033	UBE2D2
ENSG00000064545	19	19229978	19249322	44	10142	0.074432	0.47033	TMEM161A
ENSG00000136267	7	14184674	15014402	3030	9963	0.074233	0.47041	DGKB
ENSG00000214300	7	99905325	99919819	18	10118	0.074231	0.47041	SPDYE3
ENSG00000006128	7	97361220	97369784	28	10157	0.074025	0.4705	TAC1
ENSG00000188092	1	147400506	147465753	35	10257	0.073944	0.47053	GPR89B
ENSG00000163462	1	155145873	155157447	18	10031	0.073838	0.47057	TRIM46
ENSG00000196511	7	144149034	144533488	1059	10134	0.073815	0.47058	TPK1
ENSG00000228198	1	248366332	248367392	4	8484	0.073767	0.4706	OR2M3
ENSG00000166828	16	23194036	23228204	139	10174	0.073662	0.47064	SCNN1G
ENSG00000150076	10	32832297	33171802	1428	9829	0.073136	0.47085	C10ORF68
ENSG00000116747	1	193028552	193060907	35	9845	0.073104	0.47086	TROVE2
ENSG00000134640	11	92702886	92718232	36	10008	0.07311	0.47086	MTNR1B
ENSG00000257390	12	56151059	56221330	69	9481	0.073089	0.47087	RP11-762I7.5
ENSG00000185262	17	74261283	74267375	23	10280	0.073008	0.4709	UBALD2
ENSG00000134153	15	34376218	34394149	41	10117	0.072677	0.47103	EMC7
ENSG00000127838	2	219135115	219211516	202	10219	0.072566	0.47108	PNKD
ENSG00000021776	15	35147732	35262040	278	10155	0.072487	0.47111	AQR
ENSG00000198597	19	30719197	31204445	1040	9927	0.072472	0.47111	ZNF536
ENSG00000100362	22	37196728	37215523	69	10186	0.072287	0.47119	PVALB
ENSG00000206177	16	203891	216767	18	9999	0.072115	0.47126	HBM
ENSG00000136275	7	47834889	47859445	103	10130	0.071992	0.4713	C7orf69
ENSG00000137760	11	107373452	107436472	231	10114	0.071927	0.47133	ALKBH8
ENSG00000140265	15	43650370	43663223	31	10280	0.071878	0.47135	ZSCAN29
ENSG00000183431	1	38422647	38456593	111	9774	0.071628	0.47145	SF3A3
ENSG00000072954	19	16771938	16800840	85	9632	0.071622	0.47145	TMEM38A
ENSG00000068024	2	239969864	240323348	1155	9870	0.07152	0.47149	HDAC4
ENSG00000166415	15	53805938	54055075	1196	9566	0.071485	0.47151	WDR72
ENSG00000237693	5	150226085	150280298	228	10157	0.071429	0.47153	IRGM
ENSG00000189433	1	35225342	35229325	15	9284	0.071239	0.4716	GJB4
ENSG00000172489	11	56019676	56020698	1	10280	0.071248	0.4716	OR5T3
ENSG00000082212	18	48405419	48474691	144	9746	0.070547	0.47188	ME2
ENSG00000126003	20	30780306	30795594	10	9652	0.070481	0.47191	PLAGL2
ENSG00000182545	14	20973696	20979328	13	9969	0.070362	0.47195	RNASE10
ENSG00000144550	3	9745491	9771592	12	10065	0.070333	0.47196	CPNE9
ENSG00000182117	15	34633917	34635378	13	9989	0.070353	0.47196	NOP10
ENSG00000147655	8	108911544	109095913	537	10072	0.07014	0.47204	RSPO2
ENSG00000104412	8	109455830	109499145	143	10141	0.069992	0.4721	EMC2
ENSG00000134460	10	6052652	6104288	257	10140	0.069837	0.47216	IL2RA
ENSG00000114021	3	100053545	100075710	69	9783	0.069698	0.47222	NIT2
ENSG00000178397	7	6369040	6388612	94	8814	0.069608	0.47225	FAM220A
ENSG00000223547	19	12175514	12192380	45	9933	0.069596	0.47226	ZNF844
ENSG00000174939	16	29911696	29931185	27	10241	0.069566	0.47227	ASPHD1
ENSG00000169231	1	155165379	155178842	22	9710	0.069186	0.47242	THBS3
ENSG00000170100	16	89284118	89295363	75	10088	0.068833	0.47256	ZNF778
ENSG00000147613	8	87060602	87100850	99	9815	0.068661	0.47263	PSKH2
ENSG00000104518	8	144635377	144645232	40	10280	0.068662	0.47263	GSDMD
ENSG00000156395	10	106400859	107024993	2127	9958	0.068626	0.47264	SORCS3
ENSG00000263812	18	74240612	74322925	281	10142	0.068487	0.4727	LINC00908
ENSG00000136943	9	99794940	99801925	13	9222	0.06846	0.47271	CTSV
ENSG00000158555	11	75145685	75236948	219	10054	0.068449	0.47271	GDPD5
ENSG00000196497	14	24649425	24658170	20	9622	0.068346	0.47276	IPO4
ENSG00000129270	17	34083268	34122711	88	10178	0.068203	0.47281	MMP28
ENSG00000092470	15	44119161	44160617	78	9922	0.068142	0.47284	WDR76
ENSG00000154040	18	21718942	21741567	48	10036	0.067425	0.47312	CABYR
ENSG00000069812	1	6472478	6484730	47	9757	0.066743	0.47339	HES2
ENSG00000185085	11	62414320	62420774	3	10280	0.066715	0.4734	INTS5
ENSG00000204671	12	122656577	122658746	4	10280	0.06651	0.47349	IL31
ENSG00000116885	1	36881428	36916086	153	10143	0.066267	0.47358	OSCP1
ENSG00000183742	7	20174278	20257027	255	10006	0.066267	0.47358	MACC1
ENSG00000269103	22	21358030	21360736	19	9780	0.066102	0.47365	AC002472.1
ENSG00000061794	12	27863706	27909228	111	9920	0.06602	0.47368	MRPS35
ENSG00000250799	19	36290890	36304201	23	10258	0.066034	0.47368	PRODH2
ENSG00000171729	1	15479028	15546976	383	10222	0.065732	0.4738	TMEM51
ENSG00000100979	20	44527399	44540794	34	9164	0.065729	0.4738	PLTP
ENSG00000067191	17	37329709	37353956	31	10280	0.065328	0.47396	CACNB1
ENSG00000186814	18	32831032	32870196	89	9404	0.064918	0.47412	ZSCAN30
ENSG00000143622	1	155867599	155881195	28	9873	0.064863	0.47414	RIT1
ENSG00000180881	12	75669759	75784708	221	10057	0.064836	0.47415	CAPS2
ENSG00000182521	14	55880259	55923444	239	10177	0.064623	0.47424	TBPL2
ENSG00000066117	12	50478755	50494495	18	9835	0.064584	0.47425	SMARCD1
ENSG00000181752	11	55926870	55927793	1	10280	0.064465	0.4743	OR8K5
ENSG00000168016	3	36868311	36986548	300	9998	0.064394	0.47433	TRANK1
ENSG00000187848	12	133195366	133198972	14	9937	0.064382	0.47433	P2RX2
ENSG00000156802	8	124332090	124428590	119	9496	0.064345	0.47435	ATAD2
ENSG00000100316	22	39708887	39716394	32	9664	0.064304	0.47436	RPL3
ENSG00000156096	4	70345883	70391732	238	10152	0.064265	0.47438	UGT2B4
ENSG00000149532	11	61170121	61197503	34	7356	0.064124	0.47444	CPSF7
ENSG00000165202	9	125376948	125378026	6	8976	0.064009	0.47448	OR1Q1
ENSG00000060762	6	166778407	166796486	21	10280	0.064	0.47449	MPC1
ENSG00000119203	2	9563697	9613230	97	10068	0.063758	0.47458	CPSF3
ENSG00000172361	18	47753563	47792892	115	9757	0.063688	0.47461	CCDC11
ENSG00000164008	1	43232940	43263968	56	9906	0.063643	0.47463	C1orf50
ENSG00000121152	2	97001525	97039583	46	9831	0.063564	0.47466	NCAPH
ENSG00000007171	17	26083792	26127525	123	10130	0.063489	0.47469	NOS2
ENSG00000047578	16	27561454	27791690	267	9955	0.063386	0.47473	KIAA0556
ENSG00000253206	8	50448945	50466973	30	10262	0.063228	0.47479	RP11-738G5.2
ENSG00000187144	1	16713612	16763919	163	9874	0.062969	0.4749	SPATA21
ENSG00000151779	2	15307032	15701454	1008	10062	0.062701	0.475	NBAS
ENSG00000261221	19	56116771	56128635	17	10280	0.062692	0.47501	ZNF865
ENSG00000071282	3	8543393	8609805	255	9891	0.062657	0.47502	LMCD1
ENSG00000102904	16	67840668	67866051	41	9603	0.062657	0.47502	TSNAXIP1
ENSG00000254531	4	102268937	102270040	1	10280	0.062456	0.4751	AP001816.1
ENSG00000138378	2	191894302	192016322	236	10070	0.062385	0.47513	STAT4
ENSG00000143006	1	53925072	53933161	28	10251	0.062255	0.47518	DMRTB1
ENSG00000104427	8	79578282	79632000	147	10012	0.062037	0.47527	ZC2HC1A
ENSG00000203837	10	118187379	118237469	142	10207	0.062033	0.47527	PNLIPRP3
ENSG00000174448	18	51850728	51884334	106	9941	0.062037	0.47527	STARD6
ENSG00000213922	19	39930212	39932082	8	9057	0.062023	0.47527	AC011500.1
ENSG00000167554	19	52839498	52871031	127	10154	0.061875	0.47533	ZNF610
ENSG00000198208	14	75370657	75390099	59	9667	0.061341	0.47554	RPS6KL1
ENSG00000186714	11	32623792	32816204	679	10106	0.061009	0.47568	CCDC73
ENSG00000249016	5	54252063	54253674	12	10280	0.060819	0.47575	RP11-45H22.3
ENSG00000150961	4	119643978	119759838	449	9900	0.060776	0.47577	SEC24D
ENSG00000169570	5	118173017	118324240	345	9645	0.060669	0.47581	DTWD2
ENSG00000111254	12	4724674	4758213	163	10179	0.060514	0.47587	AKAP3
ENSG00000111432	12	130647004	130650285	7	10280	0.060112	0.47603	FZD10
ENSG00000172650	10	75434033	75457639	14	10215	0.059594	0.47624	AGAP5
ENSG00000167765	19	52095036	52097630	23	10177	0.05958	0.47625	AC018755.1
ENSG00000205220	16	67968405	67970990	2	10280	0.05945	0.4763	PSMB10
ENSG00000064419	7	128594948	128695198	242	10027	0.05942	0.47631	TNPO3
ENSG00000130363	6	159393903	159421219	196	10280	0.058915	0.47651	RSPH3
ENSG00000172456	1	59762310	60233347	1158	9730	0.058872	0.47653	FGGY
ENSG00000174970	11	55734975	55735990	12	10280	0.058776	0.47657	OR10AG1
ENSG00000066379	6	30026676	30032686	44	10232	0.058702	0.47659	ZNRD1
ENSG00000198042	8	33342268	33358778	59	9978	0.058682	0.4766	MAK16
ENSG00000134249	1	120436156	120439118	5	8324	0.058534	0.47666	ADAM30
ENSG00000170396	2	185463093	185804219	841	10046	0.058527	0.47666	ZNF804A
ENSG00000146909	7	156742417	156765876	167	10069	0.058489	0.47668	NOM1
ENSG00000171714	11	22214722	22304903	137	9972	0.058181	0.4768	ANO5
ENSG00000159753	16	67678822	67691472	20	8917	0.058047	0.47686	RLTPR
ENSG00000112706	6	76630832	76782395	332	9970	0.057979	0.47688	IMPG1
ENSG00000149658	20	61826781	61847586	46	10063	0.057893	0.47692	YTHDF1
ENSG00000183762	22	29469066	29564321	344	10192	0.05789	0.47692	KREMEN1
ENSG00000165156	8	124260696	124287781	19	7820	0.057518	0.47707	ZHX1
ENSG00000161133	22	20704868	20745048	33	9777	0.056387	0.47752	USP41
ENSG00000105197	19	39971052	39984422	43	9401	0.056347	0.47753	TIMM50
ENSG00000228259	5	179078298	179079445	4	10280	0.055825	0.47774	AC136604.1
ENSG00000260300	16	83941738	83985058	193	10252	0.055803	0.47775	RP11-505K9.4
ENSG00000110799	12	6058040	6233936	682	10156	0.055781	0.47776	VWF
ENSG00000100650	14	70193617	70238722	101	10196	0.055729	0.47778	SRSF5
ENSG00000128849	15	57668165	57842925	716	10087	0.055102	0.47803	CGNL1
ENSG00000110367	11	118620034	118661858	107	10148	0.054958	0.47809	DDX6
ENSG00000133561	7	150322463	150329473	18	10170	0.054409	0.4783	GIMAP6
ENSG00000124587	6	42931608	42946958	64	9941	0.054011	0.47846	PEX6
ENSG00000140545	15	89441916	89456642	70	10051	0.053804	0.47855	MFGE8
ENSG00000039560	5	34656342	34832732	612	10044	0.053776	0.47856	RAI14
ENSG00000100209	22	29138019	29153503	47	9621	0.053779	0.47856	HSCB
ENSG00000137331	6	30710976	30712331	5	10280	0.053631	0.47861	IER3
ENSG00000175066	3	141882414	141944449	152	10111	0.052921	0.4789	GK5
ENSG00000102898	16	67880635	67906470	55	9582	0.052814	0.47894	NUTF2
ENSG00000146576	7	6629648	6648357	66	10040	0.052635	0.47901	C7orf26
ENSG00000160188	21	43892596	43916464	65	10034	0.05243	0.47909	RSPH1
ENSG00000101210	20	62119366	62130505	31	8721	0.052193	0.47919	EEF1A2
ENSG00000148331	9	132399171	132404444	9	10280	0.051973	0.47928	ASB6
ENSG00000162989	2	155554811	155714863	567	10009	0.05192	0.4793	KCNJ3
ENSG00000164687	8	82192598	82197012	1	10280	0.051911	0.4793	FABP5
ENSG00000004975	17	7128660	7137864	12	10280	0.051912	0.4793	DVL2
ENSG00000115263	2	162999392	163008914	11	9646	0.051718	0.47938	GCG
ENSG00000243232	5	140345820	140391936	73	9663	0.051554	0.47944	PCDHAC2
ENSG00000139842	13	113862552	113919399	121	9939	0.051386	0.47951	CUL4A
ENSG00000177000	1	11845780	11866977	92	10280	0.050705	0.47978	MTHFR
ENSG00000099949	22	21333751	21353327	45	10069	0.050689	0.47979	LZTR1
ENSG00000144583	2	217122588	217236750	315	10155	0.050663	0.4798	2020-03-04
ENSG00000101247	20	13765596	13799067	110	10028	0.050652	0.4798	NDUFAF5
ENSG00000157540	21	38738092	38889753	455	9856	0.050614	0.47982	DYRK1A
ENSG00000099999	22	30773835	30817760	152	9712	0.050546	0.47984	RNF215
ENSG00000166126	14	103388993	103399933	24	9826	0.050488	0.47987	AMN
ENSG00000183281	2	87229682	87248975	4	10280	0.05037	0.47991	PLGLB1
ENSG00000167945	16	855443	863861	10	8473	0.050295	0.47994	PRR25
ENSG00000169641	1	23410516	23504301	200	10159	0.050055	0.48004	LUZP1
ENSG00000134987	5	110427414	110466200	117	10217	0.049916	0.48009	WDR36
ENSG00000102882	16	30125426	30134827	13	10197	0.049867	0.48011	MAPK3
ENSG00000179241	11	35965531	36253686	947	9810	0.049805	0.48014	LDLRAD3
ENSG00000152315	14	90528109	90652201	472	10076	0.049586	0.48023	KCNK13
ENSG00000137675	11	102562218	102576537	79	9985	0.049441	0.48028	MMP27
ENSG00000105514	19	11432722	11456946	52	9839	0.04937	0.48031	RAB3D
ENSG00000116954	1	39303870	39325495	66	10134	0.049288	0.48034	RRAGC
ENSG00000225556	1	151810295	151813033	6	10229	0.049201	0.48038	C2CD4D
ENSG00000129696	8	33330904	33371119	152	10066	0.049175	0.48039	TTI2
ENSG00000141002	16	89940000	89977792	157	8908	0.049169	0.48039	TCF25
ENSG00000113494	5	35048861	35230794	559	9696	0.048994	0.48046	PRLR
ENSG00000004487	1	23345941	23410182	81	10026	0.048932	0.48049	KDM1A
ENSG00000091583	17	64208151	64252643	206	10026	0.048927	0.48049	APOH
ENSG00000143390	1	151313116	151319833	10	6443	0.048833	0.48053	RFX5
ENSG00000117155	1	85109390	85156486	128	10103	0.048768	0.48055	SSX2IP
ENSG00000214929	9	84603687	84610171	16	8106	0.048633	0.48061	SPATA31D1
ENSG00000176393	1	201951500	201975275	143	10179	0.048332	0.48073	RNPEP
ENSG00000119698	14	94612465	94746072	347	9918	0.04781	0.48093	PPP4R4
ENSG00000196290	2	201754050	201768655	19	9941	0.047723	0.48097	NIF3L1
ENSG00000186838	19	40005753	40011326	14	10261	0.047634	0.481	SELV
ENSG00000168843	4	162305049	163085187	3179	9984	0.047402	0.4811	FSTL5
ENSG00000140932	16	66613351	66622178	28	9769	0.047296	0.48114	CMTM2
ENSG00000180016	17	3300398	3301704	4	10055	0.047283	0.48114	OR1E1
ENSG00000240747	3	42850975	42984284	320	9859	0.046714	0.48137	KRBOX1
ENSG00000134339	11	18260770	18270190	13	10042	0.046601	0.48142	SAA2
ENSG00000224877	17	79213039	79215081	6	9319	0.046513	0.48145	C17orf89
ENSG00000197363	8	146024261	146036554	48	9072	0.0465	0.48146	ZNF517
ENSG00000101331	20	30598245	30619984	35	9470	0.046389	0.4815	CCM2L
ENSG00000158815	8	21899909	21906320	7	10280	0.046346	0.48152	FGF17
ENSG00000134758	18	29671818	29711524	103	10130	0.046308	0.48153	RNF138
ENSG00000068878	2	54091204	54197977	367	9904	0.04607	0.48163	PSME4
ENSG00000162139	11	74699179	74729938	58	10041	0.045727	0.48176	NEU3
ENSG00000115380	2	56093102	56151274	217	9915	0.045611	0.48181	EFEMP1
ENSG00000141098	16	67708434	67753324	71	9742	0.045454	0.48187	GFOD2
ENSG00000198053	20	1875154	1920543	134	10220	0.045332	0.48192	SIRPA
ENSG00000147601	8	73921099	73960357	82	10024	0.044999	0.48205	TERF1
ENSG00000119139	9	71736209	71870124	586	10036	0.044783	0.48214	TJP2
ENSG00000181785	11	55797895	55798869	7	10280	0.044754	0.48215	OR5AS1
ENSG00000179630	13	44453420	44468068	59	10095	0.044722	0.48216	LACC1
ENSG00000108823	17	48241575	48253292	41	10063	0.044713	0.48217	SGCA
ENSG00000129474	14	23440383	23451851	21	10059	0.044614	0.48221	AJUBA
ENSG00000198838	15	33603163	34158303	2357	10095	0.04445	0.48227	RYR3
ENSG00000196584	7	152341864	152373250	104	10180	0.044404	0.48229	XRCC2
ENSG00000196754	1	153533584	153540366	7	10280	0.044376	0.4823	S100A2
ENSG00000106113	7	30692200	30739745	116	9577	0.044321	0.48232	CRHR2
ENSG00000198000	9	95059640	95087918	72	9909	0.044251	0.48235	NOL8
ENSG00000128294	22	26921458	26992681	324	9786	0.044062	0.48243	TPST2
ENSG00000100575	14	58875212	58894332	20	9783	0.044013	0.48245	TIMM9
ENSG00000107164	9	133454352	133513739	160	9579	0.04387	0.4825	FUBP3
ENSG00000100422	22	47080308	47134158	213	10142	0.043868	0.4825	CERK
ENSG00000149294	11	112831997	113149158	929	9802	0.043768	0.48254	NCAM1
ENSG00000168234	18	21572737	21715574	383	9778	0.043446	0.48267	TTC39C
ENSG00000034713	16	75600249	75611779	26	10280	0.043193	0.48277	GABARAPL2
ENSG00000144043	2	71213068	71222075	29	10280	0.043121	0.4828	TEX261
ENSG00000163159	1	151142463	151167797	39	6936	0.042956	0.48287	VPS72
ENSG00000131148	16	85805364	85833214	83	10164	0.042956	0.48287	EMC8
ENSG00000113209	5	140514800	140517703	8	10164	0.042917	0.48288	PCDHB5
ENSG00000133247	19	55851221	55859488	26	10265	0.042925	0.48288	SUV420H2
ENSG00000118762	4	88928820	88998929	177	9928	0.042811	0.48293	PKD2
ENSG00000186451	3	57094469	57109460	50	10143	0.042619	0.483	SPATA12
ENSG00000221946	19	35634154	35645204	4	8216	0.042528	0.48304	FXYD7
ENSG00000174013	3	196295482	196315930	54	10114	0.042305	0.48313	FBXO45
ENSG00000087301	14	52897308	53019240	363	10022	0.042287	0.48313	TXNDC16
ENSG00000184029	21	39323728	39493454	426	9927	0.042301	0.48313	DSCR4
ENSG00000144895	3	150264465	150302029	121	9976	0.042019	0.48324	EIF2A
ENSG00000226894	4	69054242	69083798	86	10059	0.041968	0.48326	TMPRSS11BNL
ENSG00000171291	19	11959541	11994565	116	10071	0.041812	0.48332	ZNF439
ENSG00000113719	5	172261278	172379688	303	10029	0.04166	0.48338	ERGIC1
ENSG00000129195	17	6347735	6354789	28	10280	0.041565	0.48342	FAM64A
ENSG00000103550	16	19714902	19729557	29	10249	0.041534	0.48344	KNOP1
ENSG00000112110	6	160210844	160219468	58	10117	0.041455	0.48347	MRPL18
ENSG00000186977	21	31873975	31874435	2	10280	0.041418	0.48348	KRTAP19-5
ENSG00000142798	1	22148738	22263790	400	9783	0.041249	0.48355	HSPG2
ENSG00000166402	11	8040791	8127659	235	10124	0.04107	0.48362	TUB
ENSG00000168077	8	27491385	27534293	174	10277	0.040916	0.48368	SCARA3
ENSG00000121579	3	113435307	113465147	37	10221	0.040875	0.4837	NAA50
ENSG00000086730	7	73613982	73644161	20	10171	0.040761	0.48374	LAT2
ENSG00000064787	20	52553316	52687304	679	10135	0.040773	0.48374	BCAS1
ENSG00000177119	12	45609770	45834187	590	9283	0.04075	0.48375	ANO6
ENSG00000257315	1	203765437	203769686	8	9775	0.039961	0.48406	ZBED6
ENSG00000109475	4	109541722	109551568	21	10280	0.039882	0.48409	RPL34
ENSG00000164400	5	131409483	131411859	5	9064	0.039786	0.48413	CSF2
ENSG00000129559	14	24686058	24701660	33	8221	0.039539	0.48423	NEDD8
ENSG00000171806	1	169761670	169764107	6	10280	0.039349	0.48431	METTL18
ENSG00000100714	14	64854749	64926722	239	10085	0.039223	0.48436	MTHFD1
ENSG00000183826	6	38136227	38607924	1271	9797	0.039095	0.48441	BTBD9
ENSG00000168412	4	187454809	187476721	95	10095	0.038784	0.48453	MTNR1A
ENSG00000171481	9	125437315	125438432	3	8772	0.03843	0.48467	OR1L3
ENSG00000132429	6	105606155	105627870	69	10280	0.03841	0.48468	POPDC3
ENSG00000168237	3	52321105	52329272	17	9771	0.038326	0.48471	GLYCTK
ENSG00000149451	20	3648612	3662893	43	9743	0.038318	0.48472	ADAM33
ENSG00000111291	12	13093709	13105081	29	9893	0.038147	0.48479	GPRC5D
ENSG00000112685	6	485133	693117	737	10045	0.038094	0.48481	EXOC2
ENSG00000134046	18	51679079	51751158	137	10026	0.037918	0.48488	MBD2
ENSG00000204590	6	30509154	30524951	18	9284	0.037757	0.48494	GNL1
ENSG00000144567	2	220040947	220050201	43	8498	0.037571	0.48501	FAM134A
ENSG00000102572	13	99102455	99230194	394	10081	0.037544	0.48503	STK24
ENSG00000270011	19	9434850	9493293	145	10104	0.037534	0.48503	ZNF559-ZNF177
ENSG00000158014	1	26363743	26372624	20	10247	0.037364	0.4851	SLC30A2
ENSG00000173267	10	88718375	88723017	20	10280	0.037322	0.48511	SNCG
ENSG00000077080	7	100240720	100254084	19	9781	0.037221	0.48515	ACTL6B
ENSG00000213316	5	179220981	179223648	7	9341	0.037202	0.48516	LTC4S
ENSG00000212935	21	45977673	45978643	6	10280	0.037219	0.48516	KRTAP10-3
ENSG00000204220	6	33257079	33266178	16	6088	0.037046	0.48522	PFDN6
ENSG00000182541	22	31608225	31676066	148	9864	0.037068	0.48522	LIMK2
ENSG00000188818	5	710471	851101	167	10180	0.037002	0.48524	ZDHHC11
ENSG00000096006	6	49695097	49712150	54	9904	0.036638	0.48539	CRISP3
ENSG00000159182	17	46799084	46799884	3	10280	0.036581	0.48541	PRAC1
ENSG00000101152	20	62526518	62567384	137	10016	0.036591	0.48541	DNAJC5
ENSG00000179532	11	6518490	6614988	287	9367	0.036365	0.4855	DNHD1
ENSG00000119608	14	75319736	75330537	23	10271	0.03628	0.48553	PROX2
ENSG00000131409	19	51020149	51071302	112	9889	0.036244	0.48554	LRRC4B
ENSG00000184110	16	28699879	28747051	14	9841	0.035867	0.48569	EIF3C
ENSG00000160113	19	17342692	17356749	45	9886	0.035765	0.48574	NR2F6
ENSG00000164405	5	132202252	132203723	2	10280	0.035727	0.48575	UQCRQ
ENSG00000221829	9	35073832	35080013	10	10002	0.035364	0.48589	FANCG
ENSG00000086504	16	417384	420527	6	10280	0.035142	0.48598	MRPL28
ENSG00000146054	5	180620924	180632293	63	8926	0.035051	0.48602	TRIM7
ENSG00000125445	17	73257755	73262454	15	9755	0.034867	0.48609	MRPS7
ENSG00000117318	1	23884409	23886285	7	10280	0.034766	0.48613	ID3
ENSG00000131400	19	50861734	50869087	14	8967	0.034748	0.48614	NAPSA
ENSG00000120129	5	172195093	172198198	9	9723	0.034489	0.48624	DUSP1
ENSG00000166862	22	36959968	37099603	346	10202	0.034422	0.48627	CACNG2
ENSG00000074410	15	63613577	63674360	156	9951	0.034238	0.48634	CA12
ENSG00000163975	3	196715492	196756687	132	9983	0.034203	0.48636	MFI2
ENSG00000273088	1	155141885	155159748	35	9905	0.034146	0.48638	RP11-201K10.3
ENSG00000131187	5	176829141	176836577	10	10280	0.034067	0.48641	F12
ENSG00000160716	1	154540257	154552502	20	9093	0.034032	0.48643	CHRNB2
ENSG00000100749	14	97263641	97398059	389	10026	0.033304	0.48672	VRK1
ENSG00000197705	18	30252634	30353025	210	10214	0.033303	0.48672	KLHL14
ENSG00000185721	22	31795509	31924726	366	10005	0.033269	0.48673	DRG1
ENSG00000212657	17	39463952	39465505	8	10280	0.033169	0.48677	KRTAP16-1
ENSG00000121594	3	119243140	119278449	132	10095	0.032973	0.48685	CD80
ENSG00000269883	14	77607026	77609339	6	10280	0.032663	0.48697	AC007375.1
ENSG00000268040	21	47347679	47352477	14	10280	0.032622	0.48699	PRED62
ENSG00000127952	7	75625656	75677322	134	9884	0.032575	0.48701	STYXL1
ENSG00000114107	3	138213186	138313380	234	10093	0.03238	0.48708	CEP70
ENSG00000178125	8	67876334	67968839	103	9868	0.032235	0.48714	PPP1R42
ENSG00000136280	7	45039074	45116068	298	10030	0.032121	0.48719	CCM2
ENSG00000188629	19	9435021	9493293	143	10101	0.032124	0.48719	ZNF177
ENSG00000163110	4	95373037	95589377	513	10037	0.032001	0.48724	PDLIM5
ENSG00000152620	5	36192694	36242381	120	8592	0.031776	0.48733	NADK2
ENSG00000167774	19	8373167	8386263	44	9970	0.03176	0.48733	NDUFA7
ENSG00000186106	8	101521980	101572012	119	10028	0.031599	0.4874	ANKRD46
ENSG00000258227	7	141627157	141646807	52	10215	0.031546	0.48742	CLEC5A
ENSG00000086967	19	50936160	50969578	119	9860	0.031398	0.48748	MYBPC2
ENSG00000144468	2	227700297	227863931	317	10251	0.031253	0.48753	RHBDD1
ENSG00000187747	11	5602107	5603114	9	10280	0.030875	0.48768	OR52B6
ENSG00000173744	2	228336868	228425930	320	10267	0.030619	0.48779	AGFG1
ENSG00000108557	17	17584787	17714767	231	9644	0.030434	0.48786	RAI1
ENSG00000134262	1	114437370	114447823	21	9427	0.030125	0.48798	AP4B1
ENSG00000178980	19	48281829	48287943	10	10280	0.029674	0.48816	SEPW1
ENSG00000110484	11	62037627	62040628	7	9383	0.02954	0.48822	SCGB2A2
ENSG00000121764	1	32083287	32098119	38	10011	0.029387	0.48828	HCRTR1
ENSG00000086598	12	124069078	124083116	53	10037	0.029273	0.48832	TMED2
ENSG00000088899	20	3143263	3154192	23	9869	0.029205	0.48835	LZTS3
ENSG00000167105	17	48348767	48358844	8	10280	0.029011	0.48843	TMEM92
ENSG00000257955	12	48413554	48419165	31	9495	0.028868	0.48848	RP1-228P16.5
ENSG00000145794	5	126626523	126801429	631	10102	0.028604	0.48859	MEGF10
ENSG00000165526	11	126071993	126081587	26	10029	0.028301	0.48871	RPUSD4
ENSG00000234965	22	42307297	42310570	15	9413	0.02826	0.48873	SHISA8
ENSG00000183840	2	133174147	133404132	730	10093	0.028112	0.48879	GPR39
ENSG00000082556	8	54138284	54164257	151	9957	0.02773	0.48894	OPRK1
ENSG00000196361	19	11562141	11591861	83	10280	0.027645	0.48897	ELAVL3
ENSG00000100448	14	25042728	25045466	7	10280	0.027633	0.48898	CTSG
ENSG00000133619	7	149411872	149431664	56	9940	0.027511	0.48903	KRBA1
ENSG00000122435	1	100598706	100616053	45	9983	0.027427	0.48906	TRMT13
ENSG00000222007	2	236682499	236692031	37	10042	0.027355	0.48909	AC064874.1
ENSG00000101346	20	30795683	30826470	40	9678	0.027224	0.48914	POFUT1
ENSG00000089041	12	121570622	121623876	309	10117	0.027104	0.48919	P2RX7
ENSG00000100577	14	77787227	77797940	40	10280	0.027019	0.48922	GSTZ1
ENSG00000172765	3	129366635	129612419	310	9395	0.026857	0.48929	TMCC1
ENSG00000170802	2	48541776	48606433	245	9919	0.026822	0.4893	FOXN2
ENSG00000145833	5	134094469	134190823	131	9048	0.026775	0.48932	DDX46
ENSG00000070371	22	19166986	19279239	462	7948	0.026726	0.48934	CLTCL1
ENSG00000108561	17	5336097	5352150	59	9897	0.026321	0.4895	C1QBP
ENSG00000126603	16	4364762	4389598	33	8796	0.026181	0.48956	GLIS2
ENSG00000143033	1	93544792	93604638	112	10255	0.026047	0.48961	MTF2
ENSG00000086300	7	26331541	26413949	349	8738	0.025989	0.48963	SNX10
ENSG00000111110	12	63037762	63328817	863	10045	0.025749	0.48973	PPM1H
ENSG00000162992	2	182537815	182545603	12	8272	0.0257	0.48975	NEUROD1
ENSG00000005436	2	75879126	75938115	179	9836	0.025539	0.48981	GCFC2
ENSG00000018408	3	149235022	149454501	713	9675	0.025214	0.48994	WWTR1
ENSG00000165695	9	135600965	135754164	461	9926	0.024736	0.49013	AK8
ENSG00000152475	19	58878985	58892427	46	10276	0.02448	0.49023	ZNF837
ENSG00000115318	2	74759541	74782817	26	7968	0.024127	0.49038	LOXL3
ENSG00000140931	16	66637777	66647795	30	9757	0.023916	0.49046	CMTM3
ENSG00000141744	17	37824234	37826728	5	8670	0.023909	0.49046	PNMT
ENSG00000213145	14	105952654	105955284	1	6429	0.023815	0.4905	CRIP1
ENSG00000257341	14	105953536	105958604	1	6429	0.023815	0.4905	CRIP1
ENSG00000137673	11	102391239	102401484	33	10258	0.023791	0.49051	MMP7
ENSG00000118058	11	118307205	118397539	93	9971	0.023598	0.49059	KMT2A
ENSG00000171862	10	89622870	89731687	168	9593	0.023538	0.49061	PTEN
ENSG00000185201	11	307631	315272	7	10280	0.023415	0.49066	IFITM2
ENSG00000150628	4	177105789	177116822	39	10178	0.023153	0.49076	SPATA4
ENSG00000182575	17	47653220	47661189	10	10260	0.023163	0.49076	NXPH3
ENSG00000161682	17	42430583	42441243	15	10112	0.023146	0.49077	FAM171A2
ENSG00000155275	4	8437867	8495258	288	8965	0.022786	0.49091	TRMT44
ENSG00000023287	8	53535016	53658403	180	9417	0.022698	0.49095	RB1CC1
ENSG00000157782	12	121078355	121105127	128	9154	0.022583	0.49099	CABP1
ENSG00000125450	17	73201754	73231853	58	9860	0.02255	0.491	NUP85
ENSG00000162433	1	65613232	65697828	211	10178	0.022262	0.49112	AK4
ENSG00000185252	22	20748405	20762745	51	10280	0.022265	0.49112	ZNF74
ENSG00000204422	6	31654739	31681849	77	9459	0.022114	0.49118	XXbac-BPG32J3.20
ENSG00000153391	18	33032194	33077955	96	9903	0.022098	0.49118	INO80C
ENSG00000087116	5	178537852	178772431	672	10121	0.022091	0.49119	ADAMTS2
ENSG00000227507	6	31548302	31550299	1	10280	0.021809	0.4913	LTB
ENSG00000008311	7	121715701	121784334	152	9890	0.021723	0.49133	AASS
ENSG00000145192	3	186330712	186339107	19	10178	0.021504	0.49142	AHSG
ENSG00000198521	19	21987752	22034927	128	10223	0.021396	0.49146	ZNF43
ENSG00000108960	17	53469974	53499353	69	9972	0.021359	0.49148	MMD
ENSG00000149179	11	46958240	47185936	376	9989	0.021332	0.49149	C11orf49
ENSG00000135116	12	117293949	117319246	39	10094	0.021244	0.49153	HRK
ENSG00000131738	17	39519746	39526052	11	10280	0.020993	0.49163	KRT33B
ENSG00000158887	1	161274525	161279762	15	10058	0.020621	0.49177	MPZ
ENSG00000008323	12	6419602	6437672	30	9978	0.020069	0.49199	PLEKHG6
ENSG00000173153	11	64073044	64084215	11	9333	0.019785	0.49211	ESRRA
ENSG00000034152	17	21187984	21218552	69	9906	0.019571	0.49219	MAP2K3
ENSG00000162366	1	47649265	47656716	19	9871	0.019392	0.49226	PDZK1IP1
ENSG00000114491	3	124449213	124464040	64	9825	0.018916	0.49245	UMPS
ENSG00000145649	5	54398476	54406080	14	10049	0.018728	0.49253	GZMA
ENSG00000114098	3	137906109	138017231	96	9697	0.018695	0.49254	ARMC8
ENSG00000075089	12	100592900	100635643	117	9154	0.018703	0.49254	ACTR6
ENSG00000206344	6	31165537	31171745	100	10064	0.018593	0.49258	HCG27
ENSG00000205323	12	56146247	56211540	60	9505	0.018527	0.49261	SARNP
ENSG00000165899	12	80603233	80772870	414	9882	0.018484	0.49263	OTOGL
ENSG00000177380	19	49622646	49654283	107	9275	0.018385	0.49267	PPFIA3
ENSG00000130513	19	18485541	18499986	67	10261	0.018251	0.49272	GDF15
ENSG00000146755	7	72726535	72742085	15	8589	0.018151	0.49276	TRIM50
ENSG00000169696	17	79934683	79975282	38	10265	0.017949	0.49284	ASPSCR1
ENSG00000181781	19	463346	474983	3	9718	0.017862	0.49287	ODF3L2
ENSG00000002726	7	150521715	150558592	209	9992	0.017844	0.49288	AOC1
ENSG00000121691	11	34460472	34493609	89	10254	0.017728	0.49293	CAT
ENSG00000083896	4	69176105	69215807	73	10118	0.017602	0.49298	YTHDC1
ENSG00000099194	10	102106881	102124591	47	8767	0.017565	0.49299	SCD
ENSG00000169744	4	16503164	16900432	1039	10036	0.017472	0.49303	LDB2
ENSG00000039123	5	54603588	54721409	304	9907	0.017316	0.49309	SKIV2L2
ENSG00000133454	22	26138111	26427007	1117	9822	0.017242	0.49312	MYO18B
ENSG00000248993	6	32905141	32920899	105	9809	0.016488	0.49342	XXbac-BPG181M17.5
ENSG00000180957	22	28247657	28316122	149	9936	0.016055	0.4936	PITPNB
ENSG00000007541	16	616995	634136	60	10161	0.01565	0.49376	PIGQ
ENSG00000158773	1	161009041	161015767	26	9753	0.015478	0.49383	USF1
ENSG00000189410	1	21046225	21059330	36	10269	0.015316	0.49389	SH2D5
ENSG00000082781	3	124480795	124620265	528	9812	0.015311	0.49389	ITGB5
ENSG00000088543	3	50595462	50608458	18	8226	0.015268	0.49391	C3orf18
ENSG00000123342	12	56229217	56236750	7	7667	0.014997	0.49402	MMP19
ENSG00000130779	12	122755979	122907179	373	9253	0.01483	0.49408	CLIP1
ENSG00000054282	1	243419320	243663394	494	9339	0.014627	0.49416	SDCCAG8
ENSG00000171824	1	11126675	11159938	104	9810	0.014433	0.49424	EXOSC10
ENSG00000122376	10	88853918	88951225	296	10202	0.014197	0.49434	FAM35A
ENSG00000127947	7	77166592	77269388	324	9959	0.014129	0.49436	PTPN12
ENSG00000184924	2	25012603	25016251	13	10280	0.01404	0.4944	PTRHD1
ENSG00000149289	11	109964087	110042566	322	9491	0.013787	0.4945	ZC3H12C
ENSG00000267855	19	8373490	8386280	43	9963	0.013733	0.49452	NDUFA7
ENSG00000035862	17	76849059	76921469	314	10076	0.013569	0.49459	TIMP2
ENSG00000204104	2	239229082	239309541	275	9865	0.013161	0.49475	TRAF3IP1
ENSG00000007944	6	16129356	16148479	43	9604	0.013	0.49481	MYLIP
ENSG00000033050	7	150904923	150924316	69	10006	0.013014	0.49481	ABCF2
ENSG00000106410	7	144094333	144107320	40	10195	0.012741	0.49492	NOBOX
ENSG00000215695	1	15986364	15988217	3	10280	0.012692	0.49494	RSC1A1
ENSG00000010292	12	6602522	6641121	155	9550	0.012646	0.49496	NCAPD2
ENSG00000046889	8	68864353	69149265	1014	10153	0.012604	0.49497	PREX2
ENSG00000177427	17	18163848	18169866	11	10280	0.012614	0.49497	MIEF2
ENSG00000184716	15	44086360	44092419	8	8543	0.012565	0.49499	SERINC4
ENSG00000172927	11	69061605	69182494	199	10118	0.012534	0.495	MYEOV
ENSG00000163689	3	58703092	59035810	512	9814	0.012503	0.49501	C3orf67
ENSG00000176720	2	242498136	242513546	53	9989	0.012412	0.49505	BOK
ENSG00000168961	17	25956824	25976586	58	10113	0.012316	0.49509	LGALS9
ENSG00000185052	20	19193290	19703581	1694	9975	0.01212	0.49516	SLC24A3
ENSG00000124721	6	38683117	38998301	1328	10027	0.011866	0.49527	DNAH8
ENSG00000120057	10	99526508	99531709	10	10215	0.011796	0.49529	SFRP5
ENSG00000165650	10	119040000	119134978	256	10220	0.011802	0.49529	PDZD8
ENSG00000171791	18	60790579	60987361	440	9846	0.01181	0.49529	BCL2
ENSG00000197822	5	68788119	68853931	49	9934	0.011674	0.49534	OCLN
ENSG00000172828	16	66995140	67009051	37	8672	0.01161	0.49537	CES3
ENSG00000155729	2	201353675	201384507	95	9555	0.011479	0.49542	KCTD18
ENSG00000168781	15	43825660	43882430	53	9995	0.010901	0.49565	PPIP5K1
ENSG00000167613	19	54865362	54882165	36	10280	0.010875	0.49566	LAIR1
ENSG00000205810	12	10564911	10573194	7	10280	0.01084	0.49568	KLRC3
ENSG00000162924	2	61108656	61158745	85	9750	0.010713	0.49573	REL
ENSG00000138308	10	74694928	74714536	14	9061	0.01054	0.4958	PLA2G12B
ENSG00000182379	12	57610578	57620232	25	8906	0.010083	0.49598	NXPH4
ENSG00000121350	12	21590549	21623300	265	10028	0.0097791	0.4961	PYROXD1
ENSG00000072310	17	17713713	17740325	53	9923	0.0096465	0.49615	SREBF1
ENSG00000138363	2	216176540	216214487	137	10024	0.0096255	0.49616	ATIC
ENSG00000188522	17	18872102	18908117	28	9927	0.0093702	0.49626	FAM83G
ENSG00000105281	19	47278140	47291851	32	9356	0.0093557	0.49627	SLC1A5
ENSG00000175197	12	57910371	57914300	4	10280	0.0092794	0.4963	DDIT3
ENSG00000269690	1	201592013	201592738	1	198	0.009024	0.4964	AC096677.1
ENSG00000185163	12	132621139	132628880	20	10204	0.0087714	0.4965	DDX51
ENSG00000165457	11	71927645	71932994	9	9386	0.0086892	0.49653	FOLR2
ENSG00000162692	1	101185298	101204601	10	10241	0.0085871	0.49657	VCAM1
ENSG00000119541	18	61056423	61089716	85	10226	0.0085021	0.49661	VPS4B
ENSG00000140043	14	74318547	74353530	173	10247	0.0082095	0.49672	PTGR2
ENSG00000136783	9	107509969	107522403	42	10028	0.0081172	0.49676	NIPSNAP3A
ENSG00000256591	11	61196692	61253294	101	8439	0.008018	0.4968	RP11-286N22.8
ENSG00000174788	19	7696497	7698634	10	10179	0.0079551	0.49683	PCP2
ENSG00000164684	8	81540686	81787016	386	9940	0.0078956	0.49685	ZNF704
ENSG00000144935	3	142442916	142526730	180	10007	0.0077523	0.49691	TRPC1
ENSG00000185619	4	699537	764428	318	10010	0.0075693	0.49698	PCGF3
ENSG00000110107	11	60658202	60674060	32	9982	0.0075465	0.49699	PRPF19
ENSG00000136146	13	48627459	48669267	159	9559	0.0074927	0.49701	MED4
ENSG00000157796	4	39184024	39287430	240	9946	0.0074189	0.49704	WDR19
ENSG00000110660	11	107661717	107799019	679	9618	0.0072434	0.49711	SLC35F2
ENSG00000184908	1	16370272	16383803	141	10199	0.0071871	0.49713	CLCNKB
ENSG00000001461	1	24742284	24799466	174	10065	0.0070703	0.49718	NIPAL3
ENSG00000215182	11	1151580	1222364	1	10280	0.0067679	0.4973	MUC5AC
ENSG00000173156	11	66824289	66839484	38	10146	0.0067064	0.49732	RHOD
ENSG00000008516	16	3096682	3110727	29	10280	0.0066907	0.49733	MMP25
ENSG00000099282	10	71211229	71267425	274	10181	0.0062494	0.49751	TSPAN15
ENSG00000124785	6	5998232	6007200	28	10146	0.0060626	0.49758	NRN1
ENSG00000164849	7	1084212	1098897	95	10048	0.0057998	0.49769	GPR146
ENSG00000183828	14	105639275	105647660	2	8754	0.0056186	0.49776	NUDT14
ENSG00000164053	3	48488114	48507115	24	9686	0.0054468	0.49783	ATRIP
ENSG00000203772	10	135234170	135382916	598	9977	0.0054339	0.49783	SPRN
ENSG00000197776	14	50159823	50219870	69	9316	0.0054031	0.49784	KLHDC1
