## Supplementary material for "Identification of shared and differentiating genetic risk for autism spectrum disorder, attention deficit hyperactivity disorder and case subgroups": Table S3 (part 3 of 3)

### Sheet: ADHD vs ASD (continued)
GENE	CHR	START	STOP	NSNPS	N	ZSTAT	P	SYMBOL
ENSG00000137168	6	36822603	36842800	73	9743	0.0053111	0.49788	PPIL1
ENSG00000076248	12	109535379	109548797	29	9193	0.0051655	0.49794	UNG
ENSG00000133027	17	17408877	17495022	260	9924	0.004772	0.4981	PEMT
ENSG00000165669	10	120065401	120101840	63	9585	0.004568	0.49818	FAM204A
ENSG00000198211	16	89985573	90002500	73	9607	0.0045427	0.49819	TUBB3
ENSG00000197451	5	177631508	177638164	17	10280	0.0042936	0.49829	HNRNPAB
ENSG00000125084	12	49372398	49375459	1	9445	0.0042613	0.4983	WNT1
ENSG00000174804	11	86656721	86666433	18	10280	0.0042296	0.49831	FZD4
ENSG00000101282	20	939095	982907	168	10002	0.0040468	0.49839	RSPO4
ENSG00000181935	11	55339604	55340536	13	10059	0.0039796	0.49841	OR4C16
ENSG00000157423	16	70841281	71264625	628	9775	0.0037348	0.49851	HYDIN
ENSG00000132661	20	23331373	23335414	18	9925	0.0036017	0.49856	NXT1
ENSG00000174442	15	66797297	66842115	154	10091	0.0034854	0.49861	ZWILCH
ENSG00000122180	1	203052260	203055164	7	9144	0.0031803	0.49873	MYOG
ENSG00000139726	12	123237321	123255611	48	9851	0.0031389	0.49875	DENR
ENSG00000069667	15	60780483	61521518	2206	10102	0.0030782	0.49877	RORA
ENSG00000263264	19	7413848	7448271	154	8686	0.0030646	0.49878	CTB-133G6.1
ENSG00000184113	22	19510547	19515068	20	9966	0.0028451	0.49886	CLDN5
ENSG00000007372	11	31806340	31839509	51	10245	0.0025933	0.49897	PAX6
ENSG00000107951	10	30598730	30663377	201	10258	0.0023611	0.49906	MTPAP
ENSG00000256715	21	14741931	14745386	12	10280	0.0021169	0.49916	AL050302.1
ENSG00000187595	17	40177594	40217383	76	9848	0.0019968	0.4992	ZNF385C
ENSG00000141646	18	48494410	48611415	127	9464	0.0018747	0.49925	SMAD4
ENSG00000111729	12	8276228	8291203	32	10230	0.0017794	0.49929	CLEC4A
ENSG00000171606	19	58694396	58724928	87	10147	0.0015983	0.49936	ZNF274
ENSG00000160994	19	15121556	15134081	100	10059	0.0013699	0.49945	CCDC105
ENSG00000100997	20	25275379	25371619	301	9849	0.0012864	0.49949	ABHD12
ENSG00000117640	1	26145131	26159432	36	10222	0.0011558	0.49954	MTFR1L
ENSG00000151718	4	184020446	184241930	449	9962	0.0010745	0.49957	WWC2
ENSG00000188707	7	150026938	150029808	3	10280	0.00085861	0.49966	ZBED6CL
ENSG00000131100	22	18074902	18111584	222	10230	0.00085625	0.49966	ATP6V1E1
ENSG00000125741	19	46030685	46105470	244	9886	0.00083552	0.49967	OPA3
ENSG00000104055	15	43524793	43559055	56	10060	0.00079613	0.49968	TGM5
ENSG00000116539	1	155305059	155532598	223	9421	0.00058658	0.49977	ASH1L
ENSG00000115364	2	75873909	75917977	150	9946	0.00053812	0.49979	MRPL19
ENSG00000248712	11	119060347	119067479	11	10280	0.00043437	0.49983	CCDC153
ENSG00000139865	14	38065052	38510647	1040	10098	0.00037178	0.49985	TTC6
ENSG00000176853	8	124780696	124827692	98	10236	8.0403e-05	0.49997	FAM91A1
ENSG00000196074	20	58438618	58508710	157	10280	2.2995e-05	0.49999	SYCP2
ENSG00000144063	2	110841447	110874143	47	10093	-3.9722e-05	0.50002	MALL
ENSG00000144848	3	112251356	112280893	114	9906	-7.1993e-05	0.50003	ATG3
ENSG00000240247	8	6854288	6875778	18	9844	-7.4755e-05	0.50003	DEFA1B
ENSG00000117560	1	172628154	172636014	11	10280	-0.00044075	0.50018	FASLG
ENSG00000184887	14	105714827	105717430	4	10280	-0.00064327	0.50026	BTBD6
ENSG00000151892	10	117816444	118032979	595	9955	-0.00083719	0.50033	GFRA1
ENSG00000170801	4	8271492	8308838	130	10263	-0.00093953	0.50037	HTRA3
ENSG00000103152	16	127006	135852	16	9714	-0.0012362	0.50049	MPG
ENSG00000255054	1	26137961	26150235	42	9573	-0.0013473	0.50054	RP1-317E23.6
ENSG00000111725	12	120105558	120119435	22	10182	-0.0013567	0.50054	PRKAB1
ENSG00000268805	21	46511596	46515493	17	10280	-0.0014618	0.50058	PRED57
ENSG00000107731	10	72972327	73062621	264	10144	-0.0018774	0.50075	UNC5B
ENSG00000212719	17	21428051	21477722	21	9998	-0.0021006	0.50084	C17orf51
ENSG00000125319	17	42219274	42239844	39	10049	-0.0021712	0.50087	C17orf53
ENSG00000186314	5	144851362	145214932	876	9976	-0.002329	0.50093	PRELID2
ENSG00000124067	16	67977377	68003504	35	9133	-0.0023846	0.50095	SLC12A4
ENSG00000102804	13	45007655	45151283	343	10070	-0.0024357	0.50097	TSC22D1
ENSG00000259642	15	80215113	80217194	15	10054	-0.0025383	0.50101	C15orf37
ENSG00000062582	7	43906157	43909492	5	10280	-0.0026393	0.50105	MRPS24
ENSG00000089057	20	4833002	4990939	319	10121	-0.0026666	0.50106	SLC23A2
ENSG00000172403	4	119809996	119982402	662	10023	-0.0030554	0.50122	SYNPO2
ENSG00000117602	1	24829387	24867530	137	9871	-0.0032668	0.5013	RCAN3
ENSG00000118094	11	118528026	118550399	54	10280	-0.0033436	0.50133	TREH
ENSG00000023572	1	193065598	193075244	13	10205	-0.0035655	0.50142	GLRX2
ENSG00000137312	6	30695486	30710510	104	9667	-0.0038019	0.50152	FLOT1
ENSG00000226976	6	37012607	37013177	2	10280	-0.0041441	0.50165	COX6A1P2
ENSG00000057704	12	94960900	95044338	336	9729	-0.0041626	0.50166	TMCC3
ENSG00000132300	2	86333305	86369280	100	10188	-0.00425	0.5017	PTCD3
ENSG00000169026	4	675618	683230	16	8806	-0.0051681	0.50206	MFSD7
ENSG00000167985	11	61197514	61215001	29	8803	-0.0053918	0.50215	SDHAF2
ENSG00000074266	11	85955586	85989855	109	9424	-0.0054029	0.50216	EED
ENSG00000122299	16	11844442	11891123	130	10074	-0.0054781	0.50219	ZC3H7A
ENSG00000182749	1	26187701	26197744	10	8526	-0.0055821	0.50223	PAQR7
ENSG00000164363	5	1225470	1246304	94	9912	-0.0056102	0.50224	SLC6A18
ENSG00000122679	7	45197390	45225901	222	10237	-0.005754	0.5023	RAMP3
ENSG00000112164	6	39016574	39055519	206	9925	-0.0057923	0.50231	GLP1R
ENSG00000153187	1	245014468	245027844	13	10060	-0.0058993	0.50235	HNRNPU
ENSG00000170892	19	54693789	54697585	8	10280	-0.0058892	0.50235	TSEN34
ENSG00000186973	1	43610824	43622067	50	9802	-0.0059217	0.50236	FAM183A
ENSG00000131697	1	5922871	6052533	401	10179	-0.0061465	0.50245	NPHP4
ENSG00000269121	16	12062000	12062333	1	10280	-0.0062666	0.5025	AC007216.2
ENSG00000184898	2	152104454	152118393	37	9892	-0.006295	0.50251	RBM43
ENSG00000062194	5	56469775	56560506	215	9182	-0.0066204	0.50264	GPBP1
ENSG00000100311	22	39619364	39640756	71	9805	-0.0069339	0.50277	PDGFB
ENSG00000258744	14	24970800	24977894	27	9749	-0.007286	0.50291	RP11-80A15.1
ENSG00000178015	5	94955782	94957846	3	8974	-0.00744	0.50297	GPR150
ENSG00000184497	13	114462216	114514926	199	10212	-0.0075609	0.50302	TMEM255B
ENSG00000241186	3	46616045	46668033	281	10158	-0.0075969	0.50303	TDGF1
ENSG00000101441	20	23666277	23669677	15	9812	-0.0076477	0.50305	CST4
ENSG00000127054	1	1246965	1260071	15	8649	-0.0076889	0.50307	CPSF3L
ENSG00000249240	15	65134082	65223118	285	9964	-0.0078645	0.50314	AC069368.3
ENSG00000161594	17	39991937	40004636	44	10075	-0.0080048	0.50319	KLHL10
ENSG00000182732	14	72399156	73030654	2487	9981	-0.0080135	0.5032	RGS6
ENSG00000214167	17	65027509	65028198	1	10280	-0.0080213	0.5032	AC005544.1
ENSG00000169228	5	176728199	176730745	5	10280	-0.00817	0.50326	RAB24
ENSG00000188807	1	9648932	9674935	32	10224	-0.0084648	0.50338	TMEM201
ENSG00000272921	12	4714110	4771809	245	10137	-0.0085941	0.50343	RP11-500M8.7
ENSG00000198324	12	111798455	111806925	14	10280	-0.0085884	0.50343	FAM109A
ENSG00000173930	5	101569690	101632253	271	10044	-0.0088696	0.50354	SLCO4C1
ENSG00000182912	21	45937099	45945835	9	10046	-0.0088942	0.50355	C21orf90
ENSG00000170929	19	9203855	9204889	2	10150	-0.0089813	0.50358	OR1M1
ENSG00000179913	19	17905637	17923891	69	10261	-0.0092604	0.50369	B3GNT3
ENSG00000185332	17	79285074	79304474	22	9824	-0.0093053	0.50371	TMEM105
ENSG00000176595	8	1922044	1955102	138	10086	-0.0094461	0.50377	KBTBD11
ENSG00000010072	1	231472850	231490769	50	9746	-0.01033	0.50412	SPRTN
ENSG00000173451	12	72056789	72074419	33	9242	-0.010328	0.50412	THAP2
ENSG00000143543	1	153946745	153950164	2	10280	-0.01051	0.50419	JTB
ENSG00000268818	22	36023040	36031181	31	10126	-0.010596	0.50423	AL049747.1
ENSG00000147813	8	144656955	144660819	21	10280	-0.010677	0.50426	NAPRT1
ENSG00000213002	8	71485681	71486671	4	10280	-0.010818	0.50432	AC120194.1
ENSG00000198026	20	44577292	44600833	82	9735	-0.010918	0.50436	ZNF335
ENSG00000106460	7	12250867	12282993	232	10108	-0.010981	0.50438	TMEM106B
ENSG00000134216	1	111833484	111863188	226	10015	-0.011208	0.50447	CHIA
ENSG00000205670	21	35747779	35780164	138	10264	-0.011574	0.50462	SMIM11
ENSG00000163947	3	56761446	57113357	1193	10029	-0.011608	0.50463	ARHGEF3
ENSG00000175899	12	9220260	9268825	147	9955	-0.011664	0.50465	A2M
ENSG00000187688	17	16318856	16340317	65	10250	-0.011938	0.50476	TRPV2
ENSG00000157214	7	89796904	89867451	271	10131	-0.012165	0.50485	STEAP2
ENSG00000163362	1	200860176	200884863	76	10132	-0.012268	0.50489	C1orf106
ENSG00000162390	1	55007930	55104865	378	10070	-0.01251	0.50499	ACOT11
ENSG00000065675	10	6469105	6622263	493	10125	-0.012595	0.50502	PRKCQ
ENSG00000146070	6	46671938	46703430	57	9633	-0.012937	0.50516	PLA2G7
ENSG00000112335	6	108532426	108582464	87	10055	-0.013014	0.50519	SNX3
ENSG00000115694	2	242432089	242449145	59	10013	-0.013119	0.50523	STK25
ENSG00000137486	11	74975226	75062873	190	9981	-0.013181	0.50526	ARRB1
ENSG00000196337	19	49557531	49562117	20	10280	-0.013324	0.50532	CGB7
ENSG00000151498	11	134123389	134135749	34	9765	-0.01337	0.50533	ACAD8
ENSG00000184708	22	31832963	31892094	177	9972	-0.013369	0.50533	EIF4ENIF1
ENSG00000120647	12	498439	551811	131	9616	-0.013382	0.50534	CCDC77
ENSG00000196262	7	44836279	44864163	101	9800	-0.013468	0.50537	PPIA
ENSG00000104879	19	45809672	45826235	74	9958	-0.013968	0.50557	CKM
ENSG00000175489	19	18501954	18508427	22	10267	-0.014654	0.50585	LRRC25
ENSG00000123700	17	68164814	68176189	8	10280	-0.014684	0.50586	KCNJ2
ENSG00000117394	1	43391052	43424530	130	9575	-0.014744	0.50588	SLC2A1
ENSG00000091137	7	107301080	107358254	88	9914	-0.014947	0.50596	SLC26A4
ENSG00000181908	11	64216546	64219126	4	10280	-0.015001	0.50598	AP003774.4
ENSG00000214753	11	62480102	62494821	27	9360	-0.015011	0.50599	HNRNPUL2
ENSG00000179626	12	55944983	55946028	1	9971	-0.015291	0.5061	OR6C4
ENSG00000180440	13	37248049	37271976	17	10268	-0.015295	0.5061	SERTM1
ENSG00000156413	19	5830621	5839742	37	10275	-0.015292	0.5061	FUT6
ENSG00000112290	6	110421022	110501207	218	9996	-0.01556	0.50621	WASF1
ENSG00000126353	17	38710021	38721724	7	7787	-0.0158	0.5063	CCR7
ENSG00000239665	10	13652047	13710299	241	9959	-0.015926	0.50635	RP11-295P9.3
ENSG00000104237	8	55528627	55543394	22	10077	-0.016217	0.50647	RP1
ENSG00000151012	4	139085251	139163503	249	9480	-0.016256	0.50648	SLC7A11
ENSG00000160392	19	40825443	40854434	83	9783	-0.01651	0.50659	C19orf47
ENSG00000025772	20	43570771	43589127	24	9159	-0.016575	0.50661	TOMM34
ENSG00000160224	21	45705721	45718531	4	8198	-0.016699	0.50666	AIRE
ENSG00000237763	1	104197912	104207173	1	10280	-0.017297	0.5069	AMY1A
ENSG00000111684	12	7085348	7125814	62	9931	-0.017334	0.50691	LPCAT3
ENSG00000111728	12	22216707	22589975	1300	9735	-0.017493	0.50698	ST8SIA1
ENSG00000105967	7	115575202	115799950	609	10031	-0.017591	0.50702	TFEC
ENSG00000164509	5	55147207	55218678	231	9745	-0.017932	0.50715	IL31RA
ENSG00000189269	22	23950639	23974508	39	10049	-0.017998	0.50718	C22orf43
ENSG00000182035	20	37209838	37217106	12	10280	-0.018053	0.5072	ADIG
ENSG00000097033	1	87170259	87213867	97	9616	-0.01807	0.50721	SH3GLB1
ENSG00000132840	5	78365540	78385289	55	9968	-0.018292	0.5073	BHMT2
ENSG00000101004	20	25433341	25566153	373	10036	-0.018361	0.50732	NINL
ENSG00000101040	20	45837859	45985567	219	10080	-0.018576	0.50741	ZMYND8
ENSG00000214597	8	145575878	145578574	7	9892	-0.018615	0.50743	TMEM249
ENSG00000103021	16	58265061	58317740	229	10013	-0.018695	0.50746	CCDC113
ENSG00000251380	5	134779905	134783038	20	10280	-0.019129	0.50763	C5orf20
ENSG00000071246	14	77228532	77249354	60	10186	-0.019372	0.50773	VASH1
ENSG00000176236	10	15137384	15139318	6	9807	-0.019863	0.50792	C10orf111
ENSG00000102531	13	49550048	49783915	327	9857	-0.020241	0.50807	FNDC3A
ENSG00000167759	19	51559463	51568371	18	10280	-0.020566	0.5082	KLK13
ENSG00000170561	5	2745959	2752969	1	10280	-0.020807	0.5083	IRX2
ENSG00000053438	20	36149617	36152092	1	10280	-0.021057	0.5084	NNAT
ENSG00000187658	5	157098561	157107151	39	9935	-0.021256	0.50848	C5orf52
ENSG00000110245	11	116700422	116703788	24	9873	-0.02146	0.50856	APOC3
ENSG00000143614	1	153777201	153895451	250	9763	-0.021822	0.50871	GATAD2B
ENSG00000115042	2	96068469	96082364	14	9633	-0.021852	0.50872	FAHD2A
ENSG00000230873	6	17102489	17131603	91	10112	-0.022094	0.50881	STMND1
ENSG00000076641	8	81880045	82024303	323	9644	-0.022081	0.50881	PAG1
ENSG00000257065	6	144128229	144165754	124	9858	-0.022225	0.50887	RP3-468K18.5
ENSG00000121274	16	50186829	50269221	183	10124	-0.022346	0.50891	PAPD5
ENSG00000135175	7	97613996	97620481	31	10191	-0.022368	0.50892	OCM2
ENSG00000186998	22	29601840	29655586	202	10149	-0.023114	0.50922	EMID1
ENSG00000184601	14	105046021	105056852	19	9312	-0.02314	0.50923	C14orf180
ENSG00000134242	1	114356433	114414381	136	9958	-0.023204	0.50926	PTPN22
ENSG00000144635	3	32567463	32612366	100	9866	-0.023247	0.50927	DYNC1LI1
ENSG00000106080	7	30050203	30066300	34	10027	-0.023236	0.50927	FKBP14
ENSG00000216937	10	32735068	32863492	556	9826	-0.023288	0.50929	CCDC7
ENSG00000196684	19	16244838	16269386	60	10014	-0.023356	0.50932	HSH2D
ENSG00000070413	22	19023795	19109967	416	9705	-0.023787	0.50949	DGCR2
ENSG00000162813	1	220230824	220263804	89	9408	-0.023971	0.50956	BPNT1
ENSG00000148426	10	11865338	11914276	153	10084	-0.024388	0.50973	PROSER2
ENSG00000168795	9	37438111	37465396	41	10108	-0.024425	0.50974	ZBTB5
ENSG00000137876	15	55473004	55489265	65	9472	-0.024564	0.5098	RSL24D1
ENSG00000188064	22	46316242	46373009	79	10169	-0.02464	0.50983	WNT7B
ENSG00000221944	2	233412779	233415226	9	10280	-0.024659	0.50984	TIGD1
ENSG00000100934	14	39501123	39578850	235	9883	-0.025305	0.51009	SEC23A
ENSG00000162430	1	26126667	26144713	57	9793	-0.025523	0.51018	SEPN1
ENSG00000197372	19	23708433	23870022	462	10138	-0.025686	0.51025	ZNF675
ENSG00000254402	8	145747761	145752416	5	10280	-0.025819	0.5103	LRRC24
ENSG00000186367	5	129083772	129102425	68	10109	-0.025836	0.51031	KIAA1024L
ENSG00000114631	3	127348024	127391652	57	7231	-0.026136	0.51043	PODXL2
ENSG00000239857	7	916189	936073	62	10068	-0.026165	0.51044	GET4
ENSG00000141367	17	57697219	57773671	133	10245	-0.026191	0.51045	CLTC
ENSG00000108651	17	30187923	30228784	117	10019	-0.02621	0.51046	UTP6
ENSG00000138182	10	91461367	91534700	289	9949	-0.02634	0.51051	KIF20B
ENSG00000138413	2	209100951	209130798	54	9234	-0.026391	0.51053	IDH1
ENSG00000115286	19	1383526	1395583	31	10280	-0.02657	0.5106	NDUFS7
ENSG00000114742	3	39093489	39138155	156	9950	-0.026602	0.51061	WDR48
ENSG00000104388	8	61429416	61536186	275	9879	-0.026594	0.51061	RAB2A
ENSG00000171790	1	41481269	41488909	32	9760	-0.026872	0.51072	SLFNL1
ENSG00000186150	1	110655062	110656569	2	9823	-0.026955	0.51075	UBL4B
ENSG00000135272	7	114562209	114659256	195	9632	-0.027029	0.51078	MDFIC
ENSG00000126545	4	70796799	70812289	41	9618	-0.02708	0.5108	CSN1S1
ENSG00000014123	6	96969471	97003152	54	10037	-0.027071	0.5108	UFL1
ENSG00000145863	5	160974069	161129599	414	9833	-0.027249	0.51087	GABRA6
ENSG00000040341	8	74332604	74659943	1150	9946	-0.027267	0.51088	STAU2
ENSG00000146842	7	129804555	129847610	109	9968	-0.027422	0.51094	TMEM209
ENSG00000089280	16	31191431	31203127	10	8135	-0.027422	0.51094	FUS
ENSG00000174226	8	101585116	101675643	270	9875	-0.027484	0.51096	SNX31
ENSG00000172780	3	128806412	128841644	41	10180	-0.027513	0.51097	RAB43
ENSG00000163386	1	145289772	145370303	14	10280	-0.027607	0.51101	NBPF10
ENSG00000112561	6	41651716	41703997	163	10280	-0.027788	0.51108	TFEB
ENSG00000196946	12	8290733	8341133	129	8639	-0.027905	0.51113	ZNF705A
ENSG00000073969	17	44668035	44834830	105	9691	-0.027946	0.51115	NSF
ENSG00000108384	17	56769934	56811703	92	9533	-0.028125	0.51122	RAD51C
ENSG00000166016	11	34172535	34379555	523	10066	-0.02839	0.51132	ABTB2
ENSG00000172680	8	57025501	57026541	2	10280	-0.02848	0.51136	MOS
ENSG00000177602	17	3627211	3630067	10	10166	-0.028622	0.51142	GSG2
ENSG00000128802	10	48413092	48416853	5	10280	-0.02889	0.51152	GDF2
ENSG00000128585	7	130794855	131181395	1043	9913	-0.029071	0.5116	MKLN1
ENSG00000237441	6	33259431	33267101	12	5333	-0.029144	0.51163	RGL2
ENSG00000173401	12	75728419	75764340	77	10047	-0.029213	0.51165	GLIPR1L1
ENSG00000196405	14	100437786	100610573	525	9976	-0.02946	0.51175	EVL
ENSG00000183921	16	22177618	22203075	36	10275	-0.029592	0.5118	SDR42E2
ENSG00000158258	3	139654027	140296239	1971	9852	-0.029733	0.51186	CLSTN2
ENSG00000062370	19	44830708	44871377	158	10154	-0.029963	0.51195	ZNF112
ENSG00000239697	17	7452208	7464925	47	10088	-0.030155	0.51203	TNFSF12
ENSG00000248871	17	7452416	7464918	47	10088	-0.030155	0.51203	TNFSF12-TNFSF13
ENSG00000143774	1	228327663	228336685	19	8511	-0.030191	0.51204	GUK1
ENSG00000103264	16	87360593	87425748	220	10019	-0.030235	0.51206	FBXO31
ENSG00000135521	6	144164481	144184949	42	10273	-0.030449	0.51215	LTV1
ENSG00000133048	1	203148059	203155877	28	8830	-0.030723	0.51225	CHI3L1
ENSG00000189375	17	18538319	18565263	9	9739	-0.030818	0.51229	TBC1D28
ENSG00000120318	5	141032968	141061788	94	9978	-0.030925	0.51234	ARAP3
ENSG00000167825	11	55702932	55703876	8	10280	-0.030987	0.51236	OR5I1
ENSG00000112333	6	108487262	108510013	26	10280	-0.031002	0.51237	NR2E1
ENSG00000198707	12	88442793	88535993	158	9926	-0.031	0.51237	CEP290
ENSG00000205086	2	42162508	42181406	51	10280	-0.031031	0.51238	C2orf91
ENSG00000146216	6	43211418	43255997	137	9828	-0.03113	0.51242	TTBK1
ENSG00000071203	11	60260251	60274903	73	10259	-0.031231	0.51246	MS4A12
ENSG00000105357	19	50691443	50813802	580	10115	-0.031238	0.51246	MYH14
ENSG00000182816	21	31743709	31744557	5	10176	-0.031255	0.51247	KRTAP13-2
ENSG00000179029	17	8076555	8079717	19	9872	-0.031591	0.5126	TMEM107
ENSG00000065457	16	75630879	75657198	113	10166	-0.031757	0.51267	ADAT1
ENSG00000179817	11	18194384	18195827	8	10118	-0.031965	0.51275	MRGPRX4
ENSG00000146707	7	76239303	76256578	14	9514	-0.032104	0.51281	POMZP3
ENSG00000141096	16	68009566	68014732	6	10280	-0.032242	0.51286	DPEP3
ENSG00000196182	1	36805225	36851497	19	9773	-0.032477	0.51295	STK40
ENSG00000162621	1	74935562	74978298	38	9498	-0.03248	0.51296	LRRC53
ENSG00000173065	17	27082996	27182250	202	9549	-0.032494	0.51296	FAM222B
ENSG00000180616	17	71161151	71167185	7	10280	-0.032619	0.51301	SSTR2
ENSG00000196396	20	49126891	49201299	194	9908	-0.032713	0.51305	PTPN1
ENSG00000146587	7	5085452	5109119	91	10134	-0.032734	0.51306	RBAK
ENSG00000261190	16	52039399	52112386	186	9906	-0.032825	0.51309	C16orf97
ENSG00000121741	13	20532810	20665968	286	10163	-0.032854	0.5131	ZMYM2
ENSG00000053328	6	110567131	110679475	300	9926	-0.032906	0.51313	METTL24
ENSG00000111669	12	6976283	6980112	5	10280	-0.033154	0.51322	TPI1
ENSG00000267314	19	5904852	5914718	43	10101	-0.033399	0.51332	AC104532.2
ENSG00000187811	11	71292956	71318487	109	10060	-0.033477	0.51335	AP000867.1
ENSG00000179407	3	128181282	128186091	21	9642	-0.033536	0.51338	DNAJB8
ENSG00000188517	4	109731877	110223813	1653	9924	-0.033535	0.51338	COL25A1
ENSG00000144040	2	73169165	73302747	231	9957	-0.033645	0.51342	SFXN5
ENSG00000141232	17	48939584	48945339	8	8309	-0.033688	0.51344	TOB1
ENSG00000124253	20	56136136	56141513	25	10280	-0.033965	0.51355	PCK1
ENSG00000167748	19	51322404	51327043	17	10280	-0.034031	0.51357	KLK1
ENSG00000182175	15	93586636	93632433	153	9744	-0.034061	0.51359	RGMA
ENSG00000166405	11	8127597	8190602	233	10084	-0.034182	0.51363	RIC3
ENSG00000071894	8	145618444	145634753	20	10133	-0.034233	0.51365	CPSF1
ENSG00000140287	15	50534144	50558223	66	10073	-0.034496	0.51376	HDC
ENSG00000150593	10	112631565	112659764	60	9840	-0.034803	0.51388	PDCD4
ENSG00000071626	19	1407568	1435719	33	10280	-0.03504	0.51398	DAZAP1
ENSG00000172995	3	35680437	35835988	353	9949	-0.035065	0.51399	ARPP21
ENSG00000175087	1	26437664	26452034	32	10280	-0.035386	0.51411	PDIK1L
ENSG00000005981	7	95107756	95169544	213	9608	-0.035459	0.51414	ASB4
ENSG00000116005	2	70484518	70508323	58	10280	-0.035531	0.51417	PCYOX1
ENSG00000161298	19	37095719	37119499	46	10204	-0.035576	0.51419	ZNF382
ENSG00000179627	14	105266933	105271049	1	2353	-0.035602	0.5142	ZBTB42
ENSG00000046604	18	29078006	29128971	154	9563	-0.035884	0.51431	DSG2
ENSG00000167670	19	4402659	4445015	117	10127	-0.036017	0.51437	CHAF1A
ENSG00000106714	9	39072764	39288312	147	10206	-0.03606	0.51438	CNTNAP3
ENSG00000144320	2	176788620	176867567	232	9714	-0.036103	0.5144	KIAA1715
ENSG00000004399	3	129274018	129325661	178	10037	-0.036251	0.51446	PLXND1
ENSG00000157999	7	6071007	6076017	14	9666	-0.036267	0.51447	ANKRD61
ENSG00000108262	17	27900487	27921072	29	9919	-0.036417	0.51452	GIT1
ENSG00000071994	6	170884383	170893780	30	10051	-0.036457	0.51454	PDCD2
ENSG00000255641	12	10564911	10588600	50	10280	-0.036646	0.51462	NKG2-E
ENSG00000170616	8	145554228	145559943	3	10280	-0.036922	0.51473	SCRT1
ENSG00000130311	19	17420327	17434110	75	10256	-0.036996	0.51476	DDA1
ENSG00000125485	9	135468384	135545788	182	9848	-0.037426	0.51493	DDX31
ENSG00000249853	6	114376750	114664209	701	10036	-0.037488	0.51495	HS3ST5
ENSG00000102921	16	48572637	48654059	174	9974	-0.03782	0.51508	N4BP1
ENSG00000110536	11	47586982	47595013	8	9840	-0.038154	0.51522	PTPMT1
ENSG00000072201	4	54325468	54567572	911	10044	-0.03841	0.51532	LNX1
ENSG00000050628	1	71318036	71513491	673	10077	-0.038662	0.51542	PTGER3
ENSG00000177875	12	48577366	48579709	8	7811	-0.038743	0.51545	C12orf68
ENSG00000221883	3	48955221	48956818	2	7189	-0.038946	0.51553	ARIH2OS
ENSG00000144535	2	232825955	233209060	1060	10013	-0.039094	0.51559	DIS3L2
ENSG00000165943	14	93648541	93651273	8	8926	-0.039094	0.51559	MOAP1
ENSG00000243056	5	139927251	139929163	2	10280	-0.03912	0.5156	EIF4EBP3
ENSG00000080007	6	74104471	74127292	39	10083	-0.039101	0.5156	DDX43
ENSG00000244474	2	234627424	234681945	226	9963	-0.03931	0.51568	UGT1A4
ENSG00000065154	10	126085872	126107545	72	10280	-0.039366	0.5157	OAT
ENSG00000181896	19	19779605	19794318	40	9771	-0.039477	0.51574	ZNF101
ENSG00000143742	1	225965531	225978168	45	9754	-0.039574	0.51578	SRP9
ENSG00000121774	1	32479430	32526451	25	9198	-0.039604	0.5158	KHDRBS1
ENSG00000256683	19	52467596	52490109	78	10146	-0.039723	0.51584	ZNF350
ENSG00000101290	20	5107432	5178533	115	10275	-0.03971	0.51584	CDS2
ENSG00000188089	15	42273780	42343388	350	10041	-0.039777	0.51586	PLA2G4E
ENSG00000131844	5	70883115	70954531	170	10252	-0.039893	0.51591	MCCC2
ENSG00000204446	9	89763559	89774471	45	10211	-0.040079	0.51598	C9orf170
ENSG00000164896	7	150773711	150777953	4	10280	-0.040123	0.516	FASTK
ENSG00000268218	16	89334512	89339452	20	9856	-0.040134	0.51601	AC137932.1
ENSG00000182326	12	7096351	7178336	154	10149	-0.040372	0.5161	C1S
ENSG00000112531	6	163835032	163999628	401	9919	-0.040755	0.51625	QKI
ENSG00000137601	4	170314426	170533780	595	10032	-0.040894	0.51631	NEK1
ENSG00000146426	6	155153831	155578857	1395	9944	-0.041029	0.51636	TIAM2
ENSG00000161179	22	21982378	21984353	4	10280	-0.041759	0.51665	YDJC
ENSG00000131149	16	85645015	85709810	81	9804	-0.042033	0.51676	GSE1
ENSG00000154839	18	47901365	47920543	73	10084	-0.042216	0.51684	SKA1
ENSG00000148795	10	104590288	104597290	20	10230	-0.0423	0.51687	CYP17A1
ENSG00000196235	19	39926796	39967310	151	9556	-0.042601	0.51699	SUPT5H
ENSG00000204160	1	27153201	27184093	50	10084	-0.04268	0.51702	ZDHHC18
ENSG00000101079	20	35280169	35374481	98	9611	-0.042972	0.51714	NDRG3
ENSG00000172901	5	115298151	115363316	360	9461	-0.043122	0.5172	AQPEP
ENSG00000231738	12	85408094	85430055	33	8991	-0.043142	0.51721	TSPAN19
ENSG00000180628	10	92979908	93044088	156	10145	-0.043167	0.51722	PCGF5
ENSG00000174007	3	196433148	196439164	35	10253	-0.043367	0.5173	CEP19
ENSG00000143924	2	42396490	42559688	555	9886	-0.043411	0.51731	EML4
ENSG00000034239	8	49623348	49647870	48	9850	-0.043416	0.51732	EFCAB1
ENSG00000177363	11	62453874	62457371	3	7397	-0.043451	0.51733	LRRN4CL
ENSG00000267631	19	49538831	49552006	10	10241	-0.043531	0.51736	CGB1
ENSG00000168421	4	40192673	40248587	163	10181	-0.04384	0.51748	RHOH
ENSG00000196531	12	57106212	57125412	34	10090	-0.043855	0.51749	NACA
ENSG00000137825	15	41785591	41795747	23	9972	-0.043906	0.51751	ITPKA
ENSG00000077150	10	104153867	104162281	19	8912	-0.044205	0.51763	NFKB2
ENSG00000204569	6	30568177	30586389	55	7513	-0.044312	0.51767	PPP1R10
ENSG00000106290	7	99704693	99717464	24	9900	-0.044311	0.51767	TAF6
ENSG00000169727	17	80008567	80015346	2	10280	-0.044424	0.51772	GPS1
ENSG00000145675	5	67511548	67597649	293	9915	-0.04447	0.51774	PIK3R1
ENSG00000100095	22	26565440	26779562	868	9944	-0.044525	0.51776	SEZ6L
ENSG00000112115	6	52051185	52055436	10	9363	-0.044785	0.51786	IL17A
ENSG00000116679	1	185265520	185286461	25	9273	-0.044815	0.51787	IVNS1ABP
ENSG00000180210	11	46740730	46761056	65	9276	-0.044955	0.51793	F2
ENSG00000181001	11	5809084	5810046	9	10280	-0.045039	0.51796	OR52N1
ENSG00000163607	3	112709765	112733907	69	9778	-0.045314	0.51807	GTPBP8
ENSG00000085978	2	234118697	234204320	201	10222	-0.045667	0.51821	ATG16L1
ENSG00000162999	2	183943287	183964733	70	9854	-0.045773	0.51825	DUSP19
ENSG00000172785	9	121041	188979	79	10273	-0.045907	0.51831	CBWD1
ENSG00000084731	2	26149471	26205618	182	9860	-0.045982	0.51834	KIF3C
ENSG00000164303	4	185009859	185142383	517	10131	-0.046202	0.51843	ENPP6
ENSG00000225996	1	150521897	150524367	3	10280	-0.046239	0.51844	AL356356.1
ENSG00000103363	16	2821415	2827298	20	10280	-0.046293	0.51846	TCEB2
ENSG00000135424	12	56078352	56109827	64	9906	-0.046871	0.51869	ITGA7
ENSG00000255223	11	56309746	56310757	6	10232	-0.046889	0.5187	OR5M11
ENSG00000241128	1	247886401	247887345	4	10085	-0.046933	0.51872	OR14A2
ENSG00000166340	11	6634000	6640692	15	9201	-0.047054	0.51876	TPP1
ENSG00000105939	7	138728266	138794465	209	9880	-0.047208	0.51883	ZC3HAV1
ENSG00000163814	3	45123770	45187914	173	9957	-0.047303	0.51886	CDCP1
ENSG00000269549	20	44074071	44077220	3	10280	-0.047287	0.51886	AL031663.2
ENSG00000137941	1	84330711	84464833	421	10139	-0.047435	0.51892	TTLL7
ENSG00000143319	1	156691683	156698591	11	10137	-0.04751	0.51895	ISG20L2
ENSG00000183621	10	31109136	31320866	762	10107	-0.047547	0.51896	ZNF438
ENSG00000164050	3	48445261	48471594	24	9481	-0.047949	0.51912	PLXNB1
ENSG00000272762	3	51994317	52008032	7	6408	-0.047961	0.51913	RP11-155D18.14
ENSG00000005844	16	30483979	30534506	96	9872	-0.048531	0.51935	ITGAL
ENSG00000136404	15	83776159	83813606	52	10088	-0.048639	0.5194	TM6SF1
ENSG00000198327	6	26240561	26240976	4	9758	-0.048682	0.51941	HIST1H4F
ENSG00000167618	19	55009100	55021897	73	10163	-0.048969	0.51953	LAIR2
ENSG00000164329	5	78907943	78982471	248	9975	-0.049246	0.51964	PAPD4
ENSG00000157005	3	187386694	187388187	4	10061	-0.04927	0.51965	SST
ENSG00000104490	8	102698771	103137135	1492	9412	-0.04928	0.51965	NCALD
ENSG00000090861	16	70286198	70323446	42	9025	-0.049304	0.51966	AARS
ENSG00000089009	12	112842994	112856642	16	10099	-0.049335	0.51967	RPL6
ENSG00000150722	2	182818968	182996125	447	9985	-0.04937	0.51969	PPP1R1C
ENSG00000122477	1	100614409	100643771	67	10089	-0.049514	0.51975	LRRC39
ENSG00000185873	4	69092371	69111438	39	9803	-0.04953	0.51975	TMPRSS11B
ENSG00000165312	10	23728198	23731308	5	7430	-0.049643	0.5198	OTUD1
ENSG00000212997	8	95558771	95560630	10	10280	-0.049921	0.51991	AC023632.1
ENSG00000104859	19	45542298	45574214	54	9840	-0.049994	0.51994	CLASRP
ENSG00000138696	4	95679119	96079599	1471	9874	-0.050065	0.51996	BMPR1B
ENSG00000160282	21	47556176	47575481	20	10280	-0.050249	0.52004	FTCD
ENSG00000178404	17	76866992	76899299	169	10112	-0.050324	0.52007	DDC8
ENSG00000125871	20	17949556	17971765	80	10068	-0.050874	0.52029	MGME1
ENSG00000143363	1	150980896	151008189	86	9885	-0.050939	0.52031	PRUNE
ENSG00000205022	16	88928034	88933068	2	10280	-0.051145	0.5204	PABPN1L
ENSG00000074370	17	3827169	3867736	47	9987	-0.051151	0.5204	ATP2A3
ENSG00000170445	5	140052758	140071609	40	10047	-0.051176	0.52041	HARS
ENSG00000160401	9	130469268	130478281	8	9932	-0.051173	0.52041	C9orf117
ENSG00000105339	8	142127377	142205907	158	9833	-0.051303	0.52046	DENND3
ENSG00000092529	15	42640301	42704516	166	10039	-0.051301	0.52046	CAPN3
ENSG00000023909	1	94350761	94374966	81	9864	-0.051467	0.52052	GCLM
ENSG00000126368	17	38249040	38256978	9	10142	-0.051659	0.5206	NR1D1
ENSG00000196620	4	69512348	69536346	77	10013	-0.052002	0.52074	UGT2B15
ENSG00000181274	10	99092255	99094458	4	8442	-0.052013	0.52074	FRAT2
ENSG00000163568	1	159032274	159116886	160	10121	-0.052241	0.52083	AIM2
ENSG00000204389	6	31783291	31785723	6	10237	-0.052283	0.52085	HSPA1A
ENSG00000075461	17	64961026	65029514	196	10101	-0.052409	0.5209	CACNG4
ENSG00000162763	1	165513244	165533198	88	9956	-0.052472	0.52092	LRRC52
ENSG00000100591	14	77924213	77935817	66	10220	-0.052541	0.52095	AHSA1
ENSG00000166401	18	61637159	61672278	55	9950	-0.052641	0.52099	SERPINB8
ENSG00000075426	2	28615315	28640179	50	10151	-0.052668	0.521	FOSL2
ENSG00000184281	11	2421718	2425106	2	10280	-0.052949	0.52111	TSSC4
ENSG00000214530	11	72465774	72504726	87	9878	-0.052943	0.52111	STARD10
ENSG00000052850	11	44281994	44331716	177	10093	-0.053426	0.5213	ALX4
ENSG00000110011	11	63997750	64001758	9	9306	-0.053636	0.52139	DNAJC4
ENSG00000204918	13	57721622	57724643	1	10280	-0.053668	0.5214	PRR20B
ENSG00000169067	5	56775846	56778636	4	10280	-0.05392	0.5215	ACTBL2
ENSG00000197454	1	248185250	248186188	2	10280	-0.054209	0.52162	OR2L5
ENSG00000163803	2	28680012	28866654	760	9996	-0.054295	0.52165	PLB1
ENSG00000171119	19	5823813	5828335	12	10280	-0.054537	0.52175	NRTN
ENSG00000253797	13	52598827	52607736	12	10125	-0.05461	0.52178	UTP14C
ENSG00000183814	1	226418850	226497570	171	9800	-0.054734	0.52182	LIN9
ENSG00000118263	2	207938861	208031991	302	10017	-0.054764	0.52184	KLF7
ENSG00000113396	5	127873706	128369335	2491	10091	-0.05545	0.52211	SLC27A6
ENSG00000074964	1	17866330	18024369	259	10037	-0.055612	0.52217	ARHGEF10L
ENSG00000170456	12	31535157	31744031	910	9961	-0.056036	0.52234	DENND5B
ENSG00000144559	3	11831916	11888393	144	10007	-0.056087	0.52236	TAMM41
ENSG00000198570	1	211649864	211666259	60	10015	-0.056218	0.52242	RD3
ENSG00000178363	10	5566924	5568225	3	10280	-0.056311	0.52245	CALML3
ENSG00000166750	17	33570055	33600674	115	9424	-0.056336	0.52246	SLFN5
ENSG00000029725	17	5185558	5289129	420	9999	-0.056387	0.52248	RABEP1
ENSG00000164916	7	4683388	4811074	251	10055	-0.05662	0.52258	FOXK1
ENSG00000108551	17	17397751	17399709	6	9217	-0.05668	0.5226	RASD1
ENSG00000136044	12	105567074	105630016	238	10151	-0.056709	0.52261	APPL2
ENSG00000181013	17	56618948	56621729	6	10280	-0.056865	0.52267	C17orf47
ENSG00000181804	3	142984064	143567373	1948	9959	-0.057089	0.52276	SLC9A9
ENSG00000133612	7	150782918	150841523	180	9683	-0.057326	0.52286	AGAP3
ENSG00000109920	11	47738072	47788995	125	9848	-0.05763	0.52298	FNBP4
ENSG00000163888	3	183977001	183979251	5	8446	-0.057698	0.52301	CAMK2N2
ENSG00000122778	7	138516126	138666064	487	10169	-0.057737	0.52302	KIAA1549
ENSG00000249861	19	40146534	40151287	10	9782	-0.057929	0.5231	LGALS16
ENSG00000089597	11	62392298	62414104	30	9688	-0.058033	0.52314	GANAB
ENSG00000187109	12	76438670	76478813	53	10113	-0.058259	0.52323	NAP1L1
ENSG00000147408	8	19261672	19615540	1571	10036	-0.058575	0.52335	CSGALNACT1
ENSG00000186907	11	57228022	57245007	21	8655	-0.058628	0.52338	RTN4RL2
ENSG00000197780	1	109605108	109618624	54	9746	-0.058909	0.52349	TAF13
ENSG00000256043	4	156845270	156875069	149	10105	-0.05914	0.52358	CTSO
ENSG00000217128	5	130977407	131132710	256	9797	-0.059227	0.52361	FNIP1
ENSG00000148950	11	31453948	31531192	101	9410	-0.05934	0.52366	IMMP1L
ENSG00000175602	11	65657875	65659105	2	10280	-0.059815	0.52385	CCDC85B
ENSG00000115602	2	102927962	102968497	199	10108	-0.05995	0.5239	IL1RL1
ENSG00000178381	7	1191707	1200395	65	9339	-0.059939	0.5239	ZFAND2A
ENSG00000153404	5	140373	190085	185	10210	-0.060098	0.52396	PLEKHG4B
ENSG00000119862	2	64681103	64688515	17	9319	-0.060228	0.52401	LGALSL
ENSG00000205693	12	27915671	27924209	38	10280	-0.060554	0.52414	MANSC4
ENSG00000188425	19	46416475	46418036	3	10280	-0.060576	0.52415	NANOS2
ENSG00000256574	10	45798102	45811056	51	10170	-0.060651	0.52418	OR13A1
ENSG00000158467	7	128864864	129070052	477	9972	-0.06087	0.52427	AHCYL2
ENSG00000269028	3	96335981	96337000	3	10280	-0.060889	0.52428	MTRNR2L12
ENSG00000166482	17	19286755	19290553	2	5108	-0.061325	0.52445	MFAP4
ENSG00000100592	14	59655364	59838123	650	10144	-0.061544	0.52454	DAAM1
ENSG00000204899	13	73282495	73301825	71	7823	-0.061822	0.52465	MZT1
ENSG00000171133	9	114089763	114090800	2	10280	-0.061988	0.52471	OR2K2
ENSG00000101342	20	35504524	35522638	46	10002	-0.061996	0.52472	TLDC2
ENSG00000162572	1	1215816	1227409	13	8897	-0.062052	0.52474	SCNN1D
ENSG00000144644	3	30767692	30936257	749	9740	-0.062309	0.52484	GADL1
ENSG00000168260	14	50550369	50559361	25	9692	-0.062362	0.52486	C14orf183
ENSG00000112306	6	133135580	133138703	22	10233	-0.06278	0.52503	RPS12
ENSG00000115902	2	65215611	65250999	82	10280	-0.06292	0.52508	SLC1A4
ENSG00000185808	21	38431470	38445470	41	9634	-0.063124	0.52517	PIGP
ENSG00000163328	2	175296966	175351822	127	10046	-0.06342	0.52528	GPR155
ENSG00000180383	20	30053309	30064560	21	10280	-0.063486	0.52531	DEFB124
ENSG00000175311	16	21244986	21263750	11	9855	-0.063533	0.52533	ANKS4B
ENSG00000169957	16	30535325	30538142	3	10280	-0.063752	0.52542	ZNF768
ENSG00000149922	16	30097114	30103208	8	10199	-0.063782	0.52543	TBX6
ENSG00000260234	3	150600784	150659530	115	10253	-0.063854	0.52546	RP11-166N6.3
ENSG00000128594	7	127667124	127672160	11	9393	-0.063873	0.52546	LRRC4
ENSG00000117036	1	157090983	157108266	16	9401	-0.065061	0.52594	ETV3
ENSG00000113578	5	141971743	142077617	212	10269	-0.065071	0.52594	FGF1
ENSG00000143032	1	91177096	91182794	11	9777	-0.06511	0.52596	BARHL2
ENSG00000119227	3	196673214	196695931	107	9858	-0.065298	0.52603	PIGZ
ENSG00000165458	11	71934745	71950149	32	9884	-0.065406	0.52607	INPPL1
ENSG00000162702	1	200374068	200379184	5	8742	-0.065438	0.52609	ZNF281
ENSG00000108423	17	57936851	57970304	80	10249	-0.06581	0.52624	TUBD1
ENSG00000127946	7	75162621	75368280	766	10074	-0.065971	0.5263	HIP1
ENSG00000170949	19	53569859	53606689	197	9880	-0.066152	0.52637	ZNF160
ENSG00000213462	7	64451187	64467121	49	10280	-0.066165	0.52638	ERV3-1
ENSG00000185105	17	79897521	79905109	18	10280	-0.066177	0.52638	MYADML2
ENSG00000265118	17	29632231	29645849	20	9688	-0.06621	0.52639	CTD-2370N5.3
ENSG00000156983	3	9773413	9789702	19	9589	-0.06628	0.52642	BRPF1
ENSG00000162409	1	57110995	57181008	279	9951	-0.066745	0.52661	PRKAA2
ENSG00000175048	6	157802165	158099178	1218	10036	-0.066842	0.52665	ZDHHC14
ENSG00000127603	1	39546988	39952849	957	9762	-0.067184	0.52678	MACF1
ENSG00000268351	11	69587254	69587718	1	10280	-0.067228	0.5268	AP001888.1
ENSG00000118432	6	88849583	88876078	58	9470	-0.067377	0.52686	CNR1
ENSG00000157343	6	35704809	35716856	32	10229	-0.067508	0.52691	ARMC12
ENSG00000110880	12	109038885	109125372	190	9699	-0.067515	0.52691	CORO1C
ENSG00000183628	22	18893541	18901751	9	8596	-0.06754	0.52692	DGCR6
ENSG00000039523	16	67552321	67580691	41	9927	-0.06797	0.5271	FAM65A
ENSG00000120068	17	46688739	46692478	13	9818	-0.068132	0.52716	HOXB8
ENSG00000172154	11	55860753	55861762	7	10280	-0.06831	0.52723	OR8I2
ENSG00000196139	10	5077546	5149878	430	10249	-0.068601	0.52735	AKR1C3
ENSG00000156030	14	74181825	74256988	240	9895	-0.068752	0.52741	ELMSAN1
ENSG00000112852	5	140474227	140476962	9	9223	-0.068841	0.52744	PCDHB2
ENSG00000168589	16	80574631	80584657	43	9952	-0.068884	0.52746	DYNLRB2
ENSG00000206069	22	25331077	25342662	18	9874	-0.06899	0.5275	TMEM211
ENSG00000184489	8	142402093	142441620	104	9965	-0.069281	0.52762	PTP4A3
ENSG00000116455	1	111982512	111991998	19	9677	-0.069397	0.52766	WDR77
ENSG00000272514	6	88117701	88174183	217	10111	-0.069379	0.52766	C6ORF165
ENSG00000125449	17	73106047	73126360	49	9904	-0.069513	0.52771	ARMC7
ENSG00000258947	16	89987800	90005169	79	9736	-0.069783	0.52782	TUBB3
ENSG00000258247	12	95770984	95774672	39	9857	-0.069861	0.52785	RP11-167N24.6
ENSG00000268163	19	57949338	57988904	181	9977	-0.069899	0.52786	AC004076.9
ENSG00000163485	1	203059782	203136533	158	10089	-0.070152	0.52796	ADORA1
ENSG00000167978	16	2802330	2822539	34	9712	-0.07104	0.52832	SRRM2
ENSG00000182308	4	41983713	41988476	14	10280	-0.071209	0.52838	DCAF4L1
ENSG00000070985	11	2425745	2444275	1	10280	-0.071248	0.5284	TRPM5
ENSG00000112319	6	133561736	133853258	918	9981	-0.071337	0.52844	EYA4
ENSG00000114948	2	207308263	207485851	437	9613	-0.071403	0.52846	ADAM23
ENSG00000183856	1	156495197	156542396	113	8503	-0.07188	0.52865	IQGAP3
ENSG00000248727	5	55753622	55777773	90	9626	-0.072007	0.5287	CTC-236F12.4
ENSG00000264187	17	17105963	17140499	129	10181	-0.072168	0.52877	RP11-45M22.4
ENSG00000123992	2	220238268	220264744	70	8101	-0.072449	0.52888	DNPEP
ENSG00000184371	1	110452864	110473614	39	9897	-0.072558	0.52892	CSF1
ENSG00000212899	17	39149686	39150385	7	10144	-0.07283	0.52903	KRTAP3-3
ENSG00000101639	18	12991361	13125051	444	9954	-0.073181	0.52917	CEP192
ENSG00000133265	19	55773599	55791749	38	10194	-0.073233	0.52919	HSPBP1
ENSG00000172638	11	65633912	65641063	16	9683	-0.073324	0.52923	EFEMP2
ENSG00000136011	12	103981051	104160505	662	10042	-0.07335	0.52924	STAB2
ENSG00000125384	14	52781023	52795324	49	9934	-0.073406	0.52926	PTGER2
ENSG00000106638	7	72983262	72993121	24	9840	-0.073593	0.52933	TBL2
ENSG00000148110	9	97136833	97223324	345	10164	-0.073583	0.52933	HIATL1
ENSG00000181371	11	56257825	56258871	1	10280	-0.073762	0.5294	OR5M8
ENSG00000135094	12	113830250	113864106	73	10129	-0.073784	0.52941	SDS
ENSG00000128918	15	58245622	58790065	2184	9942	-0.074196	0.52957	ALDH1A2
ENSG00000164307	5	96096521	96143803	306	10129	-0.074216	0.52958	ERAP1
ENSG00000178828	1	20140523	20141771	4	10280	-0.074268	0.5296	RNF186
ENSG00000166592	16	66955582	66959547	6	10280	-0.074288	0.52961	RRAD
ENSG00000166220	10	72530995	72545157	83	10095	-0.074478	0.52968	TBATA
ENSG00000146857	7	134916731	134943244	52	9911	-0.074526	0.5297	STRA8
ENSG00000110675	11	107461817	107537505	218	10229	-0.074768	0.5298	ELMOD1
ENSG00000125753	19	46009837	46030241	67	10154	-0.074838	0.52983	VASP
ENSG00000162144	11	61116217	61129771	2	5884	-0.07503	0.5299	CYB561A3
ENSG00000112276	6	105544697	105585049	128	9851	-0.075119	0.52994	BVES
ENSG00000268925	10	135341026	135342661	6	10280	-0.075312	0.53002	AL161645.2
ENSG00000144867	3	133502877	133544616	121	8170	-0.07548	0.53008	SRPRB
ENSG00000011009	1	24117460	24122029	4	10280	-0.075683	0.53016	LYPLA2
ENSG00000213927	9	34661877	34664045	6	10280	-0.075746	0.53019	CCL27
ENSG00000058668	1	203595689	203713209	226	10013	-0.075818	0.53022	ATP2B4
ENSG00000204174	10	47083534	47088320	3	10214	-0.075874	0.53024	NPY4R
ENSG00000167822	11	55904247	55905194	5	10280	-0.075891	0.53025	OR8J3
ENSG00000121577	3	119355304	119384171	131	10137	-0.075978	0.53028	POPDC2
ENSG00000075292	2	71503691	71662199	580	10133	-0.07602	0.5303	ZNF638
ENSG00000124194	20	42875887	42909013	105	7786	-0.076138	0.53035	GDAP1L1
ENSG00000135903	2	223064607	223163715	298	10177	-0.076194	0.53037	PAX3
ENSG00000168159	1	228674762	228683467	25	9985	-0.076247	0.53039	RNF187
ENSG00000168958	2	228189867	228222550	143	9458	-0.07626	0.53039	MFF
ENSG00000089876	10	127524906	127585005	87	9673	-0.07626	0.53039	DHX32
ENSG00000143801	1	227057885	227083806	80	9943	-0.076275	0.5304	PSEN2
ENSG00000077232	2	183580999	183659191	213	9965	-0.076338	0.53042	DNAJC10
ENSG00000156931	3	184529931	184770402	503	10026	-0.076667	0.53056	VPS8
ENSG00000143207	1	175913967	176176629	690	9974	-0.076715	0.53057	RFWD2
ENSG00000233538	2	232316906	232317864	4	10280	-0.07683	0.53062	AC017104.2
ENSG00000115641	2	105974169	106054970	265	10106	-0.076856	0.53063	FHL2
ENSG00000137473	4	147627790	147867034	661	9885	-0.076862	0.53063	TTC29
ENSG00000170242	11	11862970	11980870	263	10112	-0.07706	0.53071	USP47
ENSG00000165621	13	97637973	97646984	33	8623	-0.077044	0.53071	OXGR1
ENSG00000164091	3	52288437	52322036	72	9631	-0.077115	0.53073	WDR82
ENSG00000050767	5	177664619	178017556	1474	9963	-0.077234	0.53078	COL23A1
ENSG00000163728	3	180319918	180335616	18	9699	-0.077409	0.53085	TTC14
ENSG00000121851	1	145456236	145470388	3	10280	-0.077463	0.53087	POLR3GL
ENSG00000176834	12	118501398	118573831	291	9953	-0.077591	0.53092	VSIG10
ENSG00000182450	11	64058774	64067503	5	10280	-0.077695	0.53096	KCNK4
ENSG00000099800	19	2425622	2427892	14	10280	-0.077731	0.53098	TIMM13
ENSG00000108852	17	41952725	41987068	99	9957	-0.077924	0.53106	MPP2
ENSG00000204695	6	29274403	29275519	4	10280	-0.078059	0.53111	OR14J1
ENSG00000106483	7	37945543	38065297	527	10181	-0.078769	0.53139	SFRP4
ENSG00000148154	9	114659046	114697649	212	10045	-0.078893	0.53144	UGCG
ENSG00000060971	3	38144620	38178733	58	9800	-0.079007	0.53149	ACAA1
ENSG00000187258	7	34697851	34917944	919	9561	-0.079123	0.53153	NPSR1
ENSG00000273154	20	62340216	62370456	118	10015	-0.079154	0.53154	RP4-583P15.15
ENSG00000109132	4	41746099	41750987	15	8884	-0.079237	0.53158	PHOX2B
ENSG00000140254	15	45409569	45422136	22	9483	-0.07945	0.53166	DUOXA1
ENSG00000183580	5	15500305	15939900	1117	9644	-0.079635	0.53174	FBXL7
ENSG00000154582	8	74851404	74884522	105	9898	-0.07972	0.53177	TCEB1
ENSG00000143369	1	150480538	150486265	15	9428	-0.079859	0.53183	ECM1
ENSG00000177700	11	837356	842545	32	10280	-0.079899	0.53184	POLR2L
ENSG00000131094	17	43037061	43045439	37	10090	-0.07994	0.53186	C1QL1
ENSG00000132623	20	9966774	10037410	266	10074	-0.080075	0.53191	ANKEF1
ENSG00000078399	7	27202054	27210117	16	9840	-0.080358	0.53202	HOXA9
ENSG00000083535	13	73356197	73590591	754	9217	-0.080405	0.53204	PIBF1
ENSG00000104783	19	44270685	44285409	48	9918	-0.08055	0.5321	KCNN4
ENSG00000153802	4	68686594	68749750	165	9639	-0.080599	0.53212	TMPRSS11D
ENSG00000125571	2	113670548	113676459	48	9872	-0.080627	0.53213	IL37
ENSG00000196248	11	123847368	123848488	5	10280	-0.080624	0.53213	OR10S1
ENSG00000186009	13	114303119	114312501	14	10280	-0.080914	0.53224	ATP4B
ENSG00000171517	1	85277285	85358896	282	10084	-0.081082	0.53231	LPAR3
ENSG00000221977	14	22133297	22134238	4	10280	-0.081164	0.53234	OR4E2
ENSG00000269858	19	41304901	41314338	30	10198	-0.081154	0.53234	EGLN2
ENSG00000138769	4	76503215	76555900	154	10201	-0.081311	0.5324	CDKL2
ENSG00000170075	1	202091986	202102720	44	10013	-0.081407	0.53244	GPR37L1
ENSG00000082515	5	154320630	154348971	67	9801	-0.081445	0.53246	MRPL22
ENSG00000152954	6	24126350	24155128	91	9753	-0.081563	0.5325	NRSN1
ENSG00000243678	17	49230920	49249108	64	10280	-0.081667	0.53254	NME1-NME2
ENSG00000011052	17	49230951	49249105	64	10280	-0.081667	0.53254	NME2
ENSG00000176659	20	58630980	58648008	39	10069	-0.081768	0.53258	C20orf197
ENSG00000151224	10	82031576	82049440	65	9984	-0.081974	0.53267	MAT1A
ENSG00000150540	2	138721590	138773930	106	10009	-0.082232	0.53277	HNMT
ENSG00000143196	1	168664697	168698502	160	10064	-0.082296	0.53279	DPT
ENSG00000090920	19	40353963	40440533	248	10126	-0.082431	0.53285	FCGBP
ENSG00000196460	2	102013823	102091165	387	10100	-0.08248	0.53287	RFX8
ENSG00000187231	2	179966419	180129517	503	9969	-0.082487	0.53287	SESTD1
ENSG00000113205	5	140480234	140483406	16	9811	-0.082478	0.53287	PCDHB3
ENSG00000107485	10	8095567	8117161	85	10272	-0.082713	0.53296	GATA3
ENSG00000167216	18	44497455	44627658	400	9608	-0.08283	0.53301	KATNAL2
ENSG00000166886	12	57482677	57489259	17	9800	-0.082861	0.53302	NAB2
ENSG00000236104	6	33282183	33285719	6	9997	-0.082987	0.53307	ZBTB22
ENSG00000182197	8	118806729	119124092	889	9631	-0.082987	0.53307	EXT1
ENSG00000101751	18	51795774	51847636	196	9933	-0.083111	0.53312	POLI
ENSG00000143772	1	226819391	226927024	244	9410	-0.083233	0.53317	ITPKB
ENSG00000267168	17	74729060	74734604	5	9784	-0.08364	0.53333	RP11-318A15.7
ENSG00000141052	17	12569207	12672266	297	10086	-0.0839	0.53343	MYOCD
ENSG00000118689	6	108881038	109005977	170	10041	-0.0842	0.53355	FOXO3
ENSG00000167766	19	53097313	53193749	596	10200	-0.084237	0.53357	ZNF83
ENSG00000140090	14	92788925	92962596	765	10167	-0.084266	0.53358	SLC24A4
ENSG00000170178	2	176964458	176966408	4	10280	-0.084496	0.53367	HOXD12
ENSG00000130303	19	17513748	17516457	9	10280	-0.084968	0.53386	BST2
ENSG00000143376	1	151584541	151671567	150	9777	-0.085331	0.534	SNX27
ENSG00000099958	22	24176690	24181315	18	9804	-0.08572	0.53416	DERL3
ENSG00000103544	16	19566562	19718115	563	9865	-0.085862	0.53421	C16orf62
ENSG00000166091	14	23846017	23848981	8	9623	-0.08596	0.53425	CMTM5
ENSG00000182903	4	419604	492945	278	9542	-0.086011	0.53427	ZNF721
ENSG00000163577	3	170606204	170626482	47	10007	-0.08605	0.53429	EIF5A2
ENSG00000140471	15	101099574	101143435	256	10160	-0.086136	0.53432	LINS
ENSG00000188612	17	73163408	73179078	30	10057	-0.086379	0.53442	SUMO2
ENSG00000064652	5	122179134	122365049	713	10022	-0.086849	0.5346	SNX24
ENSG00000160185	21	43824008	43867791	218	10224	-0.086832	0.5346	UBASH3A
ENSG00000213626	2	30454397	30546596	319	10196	-0.086948	0.53464	LBH
ENSG00000160917	7	99036545	99054994	47	10024	-0.086955	0.53465	CPSF4
ENSG00000166822	16	75476952	75499395	125	8915	-0.087266	0.53477	TMEM170A
ENSG00000129749	11	3686817	3692614	23	9846	-0.08735	0.5348	CHRNA10
ENSG00000158270	18	319361	500722	844	10003	-0.087364	0.53481	COLEC12
ENSG00000147885	9	21216372	21217310	9	10236	-0.087612	0.53491	IFNA16
ENSG00000100077	22	25960816	26125261	393	10081	-0.087619	0.53491	ADRBK2
ENSG00000183723	16	66648653	66730610	223	9932	-0.087668	0.53493	CMTM4
ENSG00000137720	11	111749659	111756699	11	10280	-0.087892	0.53502	C11orf1
ENSG00000127399	7	150019728	150035239	35	10107	-0.088089	0.5351	LRRC61
ENSG00000160908	7	99084142	99097947	24	9602	-0.088135	0.53512	ZNF394
ENSG00000164270	5	147830595	148056798	596	9520	-0.088231	0.53515	HTR4
ENSG00000162601	1	59120411	59165764	206	9726	-0.088497	0.53526	MYSM1
ENSG00000214309	7	99724317	99726118	3	10280	-0.088536	0.53527	MBLAC1
ENSG00000182645	10	118083940	118139541	157	10128	-0.088892	0.53542	CCDC172
ENSG00000093072	22	17660194	17702879	114	10280	-0.088957	0.53544	CECR1
ENSG00000196230	6	30687978	30693203	28	8011	-0.089044	0.53548	TUBB
ENSG00000183784	9	213108	215893	17	10280	-0.089064	0.53548	C9orf66
ENSG00000136436	17	46908350	46943884	112	10258	-0.089243	0.53556	CALCOCO2
ENSG00000180988	11	5841544	5842578	11	10263	-0.089298	0.53558	OR52N2
ENSG00000116668	1	185126212	185260897	179	9604	-0.089325	0.53559	SWT1
ENSG00000243135	2	234637754	234681945	169	9935	-0.089388	0.53561	UGT1A3
ENSG00000183067	21	41117334	41174023	389	10169	-0.089637	0.53571	IGSF5
ENSG00000160703	11	119037277	119054725	20	9249	-0.089904	0.53582	NLRX1
ENSG00000104129	15	41060067	41099675	71	10042	-0.090168	0.53592	DNAJC17
ENSG00000175482	11	67118248	67124443	9	10124	-0.090194	0.53593	POLD4
ENSG00000183303	11	7817452	7818520	13	9575	-0.090214	0.53594	OR5P2
ENSG00000244122	2	234590584	234681945	389	9870	-0.090376	0.53601	UGT1A7
ENSG00000196792	14	31363005	31495607	379	10213	-0.090384	0.53601	STRN3
ENSG00000165023	9	93372114	93405386	152	9661	-0.090679	0.53613	DIRAS2
ENSG00000121966	2	136871919	136875735	5	10280	-0.090835	0.53619	CXCR4
ENSG00000168993	4	778745	819986	208	9849	-0.090844	0.53619	CPLX1
ENSG00000167261	16	68021297	68034489	19	10264	-0.090898	0.53621	DPEP2
ENSG00000230062	6	46714654	46727243	28	9541	-0.090908	0.53622	ANKRD66
ENSG00000177688	6	149721495	149722177	2	10280	-0.090951	0.53623	SUMO4
ENSG00000158050	2	96808905	96811179	3	7872	-0.092127	0.5367	DUSP2
ENSG00000134058	5	68530668	68573250	136	9982	-0.092172	0.53672	CDK7
ENSG00000109390	4	140188034	140223705	88	9278	-0.092306	0.53677	NDUFC1
ENSG00000136932	9	100666771	100684852	55	10167	-0.092372	0.5368	C9orf156
ENSG00000185658	21	40556102	40693485	459	10015	-0.092716	0.53694	BRWD1
ENSG00000115109	2	120770581	120936695	334	10009	-0.092781	0.53696	EPB41L5
ENSG00000159409	1	151674880	151689290	24	10280	-0.092879	0.537	CELF3
ENSG00000187272	17	39394297	39395256	24	10280	-0.092942	0.53703	KRTAP9-8
ENSG00000183010	17	79890260	79900288	9	10280	-0.093049	0.53707	PYCR1
ENSG00000166595	16	66965959	66968326	4	8461	-0.093347	0.53719	FAM96B
ENSG00000198945	6	130334844	130462594	365	9968	-0.093463	0.53723	L3MBTL3
ENSG00000241119	2	234580499	234681946	443	9889	-0.093837	0.53738	UGT1A9
ENSG00000100281	22	35653445	35691800	88	9941	-0.09385	0.53739	HMGXB4
ENSG00000168014	11	73723763	73882255	384	9563	-0.094043	0.53746	C2CD3
ENSG00000164185	5	121465208	121515312	62	9633	-0.094391	0.5376	ZNF474
ENSG00000196866	6	26199079	26199471	2	10280	-0.094469	0.53763	HIST1H2AD
ENSG00000176387	16	67464555	67471456	15	9843	-0.094605	0.53769	HSD11B2
ENSG00000130005	19	1397091	1401569	5	10280	-0.094718	0.53773	GAMT
ENSG00000141736	17	37844167	37886679	68	9142	-0.094851	0.53778	ERBB2
ENSG00000105289	19	3708107	3750811	119	10247	-0.095033	0.53786	TJP3
ENSG00000144028	2	96940074	96971297	34	10071	-0.095148	0.5379	SNRNP200
ENSG00000170364	3	4344988	4359251	37	10069	-0.095139	0.5379	SETMAR
ENSG00000239388	3	57302375	57326710	49	10184	-0.095207	0.53792	ASB14
ENSG00000083782	12	91357456	91398803	133	10078	-0.095389	0.538	EPYC
ENSG00000163806	2	29005383	29073477	148	10031	-0.095473	0.53803	SPDYA
ENSG00000134250	1	120454176	120612240	140	9888	-0.095519	0.53805	NOTCH2
ENSG00000134256	1	117544382	117579167	102	9833	-0.095587	0.53808	CD101
ENSG00000184330	1	153389000	153395701	14	10280	-0.095589	0.53808	S100A7A
ENSG00000151694	2	9628615	9695921	164	10170	-0.095649	0.5381	ADAM17
ENSG00000100146	22	38366693	38383429	14	8564	-0.095724	0.53813	SOX10
ENSG00000105398	19	48373723	48389654	71	10153	-0.09584	0.53818	SULT2A1
ENSG00000177674	1	11796141	11814859	1	10280	-0.0959	0.5382	AGTRAP
ENSG00000170348	14	75598173	75643334	84	10070	-0.09604	0.53826	TMED10
ENSG00000141198	17	52976748	53039310	219	9794	-0.096123	0.53829	TOM1L1
ENSG00000160953	19	1285890	1378430	118	9914	-0.096374	0.53839	MUM1
ENSG00000239900	22	40742507	40786467	60	9455	-0.096391	0.53839	ADSL
ENSG00000132356	5	40759481	40798476	100	10051	-0.09687	0.53859	PRKAA1
ENSG00000182687	17	74070875	74073622	1	2043	-0.097159	0.5387	GALR2
ENSG00000182118	1	231154704	231175992	126	9807	-0.0973	0.53876	FAM89A
ENSG00000111790	12	27091316	27119583	84	10155	-0.097412	0.5388	FGFR1OP2
ENSG00000171747	19	39292311	39304004	43	10146	-0.097816	0.53896	LGALS4
ENSG00000174628	16	19727778	19868907	280	10110	-0.097998	0.53903	IQCK
ENSG00000069206	8	24298443	24384483	285	10081	-0.098049	0.53905	ADAM7
ENSG00000035664	15	64199235	64364232	595	10031	-0.098097	0.53907	DAPK2
ENSG00000105298	19	3610639	3626813	54	10266	-0.098083	0.53907	CACTIN
ENSG00000100697	14	95552565	95624347	102	9890	-0.0982	0.53911	DICER1
ENSG00000204001	9	139648838	139652678	24	10280	-0.098288	0.53915	LCN8
ENSG00000164764	8	73976775	74036323	193	10072	-0.098511	0.53924	SBSPON
ENSG00000204960	7	155149680	155160629	71	10145	-0.098801	0.53935	BLACE
ENSG00000129450	19	51628165	51639908	6	9184	-0.098898	0.53939	SIGLEC9
ENSG00000196091	12	101962131	102079796	462	9740	-0.099019	0.53944	MYBPC1
ENSG00000188986	9	140149625	140167998	14	8234	-0.099101	0.53947	NELFB
ENSG00000167941	17	41831099	41836156	4	10199	-0.099099	0.53947	SOST
ENSG00000129055	3	134196548	134205558	24	9961	-0.099161	0.53949	ANAPC13
ENSG00000115942	2	201773696	201828403	83	9404	-0.099202	0.53951	ORC2
ENSG00000188191	7	588834	767287	317	10046	-0.09943	0.5396	PRKAR1B
ENSG00000180269	16	20042807	20085239	182	10280	-0.099754	0.53973	GPR139
ENSG00000189013	19	55236002	55325972	44	10146	-0.10001	0.53983	KIR2DL4
ENSG00000172954	2	30670092	30867091	778	10102	-0.10008	0.53986	LCLAT1
ENSG00000220008	19	2289774	2308156	50	9791	-0.10007	0.53986	LINGO3
ENSG00000204348	6	31937587	31940069	10	9356	-0.10015	0.53989	DXO
ENSG00000214109	19	13890884	13900972	40	10280	-0.10028	0.53994	AC008686.1
ENSG00000197756	2	217362912	217443903	250	8429	-0.10037	0.53997	RPL37A
ENSG00000196591	6	114254192	114332472	218	10003	-0.10038	0.53998	HDAC2
ENSG00000183640	21	32185016	32185570	1	10280	-0.10094	0.5402	KRTAP8-1
ENSG00000171502	1	86194916	86622626	1818	10058	-0.10103	0.54024	COL24A1
ENSG00000119446	9	124999903	125027118	12	10280	-0.10106	0.54025	RBM18
ENSG00000164627	6	39297766	39693181	1242	10045	-0.10135	0.54036	KIF6
ENSG00000245888	16	27279526	27301813	42	8394	-0.10136	0.54037	CTD-3203P2.2
ENSG00000165821	14	21989232	22005350	21	10280	-0.10142	0.54039	SALL2
ENSG00000023608	14	62229075	62263146	162	9176	-0.10147	0.54041	SNAPC1
ENSG00000267270	18	77905807	77936315	118	10269	-0.10167	0.54049	AC139100.2
ENSG00000167986	11	61066923	61110068	5	8337	-0.1017	0.5405	DDB1
ENSG00000124208	20	48697661	48770174	136	10104	-0.10182	0.54055	TMEM189-UBE2V1
ENSG00000240849	20	48697663	48770335	136	10104	-0.10182	0.54055	TMEM189
ENSG00000142910	1	32042116	32053288	11	10221	-0.10192	0.54059	TINAGL1
ENSG00000125148	16	56642111	56643409	5	10042	-0.10203	0.54063	MT2A
ENSG00000154310	3	170779128	171178197	1143	10037	-0.10223	0.54071	TNIK
ENSG00000176092	1	26648350	26680621	103	10062	-0.10248	0.54081	AIM1L
ENSG00000145908	5	150273954	150284545	32	10280	-0.10256	0.54084	ZNF300
ENSG00000121900	1	33360195	33367039	9	9136	-0.10279	0.54094	TMEM54
ENSG00000170677	18	67956137	67997436	147	10264	-0.10301	0.54102	SOCS6
ENSG00000100612	14	60610838	60636574	79	10005	-0.10306	0.54104	DHRS7
ENSG00000133574	7	150264365	150271041	18	10280	-0.10307	0.54105	GIMAP4
ENSG00000243927	21	35445524	35515334	114	9742	-0.10316	0.54108	MRPS6
ENSG00000111907	6	125440195	125585553	470	10015	-0.10326	0.54112	TPD52L1
ENSG00000183474	5	68856035	68890550	4	10280	-0.10331	0.54114	GTF2H2C
ENSG00000086548	19	42254885	42276113	57	9750	-0.10346	0.5412	CEACAM6
ENSG00000249160	5	10505108	10522196	74	10280	-0.10363	0.54127	RP11-1C1.5
ENSG00000163781	3	133317019	133380737	218	9855	-0.10386	0.54136	TOPBP1
ENSG00000124786	6	8413301	8435794	86	10120	-0.10445	0.54159	SLC35B3
ENSG00000272162	6	10748027	10930656	452	10047	-0.10458	0.54165	RP11-637O19.3
ENSG00000226209	10	13350145	13350447	1	10280	-0.10497	0.5418	AL138764.1
ENSG00000082074	5	39105338	39274630	482	9675	-0.10498	0.54181	FYB
ENSG00000132323	2	239079042	239112370	154	10181	-0.10518	0.54188	ILKAP
ENSG00000123307	12	55413729	55423798	18	9698	-0.10577	0.54212	NEUROD4
ENSG00000160584	11	116714118	116969153	1061	10073	-0.10595	0.54219	SIK3
ENSG00000145439	4	169784921	169931426	263	10109	-0.10602	0.54222	CBR4
ENSG00000137502	11	82684175	82782965	244	9504	-0.10603	0.54222	RAB30
ENSG00000165637	10	76969912	76991206	52	9522	-0.10638	0.54236	VDAC2
ENSG00000100593	14	77940740	77965210	88	9984	-0.10639	0.54236	ISM2
ENSG00000117906	15	77223960	77242601	38	9563	-0.10643	0.54238	RCN2
ENSG00000196326	10	5196335	5244449	285	10118	-0.10653	0.54242	AKR1CL1
ENSG00000238083	17	44588877	44633016	7	8889	-0.10688	0.54256	LRRC37A2
ENSG00000100221	22	39081548	39097561	22	9509	-0.10688	0.54256	JOSD1
ENSG00000257093	7	141356528	141401953	81	10151	-0.10693	0.54258	KIAA1147
ENSG00000183196	16	75510949	75529282	50	9374	-0.10735	0.54274	CHST6
ENSG00000120254	6	151186685	151423023	1094	10209	-0.10747	0.54279	MTHFD1L
ENSG00000136720	2	128994290	129076151	301	10111	-0.10762	0.54285	HS6ST1
ENSG00000081985	1	67773047	67862583	259	9378	-0.10768	0.54288	IL12RB2
ENSG00000215186	15	72947079	72958735	1	5118	-0.10774	0.5429	GOLGA6B
ENSG00000186442	12	53183469	53189901	18	10263	-0.10789	0.54296	KRT3
ENSG00000187024	9	130455257	130487152	28	10163	-0.108	0.543	PTRH1
ENSG00000104765	8	26240414	26363152	574	9900	-0.10815	0.54306	BNIP3L
ENSG00000258713	20	2795633	2796479	2	10280	-0.10817	0.54307	C20orf141
ENSG00000148572	10	64893050	64914783	54	9918	-0.10826	0.54311	NRBF2
ENSG00000172007	4	140374386	140397763	63	9113	-0.10829	0.54312	RAB33B
ENSG00000101443	20	44098346	44110172	47	9950	-0.10833	0.54313	WFDC2
ENSG00000145708	5	76248538	76276983	68	9635	-0.10924	0.54349	CRHBP
ENSG00000168803	15	43622872	43646096	67	9965	-0.10924	0.54349	ADAL
ENSG00000156510	10	70980059	71027315	167	10151	-0.10944	0.54357	HKDC1
ENSG00000125834	20	2082257	2157684	257	10029	-0.10966	0.54366	STK35
ENSG00000196700	20	62588055	62680113	191	9910	-0.1097	0.54368	ZNF512B
ENSG00000112041	6	35465651	35480715	57	9859	-0.10975	0.5437	TULP1
ENSG00000079616	16	29802040	29816706	5	7219	-0.10999	0.54379	KIF22
ENSG00000055917	2	20448452	20551995	249	9981	-0.11015	0.54386	PUM2
ENSG00000267261	17	40271692	40306934	75	9847	-0.11045	0.54397	CTD-2132N18.3
ENSG00000118526	6	134210276	134216691	19	9974	-0.11046	0.54398	TCF21
ENSG00000144366	2	189156396	189460653	759	9782	-0.11059	0.54403	GULP1
ENSG00000103066	16	68279207	68294961	37	9507	-0.1107	0.54407	PLA2G15
ENSG00000267710	19	56784138	56821819	120	10257	-0.11071	0.54408	AC006116.20
ENSG00000051009	11	6232565	6255941	50	9825	-0.11101	0.54419	FAM160A2
ENSG00000148411	9	138898383	138987131	166	10231	-0.11106	0.54421	NACC2
ENSG00000154263	17	67143355	67240987	244	10109	-0.11112	0.54424	ABCA10
ENSG00000065427	16	75661622	75682541	87	9769	-0.11143	0.54436	KARS
ENSG00000172671	10	46111043	46168228	198	9998	-0.11151	0.54439	ZFAND4
ENSG00000100580	14	77801364	77843452	133	9995	-0.11183	0.54452	TMED8
ENSG00000090238	16	30103635	30108236	4	10215	-0.11186	0.54453	YPEL3
ENSG00000112238	6	100054606	100063454	17	9838	-0.11194	0.54457	PRDM13
ENSG00000108963	17	1933404	1946724	44	10066	-0.11205	0.54461	DPH1
ENSG00000174500	3	111839688	111852152	34	9865	-0.11212	0.54463	GCSAM
ENSG00000160194	21	44299754	44333414	177	10140	-0.1123	0.54471	NDUFV3
ENSG00000166133	15	40861499	40866659	12	9541	-0.11233	0.54472	RPUSD2
ENSG00000100359	22	40766595	40806293	66	9285	-0.11235	0.54473	SGSM3
ENSG00000147586	8	80830952	80942524	148	9956	-0.11252	0.5448	MRPS28
ENSG00000170684	19	45574758	45579846	4	10077	-0.11259	0.54482	ZNF296
ENSG00000197114	20	62338817	62367494	111	9998	-0.11272	0.54488	ZGPAT
ENSG00000177685	11	826144	831991	21	10207	-0.11284	0.54492	EFCAB4A
ENSG00000138018	2	26531415	26618759	254	9917	-0.11298	0.54498	EPT1
ENSG00000267140	18	33023835	33077904	110	9933	-0.113	0.54498	RP11-322E11.6
ENSG00000154144	11	124492732	124505287	16	10280	-0.11318	0.54506	TBRG1
ENSG00000164211	5	110831731	110848288	24	9158	-0.11322	0.54507	STARD4
ENSG00000149380	11	73946846	74022702	235	9632	-0.11324	0.54508	P4HA3
ENSG00000165685	12	10323141	10344400	92	9997	-0.11337	0.54513	TMEM52B
ENSG00000183251	11	5322244	5323226	3	10280	-0.11349	0.54518	OR51B4
ENSG00000144821	3	108099216	108248169	418	9895	-0.11354	0.5452	MYH15
ENSG00000007202	17	26941458	26972472	30	8302	-0.11374	0.54528	KIAA0100
ENSG00000130758	19	40697651	40721482	31	9962	-0.11392	0.54535	MAP3K10
ENSG00000112280	6	70924764	71012786	418	9963	-0.11398	0.54537	COL9A1
ENSG00000214324	3	126911974	126917025	10	10221	-0.1141	0.54542	C3orf56
ENSG00000099204	10	116190872	116444762	771	10151	-0.11409	0.54542	ABLIM1
ENSG00000139194	12	7276280	7281538	13	9737	-0.11413	0.54543	RBP5
ENSG00000130675	7	156786745	156803345	34	8583	-0.11438	0.54553	MNX1
ENSG00000198860	1	184020811	184043346	30	9828	-0.11453	0.54559	TSEN15
ENSG00000106077	7	73150424	73153197	6	10280	-0.11457	0.54561	ABHD11
ENSG00000267318	17	58018269	58050462	54	10212	-0.11458	0.54561	RP11-178C3.1
ENSG00000153044	5	68485375	68506184	56	10194	-0.11464	0.54563	CENPH
ENSG00000268965	17	76422409	76422834	3	10280	-0.1147	0.54566	AC061992.1
ENSG00000058866	3	185823457	186080026	509	10204	-0.11491	0.54574	DGKG
ENSG00000153495	13	111968531	111996596	162	9684	-0.11514	0.54583	TEX29
ENSG00000088992	12	117476728	117537284	192	9694	-0.11516	0.54584	TESC
ENSG00000172766	13	41885341	41951166	164	10190	-0.1154	0.54593	NAA16
ENSG00000168000	11	62457747	62477317	41	10215	-0.1154	0.54594	BSCL2
ENSG00000177508	16	54317216	54320675	4	9947	-0.11549	0.54597	IRX3
ENSG00000116157	1	53068044	53074723	23	10117	-0.11562	0.54602	GPX7
ENSG00000168267	10	23481256	23483181	5	8376	-0.1156	0.54602	PTF1A
ENSG00000154451	1	89724633	89738544	21	9359	-0.11588	0.54613	GBP5
ENSG00000144655	3	39183346	39196053	45	9774	-0.11589	0.54613	CSRNP1
ENSG00000087303	14	52471521	52535712	382	9834	-0.11599	0.54617	NID2
ENSG00000254667	11	123301058	123306427	1	10280	-0.11607	0.5462	AP000783.1
ENSG00000181333	11	93754527	93846917	221	9415	-0.11624	0.54627	HEPHL1
ENSG00000143799	1	226548392	226595780	146	9818	-0.1167	0.54645	PARP1
ENSG00000077684	4	129730779	129796379	103	9415	-0.11671	0.54646	JADE1
ENSG00000006118	11	60691935	60704631	51	10186	-0.11673	0.54646	TMEM132A
ENSG00000267531	19	55851254	55856561	19	10280	-0.11676	0.54647	AC020922.1
ENSG00000168002	11	62529016	62534182	6	10280	-0.11678	0.54648	POLR2G
ENSG00000145990	6	13358062	13487894	319	10182	-0.11682	0.5465	GFOD1
ENSG00000130813	19	10196798	10203928	2	10280	-0.11681	0.5465	C19orf66
ENSG00000138449	2	190425305	190448484	56	9886	-0.1169	0.54653	SLC40A1
ENSG00000255526	14	24683161	24701558	38	8274	-0.11726	0.54667	NEDD8-MDP1
ENSG00000137812	15	40886218	40956540	168	10190	-0.11735	0.54671	CASC5
ENSG00000134107	3	5020801	5027008	19	10264	-0.1178	0.54689	BHLHE40
ENSG00000215910	1	11821844	11849642	176	10223	-0.11831	0.54709	C1orf167
ENSG00000100285	22	29876219	29887379	39	9537	-0.11833	0.5471	NEFH
ENSG00000144191	2	98962618	99015064	221	9866	-0.11837	0.54711	CNGA3
ENSG00000092330	14	24708849	24711880	1	10280	-0.11859	0.5472	TINF2
ENSG00000184945	2	241631262	241637900	7	9663	-0.11898	0.54735	AQP12A
ENSG00000088782	20	138111	139804	15	10280	-0.11927	0.54747	DEFB127
ENSG00000167080	17	47209822	47247351	100	10029	-0.1193	0.54748	B4GALNT2
ENSG00000174156	6	52761437	52774483	37	10275	-0.11932	0.54749	GSTA3
ENSG00000083223	9	88902648	88969369	133	9935	-0.11932	0.54749	ZCCHC6
ENSG00000044524	3	89156674	89531284	796	9997	-0.11935	0.5475	EPHA3
ENSG00000084623	1	32687529	32697205	11	10263	-0.11947	0.54755	EIF3I
ENSG00000168229	14	52734431	52743442	42	9600	-0.11976	0.54766	PTGDR
ENSG00000196660	1	219858769	220131989	1085	9857	-0.11979	0.54768	SLC30A10
ENSG00000094880	5	137523339	137549032	44	9852	-0.11992	0.54773	CDC23
ENSG00000197930	14	53106634	53162618	145	10097	-0.12004	0.54778	ERO1L
ENSG00000185900	8	42948658	42978577	45	10030	-0.12011	0.5478	POMK
ENSG00000163064	2	119599747	119605254	8	10248	-0.1204	0.54792	EN1
ENSG00000105227	19	40899675	40919273	31	9964	-0.12061	0.548	PRX
ENSG00000167165	2	234600253	234681946	340	9844	-0.12083	0.54809	UGT1A6
ENSG00000180638	17	19581601	19622292	125	8524	-0.12084	0.54809	SLC47A2
ENSG00000204003	9	139632619	139642905	21	9862	-0.12107	0.54818	LCN6
ENSG00000139154	12	19556979	19873735	1765	10067	-0.12106	0.54818	AEBP2
ENSG00000136944	9	129376722	129463311	282	9880	-0.12112	0.5482	LMX1B
ENSG00000132341	12	131356424	131362223	19	10280	-0.12136	0.5483	RAN
ENSG00000067167	8	71485677	71520622	95	10176	-0.12138	0.54831	TRAM1
ENSG00000234857	11	62457747	62494856	77	9923	-0.1214	0.54831	HNRNPUL2-BSCL2
ENSG00000188820	6	116782533	116784934	9	9196	-0.12161	0.5484	FAM26F
ENSG00000164418	6	101846664	102517958	2306	9714	-0.12181	0.54847	GRIK2
ENSG00000143536	1	152381719	152386739	6	10280	-0.12182	0.54848	CRNN
ENSG00000269058	19	16589868	16607003	66	10200	-0.12196	0.54853	CALR3
ENSG00000047617	12	5641035	6055398	1373	10125	-0.122	0.54855	ANO2
ENSG00000173641	1	16340523	16346089	50	10280	-0.12219	0.54863	HSPB7
ENSG00000185313	3	38738293	38835501	357	9828	-0.12221	0.54863	SCN10A
ENSG00000145040	3	48599160	48601206	4	10280	-0.12229	0.54866	UCN2
ENSG00000139737	13	78272023	78338377	176	9971	-0.12253	0.54876	SLAIN1
ENSG00000000971	1	196621008	196716634	269	10059	-0.1226	0.54879	CFH
ENSG00000152527	2	43864412	43995126	594	10060	-0.12271	0.54883	PLEKHH2
ENSG00000171492	1	90286573	90402170	136	9442	-0.12273	0.54884	LRRC8D
ENSG00000163359	2	238232646	238323018	230	10115	-0.12319	0.54902	COL6A3
ENSG00000145451	4	175558065	175750465	865	10100	-0.12322	0.54903	GLRA3
ENSG00000161267	3	197236654	197300194	275	10080	-0.12324	0.54904	BDH1
ENSG00000258839	16	89978527	89987385	52	9600	-0.12339	0.5491	MC1R
ENSG00000179902	1	109648573	109656479	28	9732	-0.12355	0.54916	C1orf194
ENSG00000145850	5	156346293	156390266	136	8991	-0.12357	0.54917	TIMD4
ENSG00000238243	1	248031277	248060449	166	9971	-0.12375	0.54924	OR2W3
ENSG00000107443	10	97803151	97820627	37	9585	-0.1238	0.54926	CCNJ
ENSG00000166960	18	30517366	31021065	1123	9678	-0.12387	0.54929	CCDC178
ENSG00000144488	2	239008798	239041928	168	10192	-0.12398	0.54934	ESPNL
ENSG00000139291	12	72079867	72097836	46	8677	-0.12415	0.5494	TMEM19
ENSG00000091138	7	107405912	107443670	73	10171	-0.12446	0.54952	SLC26A3
ENSG00000187922	9	139632619	139637808	13	10280	-0.12452	0.54955	LCN10
ENSG00000132530	17	6658766	6678966	48	10122	-0.12458	0.54957	XAF1
ENSG00000136715	2	128698791	128785694	197	9310	-0.12462	0.54959	SAP130
ENSG00000188266	15	78799906	78829714	92	9758	-0.12531	0.54986	HYKK
ENSG00000172057	17	38077294	38083854	10	10254	-0.1254	0.5499	ORMDL3
ENSG00000174807	11	66081958	66084515	4	8620	-0.12548	0.54993	CD248
ENSG00000126550	4	70916119	70924562	36	9839	-0.12568	0.55001	HTN1
ENSG00000181541	4	151503077	151505843	2	10280	-0.12575	0.55003	MAB21L2
ENSG00000170915	6	52226219	52272575	194	10106	-0.12598	0.55013	PAQR8
ENSG00000186281	2	96687694	96705199	10	10241	-0.12619	0.55021	GPAT2
ENSG00000115008	2	113531492	113542167	34	10224	-0.12637	0.55028	IL1A
ENSG00000181693	11	56057529	56058566	4	10280	-0.12657	0.55036	OR8H1
ENSG00000244687	20	48697661	48732496	74	10141	-0.12661	0.55037	UBE2V1
ENSG00000180304	15	64979772	64995480	25	10268	-0.12682	0.55046	OAZ2
ENSG00000263417	18	68297755	68317980	74	9437	-0.12688	0.55048	GTSCR1
ENSG00000140848	16	57126449	57181878	228	10048	-0.12711	0.55057	CPNE2
ENSG00000137492	11	76061000	76092015	70	9990	-0.12719	0.55061	PRKRIR
ENSG00000189320	7	135413096	135433594	70	9332	-0.12731	0.55065	FAM180A
ENSG00000198399	2	24425733	24583583	381	9787	-0.12734	0.55066	ITSN2
ENSG00000206535	3	100120037	100175163	91	9201	-0.12741	0.55069	LNP1
ENSG00000156284	21	31586324	31588391	3	10280	-0.12743	0.5507	CLDN8
ENSG00000171199	4	71263599	71275911	48	10144	-0.12746	0.55071	PROL1
ENSG00000186103	3	121289551	121305481	80	9870	-0.12778	0.55084	ARGFX
ENSG00000104863	19	49617581	49621717	22	9613	-0.1279	0.55088	LIN7B
ENSG00000152078	1	95582894	95663163	285	10037	-0.12794	0.5509	TMEM56
ENSG00000109472	4	166282346	166419472	723	10115	-0.128	0.55092	CPE
ENSG00000135973	2	105858200	105859924	1	10280	-0.12819	0.551	GPR45
ENSG00000085563	7	87133175	87342611	477	9722	-0.12887	0.55127	ABCB1
ENSG00000128276	22	32750872	32757148	66	10274	-0.12918	0.55139	RFPL3
ENSG00000203784	1	153175919	153177596	1	10280	-0.12945	0.5515	LELP1
ENSG00000047188	5	112849380	112930982	395	10068	-0.12961	0.55156	YTHDC2
ENSG00000178184	18	77915115	78005429	255	10192	-0.1296	0.55156	PARD6G
ENSG00000168743	4	106815932	106925184	378	9939	-0.12966	0.55158	NPNT
ENSG00000269469	19	49966009	49989488	80	9883	-0.12975	0.55162	CTD-3148I10.9
ENSG00000215203	4	42895284	43032675	498	10142	-0.12985	0.55166	GRXCR1
ENSG00000183018	17	4402133	4442330	113	10093	-0.1303	0.55184	SPNS2
ENSG00000156876	1	100549119	100598511	147	10268	-0.13038	0.55187	SASS6
ENSG00000064726	15	83685174	83736106	162	9945	-0.13043	0.55188	BTBD1
ENSG00000203896	20	62366815	62370456	11	10280	-0.13057	0.55194	LIME1
ENSG00000124172	20	57600522	57607437	11	8819	-0.13061	0.55196	ATP5E
ENSG00000165948	14	94547628	94570192	123	9907	-0.13066	0.55198	IFI27L1
ENSG00000215474	18	44746293	44775554	84	9934	-0.13085	0.55205	SKOR2
ENSG00000146352	6	123317116	123394072	195	9692	-0.13089	0.55207	CLVS2
ENSG00000273294	5	33987279	34124633	298	9834	-0.13115	0.55217	RP11-1084J3.4
ENSG00000106723	9	91003334	91093609	166	10270	-0.13115	0.55217	SPIN1
ENSG00000081041	4	74962752	74965010	3	6419	-0.13152	0.55232	CXCL2
ENSG00000163818	3	45864808	45957534	206	9961	-0.13156	0.55233	LZTFL1
ENSG00000140307	15	59930261	59949740	58	10233	-0.13156	0.55234	GTF2A2
ENSG00000177459	8	99076539	99105838	64	10086	-0.13172	0.5524	C8orf47
ENSG00000073605	17	38060848	38076107	61	10211	-0.13206	0.55253	GSDMB
ENSG00000134531	12	13349650	13369708	44	9857	-0.13215	0.55257	EMP1
ENSG00000165682	12	10138241	10166023	166	9959	-0.13221	0.55259	CLEC1B
ENSG00000137033	9	6215805	6257983	148	10024	-0.13239	0.55266	IL33
ENSG00000150776	11	111944810	111955874	12	8215	-0.13249	0.5527	C11orf57
ENSG00000142039	19	41816094	41830788	28	9721	-0.1325	0.5527	CCDC97
ENSG00000166948	20	2361554	2413399	198	10090	-0.1326	0.55274	TGM6
ENSG00000184384	11	95709762	96076344	1378	9827	-0.13269	0.55278	MAML2
ENSG00000196420	1	153509623	153514241	8	9578	-0.13277	0.55281	S100A5
ENSG00000235608	4	1396720	1400119	5	10280	-0.1329	0.55286	NKX1-1
ENSG00000157322	16	69984810	69998141	21	10280	-0.13315	0.55296	CLEC18A
ENSG00000184682	11	1910375	1912084	4	10280	-0.13318	0.55298	C11orf89
ENSG00000163746	3	146109208	146213778	365	10101	-0.13332	0.55303	PLSCR2
ENSG00000175745	5	92919043	92930321	5	10280	-0.13362	0.55315	NR2F1
ENSG00000172006	19	2819872	2835771	71	10277	-0.13368	0.55317	ZNF554
ENSG00000127980	7	92116334	92157845	61	10073	-0.13371	0.55319	PEX1
ENSG00000108688	17	32597240	32599261	2	10280	-0.13389	0.55326	CCL7
ENSG00000166963	15	43803156	43823818	25	9900	-0.13399	0.5533	MAP1A
ENSG00000203972	6	49467671	49494760	97	10055	-0.13406	0.55332	GLYATL3
ENSG00000153214	2	112812800	112876895	187	9871	-0.13409	0.55334	TMEM87B
ENSG00000105852	7	94989256	95025680	75	8716	-0.13409	0.55334	PON3
ENSG00000232263	21	31661463	31661832	2	10280	-0.13412	0.55334	KRTAP25-1
ENSG00000133794	11	13298199	13408813	261	9850	-0.13427	0.55341	ARNTL
ENSG00000166579	17	8316449	8393729	126	9890	-0.13429	0.55342	NDEL1
ENSG00000180979	15	42834720	42841000	9	10280	-0.13442	0.55346	LRRC57
ENSG00000255062	11	126164193	126174213	38	9773	-0.13449	0.55349	RP11-712L6.5
ENSG00000171794	10	135043778	135045062	5	10280	-0.1346	0.55354	UTF1
ENSG00000126814	14	61438169	61448076	15	8703	-0.13462	0.55354	TRMT5
ENSG00000269042	11	108130255	108136480	8	9360	-0.13495	0.55367	AP001925.1
ENSG00000167562	19	53059075	53090427	194	10234	-0.135	0.5537	ZNF701
ENSG00000152785	4	81952119	81978685	59	9981	-0.1354	0.55385	BMP3
ENSG00000131375	3	15247659	15294425	38	9753	-0.13541	0.55386	CAPN7
ENSG00000111845	6	10694928	10710015	8	4268	-0.13559	0.55393	PAK1IP1
ENSG00000104870	19	50010073	50029590	59	9930	-0.13565	0.55395	FCGRT
ENSG00000196388	17	4891425	4900905	30	9591	-0.13595	0.55407	INCA1
ENSG00000171282	17	79373540	79433357	17	9218	-0.13618	0.55416	RP11-1055B8.7
ENSG00000139973	14	62453803	62568431	612	9586	-0.13625	0.55419	SYT16
ENSG00000175155	17	57409050	57479090	160	9963	-0.13674	0.55438	YPEL2
ENSG00000170180	4	145030457	145061904	172	10075	-0.13678	0.5544	GYPA
ENSG00000130812	19	10203014	10213472	6	10280	-0.13679	0.5544	ANGPTL6
ENSG00000073803	3	185000729	185206885	613	10124	-0.13681	0.55441	MAP3K13
ENSG00000185567	14	105403581	105444694	132	10041	-0.13693	0.55446	AHNAK2
ENSG00000180532	19	58180303	58190520	41	10206	-0.13693	0.55446	ZSCAN4
ENSG00000162298	11	64889252	64902004	18	10019	-0.13732	0.55461	SYVN1
ENSG00000132963	13	29233241	29253062	51	9835	-0.13802	0.55489	POMP
ENSG00000213639	2	28974506	29025806	148	9867	-0.13806	0.5549	PPP1CB
ENSG00000255508	11	62327075	62359003	43	7944	-0.13821	0.55496	MIR3654
ENSG00000170234	5	159488808	159546430	106	10010	-0.13824	0.55498	PWWP2A
ENSG00000184599	1	113263041	113269857	20	9985	-0.1383	0.555	FAM19A3
ENSG00000132361	17	2592680	2615957	47	9520	-0.13832	0.55501	CLUH
ENSG00000176358	17	47915671	47925379	11	9088	-0.13843	0.55505	TAC4
ENSG00000188487	11	15133970	15268754	453	10019	-0.1391	0.55531	INSC
ENSG00000198830	1	26798941	26802463	4	10280	-0.13936	0.55542	HMGN2
ENSG00000189068	19	54544079	54567207	109	10190	-0.13937	0.55542	VSTM1
ENSG00000089006	20	17922241	17949623	101	10241	-0.13947	0.55546	SNX5
ENSG00000159658	1	47124366	47184824	128	9809	-0.13953	0.55548	EFCAB14
ENSG00000138459	3	112280556	112304424	100	9741	-0.13952	0.55548	SLC35A5
ENSG00000183963	22	31460091	31500743	161	10011	-0.13956	0.5555	SMTN
ENSG00000121634	1	147374946	147381393	30	10280	-0.13983	0.5556	GJA8
ENSG00000185739	16	4239375	4292081	172	10057	-0.1399	0.55563	SRL
ENSG00000108774	17	40276994	40307035	61	9866	-0.1402	0.55575	RAB5C
ENSG00000116001	2	70436576	70475792	83	9955	-0.1403	0.55579	TIA1
ENSG00000216490	19	18283972	18288927	14	8970	-0.14031	0.55579	IFI30
ENSG00000198589	4	151185594	151936879	1655	9748	-0.1409	0.55603	LRBA
ENSG00000215262	8	36641842	36793646	275	9843	-0.14118	0.55613	KCNU1
ENSG00000120093	17	46626232	46682274	151	9774	-0.14122	0.55615	HOXB3
ENSG00000184108	4	189060573	189068897	101	9841	-0.1413	0.55618	TRIML1
ENSG00000237787	3	153202284	153220486	79	10277	-0.14161	0.55631	C3orf79
ENSG00000115946	2	68384976	68403370	51	9975	-0.14164	0.55632	PNO1
ENSG00000104043	15	50150435	50475014	1164	10141	-0.14184	0.5564	ATP8B4
ENSG00000113615	5	133984479	134063513	93	9261	-0.14199	0.55645	SEC24A
ENSG00000151135	12	107349497	107372556	66	9555	-0.14219	0.55653	C12orf23
ENSG00000163482	2	219536749	219567439	37	9849	-0.14228	0.55657	STK36
ENSG00000173614	1	10003486	10045559	96	9461	-0.1423	0.55658	NMNAT1
ENSG00000128482	17	19314438	19320589	10	5097	-0.14261	0.5567	RNF112
ENSG00000239605	2	47272677	47382517	559	10025	-0.14276	0.55676	C2orf61
ENSG00000139192	12	6560856	6575683	59	9229	-0.1428	0.55678	TAPBPL
ENSG00000168522	8	42889337	42940931	89	10163	-0.14287	0.5568	FNTA
ENSG00000204947	7	148799876	148823438	69	9465	-0.14289	0.55681	ZNF425
ENSG00000164258	5	52856463	52979168	461	9949	-0.14298	0.55685	NDUFS4
ENSG00000110917	12	121124672	121139667	57	8518	-0.14299	0.55685	MLEC
ENSG00000183508	1	118148556	118170994	86	10245	-0.1431	0.55689	FAM46C
ENSG00000100532	14	54976530	55005567	39	9774	-0.1434	0.55701	CGRRF1
ENSG00000173276	21	43406940	43430496	62	10084	-0.14341	0.55702	ZBTB21
ENSG00000219435	11	64067863	64072242	8	9410	-0.14359	0.55709	TEX40
ENSG00000124177	20	40030741	40247133	597	9798	-0.14396	0.55723	CHD6
ENSG00000269526	19	53517174	53519375	1	10280	-0.14413	0.5573	ERVV-1
ENSG00000142279	19	34971874	34997258	79	10076	-0.14428	0.55736	WTIP
ENSG00000156671	10	76859344	76941881	196	9819	-0.14441	0.55741	SAMD8
ENSG00000256771	19	19976695	20005483	121	9594	-0.14478	0.55756	ZNF253
ENSG00000166200	15	49398268	49447858	150	10205	-0.14495	0.55762	COPS2
ENSG00000158901	20	44179792	44207965	184	10227	-0.14523	0.55774	WFDC8
ENSG00000146676	7	44915896	44924960	12	10068	-0.1455	0.55784	PURB
ENSG00000110876	12	109015686	109027735	17	9599	-0.14567	0.55791	SELPLG
ENSG00000168032	3	40428647	40470110	94	9900	-0.14573	0.55793	ENTPD3
ENSG00000156687	8	35092975	35654068	1153	9062	-0.14591	0.558	UNC5D
ENSG00000183092	14	101003486	101053750	118	9637	-0.14594	0.55802	BEGAIN
ENSG00000143198	1	165600098	165631033	152	10208	-0.14606	0.55806	MGST3
ENSG00000179603	7	126078652	126893348	2471	9972	-0.14611	0.55808	GRM8
ENSG00000136881	9	104122699	104145801	57	10216	-0.14628	0.55815	BAAT
ENSG00000178279	16	11361605	11363390	7	8930	-0.14638	0.55819	TNP2
ENSG00000119471	9	115142217	115234690	347	10122	-0.14649	0.55823	HSDL2
ENSG00000254206	16	29392675	29415350	16	10280	-0.14654	0.55825	NPIPB11
ENSG00000244694	6	47845764	48036425	710	9904	-0.14667	0.5583	PTCHD4
ENSG00000228768	17	29898161	29902678	3	10280	-0.14701	0.55844	AC003101.1
ENSG00000162441	1	9982173	10003465	53	9532	-0.1473	0.55855	LZIC
ENSG00000164385	6	2622147	2634837	49	10234	-0.14729	0.55855	C6orf195
ENSG00000198133	14	67913801	68000456	317	10128	-0.14734	0.55857	TMEM229B
ENSG00000149929	16	30003645	30007757	4	9401	-0.14748	0.55862	HIRIP3
ENSG00000140968	16	85932409	85956215	88	10209	-0.14774	0.55872	IRF8
ENSG00000095397	9	117164360	117267730	383	9809	-0.14798	0.55882	DFNB31
ENSG00000212768	15	35270552	35272268	5	9996	-0.14805	0.55885	AC114546.1
ENSG00000168813	19	32836500	32878573	94	9907	-0.14824	0.55892	ZNF507
ENSG00000125434	17	8191081	8198661	20	9269	-0.14827	0.55894	SLC25A35
ENSG00000205106	11	45792983	45793909	5	10037	-0.14846	0.55901	CTD-2210P24.4
ENSG00000090534	3	184089723	184095932	6	10280	-0.14874	0.55912	THPO
ENSG00000121380	12	12202778	12364018	530	10078	-0.14903	0.55923	BCL2L14
ENSG00000169914	1	20209006	20239438	95	9718	-0.14918	0.55929	OTUD3
ENSG00000143889	2	38789120	38830728	105	8768	-0.14924	0.55932	HNRNPLL
ENSG00000231145	2	190642909	190643157	2	10280	-0.14924	0.55932	AC013468.1
ENSG00000181355	6	9596343	10211841	2260	9738	-0.1493	0.55934	OFCC1
ENSG00000134049	18	44681413	44702745	78	9891	-0.1497	0.5595	IER3IP1
ENSG00000174607	4	115519611	115599380	158	9877	-0.14978	0.55953	UGT8
ENSG00000185507	11	612553	615999	19	9798	-0.14989	0.55958	IRF7
ENSG00000166250	11	122943035	123065989	578	10157	-0.14997	0.55961	CLMP
ENSG00000132613	16	70695107	70719969	81	8861	-0.15025	0.55971	MTSS1L
ENSG00000182173	17	73512141	73520820	54	10280	-0.15023	0.55971	TSEN54
ENSG00000106006	7	27185015	27190222	19	9537	-0.15025	0.55972	HOXA6
ENSG00000131203	8	39759794	39785963	55	9462	-0.15026	0.55972	IDO1
ENSG00000104381	8	75233365	75401107	410	10091	-0.15041	0.55978	GDAP1
ENSG00000066926	18	55215515	55254004	127	10142	-0.1505	0.55981	FECH
ENSG00000196557	16	1203241	1271771	53	9353	-0.15053	0.55983	CACNA1H
ENSG00000145365	4	113195698	113207059	44	10081	-0.1507	0.55989	TIFA
ENSG00000171823	12	1675159	1703331	8	10187	-0.15071	0.5599	FBXL14
ENSG00000166589	16	66942025	66952887	16	10136	-0.1507	0.5599	CDH16
ENSG00000229183	11	60989688	61018929	8	10171	-0.15073	0.55991	PGA4
ENSG00000256713	11	61008514	61018920	8	10171	-0.15073	0.55991	PGA5
ENSG00000145592	5	40825364	40835437	33	9680	-0.15087	0.55996	RPL37
ENSG00000273452	17	12626199	12661542	74	10000	-0.15141	0.56018	AC005358.1
ENSG00000223609	11	5253908	5256600	2	10280	-0.15159	0.56025	HBD
ENSG00000242180	11	5363744	5364809	9	10280	-0.15197	0.5604	OR51B5
ENSG00000172320	11	59210617	59211667	6	7389	-0.15201	0.56041	OR5A1
ENSG00000206073	18	61304493	61311532	5	10280	-0.15214	0.56046	SERPINB4
ENSG00000167094	9	130478345	130493879	30	10063	-0.15261	0.56065	TTC16
ENSG00000130244	19	38893775	38899728	32	9501	-0.15268	0.56067	FAM98C
ENSG00000142235	19	48988528	49016446	65	9636	-0.15272	0.56069	LMTK3
ENSG00000110436	11	35272753	35441610	579	9943	-0.15282	0.56073	SLC1A2
ENSG00000151490	12	15475331	15750333	702	9312	-0.15285	0.56074	PTPRO
ENSG00000136153	13	76194570	76434004	800	10101	-0.15285	0.56074	LMO7
ENSG00000170423	12	53231588	53242876	43	5586	-0.15287	0.56075	KRT78
ENSG00000159479	1	43849588	43855479	4	10280	-0.15308	0.56083	MED8
ENSG00000142789	1	22328149	22339032	80	9772	-0.15412	0.56124	CELA3A
ENSG00000271698	8	145576888	145579269	6	9827	-0.15425	0.56129	GS1-393G12.13
ENSG00000184226	13	66876967	67804468	2411	9935	-0.15449	0.56139	PCDH9
ENSG00000127928	7	93220885	93540577	912	10178	-0.15468	0.56146	GNGT1
ENSG00000171855	9	21077104	21077943	1	10280	-0.15477	0.5615	IFNB1
ENSG00000111796	12	9747147	9760482	75	9813	-0.15483	0.56152	KLRB1
ENSG00000109814	4	39500375	39529931	149	9716	-0.15488	0.56154	UGDH
ENSG00000162723	1	159921282	159924044	10	10280	-0.15519	0.56167	SLAMF9
ENSG00000095380	9	100819021	100845357	48	10033	-0.15528	0.5617	NANS
ENSG00000152767	13	98794816	99102027	1241	10093	-0.1554	0.56175	FARP1
ENSG00000169241	1	155107820	155111329	5	8710	-0.15545	0.56177	SLC50A1
ENSG00000185821	12	55820038	55820976	1	10280	-0.15553	0.5618	OR6C76
ENSG00000172732	11	65624597	65635124	27	10266	-0.15623	0.56207	MUS81
ENSG00000108679	17	76967320	76976191	18	7204	-0.15645	0.56216	LGALS3BP
ENSG00000130023	6	170151718	170181680	116	9803	-0.15656	0.5622	ERMARD
ENSG00000268750	19	58331087	58370309	139	9507	-0.15669	0.56225	CTD-2583A14.10
ENSG00000269343	19	58331099	58370018	139	9507	-0.15669	0.56225	ZNF587B
ENSG00000090372	19	47222764	47250251	57	9994	-0.15688	0.56233	STRN4
ENSG00000174405	13	108859787	108870716	17	9823	-0.15701	0.56238	LIG4
ENSG00000049247	1	7903143	7913572	46	10131	-0.15706	0.5624	UTS2
ENSG00000189050	17	58029601	58042122	24	10243	-0.15721	0.56246	RNFT1
ENSG00000128607	7	129710350	129775560	197	9848	-0.15737	0.56252	KLHDC10
ENSG00000090487	15	65255362	65282648	104	9814	-0.15753	0.56259	SPG21
ENSG00000178804	3	129262057	129270310	21	10056	-0.15758	0.56261	H1FOO
ENSG00000132740	11	68671310	68708070	113	10037	-0.15782	0.5627	IGHMBP2
ENSG00000106346	7	6144515	6201195	223	9903	-0.15814	0.56283	USP42
ENSG00000131495	5	140018325	140027370	20	10270	-0.15824	0.56286	NDUFA2
ENSG00000188389	2	242792033	242801060	20	7849	-0.1585	0.56297	PDCD1
ENSG00000137692	11	102932805	102962944	60	9755	-0.15876	0.56307	DCUN1D5
ENSG00000136929	9	100689073	100707138	36	10050	-0.15889	0.56312	HEMGN
ENSG00000082068	5	37379314	37753537	976	10127	-0.15895	0.56315	WDR70
ENSG00000119906	10	102672326	102724893	97	9902	-0.1591	0.5632	FAM178A
ENSG00000168356	3	38887260	38992052	329	9330	-0.15924	0.56326	SCN11A
ENSG00000075290	10	102222798	102243501	42	10233	-0.15925	0.56326	WNT8B
ENSG00000150457	13	21547171	21635686	303	10095	-0.15959	0.5634	LATS2
ENSG00000150244	11	55029658	55038595	47	10242	-0.15972	0.56345	TRIM48
ENSG00000178297	19	2389769	2426237	250	10138	-0.16004	0.56358	TMPRSS9
ENSG00000157765	4	25656923	25680370	30	10038	-0.16026	0.56366	SLC34A2
ENSG00000227268	10	89618918	89623194	1	10280	-0.16036	0.5637	KLLN
ENSG00000229859	11	60970779	60980570	1	10280	-0.16036	0.5637	PGA3
ENSG00000165188	9	116059373	116065656	21	9716	-0.16038	0.56371	RNF183
ENSG00000163563	1	158801107	158819296	43	9666	-0.16041	0.56372	MNDA
ENSG00000116176	16	1271651	1275257	14	8123	-0.16046	0.56374	TPSG1
ENSG00000184574	12	6728001	6745613	28	9401	-0.16056	0.56378	LPAR5
ENSG00000186117	11	55578854	55579952	7	9904	-0.16068	0.56383	OR5L1
ENSG00000120458	11	124636394	124670569	63	10004	-0.16094	0.56393	MSANTD2
ENSG00000198366	6	26020718	26021186	2	5969	-0.16097	0.56394	HIST1H3A
ENSG00000205795	2	10196907	10221071	98	10224	-0.16098	0.56395	CYS1
ENSG00000198885	2	96991069	96994091	5	8535	-0.16111	0.564	ITPRIPL1
ENSG00000164332	5	158690089	158713044	43	9914	-0.1616	0.56419	UBLCP1
ENSG00000163508	3	27757440	27764206	15	9135	-0.16165	0.56421	EOMES
ENSG00000128016	19	39897453	39900052	1	10280	-0.16188	0.5643	ZFP36
ENSG00000108107	19	55896713	55914612	105	10266	-0.16228	0.56446	RPL28
ENSG00000006788	17	10201401	10276447	283	10141	-0.16258	0.56458	MYH13
ENSG00000187714	10	50818347	50820765	3	10280	-0.16263	0.56459	SLC18A3
ENSG00000130045	9	91150016	91199189	52	10280	-0.1627	0.56462	NXNL2
ENSG00000251357	22	24204375	24237410	120	10239	-0.16295	0.56472	AP000350.10
ENSG00000100060	22	37865101	37882439	24	9510	-0.16298	0.56473	MFNG
ENSG00000180758	1	9160364	9189229	78	10032	-0.16322	0.56483	GPR157
ENSG00000119778	2	23971534	24149984	624	10117	-0.16334	0.56488	ATAD2B
ENSG00000115165	2	158271131	158345473	100	9606	-0.16335	0.56488	CYTIP
ENSG00000111850	6	88032301	88052043	126	10123	-0.16358	0.56497	SMIM8
ENSG00000163216	1	153012201	153014407	9	10280	-0.16365	0.565	SPRR2D
ENSG00000162065	16	2525147	2555735	3	10047	-0.16367	0.565	TBC1D24
ENSG00000122359	10	81910645	81965328	238	9972	-0.16392	0.5651	ANXA11
ENSG00000171700	20	62704534	62711323	11	9520	-0.16406	0.56516	RGS19
ENSG00000165025	9	93564069	93660831	538	9904	-0.16415	0.56519	SYK
ENSG00000130433	19	54495542	54515923	3	9349	-0.16417	0.5652	CACNG6
ENSG00000109819	4	23756664	23905712	479	10103	-0.16436	0.56527	PPARGC1A
ENSG00000106477	7	130033612	130082274	133	9874	-0.16447	0.56532	CEP41
ENSG00000106236	7	98246609	98259180	31	8048	-0.16473	0.56542	NPTX2
ENSG00000132879	1	11714432	11723384	11	10263	-0.16476	0.56544	FBXO44
ENSG00000175911	17	78977135	78978932	8	10280	-0.16478	0.56544	AC127496.1
ENSG00000153246	2	160788519	160919121	517	9806	-0.16503	0.56554	PLA2R1
ENSG00000148450	10	23384435	23410942	71	10090	-0.16551	0.56573	MSRB2
ENSG00000148308	9	135906076	135933890	54	9754	-0.16565	0.56579	GTF3C5
ENSG00000114757	3	179512746	179754841	799	10104	-0.16609	0.56596	PEX5L
ENSG00000128052	4	55944644	55991756	89	9968	-0.16616	0.56599	KDR
ENSG00000140853	16	57023397	57117443	335	10059	-0.16628	0.56603	NLRC5
ENSG00000131788	1	145575233	145586546	3	10280	-0.16681	0.56624	PIAS3
ENSG00000112996	5	44809027	44820530	19	10148	-0.16681	0.56624	MRPS30
ENSG00000262180	1	186369704	186370587	2	5861	-0.16685	0.56626	OCLM
ENSG00000144642	3	29322473	30051886	3148	10093	-0.16715	0.56638	RBMS3
ENSG00000269064	1	179443716	179457805	154	10280	-0.16728	0.56643	AL160286.1
ENSG00000179148	17	7999218	8022365	61	10035	-0.16732	0.56644	ALOXE3
ENSG00000165935	12	27619743	27655118	215	9787	-0.16788	0.56666	SMCO2
ENSG00000167721	17	2225797	2240801	27	9272	-0.16794	0.56669	TSR1
ENSG00000128564	7	100805790	100808874	1	10280	-0.16798	0.5667	VGF
ENSG00000128989	15	52839242	52862080	75	10177	-0.16802	0.56671	ARPP19
ENSG00000204300	11	123753633	123756349	11	9968	-0.16845	0.56689	TMEM225
ENSG00000181481	17	29295803	29326929	33	4500	-0.16891	0.56707	RNF135
ENSG00000169758	15	76352178	76521462	500	9872	-0.16899	0.5671	C15orf27
ENSG00000148541	10	61005890	61122939	301	9619	-0.16926	0.56721	FAM13C
ENSG00000185829	17	44594068	44657088	9	9198	-0.16929	0.56721	ARL17A
ENSG00000186591	7	129470572	129592789	481	10001	-0.16952	0.56731	UBE2H
ENSG00000139826	13	108870727	108886603	43	10262	-0.16967	0.56736	ABHD13
ENSG00000145687	5	80708840	81047616	824	9955	-0.16998	0.56749	SSBP2
ENSG00000176261	1	33065773	33116504	123	10100	-0.17002	0.5675	ZBTB8OS
ENSG00000141314	17	30593195	30651680	220	9911	-0.17007	0.56752	RHBDL3
ENSG00000183779	8	37553269	37557537	2	10280	-0.17022	0.56758	ZNF703
ENSG00000171865	2	3592383	3606206	43	10019	-0.1703	0.56761	RNASEH1
ENSG00000006740	17	12692856	12894960	889	10059	-0.17031	0.56762	ARHGAP44
ENSG00000188428	6	8013800	8064647	220	10182	-0.17038	0.56765	BLOC1S5
ENSG00000064601	20	44518783	44527459	22	10271	-0.17045	0.56767	CTSA
ENSG00000077942	22	45898118	45997015	308	10098	-0.17053	0.5677	FBLN1
ENSG00000102893	16	47495034	47735434	171	9614	-0.17084	0.56782	PHKB
ENSG00000214999	17	7982800	7984883	6	8570	-0.17117	0.56795	AC129492.6
ENSG00000203286	9	3452305	3469181	24	9776	-0.17132	0.56801	AL365202.1
ENSG00000203778	6	112408802	112423993	57	10168	-0.17147	0.56807	FAM229B
ENSG00000165219	9	128024073	128129486	173	9648	-0.17145	0.56807	GAPVD1
ENSG00000255302	15	49170083	49172380	1	10280	-0.17154	0.5681	EID1
ENSG00000137414	6	17600586	17611950	25	10025	-0.17185	0.56822	FAM8A1
ENSG00000150672	11	83166055	85338966	7041	9889	-0.17189	0.56824	DLG2
ENSG00000099377	16	30996519	31000473	8	10070	-0.17212	0.56833	HSD3B7
ENSG00000108298	17	37356536	37360980	7	8974	-0.17245	0.56846	RPL19
ENSG00000213416	17	39279343	39280419	3	9473	-0.17252	0.56849	KRTAP4-12
ENSG00000105649	19	18307594	18314884	15	9704	-0.17263	0.56853	RAB3A
ENSG00000154174	3	100082275	100120242	103	9851	-0.17269	0.56855	TOMM70A
ENSG00000268328	2	70129482	70129841	1	10280	-0.17281	0.5686	AC019206.1
ENSG00000110395	11	119076752	119178859	165	9960	-0.17285	0.56862	CBL
ENSG00000153814	7	27870192	28220362	1140	8967	-0.17289	0.56863	JAZF1
ENSG00000107651	10	121652223	121702014	210	10003	-0.17291	0.56864	SEC23IP
ENSG00000110987	12	122457328	122499948	122	10066	-0.17334	0.56881	BCL7A
ENSG00000139517	13	28120050	28194541	273	10116	-0.17355	0.56889	LNX2
ENSG00000126247	19	36630477	36641255	13	9141	-0.17375	0.56897	CAPNS1
ENSG00000067248	5	54552073	54603550	102	9697	-0.17378	0.56898	DHX29
ENSG00000137252	6	55039050	55147418	410	10003	-0.17385	0.56901	HCRTR2
ENSG00000141194	17	56232494	56233517	4	10280	-0.174	0.56907	OR4D1
ENSG00000123268	12	51157493	51214905	149	9664	-0.1741	0.56911	ATF1
ENSG00000029364	14	69864732	69929105	144	9942	-0.17411	0.56911	SLC39A9
ENSG00000145214	4	952675	980683	92	9854	-0.17416	0.56913	DGKQ
ENSG00000152520	13	28712643	28869475	271	10161	-0.17416	0.56913	PAN3
ENSG00000077312	19	41256542	41271294	36	10151	-0.17416	0.56913	SNRPA
ENSG00000176244	10	15119522	15130775	68	10180	-0.17434	0.5692	ACBD7
ENSG00000171503	4	159593277	159630775	41	9347	-0.17456	0.56929	ETFDH
ENSG00000111537	12	68548548	68553527	8	9938	-0.17463	0.56931	IFNG
ENSG00000197125	11	124310022	124311054	3	5350	-0.17503	0.56947	OR8B8
ENSG00000092853	1	36185819	36235568	54	10142	-0.17523	0.56955	CLSPN
ENSG00000100429	22	50683612	50689834	21	9178	-0.17532	0.56959	HDAC10
ENSG00000184374	8	120007691	120118821	614	10195	-0.17562	0.5697	COLEC10
ENSG00000131115	19	44711700	44741421	48	8979	-0.17563	0.56971	ZNF227
ENSG00000173825	11	65122238	65125084	5	10280	-0.17567	0.56973	TIGD3
ENSG00000179520	12	100750857	100815837	197	9506	-0.17576	0.56976	SLC17A8
ENSG00000130635	9	137533620	137736686	762	10232	-0.17616	0.56992	COL5A1
ENSG00000116990	1	40361098	40367928	12	9524	-0.17648	0.57004	MYCL
ENSG00000118137	11	116706467	116708666	10	9328	-0.17681	0.57017	APOA1
ENSG00000242616	9	114423615	114432526	39	9908	-0.17686	0.57019	GNG10
ENSG00000074935	6	112391980	112408732	28	10001	-0.17706	0.57027	TUBE1
ENSG00000171570	19	41284147	41314103	116	10083	-0.17706	0.57027	RAB4B-EGLN2
ENSG00000105829	7	93592074	93633694	57	9863	-0.17711	0.57029	BET1
ENSG00000214891	11	49075266	49080664	16	10280	-0.17749	0.57044	TRIM64C
ENSG00000140320	15	40731920	40760441	36	9853	-0.17762	0.57049	BAHD1
ENSG00000105341	19	41937223	41946622	30	9519	-0.17761	0.57049	ATP5SL
ENSG00000142549	19	51815102	51833608	56	10233	-0.17777	0.57055	IGLON5
ENSG00000179477	17	7975954	7991021	43	10018	-0.1778	0.57056	ALOX12B
ENSG00000120798	12	95414005	95467479	158	9933	-0.17787	0.57059	NR2C1
ENSG00000253506	17	59667794	59668563	3	10280	-0.17827	0.57074	NACA2
ENSG00000110958	12	57057127	57082159	69	9984	-0.17831	0.57076	PTGES3
ENSG00000107831	10	103529899	103535854	3	10280	-0.17839	0.57079	FGF8
ENSG00000150551	2	133402426	133429152	72	10112	-0.17853	0.57085	LYPD1
ENSG00000112972	5	43289497	43313614	59	9914	-0.17881	0.57096	HMGCS1
ENSG00000106052	7	27778950	27884183	283	9507	-0.17898	0.57102	TAX1BP1
ENSG00000162594	1	67632083	67725662	287	10019	-0.179	0.57103	IL23R
ENSG00000188316	10	118609023	118671299	71	9595	-0.17901	0.57104	ENO4
ENSG00000134146	15	35509546	35838394	707	9984	-0.1791	0.57107	DPH6
ENSG00000148357	9	133046882	133309510	286	9897	-0.17938	0.57118	HMCN2
ENSG00000141977	19	16272179	16284336	42	10030	-0.17988	0.57138	CIB3
ENSG00000166965	15	91498100	91506349	34	10246	-0.1799	0.57139	RCCD1
ENSG00000137960	1	78445226	78604133	476	9897	-0.18078	0.57173	GIPC2
ENSG00000154930	20	24986868	25039616	151	10047	-0.18079	0.57173	ACSS1
ENSG00000135912	2	219575568	219620139	91	9956	-0.18098	0.57181	TTLL4
ENSG00000189051	17	8294022	8301144	25	10225	-0.18113	0.57187	RNF222
ENSG00000164828	7	855528	936072	333	10094	-0.18142	0.57198	SUN1
ENSG00000203737	1	174417212	174418683	2	10280	-0.18153	0.57202	GPR52
ENSG00000214513	2	73429386	73439641	42	10280	-0.18158	0.57205	NOTO
ENSG00000039139	5	13690440	13944652	970	10013	-0.18162	0.57206	DNAH5
ENSG00000153071	5	39371780	39462402	341	9676	-0.18187	0.57216	DAB2
ENSG00000165731	10	43572475	43625799	235	9916	-0.18189	0.57217	RET
ENSG00000198390	21	31768392	31769136	1	10280	-0.18198	0.5722	KRTAP13-1
ENSG00000138346	10	70173821	70231879	254	10221	-0.18235	0.57235	DNA2
ENSG00000134352	5	55230923	55290821	117	9756	-0.18286	0.57255	IL6ST
ENSG00000205138	19	36486090	36487220	1	10280	-0.183	0.5726	SDHAF1
ENSG00000155368	2	120124497	120130126	30	9527	-0.18311	0.57264	DBI
ENSG00000162929	2	61293006	61391960	264	9939	-0.18311	0.57265	KIAA1841
ENSG00000162543	1	20512578	20522541	10	9331	-0.18317	0.57267	UBXN10
ENSG00000177275	1	248097071	248098057	1	10280	-0.18325	0.5727	OR2AJ1
ENSG00000113327	5	161494546	161582542	184	9953	-0.18347	0.57278	GABRG2
ENSG00000173120	11	66886740	67025558	189	9485	-0.18361	0.57284	KDM2A
ENSG00000106258	7	99245817	99277621	48	9759	-0.18382	0.57292	CYP3A5
ENSG00000180773	11	92877341	92931130	150	10200	-0.18395	0.57297	SLC36A4
ENSG00000189362	2	191369068	191399448	76	9485	-0.18407	0.57302	TMEM194B
ENSG00000164611	5	159848829	159855748	17	9904	-0.18407	0.57302	PTTG1
ENSG00000113621	5	134209493	134237215	38	8982	-0.18431	0.57311	TXNDC15
ENSG00000105325	19	3506271	3538328	26	10280	-0.18449	0.57319	FZR1
ENSG00000104356	8	99129525	99172062	210	10244	-0.18483	0.57332	POP1
ENSG00000175182	3	184053714	184064063	23	10242	-0.18488	0.57334	FAM131A
ENSG00000163114	4	96761239	96762625	1	10280	-0.18504	0.5734	PDHA2
ENSG00000117983	11	1244296	1283406	253	10078	-0.18509	0.57342	MUC5B
ENSG00000116663	1	11724181	11734411	24	9614	-0.18512	0.57343	FBXO6
ENSG00000182141	19	21473962	21512227	128	9798	-0.18521	0.57347	ZNF708
ENSG00000159339	1	17634690	17690499	314	10152	-0.18526	0.57349	PADI4
ENSG00000065268	19	983174	994569	17	9751	-0.18531	0.57351	WDR18
ENSG00000166710	15	45003675	45011075	14	10280	-0.18577	0.57369	B2M
ENSG00000241973	22	21061979	21213705	457	10209	-0.18582	0.57371	PI4KA
ENSG00000248511	4	93218402	93225329	8	9268	-0.18591	0.57374	RP11-9B6.1
ENSG00000198466	19	58361225	58376480	69	9762	-0.18643	0.57395	ZNF587
ENSG00000213139	3	186256230	186264491	11	9785	-0.18723	0.57426	CRYGS
ENSG00000152952	3	145787227	145881440	340	9888	-0.18736	0.57431	PLOD2
ENSG00000172183	15	89179384	89199714	91	8965	-0.18735	0.57431	ISG20
ENSG00000123219	5	64813593	64858998	186	10064	-0.18747	0.57435	CENPK
ENSG00000129221	17	6297013	6338519	214	10032	-0.18774	0.57446	AIPL1
ENSG00000163554	1	158580496	158656488	218	9919	-0.1882	0.57464	SPTA1
ENSG00000163645	3	150377672	150421758	136	9721	-0.18828	0.57467	FAM194A
ENSG00000236287	11	10833621	10880343	138	10209	-0.18827	0.57467	ZBED5
ENSG00000178997	15	41474923	41522941	238	10083	-0.18897	0.57494	EXD1
ENSG00000089693	12	6857170	6876641	59	10250	-0.18906	0.57498	MLF2
ENSG00000166004	11	93394805	93463522	88	9491	-0.18913	0.575	KIAA1731
ENSG00000114251	3	55499743	55523973	57	10062	-0.18917	0.57502	WNT5A
ENSG00000005100	17	5344232	5372380	98	9996	-0.18926	0.57505	DHX33
ENSG00000037749	5	153418466	153600038	591	9670	-0.18943	0.57512	MFAP3
ENSG00000118298	1	150229554	150237478	8	9219	-0.18947	0.57514	CA14
ENSG00000125447	17	73232694	73258444	55	9903	-0.18949	0.57515	GGA3
ENSG00000113790	3	184908412	184999778	190	10007	-0.18958	0.57518	EHHADH
ENSG00000069696	11	637293	640706	10	10280	-0.18969	0.57523	DRD4
ENSG00000185896	13	113951556	113977987	10	6505	-0.18989	0.5753	LAMP1
ENSG00000140718	16	53737875	54155853	1331	10104	-0.18989	0.5753	FTO
ENSG00000162624	1	75594119	75627218	71	10147	-0.19022	0.57543	LHX8
ENSG00000118197	1	200593024	200639097	179	9933	-0.19027	0.57545	DDX59
ENSG00000173511	11	64002010	64006259	11	8843	-0.19062	0.57559	VEGFB
ENSG00000137098	9	35808042	35812269	7	8975	-0.19069	0.57562	SPAG8
ENSG00000117000	1	40627045	40706593	104	9982	-0.19085	0.57568	RLF
ENSG00000141748	17	37313147	37323737	44	10112	-0.19097	0.57573	ARL5C
ENSG00000132823	20	42825136	42839431	55	8766	-0.19108	0.57577	OSER1
ENSG00000164707	7	135365985	135414006	188	10067	-0.19115	0.57579	SLC13A4
ENSG00000148513	10	37414785	37673039	572	9958	-0.19133	0.57587	ANKRD30A
ENSG00000161547	17	74730197	74733456	3	9454	-0.19139	0.57589	SRSF2
ENSG00000259202	15	67435072	67439277	9	10280	-0.19154	0.57595	RP11-342M21.2
ENSG00000164972	9	34379017	34397830	46	10246	-0.19159	0.57597	C9orf24
ENSG00000148344	9	132500610	132515326	61	9968	-0.19186	0.57607	PTGES
ENSG00000095564	10	93683526	93790082	232	10109	-0.1919	0.57609	BTAF1
ENSG00000176435	14	38723308	38725574	1	10280	-0.19193	0.5761	CLEC14A
ENSG00000121671	11	45868669	45904798	80	10144	-0.19227	0.57623	CRY2
ENSG00000141084	16	67757005	67840555	120	9518	-0.19249	0.57632	RANBP10
ENSG00000137460	4	153857504	153900848	97	10068	-0.19274	0.57642	FHDC1
ENSG00000165507	10	45466429	45474258	28	9624	-0.19288	0.57647	C10orf10
ENSG00000167522	16	89334038	89556969	523	9722	-0.19348	0.57671	ANKRD11
ENSG00000136048	12	102271129	102405908	571	9976	-0.19353	0.57673	DRAM1
ENSG00000204010	10	91137813	91144962	15	9455	-0.19358	0.57675	IFIT1B
ENSG00000143337	1	179851177	179894135	125	10140	-0.19361	0.57676	TOR1AIP1
ENSG00000135541	6	135604670	135818914	385	9842	-0.19378	0.57683	AHI1
ENSG00000248098	19	41884215	41930910	137	10007	-0.19382	0.57684	BCKDHA
ENSG00000155970	8	16884747	16980153	306	10157	-0.19398	0.57691	MICU3
ENSG00000181803	14	21108855	21109850	8	9747	-0.19446	0.57709	OR6S1
ENSG00000008197	6	50681541	50740701	119	10014	-0.19463	0.57716	TFAP2D
ENSG00000136696	2	113779668	113810444	105	10194	-0.19485	0.57724	IL36B
ENSG00000196154	1	153516089	153522612	28	10088	-0.19499	0.5773	S100A4
ENSG00000085788	8	38082736	38133076	61	9500	-0.19501	0.57731	DDHD2
ENSG00000197299	15	91260558	91358859	304	10225	-0.19523	0.57739	BLM
ENSG00000188015	1	153519805	153521848	18	9981	-0.19528	0.57742	S100A3
ENSG00000122390	16	3493611	3536963	205	10100	-0.19529	0.57742	NAA60
ENSG00000164011	1	43312280	43318148	4	10280	-0.19552	0.57751	ZNF691
ENSG00000165125	7	142568956	142583507	54	9957	-0.19562	0.57755	TRPV6
ENSG00000156239	21	30244513	30257693	70	9909	-0.19575	0.5776	N6AMT1
ENSG00000146521	6	168185217	168197539	60	10114	-0.1958	0.57761	C6orf123
ENSG00000168952	14	25278862	25519503	837	10053	-0.19585	0.57764	STXBP6
ENSG00000170145	11	111473115	111601577	185	9935	-0.19606	0.57772	SIK2
ENSG00000167900	17	76170160	76183314	62	10203	-0.19617	0.57776	TK1
ENSG00000187498	13	110801318	110959496	632	10251	-0.19619	0.57777	COL4A1
ENSG00000232112	3	48481667	48485616	15	9586	-0.19657	0.57792	TMA7
ENSG00000131016	6	151561134	151679692	541	10081	-0.19664	0.57795	AKAP12
ENSG00000152128	2	135213330	135476570	761	10015	-0.19674	0.57799	TMEM163
ENSG00000165495	11	125034583	125303285	717	9570	-0.19682	0.57802	PKNOX2
ENSG00000132849	1	62208149	62629592	1423	9596	-0.19685	0.57803	INADL
ENSG00000174799	4	56815037	56899529	212	9909	-0.1969	0.57805	CEP135
ENSG00000171819	1	11249398	11256038	16	9592	-0.19707	0.57811	ANGPTL7
ENSG00000121281	16	50280048	50352046	168	9787	-0.19734	0.57822	ADCY7
ENSG00000156735	8	38034051	38070819	63	9983	-0.19769	0.57835	BAG4
ENSG00000156509	8	101145588	101158028	28	10280	-0.19773	0.57837	FBXO43
ENSG00000177108	14	77597613	77609077	21	10280	-0.19782	0.57841	ZDHHC22
ENSG00000186832	17	39766030	39772151	8	10280	-0.19807	0.5785	KRT16
ENSG00000134851	4	56262124	56319564	199	10144	-0.1983	0.57859	TMEM165
ENSG00000131791	1	146626685	146644129	68	9587	-0.19874	0.57877	PRKAB2
ENSG00000251201	5	114914339	114961858	91	9994	-0.19887	0.57882	TMED7-TICAM2
ENSG00000243414	5	114914339	114961876	91	9994	-0.19887	0.57882	TICAM2
ENSG00000255529	15	57884231	58074960	700	8715	-0.19895	0.57885	POLR2M
ENSG00000117360	1	150293925	150325671	101	10000	-0.19962	0.57911	PRPF3
ENSG00000104267	8	86376081	86393722	35	9092	-0.2001	0.5793	CA2
ENSG00000256655	8	128959126	128960591	3	7354	-0.20039	0.57941	TMEM75
ENSG00000140274	15	45406519	45410619	8	8348	-0.20066	0.57952	DUOXA2
ENSG00000101161	20	62612488	62664453	96	10134	-0.2008	0.57957	PRPF6
ENSG00000099940	22	21213271	21245506	83	10280	-0.201	0.57965	SNAP29
ENSG00000184428	8	144386554	144442149	235	10139	-0.20137	0.5798	TOP1MT
ENSG00000187186	9	34664160	34666109	5	10280	-0.20147	0.57983	RP11-195F19.5
ENSG00000155508	5	154237113	154256353	32	10280	-0.2015	0.57985	CNOT8
ENSG00000163673	3	36753913	36781352	53	10028	-0.20162	0.57989	DCLK3
ENSG00000176566	8	88882973	88886296	10	8705	-0.20178	0.57996	DCAF4L2
ENSG00000059145	16	1413206	1464752	118	9980	-0.20199	0.58004	UNKL
ENSG00000101442	20	37377085	37400834	120	9993	-0.20243	0.58021	ACTR5
ENSG00000155026	7	5965181	6010314	20	10280	-0.20253	0.58025	RSPH10B
ENSG00000213888	22	31742875	31744670	6	10228	-0.20275	0.58033	AC005003.1
ENSG00000106384	7	100838288	100844302	12	10280	-0.20277	0.58034	MOGAT3
ENSG00000088876	20	2462463	2505348	125	9736	-0.20329	0.58055	ZNF343
ENSG00000215906	1	23279536	23291831	36	10280	-0.20345	0.58061	LACTBL1
ENSG00000133983	14	70791798	70826448	141	9888	-0.20347	0.58062	COX16
ENSG00000158488	1	158323254	158327343	6	10162	-0.2037	0.58071	CD1E
ENSG00000171853	2	3383446	3488865	376	9284	-0.20404	0.58084	TRAPPC12
ENSG00000256060	19	57874879	57876721	3	10280	-0.20438	0.58097	TRAPPC2P1
ENSG00000205358	16	56703726	56705041	7	10280	-0.20466	0.58108	MT1H
ENSG00000268500	19	52115344	52150142	56	10280	-0.20484	0.58115	SIGLEC5
ENSG00000218537	22	24236613	24241117	26	10104	-0.20512	0.58126	AP000350.4
ENSG00000204930	9	35816388	35828744	26	9407	-0.20518	0.58128	FAM221B
ENSG00000243440	21	15964251	16031142	183	9764	-0.2052	0.58129	AF165138.7
ENSG00000231500	6	33239787	33244287	23	9555	-0.20544	0.58139	RPS18
ENSG00000263588	18	19668021	19678741	51	10128	-0.20581	0.58153	RP11-595B24.2
ENSG00000112981	5	137450866	137475132	48	9384	-0.20619	0.58168	NME5
ENSG00000204571	11	71292901	71314399	103	10102	-0.2065	0.5818	KRTAP5-11
ENSG00000197915	1	152184558	152196669	46	9895	-0.20686	0.58194	HRNR
ENSG00000198730	11	10772534	10801290	58	9724	-0.20717	0.58206	CTR9
ENSG00000110400	11	119494120	119599794	249	9941	-0.2078	0.58231	PVRL1
ENSG00000108417	17	39577005	39580775	19	10280	-0.20806	0.58241	KRT37
ENSG00000175283	9	131707809	131709898	1	10280	-0.20829	0.5825	DOLK
ENSG00000269554	1	2121237	2123179	1	10280	-0.20855	0.5826	AL590822.2
ENSG00000059804	12	8071826	8088871	21	9857	-0.20867	0.58265	SLC2A3
ENSG00000170836	17	58677544	58741849	2	10280	-0.20868	0.58265	PPM1D
ENSG00000102802	13	31480328	31499709	61	9770	-0.20879	0.5827	MEDAG
ENSG00000160293	9	136627016	136857726	715	10164	-0.20888	0.58273	VAV2
ENSG00000130349	6	107349407	107372546	98	10020	-0.2089	0.58274	C6orf203
ENSG00000162542	1	20008706	20126438	350	9523	-0.20929	0.58289	TMCO4
ENSG00000120658	13	43787654	44361044	1599	10022	-0.20929	0.58289	ENOX1
ENSG00000163347	3	190023490	190040264	84	10134	-0.20948	0.58296	CLDN1
ENSG00000132581	17	26975374	26989207	17	9264	-0.20961	0.58301	SDF2
ENSG00000182836	5	41307056	41510730	574	9887	-0.20984	0.5831	PLCXD3
ENSG00000148680	10	92500578	92617671	364	10085	-0.20986	0.58311	HTR7
ENSG00000103381	16	12756919	12897874	374	10117	-0.21021	0.58325	CPPED1
ENSG00000163171	2	37869032	37965611	397	10077	-0.21042	0.58333	CDC42EP3
ENSG00000101349	20	9518036	9819689	1009	10048	-0.21052	0.58337	PAK7
ENSG00000257987	12	49121218	49159569	87	10214	-0.21071	0.58344	LINC00935
ENSG00000203985	1	54474412	54483856	24	10280	-0.21079	0.58347	LDLRAD1
ENSG00000135577	6	142379467	142409936	65	9827	-0.21089	0.58351	NMBR
ENSG00000058085	1	183155373	183214035	237	9874	-0.21105	0.58358	LAMC2
ENSG00000249961	16	66788879	66835523	105	10124	-0.21118	0.58363	CCDC79
ENSG00000214114	1	39328636	39347289	49	10080	-0.2115	0.58375	MYCBP
ENSG00000173575	15	93426526	93571237	440	9748	-0.21153	0.58376	CHD2
ENSG00000092871	17	33333009	33416338	86	9858	-0.21156	0.58377	RFFL
ENSG00000174527	12	109785708	109893328	558	10182	-0.21168	0.58382	MYO1H
ENSG00000113638	5	40714577	40756077	108	9911	-0.21174	0.58385	TTC33
ENSG00000185122	8	145515280	145538385	39	9687	-0.21175	0.58385	HSF1
ENSG00000248369	4	133356957	133368390	31	10042	-0.21182	0.58388	RP11-62N21.1
ENSG00000271605	17	62461569	62464760	2	10280	-0.21191	0.58391	MILR1
ENSG00000139053	12	15125956	15134799	29	10280	-0.21205	0.58396	PDE6H
ENSG00000146701	7	75677369	75696826	56	9424	-0.21251	0.58415	MDH2
ENSG00000100201	22	38879445	38903665	37	9839	-0.21267	0.58421	DDX17
ENSG00000213339	19	10812106	10824113	27	9365	-0.2127	0.58422	QTRT1
ENSG00000157259	7	92076767	92088150	17	10074	-0.21301	0.58434	GATAD1
ENSG00000136643	1	213224589	213448116	317	9881	-0.21314	0.58439	RPS6KC1
ENSG00000187997	17	76142434	76162258	69	10166	-0.2134	0.58449	C17orf99
ENSG00000010322	3	52489134	52527087	83	9679	-0.21354	0.58455	NISCH
ENSG00000104915	19	13254872	13261197	6	10164	-0.21364	0.58459	STX10
ENSG00000182103	11	82443053	82444906	7	10280	-0.21379	0.58465	FAM181B
ENSG00000130713	9	133569108	133580248	19	8727	-0.21384	0.58466	EXOSC2
ENSG00000091157	18	54318574	54698828	1014	8904	-0.21392	0.5847	WDR7
ENSG00000001626	7	117105838	117356025	467	9922	-0.21397	0.58472	CFTR
ENSG00000134548	12	21679241	21690311	38	9700	-0.21422	0.58481	C12orf39
ENSG00000121578	3	118930579	118959950	142	10151	-0.21425	0.58482	B4GALT4
ENSG00000134690	1	38158090	38175391	59	9976	-0.21445	0.5849	CDCA8
ENSG00000160209	21	45138975	45182188	120	9688	-0.21466	0.58498	PDXK
ENSG00000186529	19	15751707	15773635	192	10086	-0.21475	0.58502	CYP4F3
ENSG00000198914	2	105471969	105476929	10	10280	-0.21481	0.58504	POU3F3
ENSG00000084073	1	40723779	40759856	52	9716	-0.21505	0.58514	ZMPSTE24
ENSG00000160472	19	55888204	55889612	4	10280	-0.2152	0.5852	TMEM190
ENSG00000158122	9	99401859	99417585	5	9740	-0.21543	0.58528	AAED1
ENSG00000108239	10	96162261	96295687	269	9849	-0.21548	0.5853	TBC1D12
ENSG00000213516	1	89445139	89458643	21	9529	-0.21554	0.58533	RBMXL1
ENSG00000166396	18	61420169	61472604	201	10211	-0.21555	0.58533	SERPINB7
ENSG00000107036	9	5629025	5776557	476	9941	-0.21562	0.58536	KIAA1432
ENSG00000138771	4	77356253	77704406	1164	10053	-0.2163	0.58562	SHROOM3
ENSG00000105887	7	135611509	135662101	197	7914	-0.21676	0.5858	MTPN
ENSG00000065518	3	120315156	120321347	33	9876	-0.21716	0.58596	NDUFB4
ENSG00000181027	19	47249303	47280245	102	9978	-0.21737	0.58604	FKRP
ENSG00000163449	2	216946589	216967506	48	10120	-0.21742	0.58606	TMEM169
ENSG00000166503	15	83784320	83876770	171	9860	-0.21743	0.58606	HDGFRP3
ENSG00000271271	4	70454135	70505360	321	10142	-0.21754	0.58611	UGT2A2
ENSG00000116273	1	6673745	6684093	24	10210	-0.21766	0.58615	PHF13
ENSG00000272636	17	5810	31427	61	10280	-0.21784	0.58622	DOC2B
ENSG00000151575	15	56536207	56738195	644	10028	-0.218	0.58629	TEX9
ENSG00000170419	7	54610018	54638773	99	9314	-0.21832	0.58641	VSTM2A
ENSG00000131233	1	39330175	39347289	48	10075	-0.2184	0.58644	GJA9
ENSG00000104067	15	29991571	30261068	621	10057	-0.21841	0.58644	TJP1
ENSG00000182472	19	39220827	39260544	220	10063	-0.21844	0.58646	CAPN12
ENSG00000171793	1	41445007	41478235	98	9869	-0.21873	0.58657	CTPS1
ENSG00000170425	17	15848231	15879060	51	6326	-0.21898	0.58667	ADORA2B
ENSG00000109208	4	71226478	71232875	45	10280	-0.2192	0.58675	SMR3A
ENSG00000221859	21	46057273	46058370	14	10280	-0.21933	0.58681	KRTAP10-10
ENSG00000105856	7	106809406	106842974	66	10268	-0.22003	0.58708	HBP1
ENSG00000052802	4	166248775	166264312	69	10075	-0.2204	0.58722	MSMO1
ENSG00000198832	22	31500758	31516055	61	10097	-0.22055	0.58728	SELM
ENSG00000100104	22	26879843	26890624	25	10248	-0.22061	0.5873	SRRD
ENSG00000134115	3	1134260	1445901	1590	10120	-0.22078	0.58737	CNTN6
ENSG00000172613	11	67159176	67165881	14	10149	-0.22145	0.58763	RAD9A
ENSG00000213931	11	5289582	5526847	1847	10207	-0.22159	0.58768	HBE1
ENSG00000172171	17	29224354	29233838	33	9639	-0.22206	0.58786	TEFM
ENSG00000105552	19	49298319	49314286	44	10187	-0.22218	0.58791	BCAT2
ENSG00000117620	1	100435345	100492535	199	10150	-0.22222	0.58793	SLC35A3
ENSG00000174567	1	204167288	204183220	38	10275	-0.22262	0.58808	GOLT1A
ENSG00000118292	1	150240600	150253327	19	10280	-0.22266	0.5881	C1orf54
ENSG00000104312	8	90769975	90803291	91	10259	-0.22295	0.58821	RIPK2
ENSG00000176204	2	76974845	77820445	3064	9854	-0.22301	0.58824	LRRTM4
ENSG00000090432	1	20825943	20834654	31	8990	-0.22314	0.58829	MUL1
ENSG00000123395	12	52463030	52471278	27	10248	-0.22323	0.58832	C12orf44
ENSG00000176014	18	12307668	12344319	123	9941	-0.22324	0.58832	TUBB6
ENSG00000120742	3	150259781	150321015	228	9978	-0.22358	0.58846	SERP1
ENSG00000183134	11	60618413	60623444	27	10110	-0.2236	0.58847	PTGDR2
ENSG00000137501	11	85405267	85522184	330	9722	-0.22374	0.58852	SYTL2
ENSG00000144840	3	120405528	120461840	128	10008	-0.2238	0.58854	RABL3
ENSG00000166260	17	53029263	53046146	75	10167	-0.22383	0.58855	COX11
ENSG00000124299	19	33877856	34012700	679	10142	-0.22386	0.58857	PEPD
ENSG00000123405	12	54685895	54694905	9	9342	-0.22453	0.58883	NFE2
ENSG00000078140	4	39699664	39784412	314	10090	-0.22493	0.58898	UBE2K
ENSG00000033122	1	70034081	70617628	1804	10095	-0.22514	0.58907	LRRC7
ENSG00000225485	17	36584662	36668628	153	9853	-0.22517	0.58908	ARHGAP23
ENSG00000160714	1	154521053	154531504	12	10280	-0.22523	0.5891	UBE2Q1
ENSG00000101473	20	44470360	44486045	51	9527	-0.22525	0.58911	ACOT8
ENSG00000163833	3	121311966	121349139	152	10045	-0.22537	0.58916	FBXO40
ENSG00000240224	2	234621638	234681945	265	9991	-0.22551	0.58921	UGT1A5
ENSG00000087338	2	70056774	70108528	99	9959	-0.22587	0.58935	GMCL1
ENSG00000172318	2	168675182	168730551	106	9643	-0.22593	0.58937	B3GALT1
ENSG00000113119	5	140019012	140024993	12	10264	-0.22593	0.58937	TMCO6
ENSG00000103591	15	67493371	67547533	112	10034	-0.22602	0.58941	AAGAB
ENSG00000204572	11	71276609	71279980	29	10280	-0.22617	0.58947	KRTAP5-10
ENSG00000126464	19	50094900	50129696	108	9739	-0.2264	0.58955	PRR12
ENSG00000156471	8	97273943	97349223	152	9971	-0.22663	0.58964	PTDSS1
ENSG00000186532	17	1682779	1733928	214	10167	-0.22669	0.58967	SMYD4
ENSG00000083642	13	33160564	33352157	400	10033	-0.22692	0.58976	PDS5B
ENSG00000077348	19	41892279	41903384	26	9943	-0.22708	0.58982	EXOSC5
ENSG00000149050	11	7020549	7041599	92	10192	-0.22775	0.59008	ZNF214
ENSG00000127533	19	16999671	17003417	7	10280	-0.22781	0.5901	F2RL3
ENSG00000188766	19	38879061	38886881	22	10262	-0.22793	0.59015	SPRED3
ENSG00000142959	1	45249257	45253377	3	8032	-0.22813	0.59023	BEST4
ENSG00000172940	3	38307303	38319806	20	9771	-0.22837	0.59032	SLC22A13
ENSG00000065328	10	13203554	13253104	199	9962	-0.22836	0.59032	MCM10
ENSG00000152270	11	14665269	14892350	369	9818	-0.22867	0.59044	PDE3B
ENSG00000042304	2	228474806	228498036	204	10241	-0.22876	0.59047	C2orf83
ENSG00000124209	20	56884752	56942563	193	10189	-0.22874	0.59047	RAB22A
ENSG00000268519	12	77949297	77950568	5	10280	-0.22902	0.59057	AC073528.1
ENSG00000137776	15	59171244	59225852	90	9457	-0.22934	0.5907	SLTM
ENSG00000130711	9	133539981	133558368	53	9819	-0.22941	0.59072	PRDM12
ENSG00000114062	15	25582381	25684128	222	8923	-0.2294	0.59072	UBE3A
ENSG00000167977	16	2732476	2759031	46	9890	-0.22951	0.59076	KCTD5
ENSG00000144445	2	210886147	211036107	153	9483	-0.22957	0.59079	KANSL1L
ENSG00000023445	11	102188215	102210134	29	9308	-0.22987	0.5909	BIRC3
ENSG00000122386	16	3162561	3170518	15	10280	-0.22989	0.59091	ZNF205
ENSG00000203485	14	105155943	105185942	23	10140	-0.23052	0.59116	INF2
ENSG00000143595	1	154293566	154297801	13	10280	-0.23057	0.59118	AQP10
ENSG00000051180	15	40986972	41024354	97	9638	-0.23061	0.59119	RAD51
ENSG00000175785	14	94184644	94254827	178	10069	-0.23084	0.59128	PRIMA1
ENSG00000155755	2	202484907	202508293	40	10033	-0.23088	0.5913	TMEM237
ENSG00000164751	8	77892494	77913280	49	10156	-0.23146	0.59152	PEX2
ENSG00000183605	10	120900279	120925179	88	9932	-0.23152	0.59155	SFXN4
ENSG00000255307	11	6190560	6191638	3	4939	-0.23166	0.5916	OR52B2
ENSG00000249242	4	83404323	83483510	162	10223	-0.23169	0.59161	TMEM150C
ENSG00000258653	14	74318674	74398981	378	10229	-0.23209	0.59177	RP5-1021I20.4
ENSG00000104432	8	79587978	79717758	316	10073	-0.23222	0.59182	IL7
ENSG00000127415	4	980785	998316	75	9953	-0.2323	0.59185	IDUA
ENSG00000197142	10	114133776	114188138	101	10122	-0.23231	0.59185	ACSL5
ENSG00000204683	10	21414692	21435488	30	9422	-0.23258	0.59195	C10orf113
ENSG00000178502	17	40009797	40021684	42	10280	-0.23256	0.59195	KLHL11
ENSG00000111358	12	124118375	124147153	85	10061	-0.2328	0.59204	GTF2H3
ENSG00000103429	16	14726672	14763093	45	10148	-0.23304	0.59214	BFAR
ENSG00000254986	11	66247484	66277130	67	9928	-0.23333	0.59225	DPP3
ENSG00000204520	6	31371356	31383092	231	10026	-0.2334	0.59227	MICA
ENSG00000112419	6	143857982	144152322	1057	10039	-0.23345	0.59229	PHACTR2
ENSG00000062282	11	75470557	75512579	42	10083	-0.23343	0.59229	DGAT2
ENSG00000091010	5	145718587	145720083	1	10280	-0.23347	0.5923	POU4F3
ENSG00000203942	10	99349450	99350690	3	10280	-0.23369	0.59239	C10orf62
ENSG00000188393	12	10051272	10084980	116	9883	-0.23409	0.59254	CLEC2A
ENSG00000158402	5	137620954	137674044	132	10011	-0.23416	0.59257	CDC25C
ENSG00000140284	15	50474393	50528592	257	10139	-0.23445	0.59268	SLC27A2
ENSG00000184470	22	19863040	19929341	316	10050	-0.23444	0.59268	TXNRD2
ENSG00000132514	17	6977856	6983626	20	10264	-0.23447	0.59269	CLEC10A
ENSG00000189190	19	53267448	53290044	61	10087	-0.23461	0.59274	ZNF600
ENSG00000125965	20	34021145	34042568	42	9752	-0.23477	0.59281	GDF5
ENSG00000135441	12	56109820	56113871	4	10280	-0.23521	0.59298	BLOC1S1
ENSG00000009954	7	72854728	72936608	129	9513	-0.23538	0.59304	BAZ1B
ENSG00000186075	17	38024417	38034149	38	10054	-0.23549	0.59309	ZPBP2
ENSG00000259471	15	66874528	66978132	492	10199	-0.23553	0.5931	RP11-321F6.1
ENSG00000198443	17	39340354	39341594	12	10280	-0.23552	0.5931	KRTAP4-1
ENSG00000179059	4	188916925	188926204	15	10215	-0.2361	0.59332	ZFP42
ENSG00000134716	1	60358980	60392462	64	10074	-0.23635	0.59342	CYP2J2
ENSG00000172031	1	92495539	92529093	77	9987	-0.23634	0.59342	EPHX4
ENSG00000117174	1	86115106	86174116	152	9797	-0.23641	0.59344	ZNHIT6
ENSG00000273217	5	130761584	131132676	629	9736	-0.23669	0.59355	CTC-432M15.3
ENSG00000198216	1	181382238	181777219	1112	10015	-0.23716	0.59373	CACNA1E
ENSG00000147533	8	41347915	41368499	79	10023	-0.23722	0.59376	GOLGA7
ENSG00000180071	9	38540566	38620657	37	8216	-0.23735	0.59381	ANKRD18A
ENSG00000120328	5	140588269	140591696	7	9487	-0.23744	0.59384	PCDHB12
ENSG00000132563	5	137774706	137782658	28	9604	-0.23755	0.59388	REEP2
ENSG00000073849	3	186648274	186796341	457	10033	-0.23769	0.59394	ST6GAL1
ENSG00000105501	19	52114781	52150151	58	10280	-0.23776	0.59396	SIGLEC5
ENSG00000083635	13	45513384	45563618	74	10162	-0.23777	0.59397	NUFIP1
ENSG00000182742	17	46652875	46657473	15	10254	-0.23776	0.59397	HOXB4
ENSG00000135638	2	73143389	73162020	21	8888	-0.23784	0.594	EMX1
ENSG00000167863	17	73034958	73043080	37	10089	-0.23834	0.59419	ATP5H
ENSG00000156875	1	100503653	100548933	147	10147	-0.23841	0.59422	HIAT1
ENSG00000197933	19	11832080	11849824	63	9844	-0.23856	0.59428	ZNF823
ENSG00000050327	7	144052381	144077725	11	10235	-0.23904	0.59446	ARHGEF5
ENSG00000159208	1	150254953	150259505	11	9776	-0.2392	0.59452	C1orf51
ENSG00000146386	6	139349819	139364439	56	10181	-0.23928	0.59456	ABRACL
ENSG00000106546	7	17338246	17385776	54	9873	-0.2394	0.5946	AHR
ENSG00000176105	18	721588	812547	284	10007	-0.23983	0.59477	YES1
ENSG00000254673	8	42873567	42932477	100	10050	-0.23989	0.59479	RP11-598P20.5
ENSG00000213064	1	168195176	168222263	43	9613	-0.24035	0.59497	SFT2D2
ENSG00000139352	12	103351464	103354294	9	9698	-0.2407	0.5951	ASCL1
ENSG00000075223	7	80371854	80551675	341	10055	-0.24081	0.59515	SEMA3C
ENSG00000167778	12	53458388	53473204	27	10038	-0.24106	0.59524	SPRYD3
ENSG00000041982	9	117782806	117880536	356	10004	-0.2411	0.59526	TNC
ENSG00000132819	20	55966463	55984389	55	9689	-0.2416	0.59546	RBM38
ENSG00000164978	9	34329504	34343709	38	10009	-0.24176	0.59552	NUDT2
ENSG00000172324	11	59189416	59190449	2	10280	-0.24178	0.59553	OR5A2
ENSG00000188800	1	40711619	40717363	7	10280	-0.24184	0.59555	TMCO2
ENSG00000103811	15	79213400	79241916	115	10042	-0.24192	0.59558	CTSH
ENSG00000187766	21	46031996	46032871	2	9624	-0.24236	0.59575	KRTAP10-8
ENSG00000273079	12	13693165	14133053	1596	9842	-0.24246	0.59579	GRIN2B
ENSG00000205923	16	2577081	2581420	1	8240	-0.24249	0.5958	CEMP1
ENSG00000064115	12	27126128	27167367	135	9975	-0.24276	0.59591	TM7SF3
ENSG00000132254	11	6496910	6502666	5	8264	-0.24281	0.59592	ARFIP2
ENSG00000115956	2	68592305	68624585	207	10035	-0.24289	0.59595	PLEK
ENSG00000189366	3	125648118	125655882	50	10082	-0.24295	0.59598	ALG1L
ENSG00000114125	3	141457046	141466402	35	9758	-0.24301	0.596	RNF7
ENSG00000140105	14	100800125	100843142	159	9777	-0.24327	0.5961	WARS
ENSG00000248905	15	33057747	33486897	2177	10089	-0.24327	0.5961	FMN1
ENSG00000141068	17	25783670	25953461	338	10101	-0.24341	0.59615	KSR1
ENSG00000183783	4	44175926	44450824	807	9810	-0.24341	0.59616	KCTD8
ENSG00000253293	7	27210210	27219880	13	9594	-0.24354	0.59621	HOXA10
ENSG00000134882	13	99853028	100038688	547	9279	-0.24378	0.5963	UBAC2
ENSG00000123505	6	111195973	111216916	78	10061	-0.2438	0.59631	AMD1
ENSG00000143933	2	47387221	47403740	51	10041	-0.24383	0.59632	CALM2
ENSG00000151611	4	146539415	146581187	87	10118	-0.24389	0.59634	MMAA
ENSG00000033030	12	122957417	122985518	61	9689	-0.244	0.59638	ZCCHC8
ENSG00000154025	17	18853658	18925908	80	10028	-0.24414	0.59644	SLC5A10
ENSG00000172967	22	17264302	17302589	96	10169	-0.24426	0.59649	XKR3
ENSG00000131475	17	40925454	40931617	1	10280	-0.2443	0.5965	VPS25
ENSG00000152503	5	114460459	114516243	143	10121	-0.24439	0.59654	TRIM36
ENSG00000177202	19	49110000	49110970	2	8454	-0.2445	0.59658	SPACA4
ENSG00000082293	6	70576463	70919679	957	9863	-0.24499	0.59677	COL19A1
ENSG00000204293	11	124252291	124253258	3	8850	-0.2454	0.59693	OR8B2
ENSG00000236699	4	106473777	106629250	307	9949	-0.24598	0.59715	ARHGEF38
ENSG00000185652	12	5541278	5630702	245	10057	-0.24597	0.59715	NTF3
ENSG00000142453	19	10982189	11033453	101	9623	-0.24606	0.59718	CARM1
ENSG00000130203	19	45409011	45412650	7	9805	-0.24608	0.59719	APOE
ENSG00000105063	19	55741148	55770363	54	9799	-0.24616	0.59722	PPP6R1
ENSG00000131462	17	40761694	40767252	4	10183	-0.2462	0.59724	TUBG1
ENSG00000250722	5	42799982	42887494	282	10078	-0.24641	0.59732	SEPP1
ENSG00000104967	19	46436992	46476804	70	9955	-0.24668	0.59742	NOVA2
ENSG00000169550	11	26580580	26593780	51	10062	-0.24671	0.59743	MUC15
ENSG00000132703	1	159557615	159558655	2	10280	-0.24677	0.59746	APCS
ENSG00000105879	7	107384142	107402112	40	9675	-0.24688	0.5975	CBLL1
ENSG00000259399	20	35202956	35240787	31	9861	-0.24722	0.59763	TGIF2-C20orf24
ENSG00000162300	11	64851695	64855870	3	9325	-0.24738	0.59769	ZFPL1
ENSG00000117385	1	43212006	43232755	55	9308	-0.24767	0.5978	LEPRE1
ENSG00000189376	8	124232196	124253638	18	5807	-0.24769	0.59781	C8orf76
ENSG00000189306	22	42905974	42915808	65	10042	-0.24778	0.59785	RRP7A
ENSG00000130164	19	11200038	11244492	192	9948	-0.24815	0.59799	LDLR
ENSG00000213619	11	47586888	47606114	20	10061	-0.24823	0.59802	NDUFS3
ENSG00000135862	1	182992595	183114727	537	9302	-0.24831	0.59805	LAMC1
ENSG00000116962	1	236139130	236228462	252	10173	-0.24862	0.59817	NID1
ENSG00000163600	2	204801471	204826300	68	10093	-0.24875	0.59822	ICOS
ENSG00000111913	6	24797601	25042238	954	9723	-0.24873	0.59822	FAM65B
ENSG00000170379	7	143318043	143427502	16	10191	-0.24875	0.59822	FAM115C
ENSG00000091592	17	5402747	5522744	630	9927	-0.24879	0.59824	NLRP1
ENSG00000250479	22	24108021	24110630	15	10190	-0.24882	0.59825	CHCHD10
ENSG00000108448	17	18601311	18639431	91	10271	-0.24905	0.59834	TRIM16L
ENSG00000175229	11	65809423	65816651	14	10073	-0.24929	0.59843	GAL3ST3
ENSG00000258064	12	72067984	72092748	52	8951	-0.24928	0.59843	RP11-293I14.2
ENSG00000095319	9	131709978	131769375	65	9954	-0.25003	0.59872	NUP188
ENSG00000148481	10	15820169	15902519	91	9985	-0.25019	0.59878	FAM188A
ENSG00000092421	5	115779312	115910630	395	10132	-0.25085	0.59903	SEMA6A
ENSG00000108272	17	34948228	34957235	18	9909	-0.25097	0.59908	DHRS11
ENSG00000115970	2	43393800	43823185	1259	9641	-0.25118	0.59916	THADA
ENSG00000176984	11	120039685	120042387	12	10027	-0.25126	0.59919	AP000679.2
ENSG00000168802	16	69151913	69166487	30	10171	-0.25128	0.5992	CHTF8
ENSG00000205302	5	122110691	122165803	249	10009	-0.25131	0.59921	SNX2
ENSG00000171130	7	149570057	149577784	41	10239	-0.25136	0.59923	ATP6V0E2
ENSG00000243480	1	104159999	104168402	5	7404	-0.25142	0.59925	AMY2A
ENSG00000089356	19	35606732	35615228	34	10280	-0.25152	0.59929	FXYD3
ENSG00000213380	16	69354043	69373570	53	9578	-0.25168	0.59935	COG8
ENSG00000138069	2	65297835	65357240	210	10149	-0.25172	0.59937	RAB1A
ENSG00000188655	14	21024252	21029090	15	10280	-0.25189	0.59944	RNASE9
ENSG00000183250	21	46352729	46359828	31	10280	-0.25199	0.59948	C21orf67
ENSG00000146021	5	136953189	137071779	295	9657	-0.25208	0.59951	KLHL3
ENSG00000166887	15	42450899	42500514	103	9765	-0.25232	0.5996	VPS39
ENSG00000137575	8	59465483	59495419	84	7984	-0.25237	0.59962	SDCBP
ENSG00000169122	8	58907068	59116838	583	9766	-0.25248	0.59966	FAM110B
ENSG00000154134	11	124735282	124751366	43	10178	-0.25251	0.59968	ROBO3
ENSG00000124588	6	2988221	3019996	238	9902	-0.25267	0.59974	NQO2
ENSG00000136014	12	95910336	95945266	110	10138	-0.25294	0.59984	USP44
ENSG00000197353	8	143831568	143833952	10	9282	-0.25302	0.59987	LYPD2
ENSG00000109775	4	186320694	186347139	82	10216	-0.25322	0.59995	UFSP2
ENSG00000180336	17	42733762	42767676	42	9559	-0.25337	0.60001	C17orf104
ENSG00000136197	7	42948325	42951904	16	9804	-0.2534	0.60002	C7orf25
ENSG00000267942	12	66291518	66317967	40	9626	-0.25381	0.60018	AC090673.2
ENSG00000110713	11	3692313	3819022	396	10176	-0.25394	0.60023	NUP98
ENSG00000163534	1	157764193	157789895	82	9563	-0.25404	0.60027	FCRL1
ENSG00000062725	17	58520520	58603580	18	9165	-0.2541	0.60029	APPBP2
ENSG00000167578	19	41284121	41302847	81	10107	-0.25427	0.60036	RAB4B
ENSG00000153012	4	25000469	25032501	158	10239	-0.25434	0.60038	LGI2
ENSG00000158296	20	45186463	45304714	255	10183	-0.25453	0.60046	SLC13A3
ENSG00000120327	5	140602931	140605858	8	9541	-0.25458	0.60048	PCDHB14
ENSG00000164949	8	95261481	95274578	35	10261	-0.25482	0.60057	GEM
ENSG00000181698	11	56043029	56044146	3	10280	-0.25507	0.60067	OR5T1
ENSG00000167257	11	117103341	117157161	158	9677	-0.25524	0.60073	RNF214
ENSG00000175216	11	46764598	46867847	179	9019	-0.25536	0.60078	CKAP5
ENSG00000187288	3	9908398	9921938	37	9464	-0.25558	0.60086	CIDEC
ENSG00000187961	1	895967	901095	21	7523	-0.25567	0.6009	KLHL17
ENSG00000163428	3	120043356	120068186	86	9914	-0.25583	0.60096	LRRC58
ENSG00000108582	17	28705923	28797007	136	9777	-0.25605	0.60104	CPD
ENSG00000093183	3	42589461	42642572	157	9837	-0.25622	0.60111	SEC22C
ENSG00000170871	4	6783102	6885897	122	10210	-0.25623	0.60111	KIAA0232
ENSG00000066248	2	233743396	233877982	666	10182	-0.25629	0.60114	NGEF
ENSG00000152778	10	91174343	91180758	22	10174	-0.25632	0.60115	IFIT5
ENSG00000112855	5	140071011	140078889	13	9586	-0.25651	0.60122	HARS2
ENSG00000250486	4	165878100	165880273	7	10280	-0.25662	0.60126	FAM218A
ENSG00000164338	5	72861268	72877794	47	10079	-0.25677	0.60132	UTP15
ENSG00000168612	20	44509866	44513905	7	10280	-0.25713	0.60146	ZSWIM1
ENSG00000181638	8	144328991	144344875	44	9795	-0.25737	0.60156	ZFP41
ENSG00000128342	22	30636436	30642840	13	10280	-0.25762	0.60165	LIF
ENSG00000139133	12	34175216	34182629	22	10231	-0.25769	0.60168	ALG10
ENSG00000168872	16	70380732	70407286	43	9123	-0.25805	0.60182	DDX19A
ENSG00000188596	12	96883349	97269333	1368	9820	-0.25819	0.60187	C12orf55
ENSG00000257184	7	27203154	27219632	27	9689	-0.25838	0.60194	RP1-170O19.20
ENSG00000175538	11	74165886	74178774	41	10177	-0.25843	0.60196	KCNE3
ENSG00000089723	14	94492675	94515276	97	9776	-0.25841	0.60196	OTUB2
ENSG00000225921	6	13615559	13632971	24	10280	-0.25854	0.602	NOL7
ENSG00000113141	5	140026643	140042064	34	9264	-0.25871	0.60207	IK
ENSG00000138115	10	96796530	96829254	174	10088	-0.25871	0.60207	CYP2C8
ENSG00000225950	19	49559050	49568333	17	10280	-0.25896	0.60217	NTF4
ENSG00000159374	2	74785010	74875465	119	6095	-0.25924	0.60228	M1AP
ENSG00000164976	9	34366668	34376851	27	10262	-0.25967	0.60244	KIAA1161
ENSG00000132471	17	73841780	73852588	35	9614	-0.26016	0.60263	WBP2
ENSG00000003436	2	188328957	188430487	291	10074	-0.26033	0.6027	TFPI
ENSG00000165623	10	13263767	13276334	63	10114	-0.26039	0.60272	UCMA
ENSG00000168040	11	70049269	70053496	7	10224	-0.2604	0.60272	FADD
ENSG00000120896	8	22402499	22433301	37	10084	-0.26103	0.60297	SORBS3
ENSG00000002745	7	120965421	120981158	45	9393	-0.26113	0.603	WNT16
ENSG00000177034	5	79275584	79287082	33	9996	-0.26145	0.60313	MTX3
ENSG00000126458	19	50138549	50143458	10	9769	-0.26211	0.60338	RRAS
ENSG00000171509	4	159236463	159574524	1106	10021	-0.26233	0.60347	RXFP1
ENSG00000100075	22	19163095	19166343	11	6653	-0.26243	0.6035	SLC25A1
ENSG00000037474	5	6599352	6633404	179	10081	-0.26252	0.60354	NSUN2
ENSG00000189253	11	89602450	89609185	2	10280	-0.2627	0.60361	TRIM64B
ENSG00000157445	3	54156574	55108584	2989	10015	-0.2629	0.60369	CACNA2D3
ENSG00000174485	15	65950384	66084631	313	10118	-0.26299	0.60372	DENND4A
ENSG00000198951	22	42454358	42466846	27	9296	-0.26299	0.60372	NAGA
ENSG00000159921	9	36214438	36277053	201	9897	-0.26311	0.60377	GNE
ENSG00000006283	17	48638429	48704835	109	9964	-0.26314	0.60378	CACNA1G
ENSG00000175426	5	95726119	95769847	82	9996	-0.26321	0.60381	PCSK1
ENSG00000214871	7	23210760	23234503	78	9913	-0.26327	0.60383	AC005082.1
ENSG00000108278	17	34842473	34855154	24	10156	-0.26332	0.60385	ZNHIT3
ENSG00000217442	22	50989541	51001334	104	10071	-0.26347	0.60391	SYCE3
ENSG00000131808	11	30252563	30256808	14	10280	-0.26359	0.60395	FSHB
ENSG00000130299	19	17445729	17453544	33	10166	-0.26372	0.604	GTPBP3
ENSG00000163354	1	154990996	155006257	30	10156	-0.26394	0.60409	DCST2
ENSG00000185344	12	124196865	124246302	170	9765	-0.26422	0.60419	ATP6V0A2
ENSG00000196372	10	5680830	5708558	164	9557	-0.26427	0.60421	ASB13
ENSG00000223601	10	22497743	22498950	5	9846	-0.26428	0.60422	EBLN1
ENSG00000129521	14	34393437	34931980	1747	10181	-0.26431	0.60423	EGLN3
ENSG00000139445	12	109715784	109747025	76	9766	-0.26442	0.60427	FOXN4
ENSG00000109919	11	47638867	47664175	26	10135	-0.26456	0.60433	MTCH2
ENSG00000119535	1	36931644	36948879	46	9001	-0.26462	0.60435	CSF3R
ENSG00000109618	4	25121627	25162204	76	10015	-0.26464	0.60436	SEPSECS
ENSG00000240344	2	201735630	201754026	39	10130	-0.26474	0.60439	PPIL3
ENSG00000205176	8	86568695	86575726	1	10280	-0.26501	0.6045	REXO1L1P
ENSG00000118620	19	21203426	21242856	114	9595	-0.26521	0.60458	ZNF430
ENSG00000176194	18	12254318	12277594	75	9766	-0.2654	0.60465	CIDEA
ENSG00000099942	22	21271714	21308037	112	10235	-0.2655	0.60469	CRKL
ENSG00000269155	6	168196210	168198927	10	10280	-0.26552	0.6047	AL009178.1
ENSG00000173812	17	39845137	39848920	4	6382	-0.26557	0.60472	EIF1
ENSG00000184619	17	8271955	8280029	21	10280	-0.26561	0.60473	KRBA2
ENSG00000174059	1	208057594	208084747	98	9810	-0.26597	0.60487	CD34
ENSG00000163586	2	88422510	88427635	9	9519	-0.26604	0.6049	FABP1
ENSG00000108639	17	76164639	76169608	23	10280	-0.26631	0.605	SYNGR2
ENSG00000101236	20	3907956	3996229	264	10000	-0.26666	0.60513	RNF24
ENSG00000197647	19	12125547	12146556	38	9680	-0.26717	0.60533	ZNF433
ENSG00000177182	8	61969717	62414204	1471	9962	-0.26733	0.60539	CLVS1
ENSG00000170953	11	124412578	124413575	1	10280	-0.26735	0.6054	OR8B12
ENSG00000173567	2	26531041	26569685	120	10018	-0.26741	0.60542	GPR113
ENSG00000125903	20	207899	210527	14	10280	-0.2676	0.6055	DEFB129
ENSG00000137265	6	391739	411447	64	10057	-0.2677	0.60553	IRF4
ENSG00000167434	17	58227297	58248260	25	10183	-0.26782	0.60558	CA4
ENSG00000088854	20	3229951	3388272	673	10217	-0.2679	0.60561	C20orf194
ENSG00000249992	3	45265958	45267770	6	10280	-0.26793	0.60562	TMEM158
ENSG00000089558	17	40308909	40333296	42	8846	-0.26815	0.60571	KCNH4
ENSG00000171681	12	14518610	14651697	383	9528	-0.26822	0.60574	ATF7IP
ENSG00000065534	3	123328896	123603178	445	9577	-0.26835	0.60579	MYLK
ENSG00000168542	2	189839046	189877472	69	9117	-0.26862	0.60589	COL3A1
ENSG00000137634	11	114441313	114466484	56	9856	-0.26862	0.60589	NXPE4
ENSG00000139174	12	42852140	42984157	489	9900	-0.26869	0.60592	PRICKLE1
ENSG00000267699	18	48494389	48584514	105	9294	-0.26871	0.60592	RP11-729L2.2
ENSG00000121406	19	58038693	58068910	38	9089	-0.26875	0.60594	ZNF549
ENSG00000135972	2	105654441	105716418	260	10075	-0.26907	0.60606	MRPS9
ENSG00000171916	17	18380051	18398259	1	10280	-0.26917	0.6061	LGALS9C
ENSG00000173137	8	145596790	145618457	28	10280	-0.26947	0.60622	ADCK5
ENSG00000149531	20	29611857	29634010	59	10280	-0.2696	0.60626	FRG1B
ENSG00000092098	14	24615892	24629870	24	9698	-0.26968	0.6063	RNF31
ENSG00000161610	17	40336078	40337470	1	584	-0.26969	0.6063	HCRT
ENSG00000161572	17	34261522	34270703	29	10280	-0.2697	0.60631	LYZL6
ENSG00000121905	1	33351595	33364042	17	9663	-0.2699	0.60638	HPCA
ENSG00000120329	5	140682196	140683612	5	10280	-0.2699	0.60638	SLC25A2
ENSG00000125734	19	6729925	6737614	6	6311	-0.27015	0.60648	GPR108
ENSG00000198121	9	113635543	113800981	591	9998	-0.27043	0.60659	LPAR1
ENSG00000128591	7	128470431	128499328	71	9946	-0.2709	0.60677	FLNC
ENSG00000114988	2	97371666	97405801	45	10147	-0.27112	0.60685	LMAN2L
ENSG00000185453	19	48673949	48700877	78	9506	-0.27112	0.60685	C19orf68
ENSG00000126267	19	36139125	36149763	33	10280	-0.27136	0.60694	COX6B1
ENSG00000161888	19	11242196	11266484	148	10188	-0.27145	0.60698	SPC24
ENSG00000179632	8	145159402	145162514	3	10280	-0.27156	0.60702	MAF1
ENSG00000257138	7	141672431	141673573	3	10280	-0.27198	0.60718	TAS2R38
ENSG00000131931	8	42691817	42698468	10	10249	-0.27267	0.60745	THAP1
ENSG00000006606	7	75398851	75419214	83	10252	-0.27269	0.60746	CCL26
ENSG00000256100	11	63742092	63755818	30	10265	-0.27281	0.6075	AP000721.4
ENSG00000267114	19	45453301	45457264	32	10263	-0.27303	0.60758	CTB-129P6.11
ENSG00000167281	17	77085427	77613550	1295	10186	-0.27333	0.6077	RBFOX3
ENSG00000271793	6	86267696	86324952	98	9590	-0.27359	0.6078	RP11-321N4.5
ENSG00000062038	16	68670092	68756519	308	9841	-0.27378	0.60787	CDH3
ENSG00000149218	11	94822974	94865809	162	10213	-0.27379	0.60788	ENDOD1
ENSG00000215217	5	7830491	7851603	88	9252	-0.27387	0.60791	C5orf49
ENSG00000153786	16	85007787	85045141	219	10051	-0.27439	0.60811	ZDHHC7
ENSG00000180035	16	30389427	30411429	38	9394	-0.27442	0.60812	ZNF48
ENSG00000162337	11	68080077	68216743	355	9837	-0.27449	0.60814	LRP5
ENSG00000205927	21	34398153	34401504	7	10280	-0.27456	0.60817	OLIG2
ENSG00000138623	15	74701630	74726808	68	9735	-0.27485	0.60828	SEMA7A
ENSG00000120306	5	139554227	139661637	258	9898	-0.27518	0.60841	CYSTM1
ENSG00000198010	8	1449532	1656642	970	10062	-0.27524	0.60843	DLGAP2
ENSG00000105640	19	17970685	17974962	11	4876	-0.27549	0.60853	RPL18A
ENSG00000138892	22	50453552	50495364	179	10197	-0.2755	0.60853	TTLL8
ENSG00000188026	12	123955925	124018265	209	10161	-0.27557	0.60856	RILPL1
ENSG00000170298	17	20352708	20370852	21	10280	-0.27574	0.60863	LGALS9B
ENSG00000109501	4	6271576	6304992	186	9588	-0.27601	0.60873	WFS1
ENSG00000154153	5	16473147	16617167	508	10060	-0.27603	0.60874	FAM134B
ENSG00000144395	2	197504278	197628214	269	9878	-0.27636	0.60886	CCDC150
ENSG00000116985	1	40222854	40254533	137	10152	-0.27637	0.60887	BMP8B
ENSG00000107984	10	54074056	54077802	9	10280	-0.27646	0.6089	DKK1
ENSG00000069188	17	71330523	71640228	913	10028	-0.27669	0.60899	SDK2
ENSG00000138823	4	100484918	100545156	290	10060	-0.27682	0.60904	MTTP
ENSG00000132938	13	29598748	30077892	1816	9876	-0.27687	0.60906	MTUS2
ENSG00000184459	22	32809834	32860471	213	9962	-0.27711	0.60915	BPIFC
ENSG00000111215	12	10977559	11324212	1760	9028	-0.27732	0.60923	PRR4
ENSG00000112699	6	1624041	2245926	1780	9217	-0.27789	0.60945	GMDS
ENSG00000203797	6	110712974	110736765	109	9777	-0.27796	0.60948	DDO
ENSG00000214491	22	30918786	30942669	110	9999	-0.27804	0.60951	SEC14L6
ENSG00000148400	9	139388896	139440314	15	10280	-0.27813	0.60954	NOTCH1
ENSG00000167754	19	51446559	51456349	30	10076	-0.27819	0.60957	KLK5
ENSG00000176198	14	20710898	20711979	3	10280	-0.27834	0.60962	OR11H4
ENSG00000187049	11	61159159	61166335	12	7946	-0.27862	0.60973	TMEM216
ENSG00000137558	8	75736772	75767264	88	9877	-0.27867	0.60975	PI15
ENSG00000140350	15	69070874	69113236	79	10053	-0.27897	0.60987	ANP32A
ENSG00000138399	2	170386259	170430385	151	9962	-0.27917	0.60994	FASTKD1
ENSG00000235098	1	1353800	1357149	8	10026	-0.2794	0.61003	ANKRD65
ENSG00000167851	17	72462555	72480933	86	10049	-0.27943	0.61004	CD300A
ENSG00000180044	3	159943423	159945999	4	10280	-0.27969	0.61014	C3orf80
ENSG00000257704	19	47778142	47778979	3	10280	-0.27978	0.61018	PRR24
ENSG00000094975	1	172501489	172580971	130	9603	-0.27984	0.6102	SUCO
ENSG00000151882	5	43376747	43412493	89	8757	-0.27985	0.6102	CCL28
ENSG00000121101	17	56634039	56769416	329	9776	-0.28008	0.61029	TEX14
ENSG00000181718	11	55999490	56000737	12	10280	-0.28017	0.61032	OR5T2
ENSG00000125779	20	3869486	3907605	112	8980	-0.28016	0.61032	PANK2
ENSG00000139190	12	6571403	6580153	32	10049	-0.28023	0.61035	VAMP1
ENSG00000161973	17	8633252	8648537	58	10234	-0.28025	0.61036	CCDC42
ENSG00000196776	3	107762145	107809872	109	9891	-0.2803	0.61038	CD47
ENSG00000162063	16	2479395	2508855	71	9927	-0.28042	0.61042	CCNF
ENSG00000101542	18	59000815	59223006	341	9997	-0.28045	0.61043	CDH20
ENSG00000111450	12	131274145	131323811	168	10219	-0.28087	0.61059	STX2
ENSG00000071051	2	106361354	106510730	629	9984	-0.28088	0.6106	NCK2
ENSG00000112167	6	39071840	39082965	32	9948	-0.28137	0.61079	SAYSD1
ENSG00000206559	3	28390637	28579613	308	10112	-0.28169	0.61091	ZCWPW2
ENSG00000185736	10	1228073	1779670	2437	9961	-0.2817	0.61091	ADARB2
ENSG00000139651	12	53574484	53584596	21	10280	-0.28184	0.61097	ZNF740
ENSG00000119685	14	76099968	76421421	640	9985	-0.28207	0.61106	TTLL5
ENSG00000179397	1	244617679	244804479	596	10203	-0.28228	0.61114	C1orf101
ENSG00000151729	4	186064395	186071536	15	9535	-0.28233	0.61116	SLC25A4
ENSG00000237651	2	61372243	61391964	89	9990	-0.28253	0.61123	C2orf74
ENSG00000182372	8	1703944	1734738	112	9975	-0.28253	0.61123	CLN8
ENSG00000167332	11	4701401	4719084	80	9859	-0.28252	0.61123	OR51E2
ENSG00000185899	7	143140546	143141502	3	10280	-0.28256	0.61124	TAS2R60
ENSG00000197309	11	124055923	124056952	6	10280	-0.28266	0.61128	OR10D3
ENSG00000081026	1	113933371	114228545	720	10055	-0.28281	0.61134	MAGI3
ENSG00000162592	1	3668962	3688209	63	10266	-0.28305	0.61143	CCDC27
ENSG00000221910	7	143632259	143633372	7	10234	-0.2833	0.61153	OR2F2
ENSG00000130640	10	135093135	135125841	16	8858	-0.2833	0.61153	TUBGCP2
ENSG00000058799	1	54317392	54356407	134	10030	-0.28356	0.61162	YIPF1
ENSG00000171316	8	61591337	61779465	417	9166	-0.28386	0.61174	CHD7
ENSG00000188641	1	97543299	98386605	2371	10045	-0.28391	0.61176	DPYD
ENSG00000159079	21	33964389	33985176	66	10280	-0.28398	0.61179	C21orf59
ENSG00000151962	4	155702365	155749965	63	9964	-0.28425	0.61189	RBM46
ENSG00000064225	3	98451080	98540045	265	10052	-0.28433	0.61192	ST3GAL6
ENSG00000146243	6	79577189	79656157	173	10048	-0.28433	0.61192	IRAK1BP1
ENSG00000044574	9	127997132	128003609	7	9725	-0.28444	0.61197	HSPA5
ENSG00000139428	12	109991542	110011679	99	9004	-0.28448	0.61198	MMAB
ENSG00000108510	17	60019966	60142643	180	9887	-0.28466	0.61205	MED13
ENSG00000162517	1	32095463	32110497	25	9880	-0.28479	0.6121	PEF1
ENSG00000125375	14	50779044	50802276	80	9952	-0.28488	0.61213	ATP5S
ENSG00000158113	12	122652285	122688018	90	9920	-0.2849	0.61214	LRRC43
ENSG00000137561	8	63961112	63998612	121	10117	-0.28505	0.6122	TTPA
ENSG00000138083	2	45168902	45173216	19	9940	-0.28512	0.61222	SIX3
ENSG00000107614	10	17184253	17244053	229	10111	-0.28523	0.61227	TRDMT1
ENSG00000178449	12	50505762	50514240	28	9650	-0.28544	0.61235	COX14
ENSG00000135929	2	219646472	219680016	71	10246	-0.28565	0.61243	CYP27A1
ENSG00000128340	22	37621301	37640488	74	10040	-0.28568	0.61244	RAC2
ENSG00000115194	2	27476552	27498685	45	9156	-0.28608	0.61259	SLC30A3
ENSG00000268662	1	186364123	186365908	1	10280	-0.28662	0.6128	AL596220.1
ENSG00000273167	13	24553839	24895169	1513	10142	-0.28669	0.61283	RP11-307N16.6
ENSG00000183034	17	72920370	72930007	7	7322	-0.28704	0.61296	OTOP2
ENSG00000118729	1	116242628	116311402	364	9962	-0.28718	0.61301	CASQ2
ENSG00000163013	2	73481810	73511559	28	9675	-0.2874	0.6131	FBXO41
ENSG00000006075	17	34415602	34417515	5	10280	-0.28741	0.6131	CCL3
ENSG00000236032	3	97868170	97869249	5	10280	-0.28767	0.6132	OR5H14
ENSG00000171459	9	125512019	125513062	8	10205	-0.2877	0.61321	OR1L6
ENSG00000124578	6	26246886	26247259	2	5285	-0.28771	0.61322	HIST1H4G
ENSG00000112214	6	97010424	97064512	161	10103	-0.28783	0.61326	FHL5
ENSG00000183891	2	20096404	20101747	12	10280	-0.28791	0.61329	TTC32
ENSG00000048707	1	12290124	12572099	432	7987	-0.28807	0.61335	VPS13D
ENSG00000161960	17	7476024	7482323	21	9494	-0.28805	0.61335	EIF4A1
ENSG00000110324	11	117857063	117872196	40	9941	-0.28832	0.61345	IL10RA
ENSG00000187026	21	32119112	32119551	1	10280	-0.28845	0.6135	KRTAP21-2
ENSG00000140505	15	75041185	75048543	12	10280	-0.28856	0.61354	CYP1A2
ENSG00000176515	6	1080164	1105181	78	9882	-0.28863	0.61357	AL033381.1
ENSG00000213390	10	98978996	99052413	280	9726	-0.28896	0.61369	ARHGAP19
ENSG00000155324	5	125695824	125832186	256	9532	-0.28921	0.61379	GRAMD3
ENSG00000221838	7	99699172	99707968	27	8941	-0.28921	0.61379	AP4M1
ENSG00000197273	1	42628362	42630389	4	7766	-0.2897	0.61398	GUCA2A
ENSG00000115486	2	85771846	85788670	63	9679	-0.28998	0.61408	GGCX
ENSG00000106034	7	120628731	120937498	831	9928	-0.29002	0.6141	CPED1
ENSG00000173175	3	123001143	123168605	371	9792	-0.29016	0.61415	ADCY5
ENSG00000112624	6	42749765	42836298	179	9510	-0.29024	0.61419	GLTSCR1L
ENSG00000196923	5	176910395	176924607	15	9630	-0.29037	0.61423	PDLIM7
ENSG00000258792	14	90095265	90109015	35	10163	-0.29052	0.61429	RP11-944C7.1
ENSG00000217825	7	154988273	154990165	15	9338	-0.29059	0.61432	AC099552.4
ENSG00000187010	1	25598884	25656936	35	9556	-0.29062	0.61433	RHD
ENSG00000172116	2	87042462	87089047	138	10161	-0.29069	0.61435	CD8B
ENSG00000121068	17	59477257	59486827	28	10280	-0.29073	0.61437	TBX2
ENSG00000184389	1	33772367	33786699	44	10280	-0.29075	0.61438	A3GALT2
ENSG00000173917	17	46618256	46623441	18	10019	-0.29084	0.61441	HOXB2
ENSG00000211452	1	54356912	54376759	85	10191	-0.29129	0.61459	DIO1
ENSG00000100211	22	39052641	39069859	78	9907	-0.29164	0.61472	CBY1
ENSG00000197953	3	151451704	151479127	118	10062	-0.29177	0.61477	AADACL2
ENSG00000110104	11	60609544	60618554	36	10181	-0.29187	0.61481	CCDC86
ENSG00000203722	6	150238014	150244257	17	9433	-0.29203	0.61487	RAET1G
ENSG00000174928	3	155480401	155524140	130	10150	-0.29218	0.61492	C3orf33
ENSG00000155714	16	21995186	22012433	13	9760	-0.29226	0.61495	PDZD9
ENSG00000177294	17	6679542	6700420	112	10014	-0.29243	0.61502	FBXO39
ENSG00000135406	12	49687035	49692465	14	6431	-0.29247	0.61504	PRPH
ENSG00000103942	15	83509838	83654661	384	10067	-0.2925	0.61505	HOMER2
ENSG00000196350	19	22469210	22499978	61	9980	-0.29266	0.61511	ZNF729
ENSG00000143816	1	228106357	228135599	110	9098	-0.29273	0.61514	WNT9A
ENSG00000121775	1	32537632	32568467	49	9916	-0.29322	0.61532	TMEM39B
ENSG00000166920	15	45722727	45740959	21	9622	-0.29337	0.61538	C15orf48
ENSG00000183317	1	38179552	38230805	228	10036	-0.29363	0.61548	EPHA10
ENSG00000168028	3	39448180	39454033	40	10280	-0.29407	0.61565	RPSA
ENSG00000198265	17	65066554	65242105	352	9945	-0.29418	0.61569	HELZ
ENSG00000184909	1	178511950	178517579	26	10151	-0.2942	0.6157	C1ORF220
ENSG00000146414	6	146185381	146285559	194	9953	-0.29433	0.61575	SHPRH
ENSG00000166352	11	36616051	36694823	331	10070	-0.29451	0.61582	C11orf74
ENSG00000180917	16	71315292	71323618	23	9852	-0.29454	0.61583	CMTR2
ENSG00000179213	19	51749603	51772584	71	10244	-0.29488	0.61596	SIGLECL1
ENSG00000173145	10	96075004	96122716	146	9704	-0.29496	0.61599	NOC3L
ENSG00000146094	5	176928908	176938275	19	10280	-0.29504	0.61602	DOK3
ENSG00000054654	14	64319683	64693165	1139	9917	-0.2953	0.61612	SYNE2
ENSG00000127423	1	26158414	26185903	76	10074	-0.29555	0.61621	AUNIP
ENSG00000169905	1	179809102	179846938	73	10204	-0.29575	0.61629	TOR1AIP2
ENSG00000134508	18	20714528	20840431	254	9566	-0.29592	0.61635	CABLES1
ENSG00000143546	1	153362508	153363664	1	10280	-0.29604	0.6164	S100A8
ENSG00000105668	19	36157715	36169367	52	10253	-0.29642	0.61655	UPK1A
ENSG00000144827	3	111697857	111712210	72	10280	-0.29675	0.61667	ABHD10
ENSG00000132718	1	155829300	155854990	44	9600	-0.29679	0.61669	SYT11
ENSG00000162194	11	62430287	62439727	17	10217	-0.29696	0.61675	C11orf48
ENSG00000111961	6	148593440	148873186	1091	10047	-0.29769	0.61703	SASH1
ENSG00000147853	9	4711155	4742043	180	10262	-0.29769	0.61703	AK3
ENSG00000139163	12	22778009	22843599	113	10070	-0.29769	0.61703	ETNK1
ENSG00000066136	1	41157320	41237275	244	9802	-0.29783	0.61708	NFYC
ENSG00000153094	2	111876955	111926024	103	9974	-0.29786	0.6171	BCL2L11
ENSG00000180818	12	54378849	54384063	5	8783	-0.29786	0.6171	HOXC10
ENSG00000117133	1	84944942	84963473	79	10076	-0.298	0.61715	RPF1
ENSG00000204922	11	62437745	62441159	11	9522	-0.29826	0.61725	C11orf83
ENSG00000187533	4	70999333	71042516	188	10140	-0.2985	0.61734	C4orf40
ENSG00000182957	13	24553944	24881212	1422	10133	-0.29851	0.61734	SPATA13
ENSG00000108515	17	4851387	4860426	8	10280	-0.29867	0.6174	ENO3
ENSG00000134538	12	21284136	21392180	527	10123	-0.29886	0.61748	SLCO1B1
ENSG00000176125	7	100486346	100487339	2	10280	-0.29896	0.61751	UFSP1
ENSG00000147316	8	6264113	6501144	1247	9688	-0.29896	0.61751	MCPH1
ENSG00000267508	19	44886459	44905774	134	9884	-0.29933	0.61766	ZNF285
ENSG00000183154	8	37592279	37594944	1	561	-0.29945	0.6177	RP11-863K10.7
ENSG00000003147	7	8152814	8302317	501	10170	-0.29961	0.61776	ICA1
ENSG00000185272	21	15588451	15600693	75	9926	-0.29966	0.61778	RBM11
ENSG00000073146	22	50528308	50600119	446	10143	-0.29979	0.61783	MOV10L1
ENSG00000139160	12	31800094	31826048	86	9888	-0.29993	0.61789	METTL20
ENSG00000106479	7	149535456	149564568	50	9665	-0.3	0.61791	ZNF862
ENSG00000218823	7	4897364	4901625	13	10145	-0.30017	0.61797	PAPOLB
ENSG00000172795	5	112312399	112356667	136	9957	-0.30029	0.61802	DCP2
ENSG00000181894	19	58637619	58666477	110	10140	-0.30049	0.6181	ZNF329
ENSG00000198642	9	21329670	21335379	10	10241	-0.30051	0.61811	KLHL9
ENSG00000015592	8	27092840	27115937	108	10028	-0.30074	0.61819	STMN4
ENSG00000054277	1	241753404	241840678	110	10002	-0.30098	0.61828	OPN3
ENSG00000172888	3	40566369	40616176	93	9384	-0.30106	0.61832	ZNF621
ENSG00000167523	16	89724210	89737680	61	10026	-0.30127	0.61839	SPATA33
ENSG00000188508	19	35978226	35986460	29	9806	-0.30136	0.61843	KRTDAP
ENSG00000073060	12	125261402	125367214	343	10020	-0.30154	0.6185	SCARB1
ENSG00000181061	3	42798669	42846023	116	9875	-0.30156	0.61851	HIGD1A
ENSG00000266614	18	73971121	73972069	5	10076	-0.3016	0.61852	RP11-94B19.4
ENSG00000106302	7	123469037	123517532	107	9319	-0.30164	0.61854	HYAL4
ENSG00000155636	2	178977151	179003738	66	9752	-0.30187	0.61862	RBM45
ENSG00000116032	19	1000418	1009731	38	10250	-0.30207	0.6187	GRIN3B
ENSG00000205133	8	93895758	94029901	281	9720	-0.30209	0.61871	TRIQK
ENSG00000142675	1	26503894	26516377	31	10261	-0.30239	0.61882	CNKSR1
ENSG00000213424	17	38810917	38821433	18	10236	-0.30242	0.61883	KRT222
ENSG00000170777	9	6328349	6331900	12	9818	-0.3027	0.61894	TPD52L3
ENSG00000132612	16	69345259	69358949	41	10002	-0.30299	0.61905	VPS4A
ENSG00000214305	11	107650219	107652316	10	9113	-0.30304	0.61907	AP001024.1
ENSG00000154143	11	124481386	124490252	4	9145	-0.30313	0.6191	PANX3
ENSG00000102786	13	51928213	52028400	215	8994	-0.30329	0.61917	INTS6
ENSG00000173610	4	70454135	70518965	372	10136	-0.30338	0.6192	UGT2A1
ENSG00000138821	4	103172198	103352415	571	10027	-0.30338	0.6192	SLC39A8
ENSG00000138316	10	72432559	72522197	504	10035	-0.30352	0.61925	ADAMTS14
ENSG00000146263	6	97590037	97731093	310	9943	-0.30386	0.61938	MMS22L
ENSG00000135414	12	56137064	56150911	7	9546	-0.3039	0.6194	GDF11
ENSG00000172345	15	81601394	81616524	49	9957	-0.30404	0.61945	STARD5
ENSG00000258881	2	71166448	71222466	174	10102	-0.3042	0.61951	AC007040.11
ENSG00000186925	21	31913854	31914183	2	10280	-0.30433	0.61956	KRTAP19-6
ENSG00000162923	1	224572845	224624735	102	9600	-0.30446	0.61961	WDR26
ENSG00000108784	17	40688190	40696467	12	9445	-0.30449	0.61962	NAGLU
ENSG00000170523	12	52708085	52715182	57	10268	-0.3046	0.61966	KRT83
ENSG00000150269	11	56229945	56230877	8	9650	-0.30463	0.61968	OR5M9
ENSG00000144026	2	95813075	95831158	11	10176	-0.30541	0.61997	ZNF514
ENSG00000127080	9	95375466	95432547	171	10125	-0.30546	0.61999	IPPK
ENSG00000175097	11	36597124	36619829	73	9944	-0.3057	0.62008	RAG2
ENSG00000123388	12	54366910	54371427	5	10280	-0.30574	0.6201	HOXC11
ENSG00000268208	14	78227711	78228033	3	10280	-0.30604	0.62021	AC008372.1
ENSG00000204653	19	51014857	51017947	9	10259	-0.30609	0.62023	ASPDH
ENSG00000107566	10	101909851	101948091	89	10026	-0.3066	0.62043	ERLIN1
ENSG00000176302	11	118842417	118852001	22	10217	-0.30683	0.62051	FOXR1
ENSG00000072134	17	19118928	19240028	170	7596	-0.30736	0.62071	EPN2
ENSG00000137080	9	21165636	21166659	3	10280	-0.30745	0.62075	IFNA21
ENSG00000196353	3	131252399	132004254	3370	10057	-0.30758	0.6208	CPNE4
ENSG00000227164	20	52105495	52106164	1	10280	-0.30785	0.6209	AL354993.1
ENSG00000243789	15	42120283	42129779	41	9418	-0.30787	0.62091	JMJD7
ENSG00000255275	1	19175767	19247615	317	9685	-0.30791	0.62092	RP13-279N23.2
ENSG00000163958	3	195924320	195938308	103	10070	-0.30789	0.62092	ZDHHC19
ENSG00000108924	17	53342373	53402426	131	10055	-0.3079	0.62092	HLF
ENSG00000142606	1	2522078	2564481	175	9963	-0.30805	0.62098	MMEL1
ENSG00000163249	2	208576264	208626563	127	9864	-0.30816	0.62102	CCNYL1
ENSG00000101162	20	57594309	57601709	13	9653	-0.30821	0.62104	TUBB1
ENSG00000149798	11	65082289	65089900	10	10280	-0.30843	0.62112	CDC42EP2
ENSG00000169515	19	46913629	46916841	9	10280	-0.30886	0.62128	CCDC8
ENSG00000162959	2	32090129	32236299	351	8544	-0.30898	0.62133	MEMO1
ENSG00000182168	4	96083655	96470357	1224	9962	-0.309	0.62134	UNC5C
ENSG00000187017	1	6484848	6521430	104	10208	-0.30905	0.62136	ESPN
ENSG00000158828	1	20959948	20978004	93	10239	-0.30915	0.6214	PINK1
ENSG00000170049	17	7825177	7833121	16	10003	-0.3092	0.62142	KCNAB3
ENSG00000165985	10	16555742	16564004	34	10280	-0.3093	0.62145	C1QL3
ENSG00000245848	19	33790840	33793470	4	10280	-0.30934	0.62147	CEBPA
ENSG00000167195	15	75550940	75562540	1	10280	-0.30942	0.6215	GOLGA6C
ENSG00000130377	19	6135258	6193112	223	10083	-0.3095	0.62153	ACSBG2
ENSG00000164692	7	94023873	94060544	97	10146	-0.30962	0.62157	COL1A2
ENSG00000088280	1	23755056	23811061	137	9956	-0.3098	0.62164	ASAP3
ENSG00000101265	20	4760669	4804291	252	10198	-0.30984	0.62166	RASSF2
ENSG00000231068	21	32090843	32091095	1	10280	-0.30995	0.6217	KRTAP21-3
ENSG00000215021	12	7074490	7079988	8	9759	-0.31027	0.62182	PHB2
ENSG00000214102	7	141408153	141431071	32	9912	-0.31033	0.62185	WEE2
ENSG00000197841	19	35225060	35233777	20	9508	-0.31043	0.62188	ZNF181
ENSG00000205744	19	6467218	6482568	18	10263	-0.31074	0.622	DENND1C
ENSG00000108753	17	36046435	36105237	145	10153	-0.3109	0.62206	HNF1B
ENSG00000169764	2	64068074	64118696	148	9930	-0.31096	0.62208	UGP2
ENSG00000164220	5	75911307	75919259	26	9720	-0.3111	0.62214	F2RL2
ENSG00000187942	1	22138758	22151714	41	10213	-0.31118	0.62217	LDLRAD2
ENSG00000270386	4	70454912	70518967	370	10147	-0.31119	0.62217	UGT2A1
ENSG00000019991	7	81328322	81399754	114	9733	-0.3112	0.62217	HGF
ENSG00000114737	3	50643921	50649262	12	8493	-0.31126	0.6222	CISH
ENSG00000165643	9	138585253	138591374	32	10280	-0.31149	0.62228	SOHLH1
ENSG00000165629	10	7830092	7849778	62	9648	-0.31165	0.62235	ATP5C1
ENSG00000232070	14	21567096	21571883	11	9978	-0.31165	0.62235	TMEM253
ENSG00000163815	3	45043040	45077563	113	10027	-0.31182	0.62241	CLEC3B
ENSG00000162490	1	11751786	11785914	84	10179	-0.31211	0.62252	DRAXIN
ENSG00000167740	17	4046462	4090605	133	9962	-0.31212	0.62253	CYB5D2
ENSG00000134461	10	5903580	5931869	129	10147	-0.31229	0.62259	ANKRD16
ENSG00000121440	3	73431584	73674091	607	9922	-0.31235	0.62261	PDZRN3
ENSG00000134873	13	96085858	96232013	583	10067	-0.31241	0.62264	CLDN10
ENSG00000134709	1	60280458	60342050	111	10004	-0.31252	0.62268	HOOK1
ENSG00000078902	11	1295601	1330884	109	9991	-0.31263	0.62272	TOLLIP
ENSG00000170893	3	129693148	129696781	9	10280	-0.31283	0.6228	TRH
ENSG00000141384	18	23805900	23971649	530	9878	-0.31304	0.62287	TAF4B
ENSG00000157349	16	70323566	70369186	47	8754	-0.31306	0.62288	DDX19B
ENSG00000143819	1	225997794	226033260	139	9940	-0.31312	0.6229	EPHX1
ENSG00000177105	11	3848208	3862213	55	10138	-0.31318	0.62293	RHOG
ENSG00000213088	1	159173097	159176290	16	8845	-0.31323	0.62295	DARC
ENSG00000150526	14	39699435	39722859	74	10001	-0.31357	0.62308	MIA2
ENSG00000117592	1	173446405	173457946	15	10280	-0.31367	0.62312	PRDX6
ENSG00000214756	11	62432781	62435968	4	10280	-0.31406	0.62326	METTL12
ENSG00000197768	9	140145713	140147934	1	10280	-0.31416	0.6233	C9orf173
ENSG00000177234	10	122357721	122359629	4	10280	-0.31418	0.62331	C10orf85
ENSG00000105708	19	19821280	19843906	74	10038	-0.31452	0.62344	ZNF14
ENSG00000151773	13	44398045	44453827	252	9655	-0.31475	0.62352	CCDC122
ENSG00000180287	1	242246288	242687998	1899	9985	-0.31499	0.62362	PLD5
ENSG00000078142	18	39535171	39667794	222	9836	-0.3154	0.62377	PIK3C3
ENSG00000143494	1	213123862	213165379	132	10130	-0.31571	0.62389	VASH2
ENSG00000196092	9	36833272	37034103	782	9909	-0.31571	0.62389	PAX5
ENSG00000104907	19	13215716	13228381	19	10016	-0.31581	0.62393	TRMT1
ENSG00000035928	4	39289076	39367995	150	9720	-0.31587	0.62395	RFC1
ENSG00000130287	19	19322782	19363042	109	10076	-0.31609	0.62403	NCAN
ENSG00000163389	3	119187785	119213555	88	10139	-0.31615	0.62405	POGLUT1
ENSG00000161649	17	41924516	41940997	25	10208	-0.31618	0.62407	CD300LG
ENSG00000230185	9	115196096	115249484	220	9944	-0.31643	0.62416	C9orf147
ENSG00000182983	3	42947223	42960825	26	9696	-0.31661	0.62423	ZNF662
ENSG00000162618	1	79355449	79472403	557	10133	-0.31706	0.6244	ELTD1
ENSG00000198142	2	110371911	110376563	11	10280	-0.31717	0.62444	SOWAHC
ENSG00000116675	1	65713902	65881552	520	10017	-0.31727	0.62448	DNAJC6
ENSG00000260259	16	89749028	89752977	28	9249	-0.31727	0.62448	RP11-368I7.4
ENSG00000168067	11	64556290	64570713	9	9431	-0.31728	0.62449	MAP4K2
ENSG00000100982	20	44563267	44576662	32	9353	-0.31734	0.62451	PCIF1
ENSG00000165949	14	94571182	94583033	50	9514	-0.31751	0.62457	IFI27
ENSG00000268941	20	57209828	57210772	3	10280	-0.31755	0.62459	MGC4294
ENSG00000168306	3	58490863	58523046	67	9935	-0.31762	0.62461	ACOX2
ENSG00000167904	8	56608983	56685966	242	9898	-0.31777	0.62467	TMEM68
ENSG00000100784	14	91336799	91526980	522	9588	-0.31823	0.62485	RPS6KA5
ENSG00000152518	2	43449541	43453748	15	8704	-0.31841	0.62491	ZFP36L2
ENSG00000162670	1	190066792	190446759	845	9881	-0.31877	0.62505	BRINP3
ENSG00000100284	22	35695268	35743985	144	9941	-0.31916	0.6252	TOM1
ENSG00000242265	7	94285637	94299007	23	8827	-0.31922	0.62522	PEG10
ENSG00000163812	3	44956749	45017677	90	9550	-0.31925	0.62523	ZDHHC3
ENSG00000096088	6	41704449	41721847	55	10248	-0.31937	0.62528	PGC
ENSG00000224051	1	1260136	1264277	9	10280	-0.31969	0.6254	GLTPD1
ENSG00000138796	4	108910870	108956331	119	9794	-0.31973	0.62541	HADH
ENSG00000147677	8	117654369	117779164	275	10172	-0.31997	0.6255	EIF3H
ENSG00000170558	18	25530930	25757410	550	10089	-0.32001	0.62552	CDH2
ENSG00000115590	2	102608306	102645006	151	10082	-0.32028	0.62562	IL1R2
ENSG00000055609	7	151832010	152133090	324	7965	-0.32052	0.62571	KMT2C
ENSG00000116871	1	36621180	36646450	28	10280	-0.32061	0.62575	MAP7D1
ENSG00000165383	10	50117528	50143242	155	10010	-0.32063	0.62576	LRRC18
ENSG00000173157	12	43747669	43945724	714	10073	-0.32098	0.62589	ADAMTS20
ENSG00000214688	10	73471458	73497581	55	10147	-0.32152	0.62609	C10orf105
ENSG00000103353	16	23568392	23585710	53	9914	-0.32156	0.62611	UBFD1
ENSG00000155761	1	118496484	118727846	461	9963	-0.32161	0.62612	SPAG17
ENSG00000212725	17	39202793	39203568	7	8906	-0.32175	0.62618	KRTAP2-1
ENSG00000170248	3	33839844	33911194	283	10084	-0.32178	0.62619	PDCD6IP
ENSG00000141956	21	43218385	43299591	435	10162	-0.32189	0.62623	PRDM15
ENSG00000144130	2	113479063	113500456	55	8979	-0.32193	0.62625	NT5DC4
ENSG00000255833	5	134779908	134788089	36	10280	-0.32196	0.62626	TIFAB
ENSG00000156515	10	71029740	71161638	453	10120	-0.32204	0.62629	HK1
ENSG00000096060	6	35541362	35696360	358	9783	-0.32216	0.62633	FKBP5
ENSG00000144455	3	3742498	4508965	3294	10049	-0.32229	0.62638	SUMF1
ENSG00000158987	5	130759614	130970929	367	9738	-0.32236	0.62641	RAPGEF6
ENSG00000196072	10	102033713	102046469	44	10114	-0.32304	0.62667	BLOC1S2
ENSG00000118873	1	220321635	220445796	296	9300	-0.32344	0.62682	RAB3GAP2
ENSG00000172575	15	38780304	38857776	190	9618	-0.32365	0.6269	RASGRP1
ENSG00000149548	11	124824017	124911385	322	9986	-0.32391	0.627	CCDC15
ENSG00000100335	22	39895437	39914137	33	9784	-0.32391	0.627	MIEF1
ENSG00000103671	15	64679947	64747502	132	10108	-0.32418	0.6271	TRIP4
ENSG00000134769	18	32073254	32471808	930	10075	-0.32439	0.62718	DTNA
ENSG00000153563	2	87011729	87035519	74	10244	-0.32456	0.62724	CD8A
ENSG00000163235	2	70674412	70781325	389	9972	-0.32472	0.6273	TGFA
ENSG00000204439	6	31626075	31628549	6	9472	-0.32475	0.62731	C6orf47
ENSG00000176994	17	18218624	18226517	32	10280	-0.32522	0.62749	SMCR8
ENSG00000212126	12	11138512	11139511	3	10280	-0.32535	0.62754	TAS2R50
ENSG00000006555	1	55245385	55266940	67	10180	-0.3254	0.62756	TTC22
ENSG00000153237	2	159027593	159313265	1426	9951	-0.32552	0.62761	CCDC148
ENSG00000157219	7	154862034	154877459	63	9597	-0.32569	0.62767	HTR5A
ENSG00000176208	17	29158988	29222887	186	9032	-0.32603	0.6278	ATAD5
ENSG00000174705	5	171752185	171881527	537	9988	-0.32613	0.62784	SH3PXD2B
ENSG00000160014	19	47104331	47114050	19	10129	-0.32616	0.62785	CALM3
ENSG00000168090	7	99686577	99689823	6	10077	-0.32626	0.62789	COPS6
ENSG00000109906	11	113930315	114121398	551	10056	-0.32626	0.62789	ZBTB16
ENSG00000167925	17	40340817	40346531	4	9039	-0.32663	0.62802	GHDC
ENSG00000072422	10	62629196	62761198	284	9895	-0.32688	0.62812	RHOBTB1
ENSG00000185737	10	83635070	84746935	3426	9961	-0.32714	0.62822	NRG3
ENSG00000179636	14	21492268	21504435	46	10154	-0.32717	0.62823	TPPP2
ENSG00000163701	3	9944296	9958086	43	9886	-0.32728	0.62827	IL17RE
ENSG00000170265	7	148892577	148923339	112	9965	-0.32748	0.62835	ZNF282
ENSG00000177150	18	13663346	13726662	260	10008	-0.32754	0.62837	FAM210A
ENSG00000269846	20	35724188	35725581	1	5746	-0.32762	0.6284	RBL1
ENSG00000116729	1	68564142	68698803	563	9863	-0.32786	0.62849	WLS
ENSG00000137463	4	140187317	140201492	38	9146	-0.32794	0.62852	MGARP
ENSG00000048540	12	16701307	16763528	31	9860	-0.32843	0.62871	LMO3
ENSG00000111305	12	13236494	13256619	20	10165	-0.32848	0.62872	GSG1
ENSG00000109851	11	20177701	20182159	6	8836	-0.32893	0.6289	DBX1
ENSG00000144452	2	215796266	216003151	526	9742	-0.32906	0.62895	ABCA12
ENSG00000255398	12	123199303	123201439	17	9804	-0.3295	0.62911	HCAR3
ENSG00000212933	21	46074130	46074576	2	10280	-0.32961	0.62915	KRTAP12-4
ENSG00000176871	12	118470712	118500235	76	9792	-0.33013	0.62935	WSB2
ENSG00000065150	13	98605912	98676551	107	10280	-0.33042	0.62946	IPO5
ENSG00000173559	2	192542794	192561385	21	9077	-0.33066	0.62955	NABP1
ENSG00000164116	4	156587863	156653501	211	9975	-0.33071	0.62957	GUCY1A3
ENSG00000198478	6	80341000	80413372	226	9759	-0.33101	0.62968	SH3BGRL2
ENSG00000070476	3	126156444	126194762	149	9664	-0.33104	0.62969	ZXDC
ENSG00000020922	11	94152895	94227074	216	7754	-0.33115	0.62974	MRE11A
ENSG00000143458	1	151043054	151098018	147	9990	-0.33158	0.6299	GABPB2
ENSG00000167657	19	3958451	3971121	25	10280	-0.33166	0.62993	DAPK3
ENSG00000269360	15	93749295	93751277	3	10280	-0.33174	0.62996	AC112693.2
ENSG00000144724	3	61547243	62283288	2500	9812	-0.33179	0.62998	PTPRG
ENSG00000260861	20	1520790	1600655	148	9986	-0.33185	0.63	RP4-576H24.4
ENSG00000108179	10	81107225	81115093	16	10072	-0.3321	0.63009	PPIF
ENSG00000134910	11	125461607	125495110	160	10058	-0.33232	0.63018	STT3A
ENSG00000060138	12	10851683	10875911	72	9567	-0.33235	0.63019	YBX3
ENSG00000118200	1	200708686	200829832	359	9554	-0.33277	0.63035	CAMSAP2
ENSG00000113595	5	64885507	64921802	137	10181	-0.33284	0.63037	TRIM23
ENSG00000182979	14	105886159	105937066	1	10280	-0.33291	0.6304	MTA1
ENSG00000163283	2	233243244	233247599	20	9896	-0.33296	0.63042	ALPP
ENSG00000164556	7	38724946	38726637	8	10280	-0.33296	0.63042	FAM183B
ENSG00000182255	11	30031288	30038570	11	10028	-0.33311	0.63047	KCNA4
ENSG00000163644	4	89178772	89205921	31	9271	-0.33313	0.63048	PPM1K
ENSG00000188483	9	131937835	131940540	3	10280	-0.33319	0.63051	IER5L
ENSG00000145780	5	114856608	114880591	35	10222	-0.33323	0.63052	FEM1C
ENSG00000155011	4	107842959	108204963	1009	10042	-0.33325	0.63053	DKK2
ENSG00000144031	2	71205510	71212626	21	9678	-0.33354	0.63064	ANKRD53
ENSG00000099817	19	1086594	1095598	13	9558	-0.3337	0.6307	POLR2E
ENSG00000104228	8	27142404	27168836	51	9300	-0.33373	0.63071	TRIM35
ENSG00000142227	19	48824766	48833810	39	9987	-0.3339	0.63077	EMP3
ENSG00000100461	14	23369854	23388393	63	9985	-0.33418	0.63088	RBM23
ENSG00000154553	4	186422851	186456766	65	10066	-0.33437	0.63095	PDLIM3
ENSG00000128254	22	32329507	32341504	54	9788	-0.33448	0.63099	C22orf24
ENSG00000185559	14	101192042	101201539	21	10231	-0.33468	0.63107	DLK1
ENSG00000204186	2	207139387	207179148	85	8121	-0.33472	0.63108	ZDBF2
ENSG00000185760	6	73331520	73908574	1559	10003	-0.3354	0.63134	KCNQ5
ENSG00000181609	11	5509915	5510979	9	10280	-0.33555	0.63139	OR52D1
ENSG00000166313	11	6416355	6440644	26	10055	-0.33564	0.63143	APBB1
ENSG00000006116	16	24266874	24374122	390	9851	-0.33572	0.63146	CACNG3
ENSG00000075568	2	98372799	98612388	590	9961	-0.33604	0.63158	TMEM131
ENSG00000130204	19	45393826	45406946	54	10014	-0.33613	0.63161	TOMM40
ENSG00000185745	10	91152303	91163745	35	10125	-0.33629	0.63167	IFIT1
ENSG00000111335	12	113416200	113449528	100	9754	-0.33645	0.63173	OAS2
ENSG00000165555	14	77860364	77889860	65	10115	-0.33656	0.63178	NOXRED1
ENSG00000107623	10	48425815	48438976	40	9920	-0.33664	0.63181	GDF10
ENSG00000163825	3	46538981	46542439	12	10280	-0.33687	0.63189	RTP3
ENSG00000137770	15	44719432	44821236	182	9761	-0.33706	0.63196	CTDSPL2
ENSG00000135722	16	67193834	67198473	3	10280	-0.33711	0.63198	FBXL8
ENSG00000073756	1	186640923	186649559	18	10073	-0.33761	0.63217	PTGS2
ENSG00000003989	8	17354597	17428082	357	10074	-0.33768	0.6322	SLC7A2
ENSG00000004059	7	127228399	127231759	12	8998	-0.33834	0.63245	ARF5
ENSG00000120008	10	122610687	122669036	270	10137	-0.3385	0.63251	WDR11
ENSG00000105509	19	52216365	52227247	36	10280	-0.33864	0.63256	HAS1
ENSG00000164825	8	6728097	6735544	91	10004	-0.33892	0.63266	DEFB1
ENSG00000186474	19	51532348	51538486	13	10280	-0.33897	0.63268	KLK12
ENSG00000103089	16	74746853	74808729	238	10100	-0.33902	0.6327	FA2H
ENSG00000116260	1	180123969	180173165	232	9646	-0.33906	0.63272	QSOX1
ENSG00000167962	16	2047655	2059824	58	9846	-0.3393	0.63281	ZNF598
ENSG00000176230	14	20585566	20586597	3	8888	-0.33939	0.63284	OR4K17
ENSG00000186231	6	97372605	97588630	829	9506	-0.33968	0.63295	KLHL32
ENSG00000161010	5	179261436	179289173	121	9732	-0.3399	0.63303	C5orf45
ENSG00000132130	17	35294084	35301917	17	9469	-0.34006	0.63309	LHX1
ENSG00000108691	17	32582304	32584222	3	10280	-0.34011	0.63311	CCL2
ENSG00000146067	5	176946789	176981542	55	10165	-0.34048	0.63325	FAM193B
ENSG00000109686	4	152023903	152246784	645	9825	-0.34049	0.63326	SH3D19
ENSG00000183527	21	40546695	40555777	44	10280	-0.34058	0.63329	PSMG1
ENSG00000184321	11	5423827	5424777	13	10280	-0.3406	0.6333	OR51J1
ENSG00000152463	10	15074226	15115851	200	10211	-0.34123	0.63353	OLAH
ENSG00000118690	6	109169619	109295186	357	10029	-0.34124	0.63354	ARMC2
ENSG00000198843	3	150320662	150348222	71	9814	-0.34161	0.63368	SELT
ENSG00000171860	12	8210898	8219067	13	10005	-0.34165	0.63369	C3AR1
ENSG00000165837	13	46108657	46189874	244	9444	-0.34165	0.63369	FAM194B
ENSG00000154975	17	49707674	50237377	1389	9881	-0.34163	0.63369	CA10
ENSG00000188186	7	99746530	99753567	10	8113	-0.34174	0.63373	LAMTOR4
ENSG00000104059	15	29412457	29862927	1387	10186	-0.3418	0.63375	FAM189A1
ENSG00000183310	1	248737022	248738080	1	10280	-0.34193	0.6338	OR2T34
ENSG00000141524	17	76106539	76128488	9	9976	-0.34193	0.6338	TMC6
ENSG00000173762	17	80272744	80275478	6	10280	-0.34195	0.63381	CD7
ENSG00000113108	5	139937853	139973337	44	9938	-0.34201	0.63383	APBB3
ENSG00000122705	9	36190853	36304778	371	9917	-0.34231	0.63394	CLTA
ENSG00000206418	18	8609443	8639379	97	10225	-0.3423	0.63394	RAB12
ENSG00000100373	22	45680863	45691755	34	10040	-0.34245	0.63399	UPK3A
ENSG00000138347	10	69865912	69971774	483	10038	-0.34302	0.63421	MYPN
ENSG00000185946	1	104068313	104097861	32	10130	-0.34309	0.63423	RNPC3
ENSG00000185069	12	53161939	53171129	31	9950	-0.34314	0.63425	KRT76
ENSG00000138035	2	55861400	55921045	267	9860	-0.34327	0.6343	PNPT1
ENSG00000102910	16	48278207	48397033	158	9902	-0.34358	0.63442	LONP2
ENSG00000059122	16	2961938	3001209	216	10002	-0.34363	0.63444	FLYWCH1
ENSG00000173480	19	58411664	58427978	55	9483	-0.34405	0.6346	ZNF417
ENSG00000158286	1	6265535	6281359	6	10280	-0.34419	0.63465	RNF207
ENSG00000171864	20	4702556	4709106	19	9969	-0.34419	0.63465	PRND
ENSG00000183313	11	6007122	6008215	10	10280	-0.34432	0.6347	OR52L1
ENSG00000186326	19	33166313	33169206	13	10280	-0.34436	0.63471	RGS9BP
ENSG00000248485	1	161228517	161255240	119	10123	-0.34441	0.63473	PCP4L1
ENSG00000125656	19	6361463	6368919	32	9822	-0.3444	0.63473	CLPP
ENSG00000143951	2	63348518	64054977	1854	9776	-0.34452	0.63477	WDPCP
ENSG00000124766	6	21593972	21598847	3	5798	-0.3445	0.63477	SOX4
ENSG00000186354	9	91605778	91611055	15	9076	-0.34475	0.63486	C9orf47
ENSG00000268059	6	13615728	13621126	6	10280	-0.34496	0.63494	AL441883.1
ENSG00000196581	1	4714792	4852594	620	10117	-0.34506	0.63497	AJAP1
ENSG00000173548	15	75940247	75954642	22	9682	-0.34504	0.63497	SNX33
ENSG00000183111	5	148931510	149014531	283	10008	-0.34523	0.63504	ARHGEF37
ENSG00000173409	1	231114727	231136341	80	9787	-0.34559	0.63518	ARV1
ENSG00000151778	13	44947801	44971850	34	10219	-0.34562	0.63519	SERP2
ENSG00000100023	22	22006559	22054304	238	10069	-0.34565	0.6352	PPIL2
ENSG00000072071	19	14260750	14316999	66	10091	-0.3458	0.63525	LPHN1
ENSG00000213203	7	150413645	150421372	25	9679	-0.34583	0.63527	GIMAP1
ENSG00000205808	9	4662298	4665256	2	10280	-0.34591	0.63529	PPAPDC2
ENSG00000160055	1	32680073	32687972	12	9663	-0.34659	0.63555	TMEM234
ENSG00000118407	6	76001575	76203454	347	9758	-0.34658	0.63555	FILIP1
ENSG00000162066	16	2570358	2581423	2	9260	-0.34667	0.63558	AMDHD2
ENSG00000154719	21	26957968	26979829	113	9955	-0.34676	0.63561	MRPL39
ENSG00000122779	7	138145079	138274738	232	10023	-0.34677	0.63562	TRIM24
ENSG00000143515	1	154298029	154323783	73	10128	-0.34714	0.63576	ATP8B2
ENSG00000227839	1	50459990	50461874	4	10125	-0.34732	0.63582	AL645730.2
ENSG00000091127	7	105080108	105162714	299	9993	-0.34731	0.63582	PUS7
ENSG00000110076	11	64373646	64490660	165	9790	-0.34738	0.63585	NRXN2
ENSG00000127083	9	95176527	95186743	27	9255	-0.34743	0.63587	OMD
ENSG00000102908	16	69598997	69738569	343	10181	-0.34758	0.63592	NFAT5
ENSG00000140961	16	83981887	83999937	62	10280	-0.34765	0.63595	OSGIN1
ENSG00000101670	18	47087069	47119272	88	9847	-0.3478	0.636	LIPG
ENSG00000186510	1	16345370	16360545	91	10145	-0.34787	0.63603	CLCNKA
ENSG00000186862	10	102767440	102790890	47	9841	-0.34808	0.63611	PDZD7
ENSG00000167862	17	73008765	73017356	30	10280	-0.34858	0.6363	ICT1
ENSG00000149646	20	34556512	34618622	102	10023	-0.34865	0.63632	CNBD2
ENSG00000143374	1	150459887	150480078	79	10126	-0.34871	0.63635	TARS2
ENSG00000104368	8	42032236	42065242	64	9810	-0.34875	0.63636	PLAT
ENSG00000136869	9	120466610	120479149	28	9989	-0.34878	0.63637	TLR4
ENSG00000030582	17	42422614	42430470	13	9583	-0.34887	0.63641	GRN
ENSG00000109046	17	25621102	25640657	54	9445	-0.34922	0.63654	WSB1
ENSG00000169344	16	20344374	20367623	68	9736	-0.34928	0.63656	UMOD
ENSG00000035681	8	59496063	59572403	206	9471	-0.34965	0.6367	NSMAF
ENSG00000163660	3	156864297	156878549	31	9657	-0.35	0.63683	CCNL1
ENSG00000172660	17	34136459	34191619	135	10126	-0.35011	0.63687	TAF15
ENSG00000124731	6	41235664	41254457	83	7618	-0.35035	0.63696	TREM1
ENSG00000167600	19	41698954	41713444	34	10272	-0.35038	0.63697	CYP2S1
ENSG00000170615	7	102993177	103086624	230	10065	-0.35068	0.63709	SLC26A5
ENSG00000232671	1	151252500	151254405	6	9080	-0.35105	0.63722	RP11-126K1.2
ENSG00000217236	2	175199674	175203220	17	10231	-0.35103	0.63722	SP9
ENSG00000171953	17	17880723	17942523	102	9670	-0.35113	0.63725	ATPAF2
ENSG00000108375	17	56429861	56494956	130	9608	-0.35122	0.63729	RNF43
ENSG00000213859	17	7255208	7258258	1	10280	-0.35125	0.6373	KCTD11
ENSG00000187612	11	55681126	55682058	9	10280	-0.35142	0.63736	OR5W2
ENSG00000123349	12	53689075	53693234	11	8681	-0.35184	0.63752	PFDN5
ENSG00000180644	10	72357104	72362531	15	9906	-0.35186	0.63753	PRF1
ENSG00000131142	19	8117651	8127534	49	10280	-0.3523	0.63769	CCL25
ENSG00000233412	3	97887544	97888485	10	10046	-0.3524	0.63773	OR5H15
ENSG00000163687	3	58177984	58200424	90	10068	-0.35251	0.63777	DNASE1L3
ENSG00000010244	17	30677136	30708905	56	9986	-0.35278	0.63787	ZNF207
ENSG00000214681	3	51907737	51909600	3	9973	-0.3528	0.63788	IQCF5
ENSG00000164134	4	140222609	140341187	297	8945	-0.35295	0.63794	NAA15
ENSG00000186970	21	31812597	31813070	1	10280	-0.35312	0.638	KRTAP15-1
ENSG00000135451	12	49717019	49725514	25	7491	-0.35335	0.63809	TROAP
ENSG00000242485	1	1337288	1342693	13	9460	-0.35358	0.63817	MRPL20
ENSG00000170899	6	52842751	52860176	109	10046	-0.35398	0.63832	GSTA4
ENSG00000165684	9	139270029	139293249	79	10270	-0.354	0.63833	SNAPC4
ENSG00000163125	1	150335567	150449042	418	10162	-0.35408	0.63836	RPRD2
ENSG00000176974	17	18231187	18266856	115	10101	-0.3547	0.63859	SHMT1
ENSG00000053372	1	19578033	19586622	58	10280	-0.35471	0.6386	MRTO4
ENSG00000007933	1	171060018	171086959	134	10076	-0.35471	0.6386	FMO3
ENSG00000100426	22	50247490	50283726	151	9531	-0.35499	0.6387	ZBED4
ENSG00000166211	12	101869199	101880775	37	10280	-0.35513	0.63875	SPIC
ENSG00000206102	21	32410478	32410795	1	10280	-0.35579	0.639	KRTAP19-8
ENSG00000059769	9	114393632	114432508	178	10099	-0.35596	0.63907	DNAJC25
ENSG00000244115	9	114393666	114432509	178	10099	-0.35596	0.63907	DNAJC25-GNG10
ENSG00000008018	6	170844205	170862429	63	10137	-0.35637	0.63922	PSMB1
ENSG00000145476	4	187112674	187134610	108	10275	-0.35648	0.63926	CYP4V2
ENSG00000164713	7	97881691	97937162	177	9925	-0.35668	0.63933	BRI3
ENSG00000165630	10	13628927	13672868	113	9899	-0.35716	0.63951	PRPF18
ENSG00000122042	13	30338508	30424821	257	9825	-0.35721	0.63953	UBL3
ENSG00000188368	19	42806250	42814973	8	10280	-0.35719	0.63953	PRR19
ENSG00000196376	6	118228689	118638839	1298	9539	-0.35728	0.63956	SLC35F1
ENSG00000168461	18	9708162	9862548	552	10110	-0.35732	0.63957	RAB31
ENSG00000162961	2	32092878	32264881	442	8339	-0.35738	0.6396	DPY30
ENSG00000104140	15	41164412	41166487	1	10280	-0.35739	0.6396	RHOV
ENSG00000142546	19	50058968	50093519	86	9908	-0.35755	0.63966	NOSIP
ENSG00000140873	16	77281710	77469011	1149	9987	-0.3576	0.63968	ADAMTS18
ENSG00000119979	10	120863598	120897496	100	9997	-0.35779	0.63975	FAM45A
ENSG00000140470	15	100511794	100882210	1957	9989	-0.35804	0.63984	ADAMTS17
ENSG00000117266	1	205473723	205501921	127	10069	-0.35822	0.63991	CDK18
ENSG00000173597	4	70586880	70653679	220	10024	-0.35836	0.63996	SULT1B1
ENSG00000106809	9	95146249	95166978	54	10220	-0.35852	0.64002	OGN
ENSG00000170271	5	154198051	154238812	78	10085	-0.35859	0.64005	FAXDC2
ENSG00000094755	5	170190354	170241051	164	9928	-0.35874	0.6401	GABRP
ENSG00000169896	16	31271311	31344213	194	10168	-0.35896	0.64019	ITGAM
ENSG00000214397	15	100255908	100258029	6	10280	-0.36041	0.64073	DKFZP779J2370
ENSG00000134830	19	47835404	47846606	38	4615	-0.36047	0.64075	C5AR2
ENSG00000180974	11	5905501	5906527	7	10280	-0.36058	0.64079	OR52E4
ENSG00000175893	9	14611069	14693469	421	9796	-0.36063	0.64081	ZDHHC21
ENSG00000158156	1	28285973	28294607	19	8883	-0.36101	0.64096	XKR8
ENSG00000181903	11	55432614	55433671	1	10280	-0.36113	0.641	OR4C6
ENSG00000165516	14	50234326	50249909	21	9330	-0.36121	0.64103	KLHDC2
ENSG00000125898	20	814358	838106	64	10254	-0.36132	0.64107	FAM110A
ENSG00000198585	3	131100515	131107674	9	8022	-0.36146	0.64112	NUDT16
ENSG00000088038	19	54641444	54659419	21	9981	-0.36162	0.64118	CNOT3
ENSG00000125538	2	113587328	113594480	17	9721	-0.36171	0.64121	IL1B
ENSG00000126562	17	40932696	40948954	10	8589	-0.36175	0.64123	WNK4
ENSG00000164938	8	95938200	95961639	80	9162	-0.36192	0.6413	TP53INP1
ENSG00000196335	7	23749786	23872132	495	9888	-0.36196	0.64131	STK31
ENSG00000184517	16	75182390	75206134	118	10056	-0.36199	0.64132	ZFP1
ENSG00000204514	19	58360099	58400442	143	9816	-0.3621	0.64136	ZNF814
ENSG00000231274	19	56052023	56056909	12	8422	-0.36214	0.64138	SBK3
ENSG00000177300	4	184239220	184241927	3	4714	-0.36239	0.64147	CLDN22
ENSG00000057252	1	179262925	179327815	331	10100	-0.36242	0.64148	SOAT1
ENSG00000142484	17	4675179	4686506	38	9654	-0.36262	0.64155	TM4SF5
ENSG00000149564	11	124622026	124632186	16	8927	-0.36271	0.64159	ESAM
ENSG00000171357	1	46669006	46686933	33	9634	-0.36274	0.6416	LURAP1
ENSG00000198739	10	68685764	68859588	503	10110	-0.36275	0.6416	LRRTM3
ENSG00000105219	19	40728115	40732597	11	9378	-0.36279	0.64162	CNTD2
ENSG00000095951	6	12008995	12165232	489	9840	-0.36285	0.64164	HIVEP1
ENSG00000127445	19	9945933	9960358	28	9673	-0.36288	0.64165	PIN1
ENSG00000149443	20	18790372	18810797	72	9298	-0.36299	0.6417	C20orf78
ENSG00000180483	20	29964967	29978406	42	10237	-0.36331	0.64181	DEFB119
ENSG00000197079	17	39632941	39637392	17	10280	-0.36346	0.64187	KRT35
ENSG00000167895	17	76126851	76139049	25	10280	-0.36347	0.64187	TMC8
ENSG00000116903	1	231468480	231473598	11	10190	-0.3636	0.64192	EXOC8
ENSG00000182393	19	39786965	39789313	2	10280	-0.36364	0.64194	IFNL1
ENSG00000116285	1	8064464	8086368	38	10010	-0.36375	0.64198	ERRFI1
ENSG00000115155	2	26680071	26781566	290	9879	-0.364	0.64207	OTOF
ENSG00000120756	3	142315229	142432506	303	10196	-0.36405	0.64209	PLS1
ENSG00000162869	2	48667737	48742525	276	9111	-0.36418	0.64214	PPP1R21
ENSG00000158528	7	94536514	94925727	800	9831	-0.36426	0.64217	PPP1R9A
ENSG00000159882	19	44507100	44518078	23	10093	-0.36451	0.64226	ZNF230
ENSG00000164172	5	52391509	52405893	65	10061	-0.36487	0.6424	MOCS2
ENSG00000173171	1	155178490	155183615	6	10280	-0.36493	0.64242	MTX1
ENSG00000181873	1	228353516	228369958	27	8928	-0.36512	0.64249	IBA57
ENSG00000105372	19	42363988	42376994	29	9932	-0.36518	0.64251	RPS19
ENSG00000176749	17	30813637	30818274	4	7855	-0.3652	0.64252	CDK5R1
ENSG00000123444	11	47593749	47600567	7	9907	-0.36543	0.6426	KBTBD4
ENSG00000130956	9	99212483	99253618	91	9999	-0.3655	0.64263	HABP4
ENSG00000120563	10	29577990	29607257	196	9811	-0.36553	0.64264	LYZL1
ENSG00000255819	12	10524952	10562745	114	10274	-0.36561	0.64267	KLRC4-KLRK1
ENSG00000160404	9	130493803	130497604	13	10125	-0.3661	0.64286	TOR2A
ENSG00000272297	4	187347700	187476464	634	10094	-0.36628	0.64292	RP11-215A19.2
ENSG00000105518	19	11453452	11457194	3	7549	-0.36641	0.64297	TMEM205
ENSG00000158315	1	39351479	39407471	200	10150	-0.3667	0.64308	RHBDL2
ENSG00000173482	18	7566780	8406859	2377	9743	-0.36672	0.64309	PTPRM
ENSG00000122965	12	114254543	114404176	707	10215	-0.36691	0.64316	RBM19
ENSG00000212658	17	39458078	39459103	4	10280	-0.36701	0.64319	KRTAP29-1
ENSG00000119408	9	127019885	127115586	235	10076	-0.36713	0.64324	NEK6
ENSG00000164093	4	111538579	111563279	38	10273	-0.36736	0.64333	PITX2
ENSG00000049246	1	7844380	7905237	269	10034	-0.36777	0.64348	PER3
ENSG00000104299	8	28625178	28747759	260	10056	-0.36791	0.64353	INTS9
ENSG00000158106	8	144451057	144466390	47	9995	-0.36791	0.64353	RHPN1
ENSG00000198818	6	166733216	166756079	51	10280	-0.36799	0.64356	SFT2D1
ENSG00000135413	12	55024595	55028679	1	10280	-0.36837	0.6437	LACRT
ENSG00000185305	5	53179775	53606412	1651	9885	-0.36839	0.64371	ARL15
ENSG00000132881	1	16558195	16563657	17	9444	-0.3687	0.64383	RSG1
ENSG00000132603	16	69373333	69377014	12	10280	-0.36886	0.64388	NIP7
ENSG00000131943	19	30191721	30206364	54	10280	-0.36888	0.64389	C19orf12
ENSG00000183401	19	11455360	11465620	13	9650	-0.3689	0.6439	CCDC159
ENSG00000144834	3	111717511	111732734	90	10087	-0.36905	0.64396	TAGLN3
ENSG00000150594	10	112836790	112840658	5	10280	-0.3691	0.64397	ADRA2A
ENSG00000162576	1	1288069	1297157	23	10097	-0.36928	0.64404	MXRA8
ENSG00000112212	6	41010293	41012076	3	10280	-0.3693	0.64405	TSPO2
ENSG00000170955	11	6340176	6341877	7	10224	-0.36931	0.64405	PRKCDBP
ENSG00000060491	20	61436187	61445352	21	9588	-0.3693	0.64405	OGFR
ENSG00000142871	1	86046444	86049645	6	10214	-0.36932	0.64406	CYR61
ENSG00000159496	22	24030323	24041363	24	10099	-0.36934	0.64406	RGL4
ENSG00000177302	17	18174742	18218321	109	10267	-0.36968	0.64419	TOP3A
ENSG00000121377	12	10954131	10955226	1	10280	-0.36971	0.6442	TAS2R7
ENSG00000042445	2	85569211	85581743	37	9613	-0.36996	0.6443	RETSAT
ENSG00000105176	19	30414551	30506611	132	9907	-0.37005	0.64433	URI1
ENSG00000011638	16	21169698	21191937	56	10087	-0.37038	0.64445	TMEM159
ENSG00000133317	11	63273556	63284246	14	10234	-0.37046	0.64448	LGALS12
ENSG00000165131	7	142636440	142637955	6	9502	-0.37054	0.64451	C7orf34
ENSG00000183439	4	165875598	165898820	63	10115	-0.3706	0.64453	TRIM61
ENSG00000103018	16	69458428	69500169	164	10020	-0.37066	0.64455	CYB5B
ENSG00000102886	16	30116131	30125177	19	9214	-0.37085	0.64463	GDPD3
ENSG00000014216	11	64948037	64979477	73	10241	-0.3711	0.64472	CAPN1
ENSG00000139200	12	6802958	6809966	4	8367	-0.37125	0.64478	PIANP
ENSG00000159200	21	35885440	35987441	524	10132	-0.37128	0.64478	RCAN1
ENSG00000025293	20	34359896	34538303	503	10069	-0.37136	0.64482	PHF20
ENSG00000203733	6	142454227	142456288	4	7875	-0.37144	0.64484	GJE1
ENSG00000172653	17	34181955	34195895	30	9931	-0.37163	0.64492	C17orf66
ENSG00000269468	1	17655507	17676070	153	10211	-0.37166	0.64493	AC004824.2
ENSG00000136098	13	52706775	52733996	88	9651	-0.37178	0.64497	NEK3
ENSG00000116044	2	178092323	178257425	479	9483	-0.37209	0.64509	NFE2L2
ENSG00000198270	12	112369086	112450970	155	10140	-0.37213	0.6451	TMEM116
ENSG00000161798	12	50355653	50359464	2	10280	-0.3722	0.64513	AQP5
ENSG00000221996	11	4388493	4389616	3	10280	-0.37247	0.64523	OR52B4
ENSG00000168334	3	39224701	39234087	16	10048	-0.3725	0.64524	XIRP1
ENSG00000141385	18	12328943	12377313	123	9906	-0.37254	0.64526	AFG3L2
ENSG00000104853	19	45457842	45496599	120	10117	-0.3726	0.64528	CLPTM1
ENSG00000186439	6	123537483	123958238	1458	10003	-0.37264	0.64529	TRDN
ENSG00000165644	10	76993727	76995788	2	9859	-0.37266	0.6453	COMTD1
ENSG00000170190	17	73083822	73102257	106	10101	-0.37269	0.64531	SLC16A5
ENSG00000172426	6	43612783	43640336	97	10130	-0.37302	0.64543	RSPH9
ENSG00000117899	15	81239667	81282219	98	10280	-0.37336	0.64556	MESDC2
ENSG00000169507	2	165752696	165812035	215	9893	-0.37341	0.64558	SLC38A11
ENSG00000165434	11	74041363	74109518	221	10015	-0.37352	0.64562	PGM2L1
ENSG00000151617	4	148402069	148466106	147	9841	-0.37413	0.64585	EDNRA
ENSG00000244025	21	31863782	31864275	1	10280	-0.37427	0.6459	KRTAP19-3
ENSG00000129455	19	51499263	51505967	25	10280	-0.37453	0.646	KLK8
ENSG00000171124	19	5842899	5851485	21	10168	-0.37463	0.64603	FUT3
ENSG00000128596	7	128430811	128462186	68	9851	-0.37483	0.64611	CCDC136
ENSG00000136243	7	23221446	23240630	69	9995	-0.37496	0.64616	NUPL2
ENSG00000099219	9	5765076	5833117	184	10047	-0.37519	0.64624	ERMP1
ENSG00000149547	11	125439112	125454575	46	8939	-0.37532	0.64629	EI24
ENSG00000140600	15	84115980	84287495	483	9956	-0.37534	0.6463	SH3GL3
ENSG00000101049	20	42187608	42216877	57	10075	-0.37542	0.64633	SGK2
ENSG00000100632	14	69846848	69865344	56	10270	-0.37579	0.64646	ERH
ENSG00000131845	19	57862675	57871266	33	9924	-0.37595	0.64652	ZNF304
ENSG00000108061	10	112679301	112773425	194	10072	-0.37607	0.64657	SHOC2
ENSG00000105370	19	51883163	51891214	22	10280	-0.37607	0.64657	LIM2
ENSG00000167315	18	47309869	47340330	83	9966	-0.37611	0.64658	ACAA2
ENSG00000136051	12	105501102	105562912	177	10047	-0.37614	0.64659	KIAA1033
ENSG00000152291	2	85545147	85555548	43	9788	-0.37615	0.6466	TGOLN2
ENSG00000126773	14	60558629	60635851	225	10080	-0.37622	0.64662	PCNXL4
ENSG00000009780	1	28052490	28089633	67	10095	-0.37633	0.64666	FAM76A
ENSG00000164087	3	52109269	52188706	78	9664	-0.3764	0.64669	POC1A
ENSG00000182898	1	152056620	152061540	1	10280	-0.37643	0.6467	TCHHL1
ENSG00000198203	2	108905095	108926371	79	9904	-0.37658	0.64676	SULT1C2
ENSG00000204033	10	85980254	85985345	19	10253	-0.37663	0.64678	LRIT2
ENSG00000184445	12	123011793	123110943	224	9877	-0.37668	0.64679	KNTC1
ENSG00000165646	10	119000604	119038941	117	10278	-0.37683	0.64685	SLC18A2
ENSG00000198824	13	115079988	115092796	32	9474	-0.37693	0.64689	CHAMP1
ENSG00000154165	3	98250743	98251960	2	10280	-0.37696	0.6469	GPR15
ENSG00000146540	7	1036622	1177896	835	9918	-0.37702	0.64692	C7orf50
ENSG00000268926	9	98534605	98537013	10	10280	-0.37731	0.64703	DKFZP434H0512
ENSG00000244411	11	71238313	71239210	2	10280	-0.37757	0.64712	KRTAP5-7
ENSG00000108474	17	16120505	16252115	315	9704	-0.3776	0.64714	PIGL
ENSG00000110583	11	63706431	63724800	46	9811	-0.37797	0.64727	NAA40
ENSG00000174595	7	130417401	130418888	6	10280	-0.37798	0.64728	KLF14
ENSG00000101470	20	44451853	44462384	34	9844	-0.37826	0.64738	TNNC2
ENSG00000130176	19	11649532	11661138	47	7594	-0.37827	0.64739	CNN1
ENSG00000162688	1	100315640	100389579	312	10079	-0.37839	0.64743	AGL
ENSG00000164879	8	86285665	86361269	145	9096	-0.37861	0.64751	CA3
ENSG00000115592	2	219687106	219696809	4	10280	-0.3787	0.64754	PRKAG3
ENSG00000175756	1	1309110	1310875	7	9960	-0.37873	0.64756	AURKAIP1
ENSG00000182580	3	184279572	184300197	66	10015	-0.37876	0.64757	EPHB3
ENSG00000074603	15	65734801	65810042	204	10084	-0.3789	0.64762	DPP8
ENSG00000156017	9	77595936	77643339	101	9742	-0.37911	0.6477	C9orf41
ENSG00000188342	13	45694650	45858237	350	9696	-0.37913	0.6477	GTF2F2
ENSG00000108001	10	131633547	131762105	92	10277	-0.37931	0.64777	EBF3
ENSG00000174080	11	66330934	66336312	15	10280	-0.37945	0.64782	CTSF
ENSG00000134283	12	42632249	42853517	686	10050	-0.37956	0.64786	PPHLN1
ENSG00000110063	11	126173647	126215644	151	10042	-0.37976	0.64794	DCPS
ENSG00000152102	2	131805449	131851033	39	9590	-0.38003	0.64804	FAM168B
ENSG00000123485	2	234742062	234763212	83	10220	-0.38023	0.64811	HJURP
ENSG00000089169	12	113008184	113336686	639	9887	-0.38028	0.64813	RPH3A
ENSG00000171812	1	36560837	36590821	63	10147	-0.38032	0.64814	COL8A2
ENSG00000132357	5	40841286	40860275	46	10064	-0.38039	0.64817	CARD6
ENSG00000165271	9	33461439	33473928	29	10280	-0.38039	0.64817	NOL6
ENSG00000176401	19	40021630	40023494	7	10280	-0.38039	0.64817	EID2B
ENSG00000143393	1	151264273	151300191	67	7416	-0.38051	0.64822	PI4KB
ENSG00000196224	11	1628795	1629693	7	10280	-0.38055	0.64823	KRTAP5-3
ENSG00000266733	17	28884130	28890511	13	10280	-0.38088	0.64835	TBC1D29
ENSG00000111652	12	6832907	6841041	29	10280	-0.38094	0.64838	COPS7A
ENSG00000177374	17	1957448	1962981	12	10103	-0.3811	0.64844	HIC1
ENSG00000110195	11	71900602	71907345	21	7958	-0.38117	0.64846	FOLR1
ENSG00000186666	12	50231573	50236912	13	9754	-0.38134	0.64852	BCDIN3D
ENSG00000124657	6	27925019	27925960	3	10280	-0.38156	0.64861	OR2B6
ENSG00000168124	16	3254247	3255188	3	10280	-0.38171	0.64866	OR1F1
ENSG00000213809	12	10524952	10544473	57	10274	-0.38172	0.64867	KLRK1
ENSG00000116748	1	115215719	115238239	72	9948	-0.38175	0.64868	AMPD1
ENSG00000074696	15	65822756	65870687	112	10076	-0.38183	0.64871	PTPLAD1
ENSG00000118217	1	161736084	161933860	623	9792	-0.38195	0.64875	ATF6
ENSG00000186965	21	31859362	31859755	1	10280	-0.38208	0.6488	KRTAP19-2
ENSG00000138767	4	78634541	78740769	220	10078	-0.38259	0.64899	CNOT6L
ENSG00000122304	16	11369496	11370337	3	10280	-0.38266	0.64901	PRM2
ENSG00000162571	1	1109264	1133315	58	10143	-0.38267	0.64902	TTLL10
ENSG00000122545	7	35840542	35944917	211	9826	-0.38286	0.64909	2020-09-07
ENSG00000086232	7	6061881	6098861	172	9973	-0.38296	0.64913	EIF2AK1
ENSG00000134762	18	28569974	28622781	186	10164	-0.38306	0.64916	DSC3
ENSG00000149633	20	36838890	36889174	138	9902	-0.3831	0.64918	KIAA1755
ENSG00000123066	12	116395711	116715143	563	9840	-0.38322	0.64922	MED13L
ENSG00000145384	4	120238405	120243545	46	10280	-0.38329	0.64925	FABP2
ENSG00000139610	12	51722227	51740463	55	10083	-0.3833	0.64925	CELA1
ENSG00000055332	2	37326353	37384208	226	9822	-0.38351	0.64933	EIF2AK2
ENSG00000145781	5	115420688	115748459	1826	10027	-0.3837	0.6494	COMMD10
ENSG00000149084	11	43577986	43878167	769	9850	-0.38403	0.64952	HSD17B12
ENSG00000198663	6	36839646	36896740	214	9602	-0.38434	0.64964	C6orf89
ENSG00000254585	15	23888691	23891175	3	10280	-0.38476	0.64979	MAGEL2
ENSG00000176422	12	56862301	56864763	5	7186	-0.38484	0.64982	SPRYD4
ENSG00000130508	2	1635659	1748624	391	10120	-0.38487	0.64983	PXDN
ENSG00000104808	19	49436939	49448226	47	10280	-0.38488	0.64984	DHDH
ENSG00000256436	12	11182986	11184006	10	9282	-0.38503	0.64989	TAS2R31
ENSG00000124089	20	54823788	54824871	2	10280	-0.38503	0.64989	MC3R
ENSG00000103489	16	17195626	17564738	1073	10032	-0.38507	0.64991	XYLT1
ENSG00000067113	5	54720682	54830878	344	9997	-0.38525	0.64997	PPAP2A
ENSG00000182700	5	139505521	139508391	1	10280	-0.38532	0.65	IGIP
ENSG00000225190	17	43513266	43568115	168	10000	-0.38573	0.65015	PLEKHM1
ENSG00000148942	11	26688566	26744974	219	9933	-0.38581	0.65018	SLC5A12
ENSG00000196724	19	58433252	58446761	36	9848	-0.38622	0.65033	ZNF418
ENSG00000185127	6	170102233	170106401	9	10280	-0.38628	0.65036	C6orf120
ENSG00000184743	11	63391559	63439393	66	10195	-0.38635	0.65038	ATL3
ENSG00000167797	11	67273968	67276120	1	10280	-0.3864	0.6504	CDK2AP2
ENSG00000170091	5	173472607	173670504	610	10169	-0.3868	0.65055	NSG2
ENSG00000101574	18	2537524	2571508	142	10028	-0.38681	0.65055	METTL4
ENSG00000198580	7	6713376	6715991	12	10280	-0.38694	0.6506	AC073343.1
ENSG00000137656	11	116618886	116643704	97	10043	-0.38696	0.65061	BUD13
ENSG00000133895	11	64570982	64578766	6	10280	-0.38729	0.65073	MEN1
ENSG00000148019	9	80850978	80894606	103	9876	-0.38739	0.65077	CEP78
ENSG00000166902	11	59573608	59578345	8	8067	-0.38756	0.65083	MRPL16
ENSG00000182950	15	76016318	76020029	4	8540	-0.38782	0.65092	ODF3L1
ENSG00000160214	21	45209394	45225174	87	9967	-0.38801	0.65099	RRP1
ENSG00000130816	19	10244021	10341962	240	10117	-0.38813	0.65104	DNMT1
ENSG00000145982	6	5261277	5771813	1760	9984	-0.38815	0.65105	FARS2
ENSG00000004779	16	23592323	23607677	63	9855	-0.38818	0.65106	NDUFAB1
ENSG00000125945	1	23685941	23695935	27	10074	-0.38828	0.65109	ZNF436
ENSG00000164645	7	88423420	88425035	10	10059	-0.38828	0.65109	C7orf62
ENSG00000104529	8	144661867	144681711	92	10036	-0.38826	0.65109	EEF1D
ENSG00000110172	11	89934328	89956532	96	10176	-0.38832	0.65111	CHORDC1
ENSG00000165733	10	43278249	43330385	178	10248	-0.38851	0.65118	BMS1
ENSG00000147679	8	117778742	117861702	212	9998	-0.38868	0.65124	UTP23
ENSG00000136874	9	102668915	102732618	147	9846	-0.38871	0.65126	STX17
ENSG00000180767	3	126243126	126262134	90	9837	-0.38899	0.65136	CHST13
ENSG00000110841	12	27676364	27848497	637	9974	-0.389	0.65136	PPFIBP1
ENSG00000154114	11	120894781	120961484	108	10162	-0.38937	0.6515	TBCEL
ENSG00000111731	12	22601517	22697480	157	10152	-0.38958	0.65158	C2CD5
ENSG00000163697	4	40812044	41218731	1697	9588	-0.38966	0.65161	APBB2
ENSG00000011422	19	44150247	44174699	46	9898	-0.38978	0.65165	PLAUR
ENSG00000035141	2	70523107	70529222	13	10280	-0.38983	0.65167	FAM136A
ENSG00000239590	9	125281420	125282361	1	7845	-0.39018	0.6518	OR1J4
ENSG00000118640	2	85788685	85809154	83	10109	-0.39028	0.65184	VAMP8
ENSG00000114738	3	50648951	50686720	67	8898	-0.39033	0.65185	MAPKAPK3
ENSG00000187912	19	14693896	14721969	109	9961	-0.3907	0.65199	CLEC17A
ENSG00000128011	19	39797208	39805976	9	10280	-0.39079	0.65202	LRFN1
ENSG00000168582	2	209025464	209028300	19	10270	-0.3908	0.65203	CRYGA
ENSG00000103356	16	23533335	23569052	114	10151	-0.39089	0.65206	EARS2
ENSG00000114861	3	71003844	71633140	1446	9977	-0.39103	0.65211	FOXP1
ENSG00000269000	2	107099728	107103848	12	10280	-0.39187	0.65242	AC108868.1
ENSG00000188996	6	655939	656963	4	10280	-0.39186	0.65242	HUS1B
ENSG00000122543	7	5919458	5925993	31	9964	-0.39199	0.65247	OCM
ENSG00000105750	19	21106028	21133503	180	10162	-0.39199	0.65247	ZNF85
ENSG00000132837	5	78293438	78531861	768	9339	-0.39213	0.65252	DMGDH
ENSG00000256349	11	66276550	66301084	57	9335	-0.39219	0.65254	CTD-3074O7.11
ENSG00000168903	5	180415845	180433727	38	9921	-0.39293	0.65281	BTNL3
ENSG00000179409	17	647654	657239	37	10218	-0.39292	0.65281	GEMIN4
ENSG00000183662	3	68053359	68594776	2102	9952	-0.39353	0.65303	FAM19A1
ENSG00000115163	2	26987157	27023935	87	10130	-0.39357	0.65305	CENPA
ENSG00000083828	19	58281023	58331307	170	9634	-0.39365	0.65308	ZNF586
ENSG00000099203	19	10943114	10946994	3	10280	-0.39398	0.6532	TMED1
ENSG00000067704	1	220267444	220321380	129	9443	-0.39408	0.65324	IARS2
ENSG00000255103	1	39876151	39882154	12	10185	-0.39414	0.65326	KIAA0754
ENSG00000204677	5	177433406	177482560	109	10147	-0.39422	0.65329	FAM153C
ENSG00000171094	2	29415640	30144432	2778	9707	-0.3943	0.65332	ALK
ENSG00000122870	10	60272900	60591195	731	9964	-0.39444	0.65337	BICC1
ENSG00000146350	6	121400640	121655891	1184	9782	-0.3945	0.65339	TBC1D32
ENSG00000117751	1	28157289	28178187	18	10280	-0.39451	0.6534	PPP1R8
ENSG00000125895	20	1161205	1166059	1	10280	-0.39452	0.6534	TMEM74B
ENSG00000113722	5	149546358	149564120	35	10229	-0.3946	0.65343	CDX1
ENSG00000161807	19	9225274	9226439	8	10215	-0.39472	0.65347	OR7G1
ENSG00000128833	15	52484519	52587995	314	9269	-0.39488	0.65354	MYO5C
ENSG00000204613	6	30119722	30128711	73	9684	-0.39521	0.65366	TRIM10
ENSG00000115705	2	1377995	1547483	828	9840	-0.39526	0.65367	TPO
ENSG00000114853	3	42695176	42709072	35	9410	-0.39526	0.65367	ZBTB47
ENSG00000186583	8	145086582	145101933	26	9536	-0.39538	0.65372	SPATC1
ENSG00000144645	3	31699382	32119072	1363	10087	-0.39547	0.65375	OSBPL10
ENSG00000112494	6	167684657	167729507	302	10022	-0.39571	0.65384	UNC93A
ENSG00000165304	9	36572859	36677678	199	9906	-0.39586	0.65389	MELK
ENSG00000148935	11	22647188	22834601	496	10172	-0.39587	0.6539	GAS2
ENSG00000120075	17	46668619	46671323	10	10201	-0.39588	0.6539	HOXB5
ENSG00000109323	4	103552660	103682151	329	7526	-0.39589	0.65391	MANBA
ENSG00000267857	21	46520728	46534873	38	9969	-0.39599	0.65394	PRED58
ENSG00000155621	9	74526426	74600970	123	5658	-0.39605	0.65397	C9orf85
ENSG00000106086	7	30067020	30170096	295	10139	-0.39632	0.65407	PLEKHA8
ENSG00000120832	12	107371069	107380944	26	9932	-0.39653	0.65414	MTERFD3
ENSG00000137106	9	37422663	37436987	27	10035	-0.39669	0.6542	GRHPR
ENSG00000162746	1	161691353	161697933	36	10215	-0.39686	0.65427	FCRLB
ENSG00000198854	1	152691998	152692905	7	10280	-0.39724	0.65441	C1orf68
ENSG00000165120	7	129847700	129856683	22	9860	-0.39739	0.65446	SSMEM1
ENSG00000169469	1	153003678	153005376	19	10280	-0.39744	0.65448	SPRR1B
ENSG00000179468	7	142723245	142724282	1	10280	-0.3975	0.6545	OR9A2
ENSG00000184351	21	31852018	31852663	1	10280	-0.3975	0.6545	KRTAP19-1
ENSG00000172216	20	48807376	48809212	2	10280	-0.39764	0.65455	CEBPB
ENSG00000145545	5	6633456	6669675	177	9712	-0.39791	0.65465	SRD5A1
ENSG00000137574	8	56685701	56738007	182	9880	-0.39802	0.65469	TGS1
ENSG00000240053	6	31637944	31641553	15	10250	-0.39824	0.65477	LY6G5B
ENSG00000135720	16	66754796	66785701	78	9465	-0.39826	0.65478	DYNC1LI2
ENSG00000134321	2	7005937	7038370	27	9906	-0.39856	0.65489	RSAD2
ENSG00000167701	8	145728356	145732557	7	8797	-0.39873	0.65495	GPT
ENSG00000172819	12	53604354	53626764	39	10032	-0.39881	0.65498	RARG
ENSG00000162975	2	11052063	11054350	4	10280	-0.39941	0.6552	KCNF1
ENSG00000108819	17	48211104	48227991	18	10178	-0.39963	0.65528	PPP1R9B
ENSG00000099937	22	21128167	21142008	48	10243	-0.39972	0.65532	SERPIND1
ENSG00000108443	17	57970447	58027925	113	10154	-0.4002	0.6555	RPS6KB1
ENSG00000225614	16	88493879	88507165	6	4928	-0.40032	0.65554	ZNF469
ENSG00000213934	11	5269313	5271122	15	9051	-0.40056	0.65563	HBG1
ENSG00000181610	17	55916842	55927417	35	9737	-0.40056	0.65563	MRPS23
ENSG00000002746	7	43152198	43605600	1623	10037	-0.4006	0.65564	HECW1
ENSG00000101417	20	32294512	32308125	29	9707	-0.40067	0.65567	PXMP4
ENSG00000124802	6	8073593	8102811	101	10212	-0.40092	0.65576	EEF1E1
ENSG00000198150	17	8261731	8263538	1	10280	-0.40103	0.6558	AC135178.1
ENSG00000146904	7	143087382	143105985	53	10256	-0.40137	0.65593	EPHA1
ENSG00000116560	1	35641979	35658749	26	10280	-0.40155	0.65599	SFPQ
ENSG00000154822	3	16844159	17132086	902	9751	-0.40166	0.65603	PLCL2
ENSG00000100216	22	39077953	39080818	9	9632	-0.40211	0.6562	TOMM22
ENSG00000173728	1	244515937	244552965	137	10277	-0.40253	0.65635	C1orf100
ENSG00000187650	19	5904869	5910864	31	10200	-0.40271	0.65642	VMAC
ENSG00000106780	9	123363091	123476748	142	9860	-0.40279	0.65645	MEGF9
ENSG00000050405	12	50569571	50677329	178	9790	-0.40315	0.65658	LIMA1
ENSG00000073792	3	185361527	185542844	347	9841	-0.40334	0.65665	IGF2BP2
ENSG00000006468	7	13930853	14031050	298	10204	-0.40336	0.65666	ETV1
ENSG00000184949	22	38974125	39052634	210	9918	-0.40343	0.65669	FAM227A
ENSG00000205730	16	19125254	19132946	11	9913	-0.40363	0.65676	ITPRIPL2
ENSG00000178163	4	10441498	10459034	55	9517	-0.40365	0.65677	ZNF518B
ENSG00000254614	11	64945077	64949305	11	9946	-0.40367	0.65677	AP003068.23
ENSG00000133858	12	72003252	72061505	117	9647	-0.40368	0.65678	ZFC3H1
ENSG00000074276	5	175969512	176022975	239	10013	-0.40386	0.65684	CDHR2
ENSG00000166912	15	31231144	31283810	165	9990	-0.4039	0.65686	MTMR10
ENSG00000196220	3	9022275	9404737	1127	10069	-0.40403	0.6569	SRGAP3
ENSG00000091073	7	76090993	76135312	82	10280	-0.4041	0.65693	DTX2
ENSG00000091513	3	133464800	133497850	134	9401	-0.40415	0.65695	TF
ENSG00000204475	6	31556672	31560762	25	8719	-0.40415	0.65695	NCR3
ENSG00000165810	5	180467225	180488523	80	10280	-0.40425	0.65699	BTNL9
ENSG00000188076	11	193080	194573	2	10280	-0.40441	0.65704	SCGB1C1
ENSG00000174145	4	37245842	37451087	748	10087	-0.40464	0.65713	KIAA1239
ENSG00000196411	7	100400187	100425121	80	9759	-0.40465	0.65713	EPHB4
ENSG00000124212	20	48120411	48184683	83	9836	-0.40487	0.65721	PTGIS
ENSG00000103995	15	49005125	49103343	172	10011	-0.40492	0.65723	CEP152
ENSG00000196758	2	240499995	240507788	40	9717	-0.40605	0.65765	AC079612.1
ENSG00000125944	1	23630264	23670829	43	10280	-0.40616	0.65769	HNRNPR
ENSG00000151834	4	46250444	46477247	596	9948	-0.4062	0.6577	GABRA2
ENSG00000169519	11	28129795	28355054	391	9771	-0.4064	0.65778	METTL15
ENSG00000134853	4	55095264	55164414	158	10017	-0.40643	0.65779	PDGFRA
ENSG00000119915	10	103986085	103989346	4	10280	-0.40644	0.65779	ELOVL3
ENSG00000221823	2	68405989	68483369	195	9968	-0.40654	0.65783	PPP3R1
ENSG00000120802	12	98909290	98944157	112	9966	-0.40659	0.65785	TMPO
ENSG00000079393	10	76854192	76868979	50	9917	-0.40662	0.65786	DUSP13
ENSG00000185972	9	36169389	36171329	6	10115	-0.40681	0.65793	CCIN
ENSG00000084112	12	109176466	109251366	161	7618	-0.40691	0.65796	SSH1
ENSG00000197140	8	38964509	39142430	446	10051	-0.40702	0.658	ADAM32
ENSG00000101310	20	18488137	18542059	240	9352	-0.40709	0.65803	SEC23B
ENSG00000115884	2	20400558	20425194	68	9781	-0.40724	0.65808	SDC1
ENSG00000136807	9	130547958	130553066	12	10190	-0.40789	0.65832	CDK9
ENSG00000205409	11	5862158	5863182	10	10280	-0.40791	0.65833	OR52E6
ENSG00000266964	19	35629712	35634013	8	10086	-0.40805	0.65838	FXYD1
ENSG00000105849	7	19735085	19748710	42	10041	-0.40837	0.6585	TWISTNB
ENSG00000134825	11	61535973	61560274	35	9654	-0.40837	0.6585	TMEM258
ENSG00000113068	5	139624624	139682706	121	9902	-0.40845	0.65853	PFDN1
ENSG00000166897	22	37764000	37823505	169	10280	-0.40862	0.65859	ELFN2
ENSG00000224186	5	134368970	134691744	751	9677	-0.40868	0.65861	C5orf66
ENSG00000180909	11	6173006	6173818	2	10280	-0.40867	0.65861	OR52B1P
ENSG00000154978	7	55503749	55640681	737	9811	-0.40871	0.65862	VOPP1
ENSG00000104332	8	41119481	41167016	104	10167	-0.40878	0.65865	SFRP1
ENSG00000196172	19	23921997	23941693	36	10280	-0.40884	0.65867	ZNF681
ENSG00000185621	3	197687071	197770591	251	10274	-0.40918	0.6588	LMLN
ENSG00000149972	11	98891683	100229616	6545	9997	-0.40947	0.6589	CNTN5
ENSG00000134569	11	46878419	46940193	136	8565	-0.40953	0.65893	LRP4
ENSG00000162994	2	55401927	55459699	179	9946	-0.40981	0.65903	CLHC1
ENSG00000108861	17	41843489	41856356	35	10207	-0.41047	0.65927	DUSP3
ENSG00000124257	20	44517264	44519926	4	10280	-0.41055	0.6593	NEURL2
ENSG00000141959	21	45719934	45747259	18	9110	-0.41055	0.6593	PFKL
ENSG00000177868	1	43272723	43282954	31	9540	-0.41069	0.65935	CCDC23
ENSG00000132549	8	100025494	100889808	1855	9850	-0.41071	0.65936	VPS13B
ENSG00000136936	9	100437191	100459639	27	10114	-0.41071	0.65936	XPA
ENSG00000198003	19	11531272	11546603	27	10188	-0.41085	0.65941	CCDC151
ENSG00000158428	2	219221579	219232822	37	10073	-0.41087	0.65942	C2orf62
ENSG00000166289	19	30155963	30166364	22	10182	-0.41088	0.65942	PLEKHF1
ENSG00000166670	11	102641234	102651359	41	9950	-0.41112	0.65951	MMP10
ENSG00000180104	5	443273	472052	126	10215	-0.41133	0.65958	EXOC3
ENSG00000120693	13	37418968	37494902	164	10025	-0.41136	0.6596	SMAD9
ENSG00000181450	1	227751244	227865144	322	9920	-0.41156	0.65967	ZNF678
ENSG00000116996	1	238045705	238054094	35	8807	-0.41177	0.65974	ZP4
ENSG00000212999	8	93895865	93898013	4	7545	-0.41199	0.65983	AC117834.1
ENSG00000130638	22	46067678	46241187	470	9560	-0.41208	0.65986	ATXN10
ENSG00000163558	3	169940153	170023769	344	10113	-0.4124	0.65998	PRKCI
ENSG00000155890	3	140396881	140419992	83	9705	-0.41249	0.66001	TRIM42
ENSG00000162191	11	62443970	62446567	2	7561	-0.41279	0.66012	UBXN1
ENSG00000148719	10	74092588	74114988	66	9962	-0.41294	0.66017	DNAJB12
ENSG00000172199	11	56143100	56144029	8	10280	-0.4131	0.66023	OR8U1
ENSG00000178691	17	30264037	30328064	176	9921	-0.41341	0.66035	SUZ12
ENSG00000248835	1	54635333	54637997	9	9605	-0.41349	0.66037	AL357673.1
ENSG00000101138	20	54967427	54979518	13	10280	-0.41352	0.66039	CSTF1
ENSG00000179919	12	55614809	55615759	1	10025	-0.41356	0.6604	OR10A7
ENSG00000145075	3	180320646	180588793	704	9739	-0.41359	0.66041	CCDC39
ENSG00000156050	14	74398204	74417117	81	10066	-0.41451	0.66075	FAM161B
ENSG00000116793	1	114239453	114302111	129	9784	-0.41481	0.66086	PHTF1
ENSG00000121621	11	28042167	28129855	147	9556	-0.4149	0.66089	KIF18A
ENSG00000223638	19	56270380	56274541	11	10280	-0.41519	0.661	RFPL4A
ENSG00000071967	2	172378757	172414643	151	9673	-0.41549	0.66111	CYBRD1
ENSG00000215454	21	45993606	45994987	2	10280	-0.41555	0.66113	KRTAP10-4
ENSG00000135914	2	231972944	231989832	22	9631	-0.41574	0.6612	HTR2B
ENSG00000008324	3	42623332	42636606	41	9508	-0.41613	0.66134	SS18L2
ENSG00000139631	12	53551447	53575135	37	9488	-0.41637	0.66143	CSAD
ENSG00000151702	11	128556430	128683162	424	9991	-0.41645	0.66146	FLI1
ENSG00000062716	17	57784553	57919616	246	10155	-0.41646	0.66146	VMP1
ENSG00000049249	1	7979907	8000926	44	9978	-0.41669	0.66155	TNFRSF9
ENSG00000229415	14	36942493	36983034	58	9961	-0.4167	0.66155	SFTA3
ENSG00000041353	18	52385091	52562747	597	10135	-0.41676	0.66157	RAB27B
ENSG00000184886	17	34890847	34895159	6	10280	-0.41701	0.66167	PIGW
ENSG00000169427	8	140613081	140715299	247	9914	-0.41706	0.66168	KCNK9
ENSG00000204640	2	101086944	101099742	64	9982	-0.41711	0.6617	NMS
ENSG00000106683	7	73497263	73536855	50	9872	-0.4174	0.66181	LIMK1
ENSG00000197013	19	21679484	21739072	217	10063	-0.41788	0.66198	ZNF429
ENSG00000146013	5	137588068	137610360	49	9792	-0.41822	0.66211	GFRA3
ENSG00000257860	12	103545620	103562087	59	10172	-0.41854	0.66222	RP11-552I14.1
ENSG00000164104	4	174252846	174256276	6	10059	-0.41873	0.66229	HMGB2
ENSG00000075856	12	108916357	108955176	151	10030	-0.41878	0.66231	SART3
ENSG00000175497	2	115199876	116603328	3944	10024	-0.41891	0.66236	DPP10
ENSG00000087448	12	27932953	27955973	56	9511	-0.4192	0.66246	KLHL42
ENSG00000186860	17	39471173	39471947	5	10280	-0.41919	0.66246	KRTAP17-1
ENSG00000204262	2	189896622	190044605	451	10060	-0.41955	0.66259	COL5A2
ENSG00000107882	10	104263744	104393292	362	9749	-0.4196	0.66261	SUFU
ENSG00000170430	10	131265448	131566271	1329	9893	-0.41971	0.66265	MGMT
ENSG00000139410	12	113860042	113876081	33	10280	-0.41987	0.66271	SDSL
ENSG00000170004	17	7788124	7816078	36	9721	-0.41989	0.66272	CHD3
ENSG00000245317	5	179286013	179288283	9	8065	-0.4202	0.66283	CTC-241N9.1
ENSG00000173638	21	46913486	46964325	55	9405	-0.42021	0.66283	SLC19A1
ENSG00000044090	6	43005355	43021683	36	9296	-0.42087	0.66307	CUL7
ENSG00000107862	10	104005289	104142656	266	10049	-0.42104	0.66314	GBF1
ENSG00000187624	17	260118	273510	45	10280	-0.42106	0.66314	C17orf97
ENSG00000121644	1	244816237	244872335	119	10280	-0.42112	0.66316	DESI2
ENSG00000133710	5	147405246	147516852	618	10155	-0.42128	0.66323	SPINK5
ENSG00000182187	2	209007297	209010892	18	10280	-0.42137	0.66326	CRYGB
ENSG00000130414	2	240831867	240964819	696	10029	-0.42143	0.66328	NDUFA10
ENSG00000136487	17	61957578	61959295	3	10280	-0.42166	0.66336	GH2
ENSG00000183323	5	68576002	68628636	140	10218	-0.42171	0.66338	CCDC125
ENSG00000037280	5	180028506	180076624	127	10195	-0.42171	0.66338	FLT4
ENSG00000196565	11	5274420	5667019	2738	10180	-0.42183	0.66343	HBG2
ENSG00000163885	3	126113782	126155399	131	10089	-0.4219	0.66345	CCDC37
ENSG00000184344	12	7842378	7848372	30	10148	-0.42202	0.66349	GDF3
ENSG00000172728	8	33228342	33330940	371	9965	-0.4222	0.66356	FUT10
ENSG00000090565	16	475619	573011	191	10083	-0.42219	0.66356	RAB11FIP3
ENSG00000255038	11	65834748	65837090	4	10280	-0.42226	0.66358	RP11-1167A19.2
ENSG00000105875	7	134868590	134896316	91	10010	-0.42252	0.66368	WDR91
ENSG00000101654	18	13726659	13764557	114	10064	-0.42252	0.66368	RNMT
ENSG00000074755	17	3907739	4046314	518	10157	-0.42278	0.66377	ZZEF1
ENSG00000079691	6	25279306	25620758	1634	10122	-0.42282	0.66379	LRRC16A
ENSG00000135205	7	76751751	76958850	781	10114	-0.42306	0.66387	CCDC146
ENSG00000137992	1	100652475	100715390	160	10106	-0.42316	0.66391	DBT
ENSG00000153989	6	117996665	118031803	109	9953	-0.42336	0.66398	NUS1
ENSG00000117215	1	20438432	20446050	9	9309	-0.42337	0.66399	PLA2G2D
ENSG00000124104	20	44462449	44471914	32	9844	-0.42342	0.66401	SNX21
ENSG00000107186	9	13105703	13279589	233	9212	-0.42363	0.66408	MPDZ
ENSG00000196666	11	47608198	47610746	3	9439	-0.42371	0.66411	FAM180B
ENSG00000197891	11	64358113	64369820	46	9921	-0.42384	0.66416	SLC22A12
ENSG00000089195	20	5917881	5931182	64	9977	-0.42412	0.66426	TRMT6
ENSG00000128536	7	105517242	105676877	596	10075	-0.42426	0.66431	CDHR3
ENSG00000213214	7	143883176	143991230	6	5191	-0.42453	0.66441	ARHGEF35
ENSG00000107819	10	102790991	102800998	11	10280	-0.42468	0.66447	SFXN3
ENSG00000185149	4	156129781	156138230	18	10280	-0.42478	0.6645	NPY2R
ENSG00000154768	17	34087916	34092098	12	10280	-0.42477	0.6645	C17orf50
ENSG00000213057	1	178511887	178518024	31	10171	-0.42507	0.66461	C1orf220
ENSG00000177842	3	40547483	40560227	14	8319	-0.42558	0.66479	ZNF620
ENSG00000268461	19	20047769	20048639	3	9513	-0.42561	0.6648	AC007204.1
ENSG00000178395	1	223566715	223568812	7	10280	-0.42576	0.66486	C1orf65
ENSG00000178732	3	194115550	194119995	15	10280	-0.42576	0.66486	GP5
ENSG00000181092	3	186560463	186576252	58	9974	-0.42592	0.66492	ADIPOQ
ENSG00000205129	4	186347394	186370980	108	9826	-0.42599	0.66494	C4orf47
ENSG00000017427	12	102789645	102874423	143	10096	-0.42599	0.66494	IGF1
ENSG00000165525	14	50249997	50319921	62	9704	-0.42606	0.66497	NEMF
ENSG00000166407	11	8245851	8290263	161	10147	-0.42625	0.66504	LMO1
ENSG00000185565	3	115521235	117716095	7057	10011	-0.42628	0.66505	LSAMP
ENSG00000139182	12	7282294	7311541	67	9910	-0.4264	0.66509	CLSTN3
ENSG00000204398	13	112240548	112324955	297	10097	-0.42646	0.66511	RP11-65D24.2
ENSG00000181958	11	55135360	55136394	5	8276	-0.42685	0.66526	OR4A15
ENSG00000178695	13	77454312	77460540	13	10280	-0.42698	0.6653	KCTD12
ENSG00000160181	21	43766466	43771237	27	9872	-0.42704	0.66532	TFF2
ENSG00000107949	10	127512115	127542264	58	9821	-0.42707	0.66534	BCCIP
ENSG00000169474	1	152956557	152958289	7	10280	-0.42731	0.66542	SPRR1A
ENSG00000150527	14	39734488	39856156	390	9956	-0.42731	0.66542	CTAGE5
ENSG00000124795	6	18224099	18265054	90	9792	-0.4274	0.66546	DEK
ENSG00000101439	20	23608534	23619110	36	10280	-0.42752	0.6655	CST3
ENSG00000165891	12	77415027	77459360	139	9896	-0.42767	0.66556	E2F7
ENSG00000196188	1	206317459	206332104	17	10238	-0.42783	0.66561	CTSE
ENSG00000085998	1	46654354	46685977	59	9870	-0.42846	0.66584	POMGNT1
ENSG00000135842	1	184759858	184943682	464	9782	-0.42864	0.66591	FAM129A
ENSG00000159433	15	42867857	43013179	208	9555	-0.42883	0.66598	STARD9
ENSG00000004809	6	110745890	110797844	234	9859	-0.42894	0.66602	SLC22A16
ENSG00000160959	8	145743376	145750557	9	9389	-0.4291	0.66608	LRRC14
ENSG00000165819	14	21966277	21979517	42	10280	-0.42911	0.66608	METTL3
ENSG00000173088	10	97667360	97698480	120	10082	-0.42935	0.66617	C10orf131
ENSG00000119725	14	74353320	74399214	210	10215	-0.42941	0.66619	ZNF410
ENSG00000143514	1	223967601	224033674	149	10111	-0.4296	0.66626	TP53BP2
ENSG00000164649	7	21940518	21985702	163	9836	-0.42971	0.6663	CDCA7L
ENSG00000127377	7	151125921	151137899	26	9916	-0.42992	0.66637	CRYGN
ENSG00000167671	19	4444996	4457819	35	10191	-0.43028	0.6665	UBXN6
ENSG00000048052	7	18126572	19042039	2263	9821	-0.43031	0.66652	HDAC9
ENSG00000100626	14	69725994	69821183	371	10129	-0.43047	0.66657	GALNT16
ENSG00000270188	1	238107024	238108575	10	10280	-0.43084	0.66671	MTRNR2L11
ENSG00000242252	1	156211753	156213112	1	10280	-0.43109	0.6668	BGLAP
ENSG00000121653	11	45907202	45928016	38	9966	-0.43165	0.667	MAPK8IP1
ENSG00000139746	13	79885962	79980612	308	10080	-0.43182	0.66707	RBM26
ENSG00000141756	17	39968932	39979465	26	9926	-0.43198	0.66712	FKBP10
ENSG00000113269	5	179338651	179499118	482	9642	-0.43207	0.66716	RNF130
ENSG00000104154	15	45771809	45815005	41	10065	-0.43211	0.66717	SLC30A4
ENSG00000147475	8	37594117	37616619	3	10069	-0.43214	0.66718	ERLIN2
ENSG00000114784	3	40351175	40353915	10	10280	-0.43233	0.66725	EIF1B
ENSG00000130545	19	6463788	6467232	5	10280	-0.43233	0.66725	CRB3
ENSG00000002933	7	150497491	150502208	36	9678	-0.43245	0.66729	TMEM176A
ENSG00000143119	1	111415775	111442550	98	10060	-0.43262	0.66735	CD53
ENSG00000168140	16	4421849	4433529	27	9431	-0.43295	0.66747	VASN
ENSG00000197892	8	28924796	29120641	453	10051	-0.43334	0.66761	KIF13B
ENSG00000204420	6	31686371	31694491	18	9306	-0.4334	0.66764	C6orf25
ENSG00000188263	22	50432942	50451088	70	10016	-0.43348	0.66767	IL17REL
ENSG00000164694	6	159590429	159693141	397	10145	-0.43355	0.66769	FNDC1
ENSG00000183726	1	25664408	25688852	20	10280	-0.43369	0.66774	TMEM50A
ENSG00000166884	11	59224411	59225464	9	5902	-0.4342	0.66793	OR4D6
ENSG00000134183	1	110145889	110155679	28	9721	-0.43424	0.66794	GNAT2
ENSG00000112651	6	43021767	43027544	16	10051	-0.43425	0.66795	MRPL2
ENSG00000185803	8	145577795	145584932	10	9708	-0.43432	0.66797	SLC52A2
ENSG00000214860	17	18280976	18292961	58	9993	-0.43441	0.668	EVPLL
ENSG00000180884	19	35447258	35454953	24	9789	-0.43439	0.668	ZNF792
ENSG00000165055	7	128116783	128146656	125	10170	-0.43447	0.66803	METTL2B
ENSG00000106328	7	127231463	127242198	34	10129	-0.43475	0.66813	FSCN3
ENSG00000065183	1	118472343	118509165	41	10065	-0.43494	0.6682	WDR3
ENSG00000170873	8	125563031	125740730	630	9895	-0.43495	0.6682	MTSS1
ENSG00000143179	1	165796768	165880855	158	9943	-0.43504	0.66823	UCK2
ENSG00000196167	11	111164114	111175770	37	10241	-0.4351	0.66825	COLCA1
ENSG00000188659	15	82555151	82577271	62	10062	-0.43515	0.66827	FAM154B
ENSG00000185271	14	20896970	20903801	28	9638	-0.43523	0.6683	KLHL33
ENSG00000143947	2	55459039	55462989	15	9624	-0.43546	0.66839	RPS27A
ENSG00000140937	16	64977656	65160015	569	10022	-0.43581	0.66851	CDH11
ENSG00000086991	11	89057524	89322779	635	9800	-0.43609	0.66861	NOX4
ENSG00000163132	4	4861393	4865663	18	9737	-0.43643	0.66874	MSX1
ENSG00000160888	19	13261229	13265722	8	10280	-0.4365	0.66876	IER2
ENSG00000164284	5	148724993	148734146	14	10280	-0.43678	0.66886	GRPEL2
ENSG00000156466	8	97154562	97173020	37	9879	-0.4372	0.66902	GDF6
ENSG00000229544	10	126135592	126138753	9	10280	-0.43731	0.66906	NKX1-2
ENSG00000117676	1	26856252	26901521	97	10100	-0.43749	0.66912	RPS6KA1
ENSG00000168385	2	242254515	242293442	129	9176	-0.43748	0.66912	2020-09-02
ENSG00000149557	11	125315646	125366213	153	8685	-0.43757	0.66915	FEZ1
ENSG00000184432	3	139074442	139108574	97	10097	-0.43763	0.66917	COPB2
ENSG00000183648	14	92582466	92588261	49	9657	-0.43763	0.66917	NDUFB1
ENSG00000131910	1	27237980	27240457	6	9421	-0.43772	0.6692	NR0B2
ENSG00000180785	11	4664650	4676718	59	10127	-0.4379	0.66927	OR51E1
ENSG00000171863	2	3622795	3628509	26	10078	-0.43793	0.66928	RPS7
ENSG00000241233	11	71249071	71250253	1	10280	-0.43798	0.6693	KRTAP5-8
ENSG00000112242	6	20402398	20493941	202	9381	-0.43825	0.6694	E2F3
ENSG00000155629	10	98353069	98480271	374	9848	-0.43847	0.66948	PIK3AP1
ENSG00000136997	8	128747680	128753674	12	9665	-0.43868	0.66956	MYC
ENSG00000185722	17	4067201	4167274	192	9633	-0.4387	0.66956	ANKFY1
ENSG00000152642	3	32147181	32210205	286	10017	-0.43913	0.66971	GPD1L
ENSG00000197771	10	121588972	121652068	247	10190	-0.43914	0.66972	MCMBP
ENSG00000074621	15	65903704	65953333	98	10182	-0.43918	0.66974	SLC24A1
ENSG00000100938	14	24701628	24708448	8	9043	-0.43922	0.66975	GMPR2
ENSG00000119661	14	74111578	74170435	182	9973	-0.43926	0.66976	DNAL1
ENSG00000157927	7	4836686	4923350	428	9990	-0.43934	0.66979	RADIL
ENSG00000082196	5	34019553	34043937	75	10000	-0.43949	0.66985	C1QTNF3
ENSG00000215717	1	109632425	109639556	20	10226	-0.43974	0.66994	TMEM167B
ENSG00000267883	21	47183565	47190005	11	9318	-0.43983	0.66997	PRED60
ENSG00000136877	9	130556876	130576606	54	10173	-0.43993	0.67	FPGS
ENSG00000125868	20	17550508	17590564	101	10168	-0.43991	0.67	DSTN
ENSG00000186118	1	47134527	47139266	6	8924	-0.44079	0.67032	TEX38
ENSG00000113231	5	76506274	76725632	669	10108	-0.44095	0.67038	PDE8B
ENSG00000132604	16	69389464	69442474	107	9882	-0.44118	0.67046	TERF2
ENSG00000117226	1	89472349	89488577	42	9976	-0.44122	0.67047	GBP3
ENSG00000116030	2	203070903	203103331	84	10052	-0.44127	0.67049	SUMO1
ENSG00000187066	11	64852451	64856847	7	9871	-0.44127	0.67049	TMEM262
ENSG00000166173	15	71123863	71146498	43	9590	-0.44137	0.67053	LARP6
ENSG00000243708	15	42120283	42140345	78	9794	-0.4414	0.67054	PLA2G4B
ENSG00000168970	15	42120293	42140353	78	9794	-0.4414	0.67054	JMJD7-PLA2G4B
ENSG00000144339	2	192813769	193060435	495	10088	-0.44152	0.67058	TMEFF2
ENSG00000130559	9	138700333	138799074	132	9778	-0.44151	0.67058	CAMSAP1
ENSG00000162620	1	74491699	74663871	306	10078	-0.44167	0.67063	LRRIQ3
ENSG00000198718	14	45431411	45543634	231	9776	-0.44164	0.67063	FAM179B
ENSG00000180871	2	218990012	219001976	23	9693	-0.44188	0.67071	CXCR2
ENSG00000099984	22	24322339	24326106	6	10280	-0.44189	0.67072	GSTT2
ENSG00000164841	8	109619079	109799844	598	8939	-0.44199	0.67075	TMEM74
ENSG00000126803	14	65002623	65009955	26	10251	-0.44218	0.67082	HSPA2
ENSG00000162374	1	50513686	50669458	208	9630	-0.4426	0.67097	ELAVL4
ENSG00000166333	11	6624961	6632102	34	10040	-0.44267	0.671	ILK
ENSG00000106178	7	75440983	75452674	75	9926	-0.4427	0.67101	CCL24
ENSG00000138107	10	104238986	104262482	84	9926	-0.44274	0.67102	ACTR1A
ENSG00000001167	6	41040684	41067715	62	9175	-0.44276	0.67103	NFYA
ENSG00000272617	16	69362547	69368774	17	8704	-0.44286	0.67107	RP11-343C2.12
ENSG00000095970	6	41126244	41130924	4	10152	-0.4432	0.67119	TREM2
ENSG00000078114	10	21068902	21463116	1031	9996	-0.44376	0.67139	NEBL
ENSG00000163106	4	95219686	95264027	101	10153	-0.44383	0.67142	HPGDS
ENSG00000205592	12	40787197	40964632	1090	10069	-0.44386	0.67143	MUC19
ENSG00000070495	17	74708919	74722866	18	10230	-0.44397	0.67147	JMJD6
ENSG00000118985	5	95220802	95297775	240	9446	-0.44431	0.67159	ELL2
ENSG00000107562	10	44793038	44881941	401	9990	-0.44438	0.67162	CXCL12
ENSG00000204859	1	6640061	6649340	16	9430	-0.44472	0.67174	ZBTB48
ENSG00000116809	1	16268364	16302627	65	9796	-0.44486	0.67179	ZBTB17
ENSG00000100425	22	50166931	50221160	145	9305	-0.44486	0.67179	BRD1
ENSG00000160352	19	21264965	21308073	206	9832	-0.44497	0.67183	ZNF714
ENSG00000150433	11	124966398	124981659	64	10084	-0.44508	0.67187	TMEM218
ENSG00000204149	10	51748078	51770259	2	10280	-0.44532	0.67196	AGAP6
ENSG00000119547	18	55102917	55158529	173	10264	-0.44542	0.67199	ONECUT2
ENSG00000168216	6	70385694	70507003	421	9341	-0.44613	0.67225	LMBRD1
ENSG00000112425	6	145822719	146057160	772	9967	-0.44657	0.67241	EPM2A
ENSG00000155090	8	103661007	103668130	19	10068	-0.44661	0.67242	KLF10
ENSG00000171914	15	62682725	63136830	1298	9909	-0.4466	0.67242	TLN2
ENSG00000118496	6	146114638	146135889	45	9426	-0.44665	0.67244	FBXO30
ENSG00000269891	10	98757795	99052413	962	9906	-0.4467	0.67245	ARHGAP19-SLIT1
ENSG00000161558	19	48835613	48867494	130	10071	-0.44668	0.67245	TMEM143
ENSG00000159314	17	43471275	43511787	131	9834	-0.44679	0.67249	ARHGAP27
ENSG00000108591	17	17991200	18011285	37	9785	-0.4472	0.67263	DRG2
ENSG00000164054	3	48509197	48542259	65	10093	-0.44748	0.67274	SHISA5
ENSG00000233701	3	138760944	138763734	11	9461	-0.4479	0.67289	PRR23C
ENSG00000268688	2	37068327	37068530	1	10280	-0.44794	0.6729	AC007382.1
ENSG00000162771	1	212797789	212800120	11	9348	-0.4481	0.67296	FAM71A
ENSG00000163281	4	44684217	44728612	134	9799	-0.44814	0.67297	GNPDA2
ENSG00000187118	3	28283075	28366633	180	9908	-0.44832	0.67304	CMC1
ENSG00000204710	11	64937625	64940715	6	10280	-0.44884	0.67323	SPDYC
ENSG00000198858	19	896503	913240	3	6988	-0.44895	0.67327	R3HDM4
ENSG00000158792	16	89762751	89768113	19	10177	-0.44898	0.67328	SPATA2L
ENSG00000235931	10	61715188	61720671	21	10257	-0.44915	0.67334	C10orf40
ENSG00000112936	5	40909354	40983041	359	9971	-0.44959	0.6735	C7
ENSG00000214732	6	42123279	42131156	39	10280	-0.44978	0.67356	RP1-139D8.6
ENSG00000181240	19	6426048	6433790	17	9567	-0.44978	0.67357	SLC25A41
ENSG00000013810	4	1723227	1746898	152	9888	-0.44983	0.67358	TACC3
ENSG00000170412	17	72420990	72447792	55	7949	-0.44983	0.67358	GPRC5C
ENSG00000175175	17	56833230	57058983	419	9353	-0.44993	0.67362	PPM1E
ENSG00000164850	7	1121844	1133451	52	9331	-0.45017	0.67371	GPER1
ENSG00000138758	4	77870856	77961537	279	9971	-0.4504	0.67379	2020-09-11
ENSG00000148386	9	138555168	138558268	1	10280	-0.45043	0.6738	LCN9
ENSG00000119509	9	102861538	103063282	549	9700	-0.45049	0.67382	INVS
ENSG00000196715	7	65338254	65424550	216	10057	-0.45082	0.67394	VKORC1L1
ENSG00000246366	8	71520812	71575514	183	10054	-0.45081	0.67394	RP11-382J12.1
ENSG00000131482	17	41052814	41065386	34	9917	-0.45091	0.67397	G6PC
ENSG00000218891	19	56088899	56092211	11	10280	-0.45097	0.674	ZNF579
ENSG00000006453	7	97920963	98030380	298	9995	-0.45121	0.67408	BAIAP2L1
ENSG00000158079	9	96793076	96872138	152	9677	-0.4512	0.67408	PTPDC1
ENSG00000255245	11	117690878	117747382	168	9993	-0.45122	0.67408	FXYD6-FXYD2
ENSG00000157657	9	116638562	116818871	505	10139	-0.45142	0.67416	ZNF618
ENSG00000162227	11	62538775	62554814	32	10011	-0.45148	0.67418	TAF6L
ENSG00000141076	16	69165194	69265033	218	10000	-0.4515	0.67419	CIRH1A
ENSG00000143952	2	64119280	64246206	502	9200	-0.45162	0.67423	VPS54
ENSG00000154096	11	119288090	119295695	18	9841	-0.45178	0.67429	THY1
ENSG00000159593	16	66836778	66907159	139	9956	-0.45211	0.6744	NAE1
ENSG00000206075	18	61143994	61172318	139	10081	-0.45233	0.67449	SERPINB5
ENSG00000188501	15	66839517	66858317	58	10050	-0.45247	0.67453	LCTL
ENSG00000204366	6	31867384	31869769	9	10035	-0.45247	0.67454	ZBTB12
ENSG00000145506	5	1008944	1039058	95	9609	-0.45256	0.67457	NKD2
ENSG00000184305	4	91048686	92523064	5192	9642	-0.45273	0.67463	CCSER1
ENSG00000122188	1	203734304	203745361	45	10020	-0.45305	0.67474	LAX1
ENSG00000164877	7	1468101	1499138	88	10200	-0.45306	0.67475	MICALL2
ENSG00000165617	14	59100685	59115039	35	9637	-0.4535	0.67491	DACT1
ENSG00000134193	1	120336641	120354283	47	10261	-0.45382	0.67502	REG4
ENSG00000124227	20	56793551	56803709	22	10280	-0.45386	0.67503	ANKRD60
ENSG00000265629	2	14775215	14790933	20	9775	-0.4541	0.67512	AC011897.1
ENSG00000174137	4	1619642	1686029	202	10206	-0.45408	0.67512	FAM53A
ENSG00000131043	20	34824381	34858840	46	9579	-0.4541	0.67512	AAR2
ENSG00000099284	10	71812552	71872036	203	9844	-0.45425	0.67518	H2AFY2
ENSG00000164190	5	36876861	37066515	283	9679	-0.45428	0.67519	NIPBL
ENSG00000240871	17	39240459	39241396	7	9112	-0.45446	0.67525	KRTAP4-7
ENSG00000185236	19	8454865	8469318	58	10112	-0.45461	0.67531	RAB11B
ENSG00000127334	12	68042118	68059186	38	8553	-0.4548	0.67537	DYRK2
ENSG00000140406	15	81293295	81296342	3	10280	-0.45485	0.67539	MESDC1
ENSG00000271723	1	55107459	55207981	478	9347	-0.4549	0.67541	MROH7-TTC4
ENSG00000113721	5	149493400	149535435	117	10175	-0.45493	0.67542	PDGFRB
ENSG00000062524	15	41795836	41806085	30	9814	-0.45492	0.67542	LTK
ENSG00000125861	20	3639939	3644046	20	10280	-0.45503	0.67546	GFRA4
ENSG00000128872	15	52043758	52108565	210	10179	-0.45539	0.67559	TMOD2
ENSG00000204843	2	74588281	74619214	38	9626	-0.45544	0.67561	DCTN1
ENSG00000187033	3	169629360	169656963	83	9928	-0.45569	0.67569	SAMD7
ENSG00000257062	12	21200113	21329829	564	10129	-0.45569	0.67569	RP11-125O5.2
ENSG00000179715	12	47473386	47630443	528	10036	-0.45592	0.67578	PCED1B
ENSG00000188859	1	166026674	166136206	348	9835	-0.45617	0.67587	FAM78B
ENSG00000116745	1	68894505	68915642	69	10193	-0.45624	0.67589	RPE65
ENSG00000142794	1	21766621	21811498	186	10083	-0.45625	0.6759	NBPF3
ENSG00000166794	15	64448011	64455404	18	9599	-0.45626	0.6759	PPIB
ENSG00000180901	17	73028670	73061984	135	9812	-0.45638	0.67594	KCTD2
ENSG00000065526	1	16174359	16266955	182	9943	-0.4567	0.67606	SPEN
ENSG00000269559	4	75023327	75024085	1	10280	-0.4571	0.6762	AC093677.1
ENSG00000184564	13	86366925	86373623	31	9676	-0.45719	0.67623	SLITRK6
ENSG00000050820	16	75262928	75301951	184	10069	-0.4576	0.67638	BCAR1
ENSG00000135111	12	115108059	115121969	17	9982	-0.45781	0.67645	TBX3
ENSG00000117013	1	41249684	41306124	187	9924	-0.45781	0.67646	KCNQ4
ENSG00000144410	2	207804278	207834198	102	10041	-0.45802	0.67653	CPO
ENSG00000059915	10	104162376	104181296	27	10243	-0.45802	0.67653	PSD
ENSG00000164032	4	100869243	100871545	7	9207	-0.45809	0.67656	H2AFZ
ENSG00000130294	2	241653181	241759725	246	9898	-0.45816	0.67658	KIF1A
ENSG00000111886	6	89966927	90025018	221	9793	-0.45817	0.67659	GABRR2
ENSG00000266956	17	34310692	34317306	21	10057	-0.45827	0.67662	CTB-186H2.3
ENSG00000177946	16	90036206	90038942	7	7621	-0.45836	0.67665	CENPBD1
ENSG00000112499	6	160592093	160698670	402	10019	-0.45879	0.67681	SLC22A2
ENSG00000173598	12	93771659	93797024	91	9487	-0.45881	0.67681	NUDT4
ENSG00000104979	19	13884982	13889276	27	10280	-0.45879	0.67681	C19orf53
ENSG00000184508	15	91474148	91475799	3	10280	-0.45886	0.67683	HDDC3
ENSG00000101098	20	43380449	43438979	95	10003	-0.45937	0.67701	RIMS4
ENSG00000123643	5	150816607	150871942	208	10125	-0.45994	0.67722	SLC36A1
ENSG00000116209	1	54497347	54519177	39	9755	-0.46008	0.67727	TMEM59
ENSG00000115844	2	172964167	172967628	6	9790	-0.46072	0.6775	DLX2
ENSG00000157992	2	27665233	27669348	7	10236	-0.46081	0.67753	KRTCAP3
ENSG00000179979	4	1385340	1389780	25	10280	-0.46147	0.67777	CRIPAK
ENSG00000113073	5	139739787	139754728	23	8684	-0.46151	0.67778	SLC4A9
ENSG00000162642	1	85715639	85725355	36	10002	-0.46217	0.67802	C1orf52
ENSG00000168928	16	75237994	75241083	9	10280	-0.46266	0.67819	CTRB2
ENSG00000241123	21	45999332	46000481	6	10280	-0.46268	0.6782	KRTAP10-5
ENSG00000249481	6	44310397	44344904	98	9993	-0.46281	0.67825	SPATS1
ENSG00000204421	6	31686425	31689622	8	9531	-0.46291	0.67828	LY6G6C
ENSG00000006059	17	39502344	39507064	9	10102	-0.46295	0.6783	KRT33A
ENSG00000166426	15	78632666	78640572	22	9665	-0.4631	0.67835	CRABP1
ENSG00000186047	13	51285144	51418075	459	9885	-0.46319	0.67839	DLEU7
ENSG00000182968	13	112721913	112726020	8	10280	-0.46334	0.67844	SOX1
ENSG00000100342	22	36649056	36663576	65	10051	-0.46338	0.67846	APOL1
ENSG00000136636	1	215740735	215795149	26	9246	-0.46356	0.67852	KCTD3
ENSG00000164530	6	36922209	36932613	41	9613	-0.46372	0.67857	PI16
ENSG00000262039	17	47448102	47554350	312	9836	-0.4637	0.67857	RP11-81K2.1
ENSG00000184761	2	131296668	131307456	1	10280	-0.46379	0.6786	AC013269.5
ENSG00000255150	12	104697517	104698980	2	10280	-0.46412	0.67872	EID3
ENSG00000111802	6	24650205	24667261	75	9606	-0.46421	0.67875	TDP2
ENSG00000174606	1	213165524	213189168	36	10151	-0.46443	0.67883	ANGEL2
ENSG00000143149	1	165631453	165668100	182	9991	-0.46458	0.67888	ALDH9A1
ENSG00000168081	8	28174503	28200872	90	10160	-0.46457	0.67888	PNOC
ENSG00000121417	19	58141761	58154147	89	10203	-0.4647	0.67893	ZNF211
ENSG00000165272	9	33441152	33447609	18	10228	-0.46473	0.67894	AQP3
ENSG00000123091	1	51701943	51739127	46	9505	-0.46475	0.67895	RNF11
ENSG00000008294	17	49039535	49198226	214	10082	-0.46479	0.67896	SPAG9
ENSG00000260903	20	30555805	30591190	64	10216	-0.46486	0.67898	XKR7
ENSG00000135775	1	230778235	230829728	188	9923	-0.46492	0.679	COG2
ENSG00000205336	16	57644564	57698944	183	9759	-0.46491	0.679	GPR56
ENSG00000178394	5	63256183	63258334	3	4823	-0.46492	0.67901	HTR1A
ENSG00000168303	7	40165622	40174258	11	10280	-0.4651	0.67907	MPLKIP
ENSG00000135316	6	86318053	86353510	75	9038	-0.46521	0.67911	SYNCRIP
ENSG00000102595	13	96453834	96705736	571	10006	-0.46554	0.67923	UGGT2
ENSG00000132680	1	155882834	155904191	33	9802	-0.4656	0.67925	KIAA0907
ENSG00000155093	7	157331750	158380480	4052	10061	-0.46563	0.67926	PTPRN2
ENSG00000185742	11	109292846	109299840	5	8960	-0.46629	0.67949	C11orf87
ENSG00000104814	19	39078281	39109522	82	10183	-0.4665	0.67957	MAP4K1
ENSG00000273398	2	68358370	68488362	304	9956	-0.46675	0.67966	RP11-474G23.1
ENSG00000264278	18	74506688	74534251	105	9969	-0.46683	0.67969	RP11-162A12.2
ENSG00000138439	2	203499901	203634480	218	9731	-0.46701	0.67975	FAM117B
ENSG00000179454	14	45393522	45511525	245	9884	-0.46707	0.67978	KLHL28
ENSG00000186522	2	110300559	110371783	213	9863	-0.46752	0.67994	2020-09-10
ENSG00000163312	4	84328496	84377009	87	10122	-0.46788	0.68006	HELQ
ENSG00000255837	12	11149094	11150474	12	10258	-0.46808	0.68014	TAS2R20
ENSG00000231192	3	97851542	97852483	4	7921	-0.46843	0.68026	OR5H1
ENSG00000205846	12	8608522	8630926	91	10280	-0.46862	0.68033	CLEC6A
ENSG00000255339	10	102265385	102289638	42	10189	-0.46866	0.68034	NDUFB8
ENSG00000249437	5	70264310	70320941	5	10280	-0.46867	0.68035	NAIP
ENSG00000078668	8	42249142	42263415	24	8899	-0.46901	0.68047	VDAC3
ENSG00000135298	6	69345259	70099403	2549	10010	-0.46916	0.68052	BAI3
ENSG00000164466	5	174904065	174956745	227	10190	-0.46921	0.68054	SFXN1
ENSG00000166479	18	66340925	66382535	138	7255	-0.46942	0.68062	TMX3
ENSG00000101665	18	46446223	46477081	106	10214	-0.46988	0.68078	SMAD7
ENSG00000167360	11	5443341	5444436	13	10230	-0.46994	0.6808	OR51Q1
ENSG00000178105	11	108535752	108811657	529	10037	-0.46994	0.6808	DDX10
ENSG00000166136	10	102267203	102289757	37	10176	-0.4703	0.68093	NDUFB8
ENSG00000174021	1	84964008	84972248	32	10120	-0.47035	0.68095	GNG5
ENSG00000119844	2	64751465	64820139	130	10118	-0.47052	0.68101	AFTPH
ENSG00000122254	16	22825498	22927659	250	10144	-0.47053	0.68101	HS3ST2
ENSG00000163626	4	73921797	73935472	18	9946	-0.47083	0.68112	COX18
ENSG00000130167	19	11406824	11437672	65	9517	-0.47116	0.68124	TSPAN16
ENSG00000166428	14	105391153	105399574	30	10040	-0.47152	0.68137	PLD4
ENSG00000204219	1	23707554	23751233	116	10105	-0.47191	0.6815	TCEA3
ENSG00000168137	3	9439299	9520924	159	9665	-0.47229	0.68164	SETD5
ENSG00000132591	17	27181956	27188085	15	10232	-0.47232	0.68165	ERAL1
ENSG00000164736	8	55370495	55373448	7	10280	-0.47235	0.68166	SOX17
ENSG00000269476	19	58388133	58427959	111	9775	-0.4726	0.68175	CTD-2583A14.9
ENSG00000106367	7	100797678	100804877	34	10280	-0.47304	0.68191	AP1S1
ENSG00000165325	11	93063137	93171653	418	9999	-0.47313	0.68194	CCDC67
ENSG00000162073	16	3019246	3023490	6	10249	-0.47317	0.68195	PAQR4
ENSG00000152240	18	43684298	43708299	80	10258	-0.47321	0.68197	HAUS1
ENSG00000104818	19	49535169	49536495	1	10280	-0.4733	0.682	CGB2
ENSG00000112562	6	168841831	169073984	1077	9847	-0.47342	0.68204	SMOC2
ENSG00000131018	6	152442819	152958936	1909	9971	-0.47355	0.68209	SYNE1
ENSG00000268730	15	99859300	99859828	1	10280	-0.47358	0.6821	AC022819.2
ENSG00000215845	1	161007421	161008780	3	7235	-0.47362	0.68211	TSTD1
ENSG00000138207	10	95351444	95361501	48	10280	-0.47368	0.68213	RBP4
ENSG00000181104	5	76011868	76031606	30	9989	-0.47381	0.68218	F2R
ENSG00000113593	5	64859063	64883376	92	10084	-0.47391	0.68222	PPWD1
ENSG00000139985	14	70918874	70926622	50	10280	-0.47392	0.68222	ADAM21
ENSG00000105401	19	10501810	10530797	71	10199	-0.47399	0.68225	CDC37
ENSG00000137821	15	71145578	71342414	226	10071	-0.47434	0.68237	LRRC49
ENSG00000145782	5	115163893	115177555	26	9759	-0.47437	0.68238	ATG12
ENSG00000115421	2	60983365	61029220	131	9919	-0.47469	0.6825	PAPOLG
ENSG00000136261	7	16685756	16746148	123	10194	-0.47505	0.68262	BZW2
ENSG00000197134	19	22235254	22274282	215	9911	-0.47518	0.68267	ZNF257
ENSG00000130037	12	5153085	5155949	4	8663	-0.47536	0.68273	KCNA5
ENSG00000197948	5	141018869	141030986	58	10078	-0.47561	0.68282	FCHSD1
ENSG00000213047	1	197473878	197744826	396	9783	-0.4757	0.68286	DENND1B
ENSG00000187446	15	41523037	41574043	139	10082	-0.47582	0.6829	CHP1
ENSG00000222028	14	23511376	23513269	6	8387	-0.47589	0.68292	PSMB11
ENSG00000174083	17	8706041	8770994	146	10039	-0.47609	0.68299	PIK3R6
ENSG00000205403	4	110661852	110723335	204	9032	-0.47624	0.68305	CFI
ENSG00000150261	11	56113421	56114507	5	8397	-0.47643	0.68311	OR8K1
ENSG00000123358	12	52416616	52453291	83	8808	-0.47649	0.68314	NR4A1
ENSG00000021645	14	78708734	80330762	4275	9639	-0.47697	0.68331	NRXN3
ENSG00000063438	5	304291	438406	457	10141	-0.47733	0.68344	AHRR
ENSG00000183813	3	32993066	32997841	10	10280	-0.47744	0.68348	CCR4
ENSG00000188624	19	46623328	46627931	13	10280	-0.47759	0.68353	IGFL3
ENSG00000123096	12	26274924	26452223	638	10030	-0.47763	0.68354	SSPN
ENSG00000136059	3	38029550	38048679	60	10061	-0.4777	0.68357	VILL
ENSG00000155329	5	132332677	132362296	89	9894	-0.47775	0.68359	ZCCHC10
ENSG00000171962	17	17876127	17920203	86	9648	-0.47799	0.68367	LRRC48
ENSG00000186300	19	2841433	2860482	60	10280	-0.47802	0.68368	ZNF555
ENSG00000151376	11	86152150	86383678	1157	9974	-0.47814	0.68373	ME3
ENSG00000095539	10	102729275	102745628	30	10280	-0.47849	0.68385	SEMA4G
ENSG00000140009	14	64550950	64804830	775	9784	-0.47852	0.68386	ESR2
ENSG00000175029	10	126676421	126849739	622	10135	-0.47869	0.68392	CTBP2
ENSG00000065054	16	2075357	2089027	13	10280	-0.47915	0.68408	SLC9A3R2
ENSG00000188738	2	186603355	186698017	261	10147	-0.47925	0.68412	FSIP2
ENSG00000153339	18	29409136	29533099	334	10070	-0.47962	0.68425	TRAPPC8
ENSG00000258052	12	70195449	70249143	202	10074	-0.48006	0.68441	AC025263.3
ENSG00000197275	8	95384188	95487337	421	10025	-0.48014	0.68444	RAD54B
ENSG00000171988	10	64926981	65225722	787	9825	-0.48037	0.68452	JMJD1C
ENSG00000153879	19	33864236	33873592	25	10040	-0.48039	0.68453	CEBPG
ENSG00000148655	10	77360998	78319925	2019	9997	-0.48058	0.68459	C10orf11
ENSG00000160973	8	145698795	145701718	1	10280	-0.4806	0.6846	FOXH1
ENSG00000197566	17	16524051	16557170	101	10151	-0.48067	0.68462	ZNF624
ENSG00000128422	17	39775689	39781094	2	10280	-0.48104	0.68475	KRT17
ENSG00000174175	1	169558087	169599431	140	9623	-0.48115	0.68479	SELP
ENSG00000148296	9	136197552	136203235	14	10280	-0.48121	0.68482	SURF6
ENSG00000138792	4	111286889	111486441	588	9978	-0.48166	0.68498	ENPEP
ENSG00000232838	20	18118517	18123813	24	9756	-0.4817	0.68499	PET117
ENSG00000213694	9	91606362	91619925	38	9087	-0.48175	0.68501	S1PR3
ENSG00000188211	11	17373273	17398888	81	9725	-0.48182	0.68503	NCR3LG1
ENSG00000198755	6	35436185	35438562	12	8517	-0.48207	0.68512	RPL10A
ENSG00000127561	16	2039661	2044276	11	9865	-0.48224	0.68518	SYNGR3
ENSG00000259305	8	124238431	124279627	35	7408	-0.48229	0.6852	ZHX1-C8ORF76
ENSG00000182858	22	50293877	50312106	101	9637	-0.4823	0.68521	ALG12
ENSG00000078403	10	21823094	22032559	199	9483	-0.48258	0.6853	MLLT10
ENSG00000163481	2	219528587	219537134	21	10280	-0.48279	0.68538	RNF25
ENSG00000142449	19	8130286	8214730	459	10143	-0.48291	0.68542	FBN3
ENSG00000170262	21	33664124	33687095	47	10179	-0.48291	0.68542	MRAP
ENSG00000090581	16	1401924	1413352	20	9525	-0.4831	0.68549	GNPTG
ENSG00000124496	6	42192669	42419789	481	10082	-0.48313	0.6855	TRERF1
ENSG00000115290	2	165349322	165478358	221	9831	-0.48348	0.68562	GRB14
ENSG00000159248	15	35043233	35047166	6	10280	-0.48346	0.68562	GJD2
ENSG00000157538	21	38595721	38640262	108	9607	-0.48375	0.68572	DSCR3
ENSG00000101251	20	13829893	13977089	500	9548	-0.48399	0.6858	SEL1L2
ENSG00000204711	9	72435709	72521148	276	10133	-0.48411	0.68585	C9orf135
ENSG00000256566	20	2447858	2489553	114	10006	-0.48411	0.68585	RP4-734P14.4
ENSG00000204464	1	15490840	15497813	29	10203	-0.48444	0.68596	C1orf195
ENSG00000204941	19	43670408	43690688	140	10166	-0.48443	0.68596	PSG5
ENSG00000174957	11	55944094	55945032	2	7373	-0.48447	0.68598	OR5J2
ENSG00000258417	8	133036467	133097902	218	10001	-0.4846	0.68602	OC90
ENSG00000259529	14	24620427	24636611	30	9778	-0.48468	0.68605	RP11-468E2.4
ENSG00000119401	9	119449581	119463579	31	10280	-0.48484	0.68611	TRIM32
ENSG00000188373	10	85933494	85945050	43	9689	-0.48494	0.68614	C10orf99
ENSG00000203724	1	197871777	197876497	7	10152	-0.48496	0.68615	C1orf53
ENSG00000135632	2	73441350	73454365	31	9339	-0.48501	0.68616	SMYD5
ENSG00000172354	7	100271154	100276797	10	9402	-0.48507	0.68619	GNB2
ENSG00000156958	15	49447853	49660066	694	10144	-0.48531	0.68627	GALK2
ENSG00000024862	6	139094657	139114456	79	10087	-0.48561	0.68638	CCDC28A
ENSG00000166012	11	93463114	93517557	158	9885	-0.48572	0.68642	TAF1D
ENSG00000125878	20	584441	591042	3	10280	-0.48584	0.68646	TCF15
ENSG00000184937	11	32409321	32457176	211	10234	-0.48587	0.68647	WT1
ENSG00000166484	17	19281034	19286857	1	10280	-0.48595	0.6865	MAPK7
ENSG00000186297	15	27111510	27194354	115	10185	-0.48627	0.68661	GABRA5
ENSG00000198146	15	35270542	35280488	21	10085	-0.48643	0.68667	ZNF770
ENSG00000173692	2	231921578	232037541	212	10021	-0.48661	0.68673	PSMD1
ENSG00000148057	9	86237964	86259045	67	9292	-0.48668	0.68676	IDNK
ENSG00000157111	5	72416119	72427644	30	10040	-0.48693	0.68685	TMEM171
ENSG00000154803	17	17115526	17140502	94	10264	-0.48704	0.68689	FLCN
ENSG00000139289	12	76419227	76427712	12	10280	-0.4876	0.68708	PHLDA1
ENSG00000254873	11	118267810	118272610	6	9367	-0.48779	0.68715	RP11-770J1.5
ENSG00000131668	9	96713905	96717654	14	9735	-0.4881	0.68726	BARX1
ENSG00000198077	19	41381344	41388657	87	10165	-0.48869	0.68747	CYP2A7
ENSG00000139718	12	122242086	122270562	44	9877	-0.48871	0.68748	SETD1B
ENSG00000268790	19	16688453	16770926	186	9658	-0.48888	0.68754	CTC-429P9.4
ENSG00000170426	12	57316938	57328189	36	10280	-0.48897	0.68757	SDR9C7
ENSG00000125458	17	73126320	73127890	4	10280	-0.48926	0.68767	NT5C
ENSG00000242110	5	33986283	34008220	60	9103	-0.48953	0.68777	AMACR
ENSG00000172752	3	130064359	130203688	538	9504	-0.48959	0.68779	COL6A5
ENSG00000072518	11	63606400	63678491	139	9918	-0.49022	0.68801	MARK2
ENSG00000104983	19	46498339	46524576	116	10257	-0.49022	0.68801	CCDC61
ENSG00000170923	19	9212945	9213982	4	10280	-0.49038	0.68807	OR7G2
ENSG00000141140	17	34851477	34899284	93	10046	-0.4908	0.68822	MYO19
ENSG00000172824	16	67022492	67043661	36	9044	-0.49084	0.68823	CES4A
ENSG00000261717	16	75446582	75498604	270	9224	-0.49083	0.68823	RP11-77K12.1
ENSG00000103426	16	4390252	4470495	182	9753	-0.49086	0.68824	CORO7-PAM16
ENSG00000029153	12	27485787	27576241	320	10178	-0.49118	0.68835	ARNTL2
ENSG00000141698	17	39981335	39992523	43	10280	-0.49129	0.68839	NT5C3B
ENSG00000171603	1	9789084	9884584	127	9799	-0.49135	0.68841	CLSTN1
ENSG00000130950	9	97077605	97090926	44	10151	-0.49135	0.68841	NUTM2F
ENSG00000214212	19	10947251	10980466	59	9862	-0.4914	0.68843	C19orf38
ENSG00000103978	15	42502730	42565861	104	9534	-0.4916	0.6885	TMEM87A
ENSG00000129991	19	55663137	55669141	17	10280	-0.49159	0.6885	TNNI3
ENSG00000197601	11	13690217	13753893	165	9968	-0.49167	0.68852	FAR1
ENSG00000169855	3	78646390	79816965	3191	9572	-0.49175	0.68855	ROBO1
ENSG00000204882	8	142366600	142377367	43	10274	-0.49193	0.68862	GPR20
ENSG00000131355	19	14729929	14800839	295	10150	-0.49204	0.68865	EMR3
ENSG00000145569	5	14581884	14615116	37	9869	-0.49206	0.68866	FAM105A
ENSG00000136478	17	62224587	62340661	308	10241	-0.49224	0.68873	TEX2
ENSG00000244274	20	44034697	44039250	5	10280	-0.49238	0.68877	DBNDD2
ENSG00000100721	14	96176304	96180533	13	7912	-0.49263	0.68886	TCL1A
ENSG00000176340	11	63742079	63744015	2	10280	-0.49268	0.68888	COX8A
ENSG00000127328	12	70132461	70216984	284	10000	-0.49287	0.68895	RAB3IP
ENSG00000077152	1	202300785	202311108	14	9653	-0.4929	0.68896	UBE2T
ENSG00000127515	19	14951760	14952689	5	10280	-0.49299	0.68899	OR7A10
ENSG00000108370	17	63133549	63223821	299	10160	-0.49304	0.68901	RGS9
ENSG00000100226	22	39101728	39134304	65	9821	-0.49305	0.68901	GTPBP1
ENSG00000197410	4	155153399	155412930	847	9935	-0.49324	0.68908	DCHS2
ENSG00000135317	6	86215214	86303874	180	9857	-0.49346	0.68916	SNX14
ENSG00000149100	11	32605344	32627808	76	10222	-0.49351	0.68917	EIF3M
ENSG00000167283	11	118271869	118302211	61	9906	-0.49363	0.68922	ATP5L
ENSG00000146574	7	6833765	6866401	14	10280	-0.49381	0.68928	CCZ1B
ENSG00000234284	5	178450753	178462065	55	10134	-0.49387	0.6893	ZNF879
ENSG00000121931	1	111489807	111506701	25	10102	-0.49398	0.68934	LRIF1
ENSG00000103257	16	87863629	87903094	171	10179	-0.49418	0.68941	SLC7A5
ENSG00000182307	8	146277764	146281416	3	10280	-0.49481	0.68963	C8orf33
ENSG00000177565	3	176737143	176915261	492	9738	-0.49516	0.68975	TBL1XR1
ENSG00000127314	12	69004619	69054372	124	8256	-0.49529	0.6898	RAP1B
ENSG00000131873	15	101715928	101792137	294	9117	-0.49553	0.68989	CHSY1
ENSG00000003400	2	202047604	202094129	99	9761	-0.49573	0.68996	CASP10
ENSG00000148730	10	72164135	72188374	51	9407	-0.49573	0.68996	EIF4EBP2
ENSG00000105323	19	41768401	41813503	76	9642	-0.49588	0.69001	HNRNPUL1
ENSG00000173456	11	119205237	119208023	6	10280	-0.49611	0.69009	RNF26
ENSG00000150760	10	128593978	129250781	2018	9973	-0.49614	0.6901	DOCK1
ENSG00000126524	7	66452664	66460588	23	10251	-0.49619	0.69012	SBDS
ENSG00000212123	19	5782971	5784776	7	10280	-0.4963	0.69016	PRR22
ENSG00000196843	2	97202480	97218375	29	9663	-0.49648	0.69022	ARID5A
ENSG00000171574	19	58912871	58929694	87	10280	-0.49671	0.6903	ZNF584
ENSG00000253110	5	171200656	171201743	5	10280	-0.49696	0.69039	CTB-78H18.1
ENSG00000102977	16	67691415	67694713	5	10280	-0.49695	0.69039	ACD
ENSG00000257726	12	115800817	115802550	5	10058	-0.49708	0.69043	RP11-116D17.1
ENSG00000095932	19	3474405	3480540	1	10280	-0.49727	0.6905	C19orf77
ENSG00000112679	6	291630	351355	11	10079	-0.49738	0.69054	DUSP22
ENSG00000204880	17	39253233	39254393	19	9669	-0.49793	0.69073	KRTAP4-8
ENSG00000054965	11	73111532	73309234	277	10146	-0.4982	0.69083	FAM168A
ENSG00000197683	21	31691452	31692607	6	8759	-0.49834	0.69088	KRTAP26-1
ENSG00000161011	5	179233388	179265078	154	9917	-0.49866	0.69099	SQSTM1
ENSG00000169245	4	76942273	76944650	11	10280	-0.49875	0.69102	CXCL10
ENSG00000069431	12	21950335	22094336	347	9783	-0.49888	0.69107	ABCC9
ENSG00000243452	1	148555979	148596267	4	8055	-0.499	0.69111	NBPF15
ENSG00000185716	16	22018959	22098855	72	9565	-0.49933	0.69123	C16orf52
ENSG00000109519	4	7060633	7069924	38	9602	-0.49953	0.6913	GRPEL1
ENSG00000167232	19	23487793	23578362	321	10034	-0.50001	0.69147	ZNF91
ENSG00000204669	9	74666292	74687733	75	10088	-0.50048	0.69163	C9orf57
ENSG00000242612	16	451826	462487	23	10280	-0.50057	0.69166	DECR2
ENSG00000106012	7	2598632	2654368	283	10154	-0.50072	0.69171	IQCE
ENSG00000175287	9	131683174	131704320	50	10179	-0.5012	0.69188	PHYHD1
ENSG00000171928	17	18684308	18710027	83	10141	-0.50134	0.69193	TVP23B
ENSG00000078053	7	38423305	38671167	1210	10056	-0.50157	0.69202	AMPH
ENSG00000016402	6	137321108	137366298	94	10042	-0.50164	0.69204	IL20RA
ENSG00000165606	10	50572237	50603497	60	10143	-0.50226	0.69226	DRGX
ENSG00000102962	16	57392684	57400102	30	10002	-0.50239	0.6923	CCL22
ENSG00000143768	1	226124298	226129189	8	10280	-0.5025	0.69234	LEFTY2
ENSG00000042317	14	88851268	88936694	122	9832	-0.50271	0.69242	SPATA7
ENSG00000185361	19	4639530	4655580	40	9629	-0.50276	0.69243	TNFAIP8L1
ENSG00000116266	1	109289296	109352148	254	10049	-0.5031	0.69255	STXBP3
ENSG00000258386	14	32476108	32487891	25	10171	-0.50309	0.69255	RP11-187E13.2
ENSG00000145868	5	147763498	147822399	90	8589	-0.50319	0.69259	FBXO38
ENSG00000160972	8	145703352	145727504	25	9917	-0.50324	0.6926	PPP1R16A
ENSG00000258429	16	69362524	69364498	7	8870	-0.50343	0.69267	PDF
ENSG00000166987	12	57914493	57923931	11	10280	-0.50348	0.69269	MBD6
ENSG00000162545	1	20808884	20812713	3	7114	-0.50351	0.6927	CAMK2N1
ENSG00000159069	9	139834887	139839148	7	10174	-0.50378	0.69279	FBXW5
ENSG00000120279	6	153019030	153045702	103	10186	-0.50391	0.69284	MYCT1
ENSG00000176731	8	86126311	86132650	11	9460	-0.50397	0.69286	C8orf59
ENSG00000065357	12	56321103	56347811	17	9669	-0.50404	0.69288	DGKA
ENSG00000165076	7	141536086	141541287	28	10196	-0.50418	0.69293	PRSS37
ENSG00000168484	8	22014426	22021992	5	10280	-0.50417	0.69293	SFTPC
ENSG00000127325	12	70037140	70093256	294	10104	-0.50434	0.69299	BEST3
ENSG00000005955	17	34900737	34946278	84	10280	-0.50448	0.69304	GGNBP2
ENSG00000223874	2	217735495	217736362	2	10280	-0.50451	0.69305	AC007557.1
ENSG00000135916	2	231729354	231743963	58	10184	-0.50487	0.69318	ITM2C
ENSG00000004864	7	95749532	95951459	293	9762	-0.5049	0.69318	SLC25A13
ENSG00000269531	12	80198742	80202321	5	10077	-0.50519	0.69329	AC073569.1
ENSG00000173653	11	66610306	66614017	6	10205	-0.50527	0.69332	RCE1
ENSG00000129646	17	74270130	74303761	144	10000	-0.50528	0.69332	QRICH2
ENSG00000166206	15	26788693	27184686	1259	10162	-0.50537	0.69335	GABRB3
ENSG00000164690	7	155592680	155604967	1	10280	-0.50551	0.6934	SHH
ENSG00000213215	7	143657027	143658108	3	10280	-0.50553	0.69341	OR2F1
ENSG00000124615	6	39867354	39902290	123	9545	-0.50557	0.69342	MOCS1
ENSG00000119913	10	114043493	114064793	48	10114	-0.50581	0.6935	TECTB
ENSG00000268706	18	61602042	61609601	24	9388	-0.5062	0.69364	AC009802.1
ENSG00000147905	9	37120536	37358146	340	9950	-0.5065	0.69375	ZCCHC7
ENSG00000170473	12	56295197	56326402	39	9969	-0.50675	0.69384	WIBG
ENSG00000079462	19	42801185	42807698	8	10280	-0.50679	0.69385	PAFAH1B3
ENSG00000107938	10	127408084	127452712	53	9994	-0.50686	0.69387	EDRF1
ENSG00000204449	11	89764274	89806558	59	10164	-0.50685	0.69387	TRIM49C
ENSG00000043514	1	40306723	40349183	127	10146	-0.50687	0.69388	TRIT1
ENSG00000272214	12	121407641	121410095	4	10280	-0.50691	0.69389	AC079602.1
ENSG00000077235	16	27470876	27561234	106	9566	-0.50711	0.69396	GTF3C1
ENSG00000116218	1	179519674	179545087	113	10141	-0.50722	0.694	NPHS2
ENSG00000157303	9	95820989	95847420	90	10186	-0.50736	0.69405	SUSD3
ENSG00000164744	7	48026745	48068716	102	9977	-0.5074	0.69406	SUN3
ENSG00000068654	2	86247339	86333278	232	9855	-0.50773	0.69418	POLR1A
ENSG00000184900	21	46225532	46238694	46	10177	-0.50814	0.69432	SUMO3
ENSG00000155158	9	15163620	15307358	569	10010	-0.50845	0.69443	TTC39B
ENSG00000105088	19	9964394	10047228	238	10083	-0.50874	0.69453	OLFM2
ENSG00000185246	14	45553302	45585485	57	9860	-0.50903	0.69464	PRPF39
ENSG00000167858	17	6692452	6735080	200	10160	-0.50907	0.69465	TEKT1
ENSG00000186146	4	9446260	9452240	29	10280	-0.50919	0.69469	DEFB131
ENSG00000232560	21	18811208	18821503	27	9547	-0.50934	0.69474	C21orf37
ENSG00000019505	11	45261852	45307870	142	9298	-0.50944	0.69478	SYT13
ENSG00000158683	7	47814250	47988088	679	10123	-0.50967	0.69486	PKD1L1
ENSG00000182158	7	137559725	137686813	275	9981	-0.50972	0.69488	CREB3L2
ENSG00000075914	3	45016733	45077558	178	10018	-0.51023	0.69505	EXOSC7
ENSG00000171224	10	71390007	71393352	20	10280	-0.51028	0.69507	C10orf35
ENSG00000158089	2	31133333	31378068	929	9412	-0.51037	0.69511	GALNT14
ENSG00000116691	1	12079523	12092102	21	10280	-0.5108	0.69525	MIIP
ENSG00000155858	5	157170703	157187717	49	10089	-0.51094	0.6953	LSM11
ENSG00000215504	11	85563600	85565986	18	10280	-0.51125	0.69541	AP000974.1
ENSG00000132952	13	31191830	31233686	59	9031	-0.51176	0.69559	USPL1
ENSG00000116750	1	192981380	193029237	41	9742	-0.51187	0.69563	UCHL5
ENSG00000129151	11	27062272	27149356	320	10070	-0.51193	0.69565	BBOX1
ENSG00000176160	17	56497528	56565745	127	9484	-0.51203	0.69569	HSF5
ENSG00000122852	10	81370695	81375196	33	10280	-0.51223	0.69576	SFTPA1
ENSG00000214367	4	2229191	2243891	37	10066	-0.51256	0.69587	HAUS3
ENSG00000140548	15	90544624	90625438	166	9824	-0.51257	0.69587	ZNF710
ENSG00000175344	15	32322691	32464722	279	10180	-0.51258	0.69588	CHRNA7
ENSG00000157837	12	121200313	121342174	556	10143	-0.51277	0.69594	SPPL3
ENSG00000214265	15	25200181	25245423	110	9893	-0.5128	0.69596	SNURF
ENSG00000103310	16	21208773	21225831	43	9778	-0.5129	0.69599	ZP2
ENSG00000156711	6	36095586	36107842	29	10190	-0.51296	0.69601	MAPK13
ENSG00000177311	3	141043055	141168634	265	10003	-0.51321	0.6961	ZBTB38
ENSG00000105997	7	27145803	27192200	127	9725	-0.5135	0.6962	HOXA3
ENSG00000083444	1	11994262	12035595	137	9165	-0.51395	0.69636	PLOD1
ENSG00000106692	9	108320411	108403399	198	9946	-0.514	0.69637	FKTN
ENSG00000197992	12	10183276	10218565	53	10089	-0.51403	0.69638	CLEC9A
ENSG00000157870	1	2517930	2522908	10	9943	-0.51426	0.69646	FAM213B
ENSG00000158716	1	159750722	159752333	6	7675	-0.51449	0.69654	DUSP23
ENSG00000156234	4	78432907	78532988	159	9918	-0.51462	0.69659	CXCL13
ENSG00000188573	5	167956121	167957639	10	10229	-0.51472	0.69662	FBLL1
ENSG00000069966	15	52413117	52483566	238	9997	-0.51479	0.69665	GNB5
ENSG00000244537	17	39333698	39334460	6	8647	-0.51502	0.69673	KRTAP4-2
ENSG00000100442	14	45584803	45604522	23	10156	-0.51532	0.69683	FKBP3
ENSG00000151006	16	31094746	31100949	9	10149	-0.51532	0.69684	PRSS53
ENSG00000099785	19	8478154	8503901	96	10026	-0.51541	0.69687	2020-03-02
ENSG00000187699	2	190744335	191068210	784	9668	-0.51545	0.69688	C2orf88
ENSG00000133641	12	88427623	88443937	16	10083	-0.51573	0.69698	C12orf29
ENSG00000109458	4	144257915	144395721	314	9824	-0.51603	0.69708	GAB1
ENSG00000130165	19	11661962	11670051	19	9124	-0.51617	0.69713	ELOF1
ENSG00000188558	1	248684916	248685964	1	10280	-0.51636	0.6972	OR2G6
ENSG00000166135	10	102288829	102319755	96	9754	-0.51645	0.69723	HIF1AN
ENSG00000133318	11	63448918	63527363	101	10103	-0.51676	0.69734	RTN3
ENSG00000100522	14	53241912	53258386	23	9180	-0.51709	0.69745	GNPNAT1
ENSG00000259458	15	62929371	62937490	17	9671	-0.51719	0.69749	RP11-625H11.1
ENSG00000172243	12	10269376	10282857	84	9591	-0.51721	0.6975	CLEC7A
ENSG00000162981	2	14772810	14790933	21	9799	-0.51749	0.69759	FAM84A
ENSG00000131979	14	55308726	55369570	229	10096	-0.51753	0.69761	GCH1
ENSG00000230891	3	25900024	25915191	33	9892	-0.51766	0.69765	LINC00692
ENSG00000135549	6	122793076	123047518	736	10067	-0.51778	0.69769	PKIB
ENSG00000148358	9	132815705	132902448	329	10173	-0.51787	0.69772	GPR107
ENSG00000135164	7	86781677	86825653	155	10105	-0.51797	0.69776	DMTF1
ENSG00000083168	8	41786997	41909508	196	9991	-0.518	0.69777	KAT6A
ENSG00000180259	20	4711928	4721314	46	10079	-0.51801	0.69777	PRNT
ENSG00000188674	2	209030067	209054797	112	10249	-0.51822	0.69785	C2orf80
ENSG00000197272	16	28510683	28523372	33	10042	-0.51842	0.69792	IL27
ENSG00000116701	1	183524698	183560011	92	10090	-0.51911	0.69816	NCF2
ENSG00000177984	9	139654086	139660707	23	10280	-0.51935	0.69824	LCN15
ENSG00000137707	11	111338251	111383079	97	10280	-0.51935	0.69824	BTG4
ENSG00000174358	5	1201710	1225232	57	9890	-0.51938	0.69825	SLC6A19
ENSG00000114735	3	50606583	50622366	24	8633	-0.51943	0.69827	HEMK1
ENSG00000125648	19	6436090	6465214	62	10203	-0.5196	0.69833	SLC25A23
ENSG00000146757	7	64838712	64866038	102	10198	-0.51989	0.69843	ZNF92
ENSG00000204228	6	33172419	33174608	7	10280	-0.52002	0.69848	HSD17B8
ENSG00000268927	16	70695570	70699739	14	6936	-0.52041	0.69861	FLJ00418
ENSG00000138411	2	197059094	197458416	1168	10096	-0.52049	0.69864	HECW2
ENSG00000103855	15	73976307	74006859	100	9673	-0.52049	0.69864	CD276
ENSG00000132256	11	5684425	5959849	1828	10072	-0.52059	0.69867	TRIM5
ENSG00000197885	3	23933151	23988082	234	10108	-0.52082	0.69875	NKIRAS1
ENSG00000165071	8	133697253	133772958	294	9976	-0.5209	0.69878	TMEM71
ENSG00000113600	5	39284364	39424970	456	9847	-0.52105	0.69883	C9
ENSG00000075785	3	128444965	128533639	282	9847	-0.52119	0.69888	RAB7A
ENSG00000072736	16	68118654	68263162	280	9853	-0.5217	0.69906	NFATC3
ENSG00000258223	7	141951963	141957878	36	10280	-0.52176	0.69908	PRSS58
ENSG00000166292	17	53796988	53809482	8	9652	-0.52189	0.69913	TMEM100
ENSG00000118473	1	66999066	67213982	851	10078	-0.52194	0.69914	SGIP1
ENSG00000227152	1	248604508	248605434	1	10280	-0.5221	0.6992	OR2T7
ENSG00000076258	1	171283347	171311223	43	9526	-0.52248	0.69933	FMO4
ENSG00000117724	1	214776538	214837931	223	10037	-0.52256	0.69936	CENPF
ENSG00000196730	9	90112143	90323548	772	10051	-0.52274	0.69942	DAPK1
ENSG00000215883	1	54638009	54665709	50	9068	-0.5229	0.69948	CYB5RL
ENSG00000166263	17	53046088	53241646	523	10132	-0.5229	0.69948	STXBP4
ENSG00000117632	1	26210672	26233482	31	9844	-0.52323	0.69959	STMN1
ENSG00000038002	4	178351924	178363657	36	9890	-0.52363	0.69973	AGA
ENSG00000180745	10	129676105	129691211	43	10258	-0.52372	0.69976	CLRN3
ENSG00000185668	1	38509523	38512450	1	10280	-0.52383	0.6998	POU3F1
ENSG00000123810	19	41860326	41870078	27	10162	-0.52385	0.69981	B9D2
ENSG00000130402	19	39138289	39222223	295	9995	-0.52399	0.69986	ACTN4
ENSG00000138658	4	113460492	113558151	250	9383	-0.52404	0.69987	C4orf21
ENSG00000166546	16	66461200	66527432	154	9950	-0.52451	0.70004	BEAN1
ENSG00000196110	19	9404951	9420514	31	9887	-0.52494	0.70019	ZNF699
ENSG00000108671	17	30771279	30810336	48	9913	-0.52503	0.70022	PSMD11
ENSG00000204427	6	31654726	31671221	45	9307	-0.52509	0.70024	ABHD16A
ENSG00000108395	17	57059999	57184282	207	9275	-0.52512	0.70025	TRIM37
ENSG00000175305	8	95891998	95908906	59	9763	-0.52539	0.70034	CCNE2
ENSG00000131435	5	131593364	131609147	54	9330	-0.52544	0.70036	PDLIM4
ENSG00000198538	19	53300662	53360853	301	10154	-0.52545	0.70037	ZNF28
ENSG00000162706	1	159141399	159173103	80	9452	-0.52554	0.7004	CADM3
ENSG00000172350	11	119019722	119033360	28	9851	-0.52556	0.7004	ABCG4
ENSG00000005882	17	48172101	48189516	51	10101	-0.52592	0.70053	PDK2
ENSG00000253117	8	133036467	133071627	139	10098	-0.52612	0.7006	OC90
ENSG00000178222	4	1050038	1107350	335	10053	-0.52615	0.70061	RNF212
ENSG00000084090	2	96850597	96874563	31	10054	-0.5262	0.70062	STARD7
ENSG00000198046	19	56950694	56989434	104	9545	-0.52649	0.70073	ZNF667
ENSG00000181786	19	8807751	8809172	5	10280	-0.52668	0.70079	ACTL9
ENSG00000257545	12	106889736	107168696	717	9620	-0.52673	0.70081	RP11-144F15.1
ENSG00000011007	1	24069645	24088549	22	9002	-0.5274	0.70104	TCEB3
ENSG00000163207	1	152881021	152884362	15	10014	-0.52742	0.70105	IVL
ENSG00000119929	10	101462315	101515891	92	9972	-0.52746	0.70106	CUTC
ENSG00000072042	14	68143518	68162531	42	9740	-0.52744	0.70106	RDH11
ENSG00000084463	12	14939410	14956474	33	9846	-0.52769	0.70114	WBP11
ENSG00000144908	3	125822412	125916837	439	10141	-0.52772	0.70115	ALDH1L1
ENSG00000147592	8	71547553	71581409	120	10089	-0.52782	0.70119	LACTB2
ENSG00000164283	5	54273692	54318499	150	10060	-0.52815	0.7013	ESM1
ENSG00000241399	2	160625364	160654753	134	10014	-0.52818	0.70131	CD302
ENSG00000257743	7	141811549	141922124	291	10089	-0.52816	0.70131	RP11-1220K2.2
ENSG00000162598	1	60452941	60539442	224	9956	-0.52832	0.70136	C1orf87
ENSG00000112294	6	24495080	24537435	226	10106	-0.52879	0.70152	ALDH5A1
ENSG00000056487	22	45277042	45405880	503	9979	-0.52887	0.70155	PHF21B
ENSG00000184007	1	32372022	32410457	60	9439	-0.52896	0.70158	PTP4A2
ENSG00000196826	19	12572373	12662288	279	9982	-0.52894	0.70158	ZNF709
ENSG00000184155	1	159504793	159505842	2	10280	-0.52898	0.70159	OR10J5
ENSG00000204414	17	61986957	61996198	22	9179	-0.52908	0.70162	CSHL1
ENSG00000134970	5	114949205	114968689	38	9752	-0.52911	0.70164	TMED7
ENSG00000259658	15	102277302	102285913	20	10253	-0.52924	0.70168	RP11-89K11.1
ENSG00000074181	19	15270444	15311792	157	9598	-0.5297	0.70184	NOTCH3
ENSG00000125772	20	5525085	5591672	203	10184	-0.5297	0.70184	GPCPD1
ENSG00000108788	17	40719086	40725257	12	10280	-0.52974	0.70186	MLX
ENSG00000188242	5	466239	473213	30	10280	-0.52984	0.70189	CTD-2228K2.5
ENSG00000196263	19	57019212	57041590	100	9946	-0.52984	0.70189	ZNF471
ENSG00000260170	15	45879549	45968512	261	10002	-0.52995	0.70193	RP11-96O20.4
ENSG00000172689	11	60552821	60568778	58	10169	-0.53003	0.70195	MS4A10
ENSG00000099139	9	78505560	78977255	1603	9994	-0.53024	0.70203	PCSK5
ENSG00000100038	22	22311397	22337213	89	10130	-0.53044	0.7021	TOP3B
ENSG00000153774	16	75327596	75467383	688	8616	-0.53066	0.70217	CFDP1
ENSG00000198691	1	94458393	94586688	470	9924	-0.53083	0.70223	ABCA4
ENSG00000103168	16	84211458	84220669	53	10267	-0.53082	0.70223	TAF1C
ENSG00000265817	8	95390605	95449180	210	10029	-0.53092	0.70226	FSBP
ENSG00000123095	12	26272959	26278060	10	9321	-0.53154	0.70248	BHLHE41
ENSG00000268781	4	3511523	3511678	1	10280	-0.53189	0.7026	AL590235.1
ENSG00000164096	4	120218207	120225600	21	10280	-0.532	0.70264	C4orf3
ENSG00000122741	9	37800499	37867663	221	9919	-0.53321	0.70305	DCAF10
ENSG00000090659	19	7804879	7812464	16	10280	-0.53378	0.70325	CD209
ENSG00000125844	20	17594323	17662940	150	10061	-0.53393	0.7033	RRBP1
ENSG00000171724	16	77822427	78014004	803	9981	-0.53422	0.7034	VAT1L
ENSG00000174992	16	29789561	29793096	3	9158	-0.53439	0.70346	ZG16
ENSG00000151468	10	12938627	13141652	974	10179	-0.53456	0.70352	CCDC3
ENSG00000109436	4	141541919	141677274	374	9878	-0.53469	0.70357	TBC1D9
ENSG00000118193	1	200520628	200589862	257	10003	-0.53473	0.70358	KIF14
ENSG00000170191	20	25593571	25604811	33	10280	-0.53472	0.70358	NANP
ENSG00000104442	8	66514694	66546442	153	10063	-0.5348	0.7036	ARMC1
ENSG00000188277	15	41062159	41064643	2	10280	-0.53508	0.7037	C15orf62
ENSG00000177511	18	55018044	55038962	47	10280	-0.53535	0.7038	ST8SIA3
ENSG00000114857	3	42642106	42690227	141	10026	-0.53559	0.70388	NKTR
ENSG00000173894	17	77751931	77761782	6	10280	-0.53559	0.70388	CBX2
ENSG00000126259	19	36346763	36358011	10	9056	-0.53578	0.70394	KIRREL2
ENSG00000097046	1	91966408	91991321	55	9928	-0.53592	0.70399	CDC7
ENSG00000143183	1	165696032	165796992	220	9679	-0.53592	0.70399	TMCO1
ENSG00000033627	17	40610862	40674629	77	9918	-0.53596	0.70401	ATP6V0A1
ENSG00000163040	2	132285248	132291239	13	9830	-0.53675	0.70428	CCDC74A
ENSG00000125505	19	54677107	54693733	31	10280	-0.53682	0.7043	MBOAT7
ENSG00000164631	7	6728064	6746554	58	9956	-0.53699	0.70436	ZNF12
ENSG00000165588	14	57267425	57277197	11	9613	-0.53723	0.70445	OTX2
ENSG00000159335	12	6874682	6880116	8	10179	-0.53729	0.70447	PTMS
ENSG00000133863	8	30689060	30748122	145	10006	-0.53772	0.70461	TEX15
ENSG00000076108	12	56989380	57030600	58	9529	-0.53779	0.70464	BAZ2A
ENSG00000141497	17	4643319	4649411	10	10115	-0.5386	0.70492	ZMYND15
ENSG00000119650	14	76368479	76550928	417	9825	-0.53864	0.70493	IFT43
ENSG00000008382	19	4343524	4360083	38	9989	-0.53878	0.70498	MPND
ENSG00000174197	15	41913422	42062141	363	9799	-0.53882	0.705	MGA
ENSG00000176624	18	48700920	48744674	113	9579	-0.53885	0.705	MEX3C
ENSG00000152592	4	88571459	88585513	43	9507	-0.539	0.70506	DMP1
ENSG00000074582	2	219523487	219528166	8	10280	-0.5391	0.70509	BCS1L
ENSG00000128604	7	128577666	128590089	37	9689	-0.53921	0.70513	IRF5
ENSG00000197851	7	96110938	96132835	52	10173	-0.53931	0.70516	C7orf76
ENSG00000181649	11	2949503	2950685	2	10280	-0.53944	0.70521	PHLDA2
ENSG00000113384	5	32124810	32174456	139	9861	-0.53946	0.70522	GOLPH3
ENSG00000196917	12	123104824	123215390	385	9931	-0.53959	0.70526	HCAR1
ENSG00000091986	3	112323407	112368377	125	9217	-0.53973	0.70531	CCDC80
ENSG00000162493	1	13909960	13944452	88	10166	-0.54004	0.70542	PDPN
ENSG00000138764	4	78078304	78354542	1702	10114	-0.54007	0.70543	CCNG2
ENSG00000143493	1	212113741	212208884	394	9725	-0.54076	0.70566	INTS7
ENSG00000134240	1	120290619	120311528	58	10131	-0.54093	0.70572	HMGCS2
ENSG00000187546	7	15239943	15601640	1362	10074	-0.54124	0.70583	AGMO
ENSG00000130590	20	62605466	62611361	19	9655	-0.54163	0.70596	SAMD10
ENSG00000144230	2	128403439	128410213	24	9290	-0.54172	0.70599	GPR17
ENSG00000164266	5	147204131	147211349	14	9473	-0.54204	0.7061	SPINK1
ENSG00000085415	18	12947132	12987535	151	9823	-0.54215	0.70614	SEH1L
ENSG00000197563	18	59710800	59854351	618	10057	-0.54224	0.70617	PIGN
ENSG00000254726	1	156041804	156051789	15	9963	-0.5424	0.70623	MEX3A
ENSG00000259040	6	7881755	8064597	851	10093	-0.5424	0.70623	BLOC1S5-TXNDC5
ENSG00000172663	11	67231824	67236743	4	8007	-0.54242	0.70623	TMEM134
ENSG00000150048	12	10222153	10264226	169	10167	-0.54261	0.7063	CLEC1A
ENSG00000034971	1	171604557	171621823	87	10280	-0.54297	0.70643	MYOC
ENSG00000188038	16	67918708	67922758	6	7917	-0.54324	0.70652	NRN1L
ENSG00000135917	2	228549926	228582728	155	9964	-0.5433	0.70654	SLC19A3
ENSG00000122507	7	33168856	33645680	1593	9822	-0.5436	0.70664	BBS9
ENSG00000053918	11	2465914	2870339	858	10078	-0.54359	0.70664	KCNQ1
ENSG00000063660	2	241375088	241407493	65	9982	-0.54373	0.70669	GPC1
ENSG00000130173	19	11348178	11352619	6	10280	-0.54377	0.7067	C19orf80
ENSG00000174516	11	66234216	66244808	21	9986	-0.5438	0.70671	PELI3
ENSG00000160007	19	47421933	47508334	90	9782	-0.54379	0.70671	ARHGAP35
ENSG00000164975	9	15422702	15465951	136	9366	-0.54391	0.70675	SNAPC3
ENSG00000166923	15	33010175	33026870	68	10005	-0.54427	0.70687	GREM1
ENSG00000188730	7	49813257	49961546	355	10064	-0.54474	0.70703	VWC2
ENSG00000103197	16	2097466	2138716	14	9564	-0.54486	0.70708	TSC2
ENSG00000163218	1	153302596	153321316	87	10280	-0.54504	0.70714	PGLYRP4
ENSG00000086475	10	13359424	13390297	128	9946	-0.54508	0.70715	SEPHS1
ENSG00000198300	19	57321445	57352096	51	9931	-0.54518	0.70719	PEG3
ENSG00000212127	12	11090005	11324172	1449	8930	-0.54526	0.70721	TAS2R14
ENSG00000145777	5	110405760	110413722	13	10280	-0.54535	0.70724	TSLP
ENSG00000100139	22	38301664	38338829	65	9727	-0.54547	0.70728	MICALL1
ENSG00000100290	22	43506754	43525718	59	9899	-0.54558	0.70732	BIK
ENSG00000120949	1	12123434	12204264	137	9703	-0.5458	0.7074	TNFRSF8
ENSG00000159423	1	19197926	19229275	145	9566	-0.5459	0.70743	ALDH4A1
ENSG00000141642	18	48494361	48514491	20	8727	-0.54606	0.70749	ELAC1
ENSG00000196136	14	95078714	95090392	34	9520	-0.54675	0.70773	SERPINA3
ENSG00000172519	19	15904761	15905892	15	9650	-0.54719	0.70788	OR10H5
ENSG00000089199	20	5892076	5906007	48	10095	-0.54724	0.70789	CHGB
ENSG00000248050	8	110656344	110660313	12	8454	-0.54735	0.70793	RP11-422N16.3
ENSG00000105290	19	36358801	36370693	17	10280	-0.54734	0.70793	APLP1
ENSG00000197965	1	167690429	167761156	215	10029	-0.54742	0.70796	MPZL1
ENSG00000164100	4	118954773	119179803	828	9896	-0.54762	0.70802	NDST3
ENSG00000155034	7	5470966	5553429	301	9824	-0.54762	0.70802	FBXL18
ENSG00000137500	11	82970139	82997450	94	8571	-0.54771	0.70805	CCDC90B
ENSG00000135018	9	86274878	86323118	160	10088	-0.54788	0.70811	UBQLN1
ENSG00000205710	17	4802713	4806227	12	9664	-0.54797	0.70814	C17orf107
ENSG00000055950	10	102729215	102747272	33	10280	-0.54823	0.70823	MRPL43
ENSG00000139908	14	24674903	24677568	2	10280	-0.54821	0.70823	TSSK4
ENSG00000145824	5	134906373	134914969	10	10280	-0.54832	0.70826	CXCL14
ENSG00000160408	9	130647600	130667687	19	10178	-0.54895	0.70848	ST6GALNAC6
ENSG00000144802	3	101546835	101579866	43	9630	-0.54935	0.70862	NFKBIZ
ENSG00000119943	10	100143322	100174941	169	10180	-0.54939	0.70863	PYROXD2
ENSG00000163217	2	69092613	69098649	11	9804	-0.54972	0.70874	BMP10
ENSG00000143409	1	150969025	150980851	20	10280	-0.54977	0.70876	FAM63A
ENSG00000148204	9	126118449	126142603	97	9432	-0.54992	0.70881	CRB2
ENSG00000103522	16	27413483	27462115	141	9882	-0.55009	0.70887	IL21R
ENSG00000186971	21	31802572	31803216	5	9441	-0.55015	0.70889	KRTAP13-4
ENSG00000101188	20	61340189	61394123	162	9922	-0.55045	0.70899	NTSR1
ENSG00000117501	1	170904612	171033906	488	10015	-0.55046	0.709	MROH9
ENSG00000176142	3	119148347	119187677	124	10125	-0.55058	0.70904	TMEM39A
ENSG00000178789	17	72517313	72527613	32	9451	-0.55068	0.70907	CD300LB
ENSG00000100416	22	46726772	46753237	51	10280	-0.55067	0.70907	TRMU
ENSG00000132024	19	14017014	14041692	16	10280	-0.5507	0.70908	CC2D1A
ENSG00000108813	17	48046334	48052321	14	9725	-0.55091	0.70915	DLX4
ENSG00000171877	15	44162962	44487450	526	9886	-0.55107	0.70921	FRMD5
ENSG00000152932	5	57878048	58155213	1028	10025	-0.55111	0.70922	RAB3C
ENSG00000162851	1	246703862	246729626	178	10038	-0.55115	0.70923	TFB2M
ENSG00000268674	1	16865561	16866070	1	10280	-0.55134	0.7093	FAM231B
ENSG00000148218	9	116148597	116163613	25	10280	-0.55138	0.70931	ALAD
ENSG00000261796	3	128806418	128879879	90	9593	-0.55174	0.70944	ISY1-RAB43
ENSG00000102753	13	50273447	50367057	353	10079	-0.55192	0.7095	KPNA3
ENSG00000162377	1	53152508	53164038	26	9974	-0.55241	0.70967	COA7
ENSG00000128253	22	32586422	32600718	68	9631	-0.55242	0.70967	RFPL2
ENSG00000265818	6	8015959	8102763	349	10198	-0.55259	0.70973	EEF1E1-BLOC1S5
ENSG00000196787	6	27100832	27103070	2	10280	-0.55276	0.70979	HIST1H2AG
ENSG00000115085	2	98330023	98356325	65	10054	-0.55284	0.70981	ZAP70
ENSG00000137822	15	43661419	43699293	71	10051	-0.55296	0.70985	TUBGCP4
ENSG00000092203	14	21944756	21967319	78	10280	-0.55339	0.71	TOX4
ENSG00000144021	2	96931870	96939087	9	7379	-0.55349	0.71003	CIAO1
ENSG00000196268	19	21579921	21610375	135	9727	-0.5535	0.71004	ZNF493
ENSG00000163792	2	27371872	27376378	5	10280	-0.55353	0.71005	TCF23
ENSG00000124789	6	17615269	17706656	289	9924	-0.55386	0.71016	NUP153
ENSG00000269897	10	22605317	22618471	6	5626	-0.55403	0.71022	COMMD3-BMI1
ENSG00000160349	9	138413284	138418378	7	4523	-0.55405	0.71023	LCN1
ENSG00000149534	11	59855734	59863444	25	9497	-0.55407	0.71023	MS4A2
ENSG00000139988	14	68168603	68201169	125	9768	-0.55429	0.71031	RDH12
ENSG00000176136	18	13824154	13826861	23	10280	-0.55452	0.71039	MC5R
ENSG00000132688	1	156638555	156647189	20	9899	-0.5548	0.71049	NES
ENSG00000162782	1	179560748	179660407	353	10098	-0.55498	0.71055	TDRD5
ENSG00000164035	4	101316498	101801283	1908	10099	-0.55532	0.71066	EMCN
ENSG00000133250	19	8575462	8579048	17	10280	-0.55537	0.71068	ZNF414
ENSG00000129910	16	89238175	89261900	91	10113	-0.55557	0.71075	CDH15
ENSG00000142973	1	47223510	47285085	130	9766	-0.55564	0.71077	CYP4B1
ENSG00000150051	10	27961804	28034989	195	9997	-0.55618	0.71096	MKX
ENSG00000176532	7	29603427	29606911	14	10134	-0.55626	0.71098	PRR15
ENSG00000116791	1	75171170	75199092	85	10049	-0.55632	0.711	CRYZ
ENSG00000132801	20	44486256	44507761	96	9838	-0.55653	0.71107	ZSWIM3
ENSG00000152192	13	79172497	79177673	8	10280	-0.55668	0.71113	POU4F1
ENSG00000182909	19	54972981	54974894	7	7666	-0.55703	0.71125	LENG9
ENSG00000156486	8	99439250	99445076	7	9067	-0.55737	0.71136	KCNS2
ENSG00000147654	8	110551940	110578225	53	9306	-0.55758	0.71143	EBAG9
ENSG00000174206	12	64580096	64616076	62	10271	-0.55763	0.71145	C12orf66
ENSG00000178229	19	57831877	57842144	51	10187	-0.55778	0.7115	ZNF543
ENSG00000141034	17	17942606	17971718	61	10117	-0.55895	0.7119	GID4
ENSG00000239511	22	21477050	21482352	1	10280	-0.55924	0.712	POM121L7
ENSG00000115363	2	75696428	75796848	293	9912	-0.55938	0.71205	EVA1A
ENSG00000187147	1	44870866	45117396	560	9996	-0.55945	0.71207	RNF220
ENSG00000116221	1	54649714	54691137	108	9753	-0.55945	0.71207	MRPL37
ENSG00000100206	22	38914954	38966291	72	9964	-0.55955	0.71211	DMC1
ENSG00000133114	13	45563687	45607746	126	9730	-0.55999	0.71226	GPALPP1
ENSG00000166922	15	32933877	32989299	156	9980	-0.56	0.71226	SCG5
ENSG00000144815	3	101498046	101547073	95	9787	-0.56007	0.71228	NXPE3
ENSG00000175727	12	122516628	122631894	227	10061	-0.5601	0.71229	MLXIP
ENSG00000159224	17	47035916	47045958	48	10268	-0.5602	0.71233	GIP
ENSG00000239264	6	7881483	8026646	690	10081	-0.56027	0.71235	TXNDC5
ENSG00000124019	2	225243415	225266802	71	9903	-0.56075	0.71251	FAM124B
ENSG00000100453	14	25100160	25103473	17	10139	-0.56155	0.71279	GZMB
ENSG00000148925	11	13409548	13484844	215	10065	-0.5618	0.71287	BTBD10
ENSG00000119782	2	24272571	24286551	37	10245	-0.56194	0.71292	FKBP1B
ENSG00000165572	13	41701705	41706882	4	8832	-0.562	0.71294	KBTBD6
ENSG00000008838	17	38175350	38217468	103	10019	-0.56205	0.71296	MED24
ENSG00000160284	21	47581062	47604390	172	10280	-0.56228	0.71304	SPATC1L
ENSG00000109181	4	69681711	69696914	73	10109	-0.56241	0.71308	UGT2B10
ENSG00000167971	16	2227184	2246526	11	9444	-0.56239	0.71308	CASKIN1
ENSG00000151502	11	134094539	134117686	42	10138	-0.56257	0.71314	VPS26B
ENSG00000042781	1	215796236	216596738	2407	9828	-0.5628	0.71321	USH2A
ENSG00000197153	6	27858093	27860884	7	10200	-0.56278	0.71321	HIST1H3J
ENSG00000129084	11	14515329	14665181	257	9682	-0.56294	0.71326	PSMA1
ENSG00000164144	4	153701089	153839615	342	9907	-0.56299	0.71328	ARFIP1
ENSG00000164236	5	10564442	10650308	307	10260	-0.56318	0.71334	ANKRD33B
ENSG00000223501	6	33218049	33239824	70	9256	-0.5632	0.71335	VPS52
ENSG00000187792	22	24083769	24093279	25	10249	-0.56354	0.71347	ZNF70
ENSG00000140459	15	74630100	74660081	61	8246	-0.5638	0.71356	CYP11A1
ENSG00000086696	16	82068609	82132139	103	9373	-0.56387	0.71358	HSD17B2
ENSG00000101276	20	740724	749131	56	9806	-0.56392	0.71359	SLC52A3
ENSG00000165309	10	23216953	23326518	305	9916	-0.56539	0.71409	ARMC3
ENSG00000162913	1	228391207	228401365	22	10121	-0.56545	0.71412	C1orf145
ENSG00000115241	2	27604061	27632554	52	9915	-0.56641	0.71444	PPM1G
ENSG00000134376	1	197170592	197447585	480	9962	-0.56655	0.71449	CRB1
ENSG00000123136	19	14519631	14530192	1	10280	-0.56658	0.7145	DDX39A
ENSG00000178999	17	8108056	8113918	18	10280	-0.56682	0.71458	AURKB
ENSG00000129744	11	3666358	3685646	114	8759	-0.56712	0.71468	ART1
ENSG00000126746	12	6775643	6798738	16	9837	-0.56723	0.71472	ZNF384
ENSG00000079974	22	51205929	51222091	1	794	-0.56746	0.7148	RABL2B
ENSG00000170647	11	100862811	100864663	12	10254	-0.56778	0.71491	TMEM133
ENSG00000143373	1	151254094	151264656	18	7536	-0.56805	0.715	ZNF687
ENSG00000182257	22	46445358	46450024	4	10280	-0.5681	0.71502	C22orf26
ENSG00000138085	2	27434895	27440046	18	9588	-0.56876	0.71524	ATRAID
ENSG00000130254	19	5587010	5624057	100	9814	-0.5691	0.71536	SAFB2
ENSG00000112592	6	170863390	170881958	47	10280	-0.5692	0.71539	TBP
ENSG00000140057	14	96858448	96955764	218	10239	-0.56943	0.71547	AK7
ENSG00000121075	17	59529765	59562471	54	10094	-0.56947	0.71548	TBX4
ENSG00000160710	1	154554538	154600475	98	10181	-0.56953	0.7155	ADAR
ENSG00000254349	8	75512010	75735548	642	9812	-0.57004	0.71567	RP11-758M4.1
ENSG00000250733	8	140943416	140946190	10	10182	-0.5701	0.7157	C8orf17
ENSG00000115649	2	220036619	220042828	25	8163	-0.57014	0.71571	CNPPD1
ENSG00000172578	3	183205319	183273477	144	10212	-0.57058	0.71586	KLHL6
ENSG00000148090	9	93976097	94124195	405	9787	-0.57085	0.71595	AUH
ENSG00000177752	4	44624086	44680573	268	10061	-0.57117	0.71606	YIPF7
ENSG00000158480	20	48519928	48532080	36	9771	-0.57125	0.71609	SPATA2
ENSG00000005421	7	94926988	95025673	253	9211	-0.57194	0.71632	PON1
ENSG00000162819	1	222885895	222908538	36	9843	-0.57216	0.71639	BROX
ENSG00000168936	4	1717679	1723085	24	10199	-0.57221	0.71641	TMEM129
ENSG00000171490	16	11929056	11945442	42	9775	-0.57236	0.71646	RSL1D1
ENSG00000094914	12	53701240	53718648	29	8676	-0.57256	0.71653	AAAS
ENSG00000101337	20	30697309	30755061	156	9885	-0.57269	0.71657	TM9SF4
ENSG00000100385	22	37521878	37571094	111	10183	-0.57284	0.71663	IL2RB
ENSG00000143442	1	151375200	151431941	86	9722	-0.57339	0.71681	POGZ
ENSG00000116016	2	46520806	46613836	255	9659	-0.57344	0.71683	EPAS1
ENSG00000080166	13	95089558	95131936	174	10010	-0.57346	0.71683	DCT
ENSG00000258659	11	5640994	5665628	98	9744	-0.5735	0.71685	TRIM34
ENSG00000188803	17	11144580	11467380	1213	10015	-0.57352	0.71685	SHISA6
ENSG00000259431	14	24025216	24029480	3	10280	-0.5736	0.71688	THTPA
ENSG00000126581	17	40962152	40985367	7	9220	-0.57383	0.71696	BECN1
ENSG00000175536	11	74202757	74204778	7	10280	-0.57391	0.71699	LIPT2
ENSG00000198087	6	47445525	47594999	429	10077	-0.57405	0.71703	CD2AP
ENSG00000180697	3	126245842	126277808	162	9622	-0.57438	0.71714	C3orf22
ENSG00000182810	16	68055179	68057770	2	10280	-0.57445	0.71717	DDX28
ENSG00000113732	5	172410760	172462448	133	8140	-0.57453	0.7172	ATP6V0E1
ENSG00000107874	10	104183002	104192418	17	10091	-0.57465	0.71723	CUEDC2
ENSG00000257335	7	141607613	141806547	307	10105	-0.57473	0.71726	MGAM
ENSG00000230301	3	97983088	97984200	12	9544	-0.57485	0.7173	OR5H6
ENSG00000184809	21	40969074	40984748	43	10273	-0.57488	0.71731	C21orf88
ENSG00000215704	1	15792404	15817895	98	9922	-0.57525	0.71744	CELA2B
ENSG00000205301	4	141363416	141419531	203	10036	-0.57541	0.71749	RP11-542P2.1
ENSG00000100665	14	95027428	95036250	37	10053	-0.5754	0.71749	SERPINA4
ENSG00000187535	16	1560428	1662111	346	10018	-0.57562	0.71756	IFT140
ENSG00000164941	8	95825539	95893974	259	9715	-0.57574	0.71761	INTS8
ENSG00000134532	12	23682440	24103966	1136	9941	-0.5758	0.71763	SOX5
ENSG00000130957	9	97321002	97356075	203	10003	-0.57604	0.71771	FBP2
ENSG00000075826	10	102246399	102289628	73	9953	-0.57605	0.71771	SEC31B
ENSG00000065621	10	106028631	106064703	63	10070	-0.57611	0.71773	GSTO2
ENSG00000154556	4	186506598	186877806	1451	10117	-0.57627	0.71779	SORBS2
ENSG00000166451	16	81040103	81066719	95	10042	-0.57638	0.71782	CENPN
ENSG00000092931	17	74731947	74777531	28	9828	-0.57638	0.71782	MFSD11
ENSG00000074054	2	122095352	122407163	817	9861	-0.57649	0.71786	CLASP1
ENSG00000139173	12	44229770	44783545	1636	9533	-0.5765	0.71786	TMEM117
ENSG00000102837	13	53602894	53626192	83	9960	-0.5765	0.71786	OLFM4
ENSG00000196227	20	58508819	58523735	8	10182	-0.57746	0.71818	FAM217B
ENSG00000117507	1	171106879	171130707	109	10280	-0.57769	0.71826	FMO6P
ENSG00000089048	20	13694969	13765532	238	10106	-0.57778	0.7183	ESF1
ENSG00000174255	3	113953483	113956425	14	9466	-0.57782	0.71831	ZNF80
ENSG00000167419	17	56295909	56345879	93	9900	-0.57833	0.71848	LPO
ENSG00000108511	17	46671639	46682354	28	9449	-0.57839	0.7185	HOXB6
ENSG00000162946	1	231762561	232177018	1166	9988	-0.57844	0.71851	DISC1
ENSG00000115677	2	242166679	242256476	277	9132	-0.57868	0.7186	HDLBP
ENSG00000126266	19	35842445	35843367	1	10280	-0.57869	0.7186	FFAR1
ENSG00000186976	22	43924624	44208217	973	9967	-0.5789	0.71867	EFCAB6
ENSG00000097096	1	85622556	85666729	152	10032	-0.579	0.71871	SYDE2
ENSG00000153066	16	11772936	11836734	182	10178	-0.57914	0.71875	TXNDC11
ENSG00000138185	10	97471536	97637023	566	9992	-0.57916	0.71876	ENTPD1
ENSG00000167524	17	26934982	26941218	6	9059	-0.57917	0.71876	SGK494
ENSG00000137494	11	82904781	82971736	170	9281	-0.57956	0.71889	ANKRD42
ENSG00000127554	16	2034208	2037750	20	10201	-0.57959	0.7189	GFER
ENSG00000171951	2	224461658	224467221	7	10280	-0.57992	0.71901	SCG2
ENSG00000124226	20	48552948	48570429	53	10132	-0.57997	0.71903	RNF114
ENSG00000168546	8	21547915	21669869	139	10099	-0.58013	0.71909	GFRA2
ENSG00000177673	2	232457575	232458994	4	8462	-0.5804	0.71918	C2orf57
ENSG00000141873	19	2732202	2740150	15	9621	-0.58051	0.71921	SLC39A3
ENSG00000185758	4	184242917	184243579	2	10280	-0.58086	0.71933	CLDN24
ENSG00000048392	8	103216730	103251346	131	10051	-0.58128	0.71947	RRM2B
ENSG00000198680	9	25676396	25678856	16	10280	-0.58135	0.7195	TUSC1
ENSG00000145911	5	177540444	177553088	19	9373	-0.58154	0.71956	N4BP3
ENSG00000198890	1	107599267	107601916	3	9300	-0.58181	0.71965	PRMT6
ENSG00000235169	1	3689352	3692546	14	10258	-0.58185	0.71967	SMIM1
ENSG00000107175	9	35732332	35737001	7	9774	-0.58214	0.71976	CREB3
ENSG00000124743	6	53512699	53530506	77	9954	-0.58233	0.71983	KLHL31
ENSG00000107223	9	139756571	139760738	5	8735	-0.58239	0.71985	EDF1
ENSG00000087365	11	65818200	65836779	32	10136	-0.58304	0.72007	SF3B2
ENSG00000258466	14	68126537	68157084	87	9826	-0.58313	0.7201	RP11-1012A1.4
ENSG00000111249	12	111471828	111788358	409	10098	-0.58316	0.72011	CUX2
ENSG00000176597	3	182971032	183016292	128	5435	-0.58339	0.72019	B3GNT5
ENSG00000188167	3	33131913	33138293	6	10280	-0.58346	0.72021	TMPPE
ENSG00000105202	19	40325098	40337054	24	10280	-0.58358	0.72025	FBL
ENSG00000175267	16	22103859	22168287	97	9342	-0.58374	0.7203	VWA3A
ENSG00000242220	21	33948862	33959683	42	10079	-0.58393	0.72037	TCP10L
ENSG00000185963	9	95473645	95527094	153	10003	-0.58406	0.72041	BICD2
ENSG00000156253	21	30376705	30391699	42	9126	-0.58505	0.72074	RWDD2B
ENSG00000181374	17	32683471	32685629	2	10280	-0.58518	0.72079	CCL13
ENSG00000181847	3	113995760	114029135	78	9700	-0.58537	0.72085	TIGIT
ENSG00000160307	21	48018875	48025121	31	10280	-0.5855	0.72089	S100B
ENSG00000005486	7	75471920	75518244	123	10034	-0.58562	0.72093	RHBDD2
ENSG00000140403	15	78556428	78574538	71	10200	-0.58619	0.72113	DNAJA4
ENSG00000113851	3	3190676	3221394	130	8948	-0.58644	0.72121	CRBN
ENSG00000181074	11	5775923	5776959	7	9013	-0.58658	0.72126	OR52N4
ENSG00000214113	6	5102827	5261172	628	9901	-0.58665	0.72128	LYRM4
ENSG00000145536	5	5140443	5320417	729	10183	-0.58672	0.72131	ADAMTS16
ENSG00000167208	16	50700211	50715264	18	9999	-0.58736	0.72152	SNX20
ENSG00000185823	15	24920541	24928593	28	9776	-0.58811	0.72177	NPAP1
ENSG00000182551	2	3501132	3523507	119	9944	-0.58827	0.72182	ADI1
ENSG00000177697	11	832843	839831	49	10280	-0.58833	0.72185	CD151
ENSG00000183454	16	9852376	10276611	2039	9785	-0.58844	0.72188	GRIN2A
ENSG00000167461	19	16222439	16245044	76	10108	-0.58849	0.7219	RAB8A
ENSG00000148297	9	136205160	136214986	26	10038	-0.58865	0.72195	MED22
ENSG00000205426	12	52679697	52685318	14	10280	-0.5887	0.72197	KRT81
ENSG00000163945	4	1341054	1381837	161	9991	-0.58888	0.72203	UVSSA
ENSG00000168438	6	110501344	110575478	192	9893	-0.58902	0.72208	CDC40
ENSG00000136522	3	179306073	179322442	28	10280	-0.58917	0.72212	MRPL47
ENSG00000146477	6	160769300	160876014	252	9958	-0.58918	0.72213	SLC22A3
ENSG00000247626	2	198570087	198573113	2	10280	-0.58965	0.72229	MARS2
ENSG00000164758	8	118532952	118552501	61	9765	-0.58987	0.72236	MED30
ENSG00000139438	12	110152033	110208312	152	9656	-0.59002	0.72241	FAM222A
ENSG00000118402	6	80624529	80657297	128	9986	-0.59008	0.72243	ELOVL4
ENSG00000197520	1	222910549	222924147	22	9853	-0.59035	0.72252	FAM177B
ENSG00000158481	1	158259576	158263420	3	10280	-0.59056	0.72259	CD1C
ENSG00000186638	9	34252379	34329198	213	9999	-0.59087	0.7227	KIF24
ENSG00000172938	11	68747490	68748455	2	9489	-0.59149	0.7229	MRGPRD
ENSG00000113387	5	32531739	32604185	223	8324	-0.59159	0.72294	SUB1
ENSG00000269259	10	102882536	102883624	4	10280	-0.59181	0.72301	HUG1
ENSG00000112249	6	100956070	101329248	1042	9814	-0.59202	0.72308	ASCC3
ENSG00000109180	4	48807229	48863834	78	9962	-0.5922	0.72314	OCIAD1
ENSG00000169508	13	99946784	99959659	29	9391	-0.59227	0.72317	GPR183
ENSG00000232125	2	207516345	207583120	314	9931	-0.59233	0.72318	DYTN
ENSG00000188761	1	114420790	114430169	27	10280	-0.59247	0.72323	BCL2L15
ENSG00000142303	19	8645126	8675620	33	9548	-0.59292	0.72338	ADAMTS10
ENSG00000176900	11	4903049	4904113	2	9709	-0.59297	0.7234	OR51T1
ENSG00000051596	5	175344876	175461683	37	10280	-0.59312	0.72345	THOC3
ENSG00000164305	4	185548850	185570663	60	10091	-0.59322	0.72348	CASP3
ENSG00000161850	12	52787715	52800139	49	10117	-0.59323	0.72349	KRT82
ENSG00000088320	20	30063096	30072708	14	9617	-0.59327	0.7235	REM1
ENSG00000132746	11	67429633	67448671	54	10104	-0.59353	0.72359	ALDH3B2
ENSG00000183023	2	40324410	40838193	2138	9822	-0.59363	0.72362	SLC8A1
ENSG00000075391	1	178062864	178448644	707	9940	-0.59433	0.72385	RASAL2
ENSG00000186086	1	108918421	109013624	27	9960	-0.59441	0.72388	NBPF6
ENSG00000114346	3	172468472	172539264	146	10205	-0.59445	0.7239	ECT2
ENSG00000180914	3	8792094	8811314	84	10273	-0.59463	0.72395	OXTR
ENSG00000134755	18	28645940	28682378	60	9554	-0.5946	0.72395	DSC2
ENSG00000160208	21	45079429	45115958	60	9283	-0.59464	0.72396	RRP1B
ENSG00000135624	2	73460548	73480149	57	9928	-0.59511	0.72411	CCT7
ENSG00000151025	10	25463991	25891155	1949	9684	-0.59509	0.72411	GPR158
ENSG00000172497	5	80625824	80689998	163	10172	-0.59521	0.72415	ACOT12
ENSG00000128512	7	111366166	111846466	1104	9896	-0.59535	0.7242	DOCK4
ENSG00000173335	20	23583047	23586513	6	10280	-0.59536	0.7242	CST9
ENSG00000255730	19	41856758	41930906	206	10014	-0.59558	0.72427	CTC-435M10.3
ENSG00000213585	5	133307606	133340824	97	10013	-0.59572	0.72432	VDAC1
ENSG00000119335	9	131445703	131458679	3	10280	-0.596	0.72441	SET
ENSG00000188784	1	20246502	20250110	12	8105	-0.59613	0.72446	PLA2G2E
ENSG00000156869	1	100174259	100232187	272	10146	-0.59643	0.72456	FRRS1
ENSG00000169676	4	9783258	9785632	5	8389	-0.59644	0.72456	DRD5
ENSG00000127472	1	20354672	20417683	227	10103	-0.59673	0.72466	PLA2G5
ENSG00000168286	16	67876213	67878097	2	10280	-0.59679	0.72468	THAP11
ENSG00000163918	3	186507669	186524847	40	9707	-0.59688	0.72471	RFC4
ENSG00000113597	5	64920543	64962060	161	9956	-0.59717	0.7248	TRAPPC13
ENSG00000224982	12	120031264	120079363	154	10018	-0.59719	0.72481	TMEM233
ENSG00000081177	14	69658228	69709075	108	10047	-0.59727	0.72484	EXD2
ENSG00000162849	1	245318287	245872733	2046	10056	-0.59762	0.72495	KIF26B
ENSG00000162910	1	228294380	228297013	3	7782	-0.59765	0.72496	MRPL55
ENSG00000167799	11	67395409	67397401	4	10280	-0.59772	0.72499	NUDT8
ENSG00000124107	20	43880880	43883205	11	8457	-0.59789	0.72504	SLPI
ENSG00000088387	13	99445741	99738879	1124	9796	-0.59799	0.72508	DOCK9
ENSG00000162076	16	2933187	2949383	97	10059	-0.59839	0.72521	FLYWCH2
ENSG00000133739	8	86019382	86058311	72	8326	-0.59894	0.72539	LRRCC1
ENSG00000167780	12	53497302	53518322	107	10102	-0.59925	0.7255	SOAT2
ENSG00000055070	1	16679070	16724640	133	9767	-0.59948	0.72557	SZRD1
ENSG00000145901	5	150409506	150473138	263	10038	-0.59955	0.7256	TNIP1
ENSG00000083845	19	58897767	58906173	26	10280	-0.59959	0.72561	RPS5
ENSG00000047621	12	4596894	4647674	50	9761	-0.59996	0.72573	C12orf4
ENSG00000175787	9	97021593	97063736	225	10031	-0.6001	0.72578	ZNF169
ENSG00000165512	10	45495923	45500774	20	9981	-0.60015	0.7258	ZNF22
ENSG00000124143	20	37230577	37279678	149	9849	-0.60033	0.72586	ARHGAP40
ENSG00000115685	2	242088991	242123067	92	10122	-0.60043	0.72589	PPP1R7
ENSG00000169856	15	53049637	53083273	83	9996	-0.60064	0.72596	ONECUT1
ENSG00000160183	21	43791999	43816955	119	9768	-0.60074	0.72599	TMPRSS3
ENSG00000114744	3	149456257	149470286	26	7847	-0.60123	0.72616	COMMD2
ENSG00000185436	1	24480647	24514449	152	9839	-0.60135	0.7262	IFNLR1
ENSG00000138750	4	77035812	77069668	282	10087	-0.60143	0.72622	NUP54
ENSG00000011451	19	15532319	15560762	19	8438	-0.60164	0.72629	WIZ
ENSG00000115756	2	10443015	10567743	490	9898	-0.60169	0.72631	HPCAL1
ENSG00000163492	2	179694484	179914813	770	9801	-0.60169	0.72631	CCDC141
ENSG00000169126	10	28064115	28287977	599	9941	-0.6017	0.72631	ARMC4
ENSG00000147669	8	101162812	101166230	7	8892	-0.60195	0.7264	POLR2K
ENSG00000205899	17	1173853	1174754	1	10280	-0.60196	0.7264	BHLHA9
ENSG00000065989	19	10527449	10580305	116	9785	-0.60202	0.72642	PDE4A
ENSG00000138135	10	90965694	90967071	3	10280	-0.60216	0.72647	CH25H
ENSG00000197576	7	27168126	27170418	9	10280	-0.6024	0.72655	HOXA4
ENSG00000145088	3	121554030	121605373	173	10070	-0.60248	0.72657	EAF2
ENSG00000152464	10	15139179	15181817	196	10127	-0.60266	0.72663	RPP38
ENSG00000090989	4	56719782	56771200	142	9947	-0.60285	0.7267	EXOC1
ENSG00000198929	1	162039564	162353321	1233	10095	-0.60299	0.72674	NOS1AP
ENSG00000169174	1	55505221	55530525	118	10253	-0.60318	0.7268	PCSK9
ENSG00000070950	3	8817088	9005457	853	10135	-0.60352	0.72692	RAD18
ENSG00000115415	2	191829084	191885686	152	10201	-0.60356	0.72693	STAT1
ENSG00000123472	1	47098409	47139539	85	9577	-0.60374	0.72699	ATPAF1
ENSG00000115998	2	70377012	70475747	230	10035	-0.60379	0.72701	C2orf42
ENSG00000149474	20	18118762	18169031	205	9858	-0.60381	0.72701	CSRP2BP
ENSG00000172794	17	72666717	72743474	120	9721	-0.60405	0.72709	RAB37
ENSG00000109158	4	46920917	46996424	269	9966	-0.60458	0.72727	GABRA4
ENSG00000163602	3	72420976	72496069	76	9277	-0.60467	0.7273	RYBP
ENSG00000064655	20	45523263	45817492	959	10004	-0.60471	0.72731	EYA2
ENSG00000164323	4	186080819	186130658	191	10125	-0.60492	0.72738	KIAA1430
ENSG00000166069	15	38214140	38259925	95	9700	-0.60498	0.7274	TMCO5A
ENSG00000196867	19	57050317	57068169	55	9461	-0.60519	0.72747	ZFP28
ENSG00000066855	8	66556969	66683496	396	9964	-0.60528	0.7275	MTFR1
ENSG00000260537	16	70333097	70400163	92	9039	-0.60528	0.7275	RP11-529K1.3
ENSG00000255104	17	15603006	15648092	148	9879	-0.60539	0.72754	ZNF286A
ENSG00000115257	19	1481427	1490751	11	9844	-0.60571	0.72765	PCSK4
ENSG00000118454	1	70726271	70820417	172	9918	-0.60574	0.72766	ANKRD13C
ENSG00000066468	10	123237848	123357972	216	10019	-0.60579	0.72767	FGFR2
ENSG00000188234	10	46321042	46349323	3	10280	-0.60586	0.7277	AGAP4
ENSG00000109790	4	39046659	39128477	314	9908	-0.60616	0.7278	KLHL5
ENSG00000125144	16	56700643	56701977	8	10280	-0.60661	0.72795	MT1G
ENSG00000142676	1	24018269	24022915	4	8033	-0.60702	0.72808	RPL11
ENSG00000188379	9	21384254	21385396	1	10280	-0.60708	0.7281	IFNA2
ENSG00000137726	11	117707693	117748201	125	9943	-0.60751	0.72824	FXYD6
ENSG00000180574	12	10658201	10675734	75	10159	-0.60771	0.72831	EIF2S3L
ENSG00000176390	17	29096406	29151794	249	9548	-0.60777	0.72833	CRLF3
ENSG00000182325	8	145579091	145583036	5	9135	-0.60822	0.72848	FBXL6
ENSG00000151806	4	44680444	44702943	60	9632	-0.60827	0.7285	GUF1
ENSG00000063046	12	53399942	53435993	119	10108	-0.60898	0.72873	EIF4B
ENSG00000184221	21	34442450	34444726	3	9370	-0.60898	0.72873	OLIG1
ENSG00000146648	7	55086714	55324313	750	9633	-0.6092	0.7288	EGFR
ENSG00000065057	16	2089816	2097867	2	10280	-0.6093	0.72884	NTHL1
ENSG00000138303	10	73856278	73976892	221	8994	-0.60949	0.7289	ASCC1
ENSG00000169607	2	113493930	113522254	58	9616	-0.60962	0.72894	CKAP2L
ENSG00000182004	1	203830731	203839678	39	10280	-0.60992	0.72904	SNRPE
ENSG00000005381	17	56347217	56358296	16	9689	-0.61002	0.72908	MPO
ENSG00000186191	20	31667450	31699557	141	9965	-0.61013	0.72911	BPIFB4
ENSG00000168787	6	29364416	29365448	10	9794	-0.61018	0.72913	OR12D2
ENSG00000185888	1	228003394	228034171	119	10213	-0.61055	0.72925	PRSS38
ENSG00000189046	12	109525996	109531436	16	9671	-0.61092	0.72938	ALKBH2
ENSG00000165392	8	30891317	31031285	349	9944	-0.61099	0.7294	WRN
ENSG00000196793	10	44051792	44070066	48	10118	-0.61194	0.72971	ZNF239
ENSG00000155893	3	140947568	141013748	242	10036	-0.612	0.72973	ACPL2
ENSG00000113240	5	178029665	178057616	52	9718	-0.61232	0.72984	CLK4
ENSG00000133026	17	8377523	8534079	257	9944	-0.61235	0.72985	MYH10
ENSG00000175832	17	41605212	41656988	116	10045	-0.61257	0.72992	ETV4
ENSG00000108387	17	56597611	56618179	43	9703	-0.61256	0.72992	2020-09-04
ENSG00000184178	4	53739149	54232242	1341	9719	-0.61286	0.73001	SCFD2
ENSG00000268146	1	244227632	244231211	6	10280	-0.61286	0.73002	AL590483.1
ENSG00000127337	12	69753483	69784576	154	10191	-0.61298	0.73006	YEATS4
ENSG00000155903	3	141205889	141334184	173	10002	-0.61313	0.7301	RASA2
ENSG00000178764	8	123793633	123986750	443	9841	-0.61356	0.73025	ZHX2
ENSG00000103365	16	23474863	23533316	133	10029	-0.61383	0.73034	GGA2
ENSG00000197465	4	144792020	144826716	84	10124	-0.614	0.73039	GYPE
ENSG00000269591	13	20268547	20269240	2	10280	-0.61424	0.73047	AL354808.2
ENSG00000187116	19	54818353	54824409	11	10280	-0.61426	0.73048	LILRA5
ENSG00000183060	15	100255902	100273766	62	8935	-0.61461	0.73059	LYSMD4
ENSG00000265590	21	33951132	33984591	109	10203	-0.61462	0.7306	AP000275.65
ENSG00000160868	7	99354604	99381888	29	9768	-0.61481	0.73066	CYP3A4
ENSG00000188219	2	131975882	132022965	22	9741	-0.61488	0.73068	POTEE
ENSG00000125900	20	1514897	1539489	87	9872	-0.61492	0.7307	SIRPD
ENSG00000165752	10	134020996	134145351	475	10067	-0.61495	0.73071	STK32C
ENSG00000140299	15	59951345	59981733	137	10215	-0.61526	0.73081	BNIP2
ENSG00000164438	5	170736288	170739138	3	10280	-0.61557	0.73091	TLX3
ENSG00000138780	4	106629935	106768885	338	10150	-0.61584	0.731	GSTCD
ENSG00000132702	1	156589086	156595517	10	10280	-0.61625	0.73114	HAPLN2
ENSG00000079246	2	216972187	217071026	267	10182	-0.61652	0.73123	XRCC5
ENSG00000179526	8	145153536	145163027	14	10280	-0.61677	0.73131	SHARPIN
ENSG00000139990	14	69517598	69619867	185	10141	-0.61677	0.73131	DCAF5
ENSG00000072210	17	19551449	19580911	79	8751	-0.61729	0.73148	ALDH3A2
ENSG00000136279	7	44084239	44109055	73	10153	-0.61753	0.73156	DBNL
ENSG00000100744	14	96829814	96853625	36	10205	-0.61804	0.73173	GSKIP
ENSG00000115556	2	219472488	219501907	54	9513	-0.61878	0.73197	PLCD4
ENSG00000164334	5	118965254	118971517	38	9696	-0.61928	0.73213	FAM170A
ENSG00000254656	14	101346992	101351184	8	10280	-0.61925	0.73213	RTL1
ENSG00000182359	11	105921825	105948492	54	9842	-0.6194	0.73217	KBTBD3
ENSG00000136159	13	48611703	48621358	29	8983	-0.61942	0.73218	NUDT15
ENSG00000024526	1	68939835	68962904	71	10236	-0.61944	0.73219	DEPDC1
ENSG00000137824	15	41028082	41048049	45	9952	-0.61954	0.73222	RMDN3
ENSG00000156140	4	73146686	73434516	531	10145	-0.61958	0.73223	ADAMTS3
ENSG00000145391	4	140417095	140527853	258	9916	-0.61959	0.73224	SETD7
ENSG00000165699	9	135766735	135820020	120	9777	-0.61965	0.73226	TSC1
ENSG00000075240	22	46971909	47075688	532	10028	-0.61996	0.73236	GRAMD4
ENSG00000125046	3	8661086	8786726	205	10231	-0.62031	0.73247	SSUH2
ENSG00000198382	11	75526212	75854239	542	10004	-0.62029	0.73247	UVRAG
ENSG00000101350	20	30865467	30922814	108	9787	-0.62082	0.73264	KIF3B
ENSG00000138036	2	44001178	44037149	147	10118	-0.62093	0.73268	DYNC2LI1
ENSG00000168404	16	74705753	74734858	97	9343	-0.62097	0.73269	MLKL
ENSG00000116670	1	11734537	11751707	22	10280	-0.62111	0.73274	MAD2L2
ENSG00000205571	5	69345350	69374349	1	3824	-0.6213	0.7328	SMN2
ENSG00000143669	1	235824341	236046940	300	9858	-0.62136	0.73282	LYST
ENSG00000135185	7	86825478	86849903	83	10014	-0.6216	0.7329	TMEM243
ENSG00000171989	15	59499042	59500705	13	10280	-0.6217	0.73293	LDHAL6B
ENSG00000173093	12	111284573	111345339	212	10096	-0.62209	0.73306	CCDC63
ENSG00000176895	11	4928600	4929538	4	10280	-0.6223	0.73313	OR51A7
ENSG00000019144	11	118477155	118528741	95	10169	-0.6225	0.73319	PHLDB1
ENSG00000162604	1	62146718	62191095	122	9582	-0.62252	0.7332	TM2D1
ENSG00000162641	1	109358520	109506106	609	9590	-0.62273	0.73327	AKNAD1
ENSG00000121361	12	21917889	21928515	4	10280	-0.62284	0.7333	KCNJ8
ENSG00000140391	15	77336359	77376326	48	9744	-0.62291	0.73333	TSPAN3
ENSG00000178401	12	49740700	49751309	37	9453	-0.62317	0.73341	DNAJC22
ENSG00000131477	17	40910465	40915059	6	10280	-0.62349	0.73352	RAMP2
ENSG00000134222	1	109822178	109825808	10	9212	-0.62355	0.73354	PSRC1
ENSG00000188112	6	42068856	42110357	146	9844	-0.62379	0.73362	C6orf132
ENSG00000161243	19	39481354	39523425	212	10099	-0.6238	0.73362	FBXO27
ENSG00000145217	4	972861	987228	34	9393	-0.62386	0.73364	SLC26A1
ENSG00000152133	2	37311594	37326387	44	9965	-0.62408	0.73371	GPATCH11
ENSG00000104689	8	23047965	23082639	126	9873	-0.62417	0.73374	TNFRSF10A
ENSG00000163026	2	24252210	24272445	53	10230	-0.62428	0.73378	C2orf44
ENSG00000101146	20	55926066	55954267	119	9220	-0.62451	0.73385	RAE1
ENSG00000126233	8	143822362	143823829	1	1089	-0.62465	0.7339	SLURP1
ENSG00000136856	9	130159421	130170703	29	9820	-0.62476	0.73394	SLC2A8
ENSG00000123179	13	50234859	50265611	182	9922	-0.62493	0.73399	EBPL
ENSG00000146247	6	79645584	79787953	326	10129	-0.62495	0.734	PHIP
ENSG00000090863	16	74485856	74641012	567	9758	-0.62495	0.734	GLG1
ENSG00000157800	7	139993493	140104233	471	10229	-0.62504	0.73403	SLC37A3
ENSG00000168386	3	99548985	99833357	416	9744	-0.6251	0.73405	FILIP1L
ENSG00000128915	15	60711808	60771359	113	9809	-0.62532	0.73412	NARG2
ENSG00000176022	1	1167629	1170421	2	10280	-0.62563	0.73422	B3GALT6
ENSG00000119912	10	94211441	94333833	326	10010	-0.62563	0.73422	IDE
ENSG00000169733	17	80005778	80009707	4	10006	-0.626	0.73434	RFNG
ENSG00000187553	10	94821021	94828454	20	8756	-0.62633	0.73445	CYP26C1
ENSG00000100297	22	35796056	35821423	76	9594	-0.62645	0.73449	MCM5
ENSG00000168214	4	26165077	26436541	514	9689	-0.62651	0.73451	RBPJ
ENSG00000039650	19	50364461	50371166	17	9337	-0.62681	0.73461	PNKP
ENSG00000268361	19	44058844	44097188	133	8923	-0.62718	0.73473	L34079.2
ENSG00000124733	6	42979832	42981706	5	10139	-0.62727	0.73476	MEA1
ENSG00000204839	8	144648357	144655141	26	10280	-0.62756	0.73486	MROH6
ENSG00000203943	1	84764049	84855640	171	9939	-0.6277	0.7349	SAMD13
ENSG00000267906	7	16828866	16829246	1	10280	-0.6277	0.7349	AC073333.1
ENSG00000129282	17	34958001	34965407	21	10280	-0.62774	0.73491	MRM1
ENSG00000135604	6	144471663	144509507	81	9404	-0.62793	0.73498	STX11
ENSG00000168505	2	237073879	237077012	3	9704	-0.62808	0.73502	GBX2
ENSG00000084676	2	24714783	24993571	737	10133	-0.6282	0.73506	NCOA1
ENSG00000151474	10	13685706	14504141	3428	9930	-0.6282	0.73506	FRMD4A
ENSG00000122971	12	121163538	121177811	61	8591	-0.62819	0.73506	ACADS
ENSG00000197530	1	1550795	1565990	1	473	-0.62862	0.7352	MIB2
ENSG00000155886	9	19507450	19786926	891	9948	-0.62866	0.73521	SLC24A2
ENSG00000198246	10	73079015	73123142	147	10125	-0.62871	0.73523	SLC29A3
ENSG00000092010	14	24605367	24608176	7	8872	-0.62886	0.73528	PSME1
ENSG00000166265	21	27838528	27945603	291	10149	-0.62906	0.73534	CYYR1
ENSG00000103145	16	3072621	3074287	1	10280	-0.62923	0.7354	HCFC1R1
ENSG00000168172	8	42752075	42885682	285	10050	-0.62952	0.73549	HOOK3
ENSG00000118491	6	144185573	144259483	190	9823	-0.62954	0.7355	ZC2HC1B
ENSG00000267970	7	48887362	48891221	22	10280	-0.62953	0.7355	AC004899.1
ENSG00000251493	5	72740654	72744352	5	10280	-0.62978	0.73558	FOXD1
ENSG00000154783	3	14860469	14975895	558	9986	-0.62997	0.73564	FGD5
ENSG00000100647	14	70078313	70181859	178	9337	-0.63001	0.73566	KIAA0247
ENSG00000205718	19	7037759	7040190	1	10280	-0.63014	0.7357	MBD3L4
ENSG00000164543	7	43622357	43666385	167	10194	-0.63052	0.73582	STK17A
ENSG00000104450	8	101170134	101271506	229	9890	-0.63078	0.73591	SPAG1
ENSG00000135631	2	73300510	73383849	261	10178	-0.63093	0.73596	RAB11FIP5
ENSG00000154122	5	14704910	14871887	431	10120	-0.63096	0.73597	ANKH
ENSG00000167981	16	3486104	3493542	36	10280	-0.6314	0.73611	ZNF597
ENSG00000149021	11	62172575	62190667	67	10028	-0.63147	0.73613	SCGB1A1
ENSG00000038532	16	11038345	11276046	726	10146	-0.63159	0.73617	CLEC16A
ENSG00000112232	6	62389865	62996132	1710	9838	-0.63176	0.73623	KHDRBS2
ENSG00000214290	11	111169565	111179460	29	10230	-0.63183	0.73625	COLCA2
ENSG00000037637	1	16573334	16678949	278	10017	-0.63189	0.73627	FBXO42
ENSG00000198862	21	30300466	30365270	153	9545	-0.63196	0.73629	LTN1
ENSG00000244094	1	153084590	153085991	2	10280	-0.63197	0.7363	SPRR2F
ENSG00000132792	20	36322408	36500531	355	9729	-0.63197	0.7363	CTNNBL1
ENSG00000140836	16	72816784	73093597	757	9564	-0.63223	0.73638	ZFHX3
ENSG00000166676	16	10854776	10912651	93	10003	-0.63251	0.73647	TVP23A
ENSG00000123815	19	41197434	41224112	70	10057	-0.63307	0.73665	ADCK4
ENSG00000107404	1	1270656	1284730	29	9694	-0.63309	0.73666	DVL1
ENSG00000180447	9	89559279	89562104	5	8359	-0.6331	0.73667	GAS1
ENSG00000186130	9	125670335	125675609	9	10280	-0.63358	0.73682	ZBTB6
ENSG00000087302	14	52456193	52471420	52	9693	-0.63363	0.73684	C14orf166
ENSG00000172830	11	67070919	67080078	14	9905	-0.63368	0.73686	SSH3
ENSG00000106351	7	100136834	100165842	43	9591	-0.63374	0.73688	AGFG2
ENSG00000154162	5	21750782	22853731	3123	9925	-0.63406	0.73698	CDH12
ENSG00000182134	1	151742583	151763892	65	10161	-0.63418	0.73702	TDRKH
ENSG00000197971	18	74690783	74845639	552	10075	-0.6342	0.73703	MBP
ENSG00000123364	12	54332535	54340328	18	10280	-0.63481	0.73722	HOXC13
ENSG00000242852	19	12571998	12624668	206	10075	-0.63487	0.73724	ZNF709
ENSG00000143105	1	111059839	111061797	5	10280	-0.63508	0.73731	KCNA10
ENSG00000205745	7	36118694	36125346	28	10211	-0.63508	0.73731	PP13004
ENSG00000175938	16	30960387	30967782	6	5843	-0.63531	0.73739	ORAI3
ENSG00000268626	17	72346906	72348271	6	8347	-0.63536	0.7374	AC103809.2
ENSG00000197106	1	110693108	110744824	99	9870	-0.63541	0.73742	SLC6A17
ENSG00000141965	19	4791728	4795571	5	10280	-0.63598	0.7376	FEM1A
ENSG00000065600	1	212537273	212588243	147	10059	-0.6369	0.73791	TMEM206
ENSG00000112309	6	71566382	71666741	383	8618	-0.63707	0.73796	B3GAT2
ENSG00000100836	14	23790498	23795394	7	10280	-0.63707	0.73796	PABPN1
ENSG00000173662	1	6615241	6639817	49	8623	-0.6373	0.73804	TAS1R1
ENSG00000152465	10	15144583	15210692	285	10098	-0.63734	0.73805	NMT2
ENSG00000130177	13	115000362	115038198	103	10208	-0.63765	0.73815	CDC16
ENSG00000198877	11	55540914	55541858	4	8228	-0.63777	0.73819	OR5D13
ENSG00000197712	4	38869298	38947360	325	10150	-0.63808	0.73829	FAM114A1
ENSG00000151151	10	59951278	60027694	328	10100	-0.63822	0.73833	IPMK
ENSG00000008438	19	46522411	46526323	7	10280	-0.63832	0.73837	PGLYRP1
ENSG00000111817	6	116575336	116762424	527	10073	-0.63855	0.73844	DSE
ENSG00000172869	5	118373467	118584833	388	9699	-0.63875	0.73851	DMXL1
ENSG00000004866	7	116593292	116870157	409	9820	-0.63893	0.73856	ST7
ENSG00000082516	5	154266976	154317769	149	9951	-0.63922	0.73866	GEMIN5
ENSG00000113303	5	180326077	180377906	177	10280	-0.63937	0.73871	BTNL8
ENSG00000152700	5	133936834	133984961	54	9724	-0.63944	0.73873	SAR1B
ENSG00000173213	18	47225	73545	11	9312	-0.64	0.73891	RP11-683L23.1
ENSG00000158485	1	158297741	158301321	9	8420	-0.6401	0.73895	CD1B
ENSG00000178084	3	183770835	183778459	31	9710	-0.64049	0.73907	HTR3C
ENSG00000258941	14	39703106	39820397	351	9937	-0.6406	0.73911	RP11-407N17.3
ENSG00000260272	16	2546033	2570219	3	4129	-0.64067	0.73913	RP11-20I23.1
ENSG00000124356	2	74056086	74100786	121	10207	-0.64114	0.73929	STAMBP
ENSG00000188677	22	44395091	44568829	483	10121	-0.64126	0.73932	PARVB
ENSG00000101347	20	35518632	35580246	129	9972	-0.64128	0.73933	SAMHD1
ENSG00000123838	1	207277607	207318317	118	9880	-0.64146	0.73939	C4BPA
ENSG00000263620	17	8054134	8066293	35	9958	-0.64162	0.73944	RP11-599B13.6
ENSG00000008853	8	22844930	22877712	64	9851	-0.64175	0.73948	RHOBTB2
ENSG00000204052	6	43474707	43478424	8	10280	-0.6418	0.7395	LRRC73
ENSG00000196098	3	98072698	98073663	2	10280	-0.6419	0.73953	OR5K4
ENSG00000118276	18	29202210	29265799	130	10027	-0.64202	0.73957	B4GALT6
ENSG00000203734	6	139117063	139225207	439	9991	-0.64208	0.73959	ECT2L
ENSG00000132541	8	99114572	99129469	57	10280	-0.64212	0.7396	HRSP12
ENSG00000139287	12	72332626	72580398	653	10062	-0.64214	0.73961	TPH2
ENSG00000163067	2	95831177	95850065	14	9228	-0.6422	0.73963	ZNF2
ENSG00000116171	1	53392901	53517375	538	9798	-0.64223	0.73964	SCP2
ENSG00000163322	4	84382092	84444501	203	10131	-0.64249	0.73972	FAM175A
ENSG00000163915	3	185430316	185447575	27	9847	-0.64251	0.73973	C3orf65
ENSG00000184220	3	99536678	99897447	512	9747	-0.64287	0.73985	CMSS1
ENSG00000003137	2	72356367	72375167	33	10156	-0.6431	0.73992	CYP26B1
ENSG00000143502	1	223394161	223537544	341	9765	-0.64321	0.73996	SUSD4
ENSG00000134108	3	5163905	5222596	156	9908	-0.64337	0.74001	ARL8B
ENSG00000123600	2	172173919	172291312	251	9996	-0.64344	0.74003	METTL8
ENSG00000196862	2	108443388	108507297	77	9903	-0.64354	0.74006	RGPD4
ENSG00000124003	2	223536505	223574649	138	10115	-0.64435	0.74033	MOGAT1
ENSG00000236637	9	21186617	21187598	5	8572	-0.64447	0.74036	IFNA4
ENSG00000162753	1	173469603	173572233	258	10176	-0.64508	0.74056	SLC9C2
ENSG00000204406	2	148778580	149275805	1188	9834	-0.64542	0.74067	MBD5
ENSG00000181291	17	32907768	32966337	76	10104	-0.64542	0.74067	TMEM132E
ENSG00000164985	9	15464064	15511017	131	9524	-0.64567	0.74076	PSIP1
ENSG00000096401	6	44355262	44418163	159	8639	-0.64578	0.74079	CDC5L
ENSG00000189058	3	195295573	195311076	74	9844	-0.64581	0.7408	APOD
ENSG00000135315	6	84833960	84937353	228	9769	-0.64643	0.741	KIAA1009
ENSG00000185338	16	11348262	11350036	6	10280	-0.64661	0.74106	SOCS1
ENSG00000164741	8	12940870	13373167	2612	9811	-0.64667	0.74108	DLC1
ENSG00000232434	9	139738867	139741797	1	10280	-0.64674	0.7411	C9orf172
ENSG00000132570	5	134240596	134343649	178	9091	-0.64683	0.74113	PCBD2
ENSG00000256980	6	73933267	73935493	5	10280	-0.64686	0.74114	KHDC1L
ENSG00000125409	17	15207128	15244958	128	10044	-0.64687	0.74114	TEKT3
ENSG00000113430	5	1877541	1887350	47	10191	-0.64689	0.74115	IRX4
ENSG00000060709	12	130880682	131200826	1319	9988	-0.64689	0.74115	RIMBP2
ENSG00000266076	17	63534220	63637151	253	9084	-0.64725	0.74127	CTD-2535L24.2
ENSG00000214814	8	124864227	125132302	656	9199	-0.64739	0.74131	FER1L6
ENSG00000047579	6	15523032	15663289	378	9987	-0.6476	0.74138	DTNBP1
ENSG00000183773	22	21319396	21335649	31	10046	-0.6478	0.74144	AIFM3
ENSG00000135486	12	54673977	54680872	6	10280	-0.64793	0.74149	HNRNPA1
ENSG00000168490	8	22077222	22089854	24	9436	-0.64797	0.7415	PHYHIP
ENSG00000114933	2	206858445	206951027	251	9980	-0.64799	0.74151	INO80D
ENSG00000127831	2	219283815	219318018	45	9859	-0.64824	0.74158	VIL1
ENSG00000253787	5	67485704	67494235	33	9931	-0.64827	0.74159	RP11-404L6.2
ENSG00000066583	5	128430444	128449721	68	10057	-0.64836	0.74162	ISOC1
ENSG00000170476	5	138723169	138725770	1	10280	-0.6486	0.7417	MZB1
ENSG00000178038	3	46710487	46735194	93	9973	-0.64865	0.74172	ALS2CL
ENSG00000100600	14	93170152	93215047	97	9566	-0.64941	0.74196	LGMN
ENSG00000114480	3	81538850	81811312	592	9774	-0.64972	0.74206	GBE1
ENSG00000158006	1	26286258	26324648	93	10048	-0.64978	0.74208	PAFAH2
ENSG00000170515	12	56498103	56507691	10	8146	-0.64992	0.74213	PA2G4
ENSG00000115216	2	27650657	27665126	24	9724	-0.65	0.74215	NRBP1
ENSG00000145832	5	135170338	135224326	204	9729	-0.65022	0.74223	SLC25A48
ENSG00000159958	22	42321045	42322822	7	9489	-0.65024	0.74223	TNFRSF13C
ENSG00000182093	21	40752170	40800454	124	10026	-0.65121	0.74254	WRB
ENSG00000176222	19	44376515	44405537	65	9781	-0.65123	0.74255	ZNF404
ENSG00000165124	9	113127531	113342160	1037	10100	-0.65138	0.7426	SVEP1
ENSG00000136925	9	100362362	100395962	40	9579	-0.65142	0.74261	TSTD2
ENSG00000262633	17	45000499	45124520	484	10097	-0.65157	0.74266	RP11-156P1.2
ENSG00000101746	18	31431064	31804916	913	9787	-0.65169	0.7427	NOL4
ENSG00000103599	15	67547138	67794598	493	9948	-0.65175	0.74272	IQCH
ENSG00000173391	12	10310902	10324737	57	9393	-0.65282	0.74306	OLR1
ENSG00000083544	13	60970591	61148012	428	10056	-0.65283	0.74307	TDRD3
ENSG00000114529	3	111805182	111849851	153	10097	-0.65305	0.74314	C3orf52
ENSG00000155287	10	101370282	101380366	25	9559	-0.65334	0.74323	SLC25A28
ENSG00000180316	6	36210980	36276372	198	10075	-0.65344	0.74326	PNPLA1
ENSG00000174827	1	145726918	145764074	11	8636	-0.65347	0.74327	PDZK1
ENSG00000165443	10	60936350	61007534	114	9354	-0.65352	0.74329	PHYHIPL
ENSG00000132128	1	46726868	46769280	48	9653	-0.65373	0.74336	LRRC41
ENSG00000206190	15	25922420	26110317	747	10026	-0.65383	0.74339	ATP10A
ENSG00000111319	12	6456009	6486896	48	10174	-0.65404	0.74346	SCNN1A
ENSG00000245017	12	98879322	98897633	81	9905	-0.65428	0.74353	RP11-181C3.1
ENSG00000165953	14	94953611	94984181	146	9568	-0.65468	0.74366	SERPINA12
ENSG00000163950	4	1694527	1714282	45	10070	-0.65558	0.74395	SLBP
ENSG00000143578	1	153940010	153946839	10	10280	-0.6559	0.74406	CREB3L4
ENSG00000102575	19	11685475	11689823	10	10280	-0.6559	0.74406	ACP5
ENSG00000136960	8	120569326	120685693	301	9885	-0.6562	0.74415	ENPP2
ENSG00000120533	8	110346553	110358182	21	10280	-0.65677	0.74433	ENY2
ENSG00000128656	2	175664091	175870097	322	9620	-0.65679	0.74434	CHN1
ENSG00000132475	17	73772515	73781974	21	10252	-0.65681	0.74435	H3F3B
ENSG00000162877	1	205797150	205819260	60	10090	-0.6569	0.74438	PM20D1
ENSG00000138294	10	51549498	51562517	30	8838	-0.65699	0.74441	MSMB
ENSG00000135956	2	96914254	96931732	21	9874	-0.65706	0.74443	TMEM127
ENSG00000143036	1	95285898	95360802	295	9476	-0.65727	0.7445	SLC44A3
ENSG00000255748	12	133787246	133787772	1	10280	-0.65728	0.7445	AC226150.4
ENSG00000143344	1	183605220	183897665	942	10107	-0.65736	0.74452	RGL1
ENSG00000104290	8	28351729	28431775	135	10220	-0.6574	0.74454	FZD3
ENSG00000139624	12	50523575	50561288	81	9984	-0.65752	0.74458	CERS5
ENSG00000037042	17	40811323	40819024	14	10280	-0.65776	0.74465	TUBG2
ENSG00000135318	6	86159809	86205500	76	10128	-0.65786	0.74468	NT5E
ENSG00000197226	5	179289066	179334859	86	9712	-0.65789	0.7447	TBC1D9B
ENSG00000269515	10	44873687	44878739	25	10154	-0.65836	0.74485	AL137026.1
ENSG00000196408	16	2028918	2034193	31	10280	-0.65848	0.74488	NOXO1
ENSG00000198039	7	64330550	64391344	290	10169	-0.65877	0.74498	ZNF273
ENSG00000196834	2	131217028	131267239	28	10205	-0.65887	0.74501	POTEI
ENSG00000213398	16	67973653	67978034	3	10280	-0.65888	0.74501	LCAT
ENSG00000221914	8	26149007	26230196	205	9970	-0.65917	0.74511	PPP2R2A
ENSG00000211460	2	122494679	122525429	51	8339	-0.65945	0.7452	TSN
ENSG00000143476	1	212208919	212280742	291	9827	-0.6598	0.74531	DTL
ENSG00000215375	4	667369	675822	23	8874	-0.65981	0.74531	MYL5
ENSG00000138031	2	25042038	25142708	429	10110	-0.6602	0.74544	ADCY3
ENSG00000092929	17	73823306	73840798	73	9743	-0.66023	0.74545	UNC13D
ENSG00000188056	6	41196062	41206620	99	9477	-0.66055	0.74555	TREML4
ENSG00000221864	21	46086106	46086844	9	10280	-0.66091	0.74567	KRTAP12-2
ENSG00000122873	10	60028818	60049346	74	10030	-0.66098	0.74569	CISD1
ENSG00000087269	4	2939660	2965112	84	9656	-0.66113	0.74574	NOP14
ENSG00000007866	6	35441374	35464853	59	9546	-0.66115	0.74574	TEAD3
ENSG00000126226	13	113831891	113863029	36	9903	-0.66131	0.74579	PCID2
ENSG00000141562	17	80416056	80448413	86	9644	-0.66131	0.74579	NARF
ENSG00000115488	2	233897382	233899767	5	10280	-0.66138	0.74582	NEU2
ENSG00000075218	22	46692638	46726707	93	10185	-0.66164	0.7459	GTSE1
ENSG00000160439	19	55550476	55582659	203	10265	-0.66207	0.74604	RDH13
ENSG00000204956	5	140710252	140892546	540	9955	-0.66212	0.74605	PCDHGA1
ENSG00000020426	14	61201460	61436671	431	8126	-0.66224	0.74609	MNAT1
ENSG00000174483	11	66278077	66301098	53	9264	-0.66234	0.74612	BBS1
ENSG00000142875	1	84543745	84704181	276	10127	-0.66239	0.74614	PRKACB
ENSG00000169282	3	155755490	156256545	1468	9804	-0.66276	0.74626	KCNAB1
ENSG00000112053	6	35911291	35992645	252	10172	-0.66278	0.74626	SLC26A8
ENSG00000225940	5	55807394	55902059	427	9328	-0.66307	0.74636	AC022431.2
ENSG00000183397	19	3539152	3544028	6	8828	-0.66328	0.74643	C19orf71
ENSG00000167644	19	38794801	38795649	6	10280	-0.66362	0.74653	C19orf33
ENSG00000183066	22	42394729	42454460	135	10000	-0.66404	0.74667	WBP2NL
ENSG00000173898	11	66452719	66496697	45	8585	-0.66419	0.74671	SPTBN2
ENSG00000105497	19	52074551	52092991	89	9123	-0.66426	0.74674	ZNF175
ENSG00000124406	4	42410390	42659122	879	10009	-0.66432	0.74676	ATP8A1
ENSG00000179151	15	74922899	74988633	66	9962	-0.66439	0.74678	EDC3
ENSG00000182013	19	46969748	46974820	33	10237	-0.66448	0.74681	PNMAL1
ENSG00000103202	16	446725	460367	21	10280	-0.66452	0.74682	NME4
ENSG00000084628	1	31652592	31712401	287	10149	-0.66456	0.74683	NKAIN1
ENSG00000133742	8	86239837	86291243	110	8951	-0.66462	0.74685	CA1
ENSG00000183130	1	248789420	248790491	1	7940	-0.66477	0.7469	OR2T11
ENSG00000214518	17	39210750	39211482	3	10280	-0.66479	0.74691	KRTAP2-2
ENSG00000138944	22	44639547	44708731	262	9962	-0.6648	0.74691	KIAA1644
ENSG00000112541	6	165740776	166400091	2582	10162	-0.66488	0.74694	PDE10A
ENSG00000196466	19	12500830	12512085	2	8910	-0.66495	0.74696	ZNF799
ENSG00000169314	22	24105208	24108048	6	8847	-0.66506	0.74699	C22orf15
ENSG00000163564	1	158900586	158946844	101	9913	-0.66517	0.74703	PYHIN1
ENSG00000270033	17	60349848	60360276	59	10243	-0.6653	0.74707	RP11-51L5.7
ENSG00000165475	13	20977806	21099996	479	9921	-0.66543	0.74711	CRYL1
ENSG00000072849	17	5374571	5390131	48	9938	-0.66588	0.74726	DERL2
ENSG00000147873	9	21304613	21305312	1	10280	-0.66602	0.7473	IFNA5
ENSG00000109911	11	31531297	31805546	404	9933	-0.66629	0.74739	ELP4
ENSG00000115904	2	39208537	39351486	340	9071	-0.66639	0.74742	SOS1
ENSG00000124217	20	49575363	49577820	2	8345	-0.66642	0.74743	MOCS3
ENSG00000173673	1	6304252	6305638	4	10162	-0.66649	0.74745	HES3
ENSG00000041988	1	6684926	6695646	33	10226	-0.66684	0.74756	THAP3
ENSG00000113249	5	156456424	156486130	166	9223	-0.66702	0.74762	HAVCR1
ENSG00000257950	17	3566357	3599488	89	10134	-0.6671	0.74765	P2RX5-TAX1BP3
ENSG00000118434	6	88757507	88776550	24	9988	-0.66727	0.7477	SPACA1
ENSG00000169857	15	34158428	34331377	793	10118	-0.6677	0.74784	AVEN
ENSG00000127084	9	95709733	95798518	322	10138	-0.66807	0.74795	FGD3
ENSG00000162928	2	61244360	61279125	66	9229	-0.66812	0.74797	PEX13
ENSG00000119457	9	115641200	115653193	35	9284	-0.6683	0.74803	SLC46A2
ENSG00000231031	2	15830906	15884463	235	9411	-0.669	0.74825	AC008271.1
ENSG00000137699	11	119981983	120056237	177	9868	-0.66903	0.74826	TRIM29
ENSG00000137672	11	101322295	101743293	2083	10098	-0.66905	0.74827	TRPC6
ENSG00000105671	19	19030484	19039436	22	9932	-0.66934	0.74836	DDX49
ENSG00000110344	11	118230300	118269926	79	10133	-0.66956	0.74843	UBE4A
ENSG00000006607	2	242295658	242434256	440	9797	-0.66991	0.74854	FARP2
ENSG00000130561	2	234216462	234255701	161	10004	-0.67022	0.74864	SAG
ENSG00000115041	2	95963052	96051825	95	9954	-0.67025	0.74865	KCNIP3
ENSG00000077943	10	15555948	15762124	678	9972	-0.6704	0.7487	ITGA8
ENSG00000132205	18	2847028	2915991	108	10187	-0.67047	0.74872	EMILIN2
ENSG00000123684	1	211916799	212004114	344	10043	-0.67059	0.74876	LPGAT1
ENSG00000196305	9	94972489	95056038	250	10090	-0.67094	0.74887	IARS
ENSG00000168634	20	44330655	44337456	21	9836	-0.67099	0.74889	WFDC13
ENSG00000178734	13	76445187	76457947	86	10047	-0.67128	0.74898	C13orf45
ENSG00000150687	11	86502101	86663952	706	10089	-0.67148	0.74904	PRSS23
ENSG00000160226	21	45748827	45759285	7	6874	-0.67164	0.74909	C21orf2
ENSG00000119559	19	1461142	1479555	2	9004	-0.67177	0.74914	C19orf25
ENSG00000131849	19	58944181	58951589	16	9873	-0.6721	0.74924	ZNF132
ENSG00000167528	12	48733791	48745197	41	10280	-0.67217	0.74926	ZNF641
ENSG00000168065	11	64323098	64340347	19	10280	-0.67285	0.74948	SLC22A11
ENSG00000089818	12	8234807	8250367	20	9612	-0.67292	0.7495	NECAP1
ENSG00000101558	18	9913999	9960018	148	10076	-0.67295	0.74951	VAPA
ENSG00000230453	9	33524392	33573007	50	10270	-0.67304	0.74954	ANKRD18B
ENSG00000171180	1	248402231	248403166	1	10280	-0.67355	0.7497	OR2M4
ENSG00000179832	8	145202919	145316843	81	9568	-0.67355	0.7497	MROH1
ENSG00000198821	1	167399877	167487847	212	9903	-0.67362	0.74972	CD247
ENSG00000174917	19	5678432	5680907	3	8630	-0.67386	0.7498	C19orf70
ENSG00000253846	5	140792743	140892546	314	10096	-0.67415	0.74989	PCDHGA10
ENSG00000205476	14	99977603	100070363	287	10218	-0.67429	0.74994	CCDC85C
ENSG00000124215	20	58533471	58609066	191	9655	-0.67442	0.74998	CDH26
ENSG00000092051	14	24037244	24048009	3	9356	-0.67446	0.74999	JPH4
ENSG00000254245	5	140723601	140892546	507	9968	-0.67452	0.75001	PCDHGA3
ENSG00000206532	3	110607231	110612323	13	10280	-0.67468	0.75006	RP11-553A10.1
ENSG00000204544	6	30951495	30957680	50	9842	-0.67475	0.75008	MUC21
ENSG00000120055	10	104209594	104211300	3	9951	-0.6748	0.7501	C10orf95
ENSG00000059573	10	97365696	97416463	220	10130	-0.67518	0.75022	ALDH18A1
ENSG00000180919	11	6128914	6130065	2	10280	-0.67525	0.75024	OR56B4
ENSG00000273269	2	47293080	47403650	543	10067	-0.67549	0.75032	RP11-761B3.1
ENSG00000105137	19	15218214	15225799	15	10259	-0.67552	0.75033	SYDE1
ENSG00000142684	1	26496362	26498551	10	10280	-0.67568	0.75038	ZNF593
ENSG00000116151	1	2252692	2323146	79	9508	-0.6759	0.75045	MORN1
ENSG00000261427	16	19125324	19184900	93	9645	-0.67613	0.75052	CTD-2349B8.1
ENSG00000256222	20	55933496	55934878	8	10280	-0.67612	0.75052	MTRNR2L3
ENSG00000063244	19	56165512	56186081	47	10280	-0.67629	0.75057	U2AF2
ENSG00000175018	10	127265091	127371713	185	10240	-0.67646	0.75062	TEX36
ENSG00000114982	2	97258907	97308524	44	9835	-0.6765	0.75064	KANSL3
ENSG00000254221	5	140729828	140892546	493	9990	-0.67653	0.75065	PCDHGB1
ENSG00000177469	17	40554470	40575535	88	10046	-0.67659	0.75067	PTRF
ENSG00000156172	8	96257147	96281429	127	10024	-0.67679	0.75073	C8orf37
ENSG00000181689	11	56085783	56086721	3	6881	-0.67718	0.75086	OR8K3
ENSG00000205791	12	12508342	12510001	6	8656	-0.67763	0.751	LOH12CR2
ENSG00000213022	19	51503806	51512890	25	10280	-0.6779	0.75108	KLK9
ENSG00000100033	22	18900294	18924066	85	10063	-0.67802	0.75112	PRODH
ENSG00000187821	4	185939995	185941958	7	10280	-0.67811	0.75115	HELT
ENSG00000122728	9	32629452	32635667	6	8926	-0.67813	0.75116	TAF1L
ENSG00000067715	12	79257773	79845788	1328	9964	-0.6785	0.75127	SYT1
ENSG00000159307	22	43593289	43739394	610	9888	-0.67854	0.75128	SCUBE1
ENSG00000049192	5	64444563	64777747	956	9904	-0.67933	0.75154	ADAMTS6
ENSG00000204574	6	30539153	30564956	67	8845	-0.67937	0.75155	ABCF1
ENSG00000008988	8	56979854	56987069	30	10210	-0.67939	0.75155	RPS20
ENSG00000168291	3	58413357	58419584	28	10270	-0.67992	0.75172	PDHB
ENSG00000121314	12	10958650	10959892	3	9533	-0.68033	0.75185	TAS2R8
ENSG00000179698	8	145162629	145173218	16	10108	-0.68047	0.7519	KIAA1875
ENSG00000137947	1	89318615	89357627	128	10036	-0.68058	0.75193	GTF2B
ENSG00000167645	19	38795753	38807913	38	10144	-0.68062	0.75195	YIF1B
ENSG00000138785	4	106603784	106817143	491	10125	-0.68083	0.75201	INTS12
ENSG00000105048	19	55644162	55660722	19	10280	-0.68113	0.75211	TNNT1
ENSG00000134443	18	56887400	56898006	44	10181	-0.68126	0.75215	GRP
ENSG00000175203	12	57923885	57941114	29	9391	-0.68167	0.75228	DCTN2
ENSG00000165801	14	21538429	21558399	57	10211	-0.68179	0.75231	ARHGEF40
ENSG00000083454	17	3575493	3599698	75	10044	-0.68195	0.75236	P2RX5
ENSG00000069869	15	56119120	56285944	760	10141	-0.68207	0.7524	NEDD4
ENSG00000171435	12	117890817	118406788	1728	9981	-0.68241	0.75251	KSR2
ENSG00000176567	11	48285413	48286330	5	10280	-0.68253	0.75255	OR4X1
ENSG00000131634	16	1578689	1605581	101	9826	-0.68261	0.75257	TMEM204
ENSG00000249624	21	34619079	34655517	61	10018	-0.68294	0.75268	AP000295.9
ENSG00000100557	14	57936019	57960585	35	9827	-0.68316	0.75275	C14orf105
ENSG00000186891	1	1138888	1142071	1	3748	-0.68333	0.7528	TNFRSF18
ENSG00000124596	6	41001366	41065526	172	9543	-0.68334	0.75281	OARD1
ENSG00000128610	7	121941448	121950745	23	9609	-0.68383	0.75296	FEZF1
ENSG00000185269	17	79910388	79919716	27	10241	-0.68386	0.75297	NOTUM
ENSG00000107864	10	93806449	94050844	398	10000	-0.68394	0.75299	CPEB3
ENSG00000171314	10	99185917	99193198	15	10010	-0.68415	0.75306	PGAM1
ENSG00000075886	2	132233666	132240507	25	10280	-0.68434	0.75312	TUBA3D
ENSG00000173660	1	46769303	46782448	33	9742	-0.68441	0.75314	UQCRH
ENSG00000166035	15	58702768	58861151	487	10181	-0.68452	0.75318	LIPC
ENSG00000258729	14	96741383	96743060	1	10280	-0.68459	0.7532	DKFZP434O1614
ENSG00000185989	13	114747194	114898086	746	10103	-0.68466	0.75322	RASA3
ENSG00000070610	9	35736863	35749983	14	9958	-0.68472	0.75324	GBA2
ENSG00000178567	3	37027357	37034795	9	10280	-0.68492	0.7533	EPM2AIP1
ENSG00000203880	20	62887094	62926855	37	10280	-0.68502	0.75333	PCMTD2
ENSG00000136206	7	44040488	44049721	17	10280	-0.68557	0.75351	SPDYE1
ENSG00000182621	20	8112824	8949003	2780	10094	-0.68563	0.75353	PLCB1
ENSG00000108479	17	73747675	73761792	28	9954	-0.68606	0.75366	GALK1
ENSG00000101605	18	3066805	3220106	648	10159	-0.68604	0.75366	MYOM1
ENSG00000175766	5	176057683	176073642	25	10065	-0.6861	0.75368	EIF4E1B
ENSG00000130202	19	45349432	45392485	203	9933	-0.68642	0.75378	PVRL2
ENSG00000156502	10	70939988	70968855	81	9628	-0.68655	0.75382	SUPV3L1
ENSG00000261884	16	67963517	67969920	4	10280	-0.68701	0.75396	CTC-479C5.12
ENSG00000180613	4	54965690	54968672	8	10280	-0.68733	0.75406	GSX2
ENSG00000135540	6	138743180	139013708	686	10061	-0.68792	0.75425	NHSL1
ENSG00000177143	18	580367	581524	4	10280	-0.68799	0.75427	CETN1
ENSG00000104131	15	44829255	44855227	42	9933	-0.6885	0.75443	EIF3J
ENSG00000072756	3	3168600	3192563	119	8349	-0.68878	0.75452	TRNT1
ENSG00000132275	11	6616305	6624850	19	9306	-0.68917	0.75464	RRP8
ENSG00000072858	3	113251143	113348425	333	9902	-0.68922	0.75466	SIDT1
ENSG00000099769	16	1840414	1844972	25	10143	-0.69003	0.75491	IGFALS
ENSG00000089063	20	5080486	5093749	19	10280	-0.69002	0.75491	TMEM230
ENSG00000104213	8	17433942	17501580	553	9207	-0.6901	0.75493	PDGFRL
ENSG00000134812	11	59596741	59612974	20	8872	-0.69009	0.75493	GIF
ENSG00000173715	11	66511922	66610987	120	9364	-0.69024	0.75498	C11orf80
ENSG00000204659	5	179105584	179107975	6	9926	-0.69062	0.7551	CBY3
ENSG00000161835	12	52400724	52409673	15	9870	-0.69063	0.7551	GRASP
ENSG00000122033	13	28009776	28024739	77	9654	-0.69062	0.7551	MTIF3
ENSG00000204361	11	114549108	114579362	110	10005	-0.69098	0.75521	NXPE2
ENSG00000228208	1	218683438	218699320	65	10274	-0.691	0.75522	C1orf143
ENSG00000163376	3	67048727	67061634	18	10280	-0.69116	0.75527	KBTBD8
ENSG00000259803	16	89262406	89268072	17	10234	-0.69134	0.75532	SLC22A31
ENSG00000205858	7	16566505	16621193	209	9979	-0.69136	0.75533	LRRC72
ENSG00000256188	12	11285557	11287243	7	9567	-0.69157	0.7554	TAS2R30
ENSG00000137563	8	63927638	63951730	117	10142	-0.69199	0.75553	GGH
ENSG00000137145	9	19230433	19374139	472	10055	-0.69227	0.75562	DENND4C
ENSG00000175646	16	11374693	11375207	2	10280	-0.69261	0.75572	PRM1
ENSG00000130706	20	60877149	60883918	2	5529	-0.69263	0.75573	ADRM1
ENSG00000092969	1	218519577	218617961	196	10116	-0.69272	0.75576	TGFB2
ENSG00000253485	5	140743898	140892546	456	10025	-0.6929	0.75581	PCDHGA5
ENSG00000157551	21	39529128	39679279	550	9073	-0.69312	0.75588	KCNJ15
ENSG00000025800	1	32573639	32642169	93	9626	-0.69325	0.75592	KPNA6
ENSG00000212938	21	31964759	31965394	2	5239	-0.69329	0.75594	KRTAP6-3
ENSG00000063515	22	19136089	19137796	4	10280	-0.69342	0.75598	GSC2
ENSG00000154016	17	18923986	18950950	9	10179	-0.69381	0.7561	GRAP
ENSG00000121895	4	38968365	39034542	249	10195	-0.69386	0.75612	TMEM156
ENSG00000116698	1	183441351	183567381	242	9986	-0.69441	0.75629	SMG7
ENSG00000137038	9	7796490	7888380	356	10099	-0.69479	0.75641	TMEM261
ENSG00000105991	7	27132612	27135615	4	10280	-0.69523	0.75654	HOXA1
ENSG00000251184	9	131703757	131719300	17	9731	-0.69538	0.75659	RP11-101E3.5
ENSG00000267001	19	2717767	2740046	48	9936	-0.69542	0.75661	AC006538.4
ENSG00000004700	12	21621845	21654603	135	9925	-0.69559	0.75666	RECQL
ENSG00000134061	5	66478103	66492627	34	9014	-0.69634	0.75689	CD180
ENSG00000137504	11	85370752	85393951	49	9518	-0.69632	0.75689	CREBZF
ENSG00000103494	16	53631595	53737850	277	10093	-0.69633	0.75689	RPGRIP1L
ENSG00000070886	1	22890057	22930087	195	10035	-0.69642	0.75692	EPHA8
ENSG00000124575	6	26234440	26235216	3	10280	-0.69684	0.75705	HIST1H1D
ENSG00000166111	12	109304658	109459045	326	10117	-0.69698	0.75709	SVOP
ENSG00000128789	18	12658737	12725739	223	10015	-0.69707	0.75712	PSMG2
ENSG00000162779	1	179334855	179523870	1353	10182	-0.69733	0.7572	AXDND1
ENSG00000049089	1	40766159	40783488	68	10260	-0.69761	0.75729	COL9A2
ENSG00000135905	2	225629807	225907162	881	9913	-0.69781	0.75735	DOCK10
ENSG00000112339	6	135281516	135424194	348	10185	-0.69815	0.75746	HBS1L
ENSG00000050730	4	122052563	122148621	289	10092	-0.69857	0.75759	TNIP3
ENSG00000015171	10	180405	300577	225	9995	-0.69866	0.75762	ZMYND11
ENSG00000189350	2	29179477	29284239	474	10061	-0.69872	0.75764	FAM179A
ENSG00000262209	5	140749831	140892546	443	10025	-0.69875	0.75764	PCDHGB3
ENSG00000149782	11	64018995	64036622	32	9189	-0.699	0.75772	PLCB3
ENSG00000181220	7	149169885	149194908	36	10266	-0.69903	0.75773	ZNF746
ENSG00000172382	16	2762419	2770552	2	5268	-0.69938	0.75784	PRSS27
ENSG00000164729	17	33519539	33521412	4	7917	-0.6995	0.75788	SLC35G3
ENSG00000130764	1	3696784	3713068	73	10260	-0.69979	0.75797	LRRC47
ENSG00000187173	1	152670840	152671918	2	10126	-0.69984	0.75799	LCE2A
ENSG00000122420	1	78769568	79005434	759	9352	-0.69993	0.75802	PTGFR
ENSG00000132975	13	27329341	27334922	14	10084	-0.69999	0.75803	GPR12
ENSG00000164591	5	150040436	150058927	48	9989	-0.70024	0.75811	MYOZ3
ENSG00000071054	2	102313312	102511149	387	9847	-0.70094	0.75833	MAP4K4
ENSG00000136527	3	185633694	185655924	44	9860	-0.70104	0.75836	TRA2B
ENSG00000166734	15	44580927	44707956	189	9769	-0.70131	0.75844	CASC4
ENSG00000196453	7	149128454	149158214	58	10113	-0.70138	0.75847	ZNF777
ENSG00000133056	1	204391756	204463852	218	9744	-0.70146	0.75849	PIK3C2B
ENSG00000123143	19	14543865	14582679	111	9645	-0.70161	0.75854	PKN1
ENSG00000104946	19	50380682	50392005	23	9877	-0.70161	0.75854	TBC1D17
ENSG00000181523	17	78180515	78194722	68	9899	-0.70199	0.75866	SGSH
ENSG00000163694	4	40425272	40632892	494	10083	-0.70228	0.75875	RBM47
ENSG00000204619	6	30034486	30038110	19	10280	-0.70233	0.75876	PPP1R11
ENSG00000124490	6	49660073	49681274	70	9908	-0.70239	0.75878	CRISP2
ENSG00000101624	18	12661832	12702776	143	10094	-0.70244	0.7588	CEP76
ENSG00000206044	12	2958397	2966213	18	10280	-0.70296	0.75896	AC005841.1
ENSG00000180096	16	30389454	30407312	31	9194	-0.70318	0.75903	2020-09-01
ENSG00000023171	11	123396344	123498482	325	10133	-0.70381	0.75923	GRAMD1B
ENSG00000203326	19	53868946	53895470	103	10182	-0.70428	0.75937	ZNF525
ENSG00000111666	12	102090725	102137918	134	9706	-0.70465	0.75949	CHPT1
ENSG00000114547	3	125687987	125702297	32	10016	-0.70476	0.75952	ROPN1B
ENSG00000063241	19	55964352	55973710	4	10280	-0.70492	0.75957	ISOC2
ENSG00000006611	11	17515442	17565963	157	10124	-0.70519	0.75965	USH1C
ENSG00000103449	16	51169886	51185278	17	10280	-0.70537	0.75971	SALL1
ENSG00000171813	10	134210672	134231367	30	9299	-0.70555	0.75977	PWWP2B
ENSG00000139330	12	91444268	91451760	48	10146	-0.70561	0.75978	KERA
ENSG00000081853	5	140718539	140892546	523	9963	-0.70567	0.7598	PCDHGA2
ENSG00000152266	11	13513602	13517728	9	10280	-0.70574	0.75983	PTH
ENSG00000153048	16	8946799	8962866	93	9724	-0.70589	0.75987	CARHSP1
ENSG00000171936	19	15852203	15853153	8	10280	-0.70598	0.7599	OR10H3
ENSG00000095002	2	47630108	47789450	487	10085	-0.70609	0.75993	MSH2
ENSG00000253873	5	140800762	140891835	297	10105	-0.7062	0.75997	PCDHGA11
ENSG00000186318	11	117156402	117186975	70	9489	-0.70662	0.7601	BACE1
ENSG00000135913	2	219314974	219433084	224	10009	-0.70689	0.76018	USP37
ENSG00000163904	3	185300284	185351339	156	10050	-0.70705	0.76023	SENP2
ENSG00000108433	17	45000483	45105003	434	10102	-0.70721	0.76028	GOSR2
ENSG00000072786	5	171469077	171615390	593	10156	-0.70738	0.76033	STK10
ENSG00000137713	11	111597632	111637151	74	7121	-0.70737	0.76033	PPP2R1B
ENSG00000174886	19	5891287	5904017	56	9784	-0.70759	0.7604	NDUFA11
ENSG00000117758	1	28099694	28150963	51	10161	-0.70763	0.76041	STX12
ENSG00000138629	15	74738318	74753523	26	10157	-0.70792	0.7605	UBL7
ENSG00000039319	5	79703832	79775169	197	9854	-0.70802	0.76053	ZFYVE16
ENSG00000051128	19	19040010	19052070	11	10280	-0.70806	0.76055	HOMER3
ENSG00000178206	2	132044330	132050127	11	10280	-0.70845	0.76067	CYP4F31P
ENSG00000215527	18	12658042	12663470	23	10280	-0.70847	0.76067	AP005482.1
ENSG00000197406	14	102027688	102029789	2	5294	-0.70861	0.76072	DIO3
ENSG00000123094	12	26111962	26232825	564	10113	-0.70899	0.76083	RASSF8
ENSG00000196341	11	124179708	124180733	5	10280	-0.70904	0.76085	OR8D1
ENSG00000162236	11	62574369	62599560	58	9834	-0.70942	0.76097	STX5
ENSG00000003249	16	90071273	90086536	68	10027	-0.70963	0.76103	DBNDD1
ENSG00000147889	9	21967751	21995300	39	10223	-0.70964	0.76104	CDKN2A
ENSG00000227471	7	134233888	134264627	107	10049	-0.70997	0.76114	AKR1B15
ENSG00000145920	5	175223313	175311023	226	10148	-0.71004	0.76116	CPLX2
ENSG00000115828	2	37571717	37600465	110	8306	-0.71055	0.76132	QPCT
ENSG00000174808	4	75669969	75719896	225	10070	-0.71075	0.76138	BTC
ENSG00000026652	6	161551011	161695093	495	9776	-0.71095	0.76144	AGPAT4
ENSG00000142494	17	19398698	19482347	143	9568	-0.71093	0.76144	SLC47A1
ENSG00000134571	11	47352957	47374253	51	9926	-0.71106	0.76148	MYBPC3
ENSG00000170903	11	105866350	105893130	54	10107	-0.71133	0.76156	MSANTD4
ENSG00000267022	19	44529506	44591471	140	9538	-0.71136	0.76157	ZNF223
ENSG00000144589	2	220462582	220481173	13	10280	-0.71162	0.76165	STK11IP
ENSG00000168826	4	4291924	4323513	119	9968	-0.71168	0.76167	ZBTB49
ENSG00000157107	5	72251808	72386349	265	9999	-0.71179	0.7617	FCHO2
ENSG00000135108	12	117581146	117628336	183	10190	-0.7121	0.7618	FBXO21
ENSG00000026751	1	160709037	160724611	33	9959	-0.71217	0.76182	SLAMF7
ENSG00000120694	13	31710762	31736525	62	10080	-0.71216	0.76182	HSPH1
ENSG00000111653	12	6759446	6772314	19	9966	-0.71221	0.76183	ING4
ENSG00000168938	5	122358945	122372436	44	9564	-0.71239	0.76189	PPIC
ENSG00000169062	13	115047059	115071283	76	10093	-0.71256	0.76194	UPF3A
ENSG00000176046	16	28548606	28550495	7	10084	-0.71257	0.76194	NUPR1
ENSG00000188488	14	95027779	95059457	194	10142	-0.71271	0.76199	SERPINA5
ENSG00000184254	15	101417919	101456831	84	10026	-0.71286	0.76203	ALDH1A3
ENSG00000157103	3	11034410	11080933	115	10101	-0.71347	0.76222	SLC6A1
ENSG00000261934	5	140782520	140892546	340	10094	-0.71353	0.76224	PCDHGA9
ENSG00000120662	13	41790505	41837742	155	9936	-0.7136	0.76226	MTRF1
ENSG00000266997	18	47322163	47363993	132	9905	-0.71374	0.76231	RP11-886H22.1
ENSG00000203301	1	2143360	2145620	4	10280	-0.71405	0.7624	AL590822.1
ENSG00000186007	1	205350506	205425082	241	10065	-0.71413	0.76243	LEMD1
ENSG00000123636	2	160175490	160473203	969	9983	-0.71421	0.76245	BAZ2B
ENSG00000089022	12	112279782	112334343	127	10060	-0.7142	0.76245	MAPKAPK5
ENSG00000203863	6	89674246	89676685	8	8826	-0.71437	0.7625	AL079342.1
ENSG00000079999	19	10596796	10614417	47	10029	-0.7144	0.76251	KEAP1
ENSG00000092531	15	42783431	42837547	99	10159	-0.7146	0.76257	SNAP23
ENSG00000172197	6	20100935	20212670	343	10151	-0.71467	0.76259	MBOAT1
ENSG00000163157	1	151142462	151148760	13	6767	-0.71489	0.76266	TMOD4
ENSG00000120875	8	29190581	29208185	50	10266	-0.71511	0.76273	DUSP4
ENSG00000204952	17	37092685	37123655	46	9869	-0.71525	0.76277	FBXO47
ENSG00000169116	4	75858305	75975325	178	9809	-0.71532	0.7628	PARM1
ENSG00000214655	10	75545340	75561551	9	9877	-0.71539	0.76281	ZSWIM8
ENSG00000134057	5	68462837	68474072	39	10273	-0.71555	0.76286	CCNB1
ENSG00000106992	9	130628759	130640022	18	10263	-0.71553	0.76286	AK1
ENSG00000117616	1	25568728	25664704	69	9688	-0.71573	0.76292	C1orf63
ENSG00000174871	11	66045661	66052772	7	10280	-0.71582	0.76295	CNIH2
ENSG00000169247	5	148303202	148442726	448	9997	-0.71588	0.76297	SH3TC2
ENSG00000057019	3	98514785	98620533	318	10175	-0.71612	0.76304	DCBLD2
ENSG00000185800	19	46286205	46296060	21	10115	-0.71621	0.76307	DMWD
ENSG00000139263	12	59265931	59314303	140	8885	-0.71666	0.76321	LRIG3
ENSG00000134545	12	10594863	10607284	49	10052	-0.71688	0.76327	KLRC1
ENSG00000095485	10	101992055	102027437	124	9947	-0.71692	0.76329	CWF19L1
ENSG00000171759	12	103230663	103352188	457	9788	-0.71706	0.76333	PAH
ENSG00000144580	2	219433303	219461803	58	10163	-0.71714	0.76336	RQCD1
ENSG00000137171	6	43008515	43042837	97	9732	-0.71725	0.76339	KLC4
ENSG00000167800	11	67398774	67407031	38	10202	-0.71737	0.76343	TBX10
ENSG00000148814	10	134145614	134195010	231	9713	-0.71794	0.7636	LRRC27
ENSG00000139974	14	61447832	61550451	197	9543	-0.71804	0.76363	SLC38A6
ENSG00000154710	7	66147151	66276451	466	10131	-0.71813	0.76366	RABGEF1
ENSG00000127616	19	11071598	11176071	302	9795	-0.71843	0.76375	SMARCA4
ENSG00000143450	1	151735445	151743808	27	9911	-0.71872	0.76384	OAZ3
ENSG00000176273	10	95653730	95715819	109	9693	-0.7187	0.76384	SLC35G1
ENSG00000114745	3	39138150	39149854	39	9524	-0.71885	0.76388	GORASP1
ENSG00000145012	3	187871072	188608460	1937	10106	-0.71892	0.76391	LPP
ENSG00000164484	6	130686879	130764208	265	10060	-0.71943	0.76406	TMEM200A
ENSG00000167992	11	61025762	61062896	12	10073	-0.71942	0.76406	VWCE
ENSG00000102755	13	28874489	29069265	489	9929	-0.71967	0.76413	FLT1
ENSG00000103005	16	58033450	58055522	48	9597	-0.71995	0.76422	USB1
ENSG00000096080	6	43639040	43655528	44	10193	-0.72002	0.76424	MRPS18A
ENSG00000144771	3	54952264	55001115	133	10084	-0.7203	0.76433	LRTM1
ENSG00000198104	1	248550910	248551836	6	10280	-0.72073	0.76446	OR2T6
ENSG00000213782	12	12966250	12982915	56	9178	-0.72076	0.76447	DDX47
ENSG00000129255	17	7486847	7496107	19	9304	-0.72074	0.76447	MPDU1
ENSG00000144476	2	237476430	237491001	33	10280	-0.72081	0.76449	ACKR3
ENSG00000146910	7	155266901	155326557	74	10280	-0.72101	0.76455	CNPY1
ENSG00000163263	1	154171848	154178809	4	10280	-0.72114	0.76459	C1orf189
ENSG00000171612	1	9599541	9645237	61	9867	-0.72127	0.76463	SLC25A33
ENSG00000163606	3	112640056	112693969	260	9880	-0.72133	0.76465	CD200R1
ENSG00000118231	2	208986331	208989225	11	10280	-0.72152	0.76471	CRYGD
ENSG00000117151	1	85015289	85040163	73	10073	-0.72163	0.76474	CTBS
ENSG00000124102	20	43803517	43805185	15	10280	-0.72165	0.76474	PI3
ENSG00000136518	3	179280668	179306196	46	9872	-0.72169	0.76476	ACTL6A
ENSG00000169760	3	173114074	174004434	2469	10058	-0.72182	0.7648	NLGN1
ENSG00000138675	4	81187753	81257834	184	9914	-0.72194	0.76484	FGF5
ENSG00000085662	7	134127102	134144036	43	9622	-0.72214	0.76489	AKR1B1
ENSG00000100031	22	24979718	25024972	101	9453	-0.72221	0.76492	GGT1
ENSG00000162600	1	58881056	59012474	608	9612	-0.7223	0.76494	OMA1
ENSG00000159842	17	906758	1132315	407	10016	-0.72236	0.76496	ABR
ENSG00000221923	19	52873170	52889048	66	10280	-0.7224	0.76497	ZNF880
ENSG00000108578	17	28575218	28619074	76	10165	-0.72248	0.765	BLMH
ENSG00000196944	1	248524883	248525929	15	9523	-0.72274	0.76508	OR2T4
ENSG00000004468	4	15779898	15854853	287	9609	-0.72273	0.76508	CD38
ENSG00000118816	4	77968311	77997158	68	9990	-0.72292	0.76514	CCNI
ENSG00000221947	8	71581600	71702606	557	10029	-0.72293	0.76514	XKR9
ENSG00000162222	11	62495541	62507765	26	9940	-0.72294	0.76514	TTC9C
ENSG00000163827	3	46556913	46621589	283	10083	-0.72309	0.76519	LRRC2
ENSG00000173226	3	121488610	121553926	262	10115	-0.72315	0.76521	IQCB1
ENSG00000258484	15	69110560	69239150	212	9693	-0.72317	0.76521	SPESP1
ENSG00000088053	19	55525073	55549632	137	9994	-0.72326	0.76524	GP6
ENSG00000264324	2	74438731	74590504	281	9818	-0.72382	0.76541	RP11-287D1.3
ENSG00000130584	20	62375019	62462597	454	10094	-0.72405	0.76548	ZBTB46
ENSG00000163349	1	114471814	114520426	76	10128	-0.72439	0.76559	HIPK1
ENSG00000183340	11	96123153	96240738	333	9613	-0.7244	0.76559	JRKL
ENSG00000001561	6	46097730	46114436	53	10260	-0.72445	0.76561	ENPP4
ENSG00000120708	5	135364584	135399507	90	10017	-0.7245	0.76562	TGFBI
ENSG00000106537	7	16793160	16824161	113	9987	-0.72463	0.76566	TSPAN13
ENSG00000132274	11	5710919	5758319	309	10013	-0.72492	0.76575	TRIM22
ENSG00000167236	17	34340096	34345005	21	10280	-0.72528	0.76586	CCL23
ENSG00000126216	13	113139325	113242481	268	10121	-0.72542	0.7659	TUBGCP3
ENSG00000253537	5	140762467	140892546	403	10055	-0.72543	0.76591	PCDHGA7
ENSG00000128881	15	43030932	43213007	278	9258	-0.7259	0.76605	TTBK2
ENSG00000176912	18	641320	658340	25	10280	-0.72601	0.76608	C18orf56
ENSG00000128524	7	128502880	128505898	11	10236	-0.72631	0.76618	ATP6V1F
ENSG00000260238	1	156182773	156213123	101	9604	-0.7264	0.7662	PMF1-BGLAP
ENSG00000160783	1	156182784	156212874	101	9604	-0.7264	0.7662	PMF1
ENSG00000170775	7	124386051	124405681	52	9569	-0.72647	0.76622	GPR37
ENSG00000180090	17	3194929	3195876	3	4257	-0.72664	0.76628	OR3A1
ENSG00000010017	6	13621730	13711796	132	10181	-0.72668	0.76629	RANBP9
ENSG00000205629	16	25123050	25189552	131	10023	-0.72709	0.76641	LCMT1
ENSG00000179361	15	74833518	74890472	90	9977	-0.72804	0.76671	ARID3B
ENSG00000154342	1	228194752	228248961	130	9228	-0.72817	0.76674	WNT3A
ENSG00000105404	19	42460833	42463542	4	9441	-0.72814	0.76674	RABAC1
ENSG00000129472	14	21927179	21945132	57	10280	-0.72836	0.7668	RAB2B
ENSG00000224361	2	23729913	23747214	68	10174	-0.72843	0.76682	AC011239.1
ENSG00000092850	1	36549676	36553876	2	10280	-0.72855	0.76686	TEKT2
ENSG00000127362	7	141463897	141464997	2	10280	-0.72864	0.76689	TAS2R3
ENSG00000069399	19	45250962	45263301	12	10280	-0.72875	0.76692	BCL3
ENSG00000157766	15	89346674	89418585	219	10192	-0.72887	0.76696	ACAN
ENSG00000186895	11	69624992	69633792	47	10280	-0.72943	0.76713	FGF3
ENSG00000080298	9	3218297	3526004	734	9284	-0.72967	0.7672	RFX3
ENSG00000163739	4	74735110	74736959	6	9206	-0.73013	0.76734	CXCL1
ENSG00000125970	20	32581452	32696114	160	9948	-0.73054	0.76747	RALY
ENSG00000162772	1	212738676	212794119	242	10092	-0.73078	0.76754	ATF3
ENSG00000179168	19	38874905	38878722	11	9302	-0.731	0.76761	GGN
ENSG00000164463	5	172483355	172566291	234	10039	-0.73105	0.76763	CREBRF
ENSG00000228919	4	7940728	7942022	8	10280	-0.73146	0.76775	AC097381.1
ENSG00000183560	11	94038759	94040887	7	10280	-0.7316	0.76779	FOLR4
ENSG00000135222	4	70820974	70826725	13	10092	-0.73163	0.7678	CSN2
ENSG00000152034	6	100367786	100442123	238	9723	-0.73176	0.76784	MCHR2
ENSG00000125843	20	3801178	3805949	8	9541	-0.73204	0.76793	AP5S1
ENSG00000170222	17	10600911	10614550	34	9911	-0.73221	0.76798	ADPRM
ENSG00000100034	22	22273793	22307209	99	9891	-0.7325	0.76807	PPM1F
ENSG00000189159	17	73131343	73164376	72	9310	-0.73261	0.7681	HN1
ENSG00000170909	19	54597933	54606000	21	10280	-0.7328	0.76816	OSCAR
ENSG00000184307	3	113666748	113684248	38	10050	-0.7329	0.76819	ZDHHC23
ENSG00000235156	3	99904531	99913035	28	10007	-0.73292	0.7682	TMEM30C
ENSG00000169504	1	25071848	25170815	108	10129	-0.73304	0.76823	CLIC4
ENSG00000170727	8	145486055	145515082	46	9900	-0.73318	0.76827	BOP1
ENSG00000177151	1	248801588	248802559	1	9456	-0.73326	0.7683	OR2T35
ENSG00000100304	22	43562628	43583139	99	10244	-0.73333	0.76832	TTLL12
ENSG00000120235	9	21349834	21351377	4	10280	-0.73404	0.76854	IFNA6
ENSG00000073050	19	44047192	44084625	163	9316	-0.73417	0.76858	XRCC1
ENSG00000184148	1	152943142	152945050	3	10280	-0.73429	0.76862	SPRR4
ENSG00000100242	22	39130730	39190148	116	9775	-0.73464	0.76872	SUN2
ENSG00000185499	1	155158300	155162707	9	10204	-0.73503	0.76884	MUC1
ENSG00000123415	12	54558529	54582778	64	10276	-0.73506	0.76885	SMUG1
ENSG00000157168	8	31496902	32622548	4230	9835	-0.73508	0.76886	NRG1
ENSG00000205189	8	81397854	81438500	104	10110	-0.7355	0.76898	ZBTB10
ENSG00000143315	1	159997462	160001783	7	10150	-0.73601	0.76914	PIGM
ENSG00000144659	3	39424839	39438842	48	9671	-0.73615	0.76918	SLC25A38
ENSG00000137880	15	41056218	41059906	2	10280	-0.73622	0.7692	GCHFR
ENSG00000088247	19	6413359	6424805	39	9855	-0.73626	0.76921	KHSRP
ENSG00000126456	19	50162826	50169132	12	10280	-0.73627	0.76922	IRF3
ENSG00000100109	22	26887191	26908471	71	9796	-0.73647	0.76928	TFIP11
ENSG00000128335	22	36622256	36636000	68	9725	-0.73671	0.76935	APOL2
ENSG00000172487	11	56127691	56128764	10	9257	-0.73692	0.76941	OR8J1
ENSG00000169919	7	65425671	65447301	62	9872	-0.73696	0.76943	GUSB
ENSG00000170624	5	155297354	156194799	2915	9788	-0.73707	0.76946	SGCD
ENSG00000133246	19	8554940	8567996	32	9951	-0.73761	0.76962	PRAM1
ENSG00000188549	15	40623653	40633168	26	9611	-0.73772	0.76966	C15orf52
ENSG00000258838	10	50723247	50747584	72	10126	-0.73789	0.76971	ERCC6-PGBD3
ENSG00000140987	16	3432085	3451065	50	9591	-0.73829	0.76983	ZSCAN32
ENSG00000126254	19	36119932	36128588	18	9958	-0.73835	0.76985	RBM42
ENSG00000160410	19	41082757	41097305	51	9741	-0.73835	0.76985	SHKBP1
ENSG00000143382	1	150521884	150533413	33	9493	-0.73882	0.76999	ADAMTSL4
ENSG00000273047	20	62369623	62371751	5	10280	-0.73897	0.77004	RP4-583P15.14
ENSG00000119333	9	131395940	131419066	45	10253	-0.73901	0.77005	WDR34
ENSG00000185087	15	98980391	99057611	255	10145	-0.73915	0.77009	FAM169B
ENSG00000154127	11	122526383	122685181	495	10193	-0.73944	0.77018	UBASH3B
ENSG00000215421	18	72265106	72777627	892	10114	-0.73945	0.77018	ZNF407
ENSG00000181616	11	5565719	5566779	7	8725	-0.7396	0.77023	OR52H1
ENSG00000184313	1	55107463	55175939	252	9884	-0.73988	0.77031	MROH7
ENSG00000146918	7	158424003	158497520	235	9863	-0.73991	0.77032	NCAPG2
ENSG00000105131	19	15337730	15344246	4	8091	-0.74012	0.77039	EPHX3
ENSG00000090006	19	41098789	41135725	121	9904	-0.7402	0.77041	LTBP4
ENSG00000226650	5	154393260	154397685	10	9358	-0.74034	0.77045	KIF4B
ENSG00000075539	4	48499378	48782339	424	9947	-0.74067	0.77055	FRYL
ENSG00000168427	2	239047363	239061588	2	10280	-0.74085	0.77061	KLHL30
ENSG00000061656	20	34203814	34208971	9	9635	-0.74087	0.77061	SPAG4
ENSG00000117791	1	220921567	220958150	114	9830	-0.74106	0.77067	2020-03-02
ENSG00000129351	19	10764937	10803093	63	9876	-0.74122	0.77072	ILF3
ENSG00000109066	17	72772622	72835918	151	10275	-0.74151	0.77081	TMEM104
ENSG00000159674	4	1160720	1202750	118	9686	-0.74154	0.77082	SPON2
ENSG00000166855	15	65440557	65477680	34	9911	-0.7419	0.77093	CLPX
ENSG00000262730	17	7829249	7833940	13	9859	-0.74197	0.77095	RP11-1099M24.7
ENSG00000109063	17	10531843	10560626	113	10160	-0.74206	0.77098	MYH3
ENSG00000253731	5	140753651	140892546	435	10020	-0.74244	0.77109	PCDHGA6
ENSG00000103342	16	11961985	12009939	134	9493	-0.74263	0.77115	GSPT1
ENSG00000132646	20	5095599	5107272	21	10280	-0.74263	0.77115	PCNA
ENSG00000253910	5	140739703	140892546	465	10030	-0.7429	0.77123	PCDHGB2
ENSG00000246705	12	14927270	14930936	14	9897	-0.74293	0.77124	H2AFJ
ENSG00000158234	3	138327448	138352218	43	10133	-0.74302	0.77127	FAIM
ENSG00000117308	1	24122089	24127271	2	8450	-0.74342	0.77138	GALE
ENSG00000262246	16	4404543	4475706	173	9561	-0.74394	0.77154	CORO7
ENSG00000007174	17	11501748	11873065	909	10020	-0.74392	0.77154	DNAH9
ENSG00000132518	17	7905912	7923657	38	10038	-0.74421	0.77162	GUCY2D
ENSG00000178385	2	208693027	208890284	360	10109	-0.7444	0.77168	PLEKHM3
ENSG00000104147	15	41601466	41624819	72	9050	-0.74447	0.7717	OIP5
ENSG00000182853	17	4688580	4689728	4	10280	-0.74485	0.77182	VMO1
ENSG00000102996	16	58059470	58080805	31	10082	-0.74521	0.77193	MMP15
ENSG00000155506	5	154092462	154197167	223	10025	-0.74535	0.77197	LARP1
ENSG00000175662	17	17746828	17875736	222	9773	-0.74551	0.77202	TOM1L2
ENSG00000253207	8	114612539	114629187	41	10273	-0.74555	0.77203	RP11-67H2.1
ENSG00000213190	1	151030234	151040970	17	9739	-0.74558	0.77204	MLLT11
ENSG00000174165	11	66288108	66313709	63	9211	-0.74584	0.77212	ZDHHC24
ENSG00000171456	20	30946155	31027122	134	9784	-0.74587	0.77213	ASXL1
ENSG00000154438	7	117003276	117068177	96	10056	-0.74595	0.77215	ASZ1
ENSG00000227782	17	15943505	15943994	1	10280	-0.74611	0.7722	AC002553.1
ENSG00000166927	11	60145955	60163424	39	9837	-0.74621	0.77223	MS4A7
ENSG00000110934	12	51674822	51718452	175	10010	-0.74638	0.77228	BIN2
ENSG00000180370	3	196466728	196559518	431	9859	-0.74728	0.77255	PAK2
ENSG00000237388	11	48510269	48511332	5	9904	-0.74729	0.77256	OR4A47
ENSG00000085832	1	51819935	51985000	591	9921	-0.74758	0.77264	EPS15
ENSG00000130304	19	17579578	17616977	123	10131	-0.7478	0.77271	SLC27A1
ENSG00000262576	5	140734768	140892546	477	10036	-0.74835	0.77288	PCDHGA4
ENSG00000227011	17	51062880	51065012	4	9081	-0.74839	0.77289	C17orf112
ENSG00000089335	19	35168544	35177302	39	10026	-0.74839	0.77289	ZNF302
ENSG00000160460	19	40972148	41082370	242	10057	-0.74844	0.7729	SPTBN4
ENSG00000203690	6	167770521	167797998	130	10141	-0.74846	0.77291	TCP10
ENSG00000152292	2	85645844	85664152	71	9199	-0.74874	0.77299	SH2D6
ENSG00000178971	17	8130191	8151362	66	10006	-0.74887	0.77303	CTC1
ENSG00000078747	20	32951041	33099198	248	9512	-0.74903	0.77308	ITCH
ENSG00000099364	16	30934376	30960104	36	8668	-0.74915	0.77312	FBXL19
ENSG00000092820	6	159186773	159240444	274	10039	-0.74939	0.77319	EZR
ENSG00000272916	10	75556272	75571409	18	10078	-0.74951	0.77322	RP11-574K11.31
ENSG00000168434	16	23399814	23464501	113	9648	-0.74987	0.77333	COG7
ENSG00000189181	1	248844628	248845629	5	10280	-0.74999	0.77337	OR14I1
ENSG00000215067	17	6779954	6915668	317	10065	-0.75003	0.77338	AC027763.2
ENSG00000130656	16	202686	204502	1	10280	-0.75042	0.7735	HBZ
ENSG00000133065	1	205758221	205782876	68	10050	-0.75129	0.77376	SLC41A1
ENSG00000155066	2	95940201	95957056	18	9305	-0.75145	0.77381	PROM2
ENSG00000011523	2	65283500	65314138	111	9995	-0.75149	0.77382	CEP68
ENSG00000129566	14	20833826	20881588	204	9979	-0.75161	0.77386	TEP1
ENSG00000181518	11	123777109	123778183	11	10280	-0.75187	0.77394	OR8D4
ENSG00000018510	2	178257372	178408564	394	9458	-0.75202	0.77398	AGPS
ENSG00000145425	4	152020725	152025804	7	10202	-0.75208	0.774	RPS3A
ENSG00000079387	12	48436681	48500091	199	10115	-0.75287	0.77424	SENP1
ENSG00000168875	3	137483579	137484396	2	10280	-0.75293	0.77425	SOX14
ENSG00000169413	14	21249210	21250626	2	10043	-0.75338	0.77439	RNASE6
ENSG00000128310	22	38219389	38221502	5	10280	-0.7538	0.77451	GALR3
ENSG00000070882	7	24836158	25021253	634	9687	-0.754	0.77458	OSBPL3
ENSG00000152253	2	169690642	169769881	243	10121	-0.75426	0.77465	SPC25
ENSG00000253953	5	140767452	140892546	387	10058	-0.75465	0.77477	PCDHGB4
ENSG00000107290	9	135136743	135230372	397	10159	-0.75474	0.7748	SETX
ENSG00000129451	19	51515995	51523431	56	10096	-0.7548	0.77482	KLK10
ENSG00000070159	9	112137746	112260590	356	10102	-0.75495	0.77486	PTPN3
ENSG00000254122	5	140797427	140892546	305	10103	-0.75497	0.77487	PCDHGB7
ENSG00000169224	1	247670360	247740992	278	9972	-0.75517	0.77493	GCSAML
ENSG00000197837	12	14920933	14924065	11	10280	-0.75531	0.77497	HIST4H4
ENSG00000156574	10	72192071	72207707	41	9883	-0.75578	0.77511	NODAL
ENSG00000168778	12	124155660	124192948	201	10115	-0.7558	0.77512	TCTN2
ENSG00000183654	5	16067248	16180871	210	9193	-0.75592	0.77515	2020-03-11
ENSG00000055813	2	56411258	56613308	634	10122	-0.75604	0.77519	CCDC85A
ENSG00000171773	19	17566234	17571763	26	10280	-0.75618	0.77523	NXNL1
ENSG00000125520	20	62371214	62374858	11	10016	-0.75645	0.77531	SLC2A4RG
ENSG00000189403	13	31032884	31191734	239	9117	-0.75748	0.77562	HMGB1
ENSG00000159720	16	67471917	67515140	64	9975	-0.75767	0.77568	ATP6V0D1
ENSG00000103184	16	5008318	5069159	271	10051	-0.75807	0.7758	SEC14L5
ENSG00000269699	19	57285920	57352097	97	9872	-0.75828	0.77586	ZIM2
ENSG00000167037	22	25202236	25323545	535	10198	-0.75834	0.77588	SGSM1
ENSG00000117597	1	210001352	210030910	127	9977	-0.75891	0.77605	DIEXF
ENSG00000154309	1	222988406	223179337	668	10156	-0.75893	0.77605	DISP1
ENSG00000213722	6	31694815	31698394	9	9789	-0.75919	0.77613	DDAH2
ENSG00000168314	3	39508689	39570970	320	10047	-0.75927	0.77615	MOBP
ENSG00000162391	1	55074855	55089229	57	9927	-0.75954	0.77623	FAM151A
ENSG00000154146	11	124609742	124617106	12	10280	-0.76063	0.77656	NRGN
ENSG00000243251	10	50723151	50747086	71	10124	-0.76074	0.77659	PGBD3
ENSG00000197506	9	86890372	86955672	238	9838	-0.76175	0.77689	SLC28A3
ENSG00000164188	5	36248536	36302216	161	8868	-0.76177	0.7769	RANBP3L
ENSG00000136002	2	131594489	131804836	544	10120	-0.7618	0.77691	ARHGEF4
ENSG00000114473	3	197615946	197687013	212	10182	-0.76198	0.77696	IQCG
ENSG00000145979	6	13266774	13328815	327	10248	-0.762	0.77697	TBC1D7
ENSG00000158055	1	24645812	24690972	98	9897	-0.76224	0.77704	GRHL3
ENSG00000204007	9	138515502	138531386	87	10159	-0.76238	0.77708	GLT6D1
ENSG00000067798	12	78224685	78606790	1416	9920	-0.76258	0.77714	NAV3
ENSG00000173612	6	117113248	117150200	103	10132	-0.76278	0.7772	GPRC6A
ENSG00000173557	2	26785450	26802400	45	10060	-0.76296	0.77726	C2orf70
ENSG00000167842	17	5389605	5394134	28	10226	-0.76299	0.77727	MIS12
ENSG00000175906	17	41476327	41478505	6	10280	-0.76324	0.77734	ARL4D
ENSG00000187048	1	47394849	47407156	41	9877	-0.76326	0.77735	CYP4A11
ENSG00000160785	1	156163880	156182587	30	9442	-0.76356	0.77744	SLC25A44
ENSG00000177283	10	35927177	35930362	4	6041	-0.76392	0.77754	FZD8
ENSG00000070915	16	56899119	56949762	266	9574	-0.76397	0.77756	SLC12A3
ENSG00000139351	12	102122426	102133250	19	9564	-0.7644	0.77769	SYCP3
ENSG00000159398	16	55880066	55989943	331	9896	-0.76471	0.77778	CES5A
ENSG00000167716	17	1619817	1641893	37	10280	-0.76494	0.77785	WDR81
ENSG00000162129	11	72003469	72145692	251	9624	-0.76521	0.77793	CLPB
ENSG00000163479	1	155978839	155990750	21	10248	-0.76547	0.778	SSR2
ENSG00000179133	10	23556124	23633774	179	9882	-0.76581	0.77811	C10orf67
ENSG00000185324	16	89747145	89762772	80	9608	-0.76581	0.77811	CDK10
ENSG00000143153	1	169074935	169101960	95	10102	-0.76615	0.77821	ATP1B1
ENSG00000113761	5	176449697	176508190	236	9571	-0.76627	0.77824	ZNF346
ENSG00000136003	12	108956358	108963160	21	10261	-0.76691	0.77843	ISCU
ENSG00000169410	15	75759462	75871630	186	9912	-0.76693	0.77844	PTPN9
ENSG00000141485	17	6588032	6616886	104	10227	-0.76694	0.77844	SLC13A5
ENSG00000136688	2	113730780	113743242	20	9979	-0.76698	0.77845	IL36G
ENSG00000186230	19	57946697	57956853	18	10196	-0.76701	0.77846	ZNF749
ENSG00000102879	16	30194148	30200397	6	10238	-0.76722	0.77853	CORO1A
ENSG00000067369	15	43699407	43802926	240	9956	-0.76782	0.7787	TP53BP1
ENSG00000204991	16	89884587	89937727	256	9115	-0.76808	0.77878	SPIRE2
ENSG00000133101	13	37005967	37017019	24	10082	-0.76812	0.77879	CCNA1
ENSG00000170037	17	7835419	7853236	51	10198	-0.76812	0.77879	CNTROB
ENSG00000136247	7	6617065	6629005	36	9923	-0.76821	0.77882	ZDHHC4
ENSG00000099260	1	100111499	100160097	154	10103	-0.76827	0.77884	PALMD
ENSG00000113845	3	119217379	119243937	119	10058	-0.76838	0.77887	TIMMDC1
ENSG00000187189	6	116571151	116575261	12	10280	-0.76845	0.77889	TSPYL4
ENSG00000149636	20	35380194	35402221	17	9929	-0.76845	0.77889	DSN1
ENSG00000167680	19	4542600	4559820	25	10280	-0.76853	0.77891	SEMA6B
ENSG00000181192	10	12110971	12165224	194	10161	-0.76856	0.77892	DHTKD1
ENSG00000168487	8	22022249	22069839	32	9647	-0.76861	0.77894	BMP1
ENSG00000100056	22	19117792	19132197	29	8930	-0.76884	0.77901	DGCR14
ENSG00000188992	21	15481134	15583166	477	10181	-0.76898	0.77905	LIPI
ENSG00000106049	7	27565061	27702614	566	9911	-0.76957	0.77922	HIBADH
ENSG00000152760	1	67218142	67244470	90	9957	-0.76965	0.77925	TCTEX1D1
ENSG00000136521	3	179322478	179345435	35	9914	-0.76981	0.77929	NDUFB5
ENSG00000139132	12	32552463	32798984	1129	10065	-0.76983	0.7793	FGD4
ENSG00000169967	2	128056306	128146041	275	10017	-0.77003	0.77936	MAP3K2
ENSG00000120915	8	27348296	27403081	161	10072	-0.77014	0.77939	EPHX2
ENSG00000146083	5	175953698	175965026	21	10015	-0.7702	0.77941	RNF44
ENSG00000167194	16	30034655	30039057	9	9344	-0.77028	0.77943	C16orf92
ENSG00000167741	17	4460222	4464113	8	10280	-0.77038	0.77946	GGT6
ENSG00000164485	6	137464968	137494785	87	9968	-0.7705	0.7795	IL22RA2
ENSG00000120149	5	174151536	174157896	13	10280	-0.7708	0.77959	MSX2
ENSG00000158715	1	205626979	205649587	54	9999	-0.77087	0.77961	SLC45A3
ENSG00000198252	14	53196898	53241716	101	10098	-0.77137	0.77976	STYX
ENSG00000182334	11	7846584	7847519	4	9756	-0.77149	0.77979	OR5P3
ENSG00000124523	6	13574816	13614790	78	10172	-0.77158	0.77982	SIRT5
ENSG00000079215	5	36606457	36688436	196	9958	-0.77166	0.77984	SLC1A3
ENSG00000091409	2	173292082	173371181	368	10138	-0.77174	0.77986	ITGA6
ENSG00000153165	2	107021446	107084832	41	10002	-0.77189	0.77991	RGPD3
ENSG00000205307	7	100169855	100171270	2	10280	-0.77221	0.78001	SAP25
ENSG00000094661	19	15197791	15199032	11	9369	-0.77221	0.78001	OR1I1
ENSG00000138073	2	27353624	27357543	10	9658	-0.77233	0.78004	PREB
ENSG00000092201	14	21819631	21852425	70	10094	-0.77241	0.78006	SUPT16H
ENSG00000178078	19	4324040	4342783	56	10263	-0.77249	0.78009	STAP2
ENSG00000178021	2	54480315	54483409	11	10280	-0.77275	0.78017	TSPYL6
ENSG00000136068	3	57994127	58157982	458	10022	-0.77304	0.78025	FLNB
ENSG00000172432	6	43573053	43596899	40	9734	-0.77311	0.78027	GTPBP2
ENSG00000165511	10	45493146	45496336	5	10280	-0.77327	0.78032	C10orf25
ENSG00000198546	10	135121979	135166033	61	10194	-0.77361	0.78042	ZNF511
ENSG00000140675	16	31494323	31502181	8	9855	-0.77436	0.78064	SLC5A2
ENSG00000102466	13	102372134	103054124	2119	9920	-0.7752	0.78089	FGF14
ENSG00000119965	10	124690419	124713919	39	10218	-0.77558	0.781	C10orf88
ENSG00000158711	1	205577071	205601090	65	9941	-0.7756	0.78101	ELK4
ENSG00000168275	1	234509202	234519795	53	10087	-0.77562	0.78101	COA6
ENSG00000164176	5	83236373	83680611	1054	9991	-0.77566	0.78103	EDIL3
ENSG00000136449	17	48585745	48608862	79	10160	-0.77568	0.78103	MYCBPAP
ENSG00000215475	13	46354405	46425871	259	10074	-0.77635	0.78123	SIAH3
ENSG00000074317	5	176047085	176057530	22	9887	-0.77653	0.78128	SNCB
ENSG00000149133	11	55761157	55762101	8	8998	-0.77684	0.78137	OR5F1
ENSG00000163083	2	121103719	121109384	3	10176	-0.77703	0.78143	INHBB
ENSG00000127364	7	141478242	141479235	3	10280	-0.77727	0.7815	TAS2R4
ENSG00000174744	11	66104804	66112596	18	9771	-0.77738	0.78153	BRMS1
ENSG00000145882	5	148737570	148749216	14	10280	-0.77744	0.78155	PCYOX1L
ENSG00000130227	8	21777180	21864096	206	10139	-0.77745	0.78155	XPO7
ENSG00000261667	8	144161874	144164418	5	10280	-0.77742	0.78155	RP11-520P18.5
ENSG00000167186	16	19078921	19091417	46	9845	-0.77764	0.78161	COQ7
ENSG00000198855	12	108908962	108919614	23	8710	-0.77773	0.78164	FICD
ENSG00000092067	14	23586513	23588825	9	10259	-0.77779	0.78165	CEBPE
ENSG00000149634	20	44515128	44516274	2	9637	-0.77788	0.78168	SPATA25
ENSG00000184814	3	138737873	138739768	1	10280	-0.77795	0.7817	PRR23B
ENSG00000116761	1	70876901	70905534	83	9973	-0.77803	0.78172	CTH
ENSG00000186918	8	28203102	28260218	49	9499	-0.77838	0.78183	ZNF395
ENSG00000131126	19	43905648	43922763	53	9965	-0.77899	0.78201	TEX101
ENSG00000253305	5	140787770	140892546	323	10101	-0.77914	0.78205	PCDHGB6
ENSG00000148158	9	115513118	115643951	429	9966	-0.77944	0.78214	SNX30
ENSG00000131848	19	56732681	56879752	428	10193	-0.77945	0.78214	ZSCAN5A
ENSG00000103485	16	29674600	29710020	56	10100	-0.78024	0.78237	QPRT
ENSG00000133063	1	203181955	203242769	173	10066	-0.7804	0.78242	CHIT1
ENSG00000147588	8	82352561	82359758	14	9992	-0.78046	0.78244	PMP2
ENSG00000204950	11	61276272	61278482	5	10280	-0.78052	0.78246	LRRC10B
ENSG00000110002	11	123986069	124018428	91	10016	-0.78081	0.78254	VWA5A
ENSG00000186654	22	45064593	45133561	174	9983	-0.78128	0.78268	PRR5
ENSG00000214788	11	59705928	59712807	6	7629	-0.78135	0.7827	OOSP1
ENSG00000188529	1	24291294	24307417	2	10124	-0.78234	0.78299	SRSF10
ENSG00000167291	17	77906142	78009647	263	10204	-0.78252	0.78304	TBC1D16
ENSG00000025039	6	90074355	90121989	123	9946	-0.78255	0.78305	RRAGD
ENSG00000187616	9	136379708	136393734	22	10280	-0.78274	0.78311	TMEM8C
ENSG00000134874	13	96230457	96296957	113	9340	-0.78274	0.78311	DZIP1
ENSG00000133243	19	1985447	2034880	87	10146	-0.78286	0.78315	BTBD2
ENSG00000240021	1	178482212	178517734	110	9922	-0.78294	0.78317	TEX35
ENSG00000138614	15	65871091	65903627	82	9914	-0.78299	0.78318	VWA9
ENSG00000182768	15	90808891	90816463	9	8494	-0.7832	0.78325	NGRN
ENSG00000108187	10	70042417	70092806	213	10213	-0.78375	0.78341	PBLD
ENSG00000122482	1	91380859	91487829	217	9689	-0.78433	0.78358	ZNF644
ENSG00000040531	17	3539762	3564836	134	10207	-0.78439	0.78359	CTNS
ENSG00000106336	7	100181605	100198740	19	9666	-0.78461	0.78366	FBXO24
ENSG00000198711	1	54703710	54704736	5	9115	-0.78472	0.78369	SSBP3-AS1
ENSG00000256812	16	55600584	55601599	1	10280	-0.78475	0.7837	CAPNS2
ENSG00000144115	2	88469835	88486146	59	9222	-0.78485	0.78373	THNSL2
ENSG00000042286	10	71857979	71892690	105	9870	-0.78531	0.78387	AIFM2
ENSG00000137731	11	117671559	117699413	105	10027	-0.78535	0.78388	FXYD2
ENSG00000243335	7	66093868	66276446	672	10139	-0.78551	0.78392	KCTD7
ENSG00000269738	9	125148344	125148928	3	10280	-0.78583	0.78402	AL162424.1
ENSG00000135482	12	56511943	56516278	2	7962	-0.78594	0.78405	ZC3H10
ENSG00000139168	12	42705880	42719920	33	9854	-0.78615	0.78411	ZCRB1
ENSG00000172461	6	96463860	96663488	785	9958	-0.78632	0.78416	FUT9
ENSG00000013561	5	141337893	141369856	91	10129	-0.78686	0.78432	RNF14
ENSG00000268085	8	23412287	23420651	50	10034	-0.78691	0.78433	AC051642.1
ENSG00000219016	22	48934712	48943199	35	9941	-0.78697	0.78435	CTA-299D3.8
ENSG00000121766	1	31769842	31837783	182	10023	-0.78736	0.78446	ZCCHC17
ENSG00000248672	2	160628362	160761221	566	9314	-0.78756	0.78452	LY75-CD302
ENSG00000054219	2	160628362	160761260	566	9314	-0.78756	0.78452	LY75
ENSG00000170144	2	178077291	178088686	12	10280	-0.78786	0.78461	HNRNPA3
ENSG00000111206	12	2966847	2986206	36	9728	-0.78832	0.78474	FOXM1
ENSG00000149575	11	118032666	118047388	41	10165	-0.78854	0.78481	SCN2B
ENSG00000163964	3	196366646	196462878	256	9989	-0.78858	0.78482	PIGX
ENSG00000137691	11	101918174	101955291	100	9972	-0.78863	0.78484	C11orf70
ENSG00000054356	2	220154345	220174370	47	9643	-0.78885	0.7849	PTPRN
ENSG00000161091	19	3538259	3574288	25	9932	-0.78892	0.78492	MFSD12
ENSG00000159176	1	201452658	201478584	99	9911	-0.78899	0.78494	CSRP1
ENSG00000157911	1	2336236	2345236	7	10280	-0.78932	0.78504	PEX10
ENSG00000143537	1	155023042	155035252	24	10280	-0.78981	0.78518	ADAM15
ENSG00000127529	19	15052301	15053260	1	873	-0.78988	0.7852	OR7C2
ENSG00000158158	2	97426639	97477628	71	9825	-0.78998	0.78523	CNNM4
ENSG00000169258	5	176022803	176037134	16	9799	-0.79005	0.78525	GPRIN1
ENSG00000212721	17	39273433	39274606	11	9868	-0.79061	0.78542	KRTAP4-11
ENSG00000169871	7	100728720	100735017	25	9442	-0.7909	0.7855	TRIM56
ENSG00000070756	8	101698044	101735037	77	9960	-0.79098	0.78552	PABPC1
ENSG00000130755	19	39818993	39833012	35	10032	-0.79108	0.78555	GMFG
ENSG00000185798	3	196281056	196295545	36	10232	-0.79114	0.78557	WDR53
ENSG00000127249	3	193119866	193310900	538	10011	-0.79119	0.78558	ATP13A4
ENSG00000215788	1	6521211	6526255	10	10280	-0.79139	0.78564	TNFRSF25
ENSG00000136143	13	48510622	48612125	546	9819	-0.79174	0.78574	SUCLA2
ENSG00000064763	12	29302036	29493913	731	9525	-0.79177	0.78575	FAR2
ENSG00000196119	11	124439893	124441037	2	10280	-0.79214	0.78586	OR8A1
ENSG00000225663	17	79780287	79791178	1	10280	-0.79262	0.786	FAM195B
ENSG00000158717	16	88762903	88772829	7	8838	-0.79272	0.78603	RNF166
ENSG00000160606	17	27051366	27054953	6	9596	-0.79274	0.78603	TLCD1
ENSG00000156026	10	74451889	74647452	186	9825	-0.79343	0.78624	MCU
ENSG00000101115	20	50400581	50419059	89	10155	-0.79352	0.78626	SALL4
ENSG00000122696	9	37879400	37904350	37	9289	-0.7936	0.78629	SLC25A51
ENSG00000198018	10	101419263	101465997	102	10021	-0.79378	0.78634	ENTPD7
ENSG00000125910	19	3172344	3180329	2	1276	-0.79382	0.78635	S1PR4
ENSG00000118242	2	216809213	216898819	198	10232	-0.79432	0.7865	MREG
ENSG00000108599	17	19807615	19881656	127	9982	-0.79448	0.78654	AKAP10
ENSG00000137700	11	118894824	118901616	17	10210	-0.79453	0.78656	SLC37A4
ENSG00000141639	18	48086448	48258194	417	9933	-0.79455	0.78656	MAPK4
ENSG00000172381	11	57798402	57799403	6	9943	-0.79456	0.78657	OR6Q1
ENSG00000137878	15	57884106	58006943	508	8258	-0.79459	0.78658	GCOM1
ENSG00000134533	12	15260717	15501609	492	9866	-0.79487	0.78665	RERG
ENSG00000160072	1	1407143	1433228	61	6594	-0.79494	0.78668	ATAD3B
ENSG00000234224	7	123670973	123673523	6	10280	-0.79499	0.78669	TMEM229A
ENSG00000113734	5	172571445	172591390	62	9788	-0.79504	0.7867	BNIP1
ENSG00000174738	3	23986751	24022109	114	9970	-0.79529	0.78678	NR1D2
ENSG00000205277	7	100612904	100662230	192	9529	-0.79533	0.78679	MUC12
ENSG00000141644	18	47793252	47808144	30	9271	-0.79541	0.78681	MBD1
ENSG00000142541	19	49990811	49995565	13	10280	-0.79546	0.78683	RPL13A
ENSG00000100129	22	38244875	38285414	68	9598	-0.79616	0.78703	EIF3L
ENSG00000176893	11	4935900	4936922	2	10280	-0.79623	0.78705	OR51G2
ENSG00000020181	8	37641709	37702414	59	9970	-0.79656	0.78715	GPR124
ENSG00000117600	1	99729509	99775146	129	9829	-0.79668	0.78718	LPPR4
ENSG00000164483	6	130465460	130686570	1099	10142	-0.79686	0.78723	SAMD3
ENSG00000128965	15	41245160	41248710	7	9562	-0.79708	0.7873	CHAC1
ENSG00000060140	12	10771538	10826917	173	9987	-0.79717	0.78732	STYK1
ENSG00000182919	11	93474757	93497915	78	9795	-0.79775	0.78749	C11orf54
ENSG00000139890	14	23352374	23356895	10	9010	-0.79775	0.78749	REM2
ENSG00000100568	14	68113792	68141548	82	9878	-0.79797	0.78755	VTI1B
ENSG00000142507	17	4699439	4701790	9	10181	-0.79822	0.78763	PSMB6
ENSG00000161551	19	52359055	52394203	228	9508	-0.7985	0.78771	ZNF577
ENSG00000083312	5	72112139	72212560	206	9974	-0.79873	0.78778	TNPO1
ENSG00000222033	2	171568961	171571077	4	10280	-0.79904	0.78787	LINC01124
ENSG00000188095	15	90303822	90321982	92	10280	-0.79914	0.7879	MESP2
ENSG00000170920	19	9236688	9237626	5	10280	-0.79955	0.78801	OR7G3
ENSG00000221990	5	441645	443258	13	9989	-0.80039	0.78826	C5orf55
ENSG00000134318	2	11319887	11488456	549	9061	-0.80043	0.78827	ROCK2
ENSG00000084234	11	129939732	130014699	262	9851	-0.80047	0.78828	APLP2
ENSG00000101190	20	61472467	61493115	77	9511	-0.80096	0.78842	TCFL5
ENSG00000129965	11	2153768	2182439	32	10280	-0.80101	0.78844	INS-IGF2
ENSG00000182511	15	91426925	91439006	31	10280	-0.80101	0.78844	FES
ENSG00000253767	5	140772381	140892546	373	10066	-0.80121	0.78849	PCDHGA8
ENSG00000087077	7	100464760	100471076	16	9980	-0.80156	0.7886	TRIP6
ENSG00000060069	18	77439801	77514510	298	10096	-0.80164	0.78862	CTDP1
ENSG00000104231	8	82613569	82645138	128	10039	-0.80208	0.78875	ZFAND1
ENSG00000143631	1	152274651	152297679	92	9979	-0.80256	0.78889	FLG
ENSG00000115539	2	101179152	101193197	53	10221	-0.80304	0.78903	PDCL3
ENSG00000156282	21	31538241	31538971	1	10280	-0.8033	0.7891	CLDN17
ENSG00000092445	15	41849873	41871536	46	9817	-0.80381	0.78925	TYRO3
ENSG00000087076	19	49316274	49339935	82	8671	-0.80381	0.78925	HSD17B14
ENSG00000234906	19	45449243	45452822	20	10280	-0.80387	0.78926	APOC2
ENSG00000106268	7	2281857	2290781	65	9548	-0.80393	0.78928	NUDT1
ENSG00000161270	19	36316866	36360189	84	9991	-0.80403	0.78931	NPHS1
ENSG00000080493	4	72053003	72437804	725	9363	-0.80444	0.78943	SLC4A4
ENSG00000164651	7	20823906	20826505	3	10280	-0.8045	0.78945	SP8
ENSG00000176182	19	46393278	46405862	53	9966	-0.80475	0.78952	MYPOP
ENSG00000177575	12	7623409	7656489	77	10116	-0.80491	0.78956	CD163
ENSG00000073282	3	189349205	189615068	934	10097	-0.80493	0.78957	TP63
ENSG00000180913	11	6149840	6150706	1	10280	-0.80503	0.7896	OR56B3P
ENSG00000186115	19	15988833	16008930	95	10213	-0.80505	0.7896	CYP4F2
ENSG00000243749	1	35447136	35450954	8	10280	-0.80544	0.78972	ZMYM6NB
ENSG00000184160	4	3768075	3770251	2	10280	-0.80606	0.7899	ADRA2C
ENSG00000153767	3	120461484	120501916	93	9965	-0.80621	0.78994	GTF2E1
ENSG00000176225	18	67671029	67873181	525	9523	-0.80625	0.78995	RTTN
ENSG00000122034	13	27998681	28009958	45	10066	-0.80644	0.79	GTF3A
ENSG00000198074	7	134212344	134226160	58	9891	-0.80656	0.79004	AKR1B10
ENSG00000150768	11	111895538	111935114	80	7522	-0.80665	0.79007	DLAT
ENSG00000172005	2	95691422	95719737	25	8951	-0.8069	0.79014	MAL
ENSG00000164402	5	132086509	132142933	105	10008	-0.80695	0.79015	2020-09-08
ENSG00000106648	7	151653464	151717019	258	10272	-0.80697	0.79016	GALNTL5
ENSG00000126231	13	113812968	113826694	38	10280	-0.80816	0.7905	PROZ
ENSG00000251349	9	103204553	103339918	370	9878	-0.8084	0.79057	MSANTD3-TMEFF1
ENSG00000241697	9	103204560	103339918	370	9878	-0.8084	0.79057	TMEFF1
ENSG00000206530	3	113005777	113160457	611	9911	-0.80852	0.7906	WDR52
ENSG00000187479	11	43946892	43965888	69	10166	-0.80851	0.7906	C11orf96
ENSG00000173862	7	33765593	33768068	5	9807	-0.80871	0.79066	RP11-89N17.1
ENSG00000241644	7	30737601	30797218	157	9447	-0.80878	0.79068	INMT
ENSG00000132677	1	156339003	156355011	54	10235	-0.8091	0.79077	RHBG
ENSG00000122674	7	5938356	5965605	68	10090	-0.80911	0.79078	CCZ1
ENSG00000140527	15	90234028	90286869	198	10125	-0.80916	0.79079	WDR93
ENSG00000119917	10	91087651	91100728	79	9091	-0.80921	0.7908	IFIT3
ENSG00000165113	9	86354336	86444431	243	9796	-0.80947	0.79088	GKAP1
ENSG00000148468	10	15253642	15413061	545	10088	-0.80949	0.79088	FAM171A1
ENSG00000097021	1	6324329	6454451	431	9582	-0.80975	0.79096	ACOT7
ENSG00000102760	13	42031695	42045018	34	10261	-0.80982	0.79098	RGCC
ENSG00000181626	18	12093852	12129748	121	10092	-0.80999	0.79103	ANKRD62
ENSG00000017373	17	36686251	36762183	146	9716	-0.81018	0.79108	SRCIN1
ENSG00000100347	22	44351301	44406411	192	10099	-0.81037	0.79114	SAMM50
ENSG00000169714	3	128888327	128902765	14	10280	-0.81046	0.79116	CNBP
ENSG00000103274	16	10837643	10863208	65	10132	-0.81056	0.79119	NUBP1
ENSG00000139083	12	11802788	12048336	610	9687	-0.81074	0.79124	ETV6
ENSG00000136144	13	50106082	50159719	333	10145	-0.81123	0.79138	RCBTB1
ENSG00000179002	1	19166093	19186176	123	9701	-0.81142	0.79144	TAS1R2
ENSG00000160753	1	155290687	155300905	5	7431	-0.8117	0.79152	RUSC1
ENSG00000167637	19	44331444	44353307	121	9843	-0.81181	0.79155	ZNF283
ENSG00000197622	1	151023447	151042801	35	9732	-0.81192	0.79158	CDC42SE1
ENSG00000168454	18	9885763	9889272	19	10280	-0.812	0.7916	TXNDC2
ENSG00000011376	3	45429998	45590913	395	9853	-0.81207	0.79162	LARS2
ENSG00000075213	7	83585093	84122040	1719	10111	-0.81238	0.79171	SEMA3A
ENSG00000106003	7	2552163	2568811	2	10280	-0.8126	0.79178	LFNG
ENSG00000117480	1	46859937	46879520	37	9783	-0.81264	0.79179	FAAH
ENSG00000162852	1	246729746	246831886	362	9975	-0.81266	0.79179	CNST
ENSG00000063245	19	56186592	56221224	120	9923	-0.81266	0.79179	EPN1
ENSG00000079156	2	179059208	179264160	678	10031	-0.81314	0.79193	OSBPL6
ENSG00000188959	9	112952328	112970469	97	9621	-0.81368	0.79209	C9orf152
ENSG00000121053	17	56270098	56282535	29	9795	-0.81396	0.79217	EPX
ENSG00000108405	17	3799886	3819794	49	10280	-0.81401	0.79218	P2RX1
ENSG00000158125	2	31557187	31637581	305	9794	-0.81404	0.79219	XDH
ENSG00000069424	1	6051526	6161253	230	10018	-0.81431	0.79227	KCNAB2
ENSG00000106701	9	108210077	108314714	275	10019	-0.81441	0.7923	FSD1L
ENSG00000136940	9	125560668	125590910	59	10227	-0.81454	0.79233	PDCL
ENSG00000039537	5	41142336	41261540	445	10019	-0.81463	0.79236	C6
ENSG00000117139	1	202696526	202778598	251	10054	-0.81485	0.79242	KDM5B
ENSG00000131165	16	89710839	89724253	72	9835	-0.81494	0.79245	CHMP1A
ENSG00000196151	2	160092304	160143310	257	10203	-0.81571	0.79267	WDSUB1
ENSG00000105373	19	48248779	48260315	62	8978	-0.81575	0.79268	GLTSCR2
ENSG00000129245	17	7494548	7518189	55	9074	-0.81633	0.79284	FXR2
ENSG00000183570	21	47063608	47362368	780	9956	-0.81651	0.7929	PCBP3
ENSG00000123407	12	54348618	54352740	16	10169	-0.81693	0.79302	HOXC12
ENSG00000176715	16	89154783	89222254	341	9928	-0.81703	0.79304	ACSF3
ENSG00000112796	6	46126924	46138708	41	10217	-0.81705	0.79305	ENPP5
ENSG00000256073	21	33765439	33766254	4	10280	-0.81709	0.79306	C21orf119
ENSG00000184060	17	29233362	29286340	105	6323	-0.81711	0.79307	ADAP2
ENSG00000087088	19	49458072	49465055	5	10280	-0.81712	0.79307	BAX
ENSG00000008130	1	1682671	1711896	67	10094	-0.81717	0.79308	NADK
ENSG00000068784	2	45615819	45839304	708	10109	-0.81726	0.79311	SRBD1
ENSG00000168411	16	74655292	74700779	204	9786	-0.8174	0.79315	RFWD3
ENSG00000139193	12	6554033	6560884	24	10023	-0.81771	0.79324	CD27
ENSG00000173114	7	110731062	110765510	67	9837	-0.8178	0.79326	LRRN3
ENSG00000224867	1	220603286	220608023	27	9386	-0.81804	0.79333	AC096644.1
ENSG00000167733	19	5680615	5688533	12	10209	-0.81834	0.79342	HSD11B1L
ENSG00000082014	7	150935850	150974982	111	10041	-0.81862	0.7935	SMARCD3
ENSG00000197859	9	136397286	136440641	118	10280	-0.81899	0.7936	ADAMTSL2
ENSG00000111644	12	6747241	6756626	14	9605	-0.81912	0.79364	ACRBP
ENSG00000164500	7	50135632	50199426	281	9947	-0.81923	0.79367	C7orf72
ENSG00000066027	1	212458879	212535200	215	10043	-0.81935	0.79371	PPP2R5A
ENSG00000081237	1	198607801	198726545	375	9653	-0.82002	0.7939	PTPRC
ENSG00000151131	12	105380088	105443515	266	10157	-0.82004	0.7939	C12orf45
ENSG00000184903	7	110303110	111202573	2085	9852	-0.82039	0.794	IMMP2L
ENSG00000091844	6	153325594	153452384	493	10152	-0.82041	0.79401	RGS17
ENSG00000213928	14	24630262	24635774	7	10126	-0.82066	0.79408	IRF9
ENSG00000253251	5	64920592	64926718	21	9608	-0.82123	0.79424	CTC-534A2.2
ENSG00000100307	22	39516172	39548679	100	10088	-0.82131	0.79426	CBX7
ENSG00000136895	9	129986544	130155939	312	9848	-0.82134	0.79427	GARNL3
ENSG00000137766	15	54305101	54920806	2907	10073	-0.82154	0.79433	UNC13C
ENSG00000163737	4	74846794	74847841	2	10280	-0.82171	0.79438	PF4
ENSG00000107854	10	93558069	93625033	206	10250	-0.8221	0.79449	TNKS2
ENSG00000182208	11	1490687	1522477	101	10082	-0.82222	0.79453	MOB2
ENSG00000111879	6	119280928	119470552	699	9656	-0.82274	0.79467	FAM184A
ENSG00000003393	2	202565277	202645912	296	10125	-0.82281	0.79469	ALS2
ENSG00000168876	11	94226795	94232749	17	7954	-0.82304	0.79476	ANKRD49
ENSG00000144560	3	11597544	11762220	642	10005	-0.82326	0.79482	VGLL4
ENSG00000126337	17	39642388	39648798	21	9871	-0.82367	0.79494	KRT36
ENSG00000185958	12	50720013	50790405	153	9619	-0.8238	0.79497	FAM186A
ENSG00000130305	7	72716514	72722864	6	5450	-0.82396	0.79502	NSUN5
ENSG00000079557	4	74347400	74369691	63	10049	-0.82408	0.79505	AFM
ENSG00000267740	19	5866182	5903798	205	10010	-0.82463	0.79521	AC024592.12
ENSG00000145741	5	72794233	72801460	26	10158	-0.82525	0.79538	BTF3
ENSG00000176928	5	74323289	74326724	12	10280	-0.82549	0.79545	GCNT4
ENSG00000163050	1	227085237	227175246	264	9946	-0.82567	0.7955	ADCK3
ENSG00000166833	11	19372271	20143144	2137	10111	-0.82564	0.7955	NAV2
ENSG00000248540	15	74418256	74421619	3	10280	-0.82587	0.79556	RP11-247C2.2
ENSG00000101608	18	3247479	3256234	45	10065	-0.82589	0.79557	MYL12A
ENSG00000163221	1	153346184	153348125	1	10280	-0.82601	0.7956	S100A12
ENSG00000175664	13	31506840	31549639	148	10022	-0.82611	0.79563	TEX26
ENSG00000087245	16	55423612	55540603	645	9838	-0.82642	0.79572	MMP2
ENSG00000119787	2	38522022	38604427	211	9773	-0.82681	0.79583	ATL2
ENSG00000169605	2	69201705	69208106	29	10280	-0.82686	0.79584	GKN1
ENSG00000187773	18	72102963	72125179	50	10280	-0.82743	0.796	FAM69C
ENSG00000205832	16	4606491	4650715	104	9591	-0.82744	0.79601	C16orf96
ENSG00000013503	12	106751436	106903976	432	9957	-0.82752	0.79603	POLR3B
ENSG00000212673	1	32379174	32380745	1	10280	-0.82777	0.7961	AL136115.1
ENSG00000121940	1	109472130	109506111	142	9652	-0.82792	0.79614	CLCC1
ENSG00000269449	7	95171457	95173854	6	9071	-0.82802	0.79617	AC002451.1
ENSG00000258875	14	91709103	91717426	34	10274	-0.82809	0.79619	CTD-2547L24.3
ENSG00000151005	4	164392257	164395047	2	10181	-0.82836	0.79627	TKTL2
ENSG00000173338	11	65360326	65363467	3	10280	-0.82858	0.79633	KCNK7
ENSG00000164342	4	186990306	187009223	53	10215	-0.82903	0.79646	TLR3
ENSG00000257327	12	104235229	104238442	18	10064	-0.82911	0.79648	RP11-650K20.3
ENSG00000058673	1	203764782	203823252	190	10072	-0.82923	0.79651	ZC3H11A
ENSG00000100722	14	89029253	89079853	101	10111	-0.82932	0.79654	ZC3H14
ENSG00000130383	19	5865837	5903798	206	10011	-0.82954	0.7966	FUT5
ENSG00000185664	12	56347889	56367101	18	9720	-0.82956	0.79661	PMEL
ENSG00000175970	12	121148238	121161443	60	8790	-0.83008	0.79675	UNC119B
ENSG00000133226	1	24958207	24999758	56	9308	-0.83039	0.79684	SRRM1
ENSG00000148156	9	111616871	111619239	10	10280	-0.83044	0.79686	ACTL7B
ENSG00000171222	20	34541539	34547394	18	9198	-0.83044	0.79686	SCAND1
ENSG00000157379	14	24759804	24769039	29	9982	-0.83088	0.79698	DHRS1
ENSG00000153395	5	1456595	1524092	259	10143	-0.83106	0.79703	LPCAT1
ENSG00000172757	11	65590493	65629497	95	9912	-0.83134	0.79711	CFL1
ENSG00000177076	9	19408925	19452018	124	9920	-0.83143	0.79713	ACER2
ENSG00000164488	6	168693510	168720434	100	10164	-0.83153	0.79716	DACT2
ENSG00000085840	1	52838501	52870131	43	9248	-0.83159	0.79718	ORC1
ENSG00000105329	19	41807492	41859816	96	9834	-0.83167	0.7972	TGFB1
ENSG00000120094	17	46605888	46608359	5	10280	-0.83186	0.79726	HOXB1
ENSG00000132912	5	150088002	150138671	115	9952	-0.83193	0.79728	DCTN4
ENSG00000136819	9	132589569	132598142	66	10188	-0.83218	0.79735	C9orf78
ENSG00000146285	6	108025308	108145521	401	9997	-0.83245	0.79742	SCML4
ENSG00000215790	1	1656277	1677431	79	9044	-0.83274	0.79751	SLC35E2
ENSG00000120899	8	27168999	27316903	469	9963	-0.83299	0.79758	PTK2B
ENSG00000196505	1	118406107	118472253	62	9556	-0.83312	0.79761	GDAP2
ENSG00000066739	14	96747595	96830207	176	9644	-0.83343	0.7977	ATG2B
ENSG00000133055	1	203136939	203144941	21	10029	-0.83346	0.79771	MYBPH
ENSG00000116918	1	231664399	231702270	59	9818	-0.83347	0.79771	TSNAX
ENSG00000153956	7	81575760	82073114	1764	9954	-0.83373	0.79778	CACNA2D1
ENSG00000106609	7	66386212	66423538	95	10135	-0.83382	0.79781	TMEM248
ENSG00000142046	19	41856816	41889988	85	10071	-0.83406	0.79788	TMEM91
ENSG00000167964	16	2190804	2204166	1	3074	-0.83414	0.7979	RAB26
ENSG00000163319	4	84377085	84390888	37	9839	-0.83423	0.79792	MRPS18C
ENSG00000177800	1	229385383	229387557	5	10280	-0.83424	0.79793	TMEM78
ENSG00000145247	4	48887036	48908954	34	9925	-0.83447	0.79799	OCIAD2
ENSG00000057149	18	61322431	61329197	12	9593	-0.83455	0.79801	SERPINB3
ENSG00000186723	19	15917817	15918936	6	10280	-0.8347	0.79806	OR10H1
ENSG00000198612	2	237993955	238009109	34	7251	-0.83526	0.79821	COPS8
ENSG00000254106	5	109218883	109220452	9	9289	-0.83552	0.79829	AC011366.3
ENSG00000086848	11	111652919	111742305	103	10038	-0.83609	0.79845	ALG9
ENSG00000101222	20	3758151	3762095	9	10215	-0.83632	0.79851	SPEF1
ENSG00000158856	8	21906506	21940038	85	9036	-0.8364	0.79853	DMTN
ENSG00000171522	5	40679600	40693837	23	9594	-0.83675	0.79863	PTGER4
ENSG00000253159	5	140810185	140892546	264	10153	-0.83675	0.79863	PCDHGA12
ENSG00000122958	10	70883268	70932617	156	10075	-0.83714	0.79874	VPS26A
ENSG00000143847	1	202995626	203047868	185	10078	-0.83734	0.7988	PPFIA4
ENSG00000176396	19	40028890	40030870	6	10280	-0.83758	0.79887	EID2
ENSG00000168288	2	150426148	150444330	50	9704	-0.83819	0.79904	MMADHC
ENSG00000269563	2	47799601	47801998	11	7815	-0.83823	0.79905	AC138655.1
ENSG00000142173	21	47518011	47552763	132	10142	-0.83832	0.79907	COL6A2
ENSG00000153789	16	85131965	85146114	96	10165	-0.83833	0.79908	FAM92B
ENSG00000103111	16	77224732	77236302	57	9941	-0.83843	0.79911	MON1B
ENSG00000168944	5	122680579	122759286	282	10150	-0.83873	0.79919	CEP120
ENSG00000180176	11	2185159	2193107	1	403	-0.83948	0.7994	TH
ENSG00000140107	14	100789674	100796715	24	8970	-0.84005	0.79956	SLC25A47
ENSG00000108219	10	82213922	82292879	210	10026	-0.84028	0.79962	TSPAN14
ENSG00000257355	19	12128703	12163782	67	9711	-0.84034	0.79964	CTD-2006C1.10
ENSG00000104938	19	7828035	7834491	31	10280	-0.84048	0.79968	CLEC4M
ENSG00000178752	2	239067623	239077541	39	10026	-0.84099	0.79982	FAM132B
ENSG00000197102	14	102430865	102517129	171	9748	-0.84098	0.79982	DYNC1H1
ENSG00000106804	9	123714616	123812554	262	9997	-0.84137	0.79993	C5
ENSG00000142552	19	50030875	50050219	119	10051	-0.84149	0.79996	RCN3
ENSG00000169962	1	1266694	1270686	8	9402	-0.8423	0.80019	TAS1R3
ENSG00000115392	2	58386378	58468507	220	10009	-0.84254	0.80026	FANCL
ENSG00000240204	7	129142320	129152773	29	8757	-0.84273	0.80031	SMKR1
ENSG00000184209	12	123942188	123957701	42	10238	-0.84277	0.80032	SNRNP35
ENSG00000173838	17	60778675	60885705	268	10004	-0.84282	0.80034	2020-03-10
ENSG00000188779	15	68112042	68126899	39	10275	-0.84289	0.80035	SKOR1
ENSG00000165895	11	100558384	100862668	1492	10051	-0.84327	0.80046	ARHGAP42
ENSG00000136536	2	160569000	160627538	265	10066	-0.84336	0.80049	2020-03-07
ENSG00000198825	10	121485609	121588652	296	10135	-0.84351	0.80053	INPP5F
ENSG00000075234	22	46663858	46689905	92	10155	-0.84383	0.80062	TTC38
ENSG00000117525	1	94994781	95007356	30	9312	-0.84389	0.80064	F3
ENSG00000156261	21	30428126	30446118	35	8310	-0.84414	0.8007	CCT8
ENSG00000115808	2	37070783	37193615	386	9921	-0.84428	0.80074	STRN
ENSG00000162733	1	162601163	162757190	423	9981	-0.84457	0.80082	DDR2
ENSG00000149201	11	86085778	86134151	193	9856	-0.84472	0.80087	CCDC81
ENSG00000030304	9	113431051	113563859	469	9826	-0.8448	0.80089	MUSK
ENSG00000163012	2	187692562	187713935	109	10280	-0.84518	0.801	ZSWIM2
ENSG00000144824	3	111451344	111695364	1082	10101	-0.84519	0.801	PHLDB2
ENSG00000197322	17	32901142	32906388	19	9507	-0.84532	0.80104	C17orf102
ENSG00000121957	1	109417972	109477167	187	9437	-0.84549	0.80108	GPSM2
ENSG00000114544	3	125725198	125820404	402	10037	-0.84562	0.80112	SLC41A3
ENSG00000166803	15	64657193	64679886	55	9828	-0.84576	0.80116	KIAA0101
ENSG00000134480	5	86687311	86708836	29	9508	-0.84593	0.8012	CCNH
ENSG00000114520	3	125165495	125239041	198	9933	-0.84596	0.80121	SNX4
ENSG00000189043	7	10971578	10979883	34	9708	-0.84608	0.80125	NDUFA4
ENSG00000112379	6	138483058	138665800	510	9952	-0.84638	0.80133	KIAA1244
ENSG00000108821	17	48260650	48278993	30	9734	-0.8466	0.80139	COL1A1
ENSG00000256646	7	42948872	42971773	63	9753	-0.84694	0.80148	PSMA2
ENSG00000131370	3	15296360	15382875	285	9943	-0.84711	0.80153	SH3BP5
ENSG00000214700	12	27233991	27235447	10	10280	-0.8471	0.80153	C12orf71
ENSG00000168056	11	65306276	65326401	30	10180	-0.84727	0.80158	LTBP3
ENSG00000177551	1	116378998	116386538	22	10069	-0.84763	0.80168	NHLH2
ENSG00000140740	16	21963981	21994981	35	8962	-0.84803	0.80179	UQCRC2
ENSG00000183979	17	79858621	79860781	1	10280	-0.84807	0.8018	NPB
ENSG00000176986	10	75504120	75531919	37	10270	-0.8481	0.80181	SEC24C
ENSG00000163286	2	233271553	233275424	15	10016	-0.84834	0.80187	ALPPL2
ENSG00000011478	19	46195741	46207247	31	10100	-0.8484	0.80189	QPCTL
ENSG00000163956	4	3508103	3534286	166	9892	-0.84877	0.802	LRPAP1
ENSG00000135093	12	109460894	109525831	114	8837	-0.84898	0.80205	USP30
ENSG00000141682	18	57567180	57571538	7	10280	-0.84896	0.80205	PMAIP1
ENSG00000179562	7	127220672	127233665	44	9751	-0.84905	0.80207	GCC1
ENSG00000105877	7	21582833	21941457	1782	9933	-0.84906	0.80208	DNAH11
ENSG00000162888	1	206664449	206671061	31	9932	-0.84947	0.80219	C1orf147
ENSG00000129007	15	68483043	68498417	28	9214	-0.84949	0.8022	CALML4
ENSG00000255633	6	62284008	62284534	8	10239	-0.84955	0.80221	MTRNR2L9
ENSG00000169894	7	100547187	100611118	80	10121	-0.84966	0.80224	MUC3A
ENSG00000180660	13	36047926	36050832	2	10280	-0.84966	0.80224	MAB21L1
ENSG00000074706	6	154475631	154677926	752	10184	-0.85023	0.8024	IPCEF1
ENSG00000153896	19	35248981	35264134	28	9653	-0.85051	0.80248	ZNF599
ENSG00000174937	11	56236964	56238014	4	10280	-0.85067	0.80252	OR5M3
ENSG00000215568	22	17442826	17489112	180	10280	-0.8507	0.80253	GAB4
ENSG00000133466	22	37576207	37595425	78	10175	-0.851	0.80261	C1QTNF6
ENSG00000152254	2	169757750	169766505	15	9612	-0.851	0.80262	G6PC2
ENSG00000175877	7	73275489	73280223	16	10280	-0.85102	0.80262	WBSCR28
ENSG00000103723	15	83328033	83378666	143	9631	-0.85102	0.80262	AP3B2
ENSG00000171595	17	72270386	72311023	174	10141	-0.85132	0.8027	DNAI2
ENSG00000121413	19	58595205	58629794	187	10156	-0.85175	0.80282	ZSCAN18
ENSG00000136463	17	61678231	61685725	3	10280	-0.85185	0.80285	TACO1
ENSG00000134294	12	46751972	46766650	28	9538	-0.85195	0.80288	SLC38A2
ENSG00000067334	1	94333373	94345474	60	10213	-0.85201	0.8029	DNTTIP2
ENSG00000213171	1	151772740	151778630	8	9209	-0.85209	0.80292	LINGO4
ENSG00000007216	17	26800311	26824799	38	9857	-0.85242	0.80301	SLC13A2
ENSG00000215431	18	60491423	60492724	1	10280	-0.85275	0.8031	AC015989.1
ENSG00000171956	15	60296421	60353929	207	8029	-0.85291	0.80314	FOXB1
ENSG00000255359	11	22868477	22881972	53	10175	-0.8531	0.8032	CCDC179
ENSG00000249884	2	86732791	86948245	495	9982	-0.85316	0.80322	RNF103-CHMP3
ENSG00000152661	6	121756838	121770873	50	9159	-0.85364	0.80335	GJA1
ENSG00000143512	1	222695602	222721445	115	10062	-0.85369	0.80336	HHIPL2
ENSG00000116205	1	54519260	54578192	125	9898	-0.85418	0.8035	TCEANC2
ENSG00000163141	1	151009046	151020076	31	10280	-0.85469	0.80364	BNIPL
ENSG00000164708	7	44102326	44105186	7	10280	-0.85473	0.80365	PGAM2
ENSG00000179750	22	39378352	39388809	17	9683	-0.8549	0.8037	APOBEC3B
ENSG00000182636	15	23930565	23932450	1	10280	-0.85527	0.8038	NDN
ENSG00000262621	16	3415099	3536960	476	9943	-0.85531	0.80381	NAA60
ENSG00000256162	6	131148546	131158275	46	9643	-0.85543	0.80384	SMLR1
ENSG00000171161	1	249132409	249143716	11	9822	-0.85561	0.80389	ZNF672
ENSG00000007923	1	6694228	6761984	177	9730	-0.85567	0.80391	DNAJC11
ENSG00000268472	11	112130988	112132117	4	10280	-0.85566	0.80391	AP002884.2
ENSG00000176605	14	99177950	99184098	17	9976	-0.85592	0.80398	C14orf177
ENSG00000219481	1	16888814	16940057	3	1417	-0.856	0.804	NBPF1
ENSG00000143140	1	147228332	147245484	67	10065	-0.85614	0.80404	GJA5
ENSG00000163528	3	14153580	14166370	25	9944	-0.85615	0.80404	CHCHD4
ENSG00000123104	12	26490342	26986131	1826	10088	-0.85643	0.80412	ITPR2
ENSG00000054967	11	73087309	73108519	35	10280	-0.85658	0.80416	RELT
ENSG00000164393	6	47624172	47665533	218	10184	-0.85663	0.80417	GPR111
ENSG00000166926	11	60102304	60164069	176	9871	-0.85694	0.80426	MS4A6E
ENSG00000255561	11	111744780	111751967	10	10280	-0.85695	0.80426	FDXACB1
ENSG00000103061	16	68318406	68344849	54	9761	-0.85695	0.80426	SLC7A6OS
ENSG00000120137	5	167975500	168006605	51	9738	-0.85711	0.80431	PANK3
ENSG00000091831	6	151977826	152450754	1646	10024	-0.85714	0.80432	ESR1
ENSG00000134056	5	68513587	68525956	40	10179	-0.8578	0.8045	MRPS36
ENSG00000203857	1	120049821	120057681	8	10134	-0.85834	0.80465	HSD3B1
ENSG00000016602	1	87012761	87046437	84	9682	-0.85857	0.80471	CLCA4
ENSG00000174348	1	53527854	53551174	123	9700	-0.85875	0.80476	PODN
ENSG00000271303	20	627259	634014	16	10280	-0.85886	0.80479	SRXN1
ENSG00000104880	19	7459999	7537363	417	10114	-0.85926	0.8049	ARHGEF18
ENSG00000006015	19	18699495	18703146	13	10280	-0.8598	0.80505	C19orf60
ENSG00000198242	17	27046411	27051377	7	8261	-0.85998	0.8051	RPL23A
ENSG00000173821	17	78234665	78372586	482	9887	-0.86008	0.80513	RNF213
ENSG00000171564	4	155484108	155492238	22	10244	-0.8603	0.80519	FGB
ENSG00000135480	12	52626304	52645970	57	10194	-0.86038	0.80521	KRT7
ENSG00000259316	15	64472547	64665980	415	9907	-0.86051	0.80525	CTD-2116N17.1
ENSG00000165185	9	115249127	115431677	410	9912	-0.86067	0.80529	KIAA1958
ENSG00000188394	9	125796806	125797975	1	10280	-0.86071	0.8053	GPR21
ENSG00000109452	4	142944313	143768585	2550	9975	-0.86086	0.80534	INPP4B
ENSG00000183734	11	2289725	2292182	7	8862	-0.86114	0.80542	ASCL2
ENSG00000204335	2	171571861	171574588	5	10280	-0.86129	0.80546	SP5
ENSG00000160803	1	156005092	156023585	27	9377	-0.86167	0.80556	UBQLN4
ENSG00000104852	19	49588676	49611862	50	10163	-0.8618	0.8056	SNRNP70
ENSG00000132170	3	12328867	12475855	398	9961	-0.86195	0.80564	PPARG
ENSG00000166295	10	73975787	73995618	51	8335	-0.86278	0.80587	ANAPC16
ENSG00000137693	11	101981192	102104154	303	9909	-0.86304	0.80594	YAP1
ENSG00000103932	15	41809374	41836467	87	9937	-0.86348	0.80606	RPAP1
ENSG00000126709	1	27992572	27998729	1	391	-0.86361	0.8061	IFI6
ENSG00000185000	8	145539954	145550573	13	9652	-0.86441	0.80632	DGAT1
ENSG00000158805	16	89786808	89807311	151	9047	-0.86457	0.80636	ZNF276
ENSG00000120885	8	27454434	27472548	40	9739	-0.86481	0.80643	CLU
ENSG00000133328	11	63320242	63330855	8	10280	-0.86522	0.80654	HRASLS2
ENSG00000188162	11	17568920	17668697	157	9905	-0.86557	0.80664	OTOG
ENSG00000174667	19	9324526	9325542	4	10182	-0.86569	0.80667	OR7D4
ENSG00000168246	5	171636644	171711075	275	10203	-0.86588	0.80672	UBTD2
ENSG00000121039	8	74206847	74237516	91	9649	-0.86644	0.80687	RDH10
ENSG00000188782	1	26517052	26529459	71	10272	-0.86645	0.80688	CATSPER4
ENSG00000198483	1	145549230	145568526	39	10172	-0.86662	0.80693	ANKRD35
ENSG00000269529	12	50690489	50691718	7	10236	-0.8671	0.80706	AC140061.12
ENSG00000161574	17	34310692	34328660	81	10204	-0.8673	0.80711	CCL15-CCL14
ENSG00000092847	1	36335409	36395211	46	10014	-0.86733	0.80712	AGO1
ENSG00000103121	16	81009698	81053875	260	10121	-0.86762	0.8072	CMC2
ENSG00000085449	2	224720433	224810104	274	9595	-0.86791	0.80728	WDFY1
ENSG00000101292	20	5282317	5297378	159	10280	-0.86797	0.80729	PROKR2
ENSG00000106591	7	42971799	42988557	66	9810	-0.86856	0.80746	MRPL32
ENSG00000260240	16	59743897	59788752	151	9772	-0.86858	0.80746	RP11-105C20.2
ENSG00000234237	1	180941695	180949868	11	10280	-0.86895	0.80756	AL162431.1
ENSG00000198719	6	170591294	170599561	16	7350	-0.86906	0.80759	DLL1
ENSG00000167264	16	68021649	68113223	157	9802	-0.86923	0.80764	DUS2
ENSG00000268898	2	40488147	40490117	7	10280	-0.86935	0.80767	AC007377.1
ENSG00000169435	4	74437267	74486348	158	10064	-0.86956	0.80773	RASSF6
ENSG00000108389	17	56566898	56595266	43	9939	-0.86965	0.80776	MTMR4
ENSG00000162413	1	6650784	6674667	54	8986	-0.87007	0.80787	KLHL21
ENSG00000139567	12	52300692	52317145	45	10264	-0.87035	0.80795	ACVRL1
ENSG00000121769	1	31838472	31849697	22	9816	-0.87078	0.80806	FABP3
ENSG00000115128	2	24290454	24299313	47	9904	-0.87086	0.80808	SF3B14
ENSG00000165886	10	99258625	99330966	195	9242	-0.8709	0.8081	UBTD1
ENSG00000178904	19	32896449	32976801	220	9249	-0.87099	0.80812	DPY19L3
ENSG00000128581	7	100956975	100965104	43	10084	-0.87106	0.80814	RABL5
ENSG00000148180	9	123970072	124095121	282	9597	-0.87113	0.80816	GSN
ENSG00000115129	2	24300303	24308731	22	10280	-0.8713	0.80821	TP53I3
ENSG00000137177	6	17759414	17987854	724	9825	-0.87135	0.80822	KIF13A
ENSG00000108379	17	44839872	44910520	139	9505	-0.87162	0.80829	WNT3
ENSG00000078579	8	16849678	16859690	53	10280	-0.87234	0.80849	FGF20
ENSG00000167757	19	51525472	51531295	7	10280	-0.87236	0.80849	KLK11
ENSG00000030419	2	213864429	214017151	448	9676	-0.87296	0.80866	IKZF2
ENSG00000172469	6	96025419	96057333	126	10107	-0.87326	0.80874	MANEA
ENSG00000165804	14	21558205	21572881	24	10141	-0.87485	0.80917	ZNF219
ENSG00000198171	20	3170996	3185331	80	10200	-0.87508	0.80923	DDRGK1
ENSG00000101444	20	32868074	32899608	33	10214	-0.87556	0.80936	AHCY
ENSG00000134265	18	10525902	10552758	66	10271	-0.87615	0.80952	NAPG
ENSG00000113296	5	79287134	79379110	251	9936	-0.87635	0.80958	THBS4
ENSG00000099810	9	21802542	21931646	287	10003	-0.87634	0.80958	MTAP
ENSG00000179840	1	9712668	9714644	5	10280	-0.87668	0.80967	C1orf200
ENSG00000122966	12	120123595	120315095	534	10099	-0.87676	0.80969	CIT
ENSG00000136848	9	124329336	124547809	448	9976	-0.8776	0.80992	DAB2IP
ENSG00000172156	17	32612687	32615353	10	10280	-0.87781	0.80998	CCL11
ENSG00000221938	7	143826151	143827162	3	10280	-0.87788	0.81	OR2A14
ENSG00000185024	14	105675623	105781926	238	9190	-0.87828	0.8101	BRF1
ENSG00000172023	2	79312156	79315145	13	10280	-0.87842	0.81014	REG1B
ENSG00000249679	4	186392670	186393417	1	10280	-0.87937	0.8104	RP11-279O9.4
ENSG00000101596	18	2655737	2805015	642	9967	-0.87966	0.81048	SMCHD1
ENSG00000149313	11	105946228	105969437	33	10176	-0.88005	0.81058	AASDHPPT
ENSG00000153551	3	32433163	32524559	423	9912	-0.88021	0.81063	CMTM7
ENSG00000198625	1	204485511	204542871	169	8402	-0.88048	0.8107	MDM4
ENSG00000177576	18	47008028	47013622	18	10280	-0.88101	0.81084	C18orf32
ENSG00000181927	11	55405834	55406772	1	10280	-0.88122	0.8109	OR4P4
ENSG00000149476	11	61100682	61120767	4	5653	-0.88121	0.8109	DAK
ENSG00000085831	1	51752930	51810788	117	9496	-0.88129	0.81092	TTC39A
ENSG00000184828	18	45553044	45937123	1281	9939	-0.88152	0.81098	ZBTB7C
ENSG00000054796	20	55904815	55919050	45	9407	-0.88173	0.81104	SPO11
ENSG00000137154	9	19375713	19380252	10	10254	-0.88302	0.81139	RPS6
ENSG00000166831	15	65032091	65067786	111	9986	-0.88311	0.81141	RBPMS2
ENSG00000163154	1	151129105	151132225	4	7844	-0.88319	0.81143	TNFAIP8L2
ENSG00000134215	1	108113782	108507766	1481	9650	-0.88344	0.8115	VAV3
ENSG00000120211	9	5231419	5235304	7	10280	-0.88376	0.81159	INSL4
ENSG00000109684	4	10488019	10686489	840	9697	-0.88391	0.81163	CLNK
ENSG00000119865	2	68511303	68547183	86	10152	-0.88429	0.81173	CNRIP1
ENSG00000006377	7	96634860	96640351	7	9859	-0.8843	0.81173	DLX6
ENSG00000164674	6	159071046	159185908	455	9932	-0.88434	0.81174	SYTL3
ENSG00000103335	16	88781751	88851619	89	9085	-0.88432	0.81174	PIEZO1
ENSG00000170876	3	14166440	14185179	46	9719	-0.88443	0.81177	TMEM43
ENSG00000213494	17	34310327	34329100	84	10206	-0.88462	0.81182	CCL14
ENSG00000180433	1	158724510	158725681	3	6950	-0.8847	0.81184	OR6K6
ENSG00000114923	2	220492049	220506702	17	9951	-0.88472	0.81185	SLC4A3
ENSG00000184545	11	1575274	1593150	65	10066	-0.88483	0.81188	DUSP8
ENSG00000110680	11	14988214	14993900	11	8141	-0.88496	0.81191	CALCA
ENSG00000143570	1	153931575	153940188	13	9438	-0.88555	0.81207	SLC39A1
ENSG00000155189	8	6565878	6617184	153	10140	-0.88555	0.81207	AGPAT5
ENSG00000100804	14	23485752	23504439	28	10226	-0.88577	0.81213	PSMB5
ENSG00000049283	17	48609904	48621111	36	10036	-0.88579	0.81213	EPN3
ENSG00000115561	2	86730554	86948245	500	9985	-0.88584	0.81215	CHMP3
ENSG00000198924	10	115594488	115614142	10	9786	-0.88586	0.81215	DCLRE1A
ENSG00000249459	17	18561742	18585575	64	10149	-0.88612	0.81222	ZNF286B
ENSG00000122012	5	75378997	75649764	1055	9823	-0.88642	0.8123	SV2C
ENSG00000268193	19	19017822	19045206	70	9965	-0.88681	0.81241	AC002985.3
ENSG00000182923	3	134204585	134293859	244	9878	-0.88762	0.81263	CEP63
ENSG00000104823	19	39306062	39322645	46	9869	-0.88781	0.81268	ECH1
ENSG00000080845	20	34894258	35157040	264	9688	-0.88789	0.8127	DLGAP4
ENSG00000115170	2	158592958	158732374	182	9763	-0.88791	0.81271	ACVR1
ENSG00000151092	3	25760435	25831530	125	9755	-0.88798	0.81273	NGLY1
ENSG00000214575	15	83211951	83317612	358	9509	-0.88813	0.81276	CPEB1
ENSG00000180263	12	95470525	95611258	544	10021	-0.88834	0.81282	FGD6
ENSG00000204566	10	23492745	23528745	59	9893	-0.88852	0.81287	C10orf115
ENSG00000103187	16	84599200	84651683	179	10037	-0.88857	0.81288	COTL1
ENSG00000065243	1	89149905	89301938	396	10136	-0.88859	0.81289	PKN2
ENSG00000166961	11	60524426	60544205	23	10280	-0.8887	0.81292	MS4A15
ENSG00000146250	6	84222194	84235423	38	10028	-0.88939	0.8131	PRSS35
ENSG00000177494	3	111311747	111314290	4	8435	-0.88953	0.81314	ZBED2
ENSG00000174982	11	55418380	55419315	1	10280	-0.88975	0.8132	OR4S2
ENSG00000011600	19	36395303	36399197	18	9100	-0.8898	0.81321	TYROBP
ENSG00000106100	7	30464143	30518400	133	10204	-0.89035	0.81336	NOD1
ENSG00000137727	11	110447766	110583912	390	10054	-0.89036	0.81336	ARHGAP20
ENSG00000146049	6	24357131	24358512	4	10280	-0.8907	0.81346	KAAG1
ENSG00000142619	1	17575593	17610728	178	10047	-0.89086	0.8135	PADI3
ENSG00000169862	5	10971952	11904155	2601	9725	-0.89091	0.81351	CTNND2
ENSG00000146373	6	125283691	125413779	262	10217	-0.89107	0.81355	RNF217
ENSG00000148341	9	131769315	131790582	29	10245	-0.89113	0.81357	SH3GLB2
ENSG00000081307	3	132373290	132396941	30	8837	-0.89157	0.81369	UBA5
ENSG00000176040	3	111753690	111800116	174	9968	-0.89163	0.8137	TMPRSS7
ENSG00000152705	5	134303596	134347392	77	9433	-0.89173	0.81373	CATSPER3
ENSG00000186803	9	21206180	21207142	9	8646	-0.89201	0.8138	IFNA10
ENSG00000181023	11	5757681	5758768	5	10280	-0.89233	0.81389	OR56B1
ENSG00000118596	12	59989848	60176395	555	9735	-0.89242	0.81392	SLC16A7
ENSG00000024422	19	48216600	48246391	95	9440	-0.89273	0.814	EHD2
ENSG00000196132	20	62783144	62873604	218	9939	-0.89277	0.81401	MYT1
ENSG00000185787	15	79102829	79190475	418	10104	-0.89289	0.81404	MORF4L1
ENSG00000169194	5	131991955	131996802	9	8588	-0.89305	0.81409	IL13
ENSG00000197323	1	114935399	115053781	363	10056	-0.89314	0.81411	TRIM33
ENSG00000173285	1	158435272	158436344	3	10280	-0.89322	0.81413	OR10K1
ENSG00000171815	5	140430979	140433512	4	6414	-0.8932	0.81413	PCDHB1
ENSG00000268788	4	76871883	76878526	15	10241	-0.89357	0.81422	AC110615.1
ENSG00000162643	1	85464830	85598821	420	10147	-0.89366	0.81425	WDR63
ENSG00000108091	10	61548521	61666414	500	10151	-0.89372	0.81426	CCDC6
ENSG00000100433	14	88649113	88793251	557	9949	-0.8937	0.81426	KCNK10
ENSG00000150361	13	70274726	70682591	2243	9887	-0.89383	0.81429	KLHL1
ENSG00000188710	9	133768815	133769225	1	10280	-0.89385	0.8143	QRFP
ENSG00000103343	16	3451235	3459370	20	10255	-0.89385	0.8143	ZNF174
ENSG00000010030	6	36322419	36356164	92	9512	-0.89431	0.81442	ETV7
ENSG00000164099	4	119201193	119274158	215	9694	-0.8944	0.81445	PRSS12
ENSG00000213977	17	3566196	3571976	15	10187	-0.89481	0.81455	TAX1BP3
ENSG00000168785	4	99391518	99579780	575	9931	-0.89481	0.81456	TSPAN5
ENSG00000112818	6	46761127	46807515	146	9816	-0.89564	0.81478	MEP1A
ENSG00000108773	17	40265126	40273376	24	9036	-0.89567	0.81479	KAT2A
ENSG00000166507	10	75561669	75571589	12	10280	-0.89571	0.8148	NDST2
ENSG00000181788	3	150458914	150481264	47	10208	-0.89675	0.81507	SIAH2
ENSG00000214160	3	183960089	183967336	14	9988	-0.8969	0.81511	ALG3
ENSG00000143466	1	206643791	206670223	91	9855	-0.89711	0.81517	IKBKE
ENSG00000165914	14	91006932	91282823	936	10013	-0.89756	0.81529	TTC7B
ENSG00000107242	9	71320575	71624092	1114	9634	-0.89775	0.81534	PIP5K1B
ENSG00000139626	12	53585102	53601091	25	10091	-0.89791	0.81538	ITGB7
ENSG00000258529	11	111657010	111750149	113	9971	-0.89797	0.8154	ALG9
ENSG00000261787	8	67858736	67874825	18	9439	-0.89832	0.81549	TCF24
ENSG00000144119	2	119913819	119916465	11	9073	-0.89857	0.81556	C1QL2
ENSG00000176472	19	44029649	44040282	29	10196	-0.89903	0.81568	ZNF575
ENSG00000130283	19	18979361	19006905	70	9937	-0.89905	0.81569	GDF1
ENSG00000223802	19	18979361	19007536	70	9937	-0.89905	0.81569	CERS1
ENSG00000268046	18	8336437	8337038	3	10280	-0.89909	0.8157	AP001094.1
ENSG00000182899	3	197676858	197683481	16	10280	-0.89947	0.8158	RPL35A
ENSG00000165887	10	99332198	99343641	30	9340	-0.90002	0.81595	ANKRD2
ENSG00000106603	7	43648055	43769316	421	10106	-0.90008	0.81596	COA1
ENSG00000171443	19	56111388	56114504	2	10280	-0.90034	0.81603	ZNF524
ENSG00000166477	15	52230222	52264003	91	10046	-0.90048	0.81607	LEO1
ENSG00000197245	1	26485511	26489119	9	10162	-0.90084	0.81616	FAM110D
ENSG00000143740	1	227916240	227968927	152	9770	-0.90101	0.81621	SNAP47
ENSG00000197056	1	35525387	35581460	72	10280	-0.90155	0.81635	ZMYM1
ENSG00000166509	16	78056412	78100658	435	10078	-0.90159	0.81636	CLEC3A
ENSG00000161664	17	42247815	42256451	19	9947	-0.90159	0.81636	ASB16
ENSG00000143252	1	161284047	161332984	278	10228	-0.90232	0.81656	SDHC
ENSG00000176531	19	43979106	44009087	99	10127	-0.90252	0.81661	PHLDB3
ENSG00000179954	19	55999771	56030465	150	10253	-0.9025	0.81661	SSC5D
ENSG00000174898	19	5720688	5778745	164	9892	-0.90322	0.8168	CATSPERD
ENSG00000168005	11	63580860	63595190	33	9800	-0.90354	0.81688	C11orf84
ENSG00000184402	20	60718822	60757540	177	10034	-0.90358	0.81689	SS18L1
ENSG00000121749	12	72233487	72320629	206	9898	-0.90363	0.8169	TBC1D15
ENSG00000182271	17	28643351	28661077	40	9847	-0.90377	0.81694	TMIGD1
ENSG00000124203	20	57766075	57834168	168	9741	-0.9042	0.81706	ZNF831
ENSG00000180398	2	47129009	47168994	202	9459	-0.9048	0.81722	MCFD2
ENSG00000163527	3	31574130	31679112	206	10012	-0.9057	0.81745	STT3B
ENSG00000226397	12	25146358	25150453	14	10089	-0.90584	0.81749	C12orf77
ENSG00000054611	22	47158518	47571336	1554	10016	-0.90608	0.81755	TBC1D22A
ENSG00000116703	1	186412698	186430254	30	9846	-0.90629	0.81761	PDC
ENSG00000171202	11	85359011	85367591	18	10280	-0.90657	0.81768	TMEM126A
ENSG00000205643	22	46639908	46646576	29	9883	-0.90654	0.81768	CDPF1
ENSG00000051382	3	138372860	138553780	269	9994	-0.90662	0.8177	PIK3CB
ENSG00000100196	22	38864067	38879452	22	10130	-0.90674	0.81773	KDELR3
ENSG00000125743	19	46190712	46195827	15	10280	-0.90738	0.8179	SNRPD2
ENSG00000265681	18	47014851	47018906	14	10280	-0.90741	0.81791	RPL17
ENSG00000107745	10	74127098	74385899	415	9939	-0.90782	0.81801	MICU1
ENSG00000164265	5	147250245	147261754	84	10206	-0.9082	0.81811	SCGB3A2
ENSG00000103569	15	58430368	58478110	192	9875	-0.90829	0.81814	AQP9
ENSG00000087903	19	5993175	6199583	558	9621	-0.90839	0.81816	RFX2
ENSG00000130649	10	135333910	135374724	232	10115	-0.90843	0.81817	CYP2E1
ENSG00000180116	12	40019969	40302102	890	9869	-0.90869	0.81824	C12orf40
ENSG00000052344	16	31142756	31147083	5	8262	-0.90871	0.81825	PRSS8
ENSG00000188687	2	74443369	74570541	234	9857	-0.90896	0.81832	SLC4A5
ENSG00000240891	3	111393523	111565294	712	10102	-0.90976	0.81853	PLCXD2
ENSG00000133872	8	29920528	29940723	37	10036	-0.90978	0.81853	TMEM66
ENSG00000100596	14	77972340	78083116	563	10173	-0.91004	0.8186	SPTLC2
ENSG00000268861	19	7445850	7535131	440	10131	-0.91004	0.8186	CTD-2207O23.3
ENSG00000186417	15	51633826	51700210	324	10036	-0.91024	0.81865	GLDN
ENSG00000163161	2	128014866	128051752	101	9845	-0.91029	0.81867	ERCC3
ENSG00000051620	6	138724668	138743334	33	10165	-0.91031	0.81867	HEBP2
ENSG00000135373	11	34642640	34682604	112	9768	-0.9106	0.81875	EHF
ENSG00000176890	18	657604	673578	79	10245	-0.91068	0.81877	TYMS
ENSG00000182315	19	7056220	7058651	1	10280	-0.9108	0.8188	MBD3L3
ENSG00000134489	18	22040593	22059921	62	10064	-0.91105	0.81886	HRH4
ENSG00000184164	22	50311815	50321188	99	10066	-0.91144	0.81897	CRELD2
ENSG00000187855	12	108168162	108170421	2	10280	-0.91147	0.81898	ASCL4
ENSG00000243667	2	68350068	68384692	69	10145	-0.91159	0.81901	WDR92
ENSG00000267824	16	20499024	20500981	4	10280	-0.91172	0.81904	AC137056.1
ENSG00000105369	19	42381190	42385439	5	10280	-0.91174	0.81905	CD79A
ENSG00000175398	12	56030644	56031638	3	10280	-0.91178	0.81906	OR10P1
ENSG00000163357	1	155006300	155023406	32	9371	-0.91218	0.81916	DCST1
ENSG00000198346	19	53970989	54006950	273	9584	-0.91255	0.81926	ZNF813
ENSG00000109610	4	24791534	24802464	27	10203	-0.91265	0.81929	SOD3
ENSG00000070729	16	57917503	58005020	280	9777	-0.91267	0.81929	CNGB1
ENSG00000197928	19	53731577	53758151	118	10193	-0.91269	0.8193	ZNF677
ENSG00000113946	3	190040330	190129932	496	10058	-0.913	0.81938	CLDN16
ENSG00000143862	1	202102532	202113869	2	8293	-0.91306	0.81939	ARL8A
ENSG00000170266	3	33038100	33138722	392	10206	-0.91328	0.81945	GLB1
ENSG00000139725	12	122215664	122241309	72	10202	-0.91346	0.8195	RHOF
ENSG00000099860	19	2476120	2478257	2	10280	-0.9144	0.81975	GADD45B
ENSG00000178343	4	42399856	42404504	16	10207	-0.91446	0.81976	SHISA3
ENSG00000171462	6	43418090	43424370	18	9059	-0.91504	0.81991	DLK2
ENSG00000226974	13	64320934	64321323	1	10280	-0.91537	0.82	AL445989.1
ENSG00000182329	2	202937978	203062585	377	9977	-0.91548	0.82003	AC079354.1
ENSG00000146197	6	35182190	35220856	72	9842	-0.91584	0.82013	SCUBE3
ENSG00000178602	2	241078446	241083979	47	9819	-0.91613	0.8202	OTOS
ENSG00000110721	11	67820326	67888911	107	9761	-0.91619	0.82022	CHKA
ENSG00000260914	16	69333585	69354614	46	9949	-0.91635	0.82026	RP11-343C2.11
ENSG00000117528	1	94883933	94984222	138	9933	-0.91638	0.82027	ABCD3
ENSG00000105983	7	156461646	156685924	874	10146	-0.91645	0.82028	LMBR1
ENSG00000198807	14	37126773	37148920	69	10052	-0.91654	0.82031	PAX9
ENSG00000171204	11	85339629	85347580	13	10280	-0.91711	0.82046	TMEM126B
ENSG00000215218	5	6448736	6495022	161	9964	-0.91755	0.82057	UBE2QL1
ENSG00000162882	2	42994229	43019733	144	10046	-0.91762	0.82059	HAAO
ENSG00000174111	17	36508111	36556019	90	10176	-0.91818	0.82074	SOCS7
ENSG00000106605	7	43798279	43846939	110	9992	-0.91829	0.82077	BLVRA
ENSG00000269741	19	51499274	51512837	39	10280	-0.91848	0.82082	KLK9
ENSG00000184602	16	11762270	11773015	39	9970	-0.91858	0.82084	SNN
ENSG00000234829	9	21227242	21228221	7	8974	-0.91861	0.82085	IFNA17
ENSG00000172428	2	241065980	241076224	43	9884	-0.91863	0.82086	MYEOV2
ENSG00000085760	2	55463731	55496483	108	9952	-0.9189	0.82093	MTIF2
ENSG00000185942	8	63161150	63912211	2637	10063	-0.91942	0.82106	NKAIN3
ENSG00000079805	19	10828755	10944164	339	9990	-0.9194	0.82106	DNM2
ENSG00000170160	17	16592851	16707767	135	9875	-0.91985	0.82117	CCDC144A
ENSG00000081181	14	68086515	68118437	87	10127	-0.92012	0.82125	ARG2
ENSG00000108309	17	42385781	42396039	19	9126	-0.92036	0.82131	RUNDC3A
ENSG00000182568	3	18386879	18487080	218	10060	-0.92042	0.82132	SATB1
ENSG00000115593	2	88367299	88412906	159	10113	-0.92092	0.82145	SMYD1
ENSG00000166825	15	90328120	90358633	110	10162	-0.92103	0.82148	ANPEP
ENSG00000185561	17	1611064	1613732	1	10280	-0.9211	0.8215	TLCD2
ENSG00000112293	6	24424793	24495433	609	9903	-0.92123	0.82153	GPLD1
ENSG00000137218	6	41737914	41754280	45	9977	-0.92121	0.82153	FRS3
ENSG00000185684	12	132568828	132613029	90	10256	-0.9213	0.82155	EP400NL
ENSG00000170545	12	51638342	51664674	66	9985	-0.92133	0.82156	SMAGP
ENSG00000112062	6	35995488	36079013	230	10076	-0.92135	0.82157	MAPK14
ENSG00000014919	10	101471601	101491857	36	9970	-0.92228	0.82181	COX15
ENSG00000189057	11	58874658	58894883	32	9888	-0.92236	0.82183	FAM111B
ENSG00000198488	11	76745385	76753096	25	10280	-0.92243	0.82185	B3GNT6
ENSG00000188938	9	96208776	96215874	24	10280	-0.92252	0.82187	FAM120AOS
ENSG00000185669	16	88744090	88752901	9	10280	-0.9226	0.82189	SNAI3
ENSG00000169902	7	65670186	65885530	502	10090	-0.92282	0.82195	TPST1
ENSG00000266302	17	16593575	16707767	132	9865	-0.92292	0.82197	RP11-219A15.1
ENSG00000100445	14	24908972	24912111	19	10280	-0.92298	0.82199	SDR39U1
ENSG00000264058	17	38785049	38821393	49	10006	-0.92315	0.82204	KRT222
ENSG00000167720	17	2206677	2228554	40	9731	-0.92336	0.82209	SRR
ENSG00000165805	12	88373816	88427814	109	9625	-0.92383	0.82221	C12orf50
ENSG00000145491	5	10441636	10472141	73	10218	-0.92397	0.82225	ROPN1L
ENSG00000115568	2	219502639	219524378	48	10231	-0.924	0.82226	ZNF142
ENSG00000008394	12	16500076	16762193	545	10050	-0.92405	0.82227	MGST1
ENSG00000100099	22	26839389	26879803	145	9918	-0.9241	0.82228	HPS4
ENSG00000213341	10	101948055	101989376	108	9940	-0.92414	0.82229	CHUK
ENSG00000188566	9	140100147	140111461	8	10280	-0.92421	0.82231	NDOR1
ENSG00000060237	12	861759	1020618	393	10201	-0.9243	0.82233	WNK1
ENSG00000268657	14	92038788	92041383	11	9392	-0.92432	0.82234	AL133373.1
ENSG00000173227	11	66774249	66818334	63	8799	-0.92437	0.82235	SYT12
ENSG00000170255	11	18955360	18961054	24	9875	-0.92449	0.82238	MRGPRX1
ENSG00000119397	9	123837141	123939888	288	9612	-0.92453	0.82239	CNTRL
ENSG00000167244	11	2150342	2170833	35	10280	-0.92452	0.82239	IGF2
ENSG00000115827	2	172290727	172341562	175	10114	-0.92484	0.82247	DCAF17
ENSG00000171621	1	9352939	9429591	346	9878	-0.92494	0.8225	SPSB1
ENSG00000125877	20	3189514	3204516	70	10280	-0.92498	0.82251	ITPA
ENSG00000211450	11	57508825	57510986	4	8396	-0.9251	0.82254	C11orf31
ENSG00000186431	19	55385704	55401838	130	10280	-0.92521	0.82257	FCAR
ENSG00000138463	3	122513642	122599986	212	10085	-0.92527	0.82259	DIRC2
ENSG00000076554	8	80870571	81143467	784	10090	-0.92567	0.82269	TPD52
ENSG00000083838	19	58985384	58992597	15	10280	-0.92602	0.82278	ZNF446
ENSG00000259384	17	61994560	61996179	5	9751	-0.9262	0.82283	GH1
ENSG00000241553	3	9834179	9849410	26	10229	-0.92627	0.82285	ARPC4
ENSG00000170946	11	31391387	31453396	98	9827	-0.92629	0.82285	DNAJC24
ENSG00000164822	8	6782215	6783598	2	10280	-0.92633	0.82286	DEFA6
ENSG00000115317	2	74756504	74760472	2	10280	-0.92678	0.82298	HTRA2
ENSG00000177707	3	110788918	110994410	492	10025	-0.92741	0.82314	PVRL3
ENSG00000185303	10	81315608	81320153	37	10264	-0.92768	0.82321	SFTPA2
ENSG00000249471	19	58962971	58969200	16	10019	-0.92802	0.8233	ZNF324B
ENSG00000106772	9	79226292	79521003	999	9989	-0.92816	0.82334	PRUNE2
ENSG00000197956	1	153507075	153508720	3	7893	-0.92839	0.8234	S100A6
ENSG00000101166	20	57608200	57617964	17	10231	-0.92856	0.82344	SLMO2
ENSG00000145819	5	142149949	142608576	1129	9876	-0.92858	0.82345	ARHGAP26
ENSG00000135569	6	132909731	132910877	4	8790	-0.92914	0.82359	TAAR5
ENSG00000107779	10	88516407	88692595	536	9748	-0.92917	0.8236	BMPR1A
ENSG00000007314	17	62015914	62050278	76	9425	-0.93002	0.82382	SCN4A
ENSG00000151746	12	32259769	32536567	1393	10107	-0.93024	0.82388	BICD1
ENSG00000130158	19	11309971	11373157	159	10036	-0.93048	0.82394	DOCK6
ENSG00000256029	1	159827690	159842843	53	10280	-0.93056	0.82396	RP11-190A12.7
ENSG00000206260	3	138722804	138725110	3	9058	-0.93067	0.82399	PRR23A
ENSG00000234465	19	44080952	44088116	36	9054	-0.93079	0.82402	PINLYP
ENSG00000160469	19	55793440	55823901	97	10121	-0.93097	0.82407	BRSK1
ENSG00000102794	13	77522632	77532777	26	9931	-0.93141	0.82418	IRG1
ENSG00000147697	8	130760442	130799134	122	10269	-0.93146	0.82419	GSDMC
ENSG00000186188	10	95326422	95364237	126	10192	-0.93182	0.82429	FFAR4
ENSG00000126522	7	65540785	65558545	49	10087	-0.93205	0.82434	ASL
ENSG00000112039	6	35420138	35434880	56	8847	-0.93233	0.82442	FANCE
ENSG00000144893	3	150803484	151154860	1137	9090	-0.93236	0.82443	MED12L
ENSG00000169660	17	80376194	80400521	58	9842	-0.93275	0.82453	HEXDC
ENSG00000177971	15	75931426	75941047	16	10264	-0.93295	0.82458	IMP3
ENSG00000132704	1	157715523	157746922	67	10068	-0.93298	0.82459	FCRL2
ENSG00000187607	17	15602891	15640874	131	9829	-0.93302	0.8246	ZNF286A
ENSG00000213199	7	150745379	150749843	10	8722	-0.9331	0.82462	ASIC3
ENSG00000167634	19	55434877	55477680	177	10037	-0.93344	0.8247	NLRP7
ENSG00000118492	6	146920101	147136598	615	9851	-0.93351	0.82472	ADGB
ENSG00000168748	16	66878282	66888056	16	9586	-0.93378	0.82479	CA7
ENSG00000205268	8	66629745	66754557	381	9907	-0.93391	0.82483	PDE7A
ENSG00000005007	19	18942747	18979045	68	9868	-0.93413	0.82488	UPF1
ENSG00000033800	15	68346517	68483096	207	9524	-0.93421	0.8249	PIAS1
ENSG00000006695	17	13972813	14111994	453	9508	-0.9342	0.8249	COX10
ENSG00000138613	15	63568217	63601325	89	9794	-0.9347	0.82503	APH1B
ENSG00000083290	17	19674142	19771249	160	10020	-0.93491	0.82508	ULK2
ENSG00000144891	3	148415571	148460795	120	10049	-0.93497	0.8251	AGTR1
ENSG00000260027	17	46684594	46710934	96	9616	-0.93498	0.8251	HOXB7
ENSG00000137814	15	42841008	42862192	46	10151	-0.93503	0.82511	HAUS2
ENSG00000135346	6	87795216	87804824	37	10043	-0.93516	0.82515	CGA
ENSG00000168763	2	97481982	97499648	21	10154	-0.93534	0.82519	CNNM3
ENSG00000104375	8	99413631	99955055	919	9878	-0.93611	0.82539	STK3
ENSG00000105392	19	48322703	48346587	185	10265	-0.93695	0.82561	CRX
ENSG00000101365	20	2639041	2644865	13	10280	-0.93708	0.82564	IDH3B
ENSG00000020633	1	25226002	25291612	106	9781	-0.93718	0.82567	RUNX3
ENSG00000146826	7	99752043	99756338	3	10280	-0.93722	0.82568	C7orf43
ENSG00000114859	3	184063973	184079439	32	10280	-0.93758	0.82577	CLCN2
ENSG00000145390	4	120133742	120216672	292	9981	-0.93807	0.82589	USP53
ENSG00000259494	15	89002707	89010650	5	3946	-0.93814	0.82591	MRPL46
ENSG00000067533	1	218458629	218511325	88	10026	-0.93824	0.82594	RRP15
ENSG00000111816	6	116252312	116381921	338	9982	-0.93841	0.82598	FRK
ENSG00000167695	17	635652	646206	43	10270	-0.93883	0.82609	FAM57A
ENSG00000107099	9	214854	465259	1288	10011	-0.93891	0.82611	DOCK8
ENSG00000109220	4	54875956	54930857	70	9959	-0.93911	0.82616	CHIC2
ENSG00000151948	12	129337972	129469509	513	10154	-0.93918	0.82618	GLT1D1
ENSG00000185442	15	93160673	93353114	855	10004	-0.93928	0.82621	FAM174B
ENSG00000175820	13	103381801	103389159	9	9341	-0.93973	0.82632	CCDC168
ENSG00000129194	17	7491496	7493488	5	10280	-0.93987	0.82636	SOX15
ENSG00000117143	1	162531323	162569627	71	9942	-0.94017	0.82643	UAP1
ENSG00000188817	3	63638344	63664696	127	10075	-0.94016	0.82643	SNTN
ENSG00000185633	12	57628686	57634498	1	10280	-0.94042	0.8265	NDUFA4L2
ENSG00000168101	16	4743695	4745860	2	10280	-0.94042	0.8265	NUDT16L1
ENSG00000078369	1	1716729	1822495	135	10209	-0.94085	0.82661	GNB1
ENSG00000137133	9	35812957	35815351	1	10280	-0.9416	0.8268	HINT2
ENSG00000096063	6	35800743	35889119	243	9856	-0.94221	0.82696	SRPK1
ENSG00000181830	11	45825623	45834566	30	10221	-0.94238	0.827	SLC35C1
ENSG00000140688	16	31500792	31520630	21	9618	-0.94246	0.82702	C16orf58
ENSG00000136930	9	127115745	127177723	100	9981	-0.94253	0.82704	PSMB7
ENSG00000101057	20	42295754	42345136	135	9931	-0.94259	0.82706	MYBL2
ENSG00000168418	16	84255823	84273356	91	10041	-0.94279	0.82711	KCNG4
ENSG00000136695	2	113816215	113822959	48	10115	-0.94304	0.82717	IL36RN
ENSG00000146453	6	160221298	160241736	71	10021	-0.94317	0.8272	PNLDC1
ENSG00000172985	2	109745804	110262207	1300	9794	-0.94327	0.82723	SH3RF3
ENSG00000111670	12	102139275	102224716	232	9977	-0.94332	0.82724	GNPTAB
ENSG00000153721	6	154708638	154831793	528	9687	-0.94348	0.82728	CNKSR3
ENSG00000140332	15	70340129	70390515	75	10172	-0.94404	0.82743	TLE3
ENSG00000135900	2	224822121	224832431	21	9939	-0.94411	0.82744	MRPL44
ENSG00000204390	6	31777396	31783437	21	10012	-0.94414	0.82745	HSPA1L
ENSG00000237765	4	15683285	15707188	75	9500	-0.9442	0.82747	FAM200B
ENSG00000269089	11	61735453	61736755	3	10280	-0.94464	0.82758	AP003733.1
ENSG00000091136	7	107564244	107643700	162	10035	-0.94487	0.82764	LAMB1
ENSG00000113300	5	179921412	180005405	391	10069	-0.94491	0.82765	CNOT6
ENSG00000087502	12	29490285	29534122	100	9607	-0.94528	0.82774	ERGIC2
ENSG00000136697	2	113825547	113833427	47	10216	-0.94568	0.82784	IL1F10
ENSG00000251369	19	58046625	58071231	38	8936	-0.94574	0.82786	ZNF550
ENSG00000167711	17	1646130	1658562	33	10280	-0.94585	0.82789	SERPINF2
ENSG00000123146	19	14491313	14519537	11	10252	-0.94624	0.82799	CD97
ENSG00000089351	19	35485688	35517375	126	9676	-0.94668	0.8281	GRAMD1A
ENSG00000175206	1	11905766	11908402	18	10280	-0.9469	0.82816	NPPA
ENSG00000228278	9	117092149	117095532	8	10280	-0.94701	0.82818	ORM2
ENSG00000262003	17	812872	814452	8	10280	-0.94707	0.8282	RP11-676J12.7
ENSG00000221818	8	25699246	25902913	668	9907	-0.94774	0.82837	EBF2
ENSG00000175894	21	45917775	46131495	912	10171	-0.94781	0.82839	TSPEAR
ENSG00000111667	12	6961292	6975796	10	9350	-0.94835	0.82852	USP5
ENSG00000168569	11	62539101	62559493	43	9681	-0.94853	0.82857	TMEM223
ENSG00000106069	7	29161890	29553944	1482	10141	-0.94946	0.82881	CHN2
ENSG00000167779	12	53491220	53496129	8	10212	-0.94962	0.82885	IGFBP6
ENSG00000167515	16	88922628	88929094	3	3960	-0.95008	0.82896	TRAPPC2L
ENSG00000168758	2	97525453	97536494	8	9527	-0.9503	0.82902	SEMA4C
ENSG00000169609	15	83657193	83680393	65	9949	-0.95031	0.82902	C15orf40
ENSG00000141543	17	78109013	78120982	52	10107	-0.95081	0.82915	EIF4A3
ENSG00000028116	2	58134786	58387055	592	9857	-0.95098	0.82919	VRK2
ENSG00000184916	14	105607318	105635161	18	8843	-0.95109	0.82922	JAG2
ENSG00000198836	3	193310933	193415612	303	10085	-0.95149	0.82932	OPA1
ENSG00000078401	6	12290596	12297427	18	10280	-0.95192	0.82943	EDN1
ENSG00000144736	3	72798428	72911065	164	9669	-0.95279	0.82965	SHQ1
ENSG00000162302	11	64126620	64139687	32	10280	-0.95282	0.82966	RPS6KA4
ENSG00000061492	5	137419581	137428054	20	9964	-0.95366	0.82987	WNT8A
ENSG00000205363	15	74032141	74045088	37	9468	-0.95395	0.82995	C15orf59
ENSG00000125846	20	18269121	18297640	109	9443	-0.95397	0.82995	ZNF133
ENSG00000152229	18	43563502	43652238	264	9909	-0.9542	0.83001	PSTPIP2
ENSG00000123500	6	116440086	116479910	92	9772	-0.95427	0.83003	COL10A1
ENSG00000112186	6	17393447	17558023	431	10106	-0.9544	0.83006	CAP2
ENSG00000011295	17	15902694	15948329	112	10196	-0.95469	0.83013	TTC19
ENSG00000124171	20	49348081	49373332	80	10103	-0.95467	0.83013	PARD6B
ENSG00000170604	19	46386866	46389376	5	10280	-0.95471	0.83014	IRF2BP1
ENSG00000144668	3	37493606	37865005	1121	9855	-0.95503	0.83022	ITGA9
ENSG00000110435	11	34937376	35042138	484	10045	-0.95517	0.83025	PDHX
ENSG00000124641	6	41873092	41888877	29	9955	-0.95528	0.83028	MED20
ENSG00000092068	14	23594504	23652883	116	10119	-0.9554	0.83031	SLC7A8
ENSG00000164944	8	95499921	95565757	311	10011	-0.95582	0.83042	KIAA1429
ENSG00000237440	19	20718631	20748615	177	10172	-0.95628	0.83054	ZNF737
ENSG00000249087	1	23695490	23698332	3	10280	-0.95634	0.83055	C1orf213
ENSG00000155974	12	66741211	67197966	1714	9917	-0.95662	0.83062	GRIP1
ENSG00000109846	11	111779289	111794446	25	8121	-0.95669	0.83064	CRYAB
ENSG00000168807	16	69221032	69342955	286	9849	-0.95686	0.83068	SNTB2
ENSG00000111704	12	7940390	7948655	62	10174	-0.95703	0.83072	NANOG
ENSG00000165714	12	12510013	12619840	382	10138	-0.95714	0.83075	LOH12CR1
ENSG00000179172	1	12907261	12908578	6	8621	-0.95726	0.83078	HNRNPCL1
ENSG00000134917	11	130274820	130298888	62	10014	-0.95732	0.8308	ADAMTS8
ENSG00000104324	8	97657455	98161882	879	9884	-0.95737	0.83081	CPQ
ENSG00000143970	2	25956622	26101385	406	9968	-0.95796	0.83096	ASXL2
ENSG00000126264	19	36393382	36395279	4	9324	-0.95807	0.83099	HCST
ENSG00000197233	9	125273081	125274022	3	8677	-0.95861	0.83112	OR1J2
ENSG00000104826	19	49519237	49520338	11	10280	-0.95859	0.83112	LHB
ENSG00000103024	16	1820287	1821731	1	10280	-0.95892	0.8312	NME3
ENSG00000109103	17	26873725	26879686	2	5786	-0.95945	0.83133	UNC119
ENSG00000197238	6	27791884	27792257	4	6201	-0.95993	0.83145	HIST1H4J
ENSG00000269783	10	99627889	99631294	11	10280	-0.96	0.83147	GOLGA7B
ENSG00000165478	11	124789089	124806308	53	9937	-0.96029	0.83155	HEPACAM
ENSG00000214087	17	79648204	79650954	13	10177	-0.96051	0.8316	ARL16
ENSG00000169327	14	21623026	21624222	4	10280	-0.96059	0.83162	OR5AU1
ENSG00000185662	5	171212876	171221602	13	10280	-0.96107	0.83174	SMIM23
ENSG00000140807	16	50582241	50670647	113	9978	-0.96189	0.83195	NKD1
ENSG00000184544	17	9674751	9694614	62	10084	-0.9619	0.83195	DHRS7C
ENSG00000186207	1	152483320	152484653	4	8701	-0.96237	0.83207	LCE5A
ENSG00000115520	2	198318147	198340032	30	9841	-0.96255	0.83211	COQ10B
ENSG00000269636	5	150157867	150176297	61	10280	-0.96327	0.83229	AC010441.1
ENSG00000107719	10	72238577	72328205	395	9669	-0.96348	0.83235	PALD1
ENSG00000205078	16	77233294	77247112	94	9887	-0.96357	0.83237	SYCE1L
ENSG00000187838	17	7293046	7307416	28	9939	-0.96386	0.83244	TMEM256-PLSCR3
ENSG00000262481	17	7293053	7307416	28	9939	-0.96386	0.83244	C17orf61-PLSCR3
ENSG00000159692	4	1205236	1243741	142	9910	-0.96393	0.83246	CTBP1
ENSG00000153292	6	46965440	47010099	89	10257	-0.96398	0.83247	GPR110
ENSG00000256235	5	150157508	150176296	62	10280	-0.96423	0.83253	SMIM3
ENSG00000105835	7	105888731	105926772	96	9985	-0.96433	0.83256	NAMPT
ENSG00000243489	21	46066331	46067564	2	10280	-0.96453	0.83261	KRTAP10-11
ENSG00000139233	12	66516842	66524548	18	10198	-0.9648	0.83268	LLPH
ENSG00000171105	19	7112266	7294045	701	9646	-0.96485	0.83269	INSR
ENSG00000176971	11	27015628	27018630	5	10280	-0.96536	0.83282	FIBIN
ENSG00000184292	1	59041099	59043166	11	10280	-0.96581	0.83293	TACSTD2
ENSG00000069956	15	52244303	52358462	280	7938	-0.96584	0.83294	MAPK6
ENSG00000172508	11	67182439	67193078	20	9195	-0.9659	0.83295	CARNS1
ENSG00000212993	8	128426535	128432311	36	10227	-0.96596	0.83297	POU5F1B
ENSG00000196800	5	147549296	147554961	18	10280	-0.96611	0.83301	SPINK14
ENSG00000198015	12	93861264	93897545	146	10176	-0.9663	0.83305	MRPL42
ENSG00000168904	15	99791567	99930934	469	10153	-0.96677	0.83317	LRRC28
ENSG00000101150	20	62496596	62522898	61	9717	-0.96701	0.83323	TPD52L2
ENSG00000169118	15	64457716	64648442	392	9930	-0.96725	0.83329	CSNK1G1
ENSG00000171501	9	125315391	125316493	12	9719	-0.96769	0.8334	OR1N2
ENSG00000169397	14	21359558	21360507	4	9775	-0.96787	0.83345	RNASE3
ENSG00000148459	10	26986588	27035727	195	9880	-0.96819	0.83352	PDSS1
ENSG00000212916	1	232940643	232946092	11	10280	-0.96846	0.83359	MAP10
ENSG00000077327	10	22634399	22743153	141	7111	-0.96846	0.83359	SPAG6
ENSG00000163823	3	46243200	46249887	13	10280	-0.96859	0.83363	CCR1
ENSG00000172803	11	65601112	65624367	43	9467	-0.96887	0.83369	SNX32
ENSG00000232423	1	12998181	13117751	5	8524	-0.9692	0.83378	PRAMEF6
ENSG00000117020	1	243651535	244014381	586	9920	-0.96951	0.83385	AKT3
ENSG00000053770	14	57735627	57756797	19	9941	-0.9697	0.8339	AP5M1
ENSG00000100027	22	22051833	22090123	149	10116	-0.97078	0.83417	YPEL1
ENSG00000167011	7	100813774	100823557	50	10237	-0.97094	0.83421	NAT16
ENSG00000126860	17	29644578	29648902	13	8721	-0.97108	0.83425	EVI2A
ENSG00000165233	9	95858500	95875565	57	10236	-0.97149	0.83435	C9orf89
ENSG00000170458	5	140011313	140013286	3	10280	-0.97173	0.83441	CD14
ENSG00000170832	17	58256455	58499831	215	10096	-0.97226	0.83454	USP32
ENSG00000240303	3	132276982	132379567	203	9192	-0.97279	0.83467	ACAD11
ENSG00000147894	9	27546544	27573864	120	10064	-0.97312	0.83475	C9orf72
ENSG00000203877	6	84562985	84567234	11	10280	-0.97331	0.8348	RIPPLY2
ENSG00000023892	6	35265595	35289548	56	9829	-0.97335	0.83481	DEF6
ENSG00000170369	20	23804406	23807368	19	10280	-0.97333	0.83481	CST2
ENSG00000011454	9	125703112	125867145	298	9980	-0.97337	0.83482	RABGAP1
ENSG00000164399	5	131396222	131398897	3	10280	-0.97349	0.83485	IL3
ENSG00000215114	8	59323823	59364060	107	9890	-0.97357	0.83486	UBXN2B
ENSG00000137547	8	55047770	55060461	27	10280	-0.97359	0.83487	MRPL15
ENSG00000213762	19	58125601	58134724	25	10103	-0.97368	0.83489	ZNF134
ENSG00000118420	6	83602117	83775560	507	9899	-0.97445	0.83508	UBE3D
ENSG00000164344	4	187130133	187179625	214	10080	-0.97532	0.8353	KLKB1
ENSG00000171496	9	125329778	125330838	6	9558	-0.97548	0.83534	OR1L8
ENSG00000172932	11	67056018	67069956	24	8679	-0.97577	0.83541	ANKRD13D
ENSG00000133816	11	12115543	12285334	571	10082	-0.97608	0.83549	MICAL2
ENSG00000185594	15	97326619	97328845	4	10280	-0.97636	0.83556	SPATA8
ENSG00000100814	14	20779527	20801471	87	10211	-0.97714	0.83575	CCNB1IP1
ENSG00000136826	9	110247133	110252763	3	10280	-0.97741	0.83582	KLF4
ENSG00000174611	3	134321980	134370478	119	10168	-0.97793	0.83594	KY
ENSG00000163683	4	39547950	39640710	293	10015	-0.97789	0.83594	SMIM14
ENSG00000135374	11	34500340	34535352	153	10112	-0.97793	0.83594	ELF5
ENSG00000103769	15	66018392	66184329	364	10045	-0.97848	0.83608	RAB11A
ENSG00000091664	11	22359643	22401049	108	10277	-0.97877	0.83615	SLC17A6
ENSG00000076706	11	119179241	119192231	14	8610	-0.97938	0.8363	MCAM
ENSG00000170956	19	42300369	42315591	47	10215	-0.97939	0.83631	CEACAM3
ENSG00000158714	1	159796540	159807039	17	10280	-0.97969	0.83638	SLAMF8
ENSG00000167136	9	131580753	131584956	9	10280	-0.97989	0.83643	ENDOG
ENSG00000090512	3	186353758	186370930	49	8342	-0.98008	0.83648	FETUB
ENSG00000160951	19	14583278	14586174	11	10115	-0.98008	0.83648	PTGER1
ENSG00000221937	7	142919130	142920162	1	10280	-0.98017	0.8365	TAS2R40
ENSG00000232196	16	3421053	3422283	7	10280	-0.9803	0.83653	MTRNR2L4
ENSG00000134369	1	201592411	201796102	503	10088	-0.98073	0.83664	NAV1
ENSG00000023318	9	102741461	102861322	269	9777	-0.98074	0.83664	ERP44
ENSG00000176732	2	24338241	24346347	32	10261	-0.98089	0.83668	PFN4
ENSG00000117834	1	48688357	48714316	59	9501	-0.98098	0.8367	SLC5A9
ENSG00000215012	22	19833661	19842419	33	9815	-0.98138	0.8368	C22orf29
ENSG00000159527	1	153270338	153283194	37	9831	-0.98153	0.83683	PGLYRP3
ENSG00000141696	17	39958199	39968856	27	9914	-0.98168	0.83687	LEPREL4
ENSG00000170370	10	119301955	119309056	22	10280	-0.98179	0.8369	EMX2
ENSG00000182791	11	66357640	66360554	4	9996	-0.9818	0.8369	CCDC87
ENSG00000144460	2	226265364	226518734	499	9925	-0.98191	0.83693	NYAP2
ENSG00000136010	12	105413568	105478355	298	10219	-0.98273	0.83713	ALDH1L2
ENSG00000267913	21	45587818	45593580	10	8303	-0.98278	0.83714	AP001055.1
ENSG00000127743	5	148750887	148783765	89	9938	-0.98287	0.83716	IL17B
ENSG00000267179	19	12035890	12090105	212	9999	-0.9829	0.83717	ZNF763
ENSG00000135245	7	128095903	128098472	7	10280	-0.98312	0.83722	HILPDA
ENSG00000112739	6	4021501	4065217	147	10235	-0.98335	0.83728	PRPF4B
ENSG00000197428	11	4660945	4662068	5	10171	-0.98342	0.8373	OR51D1
ENSG00000108587	17	28804380	28854610	84	9524	-0.98344	0.8373	GOSR1
ENSG00000188493	19	41246761	41257458	39	10206	-0.9837	0.83737	C19orf54
ENSG00000133878	8	33448856	33457624	20	9973	-0.98386	0.83741	DUSP26
ENSG00000132958	13	19997017	20110903	275	9896	-0.98407	0.83746	TPTE2
ENSG00000134291	12	48357352	48362661	16	10227	-0.98473	0.83762	TMEM106C
ENSG00000075388	11	69587797	69590171	7	10280	-0.98483	0.83765	FGF4
ENSG00000174236	12	27849428	27850566	2	10280	-0.98487	0.83766	REP15
ENSG00000162437	1	65210778	65298915	177	10089	-0.98496	0.83768	RAVER2
ENSG00000197054	19	12035890	12091196	222	10012	-0.98537	0.83778	ZNF763
ENSG00000125971	20	33104214	33128762	24	9368	-0.98567	0.83785	DYNLRB1
ENSG00000197540	19	544034	549919	3	4943	-0.98605	0.83795	GZMM
ENSG00000255112	18	11851395	11854448	1	10280	-0.98627	0.838	CHMP1B
ENSG00000102924	16	49311828	49315742	15	9308	-0.98632	0.83801	CBLN1
ENSG00000161958	17	7341592	7348256	12	10280	-0.98631	0.83801	FGF11
ENSG00000177990	12	63952693	64062719	591	9939	-0.98666	0.8381	DPY19L2
ENSG00000101144	20	55743804	55841685	397	9623	-0.98773	0.83836	BMP7
ENSG00000124151	20	46130601	46285621	378	10132	-0.98852	0.83855	NCOA3
ENSG00000101773	18	20378224	20606451	556	10051	-0.98861	0.83857	RBBP8
ENSG00000138356	2	201450591	201541787	331	10076	-0.98868	0.83859	AOX1
ENSG00000107738	10	73507316	73533255	87	9761	-0.98943	0.83877	C10orf54
ENSG00000174791	11	66097713	66104311	23	8840	-0.98962	0.83882	RIN1
ENSG00000175325	5	177419236	177423243	16	10190	-0.98981	0.83887	PROP1
ENSG00000057294	12	32943679	33049774	384	9940	-0.98984	0.83887	PKP2
ENSG00000136816	9	132565432	132573560	27	9889	-0.99041	0.83901	TOR1B
ENSG00000167280	17	77071021	77084681	69	10274	-0.99055	0.83905	ENGASE
ENSG00000185156	17	8700436	8702667	6	10280	-0.99076	0.8391	MFSD6L
ENSG00000084774	2	27440258	27466811	84	9109	-0.99099	0.83916	CAD
ENSG00000170779	14	105475910	105487485	68	10280	-0.991	0.83916	CDCA4
ENSG00000257103	19	34663409	34720420	180	10051	-0.99138	0.83925	LSM14A
ENSG00000142207	21	33683329	33765335	192	9991	-0.99154	0.83929	URB1
ENSG00000131507	5	141488070	141534005	198	9399	-0.99208	0.83942	NDFIP1
ENSG00000268744	19	12490003	12512088	27	10158	-0.99237	0.83949	CTD-3105H18.14
ENSG00000225830	10	50663414	50747584	187	10080	-0.99267	0.83957	ERCC6
ENSG00000126070	1	36396319	36538101	119	8266	-0.99285	0.83961	AGO3
ENSG00000070367	14	57670518	57735726	119	9957	-0.99298	0.83964	EXOC5
ENSG00000115947	2	148687968	148779147	156	9680	-0.99316	0.83968	ORC4
ENSG00000135931	2	232063260	232239548	456	10066	-0.9942	0.83994	ARMC9
ENSG00000141027	17	15932471	16121499	390	10102	-0.99489	0.8401	NCOR1
ENSG00000115020	2	209130991	209223475	302	9360	-0.99496	0.84012	PIKFYVE
ENSG00000196352	1	207494853	207534311	91	10006	-0.99513	0.84016	CD55
ENSG00000101335	20	35169887	35178228	8	9007	-0.99525	0.84019	MYL9
ENSG00000137936	1	94027347	94312706	936	10052	-0.99538	0.84022	BCAR3
ENSG00000143434	1	151104161	151119104	49	9561	-0.99585	0.84034	SEMA6C
ENSG00000151726	4	185676749	185747972	228	9827	-0.99616	0.84041	ACSL1
ENSG00000183072	5	172659112	172662360	6	10280	-0.99618	0.84042	NKX2-5
ENSG00000186090	3	183749332	183757157	39	10037	-0.99633	0.84045	HTR3D
ENSG00000171792	12	2985424	2998626	37	10266	-0.9968	0.84057	RHNO1
ENSG00000179639	1	159259504	159278014	60	10010	-0.99695	0.84061	FCER1A
ENSG00000113552	5	141371314	141392606	87	10221	-0.99702	0.84062	GNPDA1
ENSG00000168348	14	36003248	36006260	2	10280	-0.99704	0.84063	INSM2
ENSG00000100987	20	25051521	25062996	43	9941	-0.99781	0.84081	VSX1
ENSG00000162757	1	209955661	209957904	3	8682	-0.99817	0.8409	C1orf74
ENSG00000179873	19	56296770	56348166	301	10009	-0.9983	0.84093	NLRP11
ENSG00000197641	18	61254223	61271873	27	9846	-0.99862	0.84101	SERPINB13
ENSG00000269709	1	48569306	48569878	2	8358	-0.99892	0.84108	AL109659.1
ENSG00000130723	9	134269480	134375584	265	9969	-0.99904	0.84111	PRRC2B
ENSG00000185864	16	21845890	21892148	1	10280	-0.9994	0.8412	NPIPB4
ENSG00000173272	2	132222473	132250316	174	10204	-0.99943	0.84121	MZT2A
ENSG00000196968	10	75532049	75540009	17	9544	-1.0001	0.84136	FUT11
ENSG00000106538	7	150035408	150038763	12	10280	-1.0004	0.84145	RARRES2
ENSG00000175463	11	67171386	67177560	14	10160	-1.0017	0.84175	TBC1D10C
ENSG00000179364	14	105766900	105864484	16	8227	-1.002	0.84182	PACS2
ENSG00000083814	19	58231119	58238992	23	10095	-1.0021	0.84186	ZNF671
ENSG00000134954	11	128328656	128457453	325	9624	-1.0023	0.8419	ETS1
ENSG00000113555	5	141323150	141349304	56	9905	-1.0026	0.84197	PCDH12
ENSG00000179604	17	71279763	71308314	100	10280	-1.0028	0.84201	CDC42EP4
ENSG00000182674	8	73449626	73850584	1279	10022	-1.0033	0.84215	KCNB2
ENSG00000182150	9	98637983	98776842	398	10047	-1.0034	0.84218	ERCC6L2
ENSG00000135597	6	139224630	139309398	353	9843	-1.0037	0.84224	REPS1
ENSG00000227345	10	51026325	51130715	169	10080	-1.0037	0.84224	PARG
ENSG00000226364	17	50939481	50976948	214	10126	-1.004	0.8423	AC102948.2
ENSG00000138061	2	38294116	38337044	190	9922	-1.0041	0.84234	CYP1B1
ENSG00000137221	6	43445261	43474294	59	9880	-1.0043	0.84238	TJAP1
ENSG00000188909	11	122848278	122852428	9	10280	-1.0044	0.84242	BSX
ENSG00000089486	16	4560676	4588829	75	10000	-1.0045	0.84243	CDIP1
ENSG00000187166	12	48722763	48724062	7	10280	-1.0048	0.84249	H1FNT
ENSG00000174891	3	157823644	158263519	1645	10036	-1.0048	0.8425	RSRC1
ENSG00000162817	1	220863187	220872499	39	10185	-1.0055	0.84266	C1orf115
ENSG00000153006	5	64013971	64064512	123	9009	-1.0055	0.84266	SREK1IP1
ENSG00000180869	1	85093913	85100703	16	9409	-1.0056	0.8427	C1orf180
ENSG00000158169	9	97861336	98079991	242	9672	-1.0059	0.84276	FANCC
ENSG00000133678	10	81838402	81852313	66	10019	-1.0067	0.84295	TMEM254
ENSG00000128203	22	26825239	26840981	64	9792	-1.0068	0.84299	ASPHD2
ENSG00000213085	1	159842154	159869953	75	9268	-1.0074	0.84314	CCDC19
ENSG00000157483	15	59427113	59665099	787	9734	-1.0076	0.84317	MYO1E
ENSG00000005001	16	2902728	2908171	14	10280	-1.008	0.84328	PRSS22
ENSG00000180817	10	71962586	71993667	140	10087	-1.0083	0.84334	PPA1
ENSG00000162623	1	75198836	75232362	131	10072	-1.0087	0.84344	TYW3
ENSG00000163666	3	57231944	57260549	51	10020	-1.0088	0.84347	HESX1
ENSG00000189067	16	11641853	11730237	322	10210	-1.0094	0.84361	LITAF
ENSG00000177669	8	29989340	30002202	39	9894	-1.0096	0.84367	MBOAT4
ENSG00000267680	19	44598492	44612479	51	10118	-1.0098	0.84371	ZNF224
ENSG00000197181	8	22132810	22215076	233	9989	-1.0102	0.84379	PIWIL2
ENSG00000119950	10	111967363	112047123	255	10156	-1.0102	0.84379	MXI1
ENSG00000131037	19	55583388	55599291	72	10240	-1.0108	0.84394	EPS8L1
ENSG00000134899	13	103497194	103528345	80	9849	-1.0112	0.84405	ERCC5
ENSG00000176979	4	165953105	165962896	14	10235	-1.0114	0.8441	TRIM60
ENSG00000108622	17	62079954	62097994	11	9549	-1.0117	0.84415	ICAM2
ENSG00000198301	4	76862103	76912115	135	9932	-1.012	0.84424	SDAD1
ENSG00000255639	12	4766800	4853747	314	10129	-1.0123	0.84431	RP11-234B24.6
ENSG00000125503	19	55602281	55628927	50	10280	-1.0124	0.84434	PPP1R12C
ENSG00000169045	5	179041179	179061785	97	9665	-1.0127	0.84441	HNRNPH1
ENSG00000175874	2	101962013	102004057	141	9960	-1.0128	0.84442	CREG2
ENSG00000198128	1	248223984	248224922	8	10280	-1.0129	0.84444	OR2L3
ENSG00000111404	12	18233803	18473041	1011	10033	-1.0129	0.84444	RERGL
ENSG00000137948	1	92414928	92479983	237	10066	-1.0135	0.84458	BRDT
ENSG00000204661	5	179068545	179072047	10	10280	-1.0135	0.84459	C5orf60
ENSG00000125462	1	156374042	156400493	28	9623	-1.0135	0.8446	C1orf61
ENSG00000174547	11	66202546	66234209	38	9746	-1.0137	0.84463	MRPL11
ENSG00000104413	8	95653302	95719694	280	9986	-1.0138	0.84465	ESRP1
ENSG00000144406	2	210636717	210864024	483	9688	-1.0138	0.84467	UNC80
ENSG00000145642	5	63986135	64013917	59	8870	-1.0139	0.8447	FAM159B
ENSG00000134444	18	59854491	59974355	386	10052	-1.014	0.84471	KIAA1468
ENSG00000198054	21	39493545	39560110	155	9210	-1.0156	0.84508	DSCR8
ENSG00000161692	17	42785976	42829632	94	9951	-1.0158	0.84514	DBF4B
ENSG00000129990	19	55682567	55691809	65	10183	-1.0159	0.84516	SYT5
ENSG00000139547	12	57345219	57353158	19	9223	-1.0161	0.84522	RDH16
ENSG00000222017	2	198557830	198639547	153	9657	-1.0163	0.84524	AC011997.1
ENSG00000268091	12	131514221	131514769	5	4953	-1.0162	0.84524	AC078925.1
ENSG00000174292	17	7283853	7293093	43	10266	-1.0163	0.84526	TNK1
ENSG00000150676	11	85566144	85631064	246	9992	-1.0164	0.84527	CCDC83
ENSG00000125703	1	63249806	63331184	186	10225	-1.0164	0.84528	ATG4C
ENSG00000120925	8	42704780	42752433	66	9929	-1.0164	0.84528	RNF170
ENSG00000165917	11	47459308	47470730	39	9999	-1.0164	0.84528	RAPSN
ENSG00000110079	11	60048014	60076445	63	9890	-1.0164	0.84529	MS4A4A
ENSG00000135324	6	84743475	84800600	167	9880	-1.0171	0.84544	MRAP2
ENSG00000137434	6	10671651	10695030	10	8562	-1.0171	0.84546	C6orf52
ENSG00000213937	16	3062457	3064506	2	10280	-1.018	0.84567	CLDN9
ENSG00000107821	10	102821598	102827888	12	9864	-1.0187	0.84583	KAZALD1
ENSG00000140682	16	31482906	31489281	4	10280	-1.0193	0.84596	TGFB1I1
ENSG00000104660	8	29952914	30034724	245	9421	-1.0196	0.84603	LEPROTL1
ENSG00000267941	7	65939543	65940709	2	10280	-1.0197	0.84606	AC008267.1
ENSG00000165061	8	40388109	40755352	1241	9948	-1.0199	0.84612	ZMAT4
ENSG00000164023	4	108745719	108836203	158	10179	-1.0202	0.84618	SGMS2
ENSG00000148965	11	18252896	18258440	14	10280	-1.0204	0.84622	SAA4
ENSG00000091106	2	32449522	32490923	111	9279	-1.0208	0.84633	NLRC4
ENSG00000155926	8	134048973	134115298	286	10216	-1.0209	0.84634	SLA
ENSG00000198952	1	156219015	156252620	88	9973	-1.021	0.84637	SMG5
ENSG00000081791	5	141303373	141321612	46	9741	-1.021	0.84638	KIAA0141
ENSG00000152234	18	43664110	43684300	93	10264	-1.0211	0.8464	ATP5A1
ENSG00000269026	19	58193413	58264943	209	9810	-1.0215	0.84649	AC003006.7
ENSG00000142186	11	65292548	65306175	19	10022	-1.0218	0.84655	SCYL1
ENSG00000133935	14	76116134	76127532	18	9695	-1.0222	0.84666	C14orf1
ENSG00000114416	3	180585929	180700541	308	7935	-1.0224	0.84671	FXR1
ENSG00000165409	14	81421333	81612646	785	9664	-1.0225	0.84673	TSHR
ENSG00000087085	7	100487615	100494594	17	10280	-1.0235	0.84697	ACHE
ENSG00000100344	22	44319619	44360368	168	10159	-1.0236	0.84699	PNPLA3
ENSG00000112658	6	43139037	43149243	17	9697	-1.0241	0.8471	SRF
ENSG00000121310	1	53361656	53392884	41	9414	-1.0242	0.84713	ECHDC2
ENSG00000137804	15	41624892	41673248	110	8684	-1.0246	0.84721	NUSAP1
ENSG00000130935	17	65713949	65740647	77	10276	-1.0253	0.84739	NOL11
ENSG00000053702	12	2934514	2944710	22	10271	-1.0256	0.84746	NRIP2
ENSG00000137210	6	10747992	10852986	191	9975	-1.0258	0.8475	TMEM14B
ENSG00000154518	2	176040986	176049335	32	10280	-1.0259	0.84753	ATP5G3
ENSG00000104549	8	126010739	126034525	104	10198	-1.0259	0.84753	SQLE
ENSG00000133321	11	63304281	63313934	4	10280	-1.026	0.84756	RARRES3
ENSG00000146828	7	100424442	100464631	100	9889	-1.0262	0.84759	SLC12A9
ENSG00000230657	12	11460017	11463369	11	10280	-1.0261	0.84759	PRB4
ENSG00000137767	15	45923346	45983492	277	10108	-1.0261	0.84759	SQRDL
ENSG00000173572	19	56403065	56443702	154	10024	-1.0262	0.84759	NLRP13
ENSG00000099326	19	59073298	59084942	24	10280	-1.0269	0.84775	MZF1
ENSG00000143751	1	226170403	226187032	19	9427	-1.027	0.8478	SDE2
ENSG00000269948	10	97709725	97744785	105	9899	-1.0273	0.84787	RP11-248J23.6
ENSG00000196475	4	80327508	80329372	2	5618	-1.0278	0.84798	GK2
ENSG00000269871	17	6915928	6917755	1	10280	-1.0283	0.8481	AC040977.1
ENSG00000198093	19	52392477	52408293	44	9329	-1.0285	0.84813	ZNF649
ENSG00000175065	18	28956740	28994875	95	9973	-1.0287	0.8482	DSG4
ENSG00000177272	1	111214310	111217655	2	10280	-1.0288	0.84822	KCNA3
ENSG00000176381	6	166719168	166721936	8	10280	-1.0293	0.84832	PRR18
ENSG00000184363	11	392614	404908	1	718	-1.0313	0.8488	PKP3
ENSG00000214215	12	93096619	93102325	11	9883	-1.0315	0.84884	C12orf74
ENSG00000103160	16	84155886	84178797	75	10264	-1.0316	0.84886	HSDL1
ENSG00000141030	17	17150141	17184607	117	10264	-1.0319	0.84894	COPS3
ENSG00000071082	2	101618177	101640494	70	9962	-1.0329	0.84917	RPL31
ENSG00000119714	14	91698876	91720269	76	10190	-1.0332	0.84925	GPR68
ENSG00000106615	7	151163098	151217206	103	9651	-1.0334	0.84929	RHEB
ENSG00000171903	19	16023177	16045677	117	10109	-1.0337	0.84936	CYP4F11
ENSG00000267596	17	34323476	34329084	24	10280	-1.0344	0.84952	CCL15
ENSG00000127463	1	19542158	19578046	125	9523	-1.0344	0.84953	EMC1
ENSG00000133256	4	619373	664571	155	9759	-1.0352	0.84971	PDE6B
ENSG00000019169	2	119699742	119752236	189	10189	-1.0354	0.84976	MARCO
ENSG00000160870	7	99302660	99332819	75	10042	-1.0355	0.84977	CYP3A7
ENSG00000183562	11	3011093	3012563	8	9296	-1.0355	0.84978	AC131971.1
ENSG00000174173	3	101280706	101285290	15	10141	-1.036	0.8499	TRMT10C
ENSG00000161940	17	6926339	6933609	10	10280	-1.0363	0.84996	BCL6B
ENSG00000138138	10	89511269	89601100	187	9960	-1.0363	0.84997	ATAD1
ENSG00000101220	20	3734155	3749034	50	10083	-1.0364	0.84999	C20orf27
ENSG00000148136	9	107288534	107289490	1	10280	-1.0364	0.85	OR13C4
ENSG00000267110	19	55666125	55672039	31	10280	-1.0364	0.85	CTD-2587H24.4
ENSG00000198917	9	131581930	131592100	36	10130	-1.0365	0.85002	C9orf114
ENSG00000131473	17	40023161	40086795	140	10057	-1.0368	0.85008	ACLY
ENSG00000175003	6	160542821	160579750	121	9813	-1.0371	0.85016	SLC22A1
ENSG00000135443	12	52753790	52761265	26	10015	-1.0371	0.85016	KRT85
ENSG00000203740	1	170115142	170136931	77	10164	-1.0372	0.85017	METTL11B
ENSG00000205076	19	39261611	39264132	2	10280	-1.0376	0.85026	LGALS7
ENSG00000172531	11	67165654	67188654	45	9612	-1.0377	0.8503	PPP1CA
ENSG00000090924	19	39903225	39919054	41	9984	-1.0378	0.85032	PLEKHG2
ENSG00000163900	3	185194284	185216845	31	9615	-1.0379	0.85034	TMEM41A
ENSG00000156639	6	37787275	38122400	1049	10016	-1.0379	0.85034	ZFAND3
ENSG00000196781	9	84198598	84304220	283	10188	-1.0381	0.85038	TLE1
ENSG00000131408	19	50832910	50886239	120	9657	-1.0385	0.85047	NR1H2
ENSG00000197769	1	242158792	242162375	4	7667	-1.0386	0.85051	MAP1LC3C
ENSG00000100479	14	50110273	50155140	110	9757	-1.0387	0.85052	POLE2
ENSG00000115594	2	102681004	102796334	406	9452	-1.0387	0.85053	IL1R1
ENSG00000134757	18	29027758	29058665	135	9923	-1.0388	0.85054	DSG3
ENSG00000174109	16	1469745	1479345	15	8376	-1.0388	0.85056	C16orf91
ENSG00000105669	19	19010323	19030206	55	10019	-1.0389	0.85057	COPE
ENSG00000154358	1	228395831	228566577	554	9897	-1.039	0.8506	OBSCN
ENSG00000214842	2	17691851	17699706	33	9686	-1.039	0.8506	RAD51AP2
ENSG00000104980	19	7991603	8008805	34	9700	-1.0394	0.85068	TIMM44
ENSG00000113302	5	158741791	158757895	44	10280	-1.0395	0.85072	IL12B
ENSG00000153902	19	35615417	35633355	40	10280	-1.0398	0.85079	LGI4
ENSG00000127081	9	95607874	95640304	107	9776	-1.04	0.85082	ZNF484
ENSG00000014138	11	65029233	65073060	51	9529	-1.0407	0.85099	POLA2
ENSG00000124688	6	43597277	43608689	23	10130	-1.0408	0.85101	MAD2L1BP
ENSG00000183020	11	924894	1012239	294	10230	-1.0409	0.85104	AP2A2
ENSG00000154917	3	133543083	133614680	216	9040	-1.0422	0.85134	RAB6B
ENSG00000152056	2	224616403	224702744	424	10009	-1.0426	0.85142	AP1S3
ENSG00000162727	1	248308450	248309388	5	8400	-1.0432	0.85157	OR2M5
ENSG00000048462	16	12058964	12061925	13	10280	-1.0432	0.85157	TNFRSF17
ENSG00000136628	1	220141943	220220000	351	9444	-1.0436	0.85167	EPRS
ENSG00000100916	14	36295524	36401531	181	9873	-1.0437	0.85169	BRMS1L
ENSG00000162434	1	65298912	65432187	398	9930	-1.044	0.85175	JAK1
ENSG00000197532	1	158516918	158517895	3	8998	-1.044	0.85176	OR6Y1
ENSG00000177932	5	178487416	178510538	63	10164	-1.044	0.85176	ZNF354C
ENSG00000113763	5	176237478	176307897	64	9692	-1.0441	0.85177	UNC5A
ENSG00000172410	1	67263424	67266939	7	10280	-1.0442	0.8518	INSL5
ENSG00000167646	19	55670031	55678090	41	10252	-1.0445	0.85188	DNAAF3
ENSG00000163209	1	152974223	152976332	22	10280	-1.0449	0.85196	SPRR3
ENSG00000180708	1	158389718	158390656	3	7023	-1.0449	0.85196	OR10K2
ENSG00000162761	1	165171104	165325952	551	9981	-1.045	0.852	LMX1A
ENSG00000172155	1	152769227	152770657	1	10280	-1.0455	0.8521	LCE1D
ENSG00000168003	11	62623518	62656352	48	10055	-1.0458	0.85217	SLC3A2
ENSG00000109466	4	166128770	166244308	353	9197	-1.0459	0.85219	KLHL2
ENSG00000156256	21	30396950	30426809	45	9213	-1.0459	0.85219	USP16
ENSG00000196141	2	201170604	201346986	481	9970	-1.0472	0.85249	SPATS2L
ENSG00000269205	16	2031633	2032918	11	10280	-1.0472	0.85249	AC005606.1
ENSG00000120262	6	151815165	151942328	576	10077	-1.0473	0.85251	CCDC170
ENSG00000145241	4	68337521	68411324	277	9937	-1.0473	0.85252	CENPC
ENSG00000179091	8	145149930	145152428	3	7249	-1.0477	0.85261	CYC1
ENSG00000271949	1	90098699	90398809	563	9886	-1.0478	0.85264	RP11-302M6.4
ENSG00000150750	11	111126707	111157126	77	10130	-1.048	0.85267	C11orf53
ENSG00000119711	14	74523553	74551196	110	10201	-1.0481	0.85271	ALDH6A1
ENSG00000132406	4	4237269	4249950	108	10229	-1.0482	0.85272	TMEM128
ENSG00000178562	2	204571198	204603635	88	10169	-1.0485	0.85278	CD28
ENSG00000116544	1	35331037	35395186	84	10138	-1.0485	0.8528	DLGAP3
ENSG00000179695	12	55845998	55846936	1	10280	-1.0485	0.8528	OR6C2
ENSG00000130309	19	17666403	17693971	77	10280	-1.0487	0.85285	COLGALT1
ENSG00000134389	1	196946667	196978804	69	9806	-1.0492	0.85296	CFHR5
ENSG00000120729	5	137203480	137223540	17	8770	-1.0495	0.85302	MYOT
ENSG00000204498	6	31514647	31526606	80	9837	-1.0497	0.85308	NFKBIL1
ENSG00000183873	3	38589548	38691164	324	9996	-1.0501	0.85316	SCN5A
ENSG00000162407	1	56960419	57110974	576	9942	-1.0506	0.85328	PPAP2B
ENSG00000105948	7	138818490	138876732	154	10217	-1.0506	0.85328	TTC26
ENSG00000168491	4	186366336	186392913	115	10009	-1.0511	0.8534	CCDC110
ENSG00000106588	7	42956460	42971822	36	9781	-1.0516	0.85351	PSMA2
ENSG00000197858	8	145137493	145141119	6	9405	-1.0518	0.85356	GPAA1
ENSG00000154099	16	84178865	84212373	184	9733	-1.0518	0.85356	DNAAF1
ENSG00000269035	19	17547420	17571613	85	10187	-1.0521	0.85362	CTD-2521M24.10
ENSG00000142583	1	9095166	9148537	221	10173	-1.0528	0.85379	SLC2A5
ENSG00000087237	16	56995762	57017757	103	9549	-1.0528	0.85379	CETP
ENSG00000065665	10	12171636	12211960	151	10033	-1.053	0.85382	SEC61A2
ENSG00000145975	6	4049668	4087578	139	10100	-1.053	0.85383	FAM217A
ENSG00000168301	3	58477841	58488087	25	10070	-1.0533	0.85389	KCTD6
ENSG00000137261	6	24544332	24646383	440	9788	-1.0533	0.85391	KIAA0319
ENSG00000136842	9	100263462	100364030	285	10179	-1.0534	0.85392	TMOD1
ENSG00000100731	14	71374122	71582099	611	9728	-1.0536	0.85397	PCNX
ENSG00000144810	3	99357319	99518070	423	9808	-1.054	0.85406	COL8A1
ENSG00000149196	11	86013253	86056969	205	9774	-1.0549	0.85427	C11orf73
ENSG00000152953	4	5053169	5502725	2016	9857	-1.0553	0.85436	STK32B
ENSG00000270617	7	43906157	43946188	113	10087	-1.0558	0.85448	URGCP-MRPS24
ENSG00000259009	19	48337701	48364769	183	10234	-1.0559	0.85449	TPRX2P
ENSG00000141376	17	58754814	59470199	850	10174	-1.0562	0.85455	BCAS3
ENSG00000184731	2	38814	46870	12	10030	-1.0564	0.85462	FAM110C
ENSG00000197110	19	39734246	39735646	3	10280	-1.0571	0.85477	IFNL3
ENSG00000214414	11	89443467	89451040	19	9499	-1.0575	0.85486	TRIM77
ENSG00000137054	9	37485932	37503694	127	10078	-1.0577	0.8549	POLR1E
ENSG00000140104	14	105452112	105476819	85	9665	-1.0578	0.85493	C14orf79
ENSG00000136830	9	130267618	130341268	266	10052	-1.058	0.85497	FAM129B
ENSG00000137225	6	44126548	44152139	102	9949	-1.0583	0.85504	CAPN11
ENSG00000183283	12	51632076	51665146	83	9929	-1.0592	0.85524	DAZAP2
ENSG00000115648	2	238394071	238463961	367	10039	-1.0595	0.8553	MLPH
ENSG00000135248	7	128349115	128371797	114	10172	-1.0604	0.85551	FAM71F1
ENSG00000109685	4	1873151	1983934	36	9073	-1.0605	0.85553	WHSC1
ENSG00000049239	1	9294834	9331396	110	9982	-1.0605	0.85555	H6PD
ENSG00000131044	20	30458505	30532764	175	9976	-1.0607	0.85559	TTLL9
ENSG00000108592	17	61896793	61907372	23	9050	-1.0609	0.85564	FTSJ3
ENSG00000111247	12	4647950	4669214	36	10034	-1.0611	0.85567	RAD51AP1
ENSG00000100906	14	35870717	35873955	17	9689	-1.0613	0.85571	NFKBIA
ENSG00000078795	5	137223657	137278436	107	9904	-1.0613	0.85573	PKD2L2
ENSG00000170275	3	33155471	33189265	86	10012	-1.0616	0.85578	CRTAP
ENSG00000031003	5	137273649	137387650	290	9880	-1.0623	0.85596	FAM13B
ENSG00000013306	17	42396993	42402238	20	9958	-1.0627	0.85603	SLC25A39
ENSG00000196757	19	12035883	12061588	80	10018	-1.0629	0.8561	ZNF700
ENSG00000113532	5	100142639	100238970	231	9905	-1.0632	0.85615	ST8SIA4
ENSG00000079335	1	100810584	100985833	288	9291	-1.0634	0.85621	CDC14A
ENSG00000213920	14	24683143	24685276	5	8628	-1.0638	0.85628	MDP1
ENSG00000107338	9	37919131	38069210	467	9319	-1.0638	0.85629	SHB
ENSG00000188672	1	25688740	25756683	90	9936	-1.0644	0.85643	RHCE
ENSG00000196470	16	48390275	48482313	150	9708	-1.0645	0.85644	SIAH1
ENSG00000084734	2	27719709	27746554	53	9661	-1.0649	0.85654	GCKR
ENSG00000087191	17	61904512	61909379	10	10094	-1.065	0.85656	PSMC5
ENSG00000103319	16	22217603	22298554	165	10098	-1.0652	0.85661	EEF2K
ENSG00000100625	14	61176246	61191066	24	8205	-1.0653	0.85663	SIX4
ENSG00000168995	19	51645556	51656783	7	10280	-1.0656	0.8567	SIGLEC7
ENSG00000180509	21	35818988	35884573	228	9970	-1.0656	0.8567	KCNE1
ENSG00000168175	14	55518349	55536910	28	10060	-1.0657	0.85672	MAPK1IP1L
ENSG00000136160	13	78469616	78493903	58	9468	-1.0658	0.85674	EDNRB
ENSG00000187608	1	948803	949920	1	10280	-1.0661	0.8568	ISG15
ENSG00000036448	8	1993155	2113475	1076	10105	-1.0661	0.85682	MYOM2
ENSG00000104343	8	74692332	74791145	139	9955	-1.0665	0.8569	UBE2W
ENSG00000179058	9	132374504	132383055	31	10202	-1.0667	0.85695	C9orf50
ENSG00000258053	12	71441182	71512027	216	9980	-1.0667	0.85695	CTD-2021H9.3
ENSG00000197498	6	111303218	111349466	316	10104	-1.0671	0.85705	RPF2
ENSG00000148848	10	127700950	128077024	1458	10027	-1.0675	0.85713	ADAM12
ENSG00000085276	3	168801287	169381406	1859	9968	-1.0676	0.85716	MECOM
ENSG00000165934	14	92588281	92630755	145	9379	-1.0681	0.85726	CPSF2
ENSG00000178591	20	67891	77735	7	10280	-1.0685	0.85736	DEFB125
ENSG00000151893	10	120433679	120514761	253	9937	-1.0688	0.85742	CACUL1
ENSG00000149346	20	10415951	10617477	674	10103	-1.0689	0.85745	SLX4IP
ENSG00000186260	16	14165178	14360630	417	10251	-1.0692	0.85751	MKL2
ENSG00000164961	8	126036502	126104082	299	9898	-1.0694	0.85755	KIAA0196
ENSG00000106853	9	114312002	114362135	216	10080	-1.0696	0.8576	PTGR1
ENSG00000110169	11	6452279	6463847	14	10280	-1.0702	0.85773	HPX
ENSG00000206047	8	6835171	6837602	2	10280	-1.0703	0.85775	DEFA1
ENSG00000139648	12	52937693	52946931	49	9739	-1.0707	0.85786	KRT71
ENSG00000205362	16	56672578	56673999	8	10280	-1.0711	0.85794	MT1A
ENSG00000081148	3	100941390	101039404	205	9889	-1.0717	0.85808	IMPG2
ENSG00000178935	19	58315209	58326281	32	9875	-1.0717	0.85808	ZNF552
ENSG00000158486	16	20944433	21170762	710	10059	-1.0718	0.85809	DNAH3
ENSG00000166118	11	133710526	133715433	23	9922	-1.0718	0.8581	SPATA19
ENSG00000123612	2	158383279	158485517	124	10042	-1.072	0.85813	ACVR1C
ENSG00000151552	4	17461884	17513857	285	10100	-1.0723	0.8582	QDPR
ENSG00000186143	2	27359723	27362278	6	10280	-1.0724	0.85824	C2orf53
ENSG00000078900	1	3569084	3652765	130	10185	-1.0727	0.85829	TP73
ENSG00000011143	17	56282803	56296966	22	9758	-1.0727	0.85829	MKS1
ENSG00000111405	12	48103517	48119350	47	10222	-1.0735	0.85848	ENDOU
ENSG00000139370	12	129277739	129308528	130	10207	-1.0738	0.85855	SLC15A4
ENSG00000165140	9	97365415	97402531	155	10029	-1.0739	0.85856	FBP1
ENSG00000177291	10	35894338	35897863	13	9524	-1.074	0.85858	GJD4
ENSG00000122678	7	44111846	44122139	24	10047	-1.0746	0.85873	POLM
ENSG00000240542	17	39344697	39346891	6	9950	-1.0747	0.85875	KRTAP9-1
ENSG00000111665	12	6953957	6961230	8	9328	-1.0748	0.85878	CDCA3
ENSG00000189227	15	67813406	67819628	11	10280	-1.075	0.85881	C15orf61
ENSG00000224420	19	50191921	50193832	2	9171	-1.0752	0.85885	ADM5
ENSG00000182704	11	76493295	76509198	46	10280	-1.0753	0.85888	TSKU
ENSG00000142347	19	8585674	8642461	50	9346	-1.0759	0.85901	MYO1F
ENSG00000186924	21	31973414	31973612	2	10280	-1.076	0.85903	KRTAP22-1
ENSG00000205209	19	35084234	35166604	426	10094	-1.076	0.85904	SCGB2B2
ENSG00000205089	5	132083137	132089856	6	10280	-1.077	0.85925	CCNI2
ENSG00000184454	1	24882602	24935819	272	10234	-1.0774	0.85935	NCMAP
ENSG00000164619	7	33944523	34195484	519	9980	-1.0775	0.85938	BMPER
ENSG00000136286	7	45002261	45018697	44	10257	-1.0776	0.85938	MYO1G
ENSG00000169509	1	152486978	152488486	5	10280	-1.0779	0.85946	CRCT1
ENSG00000148803	10	135168658	135171529	8	10280	-1.0783	0.85955	FUOM
ENSG00000161677	19	51009255	51014610	15	9893	-1.0785	0.8596	JOSD2
ENSG00000196954	11	104813593	104840163	67	9912	-1.0787	0.85963	CASP4
ENSG00000149016	11	62342517	62359649	20	7673	-1.0787	0.85964	TUT1
ENSG00000240682	3	128846258	128880136	40	8905	-1.0788	0.85967	ISY1
ENSG00000120341	1	177893091	177953438	252	10028	-1.079	0.8597	SEC16B
ENSG00000106526	7	149941005	150020814	54	10280	-1.0799	0.85991	ACTR3C
ENSG00000179071	11	85394893	85397320	7	8163	-1.0799	0.85991	CCDC89
ENSG00000188324	12	55688072	55689016	2	10280	-1.0802	0.85998	OR6C6
ENSG00000173193	3	122399465	122449687	188	10170	-1.0805	0.86005	PARP14
ENSG00000111412	12	117153593	117175875	72	10075	-1.0806	0.86006	C12orf49
ENSG00000077454	7	100169855	100183776	36	9845	-1.0807	0.86008	LRCH4
ENSG00000155660	7	148700154	148725733	78	9705	-1.081	0.86014	PDIA4
ENSG00000113658	5	135468534	135524435	158	10116	-1.0815	0.86025	SMAD5
ENSG00000112576	6	41902671	42018095	413	9986	-1.0816	0.86028	CCND3
ENSG00000138698	4	99182535	99365012	453	9151	-1.0819	0.86036	RAP1GDS1
ENSG00000160539	9	134165081	134184649	48	10280	-1.0821	0.86039	PPAPDC3
ENSG00000068137	17	40819932	40829048	10	8662	-1.0827	0.86053	PLEKHH3
ENSG00000228835	18	30349758	30354376	7	10280	-1.0832	0.86063	AC012123.1
ENSG00000108797	17	40834631	40851832	29	9617	-1.0834	0.86068	CNTNAP1
ENSG00000183791	18	44554573	44556449	1	10280	-1.0835	0.8607	TCEB3C
ENSG00000169612	15	83654959	83659809	8	9629	-1.0839	0.86079	FAM103A1
ENSG00000170689	17	46698518	46703839	17	9777	-1.0839	0.8608	HOXB9
ENSG00000177627	12	48876286	48890295	71	10280	-1.0843	0.86089	C12orf54
ENSG00000163394	4	26483022	26492084	28	9904	-1.0845	0.86092	CCKAR
ENSG00000139767	12	119419300	119600856	767	10096	-1.0846	0.86096	SRRM4
ENSG00000131470	17	40724333	40729849	9	9305	-1.0848	0.86099	PSMC3IP
ENSG00000126217	13	113548692	113754053	808	10045	-1.0849	0.86101	MCF2L
ENSG00000111713	12	21689123	21757781	287	10038	-1.085	0.86104	GYS2
ENSG00000141622	18	43906772	44043103	308	9602	-1.0852	0.86109	RNF165
ENSG00000140691	16	31469401	31478487	16	8953	-1.0853	0.86111	ARMC5
ENSG00000140557	15	92937058	93011958	198	10099	-1.0856	0.86117	ST8SIA2
ENSG00000077522	1	236849754	236927931	301	9954	-1.0858	0.86121	ACTN2
ENSG00000188322	16	28303840	28335170	55	9064	-1.0861	0.86128	SBK1
ENSG00000173868	17	47300724	47308128	22	10074	-1.0864	0.86135	PHOSPHO1
ENSG00000119574	19	59024897	59050278	33	10098	-1.0867	0.86141	ZBTB45
ENSG00000128655	2	178487980	178973066	2091	9867	-1.0869	0.86146	PDE11A
ENSG00000185298	17	79633394	79640934	45	10103	-1.0872	0.86153	CCDC137
ENSG00000152689	2	33661391	33789817	342	10174	-1.0877	0.86163	RASGRP3
ENSG00000124491	6	6144318	6321246	547	10192	-1.088	0.86171	F13A1
ENSG00000099246	10	27793197	27831143	69	9709	-1.0882	0.86175	RAB18
ENSG00000143811	1	226107578	226111978	8	10280	-1.0886	0.86183	PYCR2
ENSG00000197775	14	24407940	24409196	7	9721	-1.089	0.86192	DHRS4-AS1
ENSG00000268332	1	6100630	6101399	2	10009	-1.0891	0.86195	AL035406.1
ENSG00000170088	4	165995574	166129701	528	9884	-1.0892	0.86197	TMEM192
ENSG00000271741	1	35447134	35497342	90	9930	-1.0894	0.86201	RP11-244H3.4
ENSG00000216560	4	3578596	3592438	6	10280	-1.0895	0.86202	LINC00955
ENSG00000177483	2	238707032	238751451	96	10274	-1.0896	0.86206	RBM44
ENSG00000169031	2	228029281	228179508	846	10193	-1.0899	0.86213	COL4A3
ENSG00000165476	10	65281123	65384883	291	9804	-1.0911	0.86239	REEP3
ENSG00000269514	12	48592170	48595814	34	9409	-1.0914	0.86244	DKFZP779L1853
ENSG00000181826	4	37592422	37687998	342	10165	-1.0916	0.86248	RELL1
ENSG00000115204	2	27532360	27548547	22	8395	-1.0916	0.86249	MPV17
ENSG00000088756	18	6729717	6915715	480	9776	-1.0916	0.86249	ARHGAP28
ENSG00000122026	13	27825446	27830828	20	7848	-1.0918	0.86253	RPL21
ENSG00000154065	18	21178890	21242849	99	9681	-1.0919	0.86256	ANKRD29
ENSG00000172716	17	33677324	33700720	69	9823	-1.092	0.86258	SLFN11
ENSG00000108953	17	1247566	1303672	252	9939	-1.0923	0.86264	YWHAE
ENSG00000215472	18	47008051	47017956	37	10280	-1.0923	0.86266	RPL17-C18orf32
ENSG00000159216	21	36160098	37376965	3736	10006	-1.0928	0.86277	RUNX1
ENSG00000187545	1	12952727	12958101	4	5856	-1.0933	0.86286	PRAMEF10
ENSG00000128578	7	129074274	129128240	141	9455	-1.0933	0.86287	STRIP2
ENSG00000052749	10	99116115	99161127	219	9987	-1.0934	0.86289	RRP12
ENSG00000268024	17	32581900	32582306	1	10280	-1.0934	0.8629	AC005549.3
ENSG00000128228	22	21996550	21998587	6	9955	-1.0944	0.86311	SDF2L1
ENSG00000182348	7	88388682	88966346	2359	10032	-1.0948	0.8632	ZNF804B
ENSG00000131059	20	31805116	31815564	14	8587	-1.0949	0.86322	BPIFA3
ENSG00000117122	1	17300997	17307330	19	9998	-1.0956	0.86338	MFAP2
ENSG00000108641	17	19240867	19281495	65	7521	-1.0958	0.86341	B9D1
ENSG00000238244	15	90890819	90892669	14	9620	-1.0958	0.86342	GABARAPL3
ENSG00000217455	7	3179868	3214287	260	10126	-1.0959	0.86343	AC091801.1
ENSG00000198723	19	7557862	7573336	53	10077	-1.0966	0.86359	C19orf45
ENSG00000136758	10	27399383	27444195	194	10068	-1.0969	0.86366	YME1L1
ENSG00000213799	19	53837002	53858122	77	10200	-1.0982	0.86394	ZNF845
ENSG00000088836	20	3208063	3219836	50	10130	-1.0982	0.86395	SLC4A11
ENSG00000143248	1	163080911	163291577	919	10113	-1.0991	0.86414	RGS5
ENSG00000183971	16	2059927	2070756	31	10280	-1.0991	0.86414	NPW
ENSG00000096872	9	26947037	27062928	355	9818	-1.0993	0.86419	IFT74
ENSG00000169087	3	122458846	122512671	240	10061	-1.0995	0.86423	HSPBAP1
ENSG00000145309	4	71200683	71202833	7	10280	-1.0996	0.86426	CABS1
ENSG00000255181	8	144788864	144790279	1	10280	-1.0998	0.8643	CCDC166
ENSG00000257446	19	12154620	12167127	25	9667	-1.1	0.86434	ZNF878
ENSG00000184811	17	1182957	1204281	121	10135	-1.1004	0.86442	TUSC5
ENSG00000141504	17	7529552	7531194	3	10280	-1.1005	0.86444	SAT2
ENSG00000198162	1	117910071	118071494	494	10096	-1.1009	0.86453	MAN1A2
ENSG00000197081	6	160390131	160534539	430	9604	-1.101	0.86455	IGF2R
ENSG00000106105	7	30634297	30673649	99	8579	-1.1015	0.86465	GARS
ENSG00000140943	16	84087368	84150511	331	9701	-1.1016	0.86469	MBTPS1
ENSG00000171495	5	40998119	41071444	371	10041	-1.1031	0.86501	MROH2B
ENSG00000147434	8	42607763	42651535	114	10124	-1.1031	0.86501	CHRNA6
ENSG00000129048	3	132316081	132337811	49	9014	-1.1032	0.86503	ACKR4
ENSG00000131686	1	9005926	9035151	90	10141	-1.1033	0.86506	CA6
ENSG00000159961	17	3323862	3324827	5	8392	-1.1035	0.8651	OR3A3
ENSG00000228144	12	66517697	66563765	104	10069	-1.1038	0.86515	TMBIM4
ENSG00000155957	12	66517709	66563852	104	10069	-1.1038	0.86515	TMBIM4
ENSG00000152683	2	32390933	32449448	173	8672	-1.1039	0.86518	SLC30A6
ENSG00000214022	7	150065278	150071133	12	10280	-1.1041	0.86522	REPIN1
ENSG00000141867	19	15347647	15443356	106	9286	-1.1042	0.86525	BRD4
ENSG00000150510	13	51796503	51858377	187	10032	-1.1044	0.86529	FAM124A
ENSG00000166226	12	69979114	69995350	69	10004	-1.1049	0.8654	CCT2
ENSG00000127922	7	96110938	96339203	604	9811	-1.105	0.86541	SHFM1
ENSG00000129277	17	34430983	34433014	12	10280	-1.1052	0.86546	CCL4
ENSG00000135960	2	109510927	109605828	254	9931	-1.1055	0.86552	EDAR
ENSG00000112146	6	52916789	52965671	86	9318	-1.1058	0.86558	FBXO9
ENSG00000163867	1	35449523	35497569	84	9905	-1.1059	0.86562	ZMYM6
ENSG00000115355	2	55514978	55647057	518	10015	-1.1066	0.86576	CCDC88A
ENSG00000120156	9	27109139	27230173	748	10123	-1.1069	0.86583	TEK
ENSG00000125821	20	18568537	18744561	810	9098	-1.1072	0.8659	DTD1
ENSG00000229615	2	87089023	87092827	6	10280	-1.1073	0.86592	AC111200.1
ENSG00000105486	19	48618702	48673860	263	9604	-1.1074	0.86595	LIG1
ENSG00000065978	1	43148098	43168020	46	10078	-1.108	0.86606	YBX1
ENSG00000120820	12	104382762	104457961	269	9802	-1.1081	0.86609	GLT8D2
ENSG00000163104	4	95128762	95212443	208	10086	-1.1083	0.86613	SMARCAD1
ENSG00000187954	8	145674965	145691060	15	10280	-1.1085	0.86617	CYHR1
ENSG00000155849	7	36893961	37488852	1917	9957	-1.1085	0.86618	ELMO1
ENSG00000100796	14	91923955	91976898	178	10039	-1.1086	0.86621	SMEK1
ENSG00000183049	10	12391481	12877545	1902	9977	-1.1088	0.86624	CAMK1D
ENSG00000129691	8	37962760	38001594	30	8357	-1.1088	0.86625	ASH2L
ENSG00000175387	18	45357922	45457515	205	9915	-1.1088	0.86625	SMAD2
ENSG00000166900	11	59480929	59573354	309	8935	-1.1093	0.86635	STX3
ENSG00000120063	17	63006833	63052957	25	9819	-1.1101	0.86652	GNA13
ENSG00000101052	20	42219571	42275936	148	9940	-1.1108	0.86667	IFT52
ENSG00000156097	1	110082494	110091028	12	9412	-1.1109	0.8667	GPR61
ENSG00000171703	20	62681189	62703700	59	9854	-1.1111	0.86674	TCEA2
ENSG00000109272	4	74718906	74719872	6	9304	-1.112	0.86693	PF4V1
ENSG00000186063	1	222841355	222886552	88	9921	-1.1122	0.86697	AIDA
ENSG00000159377	1	151372010	151374420	2	10280	-1.113	0.86714	PSMB4
ENSG00000134072	3	9799026	9811676	17	9835	-1.1133	0.8672	CAMK1
ENSG00000138594	15	52121825	52239492	324	10086	-1.1135	0.86726	TMOD3
ENSG00000254440	6	138537129	138539627	11	10224	-1.1139	0.86734	PBOV1
ENSG00000187951	15	30916697	31065196	320	10013	-1.1139	0.86734	ARHGAP11B
ENSG00000171566	4	155456158	155471587	54	9785	-1.114	0.86737	PLRG1
ENSG00000163714	3	142683339	142779567	217	10172	-1.1143	0.86742	U2SURP
ENSG00000174953	3	153990335	154042286	112	10009	-1.1144	0.86745	DHX36
ENSG00000255346	15	69222864	69355083	201	9827	-1.1144	0.86746	NOX5
ENSG00000186472	7	82383329	82792246	1398	9951	-1.1147	0.86752	PCLO
ENSG00000125482	9	135251008	135282209	74	10197	-1.1148	0.86754	TTF1
ENSG00000173264	11	64037534	64056972	29	10199	-1.115	0.86757	GPR137
ENSG00000089685	17	76210267	76221717	75	10106	-1.115	0.86757	BIRC5
ENSG00000162775	1	110881128	110889299	14	9251	-1.1151	0.8676	RBM15
ENSG00000136367	14	23990066	24025401	35	10138	-1.1152	0.86762	ZFHX2
ENSG00000110931	12	121675497	121736111	186	10126	-1.116	0.86778	CAMKK2
ENSG00000173702	3	124624289	124672663	120	10130	-1.1161	0.8678	MUC13
ENSG00000144029	2	95752952	95815179	39	9583	-1.1163	0.86785	MRPS5
ENSG00000198874	7	66460160	66704501	1565	10189	-1.1163	0.86785	TYW1
ENSG00000162704	1	183592401	183604892	83	10158	-1.1165	0.86791	ARPC5
ENSG00000107937	10	1034338	1065876	114	9924	-1.1166	0.86792	GTPBP4
ENSG00000140995	16	90014333	90034468	102	9802	-1.1167	0.86794	DEF8
ENSG00000061455	5	122424816	122529960	465	10042	-1.117	0.86801	PRDM6
ENSG00000060688	1	31732417	31769662	125	9861	-1.1174	0.86809	SNRNP40
ENSG00000197471	16	29674300	29682187	15	9608	-1.1176	0.86812	SPN
ENSG00000269237	19	21587961	21674068	320	9758	-1.1188	0.8684	CTD-2561J22.3
ENSG00000074590	12	106457118	106533811	206	10139	-1.1189	0.86841	NUAK1
ENSG00000118965	2	20110021	20189892	205	9821	-1.1194	0.86852	WDR35
ENSG00000183484	14	105515728	105531782	24	9494	-1.1195	0.86854	GPR132
ENSG00000027697	6	137518621	137540586	22	9479	-1.1204	0.86872	IFNGR1
ENSG00000114654	3	128720472	128759585	57	9516	-1.1205	0.86875	EFCC1
ENSG00000126432	11	64085560	64089283	4	10280	-1.1209	0.86883	PRDX5
ENSG00000180318	12	85673885	85695562	43	9966	-1.1215	0.86897	ALX1
ENSG00000198826	15	32907345	32932150	42	10085	-1.1218	0.86903	ARHGAP11A
ENSG00000172831	16	66968347	66978999	17	9610	-1.1219	0.86905	CES2
ENSG00000267467	19	45445495	45452820	30	9929	-1.122	0.86906	APOC4
ENSG00000224916	19	45445495	45452822	30	9929	-1.122	0.86906	APOC4-APOC2
ENSG00000163864	3	139279022	139396859	324	9846	-1.1221	0.8691	NMNAT3
ENSG00000227051	14	96505661	96560417	222	10023	-1.1229	0.86926	C14orf132
ENSG00000128274	22	43088127	43117304	182	10201	-1.1232	0.86932	A4GALT
ENSG00000139496	13	25875662	25923938	48	9162	-1.1235	0.86939	NUPL1
ENSG00000174576	11	66188475	66194178	9	8218	-1.1239	0.86946	NPAS4
ENSG00000269755	19	12543917	12595630	259	10126	-1.1242	0.86954	CTD-3105H18.18
ENSG00000156136	4	71858255	71896631	61	9318	-1.1244	0.86958	DCK
ENSG00000087510	20	55204358	55214339	7	10280	-1.1245	0.86961	TFAP2C
ENSG00000137674	11	102447566	102496063	268	10040	-1.1248	0.86965	MMP20
ENSG00000153898	1	85391268	85462796	288	10211	-1.1248	0.86966	MCOLN2
ENSG00000132932	13	25946209	26599989	2174	9985	-1.1255	0.86982	ATP8A2
ENSG00000136490	17	61773262	61778532	9	9448	-1.1271	0.87014	LIMD2
ENSG00000067596	17	41561233	41621831	120	10090	-1.1272	0.87016	DHX8
ENSG00000178217	10	82297658	82406316	464	10161	-1.1272	0.87017	SH2D4B
ENSG00000104361	8	99202061	99306621	225	9832	-1.1275	0.87024	NIPAL2
ENSG00000163734	4	74902306	74904524	3	10280	-1.1279	0.87031	CXCL3
ENSG00000187994	19	39358470	39368919	25	10059	-1.1279	0.87032	RINL
ENSG00000182578	5	149432854	149492935	185	10084	-1.1285	0.87044	CSF1R
ENSG00000160593	11	118064455	118095809	98	9225	-1.1285	0.87045	AMICA1
ENSG00000269210	2	39186764	39187483	4	8859	-1.1286	0.87046	AC019171.1
ENSG00000178636	4	120113928	120133799	69	10115	-1.1292	0.8706	RP11-455G16.1
ENSG00000204175	10	46994087	47005643	1	189	-1.1292	0.8706	GPRIN2
ENSG00000233436	11	57510986	57519253	7	10103	-1.1293	0.87061	BTBD18
ENSG00000103404	16	23072727	23160591	240	9989	-1.1295	0.87066	USP31
ENSG00000063177	19	49118585	49122793	6	10280	-1.1299	0.87075	RPL18
ENSG00000197296	20	42931478	42939809	19	8111	-1.1301	0.87079	FITM2
ENSG00000168297	3	58318607	58411748	447	10249	-1.1302	0.8708	PXK
ENSG00000173992	11	66360292	66373490	17	9614	-1.1303	0.87083	CCS
ENSG00000187486	11	17407406	17410878	12	9260	-1.1315	0.87108	KCNJ11
ENSG00000006282	17	48620419	48633213	56	9641	-1.1322	0.87123	SPATA20
ENSG00000213563	8	145751117	145754516	2	10280	-1.1323	0.87124	C8orf82
ENSG00000197241	1	9063359	9086404	62	9862	-1.1324	0.87127	SLC2A7
ENSG00000124159	20	43922085	43937169	59	10280	-1.1325	0.87129	MATN4
ENSG00000164109	4	120976763	120988229	39	9540	-1.1329	0.87137	MAD2L1
ENSG00000151651	10	135075907	135090372	5	8399	-1.1329	0.87137	ADAM8
ENSG00000180855	19	12540521	12551926	117	10280	-1.1331	0.8714	ZNF443
ENSG00000177051	19	46213887	46234162	30	8920	-1.1331	0.87142	FBXO46
ENSG00000053371	1	19630459	19638640	25	9925	-1.1335	0.8715	AKR7A2
ENSG00000212928	14	57671888	57673291	6	9443	-1.1336	0.87152	AL391152.1
ENSG00000166930	11	60197062	60222687	129	10006	-1.1337	0.87154	MS4A5
ENSG00000163611	3	113161565	113234034	337	9973	-1.1339	0.87158	SPICE1
ENSG00000061918	4	156680144	156728743	58	10025	-1.1339	0.87159	GUCY1B3
ENSG00000133103	13	40229764	40365802	410	10107	-1.134	0.87161	COG6
ENSG00000013288	4	6576902	6625089	127	10243	-1.1341	0.87163	MAN2B2
ENSG00000154370	1	228581374	228594541	25	9923	-1.1347	0.87175	TRIM11
ENSG00000131188	5	176873446	176883283	17	10233	-1.1349	0.8718	PRR7
ENSG00000249319	7	65552756	65617228	214	10232	-1.1351	0.87183	AC068533.7
ENSG00000170962	11	103777914	104035107	1043	10011	-1.1352	0.87185	PDGFD
ENSG00000163098	19	53792856	53794875	8	10280	-1.1357	0.87197	BIRC8
ENSG00000107859	10	103989943	104001231	24	9212	-1.1365	0.87212	PITX3
ENSG00000105701	19	18642561	18654887	18	8694	-1.1376	0.87236	FKBP8
ENSG00000157077	1	52608046	52812358	356	9456	-1.1385	0.87255	ZFYVE9
ENSG00000116815	1	117057157	117113661	40	10068	-1.139	0.87264	CD58
ENSG00000132436	7	50511831	50518088	13	9535	-1.139	0.87264	FIGNL1
ENSG00000236609	7	6655248	6663921	33	9589	-1.1391	0.87266	ZNF853
ENSG00000196152	9	130186661	130207651	65	9862	-1.1392	0.8727	ZNF79
ENSG00000268310	17	76210462	76220740	68	10088	-1.1398	0.87281	AC087645.1
ENSG00000221933	7	143771275	143772288	4	10280	-1.1399	0.87284	OR2A25
ENSG00000124767	6	38643701	38670917	82	10139	-1.14	0.87285	GLO1
ENSG00000168502	18	8705659	8832776	420	9999	-1.14	0.87285	SOGA2
ENSG00000112486	6	167525295	167553184	92	9691	-1.1401	0.87287	CCR6
ENSG00000171163	1	249144205	249153343	11	9745	-1.1401	0.87288	ZNF692
ENSG00000162878	2	42275160	42285668	36	9999	-1.1405	0.87296	PKDCC
ENSG00000106524	7	16639401	16685442	144	10143	-1.1407	0.873	ANKMY2
ENSG00000100053	22	25595817	25603330	30	10215	-1.1409	0.87305	CRYBB3
ENSG00000162004	16	772582	776954	1	255	-1.1412	0.8731	CCDC78
ENSG00000143162	1	167498914	167523004	99	10179	-1.1414	0.87314	CREG1
ENSG00000126549	4	70861647	70868287	14	10280	-1.1418	0.87323	STATH
ENSG00000138162	10	123748689	124014060	1079	10162	-1.1425	0.87337	TACC2
ENSG00000180113	6	46655612	46672056	18	8093	-1.1429	0.87347	TDRD6
ENSG00000105894	7	136912088	137028611	353	9775	-1.1436	0.8736	PTN
ENSG00000104824	19	39327028	39342987	34	9598	-1.1437	0.87362	HNRNPL
ENSG00000266173	17	61780192	61819330	90	10217	-1.1438	0.87365	STRADA
ENSG00000196099	11	123676043	123677095	5	9858	-1.1439	0.87366	OR6M1
ENSG00000008128	1	1634169	1655766	78	10156	-1.1448	0.87385	CDK11A
ENSG00000183379	14	74872596	74892805	62	9908	-1.1448	0.87385	SYNDIG1L
ENSG00000254466	11	59244846	59245869	1	4781	-1.145	0.8739	OR4D10
ENSG00000145014	3	194308402	194354418	311	10191	-1.1452	0.87394	TMEM44
ENSG00000172331	7	134331560	134364565	138	10186	-1.1452	0.87394	BPGM
ENSG00000136167	13	46700055	46786006	192	10206	-1.1452	0.87394	LCP1
ENSG00000126001	20	34042985	34099804	110	9375	-1.1453	0.87396	CEP250
ENSG00000174374	7	74441226	74490064	1	6858	-1.1455	0.874	WBSCR16
ENSG00000006016	19	18683030	18718551	128	10007	-1.1455	0.874	CRLF1
ENSG00000256229	19	20278037	20311299	134	10012	-1.1456	0.87402	ZNF486
ENSG00000181472	6	151685252	151712683	66	9760	-1.1461	0.87413	ZBTB2
ENSG00000078246	12	2986389	3050306	255	10187	-1.1463	0.87417	TULP3
ENSG00000214188	7	116593953	116738860	170	9670	-1.1468	0.87427	ST7-OT4
ENSG00000241258	7	65579591	65619555	133	10244	-1.147	0.87431	CRCP
ENSG00000149089	11	34874641	34938046	361	10156	-1.1472	0.87435	APIP
ENSG00000005700	6	82879700	82957471	241	10064	-1.148	0.87451	IBTK
ENSG00000198796	18	56148479	56296189	633	10011	-1.1481	0.87453	ALPK2
ENSG00000181790	8	143530791	143626370	148	9825	-1.1483	0.87457	BAI1
ENSG00000111271	12	112123857	112194903	85	9988	-1.1485	0.87462	ACAD10
ENSG00000164659	7	86506222	86689015	480	10096	-1.1487	0.87465	KIAA1324L
ENSG00000139209	12	47158546	47226191	220	10025	-1.1487	0.87465	SLC38A4
ENSG00000160961	19	14800613	14844558	191	9820	-1.1487	0.87466	ZNF333
ENSG00000091317	3	32522804	32544900	61	9788	-1.1489	0.87471	CMTM6
ENSG00000110887	12	109252708	109294819	138	9290	-1.1492	0.87477	DAO
ENSG00000107362	9	74477368	74525847	90	3966	-1.1495	0.87484	ABHD17B
ENSG00000165171	7	73248920	73256865	22	9896	-1.1499	0.87491	WBSCR27
ENSG00000137075	9	36336393	36487545	293	9541	-1.1501	0.87495	RNF38
ENSG00000116147	1	175284330	175712906	1212	10034	-1.1502	0.87498	TNR
ENSG00000163220	1	153330330	153333503	1	10280	-1.1508	0.8751	S100A9
ENSG00000112237	6	99990256	100016849	100	10105	-1.1516	0.87525	CCNC
ENSG00000152409	5	78532012	78623038	225	9858	-1.1516	0.87526	JMY
ENSG00000162585	1	2115903	2144159	45	9988	-1.1525	0.87543	C1orf86
ENSG00000204703	6	29053985	29055090	3	9408	-1.1524	0.87543	OR2B3
ENSG00000114805	3	155093369	155462856	1260	9431	-1.1526	0.87545	PLCH1
ENSG00000198168	11	22835345	22851845	30	9817	-1.1529	0.87552	SVIP
ENSG00000109320	4	103422486	103538459	270	9518	-1.1532	0.87559	NFKB1
ENSG00000023228	2	206979541	207024327	151	9812	-1.1536	0.87566	NDUFS1
ENSG00000163435	1	201977073	201986316	21	10209	-1.1538	0.87571	ELF3
ENSG00000168283	10	22610140	22620413	2	4850	-1.1545	0.87585	BMI1
ENSG00000168610	17	40465342	40540586	176	10037	-1.1545	0.87586	STAT3
ENSG00000038219	4	13570362	13629347	116	9601	-1.155	0.87595	BOD1L1
ENSG00000152049	2	223916532	224063117	748	10080	-1.1553	0.87602	KCNE4
ENSG00000121454	1	180199421	180249380	194	10127	-1.1554	0.87604	LHX4
ENSG00000126243	19	36426260	36436669	15	9132	-1.1555	0.87606	LRFN3
ENSG00000171401	17	39657233	39661957	9	10158	-1.1565	0.87626	KRT13
ENSG00000268155	9	5077163	5084580	19	10280	-1.1568	0.87633	AL161450.1
ENSG00000141448	18	19749404	19782491	15	9725	-1.1571	0.87638	GATA6
ENSG00000214736	6	41755400	41757636	6	10213	-1.1571	0.87639	TOMM6
ENSG00000204193	9	113065801	113100127	135	10144	-1.1572	0.87641	TXNDC8
ENSG00000258315	17	6917814	6920844	8	10280	-1.158	0.87657	C17orf49
ENSG00000197747	1	151955391	151966866	21	10280	-1.1581	0.87658	S100A10
ENSG00000258708	14	37641093	37643016	5	8679	-1.1586	0.87668	SLC25A21-AS1
ENSG00000065609	6	84262599	84419410	381	9628	-1.1589	0.87675	SNAP91
ENSG00000137161	6	42896938	42907025	30	9697	-1.1597	0.87692	CNPY3
ENSG00000169393	19	48497908	48528410	150	10167	-1.1602	0.87701	ELSPBP1
ENSG00000148677	10	92671853	92681033	23	9398	-1.1605	0.87707	ANKRD1
ENSG00000221855	7	143174966	143175889	3	9271	-1.1605	0.87709	TAS2R41
ENSG00000171262	15	38746328	38779911	143	9246	-1.161	0.87719	FAM98B
ENSG00000101160	20	57570240	57582302	57	10125	-1.1613	0.87724	CTSZ
ENSG00000153060	16	10721358	10788802	422	10115	-1.1613	0.87725	TEKT5
ENSG00000255468	11	66115421	66132275	44	9510	-1.1624	0.87747	RP11-867G23.8
ENSG00000111536	12	68595131	68619601	78	10035	-1.1625	0.87748	IL26
ENSG00000175595	16	14014014	14046202	74	10105	-1.1625	0.87749	ERCC4
ENSG00000125788	20	123010	126392	8	9164	-1.1625	0.87749	DEFB126
ENSG00000180739	19	10623623	10628607	8	10255	-1.1627	0.87753	S1PR5
ENSG00000140416	15	63334831	63364114	113	10084	-1.1631	0.8776	TPM1
ENSG00000196456	7	150065879	150109558	105	10277	-1.1632	0.87763	ZNF775
ENSG00000160856	1	157644111	157670647	55	9934	-1.1634	0.87766	FCRL3
ENSG00000178773	16	89642176	89663654	100	10248	-1.1637	0.87773	CPNE7
ENSG00000220201	19	10415479	10420556	15	9684	-1.164	0.87779	ZGLP1
ENSG00000136021	12	100660918	100735502	137	9555	-1.1647	0.87792	SCYL2
ENSG00000105664	19	18893583	18902123	15	9618	-1.1648	0.87795	COMP
ENSG00000100191	22	32614465	32651328	135	10064	-1.1651	0.87801	SLC5A4
ENSG00000266086	17	56066399	56082614	28	10234	-1.1656	0.87811	RP11-159D12.5
ENSG00000166349	11	36532259	36614706	175	9980	-1.166	0.87819	RAG1
ENSG00000168395	2	242641450	242668893	64	10258	-1.1661	0.87822	ING5
ENSG00000145879	5	147691982	147695485	9	10280	-1.1663	0.87826	SPINK7
ENSG00000187123	2	150186499	150330662	327	9924	-1.1668	0.87835	LYPD6
ENSG00000145337	4	89442136	89444964	1	393	-1.167	0.8784	PYURF
ENSG00000255072	4	89442724	89442940	1	393	-1.167	0.8784	PIGY
ENSG00000266967	17	41102543	41116515	16	9102	-1.1673	0.87846	AARSD1
ENSG00000105141	19	15160195	15169104	43	9951	-1.1674	0.87847	CASP14
ENSG00000168918	2	233924677	234116549	638	9572	-1.1681	0.87862	INPP5D
ENSG00000133789	11	9685624	9774538	376	9758	-1.1684	0.87869	SWAP70
ENSG00000057935	2	42721709	42984087	737	9800	-1.1689	0.87879	MTA3
ENSG00000170293	3	32280171	32411817	433	10089	-1.1695	0.87891	CMTM8
ENSG00000184058	22	19744226	19771116	53	10280	-1.1698	0.87896	TBX1
ENSG00000130147	2	235860617	235964358	193	10274	-1.1699	0.87897	SH3BP4
ENSG00000159516	1	153122058	153123345	4	10280	-1.1699	0.87898	SPRR2G
ENSG00000240403	19	55361898	55378662	82	10280	-1.1705	0.87909	KIR3DL2
ENSG00000163155	1	151132224	151138424	15	4475	-1.1706	0.87913	LYSMD1
ENSG00000170381	7	82993222	83278326	1198	10104	-1.1709	0.87918	SEMA3E
ENSG00000141699	17	40731531	40762641	58	9975	-1.1715	0.8793	FAM134C
ENSG00000196526	4	7760441	7941653	1094	10025	-1.1716	0.87932	AFAP1
ENSG00000105755	19	44010871	44031396	73	10228	-1.1717	0.87934	ETHE1
ENSG00000132437	7	50526134	50633154	615	10096	-1.1721	0.87942	DDC
ENSG00000189143	7	73213872	73247014	72	10105	-1.1724	0.87947	CLDN4
ENSG00000196169	17	72322349	72351959	104	10120	-1.1725	0.87951	KIF19
ENSG00000182108	16	11022748	11036317	10	10280	-1.1732	0.87963	DEXI
ENSG00000146242	6	83072923	83080545	18	9692	-1.1737	0.87974	TPBG
ENSG00000106733	9	77675489	77703133	139	10147	-1.1741	0.87981	NMRK1
ENSG00000167383	19	44921685	44952766	155	10006	-1.1742	0.87983	ZNF229
ENSG00000085382	6	105175968	105307794	394	9960	-1.1747	0.87994	HACE1
ENSG00000158516	7	129906667	129929638	71	10063	-1.1751	0.88003	CPA2
ENSG00000184956	11	1012821	1036706	48	9579	-1.1757	0.88015	MUC6
ENSG00000221968	11	61640991	61659523	37	10280	-1.1759	0.88018	FADS3
ENSG00000166347	18	71920530	71959251	131	9798	-1.176	0.88019	CYB5A
ENSG00000042062	20	49202645	49308065	287	10200	-1.1761	0.88022	FAM65C
ENSG00000162460	1	16068917	16074477	20	9964	-1.1785	0.88069	TMEM82
ENSG00000179399	13	92050929	93519490	4547	9955	-1.1792	0.88084	GPC5
ENSG00000107798	10	90973326	91174314	610	9599	-1.1804	0.88108	LIPA
ENSG00000163520	3	13573824	13679922	382	10127	-1.1806	0.88111	FBLN2
ENSG00000164070	4	128702976	128761888	93	9882	-1.1808	0.88116	HSPA4L
ENSG00000141026	17	17380300	17396540	32	9973	-1.1808	0.88116	MED9
ENSG00000118655	1	114447763	114456708	19	9881	-1.1816	0.88131	DCLRE1B
ENSG00000182247	3	23244511	23633284	1517	10144	-1.1816	0.88132	UBE2E2
ENSG00000102452	13	101706130	102068843	1465	9948	-1.1828	0.88155	NALCN
ENSG00000267981	11	129936836	129944012	43	10280	-1.1834	0.88167	AP003041.2
ENSG00000173918	17	77018896	77045870	82	10133	-1.1835	0.88169	C1QTNF1
ENSG00000142408	19	54466294	54493469	69	10280	-1.1839	0.88178	CACNG8
ENSG00000152430	2	198591603	198651486	96	9407	-1.184	0.88179	BOLL
ENSG00000165916	11	47440320	47447993	19	10215	-1.1843	0.88185	PSMC3
ENSG00000099821	19	617223	633597	41	10038	-1.1846	0.88192	POLRMT
ENSG00000239305	2	86830516	86850989	60	10063	-1.1848	0.88195	RNF103
ENSG00000128829	15	40226347	40327797	364	10173	-1.185	0.882	EIF2AK4
ENSG00000022556	19	55464498	55512510	245	10098	-1.1855	0.88208	NLRP2
ENSG00000188340	1	158746472	158747425	2	10280	-1.1858	0.88214	OR6N2
ENSG00000167633	19	55235969	55378448	238	10255	-1.1858	0.88215	KIR3DL1
ENSG00000100227	22	42979727	43010968	65	10103	-1.1861	0.88221	POLDIP3
ENSG00000205085	7	128312342	128326929	74	10128	-1.1874	0.88246	FAM71F2
ENSG00000114115	3	139236276	139258671	64	10115	-1.1878	0.88254	RBP1
ENSG00000127366	7	141490017	141491166	2	10280	-1.1878	0.88254	TAS2R5
ENSG00000142731	4	128802016	128820350	27	9911	-1.1879	0.88256	PLK4
ENSG00000168661	19	35417807	35436074	87	9508	-1.1885	0.88268	ZNF30
ENSG00000109762	4	186125391	186291339	584	9954	-1.1887	0.88273	SNX25
ENSG00000260007	15	68486139	68522056	101	8202	-1.1888	0.88275	RP11-315D16.2
ENSG00000117595	1	209959036	209979465	67	10078	-1.189	0.88277	IRF6
ENSG00000114796	3	183353356	183402265	238	10090	-1.1892	0.88282	KLHL24
ENSG00000204979	11	60282886	60310194	79	10058	-1.1897	0.88292	MS4A13
ENSG00000196961	19	50270225	50310370	127	9482	-1.1899	0.88296	AP2A1
ENSG00000198851	11	118175260	118186890	32	9881	-1.1904	0.88305	CD3E
ENSG00000157020	3	10334815	10362862	122	9494	-1.1905	0.88308	SEC13
ENSG00000171148	3	9821544	9834695	31	10280	-1.1916	0.88329	TADA3
ENSG00000172086	2	88326724	88355248	56	10220	-1.1919	0.88336	KRCC1
ENSG00000164114	4	156263810	156298122	150	9090	-1.1921	0.88339	MAP9
ENSG00000121903	1	33938246	33962107	58	9832	-1.1922	0.88341	ZSCAN20
ENSG00000186487	2	1792885	2335032	1745	9994	-1.1923	0.88344	MYT1L
ENSG00000109756	4	160025330	160281321	583	9822	-1.1924	0.88344	RAPGEF2
ENSG00000171596	2	232387871	232395206	36	10159	-1.1932	0.8836	NMUR1
ENSG00000141371	17	58469790	58508782	54	10231	-1.1935	0.88366	C17orf64
ENSG00000167034	8	23536206	23540440	11	9086	-1.194	0.88376	NKX3-1
ENSG00000137251	6	54172657	54254950	266	9991	-1.1944	0.88384	TINAG
ENSG00000178607	17	62116502	62208179	118	9978	-1.1945	0.88387	ERN1
ENSG00000197016	19	57078880	57100279	74	10190	-1.1948	0.88392	ZNF470
ENSG00000076662	19	10444452	10450499	29	10039	-1.1951	0.88398	ICAM3
ENSG00000088386	13	99336055	99404908	239	10080	-1.1956	0.88408	SLC15A1
ENSG00000168907	15	42433332	42448839	53	9671	-1.1958	0.88411	PLA2G4F
ENSG00000146374	6	127439749	127518910	156	10167	-1.1959	0.88413	RSPO3
ENSG00000121073	17	47778305	47786376	13	8879	-1.1966	0.88427	SLC35B1
ENSG00000165799	14	21510385	21512393	2	10280	-1.1968	0.8843	RNASE7
ENSG00000125695	17	61780205	61829457	119	9975	-1.1968	0.88431	RP11-51F16.8
ENSG00000186777	4	264464	299110	136	9804	-1.1971	0.88437	ZNF732
ENSG00000133398	5	6371994	6378707	20	9428	-1.1971	0.88438	MED10
ENSG00000166398	19	34745442	34846491	281	10054	-1.1974	0.88442	KIAA0355
ENSG00000153283	3	111011566	111384597	1223	9807	-1.1975	0.88444	CD96
ENSG00000151093	3	25824408	25836025	13	10256	-1.1979	0.88452	OXSM
ENSG00000124762	6	36644305	36655116	42	10231	-1.1983	0.8846	CDKN1A
ENSG00000129437	19	51580752	51587502	31	9861	-1.1983	0.8846	KLK14
ENSG00000073584	17	38781214	38804760	34	9908	-1.1983	0.88461	SMARCE1
ENSG00000184434	9	26993134	27005691	38	9977	-1.1988	0.88469	LRRC19
ENSG00000197380	19	47150869	47164395	19	9650	-1.1989	0.88472	DACT3
ENSG00000077514	11	74204896	74380162	675	10096	-1.1995	0.88483	POLD3
ENSG00000152137	12	119616447	119658936	116	10087	-1.2001	0.88494	HSPB8
ENSG00000144857	3	112929850	113006303	264	9985	-1.2016	0.88523	BOC
ENSG00000076356	1	208195587	208417665	664	9850	-1.2016	0.88524	PLXNA2
ENSG00000092621	1	120202421	120286838	213	9870	-1.2018	0.88528	PHGDH
ENSG00000261086	15	83209620	83231124	53	9272	-1.2021	0.88533	RP11-379H8.1
ENSG00000178235	13	84451344	84456528	7	10094	-1.2021	0.88535	SLITRK1
ENSG00000065833	6	83920108	84140797	577	9889	-1.2025	0.88542	ME1
ENSG00000138755	4	76922428	76928641	11	10092	-1.2026	0.88543	CXCL9
ENSG00000160229	19	20959110	20991922	334	10132	-1.2027	0.88545	ZNF66
ENSG00000124571	6	43490072	43543812	100	9788	-1.2029	0.88548	XPO5
ENSG00000157578	21	40777770	40817731	117	10136	-1.2042	0.88575	LCA5L
ENSG00000263155	15	57884139	57977562	421	7941	-1.2044	0.88579	MYZAP
ENSG00000169692	9	139567595	139581875	1	473	-1.2045	0.8858	AGPAT2
ENSG00000164587	5	149822753	149829319	31	10280	-1.2048	0.88585	RPS14
ENSG00000165915	11	47428683	47438047	22	10255	-1.2048	0.88585	SLC39A13
ENSG00000110077	11	59939081	59952139	32	9590	-1.2052	0.88594	MS4A6A
ENSG00000115718	2	128176003	128186822	31	9967	-1.2056	0.88601	PROC
ENSG00000111203	12	2921788	2968957	99	10084	-1.2063	0.88615	ITFG2
ENSG00000171471	12	116997186	117014425	72	10186	-1.2065	0.88618	MAP1LC3B2
ENSG00000215372	8	7213039	7243080	2	10280	-1.2071	0.8863	ZNF705G
ENSG00000180938	8	125985540	125991631	9	10280	-1.2075	0.88638	ZNF572
ENSG00000162069	16	3077683	3086927	27	10280	-1.2078	0.88643	CCDC64B
ENSG00000155719	16	21689835	21772050	131	10074	-1.208	0.88647	OTOA
ENSG00000262664	17	1945327	1946724	6	10280	-1.208	0.88647	OVCA2
ENSG00000035720	4	68424446	68473055	211	10197	-1.2081	0.88649	STAP1
ENSG00000101384	20	10618332	10654694	107	10111	-1.2082	0.88651	JAG1
ENSG00000133121	13	33677272	33924767	827	9977	-1.2082	0.88652	STARD13
ENSG00000151418	1	198492352	198510075	36	9736	-1.2086	0.8866	ATP6V1G3
ENSG00000163646	3	150643950	150690786	170	10029	-1.2089	0.88666	CLRN1
ENSG00000146006	5	138204612	138211057	7	10280	-1.2089	0.88666	LRRTM2
ENSG00000102796	13	52342129	52378293	80	10268	-1.2091	0.88668	DHRS12
ENSG00000049860	5	73935848	74018472	306	10191	-1.2096	0.88678	HEXB
ENSG00000104522	8	144694788	144700218	16	10199	-1.2096	0.88678	TSTA3
ENSG00000123374	12	56360553	56366568	8	9801	-1.2096	0.88678	CDK2
ENSG00000146416	6	143381633	143661441	599	9748	-1.2097	0.8868	AIG1
ENSG00000160883	5	176307870	176326333	41	8587	-1.2098	0.88682	HK3
ENSG00000268279	3	14176717	14189548	41	10105	-1.21	0.88685	RP11-434D12.1
ENSG00000101189	20	61427805	61431945	4	8898	-1.21	0.88687	MRGBP
ENSG00000167359	11	5461800	5462744	6	9962	-1.2101	0.88688	OR51I1
ENSG00000054803	20	54572496	54580528	6	10280	-1.2103	0.88692	CBLN4
ENSG00000177879	5	115177178	115249778	146	9980	-1.2107	0.887	AP3S1
ENSG00000258643	14	23776044	23794578	28	10006	-1.2112	0.88709	BCL2L2-PABPN1
ENSG00000268870	19	12502763	12551896	299	10198	-1.2115	0.88714	CTD-3105H18.16
ENSG00000101076	20	42984340	43061485	207	10077	-1.2117	0.88719	HNF4A
ENSG00000188051	19	17546318	17559376	47	10082	-1.212	0.88724	TMEM221
ENSG00000203785	1	153065611	153078660	43	9764	-1.2124	0.88732	SPRR2E
ENSG00000169299	4	37828255	37864558	207	10209	-1.2125	0.88733	PGM2
ENSG00000106565	7	150488373	150498448	44	10137	-1.2129	0.88742	TMEM176B
ENSG00000171557	4	155525286	155534119	5	8240	-1.213	0.88744	FGG
ENSG00000264194	17	10048831	10050277	7	10280	-1.213	0.88744	AC000003.2
ENSG00000163468	1	156278759	156337664	143	10100	-1.2132	0.88748	CCT3
ENSG00000136451	17	56048910	56065620	23	10260	-1.2135	0.88753	VEZF1
ENSG00000139668	13	52158644	52336171	240	9497	-1.2139	0.88761	WDFY2
ENSG00000255482	11	102337986	102369532	124	10244	-1.2141	0.88764	RP11-315O6.2
ENSG00000138002	2	27667238	27712656	90	9692	-1.2144	0.88771	IFT172
ENSG00000184566	11	33902189	33903338	5	10280	-1.2146	0.88775	AC132216.1
ENSG00000159256	21	37692487	37758446	226	10039	-1.2158	0.88796	MORC3
ENSG00000169248	4	76954835	76962568	59	9741	-1.2161	0.88803	CXCL11
ENSG00000134452	10	5931535	5979556	171	10153	-1.2162	0.88805	FBXO18
ENSG00000213337	2	97502348	97523832	25	9892	-1.2166	0.88813	ANKRD39
ENSG00000152492	3	191046866	191116459	355	10107	-1.2173	0.88826	CCDC50
ENSG00000213366	1	110210644	110252171	107	10171	-1.2174	0.88827	GSTM2
ENSG00000175093	3	140770244	140867453	193	10020	-1.2175	0.8883	SPSB4
ENSG00000116117	2	205410516	206484886	2919	9928	-1.2176	0.88832	PARD3B
ENSG00000205328	12	55794214	55795289	2	10280	-1.2177	0.88833	OR6C65
ENSG00000173124	10	96953957	96988685	132	10217	-1.2179	0.88837	C10orf129
ENSG00000187097	14	74424713	74486102	297	10087	-1.2184	0.88846	ENTPD5
ENSG00000133640	12	85430092	85657002	391	9674	-1.2191	0.8886	LRRIQ1
ENSG00000154007	1	76384558	76398116	61	10277	-1.2192	0.88862	ASB17
ENSG00000114942	2	207024309	207027652	6	7955	-1.2195	0.88867	EEF1B2
ENSG00000139180	12	4758261	4798454	145	10105	-1.2197	0.88871	NDUFA9
ENSG00000134627	11	94277006	94354587	220	9820	-1.22	0.88876	PIWIL4
ENSG00000163630	3	63213991	63602597	1517	9938	-1.2202	0.88881	SYNPR
ENSG00000120910	8	22298332	22398652	205	9980	-1.2203	0.88882	PPP3CC
ENSG00000221826	19	43225790	43244721	61	9121	-1.2207	0.8889	PSG3
ENSG00000108588	17	61822610	61853711	77	9991	-1.2209	0.88893	CCDC47
ENSG00000152193	13	79188426	79233314	110	10136	-1.221	0.88897	RNF219
ENSG00000171984	20	5731039	5844558	390	10251	-1.2211	0.88898	C20orf196
ENSG00000187416	7	103969104	104549001	2191	9872	-1.2215	0.88906	LHFPL3
ENSG00000178896	8	145133529	145135550	3	8839	-1.2218	0.8891	EXOSC4
ENSG00000182263	2	164449906	164592522	240	10097	-1.2219	0.88913	FIGN
ENSG00000092200	14	21756098	21819460	155	10146	-1.2229	0.88932	RPGRIP1
ENSG00000212670	1	54569968	54571750	4	10280	-1.2231	0.88935	AL161915.1
ENSG00000119411	9	116111821	116133513	133	10027	-1.2239	0.88951	BSPRY
ENSG00000115211	2	27587219	27593353	16	10237	-1.2242	0.88956	EIF2B4
ENSG00000091879	8	6357172	6420930	411	9884	-1.2244	0.88959	ANGPT2
ENSG00000140280	15	52015208	52043782	90	10165	-1.2246	0.88963	LYSMD2
ENSG00000167604	19	36378555	36393205	34	9100	-1.2245	0.88963	NFKBID
ENSG00000132692	1	156611182	156629324	26	10104	-1.2249	0.8897	BCAN
ENSG00000153132	4	141309609	141349122	109	10057	-1.2254	0.8898	CLGN
ENSG00000166261	11	123594885	123612383	69	10060	-1.2256	0.88982	ZNF202
ENSG00000150201	10	43867090	43871783	11	10221	-1.2261	0.88992	FXYD4
ENSG00000025796	6	108188960	108279393	166	10039	-1.2275	0.89018	SEC63
ENSG00000077616	11	89864683	89926062	322	10189	-1.2275	0.89019	NAALAD2
ENSG00000151338	14	37667118	38021566	733	9983	-1.2285	0.89037	MIPOL1
ENSG00000157193	1	53711217	53793742	173	9732	-1.2285	0.89038	LRP8
ENSG00000268126	5	147698550	147701891	10	10280	-1.2287	0.89042	AC091948.1
ENSG00000118418	6	79910962	79944406	80	10108	-1.2291	0.89047	HMGN3
ENSG00000197745	11	62063754	62066536	10	10280	-1.2291	0.89048	SCGB1D4
ENSG00000187151	11	101761405	101787253	74	10004	-1.2293	0.89053	ANGPTL5
ENSG00000160182	21	43782391	43786703	29	10012	-1.2293	0.89053	TFF1
ENSG00000170185	4	144106070	144144983	82	10262	-1.2297	0.89059	USP38
ENSG00000172738	6	37179956	37225931	63	9832	-1.2307	0.89078	TMEM217
ENSG00000205740	10	1017097	1034281	57	9620	-1.2309	0.89082	AL359878.1
ENSG00000197969	9	79792269	80036457	858	9286	-1.2311	0.89085	VPS13A
ENSG00000180425	11	114262165	114271139	29	10280	-1.2313	0.8909	C11orf71
ENSG00000196131	19	53761545	53765090	14	10280	-1.2314	0.89091	VN1R2
ENSG00000072401	10	60094735	60130513	76	9922	-1.2315	0.89093	UBE2D1
ENSG00000163710	3	142534764	142608045	226	10208	-1.2317	0.89097	PCOLCE2
ENSG00000014641	2	63815743	63834331	40	10070	-1.2319	0.89101	MDH1
ENSG00000268083	19	39308111	39330818	67	9942	-1.2321	0.89104	AC104534.3
ENSG00000115425	2	216861052	216947678	264	10111	-1.2323	0.89108	PECR
ENSG00000116688	1	12040238	12073571	98	10280	-1.2326	0.89114	MFN2
ENSG00000197157	7	127292234	127732661	798	9892	-1.2326	0.89114	SND1
ENSG00000141086	16	67961543	67966317	1	10280	-1.2329	0.8912	CTRL
ENSG00000270466	16	30389755	30393863	7	10280	-1.2336	0.89133	2020-09-01
ENSG00000018236	12	41086244	41466220	1456	9829	-1.2339	0.89138	CNTN1
ENSG00000118495	6	144261437	144385735	347	9891	-1.2346	0.89152	PLAGL1
ENSG00000177301	1	111136202	111174096	106	10009	-1.2347	0.89153	KCNA2
ENSG00000091490	4	25749055	25865382	256	10014	-1.2348	0.89155	SEL1L3
ENSG00000154889	18	11882621	11909222	64	10131	-1.2349	0.89156	MPPE1
ENSG00000020256	20	50668202	50820847	703	9937	-1.2359	0.89175	ZFP64
ENSG00000169020	4	666225	668127	5	9940	-1.2363	0.89182	ATP5I
ENSG00000253350	8	105602961	106431488	2605	9876	-1.2365	0.89186	RP11-127H5.1
ENSG00000109205	4	71062213	71070293	25	9908	-1.2367	0.89191	ODAM
ENSG00000176219	14	20691791	20692964	9	9462	-1.2381	0.89215	OR11H6
ENSG00000103994	15	42705021	42783321	168	8456	-1.2382	0.89217	ZNF106
ENSG00000138074	2	27422455	27435826	37	9279	-1.2387	0.89227	SLC5A6
ENSG00000155666	16	27214807	27233089	30	9776	-1.2393	0.89237	KDM8
ENSG00000100271	22	43435522	43485434	226	9958	-1.2393	0.89238	TTLL1
ENSG00000116574	1	228870824	228882416	48	9945	-1.2395	0.89242	RHOU
ENSG00000206384	3	130279178	130396999	204	9870	-1.2395	0.89242	COL6A6
ENSG00000170803	11	6806248	6807245	4	10280	-1.2403	0.89257	OR2AG1
ENSG00000108771	17	40253422	40264751	33	9981	-1.2405	0.89261	DHX58
ENSG00000267873	12	52709128	52709790	3	10280	-1.2407	0.89264	AC121757.1
ENSG00000159871	19	44300081	44331358	144	9767	-1.2408	0.89265	LYPD5
ENSG00000065029	6	35226686	35263762	104	9892	-1.2408	0.89266	ZNF76
ENSG00000036672	11	119225925	119252436	50	10126	-1.2408	0.89266	USP2
ENSG00000063176	19	49122548	49133974	18	10280	-1.2409	0.89268	SPHK2
ENSG00000154478	10	125425871	125454123	100	9093	-1.2411	0.89271	GPR26
ENSG00000165553	14	77731826	77737655	13	8949	-1.2413	0.89276	NGB
ENSG00000111875	6	119215384	119230332	53	9550	-1.2414	0.89277	ASF1A
ENSG00000175564	11	73711326	73720480	29	10280	-1.242	0.89288	UCP3
ENSG00000137996	1	100731763	100758325	71	9881	-1.2422	0.89292	RTCA
ENSG00000170011	3	39850405	40301812	1621	9781	-1.2423	0.89293	MYRIP
ENSG00000136802	9	131644391	131680318	68	10121	-1.2423	0.89294	LRRC8A
ENSG00000128165	22	50919985	50924869	2	9635	-1.2429	0.89305	ADM2
ENSG00000147804	8	145635126	145642279	11	9633	-1.2432	0.89311	SLC39A4
ENSG00000078549	7	31092076	31151089	93	10260	-1.244	0.89325	ADCYAP1R1
ENSG00000185670	11	62515791	62521660	11	8864	-1.2441	0.89327	ZBTB3
ENSG00000100300	22	43547520	43559248	42	9779	-1.2443	0.89331	TSPO
ENSG00000134864	13	101183810	101241782	97	10085	-1.2444	0.89332	GGACT
ENSG00000151458	4	125585207	125633887	103	9890	-1.2468	0.89376	ANKRD50
ENSG00000113712	5	148871760	148931007	111	9322	-1.2468	0.89376	CSNK1A1
ENSG00000253903	8	26943694	26944766	6	8845	-1.2471	0.89382	RP11-521M14.2
ENSG00000138109	10	96698415	96749147	221	9968	-1.2473	0.89385	CYP2C9
ENSG00000126351	17	38214543	38250120	57	9872	-1.2479	0.89397	THRA
ENSG00000149506	11	60635035	60643166	15	9814	-1.2481	0.894	ZP1
ENSG00000152219	11	30344598	30359774	48	9713	-1.2484	0.89407	ARL14EP
ENSG00000133812	11	9800214	10315754	2036	10021	-1.2485	0.89408	SBF2
ENSG00000044115	5	137946656	138270723	516	9783	-1.2497	0.8943	CTNNA1
ENSG00000130518	19	18367908	18385319	111	10101	-1.2498	0.89432	KIAA1683
ENSG00000110066	11	67922330	67981295	121	9676	-1.25	0.89434	SUV420H1
ENSG00000131469	17	41150290	41154976	8	10280	-1.25	0.89436	RPL27
ENSG00000213828	2	240083493	240084053	3	10280	-1.2502	0.89439	AC017028.1
ENSG00000173826	17	61600695	61626338	51	10054	-1.2511	0.89455	KCNH6
ENSG00000198816	19	7580178	7585912	11	10280	-1.2514	0.8946	ZNF358
ENSG00000188976	1	879584	894689	31	9372	-1.2514	0.89461	NOC2L
ENSG00000256294	19	44616334	44637027	38	10031	-1.2515	0.89462	ZNF225
ENSG00000203668	1	241792155	241799232	7	8904	-1.2517	0.89466	CHML
ENSG00000159784	7	143050493	143059863	4	10280	-1.2517	0.89466	FAM131B
ENSG00000181617	4	71091788	71100969	18	10280	-1.2518	0.89468	FDCSP
ENSG00000108242	10	96443251	96495947	171	10026	-1.2519	0.8947	CYP2C18
ENSG00000135362	11	36317838	36486754	640	10100	-1.252	0.89472	PRR5L
ENSG00000204278	17	76227391	76237068	32	10014	-1.2521	0.89473	TMEM235
ENSG00000111664	12	6949118	6956557	8	9355	-1.253	0.8949	GNB3
ENSG00000143375	1	151482986	151511168	42	9400	-1.2536	0.89501	CGN
ENSG00000149503	11	61891445	61920635	139	10171	-1.2538	0.89503	INCENP
ENSG00000112144	6	52866077	52926600	105	9042	-1.2538	0.89504	ICK
ENSG00000243566	7	76139745	76648340	1129	10100	-1.2544	0.89515	UPK3B
ENSG00000159210	17	47006678	47022479	69	10161	-1.2546	0.89519	SNF8
ENSG00000081377	9	99252523	99382112	116	9702	-1.2547	0.89521	CDC14B
ENSG00000145965	6	3982909	3984372	5	10280	-1.2553	0.89531	C6ORF50
ENSG00000186272	19	57922531	57933307	26	10254	-1.2553	0.89532	ZNF17
ENSG00000163848	3	124944405	125094198	353	10084	-1.2555	0.89534	ZNF148
ENSG00000182077	10	27687116	27703297	120	10174	-1.2561	0.89546	PTCHD3
ENSG00000258588	11	5617955	5665628	249	9970	-1.2565	0.89553	TRIM6-TRIM34
ENSG00000171560	4	155504278	155511918	12	9249	-1.2565	0.89554	FGA
ENSG00000163519	3	108541545	108573852	85	10034	-1.2574	0.89569	TRAT1
ENSG00000127526	19	16660642	16683193	37	10076	-1.2581	0.89583	SLC35E1
ENSG00000215306	14	23286463	23291750	13	10280	-1.259	0.89598	AL135998.1
ENSG00000136231	7	23349828	23510086	447	9770	-1.2591	0.89601	IGF2BP3
ENSG00000153201	2	109335937	109402267	138	9831	-1.2593	0.89604	RANBP2
ENSG00000148225	9	116075502	116102578	74	9873	-1.2596	0.8961	WDR31
ENSG00000099783	19	8509651	8553998	164	9558	-1.26	0.89616	HNRNPM
ENSG00000111877	6	119134605	119256327	453	9420	-1.2602	0.89621	MCM9
ENSG00000140199	15	34525460	34630261	470	9948	-1.2607	0.89629	SLC12A6
ENSG00000155016	4	108852525	108874613	83	9858	-1.2609	0.89632	CYP2U1
ENSG00000100490	14	50796310	50883179	282	9904	-1.2612	0.89638	CDKL1
ENSG00000169375	15	75661720	75748183	107	9943	-1.2612	0.89639	SIN3A
ENSG00000135114	12	121458095	121477045	59	9877	-1.2619	0.89651	OASL
ENSG00000269404	19	50922195	50934570	37	10185	-1.2619	0.89651	SPIB
ENSG00000128973	15	68499330	68549549	141	8125	-1.2621	0.89654	CLN6
ENSG00000156990	3	9879533	9886286	12	9883	-1.2627	0.89665	RPUSD3
ENSG00000101181	20	60758085	60778624	122	9899	-1.2629	0.89668	MTG2
ENSG00000165059	9	71627469	71629039	4	10280	-1.2629	0.89669	PRKACG
ENSG00000146674	7	45951949	45961473	25	9903	-1.263	0.8967	IGFBP3
ENSG00000013392	6	83903098	83908651	5	10280	-1.2633	0.89676	RWDD2A
ENSG00000125257	13	95672083	95953687	1256	10101	-1.2637	0.89683	ABCC4
ENSG00000244038	1	20978270	20988000	37	10137	-1.2641	0.8969	DDOST
ENSG00000205869	11	1605572	1606513	2	10280	-1.2643	0.89693	KRTAP5-1
ENSG00000163898	3	185224050	185270401	175	10184	-1.2644	0.89696	LIPH
ENSG00000222046	1	32674695	32681797	11	9350	-1.2655	0.89715	DCDC2B
ENSG00000147604	8	74202506	74208024	14	9741	-1.2655	0.89716	RPL7
ENSG00000183709	19	39759154	39760732	3	10280	-1.2655	0.89716	IFNL2
ENSG00000172459	11	56431138	56432163	3	9553	-1.2657	0.89719	OR5AR1
ENSG00000135919	2	224839829	224904036	245	9722	-1.2663	0.8973	SERPINE2
ENSG00000130477	19	17712137	17799401	164	10153	-1.2667	0.89737	UNC13A
ENSG00000141431	18	31158579	31331156	469	9597	-1.2675	0.89752	ASXL3
ENSG00000119953	10	112050488	112064709	34	10037	-1.2676	0.89753	SMNDC1
ENSG00000196705	19	21324827	21373034	104	10019	-1.2678	0.89757	ZNF431
ENSG00000214841	7	34685709	34699772	71	10189	-1.2683	0.89766	AC005493.1
ENSG00000170950	6	49753366	49755053	1	10280	-1.2691	0.8978	PGK2
ENSG00000021574	2	32288680	32382706	303	8871	-1.2694	0.89785	SPAST
ENSG00000128313	22	36113919	36125530	60	10243	-1.2698	0.89792	APOL5
ENSG00000135617	2	73455134	73460366	17	9946	-1.2699	0.89793	PRADC1
ENSG00000161939	17	6915954	6920839	11	10280	-1.27	0.89796	RNASEK-C17orf49
ENSG00000204178	1	25757388	25826700	107	10015	-1.2712	0.89817	TMEM57
ENSG00000170788	10	82095861	82116511	58	10164	-1.2714	0.8982	DYDC1
ENSG00000183496	15	82334119	82338482	3	9078	-1.2716	0.89825	MEX3B
ENSG00000122378	10	82167585	82192753	76	9983	-1.2718	0.89827	FAM213A
ENSG00000183542	12	10559983	10562356	9	10280	-1.2718	0.89827	KLRC4
ENSG00000168806	15	43619974	43622803	5	8285	-1.2719	0.8983	LCMT2
ENSG00000176406	8	104512976	105268322	2833	9993	-1.2732	0.89852	RIMS2
ENSG00000116824	1	117297007	117311850	33	9379	-1.2742	0.89871	CD2
ENSG00000116690	1	186265405	186283694	36	10083	-1.2745	0.89876	PRG4
ENSG00000182218	14	100111447	100146906	113	10277	-1.2747	0.89879	HHIPL1
ENSG00000197376	12	48901137	48923680	122	10053	-1.2759	0.89901	OR8S1
ENSG00000254536	10	135204338	135233999	117	9605	-1.2765	0.8991	RP11-108K14.8
ENSG00000117069	1	77333126	77531396	504	10009	-1.2767	0.89914	ST6GALNAC5
ENSG00000176788	5	17065707	17276943	718	9957	-1.2769	0.89918	BASP1
ENSG00000122585	7	24323782	24331484	40	9599	-1.2771	0.89921	NPY
ENSG00000021355	6	2832566	2842240	22	10280	-1.2772	0.89923	SERPINB1
ENSG00000187866	9	71394964	71398609	11	8936	-1.2774	0.89926	FAM122A
ENSG00000163632	3	63805038	63834312	47	8886	-1.2779	0.89936	C3orf49
ENSG00000196549	3	154741913	154901497	203	10073	-1.2782	0.89941	MME
ENSG00000116717	1	68150744	68154021	8	10280	-1.2785	0.89946	GADD45A
ENSG00000130643	10	135138927	135150475	7	10280	-1.2788	0.89952	CALY
ENSG00000147454	8	23386318	23432976	305	10090	-1.279	0.89956	SLC25A37
ENSG00000151693	2	9346894	9545812	395	10060	-1.2794	0.89962	ASAP2
ENSG00000171209	4	71108305	71117145	75	10280	-1.2795	0.89964	CSN3
ENSG00000187239	9	132649466	132805473	593	10046	-1.2796	0.89965	FNBP1
ENSG00000185028	5	191626	195468	8	10280	-1.2798	0.89969	LRRC14B
ENSG00000114127	3	142025449	142166904	230	9978	-1.2799	0.8997	XRN1
ENSG00000164252	5	76325076	76361059	91	9833	-1.2799	0.89971	AGGF1
ENSG00000133028	17	10583654	10601692	22	10280	-1.2801	0.89975	SCO1
ENSG00000055732	1	85483765	85514182	57	10133	-1.2807	0.89984	MCOLN3
ENSG00000144057	2	107418056	107503564	359	9532	-1.2809	0.89988	ST6GAL2
ENSG00000112584	6	170599791	170716153	331	10083	-1.2811	0.89991	FAM120B
ENSG00000081692	1	227918126	227923112	15	9501	-1.2818	0.90004	JMJD4
ENSG00000180438	3	13978756	14124311	380	9933	-1.282	0.90009	TPRXL
ENSG00000108786	17	40701232	40707231	26	9858	-1.2826	0.90018	HSD17B1
ENSG00000159199	17	46970127	46973233	8	10280	-1.2826	0.90018	ATP5G1
ENSG00000109163	4	68605046	68620078	57	10114	-1.2827	0.90021	GNRHR
ENSG00000029559	4	88720733	88733074	49	9394	-1.2833	0.90031	IBSP
ENSG00000185950	13	110406184	110438915	93	10071	-1.2833	0.90031	IRS2
ENSG00000171772	10	135367404	135382876	127	10280	-1.2838	0.90039	SYCE1
ENSG00000205329	12	55725485	55726420	1	10280	-1.2838	0.9004	OR6C3
ENSG00000267157	19	5784016	5785630	8	10280	-1.2843	0.90048	CTB-54O9.9
ENSG00000140694	16	14529558	14726585	345	9727	-1.2847	0.90055	PARN
ENSG00000085265	9	137801431	137809809	28	10155	-1.2849	0.90058	FCN1
ENSG00000110786	11	18749475	18814268	143	10147	-1.2853	0.90065	PTPN5
ENSG00000081087	6	108362613	108487058	221	10209	-1.2855	0.90068	OSTM1
ENSG00000205445	21	45970240	45971388	9	10280	-1.2856	0.90071	KRTAP10-2
ENSG00000197472	1	247108849	247171395	263	9944	-1.2864	0.90084	ZNF695
ENSG00000137757	11	104864962	104893895	93	10028	-1.287	0.90095	CASP5
ENSG00000135605	4	48137800	48271881	562	10065	-1.2871	0.90097	TEC
ENSG00000007312	17	62006100	62009714	15	9953	-1.2872	0.90098	CD79B
ENSG00000187801	1	40915774	40929390	53	10027	-1.2873	0.901	ZFP69B
ENSG00000203663	1	248201474	248202607	2	10280	-1.288	0.90113	OR2L2
ENSG00000269510	9	35042390	35042824	1	10280	-1.2884	0.9012	FLJ00273
ENSG00000103064	16	68298433	68335722	80	10021	-1.2898	0.90145	SLC7A6
ENSG00000108883	17	42927311	42977030	175	10126	-1.2906	0.90158	EFTUD2
ENSG00000157557	21	40177231	40196879	41	10114	-1.291	0.90164	ETS2
ENSG00000172137	16	71392616	71424341	114	9929	-1.2914	0.90171	CALB2
ENSG00000255804	14	23102673	23103716	10	10280	-1.2914	0.90172	OR6J1
ENSG00000166257	11	123499895	123525952	81	10042	-1.2915	0.90173	SCN3B
ENSG00000215009	12	7456880	7481320	51	9925	-1.2915	0.90174	ACSM4
ENSG00000111245	12	111348623	111358526	47	10121	-1.2921	0.90185	MYL2
ENSG00000176101	9	140083099	140084822	4	10280	-1.2924	0.90189	SSNA1
ENSG00000114026	3	9791628	9829903	66	10152	-1.2928	0.90196	OGG1
ENSG00000120526	8	110253148	110346614	267	9916	-1.2929	0.90197	NUDCD1
ENSG00000155265	10	99609996	99631337	29	10280	-1.294	0.90217	GOLGA7B
ENSG00000267885	1	33439268	33439642	1	10280	-1.2942	0.9022	FKSG48
ENSG00000203711	6	159290971	159331385	172	9749	-1.2943	0.90222	C6orf99
ENSG00000069482	11	68451247	68458643	12	10182	-1.2945	0.90225	GAL
ENSG00000154305	1	222791428	222841354	137	10032	-1.2945	0.90226	MIA3
ENSG00000156170	8	95907995	96128683	822	9758	-1.2946	0.90227	NDUFAF6
ENSG00000152580	3	151143172	151176497	113	8962	-1.2947	0.90229	IGSF10
ENSG00000132305	2	86371055	86422893	181	9999	-1.2948	0.9023	IMMT
ENSG00000114686	3	131181056	131221827	95	10021	-1.2949	0.90232	MRPL3
ENSG00000160285	21	47608055	47648738	149	10143	-1.295	0.90234	LSS
ENSG00000153234	2	157180944	157198860	24	9715	-1.2951	0.90236	NR4A2
ENSG00000186197	1	236511562	236648214	665	9661	-1.2957	0.90246	EDARADD
ENSG00000176490	19	2714565	2721416	14	9180	-1.2957	0.90246	DIRAS1
ENSG00000150347	10	63661059	63856703	549	9849	-1.296	0.90251	ARID5B
ENSG00000165204	9	125562370	125563395	3	10280	-1.2965	0.90259	OR1K1
ENSG00000203995	1	53308183	53360670	158	9584	-1.2966	0.90261	ZYG11A
ENSG00000225362	15	71402583	71407833	12	9492	-1.2966	0.90261	CT62
ENSG00000121390	13	20248896	20357142	227	10058	-1.2967	0.90263	PSPC1
ENSG00000166148	12	63539014	63544722	18	9110	-1.2968	0.90265	AVPR1A
ENSG00000168398	14	96671016	96710666	123	10211	-1.2969	0.90266	BDKRB2
ENSG00000178386	19	44555520	44572144	33	9313	-1.2975	0.90277	ZNF223
ENSG00000110328	11	11292423	11643552	1488	10111	-1.2977	0.9028	GALNT18
ENSG00000170276	11	111782966	111789574	12	7371	-1.2977	0.9028	HSPB2
ENSG00000174417	8	110098850	110131813	99	9946	-1.2979	0.90283	TRHR
ENSG00000268714	5	115358088	115394625	219	9675	-1.298	0.90285	CTD-2287O16.3
ENSG00000244291	7	156431057	156433348	5	10280	-1.2982	0.9029	C7orf13
ENSG00000104883	19	7541761	7562335	68	9695	-1.2983	0.9029	PEX11G
ENSG00000085999	1	46713360	46744145	42	9867	-1.2985	0.90294	RAD54L
ENSG00000163126	2	97490263	97523671	43	9993	-1.2991	0.90304	ANKRD23
ENSG00000187741	16	89803957	89883065	578	9312	-1.2991	0.90304	FANCA
ENSG00000148824	10	135207598	135234811	111	9593	-1.2992	0.90307	MTG1
ENSG00000133316	11	62599814	62609281	41	9810	-1.3005	0.90329	WDR74
ENSG00000171201	4	71235810	71255961	127	10153	-1.3006	0.90331	SMR3B
ENSG00000164816	8	6912831	6914256	4	10280	-1.3012	0.9034	DEFA5
ENSG00000204954	12	104343980	104359486	89	10157	-1.3013	0.90342	C12orf73
ENSG00000076053	11	114270752	114284925	38	10153	-1.3015	0.90346	RBM7
ENSG00000107371	9	37766975	37801434	105	9506	-1.3019	0.90353	EXOSC3
ENSG00000144681	3	36421836	36589499	743	10216	-1.3023	0.90359	STAC
ENSG00000171448	9	125677845	125693779	28	10128	-1.3023	0.90359	ZBTB26
ENSG00000002330	11	64037302	64052176	23	10280	-1.3023	0.9036	BAD
ENSG00000123144	19	12841454	12845589	1	10280	-1.3023	0.9036	C19orf43
ENSG00000182851	8	144295068	144299044	15	10280	-1.3025	0.90362	GPIHBP1
ENSG00000066455	14	93260576	93306308	195	10036	-1.3025	0.90363	GOLGA5
ENSG00000183207	19	49496705	49519252	55	10105	-1.3026	0.90364	RUVBL2
ENSG00000165609	10	12207324	12238143	72	10139	-1.303	0.90371	NUDT5
ENSG00000007062	4	15964699	16086001	467	9875	-1.3037	0.90383	PROM1
ENSG00000090376	12	66582659	66648402	93	9869	-1.3048	0.90403	IRAK3
ENSG00000162385	1	53692564	53704282	19	9761	-1.3054	0.90412	MAGOH
ENSG00000105135	19	15225795	15236596	35	9945	-1.3055	0.90415	ILVBL
ENSG00000135100	12	121416346	121440315	112	10108	-1.3057	0.90418	HNF1A
ENSG00000179820	19	54369477	54379691	1	3543	-1.3059	0.9042	MYADM
ENSG00000076242	3	37034823	37107380	205	8813	-1.306	0.90422	MLH1
ENSG00000198231	17	61850963	61896677	106	10038	-1.3061	0.90424	DDX42
ENSG00000166105	11	134144139	134189458	153	9897	-1.3061	0.90425	GLB1L3
ENSG00000163866	1	35178338	35325417	507	10125	-1.3068	0.90436	SMIM12
ENSG00000100441	14	24898492	24910540	63	10119	-1.3072	0.90443	KHNYN
ENSG00000005379	17	56378592	56406152	89	9940	-1.3073	0.90444	BZRAP1
ENSG00000183077	17	76183398	76203782	120	10151	-1.3074	0.90446	AFMID
ENSG00000170289	8	87566205	87755903	649	10035	-1.3075	0.90448	CNGB3
ENSG00000149212	11	94898704	94965705	86	10003	-1.3075	0.90448	SESN3
ENSG00000228567	19	53769929	53770972	1	10280	-1.3076	0.9045	VN1R4
ENSG00000170703	17	46839597	46894576	177	10014	-1.3079	0.90455	TTLL6
ENSG00000115419	2	191745553	191830278	135	9945	-1.3081	0.90458	GLS
ENSG00000134955	11	124932963	124959131	140	10021	-1.3081	0.90458	SLC37A2
ENSG00000176438	14	95883831	95942173	270	10127	-1.3088	0.90471	SYNE3
ENSG00000095906	16	1832902	1839192	27	9888	-1.3092	0.90476	NUBP2
ENSG00000185610	12	45408455	45444882	135	8940	-1.3097	0.90484	DBX2
ENSG00000174720	4	113558120	113578748	49	9711	-1.3097	0.90486	LARP7
ENSG00000092148	14	31569318	31677010	154	10084	-1.3099	0.90489	HECTD1
ENSG00000168772	4	105389469	105416058	53	8937	-1.31	0.9049	CXXC4
ENSG00000214941	17	15879874	15903031	62	10044	-1.3107	0.90503	ZSWIM7
ENSG00000139915	14	47308826	48144157	3002	9981	-1.3108	0.90504	MDGA2
ENSG00000151715	11	129685714	129729898	176	10102	-1.3112	0.9051	TMEM45B
ENSG00000153443	16	4658884	4665028	14	10037	-1.3113	0.90513	UBALD1
ENSG00000181562	14	21214051	21216539	18	9214	-1.3116	0.90516	EDDM3A
ENSG00000196689	17	3468738	3500392	148	10270	-1.3116	0.90518	TRPV1
ENSG00000108064	10	60144782	60158981	38	9476	-1.3118	0.90521	TFAM
ENSG00000163684	3	58291974	58310422	87	9923	-1.3125	0.90532	RPP14
ENSG00000158019	2	28112808	28561768	1201	9663	-1.3135	0.90548	BRE
ENSG00000154945	17	48770551	48785285	33	9818	-1.3134	0.90548	ANKRD40
ENSG00000129484	14	20811741	20826064	67	10130	-1.3135	0.90549	PARP2
ENSG00000106009	7	2577511	2595361	48	9635	-1.3143	0.90563	BRAT1
ENSG00000129925	16	420773	437113	47	10280	-1.3143	0.90563	TMEM8A
ENSG00000204519	19	58193337	58228669	96	9838	-1.3143	0.90563	ZNF551
ENSG00000011465	12	91539025	91576900	50	9918	-1.3146	0.90567	DCN
ENSG00000049130	12	88886570	88974628	187	10070	-1.3152	0.90578	KITLG
ENSG00000176903	14	74178494	74181128	5	8275	-1.3157	0.90586	PNMA1
ENSG00000121446	1	182419256	182529734	380	10100	-1.3157	0.90587	RGSL1
ENSG00000149300	11	111788756	111797596	15	6832	-1.316	0.90592	C11orf52
ENSG00000254535	4	135117488	135122903	17	9333	-1.3161	0.90593	PABPC4L
ENSG00000174282	17	7362685	7387582	77	10177	-1.3171	0.9061	ZBTB4
ENSG00000070269	14	56955072	57117324	630	9990	-1.3172	0.90611	TMEM260
ENSG00000113971	3	132276986	132441303	329	9152	-1.3177	0.90619	NPHP3
ENSG00000125977	20	32676104	32700138	27	9708	-1.3179	0.90623	EIF2S2
ENSG00000167751	19	51364824	51383823	119	10232	-1.3182	0.90628	KLK2
ENSG00000142327	2	241505221	241520789	40	9528	-1.3184	0.90631	RNPEPL1
ENSG00000137944	1	89401456	89458636	119	10004	-1.3186	0.90635	CCBL2
ENSG00000168925	16	75252898	75258822	40	9897	-1.3197	0.90653	CTRB1
ENSG00000181350	17	16344891	16395467	187	10083	-1.3197	0.90653	FAM211A
ENSG00000089012	20	1609798	1638425	118	10262	-1.3203	0.90663	SIRPG
ENSG00000198513	14	50999227	51099786	211	9825	-1.3206	0.90667	ATL1
ENSG00000173237	11	66742748	66744475	2	10280	-1.3209	0.90673	C11orf86
ENSG00000255221	11	104963196	104972158	28	9901	-1.3209	0.90673	CARD17
ENSG00000104112	15	51973550	52013223	100	10064	-1.3209	0.90674	SCG3
ENSG00000157895	12	121440225	121454305	70	9959	-1.3214	0.90682	C12orf43
ENSG00000004948	7	93053799	93204042	442	10210	-1.3215	0.90683	CALCR
ENSG00000162881	2	42989642	42991401	8	9057	-1.3218	0.90689	OXER1
ENSG00000139131	12	32880424	32908836	87	9862	-1.322	0.90691	YARS2
ENSG00000204397	11	104912053	104972158	178	9915	-1.3222	0.90695	CARD16
ENSG00000170579	18	3496030	4455335	2917	10123	-1.3223	0.90696	DLGAP1
ENSG00000152404	11	107197071	107328572	570	10122	-1.3226	0.90701	CWF19L2
ENSG00000159387	16	55357672	55364672	42	9844	-1.3228	0.90704	IRX6
ENSG00000205659	14	74551499	74667936	454	10110	-1.3238	0.90721	LIN52
ENSG00000177098	11	118004092	118023603	48	10161	-1.3242	0.90729	SCN4B
ENSG00000268656	2	27998851	28009186	20	7622	-1.3243	0.90731	AC110084.1
ENSG00000187689	4	71384257	71398459	92	10196	-1.3246	0.90735	AMTN
ENSG00000185475	11	62554887	62557877	8	8133	-1.3251	0.90743	TMEM179B
ENSG00000093167	3	37094117	37225180	336	8904	-1.326	0.90759	LRRFIP2
ENSG00000153944	17	55333212	55762046	845	10043	-1.3261	0.90759	MSI2
ENSG00000156482	8	99037079	99058697	75	10056	-1.3267	0.9077	RPL30
ENSG00000163686	3	58223233	58281420	253	10253	-1.3272	0.90777	ABHD6
ENSG00000155130	6	114178541	114184648	10	9452	-1.3274	0.90781	MARCKS
ENSG00000165275	9	37753804	37778969	65	9616	-1.3274	0.90781	TRMT10B
ENSG00000228273	7	100547257	100550424	16	10280	-1.3284	0.90797	MUC3A
ENSG00000152944	12	27175479	27219276	170	10169	-1.3293	0.90813	MED21
ENSG00000130313	19	17622438	17632097	27	8779	-1.3298	0.90821	PGLS
ENSG00000054148	9	139743176	139745488	4	8020	-1.3302	0.90827	PHPT1
ENSG00000211455	12	27396901	27478892	299	10141	-1.3302	0.90827	STK38L
ENSG00000109321	4	75310851	75320726	4	10182	-1.3307	0.90836	AREG
ENSG00000129493	14	31760994	31889788	216	9944	-1.3307	0.90836	HEATR5A
ENSG00000136813	9	114122972	114247025	354	9908	-1.3312	0.90843	KIAA0368
ENSG00000132693	1	159682079	159684379	5	8262	-1.3314	0.90847	CRP
ENSG00000174473	4	172733405	173962710	3042	9986	-1.3315	0.90849	GALNTL6
ENSG00000078967	7	43966037	43995735	100	9980	-1.3317	0.90852	UBE2D4
ENSG00000122859	10	71331454	71332994	2	10280	-1.3318	0.90854	NEUROG3
ENSG00000197774	16	1823208	1831709	22	9297	-1.3321	0.90858	EME2
ENSG00000130725	19	59067079	59070327	5	10168	-1.3326	0.90867	UBE2M
ENSG00000163444	1	202976514	202993976	36	9980	-1.3328	0.9087	TMEM183A
ENSG00000170734	6	43543887	43586701	70	10105	-1.3329	0.90872	POLH
ENSG00000197951	19	57106632	57137849	123	9905	-1.3329	0.90872	ZNF71
ENSG00000177335	8	144120626	144141359	76	10238	-1.3331	0.90875	C8orf31
ENSG00000139151	12	18836103	18890991	226	10130	-1.334	0.9089	PLCZ1
ENSG00000170634	2	54197975	54532437	1187	10003	-1.3353	0.90911	ACYP2
ENSG00000153130	4	141178440	141306880	346	9962	-1.336	0.90922	SCOC
ENSG00000168389	1	40420802	40435638	13	10280	-1.3363	0.90927	MFSD2A
ENSG00000141391	18	12407895	12432237	103	10024	-1.3364	0.90929	SLMO1
ENSG00000137571	8	70579282	70747299	503	9751	-1.3366	0.90932	SLCO5A1
ENSG00000166888	12	57489191	57525922	82	9835	-1.3372	0.90942	STAT6
ENSG00000259363	15	100347228	100417353	508	10041	-1.3372	0.90943	CTD-2054N24.2
ENSG00000204334	2	171640296	171655481	50	10272	-1.3382	0.90958	ERICH2
ENSG00000198835	1	228337553	228347527	13	10092	-1.3383	0.90961	GJC2
ENSG00000137802	15	42066632	42120053	111	9317	-1.3386	0.90965	MAPKBP1
ENSG00000178172	5	147582357	147594700	19	10280	-1.3392	0.90974	SPINK6
ENSG00000142539	19	50919056	50931666	41	10020	-1.3402	0.90991	CTD-2545M3.6
ENSG00000131152	16	87336482	87367879	136	10211	-1.3412	0.91007	RP11-178L8.4
ENSG00000136273	7	47735328	48019178	1318	10109	-1.3413	0.91008	HUS1
ENSG00000178425	6	116422012	116570660	409	9942	-1.3416	0.91014	NT5DC1
ENSG00000119636	14	74486056	74549566	257	10066	-1.3421	0.91022	CCDC176
ENSG00000115548	2	86667770	86719839	137	9742	-1.3424	0.91027	KDM3A
ENSG00000204876	7	155755326	155759037	6	10280	-1.3424	0.91027	AC021218.2
ENSG00000112299	6	133002729	133035188	176	10119	-1.3426	0.9103	VNN1
ENSG00000272781	14	47311134	48143999	2997	9980	-1.3428	0.91033	MDGA2
ENSG00000139505	13	25802307	25862147	118	10043	-1.3429	0.91035	MTMR6
ENSG00000242550	18	61564408	61603345	192	9631	-1.3429	0.91035	SERPINB10
ENSG00000196365	19	5691845	5720583	114	9971	-1.3429	0.91035	LONP1
ENSG00000075945	1	169890467	170054349	556	10095	-1.3433	0.91042	KIFAP3
ENSG00000140025	14	90261013	90421121	502	10092	-1.3447	0.91065	EFCAB11
ENSG00000175728	11	130542851	130587247	49	5791	-1.3451	0.9107	C11orf44
ENSG00000196366	9	139377947	139380518	3	10280	-1.3458	0.91082	C9orf163
ENSG00000109674	4	178230990	178284097	117	10246	-1.3471	0.91103	NEIL3
ENSG00000168496	11	61560109	61564716	2	10280	-1.3472	0.91104	FEN1
ENSG00000131781	1	146646930	146714700	451	9519	-1.3473	0.91105	FMO5
ENSG00000141526	17	80186273	80219005	28	9360	-1.3479	0.91115	SLC16A3
ENSG00000135773	1	230883130	230937749	289	9858	-1.3493	0.91139	CAPN9
ENSG00000109182	4	48988264	49064098	129	9546	-1.3495	0.91141	CWH43
ENSG00000177943	9	139745395	139755249	7	10280	-1.351	0.91164	MAMDC4
ENSG00000187824	17	10602332	10633633	131	10053	-1.3509	0.91164	TMEM220
ENSG00000147509	8	54764368	54871863	154	9166	-1.3512	0.91168	RGS20
ENSG00000134324	2	11817721	11967535	422	10106	-1.3516	0.91174	LPIN1
ENSG00000198498	4	164415594	164441691	69	9029	-1.3516	0.91174	TMA16
ENSG00000083812	19	58978423	58984945	6	9283	-1.3522	0.91185	ZNF324
ENSG00000198576	8	143692405	143696833	14	10280	-1.3523	0.91187	ARC
ENSG00000254636	10	124214169	124216868	21	10280	-1.3529	0.91195	ARMS2
ENSG00000179934	3	39371197	39375171	6	9444	-1.353	0.91197	CCR8
ENSG00000182973	3	32726637	32815367	435	10003	-1.3534	0.91203	CNOT10
ENSG00000056972	6	111877657	111927481	168	10013	-1.354	0.91214	TRAF3IP2
ENSG00000128045	4	53728457	53733000	15	10280	-1.3542	0.91216	RASL11B
ENSG00000178927	17	80400465	80408705	36	10198	-1.3556	0.91238	C17orf62
ENSG00000132622	20	3713314	3733758	53	9991	-1.3558	0.91242	HSPA12B
ENSG00000186684	2	127941696	127977654	133	10249	-1.356	0.91245	CYP27C1
ENSG00000121897	4	39460620	39479273	85	10070	-1.3562	0.91249	LIAS
ENSG00000266202	17	26125832	26220391	207	10044	-1.3566	0.91254	RP1-66C13.4
ENSG00000172208	11	48266608	48267622	2	5285	-1.3567	0.91256	OR4X2
ENSG00000085644	16	3179778	3192806	19	10264	-1.3583	0.91281	ZNF213
ENSG00000091128	7	107663993	107770801	241	9727	-1.3585	0.91285	LAMB4
ENSG00000085117	11	44585977	44641913	197	10132	-1.3588	0.9129	CD82
ENSG00000111261	12	12482198	12503475	107	9817	-1.3589	0.91291	MANSC1
ENSG00000105696	19	18718240	18731849	62	9576	-1.3591	0.91294	TMEM59L
ENSG00000121236	11	5617339	5634188	105	10085	-1.3597	0.91304	TRIM6
ENSG00000089050	20	18467184	18477887	37	9160	-1.3605	0.91316	RBBP9
ENSG00000178965	1	75033795	75139422	146	10127	-1.361	0.91324	C1orf173
ENSG00000175600	7	40174575	40900362	1424	9782	-1.3614	0.9133	SUGCT
ENSG00000172289	11	59480296	59481337	6	6852	-1.3613	0.9133	OR10V1
ENSG00000179240	11	76092357	76125663	126	9688	-1.362	0.91341	RP11-111M22.2
ENSG00000125826	20	388142	411610	67	9943	-1.3628	0.91353	RBCK1
ENSG00000100918	14	24641062	24649463	18	9726	-1.3629	0.91355	REC8
ENSG00000166928	11	60146003	60185161	121	10020	-1.3632	0.91359	MS4A14
ENSG00000120952	1	12916941	12921764	43	9611	-1.365	0.91387	PRAMEF2
ENSG00000170891	4	5016313	5021199	26	10280	-1.3652	0.9139	CYTL1
ENSG00000111783	12	106976685	107156581	432	9493	-1.3652	0.91391	RFX4
ENSG00000102189	12	93164413	93323107	422	9213	-1.3655	0.91395	EEA1
ENSG00000213983	14	24028774	24037279	8	9699	-1.367	0.91419	AP1G2
ENSG00000115234	2	27593389	27599995	10	9825	-1.3671	0.9142	SNX17
ENSG00000221858	7	143792141	143793186	2	10280	-1.3671	0.9142	OR2A12
ENSG00000260836	15	83208783	83224682	38	8942	-1.3676	0.91428	RP11-152F13.10
ENSG00000138395	2	202655184	202760273	273	9619	-1.3686	0.91444	CDK15
ENSG00000101413	20	36661948	36720768	123	9914	-1.3692	0.91453	RPRD1B
ENSG00000146378	6	132938161	132945414	41	8993	-1.3694	0.91456	TAAR2
ENSG00000185304	2	88055474	88285309	31	10270	-1.3701	0.91467	RGPD2
ENSG00000171453	6	43477440	43497323	38	9807	-1.3702	0.91468	POLR1C
ENSG00000111371	12	46576846	46663800	197	10033	-1.3703	0.9147	SLC38A1
ENSG00000005249	7	106685094	106802256	299	9948	-1.3711	0.91483	PRKAR2B
ENSG00000166225	12	69864129	69973562	323	9988	-1.3713	0.91486	FRS2
ENSG00000137764	15	67835047	68099461	678	9947	-1.3714	0.91487	MAP2K5
ENSG00000111077	12	53440753	53458156	40	9814	-1.3717	0.91492	TENC1
ENSG00000127530	19	14909958	14911023	6	10280	-1.3725	0.91505	OR7C1
ENSG00000186094	1	48998527	50489585	2393	9818	-1.3729	0.91511	AGBL4
ENSG00000148834	10	105995114	106027217	72	10074	-1.3732	0.91515	GSTO1
ENSG00000267534	19	10334520	10341948	20	9602	-1.3732	0.91515	S1PR2
ENSG00000130733	19	11033444	11039357	5	8586	-1.3732	0.91515	YIPF2
ENSG00000187627	2	87135076	87241104	32	9880	-1.3734	0.91519	RGPD1
ENSG00000182504	3	101442769	101489406	105	10029	-1.3737	0.91523	CEP97
ENSG00000131386	3	16216156	16273499	243	10013	-1.375	0.91544	GALNT15
ENSG00000151475	4	128651533	128695448	78	9854	-1.375	0.91544	SLC25A31
ENSG00000197182	22	46449749	46509808	112	9931	-1.3752	0.91546	FLJ27365
ENSG00000167664	19	4292229	4302428	23	9921	-1.3754	0.9155	TMIGD2
ENSG00000105993	7	157128075	157210133	309	9411	-1.3755	0.91552	DNAJB6
ENSG00000146425	6	159057506	159065771	20	9673	-1.3756	0.91553	DYNLT1
ENSG00000159202	17	46985731	47006418	64	10113	-1.3758	0.91556	UBE2Z
ENSG00000103199	16	4798240	4817625	88	9939	-1.3759	0.91557	ZNF500
ENSG00000163060	2	95537178	95542574	14	10087	-1.376	0.91559	TEKT4
ENSG00000010361	19	50310126	50320633	33	7981	-1.3764	0.91565	FUZ
ENSG00000144233	2	128619204	128643496	48	9624	-1.3769	0.91573	AMMECR1L
ENSG00000183569	22	42949623	42970388	83	10164	-1.3778	0.91586	SERHL2
ENSG00000115762	2	131862420	132111282	323	10101	-1.3781	0.91592	PLEKHB2
ENSG00000221836	7	143747461	143748473	5	10280	-1.3786	0.91599	OR2A5
ENSG00000174514	1	205538013	205572046	149	10014	-1.379	0.91605	MFSD4
ENSG00000169288	4	78783674	78873944	240	10073	-1.379	0.91605	MRPL1
ENSG00000188001	3	188665003	189043093	665	9901	-1.3791	0.91607	TPRG1
ENSG00000144579	2	219262979	219270664	18	10250	-1.3793	0.9161	CTDSP1
ENSG00000178307	17	21100593	21117937	55	9441	-1.3816	0.91645	TMEM11
ENSG00000145423	4	154701744	154710272	16	9657	-1.3826	0.9166	SFRP2
ENSG00000187726	11	73661364	73681411	87	9742	-1.3829	0.91666	DNAJB13
ENSG00000126856	16	90122974	90158480	124	9182	-1.383	0.91667	PRDM7
ENSG00000124593	6	41748087	41757879	35	10081	-1.3831	0.91668	PRICKLE4
ENSG00000238227	9	139006427	139010731	9	9066	-1.3838	0.91679	C9orf69
ENSG00000118513	6	135502453	135540311	65	10218	-1.3842	0.91685	MYB
ENSG00000103423	16	4475806	4506776	71	9728	-1.3844	0.91688	DNAJA3
ENSG00000143365	1	151778547	151804348	66	10024	-1.3851	0.91699	RORC
ENSG00000187753	9	88835180	88874572	96	10072	-1.3854	0.91703	C9orf153
ENSG00000174948	3	154055461	154147504	294	9967	-1.3863	0.91717	GPR149
ENSG00000170043	17	7833663	7835441	4	9758	-1.3863	0.91717	TRAPPC1
ENSG00000164620	5	141016517	141020644	13	9578	-1.3863	0.91718	RELL2
ENSG00000159231	21	37507210	37518864	60	10280	-1.3864	0.91718	CBR3
ENSG00000240563	1	62660503	62678000	147	10158	-1.3864	0.91719	L1TD1
ENSG00000224383	17	62075711	62081664	10	9309	-1.3868	0.91725	C17orf72
ENSG00000174943	16	29916333	29938356	33	10248	-1.3873	0.91732	KCTD13
ENSG00000087206	5	176332006	176449634	460	8593	-1.3876	0.91738	UIMC1
ENSG00000187210	9	79034752	79122332	397	10135	-1.3878	0.9174	GCNT1
ENSG00000146360	6	110299514	110301921	3	10280	-1.3889	0.91757	GPR6
ENSG00000187918	11	5474638	5475707	8	10255	-1.3889	0.91757	OR51I2
ENSG00000108702	17	32687347	32690250	13	10280	-1.3897	0.91768	CCL1
ENSG00000183657	3	171509580	171527714	75	10245	-1.3898	0.9177	PP13439
ENSG00000179104	12	83080659	83528649	1251	10011	-1.39	0.91774	TMTC2
ENSG00000226104	19	10751715	10752093	2	10280	-1.3905	0.91781	AC011475.1
ENSG00000231924	19	43370616	43383974	76	10162	-1.3908	0.91785	PSG1
ENSG00000124380	2	70120692	70132707	27	9735	-1.3912	0.91792	SNRNP27
ENSG00000196391	15	90895477	90909324	60	10126	-1.3914	0.91795	ZNF774
ENSG00000177103	11	117298489	117688240	1525	9801	-1.392	0.91804	DSCAML1
ENSG00000125817	20	3764498	3767337	1	10280	-1.3924	0.9181	CENPB
ENSG00000180209	16	30382255	30389312	7	9440	-1.3926	0.91813	MYLPF
ENSG00000196367	7	98475556	98610866	233	10064	-1.3927	0.91815	TRRAP
ENSG00000162032	16	1826713	1843701	55	9954	-1.3927	0.91815	SPSB3
ENSG00000137752	11	104896170	104972158	239	9984	-1.393	0.91819	CASP1
ENSG00000066422	3	101367733	101396339	61	9821	-1.3938	0.91831	ZBTB11
ENSG00000168158	16	3405889	3406924	7	10216	-1.3943	0.91839	OR2C1
ENSG00000113525	5	131877136	131892530	15	9725	-1.3947	0.91844	IL5
ENSG00000075420	3	171757418	172119455	863	10090	-1.395	0.91849	FNDC3B
ENSG00000163009	2	10281509	10351851	193	10135	-1.3954	0.91856	C2orf48
ENSG00000141527	17	78143791	78183130	170	9662	-1.396	0.91864	CARD14
ENSG00000250127	5	57837394	57854070	48	9764	-1.3971	0.91882	CTD-2117L12.1
ENSG00000122133	9	138453602	138458801	16	10280	-1.3972	0.91882	PAEP
ENSG00000198055	5	176830205	176869902	58	10031	-1.3979	0.91892	GRK6
ENSG00000186204	19	15783567	15807984	216	10109	-1.3979	0.91893	CYP4F12
ENSG00000100867	14	24099324	24114848	3	7279	-1.3982	0.91897	DHRS2
ENSG00000169710	17	80036214	80056208	23	9597	-1.3986	0.91904	FASN
ENSG00000072121	14	68194091	68283307	238	9749	-1.3988	0.91907	ZFYVE26
ENSG00000170848	19	43406231	43423715	74	10010	-1.3991	0.91911	PSG6
ENSG00000162944	2	198432948	198540769	234	9671	-1.3997	0.9192	RFTN2
ENSG00000128683	2	171669723	171717661	139	10014	-1.4005	0.91932	GAD1
ENSG00000164253	5	76721795	76916436	858	9768	-1.4011	0.9194	WDR41
ENSG00000163293	4	47916159	48042188	498	10076	-1.4014	0.91945	NIPAL1
ENSG00000177426	18	3411606	3458409	66	10280	-1.4015	0.91947	TGIF1
ENSG00000117148	1	18081808	18153558	206	10050	-1.4024	0.9196	ACTL8
ENSG00000116584	1	155916630	155976861	89	9851	-1.4037	0.9198	ARHGEF2
ENSG00000176246	14	20528204	20529142	9	10280	-1.4041	0.91985	OR4L1
ENSG00000149231	11	96085933	96123087	110	8578	-1.4046	0.91992	CCDC82
ENSG00000170791	8	57124245	57131357	8	10255	-1.405	0.91998	CHCHD7
ENSG00000135363	11	33880122	33913836	109	10182	-1.4049	0.91998	LMO2
ENSG00000111052	12	81186299	81331704	477	9962	-1.4051	0.92	LIN7A
ENSG00000136891	9	103064359	103115221	148	9927	-1.4053	0.92003	TEX10
ENSG00000213066	6	167412670	167466201	312	10170	-1.4058	0.9201	FGFR1OP
ENSG00000173933	11	66384097	66434153	64	9632	-1.4057	0.9201	RBM4
ENSG00000107021	9	131549483	131572711	76	10209	-1.4059	0.92012	TBC1D13
ENSG00000115524	2	198254508	198299815	65	9563	-1.406	0.92014	SF3B1
ENSG00000171049	19	52255279	52273779	94	10035	-1.4062	0.92017	FPR2
ENSG00000074356	17	3714460	3749545	53	10205	-1.4065	0.92021	C17orf85
ENSG00000146072	6	47199268	47277641	175	10056	-1.4067	0.92025	TNFRSF21
ENSG00000165929	14	92246095	92333880	216	10087	-1.4075	0.92036	TC2N
ENSG00000128645	2	177053307	177055688	4	7774	-1.4079	0.92041	HOXD1
ENSG00000129480	14	31915242	31926716	23	10257	-1.4079	0.92041	DTD2
ENSG00000173261	5	145463949	145483932	51	10280	-1.4081	0.92045	PLAC8L1
ENSG00000072110	14	69340860	69446157	448	10093	-1.4081	0.92045	ACTN1
ENSG00000066044	19	8023463	8070543	104	10062	-1.4094	0.92064	ELAVL1
ENSG00000119042	2	200134223	200335989	297	9876	-1.4097	0.92069	SATB2
ENSG00000101158	20	57556263	57570188	32	10280	-1.4101	0.92074	NELFCD
ENSG00000130948	9	98997588	99064434	199	9949	-1.4105	0.92081	HSD17B3
ENSG00000186088	7	76940068	77045717	380	10088	-1.4106	0.92082	GSAP
ENSG00000141994	19	5784843	5791249	30	9722	-1.4106	0.92082	DUS3L
ENSG00000166596	17	9479944	9546776	64	10280	-1.411	0.92087	WDR16
ENSG00000155111	6	110931181	111137161	490	9981	-1.4113	0.92093	CDK19
ENSG00000130255	19	5674958	5691887	33	9630	-1.4117	0.92098	RPL36
ENSG00000182718	15	60639333	60695082	159	9665	-1.4118	0.921	ANXA2
ENSG00000070182	14	65213002	65346601	531	10080	-1.4125	0.92109	SPTB
ENSG00000161849	12	52771596	52779436	61	10115	-1.4126	0.92111	KRT84
ENSG00000186185	17	43002077	43025082	72	10276	-1.4127	0.92112	KIF18B
ENSG00000170967	11	103907308	103909922	6	9158	-1.4127	0.92114	DDI1
ENSG00000082512	1	211499957	211548288	123	9870	-1.4129	0.92116	TRAF5
ENSG00000168703	20	43752066	43753106	4	10280	-1.4132	0.9212	WFDC12
ENSG00000104936	19	46272975	46285810	32	9736	-1.4133	0.92121	DMPK
ENSG00000186174	11	118764584	118796317	41	8078	-1.4134	0.92123	BCL9L
ENSG00000188729	3	190917030	190983404	248	9871	-1.4142	0.92135	OSTN
ENSG00000107807	10	102889257	102897545	17	10268	-1.4146	0.92141	TLX1
ENSG00000130175	19	11546109	11561783	21	10240	-1.4148	0.92143	PRKCSH
ENSG00000184224	11	67370351	67374177	8	10280	-1.4154	0.92152	C11orf72
ENSG00000108406	17	57642886	57685706	45	10139	-1.4162	0.92164	DHX40
ENSG00000120436	6	167569759	167571817	5	8941	-1.4167	0.92172	GPR31
ENSG00000125430	17	14204400	14252721	42	9925	-1.4172	0.92179	HS3ST3B1
ENSG00000162384	1	53679771	53686289	13	8046	-1.4186	0.92199	C1orf123
ENSG00000078295	5	7396321	7830194	1343	9316	-1.4188	0.92203	ADCY2
ENSG00000153162	6	7727030	7881655	578	10008	-1.4202	0.92222	BMP6
ENSG00000109184	4	52709166	52783003	75	9986	-1.4206	0.92228	DCUN1D4
ENSG00000196655	11	118889142	118896164	30	10254	-1.4207	0.92229	TRAPPC4
ENSG00000197191	9	140119087	140120763	2	6403	-1.4209	0.92233	C9orf169
ENSG00000090674	19	7587512	7598895	16	10280	-1.421	0.92234	MCOLN1
ENSG00000187170	1	152680636	152681967	5	5374	-1.4216	0.92243	LCE4A
ENSG00000001460	1	24683489	24743424	186	10157	-1.422	0.92248	STPG1
ENSG00000163254	2	208992861	208994554	5	10280	-1.422	0.92249	CRYGC
ENSG00000086544	19	41223008	41246765	74	9977	-1.4222	0.92251	ITPKC
ENSG00000148356	9	130213765	130265780	161	10060	-1.4224	0.92255	LRSAM1
ENSG00000171766	15	45653322	45694525	81	10280	-1.423	0.92264	GATM
ENSG00000219200	17	6915736	6917851	4	10280	-1.4235	0.92271	RNASEK
ENSG00000186400	1	158548709	158549689	5	10280	-1.4238	0.92275	OR10X1
ENSG00000157227	14	23305766	23318236	29	9886	-1.424	0.92278	MMP14
ENSG00000184881	11	5344541	5345582	10	10280	-1.4243	0.92282	OR51B2
ENSG00000226887	4	53588785	53617807	49	10272	-1.4245	0.92285	ERVMER34-1
ENSG00000133706	5	145492601	145562223	294	10124	-1.4246	0.92286	LARS
ENSG00000186951	22	46546424	46639653	181	9958	-1.4265	0.92314	PPARA
ENSG00000205981	3	180701497	180707562	13	6428	-1.4275	0.92328	DNAJC19
ENSG00000248458	1	67131547	67142710	39	10019	-1.4281	0.92336	AL139147.1
ENSG00000172296	20	12989627	13147411	798	10175	-1.4283	0.92339	SPTLC3
ENSG00000117054	1	76190036	76253260	301	10124	-1.4291	0.92351	ACADM
ENSG00000197437	1	247835320	247836365	7	10280	-1.4295	0.92357	OR13G1
ENSG00000205318	6	10633993	10647501	16	8648	-1.4297	0.9236	GCNT6
ENSG00000144381	2	198351305	198381461	45	10013	-1.43	0.92364	HSPD1
ENSG00000119723	14	74416629	74430373	63	10032	-1.4303	0.92368	COQ6
ENSG00000142197	21	37529080	37666572	647	10123	-1.4303	0.92369	DOPEY2
ENSG00000108799	17	40852293	40897071	48	10075	-1.4304	0.9237	EZH1
ENSG00000108604	17	61909444	61920425	23	9492	-1.4307	0.92374	SMARCD2
ENSG00000163884	3	126061478	126076285	24	10001	-1.4311	0.9238	KLF15
ENSG00000196407	1	151819739	151826173	12	10280	-1.4319	0.92392	THEM5
ENSG00000031823	19	5916150	5978153	87	10033	-1.4322	0.92396	RANBP3
ENSG00000203813	6	27777842	27778314	1	10280	-1.4325	0.924	HIST1H3H
ENSG00000186334	5	150656323	150683327	142	10091	-1.4326	0.92401	SLC36A3
ENSG00000166974	18	32556892	32723434	435	9708	-1.433	0.92407	MAPRE2
ENSG00000009709	1	18957500	19075360	256	9875	-1.4332	0.9241	PAX7
ENSG00000248643	11	66384097	66413940	38	9831	-1.434	0.92421	RBM14-RBM4
ENSG00000153294	6	47653600	47689757	171	10095	-1.4346	0.92429	GPR115
ENSG00000120332	1	175036994	175117202	375	10053	-1.4348	0.92433	TNN
ENSG00000123933	4	2249159	2264021	38	10023	-1.4353	0.92439	MXD4
ENSG00000058056	3	179370543	179507189	383	9945	-1.4355	0.92442	USP13
ENSG00000218336	4	183065140	183724177	2206	10145	-1.436	0.92449	TENM3
ENSG00000111716	12	21788276	21910791	198	10025	-1.436	0.9245	LDHB
ENSG00000204592	6	30457244	30461982	7	8977	-1.4365	0.92457	HLA-E
ENSG00000164761	8	119935796	119964439	131	10162	-1.4366	0.92458	TNFRSF11B
ENSG00000152556	12	48498922	48540187	132	8900	-1.4367	0.9246	PFKM
ENSG00000233608	2	239756673	239795893	13	10280	-1.4369	0.92462	TWIST2
ENSG00000146872	17	60536019	60692842	196	9751	-1.4369	0.92462	TLK2
ENSG00000146856	7	134671259	134832715	447	9935	-1.437	0.92464	AGBL3
ENSG00000135338	6	80194708	80247175	134	9888	-1.4375	0.92471	LCA5
ENSG00000163634	3	63819546	63849579	52	9109	-1.4377	0.92475	THOC7
ENSG00000169813	10	43881065	43904614	90	9798	-1.4382	0.92481	HNRNPF
ENSG00000214787	11	59968726	60010561	143	9963	-1.4392	0.92496	MS4A4E
ENSG00000264545	9	21802635	22032985	468	10035	-1.4405	0.92513	RP11-145E5.5
ENSG00000174407	20	61147660	61167971	105	10197	-1.4409	0.92519	C20orf166
ENSG00000172247	11	47611216	47616211	7	10280	-1.4412	0.92523	C1QTNF4
ENSG00000139780	13	103338094	103346854	41	10159	-1.4411	0.92523	METTL21C
ENSG00000157500	3	57261765	57307496	86	10137	-1.4415	0.92528	APPL1
ENSG00000133665	10	82104501	82127829	96	10115	-1.4421	0.92537	DYDC2
ENSG00000116786	1	16010827	16061264	170	10079	-1.443	0.92549	PLEKHM2
ENSG00000075651	3	171318195	171528740	695	9483	-1.4441	0.92565	PLD1
ENSG00000184277	15	102161847	102192594	73	9772	-1.4448	0.92575	TM2D3
ENSG00000175619	11	48238344	48239314	6	10074	-1.4449	0.92576	OR4B1
ENSG00000177201	1	248457918	248458880	9	9335	-1.4459	0.9259	OR2T12
ENSG00000142102	11	289135	296107	1	2180	-1.4466	0.926	ATHL1
ENSG00000160957	8	145736667	145743229	11	9391	-1.4468	0.92602	RECQL4
ENSG00000027847	5	177027101	177037348	36	9562	-1.4469	0.92604	B4GALT7
ENSG00000053747	18	21269407	21535030	546	9045	-1.447	0.92605	LAMA3
ENSG00000186265	3	112182815	112218408	51	9429	-1.4489	0.92631	BTLA
ENSG00000205212	17	20739760	20799453	35	9787	-1.4494	0.92638	CCDC144NL
ENSG00000205177	11	33719807	33722347	16	9658	-1.4498	0.92645	C11orf91
ENSG00000176783	5	178977559	179037027	223	9915	-1.4502	0.9265	RUFY1
ENSG00000226979	6	31539831	31542101	12	10174	-1.4503	0.92652	LTA
ENSG00000204525	6	31236526	31239907	205	10221	-1.4506	0.92655	HLA-C
ENSG00000171219	11	64590859	64612041	41	9588	-1.4509	0.9266	CDC42BPG
ENSG00000166634	18	61223393	61234244	29	9938	-1.451	0.92661	SERPINB12
ENSG00000163762	3	149036285	149052201	41	10150	-1.4513	0.92665	TM4SF18
ENSG00000167916	17	38854243	38860002	9	10038	-1.4526	0.92683	KRT24
ENSG00000268556	2	105867759	105869601	10	10280	-1.4527	0.92684	AC012360.1
ENSG00000183778	21	40928369	41045064	413	10182	-1.4526	0.92684	B3GALT5
ENSG00000182963	17	42875816	42908184	63	10043	-1.4529	0.92687	GJC1
ENSG00000170759	10	32297938	32345359	126	10020	-1.453	0.92689	KIF5B
ENSG00000117586	1	173152873	173176452	65	10187	-1.4538	0.927	TNFSF4
ENSG00000165527	14	50359810	50361490	3	10280	-1.454	0.92703	ARF6
ENSG00000132122	1	48761044	48937845	365	10058	-1.4542	0.92705	SPATA6
ENSG00000164251	5	76114758	76131140	47	10243	-1.4543	0.92708	F2RL1
ENSG00000170390	4	150999426	151178609	616	9983	-1.4544	0.92709	DCLK2
ENSG00000117868	7	158523686	158622944	481	9942	-1.4545	0.92709	ESYT2
ENSG00000163873	1	37261128	37499730	344	9884	-1.4552	0.92719	GRIK3
ENSG00000122912	10	70237756	70287231	249	10235	-1.4555	0.92723	SLC25A16
ENSG00000173627	1	183615541	183622451	38	10014	-1.4557	0.92727	APOBEC4
ENSG00000270099	10	97620305	97684601	198	9956	-1.4565	0.92737	RP11-248J23.7
ENSG00000178776	5	147260289	147286101	96	10187	-1.4566	0.92739	C5orf46
ENSG00000178075	3	113547029	113666021	316	9875	-1.4574	0.9275	GRAMD1C
ENSG00000121989	2	148602086	148688393	123	9223	-1.4577	0.92753	ACVR2A
ENSG00000179335	15	74890841	74932057	54	10120	-1.4583	0.92763	CLK3
ENSG00000160588	11	118097409	118123065	106	8839	-1.4595	0.92778	MPZL3
ENSG00000171944	11	5152922	5153872	1	10280	-1.4596	0.9278	OR52A5
ENSG00000250317	4	25863452	25931435	202	9503	-1.4608	0.92796	SMIM20
ENSG00000119927	10	113909624	113975135	129	10086	-1.4609	0.92797	GPAM
ENSG00000091704	7	130020180	130027955	20	10225	-1.4613	0.92803	CPA1
ENSG00000167910	8	59402737	59412795	29	9628	-1.4622	0.92816	CYP7A1
ENSG00000004478	12	2904119	2914576	9	10280	-1.4622	0.92816	FKBP4
ENSG00000167100	17	48187404	48207246	36	9821	-1.4624	0.92818	SAMD14
ENSG00000085872	19	16628700	16653341	57	9809	-1.4626	0.92821	CHERP
ENSG00000110237	11	73019334	73080136	134	10216	-1.4627	0.92823	ARHGEF17
ENSG00000089234	12	112079950	112123790	43	9556	-1.463	0.92827	BRAP
ENSG00000152558	11	102267063	102341115	136	10004	-1.4631	0.92828	TMEM123
ENSG00000108094	10	35297479	35379570	215	10063	-1.4635	0.92834	CUL2
ENSG00000184613	12	44902058	45315631	1162	9634	-1.4637	0.92837	NELL2
ENSG00000116213	1	3547331	3569325	42	10280	-1.4644	0.92846	WRAP73
ENSG00000087266	4	2794750	2842825	223	9941	-1.4656	0.92863	SH3BP2
ENSG00000188931	1	161334521	161337664	18	10280	-1.4657	0.92864	C1orf192
ENSG00000235750	1	175126123	175162135	118	9759	-1.466	0.92867	KIAA0040
ENSG00000109381	4	139949266	140098372	321	9741	-1.4661	0.92869	ELF2
ENSG00000268324	3	46598888	46601178	14	10280	-1.4663	0.92872	LUZPP1
ENSG00000115268	19	1438358	1440583	1	10280	-1.4669	0.9288	RPS15
ENSG00000169718	17	80015382	80023763	2	9296	-1.4671	0.92883	DUS1L
ENSG00000157181	1	186344890	186390510	95	9919	-1.4683	0.92899	C1orf27
ENSG00000105556	19	305575	344798	188	10229	-1.4683	0.92899	MIER2
ENSG00000185813	17	79858841	79869340	2	9295	-1.4687	0.92904	PCYT2
ENSG00000011198	3	43731605	43775863	131	9096	-1.4691	0.92909	ABHD5
ENSG00000120053	10	101156627	101190381	70	9703	-1.4695	0.92915	GOT1
ENSG00000154222	1	52811395	52831865	38	9036	-1.4701	0.92923	CC2D1B
ENSG00000139329	12	91496406	91505608	42	10209	-1.4708	0.92933	LUM
ENSG00000081154	3	101292939	101313281	65	9798	-1.4716	0.92944	PCNP
ENSG00000005238	9	35104109	35116338	20	9272	-1.4723	0.92953	FAM214B
ENSG00000260286	6	24797549	24799117	5	7948	-1.4724	0.92954	C6orf229
ENSG00000009765	6	150690028	150727105	256	10103	-1.473	0.92963	IYD
ENSG00000037241	5	172385732	172396774	49	9699	-1.4734	0.92967	RPL26L1
ENSG00000187720	15	71389291	72075722	2157	10047	-1.4735	0.92969	THSD4
ENSG00000168118	1	229406822	229441641	74	10176	-1.4751	0.92991	RAB4A
ENSG00000112697	6	75962640	75994684	53	10182	-1.4755	0.92996	TMEM30A
ENSG00000137710	11	110045605	110167447	267	9854	-1.4755	0.92996	RDX
ENSG00000189332	11	18230685	18236109	10	10280	-1.4761	0.93005	RP11-113D6.10
ENSG00000125618	2	113973574	114036527	248	10133	-1.4773	0.93021	PAX8
ENSG00000117262	1	145764411	145827103	4	5486	-1.4775	0.93023	GPR89A
ENSG00000132478	17	73780681	73821886	93	10083	-1.4783	0.93034	UNK
ENSG00000188846	3	40498783	40503861	12	6835	-1.4784	0.93035	RPL14
ENSG00000185002	6	117198375	117253326	199	10177	-1.4796	0.93051	RFX6
ENSG00000131398	19	50815194	50836772	45	9962	-1.4801	0.93058	KCNC3
ENSG00000100564	14	68048672	68067004	70	9849	-1.4803	0.9306	PIGH
ENSG00000108961	17	8191815	8193410	5	8188	-1.4803	0.93061	RANGRF
ENSG00000186825	2	132552534	132559234	18	10280	-1.4811	0.93071	C2orf27B
ENSG00000164073	4	128838960	128887150	81	9680	-1.4812	0.93072	MFSD8
ENSG00000178201	19	57966542	57967854	2	10280	-1.4815	0.93076	VN1R1
ENSG00000106344	7	127937738	127983962	122	9102	-1.4823	0.93087	RBM28
ENSG00000117859	1	52042851	52254889	394	7426	-1.4825	0.9309	OSBPL9
ENSG00000134363	5	52776239	52782964	15	9966	-1.4835	0.93103	FST
ENSG00000104472	8	141521397	141527236	13	10280	-1.4836	0.93105	CHRAC1
ENSG00000156475	5	145967936	146464347	1245	10003	-1.484	0.93109	PPP2R2B
ENSG00000100888	14	21853353	21924285	116	10280	-1.4841	0.9311	CHD8
ENSG00000159840	7	143078173	143088204	25	10280	-1.4844	0.93115	ZYX
ENSG00000164309	5	78985700	79096063	361	9919	-1.4849	0.93122	CMYA5
ENSG00000164663	6	41757634	41863099	238	10161	-1.4851	0.93124	USP49
ENSG00000110075	11	68228186	68382802	351	9455	-1.4862	0.93139	PPP6R3
ENSG00000196865	10	115614420	115676953	40	9820	-1.4866	0.93144	NHLRC2
ENSG00000268301	12	11187087	11187275	2	10280	-1.4866	0.93144	AC018630.1
ENSG00000171298	17	78075355	78093678	131	10057	-1.4867	0.93145	GAA
ENSG00000254521	19	51994611	52005043	88	10032	-1.4867	0.93145	SIGLEC12
ENSG00000119396	9	123940415	123985292	113	9575	-1.4871	0.93151	RAB14
ENSG00000101577	18	2916992	3013313	275	8555	-1.4872	0.93151	LPIN2
ENSG00000237524	2	127656472	127659673	14	10280	-1.488	0.93162	AC114783.1
ENSG00000171195	4	71296209	71348714	235	9883	-1.4892	0.93178	MUC7
ENSG00000148396	9	139334549	139372141	72	10248	-1.4895	0.93182	SEC16A
ENSG00000171960	1	43124096	43142429	36	9737	-1.4897	0.93185	PPIH
ENSG00000187556	19	13972877	13991571	23	10280	-1.4909	0.932	NANOS3
ENSG00000137842	15	43415477	43477344	78	9828	-1.4912	0.93204	TMEM62
ENSG00000175130	1	32799433	32801980	1	543	-1.4916	0.9321	MARCKSL1
ENSG00000166598	12	104323885	104347423	122	9986	-1.4925	0.93221	HSP90B1
ENSG00000114391	3	101399935	101405626	16	9541	-1.4929	0.93227	RPL24
ENSG00000178982	19	39109735	39127595	24	9800	-1.4937	0.93237	EIF3K
ENSG00000143178	1	168250278	168283664	74	10222	-1.4948	0.93251	TBX19
ENSG00000142867	1	85731931	85742773	38	10226	-1.4954	0.9326	BCL10
ENSG00000072803	5	171288553	171433877	150	8970	-1.4964	0.93273	FBXW11
ENSG00000120549	10	23983675	24836772	2400	10078	-1.4966	0.93275	KIAA1217
ENSG00000087157	17	76374721	76421195	194	10280	-1.4973	0.93284	PGS1
ENSG00000176937	11	4824663	4825847	6	8713	-1.4979	0.93292	OR52R1
ENSG00000256206	11	14515329	14541890	63	9538	-1.4984	0.93299	PSMA1
ENSG00000132698	1	156030951	156040295	5	8282	-1.4998	0.93317	RAB25
ENSG00000198812	12	70002351	70004942	5	10050	-1.5022	0.93347	LRRC10
ENSG00000101446	20	44141101	44144264	8	9299	-1.5029	0.93357	SPINT3
ENSG00000069011	5	134363425	134370503	28	10172	-1.5032	0.93361	PITX1
ENSG00000111142	12	95867296	95909615	171	10183	-1.5034	0.93363	METAP2
ENSG00000004660	17	3763609	3798185	47	10217	-1.5038	0.93368	CAMKK1
ENSG00000143228	1	163236366	163325554	454	9942	-1.5046	0.93378	NUF2
ENSG00000112941	5	6714718	6757161	200	10128	-1.5052	0.93386	PAPD7
ENSG00000167588	12	50497602	50505102	10	8868	-1.5055	0.9339	GPD1
ENSG00000127564	16	3018025	3030540	20	8722	-1.5057	0.93393	PKMYT1
ENSG00000186812	18	32820994	32847097	49	9456	-1.506	0.93397	ZNF397
ENSG00000254019	8	142264664	142266916	9	9178	-1.5065	0.93404	RP11-10J21.3
ENSG00000149654	20	44802372	44937137	293	9943	-1.5072	0.93412	CDH22
ENSG00000268000	19	50003781	50004614	2	10280	-1.5086	0.9343	hsa-mir-150
ENSG00000177981	12	48541571	48574996	126	8649	-1.509	0.93434	ASB8
ENSG00000143771	1	224544552	224567161	45	10135	-1.5093	0.93439	CNIH4
ENSG00000222047	10	75669727	75682535	33	7838	-1.5097	0.93444	C10orf55
ENSG00000142694	1	36787632	36789755	3	10280	-1.5101	0.93449	EVA1B
ENSG00000123685	1	212859760	212873327	47	9785	-1.5103	0.93451	BATF3
ENSG00000198515	4	47937994	48018689	347	10112	-1.5103	0.93452	CNGA1
ENSG00000132744	11	67410026	67418130	25	10256	-1.5105	0.93454	ACY3
ENSG00000178573	16	79619740	79634611	7	10280	-1.5108	0.93458	MAF
ENSG00000145198	3	183948217	183960117	24	9514	-1.5113	0.93464	VWA5B2
ENSG00000118507	6	131456806	131604675	407	9575	-1.5125	0.9348	AKAP7
ENSG00000124659	6	42712219	42714558	3	9265	-1.5133	0.9349	TBCC
ENSG00000205038	8	110374706	110542559	553	8821	-1.5137	0.93495	PKHD1L1
ENSG00000067606	1	1981909	2116834	381	10017	-1.514	0.93498	PRKCZ
ENSG00000111218	12	3490515	3703139	377	10088	-1.5145	0.93505	PRMT8
ENSG00000140534	15	90118713	90174287	139	9943	-1.515	0.93511	TICRR
ENSG00000169877	16	31539185	31540124	6	9181	-1.515	0.93512	AHSP
ENSG00000047249	8	54628117	54756118	154	9800	-1.5154	0.93516	ATP6V1H
ENSG00000129473	14	23767999	23780968	19	9827	-1.5159	0.93523	BCL2L2
ENSG00000132970	13	27131840	27263085	451	9676	-1.5167	0.93533	WASF3
ENSG00000129083	11	14464986	14521573	129	10000	-1.5175	0.93544	COPB1
ENSG00000188582	3	142668006	142682178	29	9579	-1.5178	0.93546	PAQR9
ENSG00000059728	2	70124820	70170077	94	9976	-1.5178	0.93547	MXD1
ENSG00000196267	19	52657117	52674896	44	10280	-1.5178	0.93547	ZNF836
ENSG00000163191	1	152004982	152020383	21	10280	-1.5191	0.93564	S100A11
ENSG00000234719	16	12021230	12070500	196	9623	-1.5195	0.93568	RP11-166B2.1
ENSG00000164749	8	76320149	76479078	714	10007	-1.5197	0.9357	HNF4G
ENSG00000235878	21	47612391	47613673	11	10280	-1.5203	0.93578	AP001468.1
ENSG00000105072	19	16607122	16632163	72	10280	-1.5208	0.93585	C19orf44
ENSG00000204486	1	13516066	13526943	4	2008	-1.5218	0.93597	PRAMEF21
ENSG00000162086	16	3355406	3368852	21	10280	-1.5219	0.93598	ZNF75A
ENSG00000054690	14	68000018	68056329	196	9705	-1.522	0.93599	PLEKHH1
ENSG00000075399	16	89773542	89787394	49	9443	-1.5225	0.93606	VPS9D1
ENSG00000003402	2	201980827	202041410	171	9912	-1.5243	0.93628	CFLAR
ENSG00000172179	6	22287480	22297730	29	9688	-1.5243	0.93629	PRL
ENSG00000203546	14	31803518	31926647	240	10078	-1.5245	0.93631	RP11-176H8.1
ENSG00000119715	14	76776957	76968178	773	9897	-1.5254	0.93642	ESRRB
ENSG00000107929	10	855484	977564	319	9724	-1.526	0.93649	LARP4B
ENSG00000064201	11	2323227	2339430	65	10280	-1.5263	0.93653	TSPAN32
ENSG00000154035	17	21142183	21156722	23	8762	-1.5275	0.93668	C17orf103
ENSG00000188910	1	35246790	35251970	16	10280	-1.5282	0.93677	GJB3
ENSG00000167619	19	42817477	42829214	10	10261	-1.5283	0.93678	TMEM145
ENSG00000011028	17	60704762	60770958	117	9934	-1.5285	0.93681	MRC2
ENSG00000203392	15	75970672	75973093	5	9710	-1.5287	0.93683	AC105020.1
ENSG00000152104	1	214522039	214725792	814	10120	-1.529	0.93687	PTPN14
ENSG00000138674	4	83739814	83822319	202	10140	-1.529	0.93687	SEC31A
ENSG00000141258	17	2240792	2284352	184	9945	-1.529	0.93687	SGSM2
ENSG00000084070	1	40810522	40888998	212	10069	-1.5291	0.93688	SMAP2
ENSG00000147471	8	37620111	37637283	6	10280	-1.5295	0.93694	PROSC
ENSG00000159733	4	2271309	2420390	652	10038	-1.5299	0.93697	ZFYVE28
ENSG00000157741	7	138915102	138992982	114	9623	-1.53	0.93699	UBN2
ENSG00000269920	10	97733786	97792432	189	10120	-1.5301	0.937	RP11-690P14.4
ENSG00000188649	10	97733786	97792441	189	10120	-1.5301	0.937	CC2D2B
ENSG00000204147	10	52499078	52576255	271	10089	-1.5302	0.93701	ASAH2B
ENSG00000203780	10	127585108	127698161	357	10136	-1.5303	0.93703	FANK1
ENSG00000171067	11	68028803	68039469	27	9607	-1.5312	0.93713	C11orf24
ENSG00000151748	14	51098776	51135049	118	9805	-1.5313	0.93716	SAV1
ENSG00000085511	6	161412759	161538417	420	8990	-1.5319	0.93723	MAP3K4
ENSG00000104731	16	87730091	87799598	362	9906	-1.5323	0.93728	KLHDC4
ENSG00000205186	8	82370576	82373814	10	9656	-1.5336	0.93743	FABP9
ENSG00000151136	12	107712190	108053419	996	9932	-1.536	0.93773	BTBD11
ENSG00000184492	2	114256661	114258728	2	5364	-1.5362	0.93775	FOXD4L1
ENSG00000173542	4	71768043	71888166	175	9114	-1.5364	0.93777	MOB1B
ENSG00000176058	9	140086069	140098645	10	10280	-1.5374	0.9379	TPRN
ENSG00000120889	8	22877646	22926692	137	10261	-1.538	0.93797	TNFRSF10B
ENSG00000136045	12	108079509	108106944	77	10076	-1.5382	0.938	PWP1
ENSG00000198183	20	31823801	31831115	24	10267	-1.5382	0.938	BPIFA1
ENSG00000136878	9	132596977	132644107	387	10162	-1.5386	0.93805	USP20
ENSG00000104973	19	50321539	50342073	47	9065	-1.5386	0.93805	MED25
ENSG00000189308	4	83831126	83934079	228	10164	-1.5387	0.93806	LIN54
ENSG00000138663	4	83955600	83996971	43	10280	-1.5387	0.93806	COPS4
ENSG00000105516	19	49133287	49140695	17	9698	-1.5387	0.93806	DBP
ENSG00000054523	1	10270863	10441661	625	9902	-1.5391	0.93811	KIF1B
ENSG00000174996	11	66024765	66035331	16	10211	-1.5392	0.93812	KLC2
ENSG00000221972	3	133646992	133648656	1	5080	-1.5407	0.9383	C3orf36
ENSG00000139223	12	48866448	48866843	2	10280	-1.5408	0.93832	ANP32D
ENSG00000165487	13	22066836	22178353	354	10078	-1.5413	0.93838	MICU2
ENSG00000185467	7	98771197	98805129	188	10263	-1.5419	0.93846	KPNA7
ENSG00000176563	17	40950810	40963605	7	9248	-1.542	0.93847	CNTD1
ENSG00000116771	1	15898848	15911605	66	9996	-1.5428	0.93856	AGMAT
ENSG00000131969	14	51338878	51371688	89	10055	-1.5429	0.93857	ABHD12B
ENSG00000068079	17	41158742	41166473	14	10080	-1.5435	0.93865	IFI35
ENSG00000183473	22	37600278	37608362	17	10280	-1.5444	0.93875	SSTR3
ENSG00000198742	7	98625061	98741723	224	9988	-1.5445	0.93877	SMURF1
ENSG00000178257	16	11367144	11367452	3	10280	-1.5448	0.9388	PRM3
ENSG00000163006	2	109403213	109501933	211	10092	-1.545	0.93883	CCDC138
ENSG00000120992	8	54958938	55014577	125	10080	-1.5455	0.93889	LYPLA1
ENSG00000132906	1	15817327	15853029	163	10163	-1.5457	0.93892	CASP9
ENSG00000197502	14	50300810	50311552	14	10205	-1.5468	0.93904	AL627171.1
ENSG00000205045	17	33791268	33864880	236	9585	-1.5474	0.93912	SLFN12L
ENSG00000088881	20	2673524	2740753	158	10100	-1.5475	0.93913	EBF4
ENSG00000180353	3	121350246	121379774	103	10041	-1.5481	0.93921	HCLS1
ENSG00000091009	5	145583113	145718814	252	10220	-1.5482	0.93921	RBM27
ENSG00000108270	17	35306175	35414171	139	10203	-1.5486	0.93926	AATF
ENSG00000092295	14	24718320	24733638	39	10101	-1.5491	0.93932	TGM1
ENSG00000265096	17	77015291	77023737	12	10238	-1.5499	0.93941	C1QTNF1-AS1
ENSG00000186026	19	44576297	44593766	48	9526	-1.5505	0.93949	ZNF284
ENSG00000173546	15	75966663	76005189	71	9960	-1.5509	0.93954	CSPG4
ENSG00000204909	5	147700766	147719412	37	10006	-1.5511	0.93956	SPINK9
ENSG00000268533	19	57905551	57949825	85	10202	-1.5519	0.93965	AC004076.7
ENSG00000159625	16	57728705	57765717	68	10280	-1.5523	0.93971	CCDC135
ENSG00000158764	1	160914815	160924589	24	9992	-1.5545	0.93996	ITLN2
ENSG00000113583	5	133291201	133304478	18	10251	-1.5546	0.93998	C5orf15
ENSG00000117594	1	209859510	209908295	104	9774	-1.5551	0.94003	HSD11B1
ENSG00000187510	12	93115281	93166231	130	9735	-1.5565	0.94021	PLEKHG7
ENSG00000066427	14	92524896	92572965	296	10083	-1.5567	0.94023	ATXN3
ENSG00000106608	7	43915493	43966010	162	10099	-1.5571	0.94028	URGCP
ENSG00000130803	19	9251056	9274100	65	10141	-1.5573	0.9403	ZNF317
ENSG00000132631	20	18794370	18795033	3	10096	-1.5573	0.9403	SCP2D1
ENSG00000138468	3	101043049	101232085	614	10056	-1.5576	0.94034	SENP7
ENSG00000143199	1	167778625	167883453	413	9601	-1.558	0.94038	ADCY10
ENSG00000131013	6	149825869	149867174	58	8315	-1.5581	0.94039	PPIL4
ENSG00000064195	17	48067369	48072588	22	10168	-1.5584	0.94043	DLX3
ENSG00000188690	10	127477146	127511817	85	9903	-1.5591	0.94052	UROS
ENSG00000074071	16	1821891	1823156	4	10280	-1.5594	0.94054	MRPS34
ENSG00000150630	4	177604689	177713881	313	10043	-1.5607	0.9407	VEGFC
ENSG00000141968	19	6772725	6857377	156	10280	-1.5607	0.9407	VAV1
ENSG00000147912	9	37510889	37588871	266	9649	-1.561	0.94073	FBXO10
ENSG00000176842	16	54964774	54968397	7	10280	-1.5623	0.94089	IRX5
ENSG00000172115	7	25159710	25164980	15	7893	-1.5624	0.9409	CYCS
ENSG00000166002	11	93211638	93276674	239	9802	-1.5627	0.94094	SMCO4
ENSG00000130522	19	18390563	18392432	4	10280	-1.5629	0.94096	JUND
ENSG00000178031	9	18473892	18910948	2051	10046	-1.5646	0.94116	ADAMTSL1
ENSG00000206181	18	44558943	44561988	18	8774	-1.5648	0.94119	TCEB3B
ENSG00000147421	8	28747911	28922281	244	9889	-1.5654	0.94126	HMBOX1
ENSG00000255663	11	114271404	114314654	148	10055	-1.5655	0.94127	RP11-212D19.4
ENSG00000148908	10	121259340	121302220	151	9955	-1.5662	0.94135	RGS10
ENSG00000187905	22	21400249	21418457	29	10166	-1.5668	0.94142	AC002472.13
ENSG00000115540	2	198380295	198418423	66	9227	-1.5683	0.94159	MOB4
ENSG00000167807	19	10416103	10426685	42	10067	-1.5691	0.94169	CTD-2369P2.10
ENSG00000267673	19	10416103	10426691	42	10067	-1.5691	0.94169	FDX1L
ENSG00000115183	2	159825146	160089170	923	9814	-1.5695	0.94173	TANC1
ENSG00000131652	16	3074028	3077756	9	10280	-1.5695	0.94174	THOC6
ENSG00000131437	5	132028320	132073330	124	8662	-1.5697	0.94176	KIF3A
ENSG00000166159	12	1929433	1945918	37	10280	-1.5697	0.94176	LRTM2
ENSG00000116774	1	114522063	114524876	6	10186	-1.5698	0.94177	OLFML3
ENSG00000129197	17	5322961	5336196	72	10185	-1.5706	0.94186	RPAIN
ENSG00000260415	12	52203789	52206636	5	10280	-1.5715	0.94197	AC068987.1
ENSG00000116141	1	220701568	220837803	279	9692	-1.5719	0.94202	MARK1
ENSG00000204347	17	72352555	72358085	21	10280	-1.5721	0.94204	BTBD17
ENSG00000127720	12	82752276	82873015	307	10118	-1.5723	0.94206	METTL25
ENSG00000134202	1	110276554	110284384	17	10280	-1.5725	0.94208	GSTM3
ENSG00000109062	17	72744791	72765492	24	10280	-1.5735	0.9422	SLC9A3R1
ENSG00000074966	4	48068410	48136273	199	9955	-1.574	0.94225	TXK
ENSG00000139372	12	104359582	104382652	117	9915	-1.5743	0.9423	TDG
ENSG00000168329	3	39304985	39323226	69	8978	-1.5746	0.94232	CX3CR1
ENSG00000123384	12	57522276	57607134	132	9225	-1.5747	0.94234	LRP1
ENSG00000120539	10	27443753	27475853	136	10189	-1.5749	0.94236	MASTL
ENSG00000269018	11	65358665	65359947	3	7821	-1.5752	0.9424	AP001362.1
ENSG00000171617	5	73923234	73937249	28	10280	-1.576	0.94249	ENC1
ENSG00000150990	12	125431371	125473668	276	10131	-1.576	0.94249	DHX37
ENSG00000197982	1	38272651	38275126	1	10280	-1.5761	0.9425	C1orf122
ENSG00000185418	15	102193801	102264807	160	10193	-1.5764	0.94253	TARSL2
ENSG00000130724	19	59062933	59066491	4	10280	-1.5767	0.94257	CHMP2A
ENSG00000162976	2	11295324	11319000	103	9724	-1.5771	0.94261	PQLC3
ENSG00000083857	4	187508937	187647876	476	9717	-1.578	0.94272	FAT1
ENSG00000119318	9	110045418	110094475	175	10206	-1.5783	0.94275	RAD23B
ENSG00000182253	15	99638420	99675798	203	9843	-1.5785	0.94278	SYNM
ENSG00000100167	22	42372276	42394225	60	10045	-1.5786	0.94279	2020-09-03
ENSG00000168530	2	211154874	211179914	64	10239	-1.5788	0.94281	MYL1
ENSG00000163785	3	133784147	133969689	579	9740	-1.5793	0.94287	RYK
ENSG00000168071	11	64107695	64125006	47	9447	-1.5794	0.94288	CCDC88B
ENSG00000161955	17	7461609	7464925	7	10244	-1.5796	0.9429	TNFSF13
ENSG00000143520	1	152321211	152332482	19	9590	-1.5799	0.94294	FLG2
ENSG00000143127	1	145524891	145543868	22	9439	-1.5801	0.94296	ITGA10
ENSG00000243073	1	12939045	12946025	32	10280	-1.5802	0.94297	PRAMEF4
ENSG00000140326	15	43015757	43029324	33	9516	-1.5804	0.943	CDAN1
ENSG00000139899	14	24895738	24900160	15	10131	-1.5806	0.94301	CBLN3
ENSG00000132164	3	10857885	10982419	400	9801	-1.5811	0.94308	SLC6A11
ENSG00000250151	3	9834766	9877085	132	10109	-1.5813	0.94309	ARPC4-TTLL3
ENSG00000165215	7	73183328	73184600	3	7844	-1.5816	0.94313	CLDN3
ENSG00000136840	9	130670165	130679317	6	8891	-1.5819	0.94316	ST6GALNAC4
ENSG00000033100	7	150929575	150935908	18	9553	-1.5831	0.94331	CHPF2
ENSG00000138669	4	82009837	82136218	361	10077	-1.5836	0.94336	PRKG2
ENSG00000100519	14	53173890	53195305	29	9996	-1.5838	0.94338	PSMC6
ENSG00000108100	10	35535953	35860852	523	9686	-1.5852	0.94354	CCNY
ENSG00000170442	12	52643084	52702947	254	10139	-1.5853	0.94355	KRT86
ENSG00000129116	4	169418217	169849608	1435	9950	-1.5855	0.94357	PALLD
ENSG00000101134	20	53092136	53267710	368	10148	-1.5855	0.94357	DOK5
ENSG00000132199	18	670324	712676	222	10166	-1.5861	0.94364	ENOSF1
ENSG00000132031	2	20191872	20212455	53	9783	-1.5863	0.94367	MATN3
ENSG00000180257	19	53430388	53466164	114	10123	-1.5897	0.94405	ZNF816
ENSG00000126777	14	56025790	56168244	494	9919	-1.5907	0.94417	KTN1
ENSG00000185055	7	105205567	105241322	105	10099	-1.591	0.94419	EFCAB10
ENSG00000107815	10	102747124	102754158	15	10205	-1.5909	0.94419	C10orf2
ENSG00000128602	7	128828713	128853386	79	9763	-1.5911	0.94421	SMO
ENSG00000184478	11	5968570	5969591	2	10280	-1.5934	0.94446	OR56A3
ENSG00000056586	9	125606835	125667620	121	10010	-1.5943	0.94456	RC3H2
ENSG00000090382	12	69742121	69748014	21	9771	-1.5953	0.94468	LYZ
ENSG00000188785	19	57901218	57912786	23	10280	-1.5956	0.94471	ZNF548
ENSG00000120370	1	170501270	170522587	32	9877	-1.5962	0.94478	GORAB
ENSG00000104960	19	50353992	50364001	32	9686	-1.5969	0.94485	PTOV1
ENSG00000256966	9	37512544	37592466	275	9670	-1.5986	0.94504	RP11-613M10.8
ENSG00000180776	13	21950263	22033509	239	10028	-1.5993	0.94512	ZDHHC20
ENSG00000141979	19	16589878	16739015	355	9796	-1.5993	0.94512	CTD-3222D19.2
ENSG00000135355	6	90604188	90605839	4	7806	-1.6002	0.94523	GJA10
ENSG00000049323	2	33172039	33624576	2150	9903	-1.6018	0.9454	LTBP1
ENSG00000133433	22	24299601	24303373	10	10280	-1.6019	0.94541	GSTT2B
ENSG00000104953	19	2977444	2995177	34	10280	-1.6032	0.94555	TLE6
ENSG00000142224	1	206972215	207016324	127	10033	-1.6034	0.94558	IL19
ENSG00000186119	11	55587086	55588073	3	9940	-1.6036	0.9456	OR5D18
ENSG00000174944	3	150929905	150996255	194	9354	-1.6041	0.94566	P2RY14
ENSG00000065491	6	37225548	37300746	176	9916	-1.6047	0.94572	TBC1D22B
ENSG00000108839	17	6899384	6914055	55	10116	-1.605	0.94575	ALOX12
ENSG00000185483	1	64239693	64647181	1029	10104	-1.6052	0.94577	ROR1
ENSG00000088256	19	3094408	3124002	92	9436	-1.6065	0.94592	GNA11
ENSG00000268434	19	46282695	46289231	12	10280	-1.6084	0.94612	AC011530.4
ENSG00000218819	2	21346789	21366144	28	9882	-1.6094	0.94623	TDRD15
ENSG00000127951	7	76822688	76829143	5	10280	-1.6094	0.94623	FGL2
ENSG00000115596	2	219724544	219738955	17	10120	-1.6095	0.94625	WNT6
ENSG00000166947	15	43398423	43513481	137	9830	-1.6096	0.94626	EPB42
ENSG00000006712	19	39876492	39881835	10	9648	-1.6096	0.94626	PAF1
ENSG00000162341	11	68816365	68858072	147	10178	-1.6097	0.94627	TPCN2
ENSG00000198554	14	55405668	55493823	223	9932	-1.6112	0.94644	WDHD1
ENSG00000173258	9	114287439	114340124	186	9955	-1.6116	0.94647	ZNF483
ENSG00000167311	11	3659733	3663546	13	10280	-1.6115	0.94647	ART5
ENSG00000157778	7	1606966	1610641	2	10280	-1.6121	0.94653	PSMG3
ENSG00000221874	19	53431728	53466076	106	10111	-1.6121	0.94653	ZNF321P
ENSG00000188523	9	135285430	135448704	474	10070	-1.6123	0.94655	C9orf171
ENSG00000174721	10	93666346	93669240	7	9852	-1.6135	0.94668	FGFBP3
ENSG00000142623	1	17531621	17572500	120	9977	-1.6136	0.94669	PADI1
ENSG00000095794	10	35415719	35501886	232	10008	-1.6144	0.94678	CREM
ENSG00000185689	6	4079440	4131185	172	9993	-1.6174	0.9471	C6orf201
ENSG00000124233	20	43835638	43838413	7	9024	-1.6174	0.9471	SEMG1
ENSG00000168152	4	83821837	83841122	40	10044	-1.6175	0.94711	THAP9
ENSG00000220702	22	44761431	44762164	5	9748	-1.6179	0.94715	RP1-32I10.10
ENSG00000243364	1	155036207	155042029	8	9117	-1.6182	0.94719	EFNA4
ENSG00000263002	19	44645710	44663156	30	8610	-1.6185	0.94722	ZNF234
ENSG00000140993	16	3348832	3355729	8	10280	-1.6186	0.94724	TIGD7
ENSG00000198610	10	5237425	5260912	144	10131	-1.6198	0.94736	AKR1C4
ENSG00000204428	6	31644461	31651817	16	10280	-1.621	0.94749	LY6G5C
ENSG00000197753	6	35773070	35801651	85	10135	-1.6215	0.94754	LHFPL5
ENSG00000140319	15	40327940	40331389	14	9430	-1.622	0.9476	SRP14
ENSG00000164007	1	43198764	43205925	18	10280	-1.6221	0.94761	CLDN19
ENSG00000158825	1	20915441	20945401	148	10180	-1.6222	0.94762	CDA
ENSG00000078018	2	210288782	210598842	820	9926	-1.6228	0.94768	MAP2
ENSG00000012983	14	50885219	51027844	277	9540	-1.6228	0.94769	MAP4K5
ENSG00000185359	17	79650356	79670168	87	10075	-1.6229	0.94769	HGS
ENSG00000187583	1	901877	911245	1	10280	-1.623	0.9477	PLEKHN1
ENSG00000174748	3	23958036	23965183	15	9581	-1.623	0.9477	RPL15
ENSG00000187091	3	38048987	38071253	82	9975	-1.6233	0.94774	PLCD1
ENSG00000206203	22	19118321	19120134	5	10280	-1.6236	0.94777	TSSK2
ENSG00000087470	12	32832134	32898486	325	9877	-1.6237	0.94778	DNM1L
ENSG00000137055	9	26904081	26947461	185	9968	-1.6241	0.94782	PLAA
ENSG00000188042	2	235401685	235405697	9	10280	-1.6247	0.94789	ARL4C
ENSG00000198863	17	41132582	41145707	14	9127	-1.6255	0.94797	RUNDC1
ENSG00000212722	17	39261584	39262740	10	9596	-1.6256	0.94799	KRTAP4-9
ENSG00000108654	17	62495734	62504317	19	10241	-1.6258	0.948	DDX5
ENSG00000147883	9	22002902	22009362	8	10280	-1.6261	0.94803	CDKN2B
ENSG00000106028	7	141438121	141487722	129	10280	-1.6266	0.94809	SSBP1
ENSG00000268948	19	58203868	58204128	1	1078	-1.6267	0.9481	AC004017.1
ENSG00000111837	6	10762956	10838764	139	9970	-1.6272	0.94815	MAK
ENSG00000171680	1	6526152	6580121	138	9931	-1.6275	0.94819	PLEKHG5
ENSG00000137207	6	43479565	43484728	13	9329	-1.6277	0.94821	YIPF3
ENSG00000169006	2	11798304	11810290	21	10280	-1.628	0.94824	NTSR2
ENSG00000263053	17	79369275	79375658	5	8798	-1.6282	0.94826	RP11-1055B8.6
ENSG00000005102	17	41717756	41739322	76	10084	-1.6286	0.9483	MEOX1
ENSG00000187908	10	124320181	124403252	263	10210	-1.6295	0.9484	DMBT1
ENSG00000076043	11	114310108	114321001	31	10280	-1.6295	0.9484	REXO2
ENSG00000186166	11	118868852	118886501	51	9940	-1.6318	0.94864	CCDC84
ENSG00000173230	3	121382046	121468602	191	10025	-1.6322	0.94869	GOLGB1
ENSG00000182083	2	240968841	240969906	2	6994	-1.6324	0.9487	OR6B2
ENSG00000148153	9	115446206	115480516	73	10071	-1.633	0.94877	INIP
ENSG00000154485	10	127455022	127464390	10	8686	-1.6334	0.9488	MMP21
ENSG00000186222	4	6717842	6719387	2	10280	-1.6339	0.94886	BLOC1S4
ENSG00000160654	11	118215059	118225876	30	9867	-1.6341	0.94888	CD3G
ENSG00000132313	2	86426478	86440917	39	10050	-1.6349	0.94896	MRPL35
ENSG00000169340	16	20370492	20416059	136	10085	-1.6349	0.94897	PDILT
ENSG00000078043	18	44388353	44500123	322	9457	-1.6359	0.94907	PIAS2
ENSG00000171720	5	141000443	141016437	34	10135	-1.6371	0.9492	HDAC3
ENSG00000148660	10	75572259	75634343	80	9849	-1.6378	0.94927	CAMK2G
ENSG00000127481	1	19401000	19536770	340	9039	-1.6383	0.94932	UBR4
ENSG00000111897	6	122764499	122792967	80	10153	-1.6391	0.9494	SERINC1
ENSG00000103415	16	4524691	4560348	109	10198	-1.6396	0.94946	HMOX2
ENSG00000163071	4	52917497	52963458	93	10012	-1.6399	0.94949	SPATA18
ENSG00000164821	8	6793344	6795860	17	7545	-1.64	0.9495	DEFA4
ENSG00000212124	12	11174218	11175219	7	7395	-1.6411	0.94961	TAS2R19
ENSG00000175104	11	36508577	36531822	53	9886	-1.6416	0.94967	TRAF6
ENSG00000187950	12	29565407	29650619	320	10088	-1.6417	0.94967	OVCH1
ENSG00000168811	3	159706537	159713806	18	10187	-1.6423	0.94973	IL12A
ENSG00000267963	2	241053907	241064304	31	9748	-1.6423	0.94974	AC013469.1
ENSG00000175868	11	14926543	15103888	433	9095	-1.6426	0.94977	CALCB
ENSG00000180389	13	28519343	28519727	3	10280	-1.6434	0.94985	ATP5EP2
ENSG00000136319	14	20724717	20774153	217	9892	-1.6434	0.94985	TTC5
ENSG00000241935	10	99344080	99372559	75	9540	-1.6443	0.94994	HOGA1
ENSG00000182985	11	115039938	115375675	694	9916	-1.6455	0.95006	CADM1
ENSG00000106070	7	50657760	50861159	724	10202	-1.646	0.95012	GRB10
ENSG00000165521	14	89078775	89259096	388	10138	-1.6464	0.95016	EML5
ENSG00000140365	15	75628232	75634268	11	10280	-1.6482	0.95034	COMMD4
ENSG00000156535	6	74405508	74538040	467	10014	-1.6483	0.95035	CD109
ENSG00000197604	10	72194585	72196314	6	10280	-1.6492	0.95045	AC022532.1
ENSG00000136827	9	132575223	132586413	36	9675	-1.6513	0.95066	TOR1A
ENSG00000240764	5	140868808	140892546	75	10241	-1.6522	0.95075	PCDHGC5
ENSG00000148335	9	132371163	132398209	74	10122	-1.6522	0.95075	NTMT1
ENSG00000213029	1	229440129	229441248	1	10280	-1.6527	0.9508	SPHAR
ENSG00000196936	1	248112160	248113098	9	10280	-1.6527	0.9508	OR2L8
ENSG00000127920	7	93551011	93557922	16	10123	-1.6534	0.95088	GNG11
ENSG00000170855	12	120881764	120884215	3	10280	-1.6542	0.95096	TRIAP1
ENSG00000242419	5	140864741	140892546	80	10244	-1.6545	0.95099	PCDHGC4
ENSG00000048544	6	42174539	42185603	55	10280	-1.6547	0.95101	MRPS10
ENSG00000099822	19	589893	617159	9	10280	-1.656	0.95114	HCN2
ENSG00000153406	16	4511681	4545764	140	10091	-1.6565	0.95119	NMRAL1
ENSG00000154227	15	100940600	101085200	785	10171	-1.6569	0.95123	CERS3
ENSG00000179909	19	58208735	58220579	40	9689	-1.6575	0.95129	ZNF154
ENSG00000124818	6	47749718	47800516	177	9958	-1.6579	0.95133	OPN5
ENSG00000254445	11	111783460	111797595	25	7005	-1.6579	0.95133	HSPB2-C11orf52
ENSG00000050438	12	51785101	51902980	272	10278	-1.6582	0.95136	SLC4A8
ENSG00000124701	6	41021043	41032250	30	10067	-1.6583	0.95137	APOBEC2
ENSG00000125285	13	95361886	95364389	5	9218	-1.6585	0.95139	SOX21
ENSG00000259224	17	7384721	7386383	6	10280	-1.6586	0.9514	SLC35G6
ENSG00000157326	14	24422795	24438488	53	9965	-1.6589	0.95143	DHRS4
ENSG00000066230	5	473425	524447	169	10194	-1.6592	0.95146	SLC9A3
ENSG00000105085	19	16685718	16739873	107	9521	-1.6601	0.95155	MED26
ENSG00000154059	18	22006580	22033499	78	10193	-1.6626	0.9518	IMPACT
ENSG00000140092	14	92335756	92414331	289	9339	-1.6628	0.95183	FBLN5
ENSG00000232382	3	98188324	98189420	2	10280	-1.663	0.95184	OR5K1
ENSG00000114812	3	42530791	42579059	129	8914	-1.6634	0.95189	VIPR1
ENSG00000148773	10	129894923	129924649	115	9765	-1.6637	0.95191	MKI67
ENSG00000111605	12	69633317	69668138	73	10056	-1.6641	0.95195	CPSF6
ENSG00000132664	20	18447771	18465287	59	9248	-1.6646	0.95201	POLR3F
ENSG00000143994	2	27346682	27353680	10	9535	-1.665	0.95204	ABHD1
ENSG00000165828	10	135160650	135166187	15	10280	-1.6649	0.95204	PRAP1
ENSG00000124155	20	44044717	44054884	14	9627	-1.6651	0.95205	PIGT
ENSG00000171848	2	10262455	10271545	16	10280	-1.6671	0.95225	RRM2
ENSG00000165659	13	72012098	72441330	569	9076	-1.6671	0.95225	DACH1
ENSG00000018699	2	32853099	33046118	832	9372	-1.6672	0.95226	TTC27
ENSG00000131504	5	140894583	140998622	208	9879	-1.6682	0.95237	DIAPH1
ENSG00000159450	1	152078793	152086556	10	9985	-1.6688	0.95242	TCHH
ENSG00000134574	11	47236493	47260767	60	10161	-1.6689	0.95244	DDB2
ENSG00000269533	19	57901252	57931362	69	10241	-1.6698	0.95252	AC003002.6
ENSG00000138709	4	128982423	129144086	448	9868	-1.6702	0.95256	LARP1B
ENSG00000182054	15	90626277	90645736	64	9610	-1.6707	0.95261	IDH2
ENSG00000229314	9	117085336	117088755	14	10266	-1.6731	0.95285	ORM1
ENSG00000183625	3	46205096	46308197	308	10108	-1.6738	0.95292	CCR3
ENSG00000112394	6	111408781	111552397	275	9982	-1.6742	0.95296	SLC16A10
ENSG00000259159	11	119209652	119217368	7	8114	-1.6744	0.95298	MFRP
ENSG00000223953	11	119209652	119217383	7	8114	-1.6744	0.95298	C1QTNF5
ENSG00000235718	11	119209652	119217383	7	8114	-1.6744	0.95298	MFRP
ENSG00000146122	6	39760142	39872648	359	9968	-1.6747	0.953	DAAM2
ENSG00000127955	7	79763271	79848718	146	10060	-1.676	0.95313	GNAI1
ENSG00000126785	14	63670832	63759937	250	9832	-1.6767	0.9532	RHOJ
ENSG00000166090	14	23842018	23845612	12	8739	-1.6777	0.95329	IL25
ENSG00000188375	12	31944123	31945175	7	10280	-1.6781	0.95333	H3F3C
ENSG00000134744	1	52873954	53019159	291	9775	-1.6785	0.95337	ZCCHC11
ENSG00000142657	1	10458649	10480201	57	9555	-1.6789	0.95341	PGD
ENSG00000113360	5	31400604	31532303	356	9516	-1.68	0.95352	DROSHA
ENSG00000161956	17	7465192	7475287	25	9284	-1.68	0.95352	SENP3
ENSG00000171811	10	134621896	134756327	666	10024	-1.6814	0.95365	TTC40
ENSG00000042813	7	49890017	50160925	804	10075	-1.6815	0.95367	ZPBP
ENSG00000148841	10	106071894	106098162	58	10039	-1.6817	0.95369	ITPRIP
ENSG00000137648	11	117947753	117992605	193	10145	-1.6826	0.95377	TMPRSS4
ENSG00000120210	9	5131979	5185668	169	10040	-1.6828	0.95379	INSL6
ENSG00000170214	5	159343790	159399551	139	10131	-1.6835	0.95387	ADRA1B
ENSG00000187833	2	74011316	74044274	15	10280	-1.6846	0.95397	C2orf78
ENSG00000109099	17	15133095	15168643	93	9794	-1.6854	0.95404	PMP22
ENSG00000116138	1	15853308	15918874	249	9951	-1.6858	0.95409	DNAJC16
ENSG00000184840	5	177019159	177023125	11	10280	-1.6861	0.95411	TMED9
ENSG00000120833	12	93963590	93977263	25	10122	-1.6875	0.95425	SOCS2
ENSG00000124574	6	43395104	43418168	60	8830	-1.6879	0.95428	ABCC10
ENSG00000166796	11	18433854	18473605	207	10121	-1.6892	0.9544	LDHC
ENSG00000198590	3	37427760	37476988	127	9468	-1.6897	0.95446	C3orf35
ENSG00000123843	1	207262187	207273338	17	9693	-1.6914	0.95462	C4BPB
ENSG00000041515	13	109248500	109860355	2620	10037	-1.6919	0.95467	MYO16
ENSG00000158109	1	3541566	3546691	15	10280	-1.6921	0.95468	TPRG1L
ENSG00000154646	21	19641433	19858197	595	10027	-1.692	0.95468	TMPRSS15
ENSG00000116039	2	71163012	71192536	116	10118	-1.6924	0.95472	ATP6V1B1
ENSG00000170631	8	146155744	146176274	51	8833	-1.6935	0.95482	ZNF16
ENSG00000106443	7	11013499	11209250	545	9893	-1.6941	0.95488	PHF14
ENSG00000213015	19	56146382	56154835	28	9958	-1.6954	0.955	ZNF580
ENSG00000197077	22	25348697	25593415	675	10060	-1.6953	0.955	KIAA1671
ENSG00000158458	5	139226364	139422884	357	9796	-1.6957	0.95503	NRG2
ENSG00000144048	2	73989311	74007284	15	10280	-1.6971	0.95516	DUSP11
ENSG00000187175	21	46101491	46102078	5	10280	-1.6978	0.95523	KRTAP12-1
ENSG00000197826	4	81256874	81884910	1478	9476	-1.6986	0.95531	C4orf22
ENSG00000101361	20	2632791	2639039	26	10280	-1.6991	0.95535	NOP56
ENSG00000093010	22	19929130	19957498	123	9978	-1.7003	0.95546	COMT
ENSG00000079432	19	42772689	42799949	25	9331	-1.7008	0.95551	CIC
ENSG00000174373	14	36007558	36278510	383	9933	-1.7014	0.95556	RALGAPA1
ENSG00000244405	3	185764097	185828107	119	10078	-1.7022	0.95564	ETV5
ENSG00000268923	6	31973945	31974881	11	9027	-1.7023	0.95565	AL645922.1
ENSG00000236311	10	102849078	102890883	159	9897	-1.7039	0.9558	TLX1NB
ENSG00000134184	1	110230436	110251661	44	10019	-1.7046	0.95587	GSTM1
ENSG00000134333	11	18415935	18429972	58	10251	-1.7057	0.95596	LDHA
ENSG00000148700	10	111756126	111895323	224	9416	-1.708	0.95618	ADD3
ENSG00000197312	1	15943995	15995539	142	10063	-1.7083	0.95621	DDI2
ENSG00000168350	14	100612756	100626500	49	10235	-1.7093	0.9563	DEGS2
ENSG00000172081	19	2071037	2096672	18	9348	-1.7105	0.95641	MOB3A
ENSG00000270106	1	231664399	231954990	710	9461	-1.7114	0.9565	TSNAX-DISC1
ENSG00000136999	8	120428546	120436593	49	9885	-1.712	0.95655	NOV
ENSG00000162231	11	62559595	62573774	14	9299	-1.7122	0.95657	NXF1
ENSG00000101448	20	44165625	44176391	13	8334	-1.7123	0.95658	EPPIN
ENSG00000183269	11	5877904	5878964	3	10280	-1.7124	0.95659	OR52E8
ENSG00000269650	20	34756461	34758180	7	10280	-1.7127	0.95662	AL121895.1
ENSG00000159650	3	126200124	126236616	167	9941	-1.7133	0.95667	UROC1
ENSG00000112599	6	42152139	42162654	68	10271	-1.7137	0.95671	GUCA1B
ENSG00000171488	1	90098631	90235462	273	9942	-1.7141	0.95674	LRRC8C
ENSG00000108669	17	76670130	76778379	258	10029	-1.7143	0.95676	CYTH1
ENSG00000196189	1	156117157	156147543	63	10050	-1.7149	0.95682	SEMA4A
ENSG00000124875	4	74702214	74714781	28	9523	-1.7151	0.95684	CXCL6
ENSG00000163166	2	128193783	128284462	268	9829	-1.7155	0.95687	IWS1
ENSG00000204548	20	29992648	30000641	20	10280	-1.7158	0.9569	DEFB121
ENSG00000125398	17	70117161	70122561	9	9303	-1.7159	0.95691	SOX9
ENSG00000155463	14	23235731	23241007	16	10235	-1.716	0.95692	OXA1L
ENSG00000179134	19	39833036	39876350	88	10280	-1.7164	0.95695	SAMD4B
ENSG00000151304	5	121297656	121411265	197	10011	-1.717	0.95701	SRFBP1
ENSG00000197548	3	11313995	11599139	735	10101	-1.7173	0.95704	ATG7
ENSG00000025156	6	122720691	122754264	82	10228	-1.7174	0.95704	HSF2
ENSG00000205436	14	103566481	103576896	28	9499	-1.719	0.95719	EXOC3L4
ENSG00000131183	5	176806236	176825849	33	9558	-1.7194	0.95723	SLC34A1
ENSG00000151239	12	44187526	44200178	27	9888	-1.7194	0.95723	TWF1
ENSG00000100368	22	37309670	37336491	101	10280	-1.7198	0.95727	CSF2RB
ENSG00000173581	19	56152428	56164527	28	10280	-1.7217	0.95744	CCDC106
ENSG00000100815	14	92432335	92507240	204	9945	-1.7221	0.95748	TRIP11
ENSG00000122783	7	134777115	134855547	245	9882	-1.7223	0.95749	C7orf49
ENSG00000172742	11	59282386	59283330	1	498	-1.7224	0.9575	OR4D9
ENSG00000130726	19	59055458	59062089	9	9923	-1.7232	0.95757	TRIM28
ENSG00000084652	1	32645287	32663886	35	9386	-1.7233	0.95758	TXLNA
ENSG00000187140	1	63788730	63790797	2	10280	-1.7233	0.95758	FOXD3
ENSG00000184408	7	119913722	120390385	975	9925	-1.7237	0.95762	KCND2
ENSG00000109929	11	121163162	121179403	23	9443	-1.7244	0.95768	SC5D
ENSG00000100739	14	96722161	96735304	47	10280	-1.7244	0.95768	BDKRB1
ENSG00000198715	1	156259880	156265463	13	8908	-1.7252	0.95775	C1orf85
ENSG00000122548	7	26572740	26578407	31	10262	-1.7265	0.95787	KIAA0087
ENSG00000132016	19	13993161	14017265	69	9877	-1.7266	0.95788	C19orf57
ENSG00000196081	19	23404401	23433192	86	10192	-1.727	0.95792	ZNF724P
ENSG00000243284	1	159824106	159832447	29	10280	-1.7294	0.95813	VSIG8
ENSG00000172009	19	2785458	2813599	55	9892	-1.7293	0.95813	THOP1
ENSG00000170448	4	47849257	47916653	203	10001	-1.7297	0.95816	NFXL1
ENSG00000078304	14	102228135	102394326	532	9951	-1.7297	0.95816	PPP2R5C
ENSG00000175262	1	11006528	11042094	122	10272	-1.7301	0.95819	C1orf127
ENSG00000136450	17	56080721	56084707	2	10150	-1.73	0.95819	SRSF1
ENSG00000118181	11	118886422	118889401	14	10252	-1.7302	0.9582	RPS25
ENSG00000127324	12	71518865	71835678	1064	9976	-1.7307	0.95825	TSPAN8
ENSG00000175121	20	43738093	43743813	23	9023	-1.7308	0.95826	WFDC5
ENSG00000116237	1	6281253	6296032	3	10280	-1.7309	0.95827	ICMT
ENSG00000140798	16	48116884	48189929	56	9324	-1.7313	0.95831	ABCC12
ENSG00000156738	11	60223225	60238233	36	10029	-1.7328	0.95844	MS4A1
ENSG00000151923	10	121334199	121356541	39	9892	-1.7335	0.9585	TIAL1
ENSG00000135838	1	182758428	182799519	75	9714	-1.7339	0.95853	NPL
ENSG00000136485	17	61627822	61671639	45	9678	-1.734	0.95854	DCAF7
ENSG00000165841	10	96447911	96613017	552	9872	-1.7344	0.95858	CYP2C19
ENSG00000197568	1	70820488	70851022	65	9753	-1.7354	0.95866	HHLA3
ENSG00000196242	1	247693434	247697141	17	9707	-1.738	0.9589	OR2C3
ENSG00000163467	1	156307105	156316786	16	10280	-1.7394	0.95902	TSACC
ENSG00000166823	15	90291892	90294541	11	8643	-1.7395	0.95903	MESP1
ENSG00000101230	20	13202418	13281298	271	10277	-1.7395	0.95903	ISM1
ENSG00000072080	2	234959323	234985778	130	10121	-1.7401	0.95908	SPP2
ENSG00000197223	2	68268262	68338080	78	9732	-1.7406	0.95912	C1D
ENSG00000213921	19	40267235	40276775	19	10280	-1.7407	0.95914	LEUTX
ENSG00000179348	3	128198270	128212028	36	9744	-1.7413	0.95918	GATA2
ENSG00000187889	1	57184477	57285369	291	10111	-1.7448	0.95949	C1orf168
ENSG00000047410	1	186280784	186344825	160	9953	-1.745	0.95951	TPR
ENSG00000115541	2	198364718	198368181	2	10280	-1.745	0.95951	HSPE1
ENSG00000009790	1	209929377	209955668	108	9892	-1.7453	0.95953	TRAF3IP3
ENSG00000175520	11	5528530	5531215	7	9701	-1.7453	0.95953	UBQLN3
ENSG00000176087	5	139944041	139948688	8	8946	-1.7455	0.95955	SLC35A4
ENSG00000166813	15	90152020	90198682	118	9994	-1.7461	0.9596	KIF7
ENSG00000112655	6	43044006	43129457	247	9625	-1.7463	0.95962	PTK7
ENSG00000262543	6	138699042	138704212	27	9997	-1.7467	0.95965	RP3-422G23.4
ENSG00000096968	9	4985033	5128183	402	9978	-1.7471	0.95969	JAK2
ENSG00000198363	8	62413116	62627155	591	9760	-1.7481	0.95978	ASPH
ENSG00000151952	12	129556270	130388211	3192	10023	-1.7481	0.95978	TMEM132D
ENSG00000268702	14	23790839	23791484	3	10280	-1.7489	0.95985	AL049829.1
ENSG00000065615	6	84569362	84677143	246	9835	-1.7498	0.95993	CYB5R4
ENSG00000175643	16	11343476	11445619	527	10100	-1.7505	0.95998	RMI2
ENSG00000142330	2	241526133	241557122	144	10062	-1.7518	0.96009	CAPN10
ENSG00000172059	2	10182976	10194963	41	10201	-1.7541	0.9603	KLF11
ENSG00000124467	19	43256838	43359843	506	10003	-1.7548	0.96035	PSG8
ENSG00000111846	6	10492456	10629601	494	9975	-1.755	0.96037	GCNT2
ENSG00000109133	4	41937137	41962589	78	9888	-1.7553	0.96039	TMEM33
ENSG00000156219	4	76932337	77033955	698	10095	-1.7552	0.96039	ART3
ENSG00000176540	11	48387037	48388017	2	10280	-1.7554	0.96041	OR4C5
ENSG00000232237	1	201083081	201096312	42	9178	-1.7574	0.96057	ASCL5
ENSG00000270757	2	198365137	198415450	79	9464	-1.7585	0.96067	HSPE1-MOB4
ENSG00000130714	9	134378289	134399193	96	10122	-1.7585	0.96067	POMT1
ENSG00000140465	15	75011883	75017951	5	10089	-1.7587	0.96068	CYP1A1
ENSG00000158615	1	204372515	204380919	7	9450	-1.7588	0.9607	PPP1R15B
ENSG00000163219	2	68906733	69053965	637	9997	-1.7601	0.96081	ARHGAP25
ENSG00000164066	4	128544426	128647892	210	9040	-1.7603	0.96082	INTU
ENSG00000182362	21	47706251	47717665	103	10106	-1.7617	0.96094	YBEY
ENSG00000171942	19	15838834	15839862	5	10280	-1.7626	0.96102	OR10H2
ENSG00000240184	5	140855580	140892542	107	10253	-1.7643	0.96116	PCDHGC3
ENSG00000167193	17	1323983	1366456	158	9813	-1.7655	0.96126	CRK
ENSG00000171396	17	39315910	39316983	3	3915	-1.7663	0.96132	KRTAP4-4
ENSG00000115461	2	217536828	217560248	35	9785	-1.767	0.96139	IGFBP5
ENSG00000249139	20	44165625	44176065	12	8172	-1.7673	0.96141	EPPIN-WFDC6
ENSG00000164056	4	124317950	124324910	24	9887	-1.7681	0.96148	SPRY1
ENSG00000070778	14	88932122	89021077	222	10215	-1.7681	0.96148	PTPN21
ENSG00000125746	19	46110252	46148887	101	9977	-1.7696	0.9616	EML2
ENSG00000143107	1	109255279	109285365	84	9778	-1.7704	0.96167	FNDC7
ENSG00000182782	12	123185840	123187890	5	9869	-1.7705	0.96168	HCAR2
ENSG00000171425	19	56146825	56156988	31	9989	-1.7727	0.96186	ZNF581
ENSG00000169217	16	30362087	30366682	7	8762	-1.7728	0.96187	CD2BP2
ENSG00000228146	16	3194220	3199964	16	10261	-1.773	0.96188	CASP16
ENSG00000115760	2	32582096	32843966	592	7948	-1.7735	0.96192	BIRC6
ENSG00000174015	13	46276446	46288694	47	9568	-1.7738	0.96195	SPERT
ENSG00000232859	17	26205340	26221778	19	10089	-1.7739	0.96196	LYRM9
ENSG00000161249	19	35988122	36004560	64	10198	-1.7739	0.96196	DMKN
ENSG00000113643	5	167913450	167946304	163	9955	-1.7747	0.96202	RARS
ENSG00000171097	9	131595221	131644773	97	9901	-1.7751	0.96206	CCBL1
ENSG00000110090	11	68522088	68611878	224	9986	-1.7778	0.96228	CPT1A
ENSG00000110318	11	101785746	101871789	241	10029	-1.7779	0.96229	KIAA1377
ENSG00000163116	4	98105244	99064391	3778	7906	-1.7798	0.96245	STPG2
ENSG00000073921	11	85668727	85780924	394	10120	-1.7805	0.9625	PICALM
ENSG00000186073	15	36871812	37102449	707	9947	-1.7813	0.96257	C15orf41
ENSG00000066697	9	103189438	103213511	76	10041	-1.7816	0.96259	MSANTD3
ENSG00000169021	19	29698173	29704448	24	8604	-1.7819	0.96262	UQCRFS1
ENSG00000100243	22	43013846	43045574	117	9991	-1.7821	0.96264	CYB5R3
ENSG00000117625	1	211431719	211489727	221	9840	-1.7827	0.96268	RCOR3
ENSG00000064102	12	27058114	27091259	88	9954	-1.7831	0.96271	ASUN
ENSG00000143401	1	150190717	150208504	29	10140	-1.7833	0.96273	ANP32E
ENSG00000109705	4	13542454	13546674	5	10134	-1.785	0.96287	NKX3-2
ENSG00000153147	4	144434616	144478639	76	9935	-1.7856	0.96292	SMARCA5
ENSG00000104093	15	51739908	51915030	499	10148	-1.7869	0.96303	DMXL2
ENSG00000090539	3	184097861	184108524	16	8073	-1.7875	0.96307	CHRD
ENSG00000187672	3	55542336	56502391	3170	9995	-1.7877	0.96309	ERC2
ENSG00000157617	21	43305221	43373999	246	10135	-1.7881	0.96312	C2CD2
ENSG00000178814	8	145106167	145118735	16	9985	-1.789	0.9632	OPLAH
ENSG00000127666	19	4815944	4831716	62	10131	-1.7894	0.96323	TICAM1
ENSG00000167850	17	72537247	72542282	23	8944	-1.7906	0.96332	CD300C
ENSG00000156265	21	30449792	30548210	372	9662	-1.7916	0.9634	MAP3K7CL
ENSG00000198721	6	4115923	4135831	64	10118	-1.7925	0.96348	ECI2
ENSG00000166189	10	103825147	103827792	2	10280	-1.7941	0.9636	HPS6
ENSG00000149761	11	63993413	63998158	12	9732	-1.7942	0.96361	NUDT22
ENSG00000180861	12	13524023	13540101	86	10048	-1.7953	0.9637	C12orf36
ENSG00000189152	17	19030782	19062489	1	10280	-1.7953	0.9637	GRAPL
ENSG00000099889	22	19957419	20004331	197	9867	-1.7958	0.96374	ARVCF
ENSG00000107816	10	102756375	102767593	32	9649	-1.7971	0.96384	LZTS2
ENSG00000104671	8	30013813	30041156	83	8951	-1.798	0.96392	DCTN6
ENSG00000185158	17	30334891	30380523	62	9681	-1.7985	0.96395	LRRC37B
ENSG00000113083	5	121398890	121413980	27	10085	-1.7987	0.96397	LOX
ENSG00000007968	1	23832922	23857712	61	10005	-1.7989	0.96398	E2F2
ENSG00000176555	11	48327775	48328704	2	10280	-1.799	0.96399	OR4S1
ENSG00000167555	19	52901102	52921665	35	9774	-1.8	0.96407	ZNF528
ENSG00000101280	20	853296	896977	171	10227	-1.8023	0.96425	ANGPT4
ENSG00000083807	19	58990879	59023780	96	9967	-1.804	0.96438	SLC27A5
ENSG00000116604	1	156433519	156470620	66	9786	-1.8042	0.9644	MEF2D
ENSG00000197629	11	58975983	58980424	11	8973	-1.8043	0.96441	MPEG1
ENSG00000058600	16	22308730	22346424	45	8284	-1.8044	0.96441	POLR3E
ENSG00000171643	5	76145826	76217475	175	9971	-1.8047	0.96444	S100Z
ENSG00000108825	17	41102543	41132545	43	9485	-1.8052	0.96448	PTGES3L-AARSD1
ENSG00000163472	1	156252726	156262976	20	9837	-1.8053	0.96449	TMEM79
ENSG00000133020	17	10293639	10325267	61	10074	-1.8055	0.96451	MYH8
ENSG00000117016	1	41086351	41131329	141	9858	-1.8061	0.96455	RIMS3
ENSG00000129315	12	49082247	49110681	72	10130	-1.8066	0.96459	CCNT1
ENSG00000173914	11	66432469	66445392	20	8883	-1.8076	0.96467	RBM4B
ENSG00000197958	9	130209953	130213684	8	10280	-1.8077	0.96468	RPL12
ENSG00000132846	5	76367897	76383148	49	10008	-1.8083	0.96472	ZBED3
ENSG00000167210	18	44056935	44236996	661	9931	-1.8088	0.96476	LOXHD1
ENSG00000177675	12	7499281	7632493	341	10038	-1.8107	0.96491	CD163L1
ENSG00000087087	7	100472733	100486285	41	9351	-1.8112	0.96495	SRRT
ENSG00000220205	17	8062467	8066864	13	9648	-1.8113	0.96495	VAMP2
ENSG00000123240	10	13141449	13180291	113	9991	-1.8131	0.96509	OPTN
ENSG00000163638	3	64501333	64673676	473	10064	-1.8137	0.96514	ADAMTS9
ENSG00000180205	20	44236578	44259907	99	9975	-1.8142	0.96518	WFDC9
ENSG00000180305	20	44258165	44259835	10	10089	-1.8142	0.96518	WFDC10A
ENSG00000214050	8	28205804	28347835	161	9980	-1.8145	0.9652	FBXO16
ENSG00000114124	3	141496990	141537332	113	9988	-1.8147	0.96522	GRK7
ENSG00000164180	5	87485450	87565293	154	9591	-1.8153	0.96526	TMEM161B
ENSG00000176845	17	81037567	81052864	12	10068	-1.8166	0.96536	METRNL
ENSG00000130703	20	60813580	60871268	110	9970	-1.8171	0.9654	OSBPL2
ENSG00000160633	19	5623046	5668489	95	9552	-1.8174	0.96542	SAFB
ENSG00000262660	17	79670401	79687569	70	10035	-1.8175	0.96543	SLC25A10
ENSG00000183048	17	79670404	79688042	70	10035	-1.8175	0.96543	SLC25A10
ENSG00000146090	5	179527795	179636153	536	9816	-1.819	0.96554	RASGEF1C
ENSG00000140379	15	80253231	80263788	23	10280	-1.8189	0.96554	BCL2A1
ENSG00000120159	9	26840683	26892802	145	9791	-1.8198	0.9656	CAAP1
ENSG00000122861	10	75668935	75677255	22	8151	-1.8198	0.9656	PLAU
ENSG00000163069	4	52886872	52904648	27	10280	-1.8199	0.96561	SGCB
ENSG00000163635	3	63850233	63989138	311	9166	-1.8205	0.96566	ATXN7
ENSG00000162378	1	53192126	53293014	342	10035	-1.8206	0.96567	ZYG11B
ENSG00000161847	19	10426888	10444316	72	10212	-1.8212	0.96571	RAVER1
ENSG00000167384	19	44979854	45004576	157	10040	-1.8221	0.96578	ZNF180
ENSG00000185155	1	226411319	226414755	2	10280	-1.8222	0.96579	MIXL1
ENSG00000136810	9	113006091	113018920	55	10119	-1.8237	0.9659	TXN
ENSG00000165698	9	135753414	135765588	20	9777	-1.8239	0.96591	C9orf9
ENSG00000158955	17	44910567	44964096	144	9965	-1.824	0.96592	WNT9B
ENSG00000176678	16	86609974	86615303	13	10280	-1.8241	0.96593	FOXL1
ENSG00000163682	4	39455744	39460568	24	10280	-1.8249	0.96599	RPL9
ENSG00000113522	5	131891711	131980313	121	9593	-1.826	0.96607	RAD50
ENSG00000011105	12	3186521	3395730	998	10118	-1.826	0.96608	TSPAN9
ENSG00000267952	19	7571938	7584508	35	10257	-1.8262	0.96609	CTD-2207O23.12
ENSG00000100823	14	20923350	20925927	4	10280	-1.8266	0.96612	APEX1
ENSG00000125755	19	46318668	46366548	220	10027	-1.8268	0.96613	SYMPK
ENSG00000186074	17	72690452	72709117	33	9552	-1.8271	0.96616	CD300LF
ENSG00000006451	7	39663082	39747723	214	9683	-1.8278	0.96621	RALA
ENSG00000154764	3	13857755	13921618	272	9801	-1.8287	0.96628	WNT7A
ENSG00000112782	6	45868045	46048132	578	10113	-1.8301	0.96638	CLIC5
ENSG00000137815	15	41700606	41775761	179	8233	-1.8303	0.9664	RTF1
ENSG00000119280	1	230972865	231005335	112	9972	-1.8342	0.96668	C1orf198
ENSG00000138100	2	27505260	27530307	45	9754	-1.8344	0.9667	TRIM54
ENSG00000163156	1	151129140	151142773	32	5033	-1.835	0.96675	SCNM1
ENSG00000145495	5	10353815	10440500	87	9804	-1.8357	0.9668	2020-03-06
ENSG00000107897	10	27484146	27531059	342	10000	-1.836	0.96682	ACBD5
ENSG00000177873	3	40518604	40531727	22	8462	-1.8362	0.96683	ZNF619
ENSG00000164548	7	23544399	23571660	65	9520	-1.8367	0.96687	TRA2A
ENSG00000131097	17	42923721	42927848	16	10245	-1.837	0.9669	HIGD1B
ENSG00000130943	22	46651560	46659219	30	9946	-1.8373	0.96692	PKDREJ
ENSG00000071242	6	166822852	167319939	1741	10053	-1.8382	0.96698	RPS6KA2
ENSG00000259133	14	57115683	57197253	244	10210	-1.8392	0.96706	RP11-1085N6.3
ENSG00000115226	2	27714750	27718112	5	10045	-1.8396	0.96709	FNDC4
ENSG00000197927	2	132479948	132524973	121	10280	-1.8414	0.96722	C2orf27A
ENSG00000258677	8	74600926	74791089	398	10015	-1.8414	0.96722	RP11-463D19.2
ENSG00000182327	17	4692254	4693685	3	10280	-1.8423	0.96728	GLTPD2
ENSG00000165533	14	89290497	89344335	119	8010	-1.8423	0.96729	TTC8
ENSG00000218672	7	155174771	155189051	49	10280	-1.8429	0.96733	AC008060.7
ENSG00000100644	14	62162231	62214976	104	9881	-1.8438	0.96739	HIF1A
ENSG00000181552	14	21236586	21239107	22	10280	-1.8443	0.96743	EDDM3B
ENSG00000255622	5	140535577	140538639	11	9522	-1.8454	0.96751	PCDHB17
ENSG00000109511	4	169013666	169108841	275	9759	-1.8468	0.96761	ANXA10
ENSG00000188032	19	14192431	14196687	3	10280	-1.8485	0.96774	C19orf67
ENSG00000163295	2	233320833	233324742	12	10280	-1.8525	0.96802	ALPI
ENSG00000182557	17	4336983	4391503	288	10164	-1.8563	0.96829	SPNS3
ENSG00000182759	8	144501352	144512576	34	9064	-1.8567	0.96832	MAFA
ENSG00000174669	11	66129992	66139685	25	9682	-1.8566	0.96832	SLC29A2
ENSG00000218416	2	241388732	241396131	9	9224	-1.8575	0.96838	AC110619.2
ENSG00000104901	19	49865040	49878373	49	10172	-1.8578	0.9684	DKKL1
ENSG00000033178	4	68478370	68566897	333	9976	-1.8584	0.96844	UBA6
ENSG00000104969	19	2754712	2783369	69	9645	-1.8595	0.96852	SGTA
ENSG00000160294	21	47655047	47706211	188	9496	-1.8604	0.96859	MCM3AP
ENSG00000070601	9	37650997	37746901	357	10143	-1.8628	0.96875	FRMPD1
ENSG00000057468	1	76262567	76378923	528	10162	-1.8633	0.96879	MSH4
ENSG00000035687	1	244571796	244615436	119	10227	-1.8645	0.96887	ADSS
ENSG00000076351	17	26721661	26734215	19	10267	-1.8647	0.96889	SLC46A1
ENSG00000197417	17	3511556	3539616	131	9997	-1.8651	0.96892	SHPK
ENSG00000244617	2	70187226	70189397	3	10280	-1.8667	0.96903	ASPRV1
ENSG00000099875	19	2037470	2051243	12	9370	-1.8683	0.96914	MKNK2
ENSG00000137413	6	42018251	42055199	103	9954	-1.869	0.96919	TAF8
ENSG00000105245	19	41172596	41196877	93	9654	-1.87	0.96926	NUMBL
ENSG00000184697	16	3064713	3070072	16	9725	-1.8706	0.9693	CLDN6
ENSG00000112695	6	75947391	75960039	27	9435	-1.8712	0.96934	COX7A2
ENSG00000258691	14	96671181	96730266	189	10235	-1.8713	0.96935	RP11-404P21.8
ENSG00000174792	4	76481258	76491095	35	9879	-1.8715	0.96936	C4orf26
ENSG00000163206	1	152850793	152857523	5	10280	-1.8719	0.96939	SMCP
ENSG00000231213	3	146294342	146324003	177	10231	-1.8726	0.96944	PLSCR5
ENSG00000069122	6	46820249	46922680	391	9568	-1.8729	0.96946	GPR116
ENSG00000141854	19	14183348	14185874	4	10280	-1.8729	0.96946	hsa-mir-1199
ENSG00000234631	10	115674530	115676949	2	5285	-1.8733	0.96949	AL162407.1
ENSG00000258890	17	62502706	62538579	54	9926	-1.8737	0.96952	CEP95
ENSG00000107890	10	27280843	27389421	424	10147	-1.8751	0.96961	ANKRD26
ENSG00000059758	12	96672039	96794338	322	10122	-1.8753	0.96963	CDK17
ENSG00000129214	17	7517382	7536700	53	9739	-1.8758	0.96966	SHBG
ENSG00000105549	19	361750	376013	40	10020	-1.876	0.96968	THEG
ENSG00000114315	3	193853934	193856521	3	9841	-1.8777	0.96979	HES1
ENSG00000152763	1	67278568	67390570	264	10106	-1.8795	0.96991	WDR78
ENSG00000173210	5	148521046	148640105	300	9978	-1.8799	0.96994	ABLIM3
ENSG00000090530	3	189674517	189840226	709	10050	-1.8811	0.97002	LEPREL1
ENSG00000174640	3	133651540	133771028	354	10052	-1.8824	0.97011	SLCO2A1
ENSG00000106366	7	100770370	100782547	53	9640	-1.8837	0.9702	SERPINE1
ENSG00000081721	1	161719548	161727028	30	9950	-1.8842	0.97023	DUSP12
ENSG00000197888	4	69402902	69434245	24	9558	-1.8852	0.9703	UGT2B17
ENSG00000092978	1	217600334	217804424	546	9827	-1.8854	0.97031	GPATCH2
ENSG00000213822	19	51979838	51994206	83	10074	-1.8879	0.97048	CEACAM18
ENSG00000149488	20	2517253	2622430	466	10113	-1.888	0.97049	TMC2
ENSG00000121067	17	47676246	47755596	100	9217	-1.8888	0.97054	SPOP
ENSG00000103056	16	68392231	68482591	210	9863	-1.8903	0.97064	SMPD3
ENSG00000166619	20	36120874	36156333	48	9900	-1.8921	0.97076	BLCAP
ENSG00000105472	19	51226586	51228974	2	10280	-1.8925	0.97079	CLEC11A
ENSG00000204873	17	39388715	39389705	4	5982	-1.8938	0.97088	KRTAP9-3
ENSG00000135976	2	97779233	97930258	215	9909	-1.8942	0.9709	ANKRD36
ENSG00000196876	12	51984050	52206648	401	9747	-1.8947	0.97093	SCN8A
ENSG00000018280	2	219246752	219261617	20	9754	-1.8958	0.971	SLC11A1
ENSG00000132825	20	58511894	58515352	1	9886	-1.8957	0.971	PPP1R3D
ENSG00000109065	17	72766686	72772506	20	10280	-1.8967	0.97107	NAT9
ENSG00000137955	1	76251879	76260764	26	10012	-1.8969	0.97108	RABGGTB
ENSG00000164107	4	174446120	174451380	8	8609	-1.8998	0.97127	HAND2
ENSG00000135829	1	182808504	182856886	71	9604	-1.9005	0.97132	DHX9
ENSG00000262814	17	79670387	79674556	20	9885	-1.9009	0.97134	MRPL12
ENSG00000214782	11	60496789	60511685	23	10280	-1.901	0.97135	MS4A18
ENSG00000141753	17	38599702	38613983	33	10000	-1.9036	0.97152	IGFBP4
ENSG00000166664	15	30653443	30686052	1	10280	-1.9048	0.9716	CHRFAM7A
ENSG00000228157	17	18996287	19000150	1	10280	-1.9048	0.9716	AC007952.5
ENSG00000221989	7	143806607	143807657	4	10280	-1.9049	0.97161	OR2A2
ENSG00000174343	4	40337346	40357234	125	10048	-1.9053	0.97163	CHRNA9
ENSG00000015413	16	89679716	89704839	91	10012	-1.9062	0.97169	DPEP1
ENSG00000165757	10	30301729	30404423	215	9808	-1.9064	0.9717	KIAA1462
ENSG00000173041	7	63980262	64023484	218	9192	-1.9076	0.97178	ZNF680
ENSG00000081913	18	60382672	60647666	516	9950	-1.9081	0.97181	PHLPP1
ENSG00000121933	1	112025970	112106584	277	10041	-1.909	0.97187	ADORA3
ENSG00000126870	7	158649269	158749438	396	9972	-1.9144	0.97221	WDR60
ENSG00000166801	11	58910221	58922512	21	10149	-1.9151	0.97226	FAM111A
ENSG00000160446	9	131483148	131486406	5	10280	-1.9157	0.9723	ZDHHC12
ENSG00000165209	9	125871779	126030855	193	10026	-1.9163	0.97233	STRBP
ENSG00000104371	8	42231586	42234750	6	10280	-1.9168	0.97237	DKK4
ENSG00000241794	1	153028589	153030013	2	10280	-1.9174	0.9724	SPRR2A
ENSG00000138642	4	89299891	89364263	35	9204	-1.919	0.97251	HERC6
ENSG00000258231	12	58937907	59206842	689	9908	-1.9193	0.97253	RP11-362K2.2
ENSG00000168884	4	2743375	2758103	71	9424	-1.9199	0.97256	TNIP2
ENSG00000259120	17	73642323	73644057	1	10280	-1.9205	0.9726	SMIM6
ENSG00000149260	11	76777979	76837201	164	10047	-1.9207	0.97261	CAPN5
ENSG00000124772	6	36708552	36807778	388	9820	-1.9209	0.97263	CPNE5
ENSG00000111701	12	7801996	7818499	94	10141	-1.9234	0.97278	APOBEC1
ENSG00000042088	14	90421283	90511106	244	10152	-1.9251	0.97289	TDP1
ENSG00000167723	17	3413796	3461289	238	9826	-1.9264	0.97297	TRPV3
ENSG00000151422	5	108083523	108532542	1889	10037	-1.9277	0.97306	FER
ENSG00000072657	12	72481046	73059422	1371	9936	-1.9291	0.97314	TRHDE
ENSG00000168672	8	127564687	127570638	4	9167	-1.9298	0.97318	FAM84B
ENSG00000258512	14	102196774	102198859	11	10280	-1.9299	0.97319	RP11-796G6.2
ENSG00000183675	10	48736874	48827966	1	10280	-1.9301	0.9732	PTPN20B
ENSG00000182931	20	44313292	44333658	77	10004	-1.9313	0.97328	WFDC10B
ENSG00000026297	6	167342992	167370679	88	10191	-1.9319	0.97331	RNASET2
ENSG00000181222	17	7387685	7417933	140	10165	-1.9324	0.97334	POLR2A
ENSG00000070366	17	1963133	2207065	766	9951	-1.9355	0.97353	SMG6
ENSG00000119760	2	27873679	27886676	22	6237	-1.9358	0.97355	SUPT7L
ENSG00000186440	1	158532441	158533394	4	10155	-1.9364	0.97359	OR6P1
ENSG00000171551	2	233344537	233352538	21	10229	-1.937	0.97362	ECEL1
ENSG00000215915	1	1385069	1405538	39	10280	-1.9382	0.9737	ATAD3C
ENSG00000124232	20	43935491	43945803	29	9909	-1.939	0.97375	RBPJL
ENSG00000157703	7	138279030	138386097	336	10159	-1.9391	0.97376	SVOPL
ENSG00000188694	21	31653629	31655276	5	10136	-1.9412	0.97388	KRTAP24-1
ENSG00000167483	19	17634110	17664648	69	10275	-1.9427	0.97397	FAM129C
ENSG00000160781	1	156213206	156217881	6	10280	-1.9431	0.974	PAQR6
ENSG00000169704	3	128779610	128781249	1	10280	-1.9431	0.974	GP9
ENSG00000048545	6	42123144	42147794	105	10280	-1.9441	0.97406	GUCA1A
ENSG00000188282	2	218899683	218955304	149	10001	-1.9453	0.97413	RUFY4
ENSG00000237452	19	46236509	46267792	53	9643	-1.9457	0.97415	AC074212.3
ENSG00000110042	11	58938903	58976060	69	9902	-1.9461	0.97418	DTX4
ENSG00000162512	1	31342314	31381608	77	10246	-1.9473	0.97425	SDC3
ENSG00000257599	12	29542227	29640421	433	10137	-1.9484	0.97432	OVCH1-AS1
ENSG00000148384	9	139323071	139334274	47	10280	-1.949	0.97435	INPP5E
ENSG00000160310	21	48055079	48085036	107	10101	-1.9493	0.97437	PRMT2
ENSG00000171649	19	58089824	58105145	35	9308	-1.9503	0.97443	ZIK1
ENSG00000162458	1	16083102	16113089	80	9291	-1.9516	0.97451	FBLIM1
ENSG00000025423	12	57145945	57181574	71	9888	-1.9537	0.97463	HSD17B6
ENSG00000088367	20	34679426	34820721	163	9953	-1.9543	0.97466	EPB41L1
ENSG00000164300	5	79407050	79551898	635	9988	-1.9564	0.97479	SERINC5
ENSG00000104894	19	49838428	49846592	19	9927	-1.9566	0.9748	CD37
ENSG00000141905	19	3359561	3469215	207	10164	-1.9583	0.9749	NFIC
ENSG00000153904	1	85784164	86043933	811	9897	-1.9584	0.97491	DDAH1
ENSG00000188039	19	16830787	16928774	267	10157	-1.9594	0.97496	NWD1
ENSG00000125820	20	21491648	21494664	6	10196	-1.9595	0.97497	NKX2-2
ENSG00000214021	3	9849770	9896822	145	10101	-1.9614	0.97508	TTLL3
ENSG00000135002	9	79000433	79009433	38	10108	-1.9617	0.9751	RFK
ENSG00000151640	10	134000404	134019280	20	9285	-1.962	0.97512	DPYSL4
ENSG00000243449	4	2043689	2045697	3	10280	-1.9624	0.97514	C4orf48
ENSG00000187735	8	54879112	54935089	112	10178	-1.9643	0.97525	TCEA1
ENSG00000177045	19	46268043	46272484	5	10280	-1.9668	0.9754	SIX5
ENSG00000068650	13	113344643	113541482	674	9846	-1.967	0.97541	ATP11A
ENSG00000103852	15	99676528	99791428	349	10008	-1.9682	0.97548	TTC23
ENSG00000132294	8	132916335	133025889	356	8759	-1.9709	0.97563	EFR3A
ENSG00000156206	15	81299374	81441516	356	10147	-1.9709	0.97563	C15orf26
ENSG00000011485	19	46850251	46896238	126	9804	-1.9721	0.9757	PPP5C
ENSG00000102468	13	47405685	47471169	240	10170	-1.9728	0.97574	HTR2A
ENSG00000135124	12	121647660	121671909	118	9827	-1.9735	0.97578	P2RX4
ENSG00000121388	13	19756173	19761496	42	10280	-1.9738	0.9758	RP11-408E5.4
ENSG00000152242	18	43753519	43846949	156	9817	-1.9751	0.97587	C18orf25
ENSG00000187715	3	127634075	127706514	177	10181	-1.9753	0.97588	KBTBD12
ENSG00000120837	12	104510855	104532067	45	9855	-1.9771	0.97598	NFYB
ENSG00000171858	20	60962172	60963576	5	10280	-1.9777	0.97602	RPS21
ENSG00000183145	21	38378450	38391959	53	9746	-1.9781	0.97604	RIPPLY3
ENSG00000167131	17	42976510	42982758	18	10280	-1.9791	0.9761	CCDC103
ENSG00000131095	17	42982376	42994305	49	10037	-1.9802	0.97616	GFAP
ENSG00000066336	11	47376411	47400127	88	10113	-1.9814	0.97623	SPI1
ENSG00000168924	4	1813206	1857974	13	10223	-1.9824	0.97628	LETM1
ENSG00000159184	17	46802125	46806540	9	9172	-1.9831	0.97632	HOXB13
ENSG00000166326	11	35684353	35829775	184	9718	-1.9863	0.9765	TRIM44
ENSG00000164074	4	128886461	128960866	133	9592	-1.9866	0.97651	C4orf29
ENSG00000104812	19	49471382	49496567	30	10012	-1.9875	0.97657	GYS1
ENSG00000100345	22	36677327	36784063	319	9921	-1.9876	0.97657	MYH9
ENSG00000167772	19	8428173	8439257	27	10280	-1.9915	0.97678	ANGPTL4
ENSG00000141519	17	78010435	78074412	344	10096	-1.9931	0.97687	CCDC40
ENSG00000151014	4	139936943	139966906	64	9512	-1.9944	0.97695	CCRN4L
ENSG00000179776	16	66400533	66438686	125	9975	-1.9957	0.97702	CDH5
ENSG00000172159	9	85857905	86153461	1340	10144	-2.0019	0.97735	FRMD3
ENSG00000112578	6	41888926	41900784	25	9896	-2.003	0.97741	BYSL
ENSG00000139620	12	49047184	49076021	83	10082	-2.0036	0.97744	KANSL2
ENSG00000174718	12	32112304	32146039	170	10124	-2.0039	0.97746	KIAA1551
ENSG00000148926	11	10326227	10328944	3	10280	-2.0042	0.97748	ADM
ENSG00000125637	2	113914902	113966973	159	9861	-2.0065	0.9776	PSD4
ENSG00000221931	11	123624196	123625253	2	10280	-2.0076	0.97766	OR6X1
ENSG00000185624	17	79801035	79818570	1	8846	-2.0084	0.9777	P4HB
ENSG00000175115	11	65837834	66012218	359	9855	-2.009	0.97773	PACS1
ENSG00000166246	16	4784273	4799397	67	10247	-2.01	0.97778	C16orf71
ENSG00000163735	4	74861359	74864496	5	8339	-2.0101	0.97779	CXCL5
ENSG00000132600	16	68344877	68392466	160	9611	-2.0101	0.97779	PRMT7
ENSG00000120160	9	27284656	27297137	61	10125	-2.0109	0.97783	EQTN
ENSG00000132434	7	55433141	55501435	212	10148	-2.0119	0.97788	LANCL2
ENSG00000119820	2	32502979	32541663	73	8866	-2.0121	0.9779	YIPF4
ENSG00000176253	14	20502003	20502919	2	10280	-2.0126	0.97792	OR4K13
ENSG00000170175	17	7348380	7361026	35	10161	-2.0126	0.97792	CHRNB1
ENSG00000243660	10	43932282	43991517	227	9754	-2.0137	0.97798	ZNF487
ENSG00000006194	16	3313743	3351401	34	9983	-2.0149	0.97804	ZNF263
ENSG00000180424	20	30028322	30038060	28	9623	-2.0195	0.97828	DEFB123
ENSG00000214239	6	159047471	159049322	17	10280	-2.02	0.97831	AL591025.1
ENSG00000198740	17	47366568	47439835	204	10035	-2.0199	0.97831	ZNF652
ENSG00000131650	16	3013945	3018384	15	9622	-2.0226	0.97844	KREMEN2
ENSG00000170860	3	14219858	14242619	54	9701	-2.023	0.97846	LSM3
ENSG00000119686	14	76044960	76129557	200	9726	-2.023	0.97847	FLVCR2
ENSG00000068078	4	1795034	1810599	6	7395	-2.0234	0.97848	FGFR3
ENSG00000137860	15	45544428	45568149	69	10088	-2.0237	0.9785	SLC28A2
ENSG00000134258	1	117686209	117753556	190	9774	-2.0241	0.97852	VTCN1
ENSG00000144504	2	241418839	241508626	317	9988	-2.0242	0.97852	ANKMY1
ENSG00000102539	13	49794474	49796513	2	10280	-2.0248	0.97855	MLNR
ENSG00000070444	17	2287354	2304412	45	10098	-2.025	0.97856	MNT
ENSG00000240505	17	16832849	16875432	205	10080	-2.0255	0.97859	TNFRSF13B
ENSG00000134986	5	110998318	111333161	1128	9685	-2.0279	0.97871	NREP
ENSG00000214447	17	42977135	42982758	16	10280	-2.0279	0.97871	FAM187A
ENSG00000173262	12	7965108	8043744	355	10239	-2.028	0.97872	SLC2A14
ENSG00000101084	20	35234137	35240960	9	8880	-2.0302	0.97883	C20orf24
ENSG00000185049	4	1984441	2043630	86	10142	-2.0305	0.97885	NELFA
ENSG00000188732	7	23719749	23742868	90	10084	-2.0317	0.97891	FAM221A
ENSG00000253598	8	82605842	82608409	8	10280	-2.0319	0.97892	SLC10A5
ENSG00000137806	15	41679551	41694717	43	7584	-2.035	0.97907	NDUFAF1
ENSG00000196805	1	153042700	153113927	243	9599	-2.0357	0.97911	SPRR2B
ENSG00000267060	17	41120105	41132545	20	9828	-2.0362	0.97913	PTGES3L
ENSG00000172640	12	48596081	48597170	14	9801	-2.0367	0.97916	OR10AD1
ENSG00000104998	19	14142560	14163743	30	9463	-2.0375	0.9792	IL27RA
ENSG00000152213	13	50202435	50208008	17	9208	-2.0383	0.97924	ARL11
ENSG00000176248	9	140069236	140082989	22	10280	-2.039	0.97927	ANAPC2
ENSG00000116525	1	33611003	33647660	84	9653	-2.039	0.97928	TRIM62
ENSG00000144034	2	73956231	73964527	13	9718	-2.045	0.97957	TPRKB
ENSG00000149679	20	60963688	60982341	79	10023	-2.046	0.97962	CABLES2
ENSG00000106991	9	130577291	130617035	69	9982	-2.0494	0.97979	ENG
ENSG00000112130	6	37321748	37362514	36	9820	-2.0499	0.97981	RNF8
ENSG00000127527	19	16466050	16582896	195	9920	-2.0501	0.97982	EPS15L1
ENSG00000136937	9	100395908	100436030	45	9323	-2.0515	0.97989	NCBP1
ENSG00000025434	11	47269851	47290396	60	10191	-2.0519	0.97991	NR1H3
ENSG00000163995	4	7967039	8160559	704	9954	-2.0535	0.97999	ABLIM2
ENSG00000106018	7	158820866	158937649	474	10029	-2.0545	0.98004	VIPR2
ENSG00000108854	17	62538413	62658186	221	10178	-2.0556	0.98009	SMURF2
ENSG00000112539	6	165693153	165723096	101	10119	-2.0569	0.98015	C6orf118
ENSG00000129353	19	10713133	10755235	131	10096	-2.057	0.98016	SLC44A2
ENSG00000160445	9	131492065	131534693	49	10219	-2.058	0.9802	ZER1
ENSG00000169169	19	50194155	50216988	65	9874	-2.0592	0.98026	CPT1C
ENSG00000166959	11	60467047	60483284	13	9551	-2.0599	0.9803	MS4A8
ENSG00000154639	21	18884700	18965897	250	10141	-2.0621	0.9804	CXADR
ENSG00000172590	14	23299088	23304246	22	9994	-2.0625	0.98042	MRPL52
ENSG00000160305	21	47878812	47989926	431	10162	-2.064	0.98049	DIP2A
ENSG00000105700	19	18668572	18680197	34	10049	-2.0657	0.98057	KXD1
ENSG00000075043	20	62037542	62103993	108	9823	-2.0658	0.98058	KCNQ2
ENSG00000239672	17	49230897	49239789	36	10280	-2.0661	0.98059	NME1
ENSG00000104635	8	22224762	22291642	290	9926	-2.0678	0.98067	SLC39A14
ENSG00000129295	8	133584320	133687838	177	9022	-2.0701	0.98078	LRRC6
ENSG00000198033	13	19747910	19755992	66	10107	-2.071	0.98082	TUBA3C
ENSG00000121807	3	46395225	46402419	22	9628	-2.072	0.98087	CCR2
ENSG00000105205	19	40221890	40228668	61	10129	-2.075	0.98101	CLC
ENSG00000116035	2	71127720	71160576	125	10012	-2.0755	0.98103	VAX2
ENSG00000178772	3	194060494	194072057	57	10280	-2.0772	0.98111	CPN2
ENSG00000178821	1	1849029	1850712	6	10280	-2.0774	0.98112	TMEM52
ENSG00000148408	9	140772241	141019076	421	9941	-2.0786	0.98117	CACNA1B
ENSG00000105364	19	10362577	10370721	18	9880	-2.0793	0.98121	MRPL4
ENSG00000147432	8	42552519	42592550	225	10200	-2.0829	0.98137	CHRNB3
ENSG00000188171	19	20802867	20844402	300	10142	-2.0841	0.98142	ZNF626
ENSG00000138735	4	120415550	120550146	482	10125	-2.0842	0.98143	PDE5A
ENSG00000180875	1	240652873	240775449	246	10246	-2.0844	0.98144	GREM2
ENSG00000134201	1	110254864	110318050	156	10065	-2.0849	0.98146	GSTM5
ENSG00000229474	15	44957930	45003514	16	9494	-2.0848	0.98146	PATL2
ENSG00000163930	3	52435029	52444366	6	9373	-2.087	0.98156	BAP1
ENSG00000176018	5	89811428	89825401	37	9977	-2.0872	0.98157	LYSMD3
ENSG00000006659	19	40194946	40200084	14	9130	-2.0892	0.98166	LGALS14
ENSG00000254834	11	56344212	56345263	3	10280	-2.0915	0.98176	OR5M10
ENSG00000112514	6	33384219	33386094	5	9889	-2.0923	0.98179	CUTA
ENSG00000132842	5	77296349	77590579	759	10047	-2.0924	0.9818	AP3B1
ENSG00000110375	11	118795873	118829269	104	9915	-2.0924	0.9818	UPK2
ENSG00000168256	17	40163400	40177659	17	10261	-2.093	0.98182	NKIRAS2
ENSG00000158786	1	20465819	20476879	3	7252	-2.0945	0.98189	PLA2G2F
ENSG00000255012	11	56380031	56380978	3	9883	-2.0949	0.98191	OR5M1
ENSG00000078687	17	76000249	76104916	248	9554	-2.0953	0.98193	TNRC6C
ENSG00000120686	13	38923986	38937140	20	10137	-2.0982	0.98206	UFM1
ENSG00000205835	3	190570666	190610218	104	9997	-2.1007	0.98217	GMNC
ENSG00000203685	1	226736501	226796915	211	9666	-2.103	0.98227	C1orf95
ENSG00000101180	20	60790026	60795323	4	8610	-2.1031	0.98227	HRH3
ENSG00000169992	17	7308193	7323179	26	10280	-2.1053	0.98237	NLGN2
ENSG00000111727	12	104458235	104498639	108	10233	-2.1068	0.98243	HCFC2
ENSG00000198967	1	158576229	158577170	4	7917	-2.1076	0.98247	OR10Z1
ENSG00000197632	18	61538926	61571124	130	9745	-2.1088	0.98252	SERPINB2
ENSG00000186867	4	122250467	122302214	322	9893	-2.1094	0.98254	QRFPR
ENSG00000149716	11	69467844	69490184	18	8634	-2.1119	0.98265	ORAOV1
ENSG00000149573	11	118124118	118135251	43	8917	-2.1154	0.9828	MPZL2
ENSG00000169885	1	1846266	1848735	11	10280	-2.1159	0.98282	CALML6
ENSG00000166448	7	98444111	98468394	55	10041	-2.1163	0.98284	TMEM130
ENSG00000132466	4	73939093	74124515	182	9773	-2.1176	0.98289	ANKRD17
ENSG00000066279	1	197053258	197115824	116	10008	-2.1183	0.98292	ASPM
ENSG00000134824	11	61560452	61634826	184	10127	-2.1184	0.98293	FADS2
ENSG00000120948	1	11072414	11085796	30	10060	-2.1196	0.98298	TARDBP
ENSG00000197006	16	21608539	21668794	71	9828	-2.12	0.983	METTL9
ENSG00000231256	17	41857803	41864980	23	10280	-2.1214	0.98306	C17orf105
ENSG00000132329	2	238767536	238820756	156	10098	-2.1246	0.98319	RAMP1
ENSG00000120337	1	173009100	173020103	34	10058	-2.1254	0.98322	TNFSF18
ENSG00000113758	5	176883609	176901402	30	9796	-2.1268	0.98328	DBN1
ENSG00000124157	20	43849941	43853099	10	10280	-2.1271	0.9833	SEMG2
ENSG00000171136	19	14138960	14141854	6	10280	-2.1277	0.98332	RLN3
ENSG00000166869	16	23765948	23770272	6	9235	-2.1289	0.98337	CHP2
ENSG00000110048	11	59341871	59383617	87	8769	-2.1294	0.98339	OSBP
ENSG00000175567	11	73685712	73694352	17	9725	-2.1304	0.98343	UCP2
ENSG00000183647	19	58111253	58124090	30	9341	-2.1313	0.98347	ZNF530
ENSG00000264424	17	10346607	10372876	45	10280	-2.1319	0.98349	MYH4
ENSG00000110514	11	47290712	47351582	173	10060	-2.1343	0.98359	MADD
ENSG00000050748	5	179660143	179719099	196	9664	-2.1359	0.98366	MAPK9
ENSG00000124440	19	46800303	46846690	194	10015	-2.1371	0.98371	HIF3A
ENSG00000157184	1	53662101	53679869	27	9563	-2.1385	0.98376	CPT2
ENSG00000146433	6	158957468	159056460	417	10063	-2.1387	0.98377	TMEM181
ENSG00000176714	2	27848506	27851879	5	9647	-2.1389	0.98378	CCDC121
ENSG00000135503	12	52345451	52390862	79	10135	-2.1398	0.98382	ACVR1B
ENSG00000134323	2	16080686	16087129	10	10280	-2.141	0.98386	MYCN
ENSG00000134030	18	46065417	46389588	984	9925	-2.142	0.9839	CTIF
ENSG00000189241	6	116597741	116601066	10	10249	-2.1425	0.98392	TSPYL1
ENSG00000110330	11	102217942	102249401	67	9954	-2.1457	0.98405	BIRC2
ENSG00000196071	1	248100493	248264224	602	10151	-2.1461	0.98407	OR2L13
ENSG00000160298	21	47720095	47743789	83	9657	-2.148	0.98414	C21orf58
ENSG00000163518	1	157543539	157567870	67	10266	-2.1493	0.98419	FCRL4
ENSG00000239306	11	66384053	66394818	11	10280	-2.1492	0.98419	RBM14
ENSG00000170819	3	133118839	133194066	124	10166	-2.1496	0.9842	BFSP2
ENSG00000081923	18	55313658	55470333	562	10204	-2.153	0.98434	ATP8B1
ENSG00000166603	18	58038564	58040001	3	9282	-2.1531	0.98434	MC4R
ENSG00000160050	1	32665987	32670988	2	10280	-2.1538	0.98437	CCDC28B
ENSG00000255713	17	56247017	56247940	4	10280	-2.1543	0.98439	OR4D2
ENSG00000186051	9	108424738	108425367	1	10280	-2.1545	0.9844	TAL2
ENSG00000113520	5	132009678	132018368	23	10113	-2.1554	0.98444	IL4
ENSG00000125629	2	118846028	118868573	59	10280	-2.1565	0.98448	INSIG2
ENSG00000267303	19	10426147	10431354	20	10280	-2.1596	0.9846	CTD-2369P2.12
ENSG00000179066	19	35596873	35598141	6	10280	-2.1627	0.98472	AC020907.1
ENSG00000204920	19	44472014	44502477	133	10006	-2.1639	0.98476	ZNF155
ENSG00000128917	15	41221538	41231237	11	8994	-2.1658	0.98484	DLL4
ENSG00000111679	12	7055631	7070479	20	9953	-2.1671	0.98489	PTPN6
ENSG00000188542	2	241499471	241503431	14	9270	-2.1685	0.98494	DUSP28
ENSG00000189266	1	24285599	24289952	2	10280	-2.1704	0.98501	PNRC2
ENSG00000118523	6	132269316	132272513	2	9166	-2.1704	0.98501	CTGF
ENSG00000197037	7	99214569	99230030	20	9686	-2.1707	0.98502	ZSCAN25
ENSG00000054983	14	88304164	88460009	796	9968	-2.1778	0.98529	GALC
ENSG00000096070	6	36164521	36200567	44	10023	-2.1785	0.98531	BRPF3
ENSG00000134748	1	52870236	52886511	19	9524	-2.1787	0.98532	PRPF38A
ENSG00000101082	20	35240721	35274619	36	9365	-2.1812	0.98542	SLA2
ENSG00000171033	8	79428374	79517502	230	9971	-2.1823	0.98546	PKIA
ENSG00000051108	16	56965960	56977798	36	10237	-2.184	0.98552	HERPUD1
ENSG00000186732	22	43807202	43903728	378	9896	-2.1863	0.9856	MPPED1
ENSG00000124249	20	43374421	43379675	15	10280	-2.1867	0.98562	KCNK15
ENSG00000006074	17	34391640	34399392	8	10280	-2.1898	0.98573	CCL18
ENSG00000101407	20	36611409	36661870	65	9639	-2.1899	0.98574	TTI1
ENSG00000089692	12	6881678	6887621	2	6581	-2.191	0.98577	LAG3
ENSG00000117598	1	99355806	99470588	473	10029	-2.1926	0.98583	LPPR5
ENSG00000135744	1	230838269	230850043	55	9793	-2.1948	0.98591	AGT
ENSG00000196639	3	11178779	11305243	376	9923	-2.1959	0.98595	HRH1
ENSG00000137965	1	79115481	79129763	23	10063	-2.1962	0.98596	IFI44
ENSG00000255872	9	37588410	38068684	1520	9693	-2.1962	0.98596	RP11-613M10.9
ENSG00000168754	2	97541620	97684175	365	9905	-2.1988	0.98605	FAM178B
ENSG00000239886	17	39382900	39383904	3	10280	-2.2	0.9861	KRTAP9-2
ENSG00000105371	19	10397643	10399198	1	308	-2.2001	0.9861	ICAM4
ENSG00000164542	7	36363830	36429734	183	10031	-2.2023	0.98618	KIAA0895
ENSG00000110851	12	108126643	108155049	80	10270	-2.2026	0.98619	PRDM4
ENSG00000183421	21	43159529	43187266	112	10056	-2.2035	0.98622	RIPK4
ENSG00000222001	2	233877324	233880595	9	10252	-2.2046	0.98626	AC106876.2
ENSG00000214967	16	16472912	16487811	1	10280	-2.2058	0.9863	NPIPA7
ENSG00000146859	7	134832824	134850967	56	9601	-2.2063	0.98632	TMEM140
ENSG00000262304	17	3468738	3539543	322	10090	-2.2063	0.98632	SHPK
ENSG00000154767	3	14186647	14220283	80	9941	-2.2067	0.98633	XPC
ENSG00000167987	11	60897728	60929089	135	9495	-2.2082	0.98638	VPS37C
ENSG00000124935	11	62009682	62012280	9	10280	-2.2102	0.98645	SCGB1D2
ENSG00000181690	8	57073463	57123883	110	9910	-2.2108	0.98647	PLAG1
ENSG00000154447	4	170015407	170192256	490	10058	-2.2116	0.9865	SH3RF1
ENSG00000134575	11	47260853	47270457	27	10148	-2.214	0.98658	ACP2
ENSG00000160683	11	118754475	118768508	34	7869	-2.2161	0.98666	CXCR5
ENSG00000128284	22	36536372	36562225	103	9725	-2.216	0.98666	APOL3
ENSG00000198833	6	90036344	90062567	57	10103	-2.2174	0.9867	UBE2J1
ENSG00000241127	7	39605975	39649919	183	9806	-2.2182	0.98673	YAE1D1
ENSG00000150787	11	112097088	112140678	136	9861	-2.2188	0.98675	PTS
ENSG00000110092	11	69455855	69469242	17	8606	-2.2213	0.98683	CCND1
ENSG00000133962	14	92047040	92247051	726	9674	-2.2234	0.9869	CATSPERB
ENSG00000006327	16	3068446	3072384	10	10280	-2.2267	0.98701	TNFRSF12A
ENSG00000118508	6	146864829	146876101	18	10040	-2.2278	0.98705	RAB32
ENSG00000138795	4	108968701	109090112	228	9915	-2.2282	0.98707	LEF1
ENSG00000063127	19	49792895	49828482	55	10039	-2.2311	0.98716	SLC6A16
ENSG00000120440	6	167738574	167772991	120	9897	-2.2329	0.98722	TTLL2
ENSG00000119285	1	236712305	236767804	355	10189	-2.2357	0.98732	HEATR1
ENSG00000198758	1	110292702	110306649	38	9786	-2.2394	0.98743	EPS8L3
ENSG00000166889	11	59404189	59436453	49	8363	-2.2443	0.98759	PATL1
ENSG00000104856	19	45504688	45541452	64	10224	-2.2452	0.98762	RELB
ENSG00000198965	1	158449668	158450675	5	10049	-2.2461	0.98765	OR10R2
ENSG00000118245	2	217724181	217724787	1	10280	-2.2476	0.9877	TNP1
ENSG00000115457	2	217497551	217529159	32	10280	-2.2524	0.98785	IGFBP2
ENSG00000139684	13	47345391	47371367	44	10280	-2.2527	0.98786	ESD
ENSG00000087128	4	69313167	69363322	197	10092	-2.2557	0.98796	TMPRSS11E
ENSG00000063978	4	2463947	2627047	442	9815	-2.2579	0.98803	RNF4
ENSG00000128218	22	24094930	24096655	6	10280	-2.2585	0.98804	VPREB3
ENSG00000110448	11	60869867	60895324	57	9700	-2.2612	0.98813	CD5
ENSG00000028203	12	95611522	95696566	338	10042	-2.262	0.98815	VEZT
ENSG00000198440	19	56909335	56947404	76	9583	-2.2622	0.98816	ZNF583
ENSG00000142530	19	50970042	50980010	31	9718	-2.2628	0.98818	FAM71E1
ENSG00000129518	14	34985135	35008916	82	10280	-2.2717	0.98845	EAPP
ENSG00000109016	17	21026677	21096578	148	9551	-2.2728	0.98848	DHRS7B
ENSG00000085871	4	140586922	140661899	258	10014	-2.2771	0.98861	MGST2
ENSG00000008869	2	37195526	37311485	400	9880	-2.2777	0.98863	HEATR5B
ENSG00000179262	19	13056669	13064456	15	10142	-2.2789	0.98866	RAD23A
ENSG00000116514	1	33402046	33430286	65	9865	-2.2791	0.98867	RNF19B
ENSG00000169018	15	68570141	68588203	34	10010	-2.2793	0.98868	FEM1B
ENSG00000171763	15	45694529	45713617	30	9276	-2.2807	0.98872	SPATA5L1
ENSG00000154736	21	28290231	28338832	159	9936	-2.2825	0.98877	ADAMTS5
ENSG00000197702	11	12398732	12552348	435	10112	-2.283	0.98879	PARVA
ENSG00000129226	17	7482785	7485429	7	10280	-2.2848	0.98884	CD68
ENSG00000185924	17	1837971	1928639	292	10145	-2.2867	0.98889	RTN4RL1
ENSG00000018869	19	56887413	56904914	47	9809	-2.2904	0.989	ZNF582
ENSG00000148985	11	3818954	3847601	91	9933	-2.2943	0.98911	PGAP2
ENSG00000156453	5	141232938	141258811	39	10017	-2.2944	0.98912	PCDH1
ENSG00000130560	9	138824815	138853226	57	9880	-2.2968	0.98919	UBAC1
ENSG00000198736	16	1988211	1993327	5	10280	-2.305	0.98942	MSRB1
ENSG00000109743	4	15704573	15739936	176	10101	-2.3056	0.98943	BST1
ENSG00000169313	3	151055168	151102600	179	9527	-2.3099	0.98955	P2RY12
ENSG00000196878	1	209788215	209825811	119	10195	-2.3119	0.98961	LAMB3
ENSG00000132950	13	20397622	20437776	131	10086	-2.3157	0.98971	ZMYM5
ENSG00000178243	9	138235095	138238408	12	10280	-2.3209	0.98985	C9orf62
ENSG00000127191	9	139776364	139821059	117	9986	-2.3208	0.98985	TRAF2
ENSG00000154429	1	229456758	229479041	53	10280	-2.3259	0.98999	CCSAP
ENSG00000159905	19	44455375	44471861	60	9667	-2.3328	0.99017	ZNF221
ENSG00000196199	13	20207788	20247599	98	9865	-2.336	0.99025	MPHOSPH8
ENSG00000174903	11	66036004	66044963	20	9765	-2.337	0.99028	RAB1B
ENSG00000182938	17	72931814	72946087	49	9990	-2.3384	0.99032	OTOP3
ENSG00000171311	10	99195899	99205774	28	9144	-2.3411	0.99039	EXOSC1
ENSG00000124535	6	2765648	2787186	69	9961	-2.3418	0.99041	WRNIP1
ENSG00000128951	15	48623208	48635570	12	8016	-2.3418	0.99041	DUT
ENSG00000198783	17	33288549	33290205	4	10280	-2.3433	0.99044	ZNF830
ENSG00000136861	9	123151147	123342448	278	9883	-2.3436	0.99045	CDK5RAP2
ENSG00000100503	14	51186481	51297839	315	10110	-2.3461	0.99051	NIN
ENSG00000172731	10	72058729	72142382	353	10108	-2.3465	0.99052	LRRC20
ENSG00000240720	7	91741473	91808845	121	10019	-2.3469	0.99053	LRRD1
ENSG00000188771	11	112118876	112131583	42	9549	-2.347	0.99054	PLET1
ENSG00000197483	19	55987699	55995854	27	10280	-2.349	0.99059	ZNF628
ENSG00000173085	4	84182689	84206067	54	10027	-2.3524	0.99067	COQ2
ENSG00000019485	11	45115564	45247734	323	10131	-2.3537	0.99071	PRDM11
ENSG00000164442	6	139693393	139695757	8	9484	-2.3543	0.99072	CITED2
ENSG00000161609	19	49891475	49921251	93	9879	-2.3557	0.99076	CCDC155
ENSG00000150764	11	111797868	111893308	139	6600	-2.3572	0.99079	DIXDC1
ENSG00000130702	20	60883011	60942368	148	9971	-2.3633	0.99094	LAMA5
ENSG00000104081	15	40380091	40401093	29	10273	-2.366	0.99101	BMF
ENSG00000147364	8	356428	421225	324	9748	-2.3677	0.99105	FBXO25
ENSG00000132854	1	62702651	62785085	381	10006	-2.372	0.99115	KANK4
ENSG00000140577	15	91073157	91188577	381	10238	-2.3756	0.99124	CRTC3
ENSG00000137968	1	75667816	76076801	1209	10032	-2.3764	0.99126	SLC44A5
ENSG00000170608	19	46367247	46377055	31	9598	-2.3773	0.99128	FOXA3
ENSG00000135250	7	104751151	105039755	683	9370	-2.3839	0.99144	SRPK2
ENSG00000148175	9	124101355	124132531	79	10004	-2.3843	0.99145	STOM
ENSG00000109061	17	10395624	10421860	36	10275	-2.3875	0.99152	MYH1
ENSG00000270394	4	117220016	117221520	3	10280	-2.3904	0.99158	MTRNR2L13
ENSG00000224474	10	99179228	99185831	19	9291	-2.3914	0.99161	AL355490.1
ENSG00000185437	21	40817781	40887433	300	10094	-2.395	0.99169	SH3BGR
ENSG00000011426	7	36429415	36493400	218	10137	-2.3954	0.9917	ANLN
ENSG00000183098	13	93879095	95059655	3604	10029	-2.3987	0.99177	GPC6
ENSG00000133119	13	34392186	34540695	442	9541	-2.3993	0.99179	RFC3
ENSG00000184967	12	132628993	132637013	3	6581	-2.4009	0.99182	NOC4L
ENSG00000203756	6	130152389	130182692	218	10236	-2.4028	0.99186	TMEM244
ENSG00000168495	8	22102617	22112113	25	10227	-2.4026	0.99186	POLR3D
ENSG00000164920	8	99956631	99964332	8	9112	-2.4041	0.99189	OSR2
ENSG00000132749	11	68474908	68519032	90	9999	-2.4038	0.99189	MTL5
ENSG00000197746	10	73576055	73611126	143	10004	-2.4058	0.99193	PSAP
ENSG00000090971	19	55996371	55998935	7	10280	-2.4082	0.99199	NAT14
ENSG00000249141	6	167271582	167369612	263	10132	-2.4105	0.99203	RP11-514O12.4
ENSG00000163793	2	27498289	27504367	12	9557	-2.4113	0.99205	DNAJC5G
ENSG00000157916	1	2323267	2336883	18	10280	-2.412	0.99207	RER1
ENSG00000198339	6	27107076	27108418	1	10280	-2.4135	0.9921	HIST1H4I
ENSG00000157060	1	182869000	182922660	81	9379	-2.421	0.99226	SHCBP1L
ENSG00000160447	9	131464802	131483197	11	10042	-2.424	0.99232	PKN3
ENSG00000074219	19	49843852	49865714	51	10202	-2.43	0.99245	TEAD2
ENSG00000090554	19	49977464	49989488	44	9750	-2.4307	0.99246	FLT3LG
ENSG00000268133	19	57874934	57909952	93	10076	-2.4311	0.99247	AC003002.4
ENSG00000178860	8	72753784	72756703	11	9932	-2.4357	0.99257	MSC
ENSG00000168143	6	54711569	54806820	366	10071	-2.4376	0.99261	FAM83B
ENSG00000169221	16	30368423	30381585	16	9558	-2.4426	0.99271	TBC1D10B
ENSG00000138246	3	132136370	132257876	281	10080	-2.4431	0.99272	DNAJC13
ENSG00000172315	20	45313004	45318418	8	10256	-2.4432	0.99272	TP53RK
ENSG00000176485	11	63340667	63384355	53	10174	-2.445	0.99276	PLA2G16
ENSG00000185838	22	19770747	19842462	150	10147	-2.4455	0.99277	GNB1L
ENSG00000109771	4	186285032	186317053	114	9825	-2.4471	0.9928	LRP2BP
ENSG00000036054	3	99979844	100044095	137	9700	-2.4528	0.99291	TBC1D23
ENSG00000111785	12	107168373	107283090	225	8911	-2.4598	0.99305	RIC8B
ENSG00000198909	17	61699775	61773663	97	9837	-2.4613	0.99308	MAP3K3
ENSG00000163081	2	223162866	223169936	5	9928	-2.4621	0.99309	CCDC140
ENSG00000165556	13	28536274	28545276	20	9926	-2.4634	0.99312	CDX2
ENSG00000198431	12	104609557	104744061	495	10132	-2.4645	0.99314	TXNRD1
ENSG00000065809	10	14560556	14816896	1127	10062	-2.4649	0.99315	FAM107B
ENSG00000180083	20	44277202	44298909	90	9906	-2.4661	0.99317	WFDC11
ENSG00000132334	10	129705325	129884119	665	9918	-2.4675	0.9932	PTPRE
ENSG00000171307	10	99205927	99217127	19	10240	-2.4701	0.99325	ZDHHC16
ENSG00000083097	6	83777385	83881069	188	9810	-2.4711	0.99326	DOPEY1
ENSG00000125386	4	2626988	2734292	332	9717	-2.4725	0.99329	FAM193A
ENSG00000172123	17	33738079	33760302	73	9741	-2.4737	0.99331	SLFN12
ENSG00000101557	18	158383	214629	124	9946	-2.4741	0.99332	USP14
ENSG00000188004	1	159804264	159825137	45	10151	-2.4767	0.99337	C1orf204
ENSG00000177888	1	197122810	197169672	101	9947	-2.4787	0.99341	ZBTB41
ENSG00000142609	1	1853396	1935276	294	10205	-2.4801	0.99343	C1orf222
ENSG00000118515	6	134490384	134639250	485	10006	-2.4806	0.99344	SGK1
ENSG00000221843	2	27799389	27805588	13	8750	-2.485	0.99352	C2orf16
ENSG00000173876	10	92828	120103	105	9890	-2.486	0.99354	TUBB8
ENSG00000168259	17	40128451	40173394	64	10208	-2.4922	0.99365	DNAJC7
ENSG00000143278	1	197008321	197036397	62	9925	-2.4958	0.99372	F13B
ENSG00000138271	3	151011891	151034740	87	7761	-2.4982	0.99376	GPR87
ENSG00000104133	15	44854894	44955876	58	8100	-2.5021	0.99383	SPG11
ENSG00000187514	2	232571605	232578251	23	9744	-2.5077	0.99392	PTMA
ENSG00000125888	20	17674317	17716516	161	10040	-2.5168	0.99408	BANF2
ENSG00000179292	11	66059341	66064135	10	10226	-2.5187	0.99411	TMEM151A
ENSG00000116977	1	236681300	236716281	264	10251	-2.5226	0.99418	LGALS8
ENSG00000129515	14	35030300	35099389	207	9968	-2.5243	0.9942	SNX6
ENSG00000088812	20	3451687	3631769	528	9966	-2.5309	0.99431	ATRN
ENSG00000160299	21	47744036	47865682	557	9640	-2.5323	0.99433	PCNT
ENSG00000070501	8	42195972	42229326	67	10189	-2.535	0.99438	POLB
ENSG00000005483	7	104654626	104754808	197	9338	-2.5397	0.99445	KMT2E
ENSG00000144868	3	132757235	133116636	1330	10040	-2.5427	0.9945	TMEM108
ENSG00000115207	2	27548716	27579868	34	9311	-2.5435	0.99451	GTF3C2
ENSG00000089091	20	18364011	18447925	314	9244	-2.546	0.99455	DZANK1
ENSG00000162482	1	19609052	19615744	30	10280	-2.548	0.99458	AKR7A3
ENSG00000135249	7	105172532	105208124	88	10049	-2.5481	0.99458	RINT1
ENSG00000127989	7	91321323	91510034	379	9358	-2.5482	0.99459	MTERF
ENSG00000103154	16	84002237	84036381	258	10023	-2.5509	0.99463	NECAB2
ENSG00000160180	21	43731777	43735761	9	9232	-2.5532	0.99466	TFF3
ENSG00000151414	1	198126093	198291550	610	9896	-2.5616	0.99479	NEK7
ENSG00000144035	2	73867959	73869520	3	7231	-2.5625	0.9948	NAT8
ENSG00000080031	19	55692616	55720874	114	10191	-2.5641	0.99483	PTPRH
ENSG00000261949	19	49927006	49932075	3	10280	-2.5695	0.99491	GFY
ENSG00000161671	19	50979657	50986608	20	8819	-2.572	0.99494	EMC10
ENSG00000125870	20	16710606	16722421	37	9548	-2.5767	0.99501	SNRPB2
ENSG00000148584	10	52559169	52645435	136	9667	-2.5781	0.99503	A1CF
ENSG00000251246	1	155036224	155059283	46	9529	-2.5817	0.99508	EFNA3
ENSG00000109189	4	53457138	53525502	65	10049	-2.5876	0.99517	USP46
ENSG00000145494	5	1801514	1816719	61	10086	-2.5963	0.99529	NDUFS6
ENSG00000104941	19	46298968	46318577	82	10107	-2.5976	0.99531	RSPH6A
ENSG00000137745	11	102813724	102826463	34	9542	-2.5988	0.99532	MMP13
ENSG00000175768	9	37582643	37592639	26	10175	-2.6073	0.99544	TOMM5
ENSG00000175857	5	57787262	57792917	13	6972	-2.6081	0.99545	GAPT
ENSG00000215853	1	152126071	152131704	8	10280	-2.617	0.99557	RPTN
ENSG00000092096	14	23815515	23822121	6	9253	-2.6241	0.99566	SLC22A17
ENSG00000179010	4	6641818	6644472	5	10280	-2.6311	0.99574	MRFAP1
ENSG00000140575	15	90931450	91045475	364	10056	-2.6414	0.99587	IQGAP1
ENSG00000183389	11	6023216	6024424	3	10280	-2.643	0.99589	OR56A4
ENSG00000143590	1	155036224	155060014	48	9561	-2.6435	0.9959	EFNA3
ENSG00000132640	20	11871371	11907257	97	9862	-2.6485	0.99596	BTBD3
ENSG00000143653	1	246887349	246931439	147	9718	-2.6516	0.99599	SCCPDH
ENSG00000173083	4	84213614	84256306	112	10197	-2.6565	0.99605	HPSE
ENSG00000124459	19	44416781	44439430	80	9815	-2.6595	0.99609	ZNF45
ENSG00000169371	15	75890424	75918810	60	10223	-2.6602	0.9961	SNUPN
ENSG00000196156	17	39323484	39324424	1	4880	-2.6606	0.9961	KRTAP4-3
ENSG00000171303	2	26915619	26956288	92	9849	-2.6639	0.99614	KCNK3
ENSG00000070423	19	647526	663277	11	9403	-2.6669	0.99617	RNF126
ENSG00000009724	1	11086580	11107290	51	9938	-2.6698	0.99621	MASP2
ENSG00000140749	16	21652609	21663981	15	9585	-2.692	0.99645	IGSF6
ENSG00000151967	3	159557650	159615149	97	10011	-2.695	0.99648	SCHIP1
ENSG00000204518	1	12704566	12727097	36	10280	-2.6975	0.99651	AADACL4
ENSG00000152818	6	144606837	145174170	1219	9791	-2.698	0.99651	UTRN
ENSG00000152433	19	57874845	57890933	44	10077	-2.7005	0.99654	ZNF547
ENSG00000105255	19	4304597	4323840	49	10211	-2.7045	0.99658	FSD1
ENSG00000104365	8	42128820	42189973	126	10104	-2.7155	0.99669	IKBKB
ENSG00000144199	2	97749320	97760619	21	10280	-2.723	0.99677	FAHD2B
ENSG00000140400	15	75648133	75660971	10	10260	-2.7241	0.99678	MAN2C1
ENSG00000243147	2	27994584	28210954	493	8989	-2.741	0.99694	MRPL33
ENSG00000153107	2	112523848	112642267	232	9890	-2.7409	0.99694	ANAPC1
ENSG00000169762	4	16162128	16229033	255	9978	-2.741	0.99694	TAPT1
ENSG00000079931	6	132617194	132722684	305	9557	-2.7454	0.99698	MOXD1
ENSG00000139515	13	28494157	28500368	17	10280	-2.7454	0.99698	PDX1
ENSG00000243543	20	44162835	44168134	13	8202	-2.7467	0.99699	WFDC6
ENSG00000055483	17	76783463	76837523	127	9977	-2.7494	0.99701	USP36
ENSG00000105617	19	54658899	54663620	2	7137	-2.7493	0.99701	LENG1
ENSG00000189430	19	55417508	55427508	23	10280	-2.7563	0.99708	NCR1
ENSG00000205334	2	27928653	27938599	15	9699	-2.7637	0.99714	AC074091.13
ENSG00000162891	1	207038699	207042568	4	10280	-2.7646	0.99715	IL20
ENSG00000205439	21	46077849	46078258	2	10280	-2.7673	0.99717	KRTAP12-3
ENSG00000149485	11	61567099	61596790	40	10081	-2.7696	0.99719	FADS1
ENSG00000181631	3	151044100	151047336	13	8425	-2.7706	0.9972	P2RY13
ENSG00000001630	7	91741465	91772266	60	10136	-2.7717	0.99721	CYP51A1
ENSG00000112195	6	41158015	41168932	50	10155	-2.7779	0.99726	TREML2
ENSG00000109047	17	9799637	9808938	37	10280	-2.7796	0.99728	RCVRN
ENSG00000188647	9	72324438	72374875	112	9865	-2.7896	0.99736	PTAR1
ENSG00000174851	11	66052051	66056641	8	7894	-2.7916	0.99738	YIF1A
ENSG00000100604	14	93389425	93401638	56	9078	-2.7929	0.99739	CHGA
ENSG00000152332	1	162467041	162499419	94	10139	-2.7996	0.99744	UHMK1
ENSG00000164326	5	71014990	71016875	3	10280	-2.8006	0.99745	CARTPT
ENSG00000144674	3	37284668	37408242	309	9548	-2.8102	0.99752	GOLGA4
ENSG00000163798	2	27886338	27917840	54	6153	-2.8253	0.99764	SLC4A1AP
ENSG00000148734	10	72007085	72043432	139	10022	-2.8383	0.99773	NPFFR1
ENSG00000221983	19	18682540	18688360	18	9685	-2.8389	0.99774	UBA52
ENSG00000101203	20	61924538	61966203	29	9932	-2.8503	0.99782	COL20A1
ENSG00000112038	6	154331631	154568001	737	10130	-2.8573	0.99786	OPRM1
ENSG00000171174	2	28004231	28113965	264	9059	-2.8587	0.99787	RBKS
ENSG00000173786	17	40118759	40129749	16	10280	-2.8647	0.99791	CNP
ENSG00000109861	11	88026760	88070955	191	9926	-2.8782	0.998	CTSC
ENSG00000154760	17	33762115	33775856	60	10101	-2.8895	0.99807	SLFN13
ENSG00000181982	4	24807739	24981826	539	10198	-2.8905	0.99808	CCDC149
ENSG00000162496	1	12627939	12677737	160	10218	-2.8981	0.99812	DHRS3
ENSG00000163636	3	63996225	64009658	39	9688	-2.8978	0.99812	PSMD6
ENSG00000143341	1	185703683	186160085	694	9955	-2.9096	0.99819	HMCN1
ENSG00000187634	1	860260	879955	5	10128	-2.9161	0.99823	SAMD11
ENSG00000113749	5	175085033	175113245	13	10280	-2.9226	0.99826	HRH2
ENSG00000063322	19	39881943	39891277	18	10280	-2.9328	0.99832	MED29
ENSG00000215712	6	157710418	157744633	33	9883	-2.9433	0.99838	TMEM242
ENSG00000229809	16	30580667	30584055	1	10280	-2.9478	0.9984	ZNF688
ENSG00000001631	7	91828283	91875480	59	9026	-2.9509	0.99842	KRIT1
ENSG00000069345	16	46989299	47007699	14	9731	-2.9555	0.99844	DNAJA2
ENSG00000088826	20	4101627	4168394	293	10228	-2.9712	0.99852	SMOX
ENSG00000062822	19	50887461	50921273	82	9620	-2.9927	0.99862	POLD1
ENSG00000102858	16	4666494	4740975	344	9953	-3.0058	0.99868	MGRN1
ENSG00000013375	6	83870869	83903655	55	9444	-3.0329	0.99879	PGM3
ENSG00000135925	2	219745085	219764303	18	10080	-3.0406	0.99882	WNT10A
ENSG00000168930	11	89530823	89541743	14	8752	-3.0466	0.99884	TRIM49
ENSG00000083817	19	58082934	58090295	16	7899	-3.0538	0.99887	ZNF416
ENSG00000133874	8	33405273	33424643	60	10027	-3.0556	0.99888	RNF122
ENSG00000167996	11	61727190	61735132	19	9229	-3.0741	0.99894	FTH1
ENSG00000133773	12	82617460	82752584	364	9951	-3.0917	0.999	CCDC59
ENSG00000198160	1	67390578	67454302	168	10077	-3.0923	0.99901	MIER1
ENSG00000116127	2	73612886	73837920	478	9927	-3.0992	0.99903	ALMS1
ENSG00000165566	13	25735822	25746426	22	9870	-3.0978	0.99903	AMER2
ENSG00000141506	17	8782233	8869029	229	10171	-3.119	0.99909	PIK3R5
ENSG00000116704	1	67465015	67519782	191	10098	-3.1207	0.9991	SLC35D1
ENSG00000127914	7	91570181	91739987	377	9861	-3.1327	0.99913	AKAP9
ENSG00000175895	8	96146032	96168912	86	9950	-3.1481	0.99918	PLEKHF2
ENSG00000185650	14	69254377	69263190	24	9877	-3.1663	0.99923	ZFP36L1
ENSG00000187080	1	248128535	248129641	6	9017	-3.1794	0.99926	OR2AK2
ENSG00000267987	9	124103625	124110410	12	9552	-3.1789	0.99926	AL161784.1
ENSG00000159459	15	43235095	43398311	230	9437	-3.1841	0.99927	UBR1
ENSG00000261794	15	30896329	30906764	12	9580	-3.1949	0.9993	GOLGA8H
ENSG00000101074	20	42965626	42979875	65	9969	-3.2258	0.99937	R3HDML
ENSG00000168096	16	4746513	4784379	129	9938	-3.247	0.99942	ANKS3
ENSG00000188993	4	52859868	52883786	21	9709	-3.2558	0.99943	LRRC66
ENSG00000233438	2	27760253	27790011	87	10156	-3.2683	0.99946	AC109829.1
ENSG00000227124	3	75758794	75834734	150	9966	-3.2735	0.99947	ZNF717
ENSG00000171421	5	1798500	1801480	24	10280	-3.2843	0.99949	MRPL36
ENSG00000130699	20	60528525	60640866	315	9377	-3.3084	0.99953	TAF4
ENSG00000183463	13	28551851	28562791	26	10280	-3.3148	0.99954	URAD
ENSG00000198522	2	27851114	27874375	64	8283	-3.3414	0.99958	GPN1
ENSG00000001629	7	91875548	92030698	207	9141	-3.3586	0.99961	ANKIB1
ENSG00000188157	1	955503	991496	22	10155	-3.4244	0.99969	AGRN
ENSG00000171840	12	673462	772945	455	10203	-3.4444	0.99971	NINJ2
ENSG00000079134	18	214520	268050	90	10142	-3.4711	0.99974	THOC1
ENSG00000125414	17	10424465	10453274	66	10277	-3.4794	0.99975	MYH2
ENSG00000243943	2	27805897	27858041	139	10075	-3.7258	0.9999	ZNF512
ENSG00000155229	10	99218081	99258551	91	9173	-3.8922	0.99995	MMS19
ENSG00000137714	11	110300607	110335605	125	10037	-3.8719	0.99995	FDX1
ENSG00000232810	6	31543344	31546113	8	9186	-4.0838	0.99998	TNF
