## Supplementary material for "Identification of shared and differentiating genetic risk for autism spectrum disorder, attention deficit hyperactivity disorder and case subgroups": Table S4

### Sheet: README
Supplementary Table S4
Ldhub analyses for original GWAS in ADHD, ASD and GWAS of combined dataset and ADHD vs ASD
Ldhub accessed on Oct 15th 2020. Default settings have been used (all available traits including UKBB selected)
http://ldsc.broadinstitute.org/ldhub/
Available across all tables
trait2	Trait with which genetic correlation is calculated
PMID	Pubmed ID for publication in which GWAS was reported ("UKBB" for traits that are obtained from Neale lab)
Category	Broader category from Ldhub
ethnicity	Reported ethinicty for GWAS according to Ldhub
note	Note from munging and processing of data
Only in "OVERVIEW" table available
abs_delta_rg	Absolute difference between rG in ADHD and rG in ASD for given trait2
direction	"ADHD" for rG that is larger in ADHD compared to ASD and "ASD" for opposite case (ASD > ADHD)
z2_flag_asd	"pass" if both z_asd is either larger than 2 or smaller than -2, otherwise (problem)
z2_flag_adhd	"pass" if both z_adhd is either larger than 2 or smaller than -2, otherwise (problem)
asd_rg	rG for ASD with trait2
asd_p	p-value for above calculation
adhd_rg	rG for ADHD with trait2
adhd_p	p-value for above calculation
combined_rg	rG for COMBINED with trait2
combined_p	p-value for above calculation
versus_rg	rG for VERSUS (ADHD vs ASD GWAS) with trait2
versus_p	p-value for above calculation
After download Z and SE estimates in OVERVIEW sheet for all comparisons are hidden but can be made visible again.
After download the OVERVIEW sheet is prefiltered for z2 flags in ASD and ADHD. You can delete the filter and make all comparisons visible.
Only available in tables that are not "OVERVIEW"
rg	rG for comparison of trait named in sheet name vs trait2
se	standard error for above calculation
z	Z score for above calculation
p	p-value for above calculation
h2_obs	heritability on the observed scale for trait2
h2_obs_se	standard error for above calculation
h2_int	intercenpt for observed scale heritability estimation
h2_int_se	standard error for above calculation
gcov_int	intercept for genetic correlation
gcov_int_se	standard error for above calculation

### Sheet: OVERVIEW
trait2	PMID	Category	ethnicity	note	abs_delta_rg	direction	z2_flag_asd	z2_flag_adhd	asd_rg	asd_se	asd_z	asd_p	adhd_rg	adhd_se	adhd_z	adhd_p	combined_rg	combined_se	combined_z	combined_p	versus_rg	versus_se	versus_z	versus_p
Diagnoses - main ICD10: B37 Candidiasis	0	ukbb	European	SNPs from the MHC (chr6 26M~34M) region was removed for this traits	NA	NA			-0.5408	0.7147	-0.7566	0.4493	NA	NA	NA	NA	0.0313	0.2999	0.1042	0.917	NA	NA	NA	NA
Diagnoses - main ICD10: E03 Other hypothyroidism	0	ukbb	European	SNPs from the MHC (chr6 26M~34M) region was removed for this traits	NA	ASD			NA	NA	NA	NA	0.4486	0.8267	0.5426	0.5874	NA	NA	NA	NA	-0.1152	0.375	-0.3073	0.7586
Diagnoses - main ICD10: M21 Other acquired deformities of limbs	0	ukbb	European	SNPs from the MHC (chr6 26M~34M) region was removed for this traits	NA	NA			NA	NA	NA	NA	NA	NA	NA	NA	NA	NA	NA	NA	NA	NA	NA	NA
Eye problems/disorders: Injury or trauma resulting in loss of vision	0	ukbb	European	SNPs from the MHC (chr6 26M~34M) region was removed for this traits	NA	NA			NA	NA	NA	NA	NA	NA	NA	NA	NA	NA	NA	NA	NA	NA	NA	NA
Ischemic stroke	26935894	cardiometabolic	Mixed	Caution: using these data may yield less robust results due to minor departure of the LD structure; SNPs from the MHC (chr6 26M-34M) region were removed for this trait	NA	NA			NA	NA	NA	NA	NA	NA	NA	NA	NA	NA	NA	NA	NA	NA	NA	NA
Treatment/medication code: adcal-d3 1.5g/10micrograms chewable tablet	0	ukbb	European	SNPs from the MHC (chr6 26M~34M) region was removed for this traits	NA	NA			NA	NA	NA	NA	NA	NA	NA	NA	NA	NA	NA	NA	NA	NA	NA	NA
Treatment/medication code: alendronate sodium	0	ukbb	European	SNPs from the MHC (chr6 26M~34M) region was removed for this traits	NA	NA			NA	NA	NA	NA	NA	NA	NA	NA	NA	NA	NA	NA	NA	NA	NA	NA
Treatment/medication code: allopurinol	0	ukbb	European	SNPs from the MHC (chr6 26M~34M) region was removed for this traits	NA	NA			NA	NA	NA	NA	NA	NA	NA	NA	NA	NA	NA	NA	NA	NA	NA	NA
Treatment/medication code: amitriptyline	0	ukbb	European	SNPs from the MHC (chr6 26M~34M) region was removed for this traits	NA	NA			NA	NA	NA	NA	NA	NA	NA	NA	NA	NA	NA	NA	NA	NA	NA	NA
Treatment/medication code: amlodipine	0	ukbb	European	SNPs from the MHC (chr6 26M~34M) region was removed for this traits	NA	NA			NA	NA	NA	NA	NA	NA	NA	NA	NA	NA	NA	NA	NA	NA	NA	NA
Treatment/medication code: arcoxia 90mg tablet	0	ukbb	European	SNPs from the MHC (chr6 26M~34M) region was removed for this traits	NA	NA			NA	NA	NA	NA	NA	NA	NA	NA	NA	NA	NA	NA	NA	NA	NA	NA
Treatment/medication code: aspirin	0	ukbb	European	SNPs from the MHC (chr6 26M~34M) region was removed for this traits	NA	NA			NA	NA	NA	NA	NA	NA	NA	NA	NA	NA	NA	NA	NA	NA	NA	NA
Treatment/medication code: atenolol	0	ukbb	European	SNPs from the MHC (chr6 26M~34M) region was removed for this traits	NA	NA			NA	NA	NA	NA	NA	NA	NA	NA	NA	NA	NA	NA	NA	NA	NA	NA
Treatment/medication code: atorvastatin	0	ukbb	European	SNPs from the MHC (chr6 26M~34M) region was removed for this traits	NA	NA			NA	NA	NA	NA	NA	NA	NA	NA	NA	NA	NA	NA	NA	NA	NA	NA
Treatment/medication code: atrovent 20micrograms inhaler	0	ukbb	European	SNPs from the MHC (chr6 26M~34M) region was removed for this traits	NA	NA			NA	NA	NA	NA	NA	NA	NA	NA	NA	NA	NA	NA	NA	NA	NA	NA
Treatment/medication code: beconase 50micrograms nasal spray	0	ukbb	European	SNPs from the MHC (chr6 26M~34M) region was removed for this traits	NA	NA			NA	NA	NA	NA	NA	NA	NA	NA	NA	NA	NA	NA	NA	NA	NA	NA
Treatment/medication code: becotide 50 inhaler	0	ukbb	European	SNPs from the MHC (chr6 26M~34M) region was removed for this traits	NA	NA			NA	NA	NA	NA	NA	NA	NA	NA	NA	NA	NA	NA	NA	NA	NA	NA
Treatment/medication code: bendroflumethiazide	0	ukbb	European	SNPs from the MHC (chr6 26M~34M) region was removed for this traits	NA	NA			NA	NA	NA	NA	NA	NA	NA	NA	NA	NA	NA	NA	NA	NA	NA	NA
Treatment/medication code: bisoprolol	0	ukbb	European	SNPs from the MHC (chr6 26M~34M) region was removed for this traits	NA	NA			NA	NA	NA	NA	NA	NA	NA	NA	NA	NA	NA	NA	NA	NA	NA	NA
Treatment/medication code: candesartan cilexetil	0	ukbb	European	SNPs from the MHC (chr6 26M~34M) region was removed for this traits	NA	NA			NA	NA	NA	NA	NA	NA	NA	NA	NA	NA	NA	NA	NA	NA	NA	NA
Treatment/medication code: carbimazole	0	ukbb	European	SNPs from the MHC (chr6 26M~34M) region was removed for this traits	NA	NA			NA	NA	NA	NA	NA	NA	NA	NA	NA	NA	NA	NA	NA	NA	NA	NA
Treatment/medication code: cetirizine	0	ukbb	European	SNPs from the MHC (chr6 26M~34M) region was removed for this traits	NA	NA			NA	NA	NA	NA	NA	NA	NA	NA	NA	NA	NA	NA	NA	NA	NA	NA
Treatment/medication code: cipralex 5mg tablet	0	ukbb	European	SNPs from the MHC (chr6 26M~34M) region was removed for this traits	NA	NA			NA	NA	NA	NA	NA	NA	NA	NA	NA	NA	NA	NA	NA	NA	NA	NA
Treatment/medication code: citalopram	0	ukbb	European	SNPs from the MHC (chr6 26M~34M) region was removed for this traits	NA	NA			NA	NA	NA	NA	NA	NA	NA	NA	NA	NA	NA	NA	NA	NA	NA	NA
Treatment/medication code: clopidogrel	0	ukbb	European	SNPs from the MHC (chr6 26M~34M) region was removed for this traits	NA	NA			NA	NA	NA	NA	NA	NA	NA	NA	NA	NA	NA	NA	NA	NA	NA	NA
Treatment/medication code: co-amilofruse	0	ukbb	European	SNPs from the MHC (chr6 26M~34M) region was removed for this traits	NA	NA			NA	NA	NA	NA	NA	NA	NA	NA	NA	NA	NA	NA	NA	NA	NA	NA
Treatment/medication code: co-codamol	0	ukbb	European	SNPs from the MHC (chr6 26M~34M) region was removed for this traits	NA	NA			NA	NA	NA	NA	NA	NA	NA	NA	NA	NA	NA	NA	NA	NA	NA	NA
Treatment/medication code: codeine	0	ukbb	European	SNPs from the MHC (chr6 26M~34M) region was removed for this traits	NA	NA			NA	NA	NA	NA	NA	NA	NA	NA	NA	NA	NA	NA	NA	NA	NA	NA
Treatment/medication code: diclofenac	0	ukbb	European	SNPs from the MHC (chr6 26M~34M) region was removed for this traits	NA	NA			NA	NA	NA	NA	NA	NA	NA	NA	NA	NA	NA	NA	NA	NA	NA	NA
Treatment/medication code: dothiepin	0	ukbb	European	SNPs from the MHC (chr6 26M~34M) region was removed for this traits	NA	NA			NA	NA	NA	NA	NA	NA	NA	NA	NA	NA	NA	NA	NA	NA	NA	NA
Treatment/medication code: doxazosin	0	ukbb	European	SNPs from the MHC (chr6 26M~34M) region was removed for this traits	NA	NA			NA	NA	NA	NA	NA	NA	NA	NA	NA	NA	NA	NA	NA	NA	NA	NA
Treatment/medication code: enalapril	0	ukbb	European	SNPs from the MHC (chr6 26M~34M) region was removed for this traits	NA	NA			NA	NA	NA	NA	NA	NA	NA	NA	NA	NA	NA	NA	NA	NA	NA	NA
Treatment/medication code: eumovate cream	0	ukbb	European	SNPs from the MHC (chr6 26M~34M) region was removed for this traits	NA	NA			NA	NA	NA	NA	NA	NA	NA	NA	NA	NA	NA	NA	NA	NA	NA	NA
Treatment/medication code: evening primrose oil	0	ukbb	European	SNPs from the MHC (chr6 26M~34M) region was removed for this traits	NA	NA			NA	NA	NA	NA	NA	NA	NA	NA	NA	NA	NA	NA	NA	NA	NA	NA
Treatment/medication code: ezetimibe	0	ukbb	European	SNPs from the MHC (chr6 26M~34M) region was removed for this traits	NA	NA			NA	NA	NA	NA	NA	NA	NA	NA	NA	NA	NA	NA	NA	NA	NA	NA
Treatment/medication code: flax oil tablet	0	ukbb	European	SNPs from the MHC (chr6 26M~34M) region was removed for this traits	NA	NA			NA	NA	NA	NA	NA	NA	NA	NA	NA	NA	NA	NA	NA	NA	NA	NA
Treatment/medication code: flecainide	0	ukbb	European	SNPs from the MHC (chr6 26M~34M) region was removed for this traits	NA	NA			NA	NA	NA	NA	NA	NA	NA	NA	NA	NA	NA	NA	NA	NA	NA	NA
Treatment/medication code: furosemide	0	ukbb	European	SNPs from the MHC (chr6 26M~34M) region was removed for this traits	NA	NA			NA	NA	NA	NA	NA	NA	NA	NA	NA	NA	NA	NA	NA	NA	NA	NA
Treatment/medication code: gliclazide	0	ukbb	European	SNPs from the MHC (chr6 26M~34M) region was removed for this traits	NA	NA			NA	NA	NA	NA	NA	NA	NA	NA	NA	NA	NA	NA	NA	NA	NA	NA
Treatment/medication code: glucosamine product	0	ukbb	European	SNPs from the MHC (chr6 26M~34M) region was removed for this traits	NA	NA			NA	NA	NA	NA	NA	NA	NA	NA	NA	NA	NA	NA	NA	NA	NA	NA
Treatment/medication code: hydroxocobalamin product	0	ukbb	European	SNPs from the MHC (chr6 26M~34M) region was removed for this traits	NA	NA			NA	NA	NA	NA	NA	NA	NA	NA	NA	NA	NA	NA	NA	NA	NA	NA
Treatment/medication code: ibuprofen	0	ukbb	European	SNPs from the MHC (chr6 26M~34M) region was removed for this traits	NA	NA			NA	NA	NA	NA	NA	NA	NA	NA	NA	NA	NA	NA	NA	NA	NA	NA
Treatment/medication code: indivina 1mg/2.5mg tablet	0	ukbb	European	SNPs from the MHC (chr6 26M~34M) region was removed for this traits	NA	NA			NA	NA	NA	NA	NA	NA	NA	NA	NA	NA	NA	NA	NA	NA	NA	NA
Treatment/medication code: insulin product	0	ukbb	European	SNPs from the MHC (chr6 26M~34M) region was removed for this traits	NA	NA			NA	NA	NA	NA	NA	NA	NA	NA	NA	NA	NA	NA	NA	NA	NA	NA
Treatment/medication code: isosorbide dinitrate	0	ukbb	European	SNPs from the MHC (chr6 26M~34M) region was removed for this traits	NA	NA			NA	NA	NA	NA	NA	NA	NA	NA	NA	NA	NA	NA	NA	NA	NA	NA
Treatment/medication code: isosorbide mononitrate	0	ukbb	European	SNPs from the MHC (chr6 26M~34M) region was removed for this traits	NA	NA			NA	NA	NA	NA	NA	NA	NA	NA	NA	NA	NA	NA	NA	NA	NA	NA
Treatment/medication code: kapake tablet	0	ukbb	European	SNPs from the MHC (chr6 26M~34M) region was removed for this traits	NA	NA			NA	NA	NA	NA	NA	NA	NA	NA	NA	NA	NA	NA	NA	NA	NA	NA
Treatment/medication code: lansoprazole	0	ukbb	European	SNPs from the MHC (chr6 26M~34M) region was removed for this traits	NA	NA			NA	NA	NA	NA	NA	NA	NA	NA	NA	NA	NA	NA	NA	NA	NA	NA
Treatment/medication code: letrozole	0	ukbb	European	SNPs from the MHC (chr6 26M~34M) region was removed for this traits	NA	NA			NA	NA	NA	NA	NA	NA	NA	NA	NA	NA	NA	NA	NA	NA	NA	NA
Treatment/medication code: levothyroxine sodium	0	ukbb	European	SNPs from the MHC (chr6 26M~34M) region was removed for this traits	NA	NA			NA	NA	NA	NA	NA	NA	NA	NA	NA	NA	NA	NA	NA	NA	NA	NA
Treatment/medication code: liothyronine	0	ukbb	European	SNPs from the MHC (chr6 26M~34M) region was removed for this traits	NA	NA			NA	NA	NA	NA	NA	NA	NA	NA	NA	NA	NA	NA	NA	NA	NA	NA
Treatment/medication code: lisinopril	0	ukbb	European	SNPs from the MHC (chr6 26M~34M) region was removed for this traits	NA	NA			NA	NA	NA	NA	NA	NA	NA	NA	NA	NA	NA	NA	NA	NA	NA	NA
Treatment/medication code: lisinopril+hydrochlorothiazide 10mg/12.5mg tablet	0	ukbb	European	SNPs from the MHC (chr6 26M~34M) region was removed for this traits	NA	NA			NA	NA	NA	NA	NA	NA	NA	NA	NA	NA	NA	NA	NA	NA	NA	NA
Treatment/medication code: logynon tablet	0	ukbb	European	SNPs from the MHC (chr6 26M~34M) region was removed for this traits	NA	NA			NA	NA	NA	NA	NA	NA	NA	NA	NA	NA	NA	NA	NA	NA	NA	NA
Treatment/medication code: losartan	0	ukbb	European	SNPs from the MHC (chr6 26M~34M) region was removed for this traits	NA	NA			NA	NA	NA	NA	NA	NA	NA	NA	NA	NA	NA	NA	NA	NA	NA	NA
Treatment/medication code: metformin	0	ukbb	European	SNPs from the MHC (chr6 26M~34M) region was removed for this traits	NA	NA			NA	NA	NA	NA	NA	NA	NA	NA	NA	NA	NA	NA	NA	NA	NA	NA
Treatment/medication code: morphine	0	ukbb	European	SNPs from the MHC (chr6 26M~34M) region was removed for this traits	NA	NA			NA	NA	NA	NA	NA	NA	NA	NA	NA	NA	NA	NA	NA	NA	NA	NA
Treatment/medication code: nicorandil	0	ukbb	European	SNPs from the MHC (chr6 26M~34M) region was removed for this traits	NA	NA			NA	NA	NA	NA	NA	NA	NA	NA	NA	NA	NA	NA	NA	NA	NA	NA
Treatment/medication code: omacor 1g capsule	0	ukbb	European	SNPs from the MHC (chr6 26M~34M) region was removed for this traits	NA	NA			NA	NA	NA	NA	NA	NA	NA	NA	NA	NA	NA	NA	NA	NA	NA	NA
Treatment/medication code: omeprazole	0	ukbb	European	SNPs from the MHC (chr6 26M~34M) region was removed for this traits	NA	NA			NA	NA	NA	NA	NA	NA	NA	NA	NA	NA	NA	NA	NA	NA	NA	NA
Treatment/medication code: paracetamol	0	ukbb	European	SNPs from the MHC (chr6 26M~34M) region was removed for this traits	NA	NA			NA	NA	NA	NA	NA	NA	NA	NA	NA	NA	NA	NA	NA	NA	NA	NA
Treatment/medication code: perindopril	0	ukbb	European	SNPs from the MHC (chr6 26M~34M) region was removed for this traits	NA	NA			NA	NA	NA	NA	NA	NA	NA	NA	NA	NA	NA	NA	NA	NA	NA	NA
Treatment/medication code: prednisolone	0	ukbb	European	SNPs from the MHC (chr6 26M~34M) region was removed for this traits	NA	NA			NA	NA	NA	NA	NA	NA	NA	NA	NA	NA	NA	NA	NA	NA	NA	NA
Treatment/medication code: quinine	0	ukbb	European	SNPs from the MHC (chr6 26M~34M) region was removed for this traits	NA	NA			NA	NA	NA	NA	NA	NA	NA	NA	NA	NA	NA	NA	NA	NA	NA	NA
Treatment/medication code: ramipril	0	ukbb	European	SNPs from the MHC (chr6 26M~34M) region was removed for this traits	NA	NA			NA	NA	NA	NA	NA	NA	NA	NA	NA	NA	NA	NA	NA	NA	NA	NA
Treatment/medication code: ranitidine	0	ukbb	European	SNPs from the MHC (chr6 26M~34M) region was removed for this traits	NA	NA			NA	NA	NA	NA	NA	NA	NA	NA	NA	NA	NA	NA	NA	NA	NA	NA
Treatment/medication code: rhinocort 50micrograms nasal spray	0	ukbb	European	SNPs from the MHC (chr6 26M~34M) region was removed for this traits	NA	NA			NA	NA	NA	NA	NA	NA	NA	NA	NA	NA	NA	NA	NA	NA	NA	NA
Treatment/medication code: rosiglitazone	0	ukbb	European	SNPs from the MHC (chr6 26M~34M) region was removed for this traits	NA	NA			NA	NA	NA	NA	NA	NA	NA	NA	NA	NA	NA	NA	NA	NA	NA	NA
Treatment/medication code: salbutamol	0	ukbb	European	SNPs from the MHC (chr6 26M~34M) region was removed for this traits	NA	NA			NA	NA	NA	NA	NA	NA	NA	NA	NA	NA	NA	NA	NA	NA	NA	NA
Treatment/medication code: salmeterol product	0	ukbb	European	SNPs from the MHC (chr6 26M~34M) region was removed for this traits	NA	NA			NA	NA	NA	NA	NA	NA	NA	NA	NA	NA	NA	NA	NA	NA	NA	NA
Treatment/medication code: senna	0	ukbb	European	SNPs from the MHC (chr6 26M~34M) region was removed for this traits	NA	NA			NA	NA	NA	NA	NA	NA	NA	NA	NA	NA	NA	NA	NA	NA	NA	NA
Treatment/medication code: seretide 50 evohaler	0	ukbb	European	SNPs from the MHC (chr6 26M~34M) region was removed for this traits	NA	NA			NA	NA	NA	NA	NA	NA	NA	NA	NA	NA	NA	NA	NA	NA	NA	NA
Treatment/medication code: simvastatin	0	ukbb	European	SNPs from the MHC (chr6 26M~34M) region was removed for this traits	NA	NA			NA	NA	NA	NA	NA	NA	NA	NA	NA	NA	NA	NA	NA	NA	NA	NA
Treatment/medication code: spiriva 18micrograms inhalation capsule	0	ukbb	European	SNPs from the MHC (chr6 26M~34M) region was removed for this traits	NA	NA			NA	NA	NA	NA	NA	NA	NA	NA	NA	NA	NA	NA	NA	NA	NA	NA
Treatment/medication code: symbicort 100/6 turbohaler	0	ukbb	European	SNPs from the MHC (chr6 26M~34M) region was removed for this traits	NA	NA			NA	NA	NA	NA	NA	NA	NA	NA	NA	NA	NA	NA	NA	NA	NA	NA
Treatment/medication code: testogel 50mg gel 5g sachet	0	ukbb	European	SNPs from the MHC (chr6 26M~34M) region was removed for this traits	NA	NA			NA	NA	NA	NA	NA	NA	NA	NA	NA	NA	NA	NA	NA	NA	NA	NA
Treatment/medication code: thyroxine product	0	ukbb	European	SNPs from the MHC (chr6 26M~34M) region was removed for this traits	NA	NA			NA	NA	NA	NA	NA	NA	NA	NA	NA	NA	NA	NA	NA	NA	NA	NA
Treatment/medication code: tramadol	0	ukbb	European	SNPs from the MHC (chr6 26M~34M) region was removed for this traits	NA	NA			NA	NA	NA	NA	NA	NA	NA	NA	NA	NA	NA	NA	NA	NA	NA	NA
Treatment/medication code: tranexamic acid	0	ukbb	European	SNPs from the MHC (chr6 26M~34M) region was removed for this traits	NA	NA			NA	NA	NA	NA	NA	NA	NA	NA	NA	NA	NA	NA	NA	NA	NA	NA
Treatment/medication code: venlafaxine	0	ukbb	European	SNPs from the MHC (chr6 26M~34M) region was removed for this traits	NA	NA			NA	NA	NA	NA	NA	NA	NA	NA	NA	NA	NA	NA	NA	NA	NA	NA
Treatment/medication code: ventolin 100micrograms inhaler	0	ukbb	European	SNPs from the MHC (chr6 26M~34M) region was removed for this traits	NA	NA			NA	NA	NA	NA	NA	NA	NA	NA	NA	NA	NA	NA	NA	NA	NA	NA
Treatment/medication code: vitamin b12 preparation	0	ukbb	European	SNPs from the MHC (chr6 26M~34M) region was removed for this traits	NA	NA			NA	NA	NA	NA	NA	NA	NA	NA	NA	NA	NA	NA	NA	NA	NA	NA
Treatment/medication code: warfarin	0	ukbb	European	SNPs from the MHC (chr6 26M~34M) region was removed for this traits	NA	NA			NA	NA	NA	NA	NA	NA	NA	NA	NA	NA	NA	NA	NA	NA	NA	NA
Treatment/medication code: xalatan 0.005% eye drops	0	ukbb	European	SNPs from the MHC (chr6 26M~34M) region was removed for this traits	NA	NA			NA	NA	NA	NA	NA	NA	NA	NA	NA	NA	NA	NA	NA	NA	NA	NA
Attention deficit hyperactivity disorder	20732625	psychiatric	European	Caution: using this data may yield results outside bounds due to relative low Z score of the SNP heritability of the trait; SNPs from the MHC (chr6 26M~34M) region was removed for this traits	1.1933	ADHD	problem	pass	0.186	0.126	1.4762	0.1399	1.3793	0.4242	3.2519	0.0011	0.8971	0.1866	4.8068	1.5333e-06	0.4921	0.2484	1.9809	0.0476
Diagnoses - main ICD10: M25 Other joint disorders_ not elsewhere classified	0	ukbb	European	SNPs from the MHC (chr6 26M~34M) region was removed for this traits	1.0359	ADHD	problem	problem	0.3946	0.4657	0.8473	0.3968	1.4305	0.9417	1.519	0.1288	0.9696	0.6321	1.5339	0.1251	1.1409	0.7219	1.5803	0.114
Autism spectrum disorder	0	psychiatric	European	SNPs from the MHC (chr6 26M~34M) region was removed for this traits	0.8433	ASD	pass	problem	0.8351	0.0425	19.6332	8.0534e-86	-0.0082	0.0671	-0.1225	0.9025	0.4924	0.0471	10.4498	1.4677e-25	-0.6029	0.0897	-6.7244	1.7629e-11
Qualifications: A levels/AS levels or equivalent	0	ukbb	European	SNPs from the MHC (chr6 26M~34M) region was removed for this traits	0.8277	ASD	pass	pass	0.2102	0.0311	6.7556	1.4221e-11	-0.6175	0.0309	-19.9664	1.0806e-88	-0.3036	0.0325	-9.3305	1.0538e-20	-0.7144	0.0314	-22.7871	6.1553e-115
Smoking/smokers in household	0	ukbb	European	SNPs from the MHC (chr6 26M~34M) region was removed for this traits	0.7818	ADHD	problem	pass	0.0017	0.0837	0.02	0.9841	0.7835	0.0891	8.7954	1.4257e-18	0.5094	0.0772	6.5969	4.198e-11	0.7354	0.0956	7.692	1.4487e-14
Qualifications: College or University degree	0	ukbb	European	SNPs from the MHC (chr6 26M~34M) region was removed for this traits	0.7577	ASD	pass	pass	0.2292	0.0273	8.4043	4.3047e-17	-0.5285	0.0283	-18.6535	1.1823e-77	-0.2348	0.0283	-8.3038	1.0084e-16	-0.6934	0.0316	-21.9334	1.2471e-106
Qualifications: None of the above	0	ukbb	European	SNPs from the MHC (chr6 26M~34M) region was removed for this traits	0.7549	ADHD	pass	pass	-0.175	0.0324	-5.4045	6.4979e-08	0.5799	0.0305	18.9874	2.1663e-80	0.3018	0.0329	9.1839	4.1591e-20	0.669	0.0349	19.1689	6.7284e-82
Transport type for commuting to job workplace: Public transport	0	ukbb	European	SNPs from the MHC (chr6 26M~34M) region was removed for this traits	0.7528	ASD	pass	pass	0.3347	0.0642	5.2127	1.8611e-07	-0.4181	0.055	-7.5973	3.0237e-14	-0.1109	0.0596	-1.8607	0.0628	-0.6798	0.0647	-10.5035	8.3227e-26
Years of schooling 2016	27225129	education	European	SNPs from the MHC (chr6 26M~34M) region was removed for this traits	0.7329	ASD	pass	pass	0.1949	0.0299	6.5202	7.0218e-11	-0.538	0.028	-19.2309	2.0422e-82	-0.2574	0.0295	-8.731	2.5247e-18	-0.6688	0.0337	-19.8371	1.4258e-87
Job involves mainly walking or standing	0	ukbb	European	SNPs from the MHC (chr6 26M~34M) region was removed for this traits	0.7211	ADHD	pass	pass	-0.2189	0.0428	-5.1103	3.2163e-07	0.5022	0.0381	13.1657	1.3822e-39	0.2211	0.0399	5.5394	3.0344e-08	0.5971	0.0467	12.793	1.7937e-37
Diagnoses - main ICD10: K21 Gastro-oesophageal reflux disease	0	ukbb	European	SNPs from the MHC (chr6 26M~34M) region was removed for this traits	0.7168	ADHD	problem	pass	-0.1311	0.0988	-1.3278	0.1842	0.5857	0.1018	5.7529	8.7731e-09	0.294	0.0859	3.4207	0.0006	0.6332	0.1122	5.6437	1.6647e-08
Age at last live birth	0	ukbb	European	SNPs from the MHC (chr6 26M~34M) region was removed for this traits	0.7054	ASD	pass	pass	0.1306	0.0544	2.4001	0.0164	-0.5748	0.0434	-13.2566	4.1328e-40	-0.3021	0.047	-6.4262	1.3083e-10	-0.6474	0.0482	-13.4217	4.5111e-41
College completion	23722424	education	European	SNPs from the MHC (chr6 26M~34M) region was removed for this traits	0.7046	ASD	pass	pass	0.166	0.0491	3.3788	0.0007	-0.5386	0.046	-11.7123	1.1029e-31	-0.2499	0.0491	-5.0865	3.6467e-07	-0.5883	0.0536	-10.9706	5.2925e-28
Job involves heavy manual or physical work	0	ukbb	European	SNPs from the MHC (chr6 26M~34M) region was removed for this traits	0.7023	ADHD	pass	pass	-0.1549	0.0407	-3.8099	0.0001	0.5474	0.0354	15.4558	6.8959e-54	0.2791	0.0382	7.3109	2.6539e-13	0.5944	0.0409	14.529	7.9365e-48
Number of children fathered	0	ukbb	European	SNPs from the MHC (chr6 26M~34M) region was removed for this traits	0.6959	ADHD	pass	pass	-0.4076	0.0615	-6.6305	3.346e-11	0.2883	0.0568	5.0744	3.8872e-07	-0.0068	0.0587	-0.1166	0.9072	0.5895	0.0649	9.0798	1.0875e-19
Transport type for commuting to job workplace: Car/motor vehicle	0	ukbb	European	SNPs from the MHC (chr6 26M~34M) region was removed for this traits	0.6934	ADHD	pass	pass	-0.3199	0.0697	-4.5917	4.3955e-06	0.3735	0.058	6.4368	1.22e-10	0.0957	0.058	1.6505	0.0988	0.6222	0.0751	8.2837	1.1943e-16
Years of schooling (proxy cognitive performance)	25201988	education	European	SNPs from the MHC (chr6 26M~34M) region was removed for this traits	0.6827	ASD	pass	pass	0.1616	0.051	3.1684	0.0015	-0.5211	0.0429	-12.1353	6.8621e-34	-0.2436	0.0469	-5.1965	2.031e-07	-0.587	0.0552	-10.642	1.8995e-26
Age completed full time education	0	ukbb	European	SNPs from the MHC (chr6 26M~34M) region was removed for this traits	0.6809	ASD	problem	pass	0.0163	0.0383	0.4269	0.6695	-0.6646	0.0349	-19.0336	8.9863e-81	-0.4393	0.038	-11.5687	5.9344e-31	-0.6151	0.0371	-16.5744	1.0675e-61
Qualifications: O levels/GCSEs or equivalent	0	ukbb	European	SNPs from the MHC (chr6 26M~34M) region was removed for this traits	0.6751	ASD	pass	pass	0.103	0.0441	2.3374	0.0194	-0.5721	0.0394	-14.5125	1.0104e-47	-0.3343	0.0425	-7.8747	3.4157e-15	-0.5894	0.0391	-15.0823	2.1192e-51
Chest pain or discomfort walking normally	0	ukbb	European	SNPs from the MHC (chr6 26M~34M) region was removed for this traits	0.6643	ADHD	problem	pass	-0.1371	0.0708	-1.9377	0.0527	0.5272	0.0621	8.4871	2.1195e-17	0.2978	0.066	4.5103	6.4747e-06	0.5213	0.0781	6.6717	2.5286e-11
Attention deficit hyperactivity disorder (No GC)	27663945	psychiatric	European	Caution: using this data may yield results outside bounds due to relative low Z score of the SNP heritability of the trait; SNPs from the MHC (chr6 26M~34M) region was removed for this traits	0.6629	ADHD	pass	pass	0.2813	0.1201	2.343	0.0191	0.9442	0.1986	4.7537	1.9974e-06	0.7947	0.1749	4.5446	5.5042e-06	0.5922	0.1622	3.6509	0.0003
Attention deficit hyperactivity disorder (GC)	27663945	psychiatric	European	Caution: using this data may yield results outside bounds due to relative low Z score of the SNP heritability of the trait; SNPs from the MHC (chr6 26M~34M) region was removed for this traits	0.6623	ADHD	pass	pass	0.2815	0.1202	2.3423	0.0192	0.9438	0.1983	4.7595	1.9406e-06	0.7943	0.1743	4.5582	5.1605e-06	0.5923	0.1621	3.6541	0.0003
Current employment status: Doing unpaid or voluntary work	0	ukbb	European	SNPs from the MHC (chr6 26M~34M) region was removed for this traits	0.661	ASD	problem	pass	0.1183	0.0772	1.5319	0.1255	-0.5427	0.075	-7.2376	4.5657e-13	-0.2395	0.0698	-3.4333	0.0006	-0.7009	0.0801	-8.7529	2.0798e-18
Age at first live birth	0	ukbb	European	SNPs from the MHC (chr6 26M~34M) region was removed for this traits	0.6561	ASD	problem	pass	-0.0112	0.0435	-0.2572	0.797	-0.6673	0.0349	-19.1297	1.4279e-81	-0.4565	0.0383	-11.9251	8.758e-33	-0.611	0.0355	-17.1924	3.0281e-66
Years of schooling 2013	23722424	education	European	SNPs from the MHC (chr6 26M~34M) region was removed for this traits	0.6474	ASD	pass	pass	0.1418	0.0518	2.7382	0.0062	-0.5056	0.0433	-11.6823	1.5698e-31	-0.2412	0.0484	-4.981	6.3264e-07	-0.5603	0.0547	-10.2376	1.3459e-24
Cancer code_ self-reported: lung cancer	0	ukbb	European	SNPs from the MHC (chr6 26M~34M) region was removed for this traits	0.6313	ADHD	problem	problem	-0.0336	0.3218	-0.1044	0.9169	0.5977	0.3683	1.6227	0.1046	0.4491	0.3957	1.135	0.2564	0.5075	0.3365	1.5083	0.1315
Diagnoses - main ICD10: M54 Dorsalgia	0	ukbb	European	SNPs from the MHC (chr6 26M~34M) region was removed for this traits	0.6269	ADHD	problem	pass	-0.0524	0.0843	-0.621	0.5346	0.5745	0.0747	7.6895	1.4771e-14	0.326	0.0741	4.3994	1.0853e-05	0.5462	0.0841	6.4917	8.4849e-11
Childhood IQ	23358156	education	European	SNPs from the MHC (chr6 26M~34M) region was removed for this traits	0.6257	ASD	pass	pass	0.2128	0.0725	2.936	0.0033	-0.4129	0.0822	-5.0237	5.0673e-07	-0.1685	0.0841	-2.0027	0.0452	-0.6091	0.0855	-7.12	1.0793e-12
Current employment status: Unable to work because of sickness or disability	0	ukbb	European	SNPs from the MHC (chr6 26M~34M) region was removed for this traits	0.6172	ADHD	problem	pass	0.0739	0.0621	1.1893	0.2343	0.6911	0.0474	14.5714	4.2692e-48	0.5077	0.0485	10.4687	1.2027e-25	0.5213	0.056	9.3138	1.2333e-20
Intelligence	28530673	cognitive	European	SNPs from the MHC (chr6 26M~34M) region was removed for this traits	0.6163	ASD	pass	pass	0.2088	0.0428	4.8766	1.0791e-06	-0.4075	0.0396	-10.3005	7.0068e-25	-0.1661	0.0413	-4.02	5.8196e-05	-0.5877	0.0408	-14.3889	6.0711e-47
Qualifications: Other professional qualifications eg: nursing_ teaching	0	ukbb	European	SNPs from the MHC (chr6 26M~34M) region was removed for this traits	0.6087	ASD	pass	pass	0.1419	0.0386	3.6756	0.0002	-0.4668	0.0361	-12.9303	3.0357e-38	-0.2368	0.0351	-6.7467	1.5126e-11	-0.5566	0.0411	-13.5402	9.0597e-42
Smoking status: Current	0	ukbb	European	SNPs from the MHC (chr6 26M~34M) region was removed for this traits	0.6034	ADHD	problem	pass	-0.0545	0.0499	-1.0925	0.2746	0.5489	0.034	16.1292	1.5896e-58	0.3314	0.0359	9.2349	2.586e-20	0.5391	0.0415	12.9806	1.5756e-38
Number of older siblings	0	ukbb	European	SNPs from the MHC (chr6 26M~34M) region was removed for this traits	0.6034	ADHD	problem	problem	0.1045	0.2272	0.4599	0.6456	0.7079	0.3755	1.885	0.0594	0.5486	0.3525	1.5565	0.1196	0.6527	0.3322	1.9649	0.0494
Current tobacco smoking	0	ukbb	European	SNPs from the MHC (chr6 26M~34M) region was removed for this traits	0.6015	ADHD	problem	pass	-0.0477	0.0478	-0.9984	0.3181	0.5538	0.0324	17.0773	2.1892e-65	0.336	0.0347	9.6722	3.9584e-22	0.5258	0.0407	12.9236	3.3125e-38
Age of first birth	27798627	reproductive	European	SNPs from the MHC (chr6 26M~34M) region was removed for this traits	0.6009	ASD	problem	pass	-0.0129	0.0457	-0.2814	0.7784	-0.6138	0.0373	-16.4611	6.9778e-61	-0.4403	0.0388	-11.343	8.0316e-30	-0.5501	0.0448	-12.2767	1.208e-34
Types of transport used (excluding work): Public transport	0	ukbb	European	SNPs from the MHC (chr6 26M~34M) region was removed for this traits	0.5944	ASD	pass	pass	0.3035	0.0597	5.086	3.6575e-07	-0.2909	0.0519	-5.6066	2.0633e-08	-0.0405	0.0516	-0.7842	0.4329	-0.5032	0.0567	-8.8819	6.5749e-19
Fluid intelligence score	0	ukbb	European	SNPs from the MHC (chr6 26M~34M) region was removed for this traits	0.594	ASD	pass	pass	0.2098	0.0361	5.8113	6.1983e-09	-0.3842	0.0339	-11.3234	1.0053e-29	-0.147	0.0339	-4.3362	1.4494e-05	-0.5435	0.0356	-15.2733	1.152e-52
Weight change compared with 1 year ago	0	ukbb	European	SNPs from the MHC (chr6 26M~34M) region was removed for this traits	0.5913	ADHD	pass	pass	-0.2449	0.0792	-3.0907	0.002	0.3464	0.0856	4.0483	5.1598e-05	0.0902	0.079	1.1417	0.2536	0.4459	0.0913	4.8842	1.0384e-06
Pain type(s) experienced in last month: Pain all over the body	0	ukbb	European	SNPs from the MHC (chr6 26M~34M) region was removed for this traits	0.5774	ADHD	problem	pass	0.0745	0.0791	0.9411	0.3466	0.6519	0.0742	8.7833	1.5869e-18	0.4561	0.0715	6.383	1.7362e-10	0.5304	0.08	6.6258	3.4546e-11
Job involves shift work	0	ukbb	European	SNPs from the MHC (chr6 26M~34M) region was removed for this traits	0.5755	ADHD	problem	pass	-0.0229	0.0596	-0.3849	0.7003	0.5526	0.0527	10.4886	9.7481e-26	0.389	0.0556	6.9921	2.7079e-12	0.51	0.061	8.3638	6.0744e-17
Shortness of breath walking on level ground	0	ukbb	European	SNPs from the MHC (chr6 26M~34M) region was removed for this traits	0.5715	ADHD	problem	pass	0.0764	0.0652	1.1717	0.2413	0.6479	0.0573	11.3155	1.0992e-29	0.4631	0.0532	8.7	3.3197e-18	0.4675	0.0573	8.1589	3.3799e-16
Diagnoses - main ICD10: R07 Pain in throat and chest	0	ukbb	European	SNPs from the MHC (chr6 26M~34M) region was removed for this traits	0.5637	ADHD	problem	pass	0.0171	0.0584	0.2928	0.7697	0.5808	0.0581	10.0005	1.5157e-23	0.3935	0.0536	7.338	2.1682e-13	0.4955	0.0591	8.38	5.291e-17
Non-cancer illness code_ self-reported: chronic obstructive airways disease/copd	0	ukbb	European	SNPs from the MHC (chr6 26M~34M) region was removed for this traits	0.5603	ADHD	problem	pass	0.0783	0.094	0.8328	0.405	0.6386	0.1082	5.901	3.6121e-09	0.4287	0.0957	4.4815	7.4111e-06	0.4994	0.1106	4.5168	6.2787e-06
Age started oral contraceptive pill	0	ukbb	European	SNPs from the MHC (chr6 26M~34M) region was removed for this traits	0.5599	ASD	problem	pass	-0.0536	0.0581	-0.9217	0.3567	-0.6135	0.0487	-12.6098	1.8644e-36	-0.4231	0.0518	-8.1748	2.963e-16	-0.5774	0.0589	-9.8013	1.1118e-22
Non-cancer illness code_ self-reported: emphysema/chronic bronchitis	0	ukbb	European	SNPs from the MHC (chr6 26M~34M) region was removed for this traits	0.5524	ADHD	problem	pass	0.0892	0.1101	0.8101	0.4179	0.6416	0.0753	8.5214	1.5761e-17	0.4626	0.0848	5.4561	4.868e-08	0.49	0.0868	5.6423	1.6775e-08
Illness_ injury_ bereavement_ stress in last 2 years: Death of a close relative	0	ukbb	European	SNPs from the MHC (chr6 26M~34M) region was removed for this traits	0.5469	ADHD	problem	pass	-0.0915	0.0901	-1.015	0.3101	0.4554	0.1006	4.5265	5.9971e-06	0.2357	0.0876	2.6897	0.0072	0.445	0.0979	4.5474	5.4309e-06
Noisy workplace	0	ukbb	European	SNPs from the MHC (chr6 26M~34M) region was removed for this traits	0.5443	ADHD	problem	pass	0.0981	0.0558	1.7598	0.0784	0.6424	0.0567	11.3339	8.9137e-30	0.4765	0.0582	8.1862	2.6968e-16	0.5103	0.0622	8.2081	2.2474e-16
Diagnoses - main ICD10: J44 Other chronic obstructive pulmonary disease	0	ukbb	European	SNPs from the MHC (chr6 26M~34M) region was removed for this traits	0.5413	ADHD	problem	pass	0.0081	0.106	0.0762	0.9392	0.5494	0.1284	4.28	1.8686e-05	0.3166	0.1071	2.957	0.0031	0.5113	0.1487	3.4389	0.0006
Qualifications: CSEs or equivalent	0	ukbb	European	SNPs from the MHC (chr6 26M~34M) region was removed for this traits	0.5413	ADHD	problem	pass	-0.068	0.0519	-1.3109	0.1899	0.4733	0.0511	9.2719	1.8293e-20	0.2948	0.0523	5.642	1.6807e-08	0.5124	0.0632	8.1097	5.0741e-16
Mothers age at death	0	ukbb	European	SNPs from the MHC (chr6 26M~34M) region was removed for this traits	0.5401	ASD	problem	pass	0.006	0.0726	0.0832	0.9337	-0.5341	0.0642	-8.3155	9.1374e-17	-0.2891	0.0786	-3.6798	0.0002	-0.4925	0.0884	-5.5733	2.4999e-08
Types of transport used (excluding work): Walk	0	ukbb	European	SNPs from the MHC (chr6 26M~34M) region was removed for this traits	0.5391	ASD	pass	pass	0.1684	0.0523	3.2198	0.0013	-0.3707	0.0394	-9.4043	5.2363e-21	-0.1496	0.0418	-3.5749	0.0004	-0.5015	0.0542	-9.2583	2.0778e-20
Exposure to tobacco smoke at home	0	ukbb	European	SNPs from the MHC (chr6 26M~34M) region was removed for this traits	0.5344	ADHD	problem	pass	0.0837	0.0718	1.1665	0.2434	0.6181	0.0621	9.9519	2.4729e-23	0.4535	0.062	7.3191	2.4958e-13	0.5395	0.0745	7.246	4.2924e-13
Maternal smoking around birth	0	ukbb	European	SNPs from the MHC (chr6 26M~34M) region was removed for this traits	0.5251	ADHD	problem	pass	0.0301	0.0405	0.7435	0.4572	0.5552	0.0413	13.429	4.09e-41	0.3952	0.0412	9.6016	7.8727e-22	0.5174	0.0499	10.3714	3.347e-25
Average weekly fortified wine intake	0	ukbb	European	SNPs from the MHC (chr6 26M~34M) region was removed for this traits	0.5247	ASD	problem	pass	0.0311	0.101	0.308	0.7581	-0.4936	0.0714	-6.9175	4.5968e-12	-0.282	0.0781	-3.6132	0.0003	-0.4777	0.0819	-5.8314	5.497e-09
Mouth/teeth dental problems: Dentures	0	ukbb	European	SNPs from the MHC (chr6 26M~34M) region was removed for this traits	0.5235	ADHD	problem	pass	-0.0968	0.0519	-1.8666	0.062	0.4267	0.0367	11.6237	3.1248e-31	0.2317	0.0429	5.4051	6.4782e-08	0.4828	0.041	11.7674	5.7455e-32
Duration of vigorous activity	0	ukbb	European	SNPs from the MHC (chr6 26M~34M) region was removed for this traits	0.5232	ADHD	pass	pass	-0.2196	0.0607	-3.6146	0.0003	0.3036	0.0581	5.2222	1.7679e-07	0.071	0.0527	1.3469	0.178	0.4766	0.0571	8.3441	7.175e-17
Tobacco smoking: Ex-smoker	0	ukbb	European	SNPs from the MHC (chr6 26M~34M) region was removed for this traits	0.5224	ADHD	problem	pass	0.0098	0.0746	0.1312	0.8956	0.5322	0.0555	9.5938	8.4931e-22	0.3397	0.0581	5.8472	5e-09	0.5622	0.0621	9.06	1.3047e-19
Transport type for commuting to job workplace: Walk	0	ukbb	European	SNPs from the MHC (chr6 26M~34M) region was removed for this traits	0.5217	ASD	pass	pass	0.2618	0.0734	3.5648	0.0004	-0.2599	0.0719	-3.616	0.0003	-0.0791	0.0696	-1.1372	0.2555	-0.4928	0.0792	-6.2253	4.8074e-10
Non-cancer illness code_ self-reported: osteoarthritis	0	ukbb	European	SNPs from the MHC (chr6 26M~34M) region was removed for this traits	0.5194	ADHD	problem	pass	0.0461	0.0569	0.8091	0.4185	0.5655	0.049	11.5414	8.1562e-31	0.41	0.0527	7.7851	6.9678e-15	0.4387	0.0569	7.7067	1.2911e-14
Adopted as a child	0	ukbb	European	SNPs from the MHC (chr6 26M~34M) region was removed for this traits	0.5193	ADHD	problem	pass	0.0549	0.1258	0.4362	0.6627	0.5742	0.0983	5.8439	5.098e-09	0.4074	0.1052	3.8721	0.0001	0.398	0.1068	3.7274	0.0002
Qualifications: NVQ or HND or HNC or equivalent	0	ukbb	European	SNPs from the MHC (chr6 26M~34M) region was removed for this traits	0.5193	ADHD	problem	pass	-0.0069	0.0609	-0.114	0.9092	0.5124	0.0591	8.6673	4.4256e-18	0.3268	0.058	5.6342	1.7584e-08	0.529	0.0602	8.7928	1.4585e-18
Mothers age at death	27015805	aging	European	SNPs from the MHC (chr6 26M~34M) region was removed for this traits	0.5169	ASD	problem	pass	0.0826	0.0805	1.0271	0.3044	-0.4343	0.0858	-5.0632	4.1231e-07	-0.363	0.0616	-5.8909	3.8418e-09	-0.4747	0.0691	-6.8703	6.4079e-12
Reason for glasses/contact lenses: For astigmatism	0	ukbb	European	SNPs from the MHC (chr6 26M~34M) region was removed for this traits	0.5132	ASD	pass	pass	0.3352	0.085	3.9448	7.986e-05	-0.178	0.0718	-2.4806	0.0131	0.0455	0.0702	0.6487	0.5165	-0.4803	0.0846	-5.6769	1.372e-08
Diagnoses - main ICD10: S66 Injury of muscle and tendon at wrist and hand level	0	ukbb	European	SNPs from the MHC (chr6 26M~34M) region was removed for this traits	0.5112	ADHD	problem	problem	-0.0883	0.1792	-0.4925	0.6224	0.4229	0.3393	1.2463	0.2127	0.1642	0.187	0.8779	0.38	0.253	0.2944	0.8592	0.3902
Lung cancer (squamous cell)	24880342	cancer	European	Caution: using this data may yield results outside bounds due to relative low Z score of the SNP heritability of the trait; SNPs from the MHC (chr6 26M~34M) region was removed for this traits	0.5089	ADHD	problem	pass	0.0719	0.1107	0.6494	0.5161	0.5808	0.1692	3.4334	0.0006	0.4401	0.136	3.2346	0.0012	0.4012	0.1468	2.7322	0.0063
Diagnoses - main ICD10: M17 Gonarthrosis [arthrosis of knee]	0	ukbb	European	SNPs from the MHC (chr6 26M~34M) region was removed for this traits	0.5067	ADHD	problem	pass	-0.0971	0.0593	-1.6355	0.102	0.4096	0.059	6.9376	3.9894e-12	0.198	0.0567	3.495	0.0005	0.3913	0.0626	6.2511	4.0766e-10
Squamous cell lung cancer	27488534	cancer	European	SNPs from the MHC (chr6 26M~34M) region was removed for this traits	0.5043	ADHD	problem	pass	0.0425	0.1046	0.4066	0.6843	0.5468	0.1326	4.1255	3.6993e-05	0.4085	0.1142	3.5766	0.0003	0.4039	0.1208	3.3437	0.0008
Leg pain on walking	0	ukbb	European	SNPs from the MHC (chr6 26M~34M) region was removed for this traits	0.5031	ADHD	problem	pass	0.0585	0.0652	0.897	0.3697	0.5616	0.0513	10.947	6.8667e-28	0.4132	0.0532	7.7599	8.5026e-15	0.4681	0.0567	8.255	1.5193e-16
Frequency of travelling from home to job workplace	0	ukbb	European	SNPs from the MHC (chr6 26M~34M) region was removed for this traits	0.5021	ADHD	problem	pass	-0.0661	0.0625	-1.0568	0.2906	0.436	0.0644	6.7707	1.2812e-11	0.2321	0.0615	3.7735	0.0002	0.4402	0.0747	5.8965	3.7136e-09
Lung cancer	27488534	cancer	European	SNPs from the MHC (chr6 26M~34M) region was removed for this traits	0.4981	ADHD	problem	pass	-0.1053	0.0747	-1.4109	0.1583	0.3928	0.0643	6.1068	1.0166e-09	0.2096	0.0623	3.3617	0.0008	0.4227	0.0826	5.1179	3.0891e-07
Pain type(s) experienced in last month: Hip pain	0	ukbb	European	SNPs from the MHC (chr6 26M~34M) region was removed for this traits	0.4977	ADHD	problem	pass	0.0285	0.0555	0.5136	0.6075	0.5262	0.0462	11.3917	4.5988e-30	0.3585	0.0482	7.4372	1.0284e-13	0.4417	0.0499	8.8595	8.0374e-19
Pack years of smoking PREVIEW ONLY	0	ukbb	European	SNPs from the MHC (chr6 26M~34M) region was removed for this traits	0.4941	ADHD	problem	pass	0.0821	0.0522	1.5727	0.1158	0.5762	0.0416	13.8395	1.4732e-43	0.4332	0.0413	10.4901	9.5912e-26	0.4335	0.0475	9.1349	6.5486e-20
Types of physical activity in last 4 weeks: None of the above	0	ukbb	European	SNPs from the MHC (chr6 26M~34M) region was removed for this traits	0.4939	ADHD	pass	pass	0.122	0.0529	2.3069	0.0211	0.6159	0.0473	13.0073	1.1117e-38	0.4766	0.0469	10.1667	2.7934e-24	0.4311	0.0559	7.7161	1.1995e-14
Alcohol drinker status: Previous	0	ukbb	European	SNPs from the MHC (chr6 26M~34M) region was removed for this traits	0.4936	ADHD	problem	pass	0.0738	0.0605	1.2186	0.223	0.5674	0.0589	9.6269	6.1537e-22	0.432	0.0584	7.4032	1.3292e-13	0.4031	0.0665	6.0582	1.3762e-09
Blood clot_ DVT_ bronchitis_ emphysema_ asthma_ rhinitis_ eczema_ allergy diagnosed by doctor: Emphysema/chronic bronchitis	0	ukbb	European	SNPs from the MHC (chr6 26M~34M) region was removed for this traits	0.4912	ADHD	problem	pass	0.1454	0.1038	1.4006	0.1613	0.6366	0.0637	9.9883	1.7145e-23	0.483	0.0766	6.3019	2.9404e-10	0.4395	0.0807	5.4422	5.2614e-08
Pack years adult smoking as proportion of life span exposed to smoking PREVIEW ONLY	0	ukbb	European	SNPs from the MHC (chr6 26M~34M) region was removed for this traits	0.486	ADHD	problem	pass	0.083	0.051	1.6276	0.1036	0.569	0.0391	14.5363	7.1382e-48	0.4272	0.0399	10.6967	1.0544e-26	0.4298	0.0454	9.4659	2.9104e-21
Neck/shoulder pain for 3+ months	0	ukbb	European	SNPs from the MHC (chr6 26M~34M) region was removed for this traits	0.4838	ADHD	problem	pass	0.0617	0.1245	0.4957	0.6201	0.5455	0.1286	4.2404	2.2314e-05	0.32	0.1035	3.0908	0.002	0.4601	0.1299	3.541	0.0004
Fathers age at death	0	ukbb	European	SNPs from the MHC (chr6 26M~34M) region was removed for this traits	0.4806	ASD	problem	pass	0.1082	0.0615	1.7587	0.0786	-0.3724	0.0462	-8.0594	7.6685e-16	-0.1976	0.0601	-3.2862	0.001	-0.3212	0.0847	-3.7939	0.0001
Diagnoses - main ICD10: K29 Gastritis and duodenitis	0	ukbb	European	SNPs from the MHC (chr6 26M~34M) region was removed for this traits	0.4806	ADHD	problem	pass	0.0629	0.0754	0.8333	0.4047	0.5435	0.0886	6.1333	8.6073e-10	0.3491	0.0762	4.5833	4.5763e-06	0.4035	0.0911	4.4283	9.4979e-06
Types of physical activity in last 4 weeks: Light DIY (eg: pruning_ watering the lawn)	0	ukbb	European	SNPs from the MHC (chr6 26M~34M) region was removed for this traits	0.4785	ASD	pass	pass	0.1009	0.0491	2.0524	0.0401	-0.3776	0.0409	-9.2254	2.8258e-20	-0.2001	0.0427	-4.6876	2.7643e-06	-0.4604	0.0454	-10.1315	4.0054e-24
Pain type(s) experienced in last month: Knee pain	0	ukbb	European	SNPs from the MHC (chr6 26M~34M) region was removed for this traits	0.4767	ADHD	problem	pass	0.0337	0.0437	0.772	0.4401	0.5104	0.0367	13.9218	4.6696e-44	0.3726	0.0367	10.1501	3.3105e-24	0.394	0.0409	9.6274	6.124e-22
Time spent watching television (TV)	0	ukbb	European	SNPs from the MHC (chr6 26M~34M) region was removed for this traits	0.4764	ADHD	pass	pass	-0.0844	0.0361	-2.3399	0.0193	0.392	0.0305	12.8656	7.0331e-38	0.2051	0.0309	6.6296	3.367e-11	0.4182	0.0437	9.5697	1.0719e-21
Diagnoses - main ICD10: R11 Nausea and vomiting	0	ukbb	European	SNPs from the MHC (chr6 26M~34M) region was removed for this traits	0.4714	ADHD	problem	problem	0.1086	0.2713	0.4003	0.6889	0.58	0.3993	1.4525	0.1464	0.3912	0.3408	1.1481	0.2509	0.537	0.3337	1.6089	0.1076
Time spent driving	0	ukbb	European	SNPs from the MHC (chr6 26M~34M) region was removed for this traits	0.471	ADHD	pass	pass	-0.3328	0.0519	-6.412	1.4365e-10	0.1382	0.0452	3.0568	0.0022	-0.1057	0.0477	-2.2166	0.0267	0.3913	0.0548	7.1388	9.4138e-13
Bilateral oophorectomy (both ovaries removed)	0	ukbb	European	SNPs from the MHC (chr6 26M~34M) region was removed for this traits	0.466	ADHD	problem	pass	-0.0003	0.0757	-0.0044	0.9965	0.4657	0.0667	6.9858	2.8332e-12	0.2999	0.0688	4.3583	1.3109e-05	0.42	0.0718	5.8524	4.8463e-09
Why reduced smoking: Illness or ill health	0	ukbb	European	SNPs from the MHC (chr6 26M~34M) region was removed for this traits	0.4591	ADHD	problem	pass	0.0029	0.1431	0.0203	0.9838	0.462	0.1437	3.216	0.0013	0.2913	0.1209	2.4088	0.016	0.4198	0.1538	2.7302	0.0063
Pain type(s) experienced in last month: None of the above	0	ukbb	European	SNPs from the MHC (chr6 26M~34M) region was removed for this traits	0.4563	ASD	pass	pass	-0.0877	0.0364	-2.4093	0.016	-0.544	0.0323	-16.8203	1.7326e-63	-0.4206	0.0348	-12.0936	1.142e-33	-0.3776	0.0319	-11.8387	2.463e-32
Ever had hysterectomy (womb removed)	0	ukbb	European	SNPs from the MHC (chr6 26M~34M) region was removed for this traits	0.4549	ADHD	problem	pass	-0.0458	0.1004	-0.4558	0.6485	0.4091	0.0754	5.423	5.8619e-08	0.2474	0.0768	3.2221	0.0013	0.4649	0.0856	5.4292	5.6611e-08
Average weekly champagne plus white wine intake	0	ukbb	European	SNPs from the MHC (chr6 26M~34M) region was removed for this traits	0.4548	ASD	problem	pass	0.0546	0.0535	1.0207	0.3074	-0.4002	0.0491	-8.1546	3.5032e-16	-0.216	0.05	-4.3153	1.5936e-05	-0.3747	0.0601	-6.2393	4.3947e-10
Pain type(s) experienced in last month: Back pain	0	ukbb	European	SNPs from the MHC (chr6 26M~34M) region was removed for this traits	0.4515	ADHD	problem	pass	0.0374	0.0444	0.8423	0.3996	0.4889	0.0407	12.0228	2.6959e-33	0.3477	0.0413	8.4149	3.9322e-17	0.4094	0.0439	9.3276	1.0833e-20
Duration of moderate activity	0	ukbb	European	SNPs from the MHC (chr6 26M~34M) region was removed for this traits	0.4504	ADHD	problem	pass	-0.0815	0.0544	-1.4975	0.1343	0.3689	0.0543	6.7888	1.1306e-11	0.2084	0.0576	3.6202	0.0003	0.3089	0.0516	5.9819	2.206e-09
Diagnoses - main ICD10: K20 Oesophagitis	0	ukbb	European	SNPs from the MHC (chr6 26M~34M) region was removed for this traits	0.4498	ADHD	problem	pass	0.115	0.1574	0.7306	0.465	0.5648	0.2452	2.3036	0.0212	0.4765	0.2033	2.3432	0.0191	0.3116	0.2079	1.4992	0.1338
Smoking Cessation	30617275	smoking_behaviour	European	Caution: using this data may yield results outside bounds due to relative low Z score of the SNP heritability of the trait; SNPs from the MHC (chr6 26M~34M) region was removed for this traits	0.4486	ASD	problem	problem	0.1701	0.1652	1.0292	0.3034	-0.2785	0.152	-1.8315	0.067	-0.2259	0.1612	-1.4012	0.1611	-0.3706	0.202	-1.8349	0.0665
Illness_ injury_ bereavement_ stress in last 2 years: Marital separation/divorce	0	ukbb	European	SNPs from the MHC (chr6 26M~34M) region was removed for this traits	0.4484	ADHD	problem	pass	0.1856	0.1008	1.8414	0.0656	0.634	0.1504	4.2159	2.4878e-05	0.5204	0.1328	3.9185	8.9096e-05	0.3091	0.1079	2.8654	0.0042
Reason for glasses/contact lenses: For short-sightedness_ i.e. only or mainly for distance viewing such as driving_ cinema etc (called myopia)	0	ukbb	European	SNPs from the MHC (chr6 26M~34M) region was removed for this traits	0.4484	ASD	pass	pass	0.1509	0.0616	2.4516	0.0142	-0.2975	0.0513	-5.7981	6.7089e-09	-0.124	0.0537	-2.3094	0.0209	-0.4362	0.0555	-7.8581	3.9009e-15
Exposure to tobacco smoke outside home	0	ukbb	European	SNPs from the MHC (chr6 26M~34M) region was removed for this traits	0.4482	ADHD	problem	pass	0.0472	0.049	0.9645	0.3348	0.4954	0.0445	11.1272	9.2486e-29	0.3742	0.0472	7.9235	2.3098e-15	0.451	0.0549	8.2143	2.1334e-16
Diagnoses - main ICD10: K44 Diaphragmatic hernia	0	ukbb	European	SNPs from the MHC (chr6 26M~34M) region was removed for this traits	0.4477	ADHD	problem	pass	0.043	0.0994	0.4322	0.6656	0.4907	0.1297	3.7841	0.0002	0.3184	0.1048	3.0382	0.0024	0.4027	0.1322	3.0464	0.0023
Diagnoses - main ICD10: G56 Mononeuropathies of upper limb	0	ukbb	European	SNPs from the MHC (chr6 26M~34M) region was removed for this traits	0.447	ADHD	problem	pass	-0.0673	0.058	-1.1594	0.2463	0.3797	0.0617	6.1593	7.3082e-10	0.2005	0.0619	3.2396	0.0012	0.4373	0.0624	7.0119	2.3517e-12
Former alcohol drinker	0	ukbb	European	SNPs from the MHC (chr6 26M~34M) region was removed for this traits	0.4453	ADHD	problem	pass	-0.1021	0.0867	-1.1772	0.2391	0.3432	0.074	4.6349	3.5708e-06	0.1908	0.0741	2.5742	0.01	0.3963	0.0789	5.0203	5.1581e-07
Transport type for commuting to job workplace: Cycle	0	ukbb	European	SNPs from the MHC (chr6 26M~34M) region was removed for this traits	0.4453	ASD	problem	pass	0.086	0.0509	1.6898	0.0911	-0.3593	0.0518	-6.9294	4.2257e-12	-0.1466	0.0496	-2.9574	0.0031	-0.3776	0.0592	-6.3754	1.8245e-10
Usual walking pace	0	ukbb	European	SNPs from the MHC (chr6 26M~34M) region was removed for this traits	0.4452	ASD	pass	pass	0.078	0.0373	2.0892	0.0367	-0.3672	0.0296	-12.4173	2.1052e-35	-0.2016	0.0342	-5.8872	3.9275e-09	-0.3613	0.0374	-9.67	4.0428e-22
Diagnoses - main ICD10: J22 Unspecified acute lower respiratory infection	0	ukbb	European	SNPs from the MHC (chr6 26M~34M) region was removed for this traits	0.4446	ADHD	problem	pass	0.0332	0.1467	0.2261	0.8211	0.4778	0.1611	2.9654	0.003	0.3217	0.1391	2.3132	0.0207	0.4679	0.1648	2.8399	0.0045
Number of children ever born	27798627	reproductive	European	SNPs from the MHC (chr6 26M~34M) region was removed for this traits	0.4441	ADHD	problem	pass	-0.0195	0.0496	-0.3935	0.6939	0.4246	0.0511	8.3067	9.8417e-17	0.2858	0.0465	6.144	8.0472e-10	0.346	0.0566	6.1093	1.0005e-09
Lung cancer (all)	24880342	cancer	European	SNPs from the MHC (chr6 26M~34M) region was removed for this traits	0.444	ADHD	problem	pass	-0.0741	0.0809	-0.916	0.3597	0.3699	0.0721	5.1332	2.8484e-07	0.2165	0.0694	3.1206	0.0018	0.3947	0.0883	4.4725	7.7307e-06
Non-cancer illness code_ self-reported: hypopituitarism	0	ukbb	European	SNPs from the MHC (chr6 26M~34M) region was removed for this traits	0.4411	ASD	problem	problem	0.1423	0.2094	0.6797	0.4967	-0.2988	0.2309	-1.2942	0.1956	-0.0133	0.1828	-0.0727	0.942	-0.5204	0.3108	-1.6745	0.094
Wheeze or whistling in the chest in last year	0	ukbb	European	SNPs from the MHC (chr6 26M~34M) region was removed for this traits	0.4405	ADHD	problem	pass	0.0883	0.0458	1.9292	0.0537	0.5288	0.0331	15.9571	2.5435e-57	0.3873	0.0368	10.518	7.1357e-26	0.3787	0.0405	9.348	8.9296e-21
Fathers age at death	27015805	aging	European	SNPs from the MHC (chr6 26M~34M) region was removed for this traits	0.4403	ASD	problem	pass	0.1349	0.0712	1.8937	0.0583	-0.3054	0.0669	-4.5665	4.9595e-06	-0.2061	0.0465	-4.4313	9.3685e-06	-0.3936	0.0601	-6.5533	5.6296e-11
Overall health rating	0	ukbb	European	SNPs from the MHC (chr6 26M~34M) region was removed for this traits	0.44	ADHD	pass	pass	0.1279	0.038	3.3671	0.0008	0.5679	0.0258	22.0072	2.4544e-107	0.4301	0.0285	15.076	2.3311e-51	0.3979	0.0329	12.0806	1.338e-33
Friendships satisfaction	0	ukbb	European	SNPs from the MHC (chr6 26M~34M) region was removed for this traits	0.4379	ASD	pass	problem	0.3437	0.0512	6.7113	1.9284e-11	-0.0942	0.0514	-1.8345	0.0666	0.1027	0.0482	2.1295	0.0332	-0.4444	0.0619	-7.1743	7.2662e-13
Ever vs never smoked	20418890	smoking_behaviour	European	SNPs from the MHC (chr6 26M~34M) region was removed for this traits	0.4373	ADHD	problem	pass	0.0427	0.0593	0.7199	0.4716	0.48	0.0582	8.2428	1.6821e-16	0.3568	0.0566	6.3074	2.8368e-10	0.4261	0.0716	5.9553	2.5959e-09
Prospective memory result	0	ukbb	European	SNPs from the MHC (chr6 26M~34M) region was removed for this traits	0.4312	ADHD	pass	pass	-0.2074	0.057	-3.6364	0.0003	0.2238	0.0516	4.3365	1.4475e-05	0.0612	0.0498	1.2277	0.2195	0.4156	0.0581	7.1493	8.7223e-13
Light smokers_ at least 100 smokes in lifetime	0	ukbb	European	SNPs from the MHC (chr6 26M~34M) region was removed for this traits	0.4301	ADHD	problem	pass	-0.0595	0.0576	-1.0335	0.3014	0.3706	0.0534	6.9422	3.8605e-12	0.2316	0.0528	4.3861	1.1538e-05	0.4317	0.0608	7.0947	1.2963e-12
Ever highly irritable/argumentative for 2 days	0	ukbb	European	SNPs from the MHC (chr6 26M~34M) region was removed for this traits	0.4276	ADHD	problem	pass	0.0847	0.0666	1.2712	0.2037	0.5123	0.0518	9.8816	5.0029e-23	0.3829	0.0622	6.1551	7.5049e-10	0.3384	0.0675	5.012	5.3861e-07
Duration of walks	0	ukbb	European	SNPs from the MHC (chr6 26M~34M) region was removed for this traits	0.4243	ADHD	pass	pass	-0.1436	0.0444	-3.2374	0.0012	0.2807	0.0427	6.577	4.8006e-11	0.1296	0.0455	2.8446	0.0044	0.3359	0.0435	7.7191	1.1714e-14
Illness_ injury_ bereavement_ stress in last 2 years: Financial difficulties	0	ukbb	European	SNPs from the MHC (chr6 26M~34M) region was removed for this traits	0.4173	ADHD	pass	pass	0.1521	0.0461	3.2981	0.001	0.5694	0.0416	13.6941	1.1005e-42	0.4524	0.038	11.8948	1.2591e-32	0.3391	0.0487	6.9639	3.3088e-12
Diagnoses - main ICD10: Z09 Follow-up examination after treatment for conditions other than malignant neoplasms	0	ukbb	European	SNPs from the MHC (chr6 26M~34M) region was removed for this traits	0.4162	ADHD	problem	pass	0.0078	0.1338	0.0579	0.9538	0.424	0.1728	2.4538	0.0141	0.2299	0.1337	1.7194	0.0855	0.2859	0.1824	1.5674	0.117
Mouth/teeth dental problems: None of the above	0	ukbb	European	SNPs from the MHC (chr6 26M~34M) region was removed for this traits	0.4146	ASD	problem	pass	-0.0047	0.05	-0.0946	0.9246	-0.4193	0.0438	-9.5748	1.0206e-21	-0.2875	0.0438	-6.5573	5.4774e-11	-0.3796	0.0442	-8.5853	9.0617e-18
Diagnoses - main ICD10: M10 Gout	0	ukbb	European	SNPs from the MHC (chr6 26M~34M) region was removed for this traits	0.4136	ADHD	problem	problem	-0.0311	0.1952	-0.1593	0.8735	0.3825	0.1933	1.9784	0.0479	0.1799	0.1502	1.1976	0.2311	0.4368	0.2034	2.1471	0.0318
Why stopped smoking: Health precaution	0	ukbb	European	SNPs from the MHC (chr6 26M~34M) region was removed for this traits	0.4124	ASD	pass	pass	0.1627	0.0536	3.0368	0.0024	-0.2497	0.0561	-4.4527	8.479e-06	-0.0895	0.0541	-1.654	0.0981	-0.4494	0.0689	-6.5247	6.8157e-11
Diagnoses - main ICD10: T84 Complications of internal orthopaedic prosthetic devices_ implants and grafts	0	ukbb	European	SNPs from the MHC (chr6 26M~34M) region was removed for this traits	0.4081	ADHD	problem	pass	-0.0817	0.1326	-0.6162	0.5378	0.3264	0.0867	3.767	0.0002	0.0801	0.0951	0.8423	0.3996	0.451	0.1141	3.9533	7.7091e-05
Non-cancer illness code_ self-reported: deep venous thrombosis (dvt)	0	ukbb	European	SNPs from the MHC (chr6 26M~34M) region was removed for this traits	0.4072	ADHD	problem	pass	-0.0921	0.0849	-1.0852	0.2778	0.3151	0.0611	5.1546	2.5422e-07	0.1641	0.0662	2.4809	0.0131	0.3283	0.0781	4.2057	2.6023e-05
Back pain for 3+ months	0	ukbb	European	SNPs from the MHC (chr6 26M~34M) region was removed for this traits	0.404	ADHD	problem	pass	0.083	0.0776	1.0703	0.2845	0.487	0.0751	6.4834	8.9651e-11	0.302	0.0733	4.1214	3.7662e-05	0.3471	0.0823	4.2179	2.4661e-05
Vascular/heart problems diagnosed by doctor: Angina	0	ukbb	European	SNPs from the MHC (chr6 26M~34M) region was removed for this traits	0.4022	ADHD	problem	pass	-0.0725	0.0492	-1.4733	0.1407	0.3297	0.0515	6.399	1.5637e-10	0.1838	0.0475	3.866	0.0001	0.3233	0.0527	6.1395	8.2761e-10
Blood clot_ DVT_ bronchitis_ emphysema_ asthma_ rhinitis_ eczema_ allergy diagnosed by doctor: Blood clot in the leg (DVT)	0	ukbb	European	SNPs from the MHC (chr6 26M~34M) region was removed for this traits	0.4021	ADHD	problem	pass	-0.0783	0.0827	-0.9468	0.3438	0.3238	0.063	5.1388	2.7646e-07	0.1778	0.0656	2.7111	0.0067	0.3256	0.08	4.0699	4.7035e-05
Non-cancer illness code_ self-reported: angina	0	ukbb	European	SNPs from the MHC (chr6 26M~34M) region was removed for this traits	0.4006	ADHD	problem	pass	-0.0662	0.0506	-1.3071	0.1912	0.3344	0.0511	6.5505	5.7329e-11	0.1855	0.047	3.9433	8.0358e-05	0.3224	0.0525	6.1458	7.9577e-10
Leg fat percentage (left)	0	ukbb	European	SNPs from the MHC (chr6 26M~34M) region was removed for this traits	0.3997	ADHD	problem	pass	0.0238	0.0288	0.8284	0.4074	0.4235	0.0268	15.8045	2.8959e-56	0.2895	0.0273	10.5893	3.3407e-26	0.3625	0.0306	11.8483	2.1957e-32
Former vs Current smoker	20418890	smoking_behaviour	European	SNPs from the MHC (chr6 26M~34M) region was removed for this traits	0.3982	ASD	problem	pass	0.0578	0.0942	0.6139	0.5393	-0.3404	0.086	-3.9561	7.6193e-05	-0.2039	0.0811	-2.5144	0.0119	-0.4203	0.0964	-4.3612	1.2938e-05
Diagnoses - main ICD10: R10 Abdominal and pelvic pain	0	ukbb	European	SNPs from the MHC (chr6 26M~34M) region was removed for this traits	0.3977	ADHD	pass	pass	0.1663	0.0629	2.6431	0.0082	0.564	0.0645	8.7399	2.3335e-18	0.4382	0.0654	6.7006	2.0758e-11	0.3644	0.0642	5.6745	1.3908e-08
Illnesses of mother: Alzheimers disease/dementia	0	ukbb	European	SNPs from the MHC (chr6 26M~34M) region was removed for this traits	0.3956	ASD	problem	problem	-0.1729	0.1405	-1.2306	0.2185	-0.5685	0.3641	-1.5615	0.1184	-0.4147	0.2101	-1.974	0.0484	-0.2804	0.2204	-1.2726	0.2032
Diagnoses - main ICD10: M23 Internal derangement of knee	0	ukbb	European	SNPs from the MHC (chr6 26M~34M) region was removed for this traits	0.3955	ADHD	problem	pass	-0.1328	0.0821	-1.6178	0.1057	0.2627	0.0812	3.2353	0.0012	0.0948	0.082	1.1561	0.2476	0.3548	0.0918	3.8635	0.0001
Diagnoses - main ICD10: K22 Other diseases of oesophagus	0	ukbb	European	SNPs from the MHC (chr6 26M~34M) region was removed for this traits	0.395	ADHD	problem	pass	-0.0005	0.1545	-0.0032	0.9975	0.3945	0.1283	3.074	0.0021	0.2673	0.117	2.2841	0.0224	0.3146	0.1487	2.1161	0.0343
Number of full sisters	0	ukbb	European	SNPs from the MHC (chr6 26M~34M) region was removed for this traits	0.3949	ADHD	problem	pass	0.1241	0.0664	1.869	0.0616	0.519	0.0553	9.3795	6.6293e-21	0.4185	0.0552	7.5833	3.3699e-14	0.3724	0.0637	5.8432	5.1198e-09
Non-cancer illness code_ self-reported: hiatus hernia	0	ukbb	European	SNPs from the MHC (chr6 26M~34M) region was removed for this traits	0.3935	ADHD	problem	pass	-0.1001	0.085	-1.1776	0.239	0.2934	0.0768	3.8205	0.0001	0.1274	0.0797	1.5998	0.1096	0.4044	0.0817	4.9525	7.3283e-07
Frequency of heavy DIY in last 4 weeks	0	ukbb	European	SNPs from the MHC (chr6 26M~34M) region was removed for this traits	0.3928	ADHD	problem	pass	-0.0867	0.0824	-1.0527	0.2925	0.3061	0.0846	3.6175	0.0003	0.1283	0.0805	1.5944	0.1108	0.2509	0.0954	2.6296	0.0085
Leg fat percentage (right)	0	ukbb	European	SNPs from the MHC (chr6 26M~34M) region was removed for this traits	0.3922	ADHD	problem	pass	0.0295	0.0284	1.0377	0.2994	0.4217	0.0264	15.9604	2.4128e-57	0.2911	0.0274	10.6085	2.722e-26	0.3582	0.03	11.9394	7.3715e-33
Diagnoses - main ICD10: K43 Ventral hernia	0	ukbb	European	SNPs from the MHC (chr6 26M~34M) region was removed for this traits	0.3921	ADHD	problem	pass	-0.0274	0.0941	-0.2915	0.7706	0.3647	0.0926	3.9398	8.1534e-05	0.2099	0.0881	2.384	0.0171	0.2211	0.0954	2.3178	0.0205
Non-cancer illness code_ self-reported: gastro-oesophageal reflux (gord) / gastric reflux	0	ukbb	European	SNPs from the MHC (chr6 26M~34M) region was removed for this traits	0.3899	ADHD	problem	pass	0.013	0.0699	0.1866	0.852	0.4029	0.0625	6.4456	1.1513e-10	0.2437	0.0646	3.7743	0.0002	0.3463	0.0712	4.8661	1.1383e-06
Pain type(s) experienced in last month: Neck or shoulder pain	0	ukbb	European	SNPs from the MHC (chr6 26M~34M) region was removed for this traits	0.3884	ADHD	pass	pass	0.1614	0.0445	3.6235	0.0003	0.5498	0.039	14.1128	3.1675e-45	0.4503	0.0397	11.3339	8.9143e-30	0.3304	0.0444	7.4368	1.0312e-13
Diagnoses - main ICD10: M67 Other disorders of synovium and tendon	0	ukbb	European	SNPs from the MHC (chr6 26M~34M) region was removed for this traits	0.3883	ADHD	problem	problem	-0.1008	0.1709	-0.5901	0.5551	0.2875	0.1513	1.9004	0.0574	0.2501	0.1841	1.3587	0.1742	0.195	0.1449	1.3462	0.1782
Happiness	0	ukbb	European	SNPs from the MHC (chr6 26M~34M) region was removed for this traits	0.388	ASD	pass	problem	0.4106	0.0544	7.5431	4.5886e-14	0.0226	0.0474	0.4768	0.6335	0.227	0.0519	4.3698	1.2437e-05	-0.3756	0.0634	-5.9249	3.1249e-09
Duration of strenuous sports	0	ukbb	European	SNPs from the MHC (chr6 26M~34M) region was removed for this traits	0.3876	ADHD	problem	pass	-0.0712	0.1107	-0.6431	0.5202	0.3164	0.1354	2.3363	0.0195	0.1456	0.1112	1.3095	0.1904	0.3708	0.1515	2.4477	0.0144
Types of transport used (excluding work): Cycle	0	ukbb	European	SNPs from the MHC (chr6 26M~34M) region was removed for this traits	0.3863	ASD	problem	pass	0.084	0.0487	1.7257	0.0844	-0.3023	0.0435	-6.9521	3.5996e-12	-0.1373	0.042	-3.268	0.0011	-0.3506	0.0637	-5.5028	3.7377e-08
Why stopped smoking: Doctors advice	0	ukbb	European	SNPs from the MHC (chr6 26M~34M) region was removed for this traits	0.3856	ADHD	problem	pass	0.1919	0.1204	1.5937	0.111	0.5775	0.1599	3.611	0.0003	0.4929	0.1419	3.4725	0.0005	0.404	0.1353	2.985	0.0028
Home area population density - urban or rural: Scotland - Large Urban Area	0	ukbb	European	SNPs from the MHC (chr6 26M~34M) region was removed for this traits	0.3843	ASD	problem	pass	-0.1376	0.095	-1.4488	0.1474	-0.5219	0.1049	-4.9762	6.4833e-07	-0.3954	0.0901	-4.3899	1.1339e-05	-0.3401	0.1134	-2.9986	0.0027
Medication for pain relief_ constipation_ heartburn: Laxatives (e.g. Dulcolax_ Senokot)	0	ukbb	European	SNPs from the MHC (chr6 26M~34M) region was removed for this traits	0.3838	ADHD	problem	pass	0.0012	0.0617	0.0187	0.9851	0.385	0.0602	6.3925	1.6317e-10	0.2794	0.0588	4.7493	2.041e-06	0.3419	0.0688	4.9718	6.6343e-07
Medication for pain relief_ constipation_ heartburn: None of the above	0	ukbb	European	SNPs from the MHC (chr6 26M~34M) region was removed for this traits	0.3837	ASD	problem	pass	-0.0282	0.0377	-0.7496	0.4535	-0.4119	0.0334	-12.3343	5.9201e-35	-0.3053	0.0346	-8.8234	1.1105e-18	-0.3381	0.0374	-9.0503	1.4253e-19
Illness_ injury_ bereavement_ stress in last 2 years: None of the above	0	ukbb	European	SNPs from the MHC (chr6 26M~34M) region was removed for this traits	0.3833	ASD	pass	pass	-0.1597	0.0502	-3.1848	0.0014	-0.543	0.0412	-13.1906	9.9325e-40	-0.4262	0.0466	-9.1404	6.2194e-20	-0.2953	0.0527	-5.6073	2.0548e-08
Ever used hormone-replacement therapy (HRT)	0	ukbb	European	SNPs from the MHC (chr6 26M~34M) region was removed for this traits	0.3831	ADHD	problem	pass	0.1011	0.0583	1.7326	0.0832	0.4842	0.0505	9.5971	8.2202e-22	0.37	0.0494	7.4819	7.3253e-14	0.316	0.0548	5.7688	7.9861e-09
Alcohol usually taken with meals	0	ukbb	European	SNPs from the MHC (chr6 26M~34M) region was removed for this traits	0.383	ASD	problem	pass	-0.0468	0.0375	-1.2478	0.2121	-0.4298	0.0382	-11.2518	2.2698e-29	-0.3161	0.0377	-8.3804	5.2757e-17	-0.3928	0.0461	-8.5173	1.6332e-17
Smoking Initiation	30617275	smoking_behaviour	European	SNPs from the MHC (chr6 26M~34M) region was removed for this traits	0.3826	ADHD	problem	pass	0.0117	0.0861	0.1361	0.8918	0.3943	0.0704	5.5977	2.1719e-08	0.2681	0.0755	3.5514	0.0004	0.3481	0.076	4.5835	4.5722e-06
Number of treatments/medications taken	0	ukbb	European	SNPs from the MHC (chr6 26M~34M) region was removed for this traits	0.3813	ADHD	pass	pass	0.0855	0.0399	2.1429	0.0321	0.4668	0.0354	13.2044	8.2765e-40	0.3377	0.036	9.387	6.1748e-21	0.343	0.0379	9.0501	1.4285e-19
Ever manic/hyper for 2 days	0	ukbb	European	SNPs from the MHC (chr6 26M~34M) region was removed for this traits	0.3805	ADHD	pass	pass	0.208	0.0885	2.3497	0.0188	0.5885	0.096	6.1295	8.815e-10	0.5007	0.0975	5.1366	2.7971e-07	0.3289	0.0934	3.5207	0.0004
Ever stopped smoking for 6+ months	0	ukbb	European	SNPs from the MHC (chr6 26M~34M) region was removed for this traits	0.3794	ADHD	problem	pass	-0.0061	0.1097	-0.0552	0.956	0.3733	0.1147	3.255	0.0011	0.2644	0.1051	2.5158	0.0119	0.2333	0.1102	2.1176	0.0342
Lung adenocarcinoma	27488534	cancer	European	Caution: using this data may yield results outside bounds due to relative low Z score of the SNP heritability of the trait; SNPs from the MHC (chr6 26M~34M) region was removed for this traits	0.3786	ADHD	problem	pass	-0.0667	0.1054	-0.6332	0.5266	0.3119	0.1147	2.7199	0.0065	0.1994	0.1054	1.8922	0.0585	0.3381	0.1335	2.5324	0.0113
Number of live births	0	ukbb	European	SNPs from the MHC (chr6 26M~34M) region was removed for this traits	0.3778	ADHD	problem	pass	-0.0299	0.0488	-0.613	0.5399	0.3479	0.0372	9.3497	8.7912e-21	0.2276	0.0406	5.6049	2.0838e-08	0.3245	0.0491	6.6065	3.9356e-11
Time from waking to first cigarette	0	ukbb	European	SNPs from the MHC (chr6 26M~34M) region was removed for this traits	0.3771	ASD	problem	pass	-0.0443	0.088	-0.5037	0.6145	-0.4214	0.0944	-4.4648	8.0131e-06	-0.3182	0.0867	-3.669	0.0002	-0.3056	0.0995	-3.0718	0.0021
Illnesses of mother: Chronic bronchitis/emphysema	0	ukbb	European	SNPs from the MHC (chr6 26M~34M) region was removed for this traits	0.3763	ADHD	pass	pass	0.141	0.0638	2.2123	0.0269	0.5173	0.0673	7.6921	1.4472e-14	0.4667	0.0668	6.983	2.8899e-12	0.284	0.0723	3.9258	8.6448e-05
Diagnoses - main ICD10: M24 Other specific joint derangements	0	ukbb	European	SNPs from the MHC (chr6 26M~34M) region was removed for this traits	0.3752	ADHD	problem	pass	0.0002	0.1201	0.0021	0.9984	0.3754	0.1191	3.1513	0.0016	0.2139	0.1073	1.9943	0.0461	0.4238	0.1454	2.9153	0.0036
Diagnoses - main ICD10: K52 Other non-infective gastro-enteritis and colitis	0	ukbb	European	SNPs from the MHC (chr6 26M~34M) region was removed for this traits	0.3745	ADHD	problem	pass	0.1669	0.0985	1.6947	0.0901	0.5414	0.1119	4.8376	1.3144e-06	0.3857	0.1139	3.3879	0.0007	0.2459	0.1084	2.2685	0.0233
Blood clot_ DVT_ bronchitis_ emphysema_ asthma_ rhinitis_ eczema_ allergy diagnosed by doctor: Blood clot in the lung	0	ukbb	European	SNPs from the MHC (chr6 26M~34M) region was removed for this traits	0.3744	ADHD	problem	pass	0.0115	0.0961	0.1193	0.9051	0.3859	0.103	3.7463	0.0002	0.2349	0.0841	2.7923	0.0052	0.2227	0.0912	2.4421	0.0146
Illnesses of father: Lung cancer	0	ukbb	European	SNPs from the MHC (chr6 26M~34M) region was removed for this traits	0.3743	ADHD	problem	pass	-0.0112	0.0691	-0.1626	0.8708	0.3631	0.06	6.0514	1.436e-09	0.2326	0.0585	3.9748	7.0438e-05	0.3318	0.0675	4.9137	8.9384e-07
Illnesses of siblings: Stroke	0	ukbb	European	SNPs from the MHC (chr6 26M~34M) region was removed for this traits	0.3743	ADHD	problem	pass	0.1237	0.1231	1.0049	0.3149	0.498	0.1315	3.7878	0.0002	0.4576	0.1289	3.5506	0.0004	0.4036	0.1224	3.2986	0.001
Non-cancer illness code_ self-reported: pulmonary embolism +/- dvt	0	ukbb	European	SNPs from the MHC (chr6 26M~34M) region was removed for this traits	0.372	ADHD	problem	pass	0.0088	0.099	0.0894	0.9288	0.3808	0.1058	3.5976	0.0003	0.2284	0.0875	2.61	0.0091	0.2259	0.0918	2.4598	0.0139
Used an inhaler for chest within last hour	0	ukbb	European	SNPs from the MHC (chr6 26M~34M) region was removed for this traits	0.3719	ADHD	problem	pass	0.1219	0.1018	1.1971	0.2313	0.4938	0.147	3.3589	0.0008	0.3443	0.1162	2.9632	0.003	0.2183	0.1174	1.86	0.0629
Past tobacco smoking	0	ukbb	European	SNPs from the MHC (chr6 26M~34M) region was removed for this traits	0.371	ASD	pass	pass	-0.0843	0.0384	-2.1943	0.0282	-0.4553	0.0288	-15.787	3.8219e-56	-0.3547	0.0298	-11.8867	1.3883e-32	-0.407	0.0362	-11.2311	2.8692e-29
Medication for cholesterol_ blood pressure_ diabetes_ or take exogenous hormones: Hormone replacement therapy	0	ukbb	European	SNPs from the MHC (chr6 26M~34M) region was removed for this traits	0.3679	ADHD	problem	pass	0.1187	0.086	1.3804	0.1675	0.4866	0.0785	6.2025	5.5574e-10	0.3641	0.0697	5.2207	1.7828e-07	0.2827	0.0937	3.0182	0.0025
Risk taking	0	ukbb	European	SNPs from the MHC (chr6 26M~34M) region was removed for this traits	0.3675	ADHD	problem	pass	0.0112	0.0491	0.2277	0.8199	0.3787	0.0338	11.2174	3.3497e-29	0.2651	0.037	7.157	8.2471e-13	0.2919	0.0462	6.3214	2.5922e-10
Mouth/teeth dental problems: Loose teeth	0	ukbb	European	SNPs from the MHC (chr6 26M~34M) region was removed for this traits	0.367	ADHD	problem	pass	0.1279	0.0782	1.6364	0.1018	0.4949	0.064	7.7388	1.0035e-14	0.4097	0.0651	6.2907	3.161e-10	0.3121	0.0716	4.3584	1.3103e-05
Illnesses of father: Chronic bronchitis/emphysema	0	ukbb	European	SNPs from the MHC (chr6 26M~34M) region was removed for this traits	0.3666	ADHD	pass	pass	0.1789	0.06	2.9827	0.0029	0.5455	0.0606	8.9997	2.2643e-19	0.4798	0.0609	7.8827	3.2027e-15	0.3879	0.0678	5.7218	1.054e-08
Types of physical activity in last 4 weeks: Walking for pleasure (not as a means of transport)	0	ukbb	European	SNPs from the MHC (chr6 26M~34M) region was removed for this traits	0.3664	ASD	pass	pass	-0.098	0.0438	-2.237	0.0253	-0.4644	0.0405	-11.4717	1.8298e-30	-0.3508	0.0361	-9.717	2.5509e-22	-0.35	0.0487	-7.1831	6.8126e-13
Health satisfaction	0	ukbb	European	SNPs from the MHC (chr6 26M~34M) region was removed for this traits	0.3656	ADHD	pass	pass	0.193	0.065	2.9686	0.003	0.5586	0.0447	12.4888	8.589e-36	0.4534	0.0484	9.3736	7.0068e-21	0.295	0.0514	5.7411	9.4045e-09
Illnesses of siblings: Heart disease	0	ukbb	European	SNPs from the MHC (chr6 26M~34M) region was removed for this traits	0.3644	ADHD	pass	pass	0.1249	0.0619	2.0175	0.0436	0.4893	0.0692	7.0654	1.6015e-12	0.3751	0.0606	6.1891	6.0505e-10	0.3011	0.0657	4.5838	4.5651e-06
Average weekly intake of other alcoholic drinks	0	ukbb	European	SNPs from the MHC (chr6 26M~34M) region was removed for this traits	0.3641	ADHD	problem	problem	-0.1015	0.1739	-0.584	0.5592	0.2626	0.1899	1.3828	0.1667	0.1641	0.1901	0.8631	0.3881	0.4376	0.2452	1.7849	0.0743
Cigarettes smoked per day	20418890	smoking_behaviour	European	SNPs from the MHC (chr6 26M~34M) region was removed for this traits	0.3622	ADHD	problem	pass	0.0815	0.0927	0.8792	0.3793	0.4437	0.0992	4.4743	7.665e-06	0.2982	0.0796	3.7478	0.0002	0.3307	0.1076	3.0726	0.0021
Parents age at death	27015805	aging	European	SNPs from the MHC (chr6 26M~34M) region was removed for this traits	0.3622	ASD	problem	pass	-0.0144	0.0896	-0.1602	0.8728	-0.3766	0.0906	-4.1548	3.2559e-05	-0.314	0.0854	-3.6776	0.0002	-0.3027	0.0936	-3.2331	0.0012
Non-cancer illness code_ self-reported: mania/bipolar disorder/manic depression	0	ukbb	European	SNPs from the MHC (chr6 26M~34M) region was removed for this traits	0.3609	ASD	pass	problem	0.3258	0.0958	3.4009	0.0007	-0.0351	0.0881	-0.3978	0.6908	0.149	0.0745	1.9988	0.0456	-0.2286	0.1088	-2.1005	0.0357
Non-cancer illness code_ self-reported: eczema/dermatitis	0	ukbb	European	SNPs from the MHC (chr6 26M~34M) region was removed for this traits	0.3602	ASD	pass	problem	0.2641	0.0769	3.4361	0.0006	-0.0961	0.0765	-1.2557	0.2092	0.0974	0.0733	1.3289	0.1839	-0.2499	0.0827	-3.0218	0.0025
Number of full brothers	0	ukbb	European	SNPs from the MHC (chr6 26M~34M) region was removed for this traits	0.3556	ADHD	pass	pass	0.2301	0.0669	3.4389	0.0006	0.5857	0.0504	11.6129	3.5422e-31	0.503	0.0527	9.5541	1.2462e-21	0.2899	0.06	4.8279	1.38e-06
Neo-openness to experience	21173776	personality	European	SNPs from the MHC (chr6 26M~34M) region was removed for this traits	0.3539	ASD	pass	problem	0.3441	0.1026	3.3525	0.0008	-0.0098	0.086	-0.1143	0.909	0.195	0.0856	2.278	0.0227	-0.2127	0.1001	-2.1247	0.0336
Leg fat mass (left)	0	ukbb	European	SNPs from the MHC (chr6 26M~34M) region was removed for this traits	0.3528	ADHD	problem	pass	0.051	0.0305	1.6711	0.0947	0.4038	0.0264	15.3056	7.0184e-53	0.2848	0.0266	10.6922	1.1076e-26	0.3192	0.0306	10.4298	1.8129e-25
Underlying (primary) cause of death: ICD10: E85.4 Organ-limited amyloidosis	0	ukbb	European	SNPs from the MHC (chr6 26M~34M) region was removed for this traits	0.3518	ASD	problem	problem	0.1841	0.2694	0.6833	0.4944	-0.1677	0.3215	-0.5217	0.6019	-0.0091	0.2186	-0.0415	0.9669	-0.0037	0.2529	-0.0146	0.9883
Leg fat mass (right)	0	ukbb	European	SNPs from the MHC (chr6 26M~34M) region was removed for this traits	0.3517	ADHD	problem	pass	0.0545	0.0305	1.7861	0.0741	0.4062	0.0264	15.3944	1.7838e-53	0.2881	0.027	10.6821	1.2342e-26	0.3187	0.0305	10.4641	1.2628e-25
Body mass index (BMI)	0	ukbb	European	SNPs from the MHC (chr6 26M~34M) region was removed for this traits	0.3502	ADHD	problem	pass	0.0541	0.033	1.6391	0.1012	0.4043	0.0263	15.3986	1.6715e-53	0.2882	0.0264	10.9339	7.9388e-28	0.3158	0.0305	10.3627	3.6649e-25
Length of working week for main job	0	ukbb	European	SNPs from the MHC (chr6 26M~34M) region was removed for this traits	0.3491	ADHD	problem	pass	-0.0793	0.0774	-1.0248	0.3055	0.2698	0.0671	4.0207	5.8014e-05	0.1069	0.0667	1.6039	0.1087	0.331	0.079	4.1879	2.8149e-05
Average weekly red wine intake	0	ukbb	European	SNPs from the MHC (chr6 26M~34M) region was removed for this traits	0.3475	ASD	problem	pass	0.0513	0.0443	1.1579	0.2469	-0.2962	0.0416	-7.1253	1.0384e-12	-0.1835	0.0429	-4.2752	1.9098e-05	-0.3396	0.0519	-6.5364	6.303e-11
Taking other prescription medications	0	ukbb	European	SNPs from the MHC (chr6 26M~34M) region was removed for this traits	0.3473	ADHD	pass	pass	0.1624	0.043	3.7733	0.0002	0.5097	0.0369	13.8067	2.3217e-43	0.395	0.0416	9.4848	2.4277e-21	0.2782	0.0426	6.5344	6.3876e-11
Diagnoses - main ICD10: M70 Soft tissue disorders related to use_ overuse and pressure	0	ukbb	European	SNPs from the MHC (chr6 26M~34M) region was removed for this traits	0.3451	ADHD	problem	pass	-0.1295	0.1094	-1.1836	0.2366	0.2156	0.1046	2.0606	0.0393	0.0715	0.0927	0.7714	0.4405	0.2044	0.127	1.6091	0.1076
Medication for pain relief_ constipation_ heartburn: Omeprazole (e.g. Zanprol)	0	ukbb	European	SNPs from the MHC (chr6 26M~34M) region was removed for this traits	0.3412	ADHD	pass	pass	0.1731	0.0621	2.7876	0.0053	0.5143	0.0573	8.975	2.8345e-19	0.3869	0.0555	6.978	2.9943e-12	0.3282	0.0594	5.5283	3.233e-08
Number of operations_ self-reported	0	ukbb	European	SNPs from the MHC (chr6 26M~34M) region was removed for this traits	0.341	ADHD	pass	pass	0.1053	0.0516	2.0397	0.0414	0.4463	0.0385	11.6066	3.8165e-31	0.3452	0.0413	8.349	6.8822e-17	0.2769	0.0463	5.9796	2.2371e-09
Time spent using computer	0	ukbb	European	SNPs from the MHC (chr6 26M~34M) region was removed for this traits	0.3405	ASD	pass	pass	0.2201	0.039	5.6422	1.6788e-08	-0.1204	0.0324	-3.7211	0.0002	0.0376	0.0335	1.1214	0.2621	-0.3191	0.0409	-7.8027	6.0606e-15
Average weekly spirits intake	0	ukbb	European	SNPs from the MHC (chr6 26M~34M) region was removed for this traits	0.3398	ADHD	problem	pass	-0.0372	0.0608	-0.6115	0.5408	0.3026	0.0507	5.9675	2.4087e-09	0.1964	0.057	3.4468	0.0006	0.3148	0.0539	5.8435	5.1113e-09
ICV	25607358	brain_volume	European	SNPs from the MHC (chr6 26M~34M) region was removed for this traits	0.3394	ASD	problem	pass	0.1265	0.087	1.4546	0.1458	-0.2129	0.0885	-2.4064	0.0161	-0.0486	0.0856	-0.568	0.57	-0.3854	0.109	-3.5373	0.0004
Maximum heart rate during fitness test	0	ukbb	European	SNPs from the MHC (chr6 26M~34M) region was removed for this traits	0.3355	ASD	problem	pass	0.0329	0.1048	0.3138	0.7537	-0.3026	0.0631	-4.7942	1.6329e-06	-0.1606	0.0711	-2.259	0.0239	-0.2955	0.0942	-3.138	0.0017
Medication for pain relief_ constipation_ heartburn: Paracetamol	0	ukbb	European	SNPs from the MHC (chr6 26M~34M) region was removed for this traits	0.3349	ADHD	problem	pass	0.0129	0.0396	0.3265	0.7441	0.3478	0.0359	9.6791	3.6985e-22	0.2638	0.0358	7.3664	1.7526e-13	0.3216	0.043	7.4824	7.2987e-14
Diagnoses - main ICD10: R04 Haemorrhage from respiratory passages	0	ukbb	European	SNPs from the MHC (chr6 26M~34M) region was removed for this traits	0.3339	ADHD	problem	pass	0.1318	0.1639	0.8041	0.4214	0.4657	0.1825	2.5521	0.0107	0.3884	0.1467	2.6477	0.0081	0.3202	0.1771	1.8077	0.0707
Diagnoses - main ICD10: K35 Acute appendicitis	0	ukbb	European	SNPs from the MHC (chr6 26M~34M) region was removed for this traits	0.3337	ASD	problem	problem	-0.0098	0.1354	-0.0726	0.9421	-0.3435	0.186	-1.8474	0.0647	-0.2162	0.1399	-1.5448	0.1224	-0.2161	0.169	-1.2787	0.201
Diagnoses - main ICD10: I80 Phlebitis and thrombophlebitis	0	ukbb	European	SNPs from the MHC (chr6 26M~34M) region was removed for this traits	0.3322	ADHD	problem	pass	-0.1519	0.0956	-1.589	0.1121	0.1803	0.0812	2.2201	0.0264	0.0423	0.0765	0.5529	0.5803	0.2682	0.0963	2.7843	0.0054
Vascular/heart problems diagnosed by doctor: Heart attack	0	ukbb	European	SNPs from the MHC (chr6 26M~34M) region was removed for this traits	0.3319	ADHD	problem	pass	-0.0707	0.0519	-1.3623	0.1731	0.2612	0.052	5.0279	4.9583e-07	0.132	0.0502	2.6312	0.0085	0.2893	0.0612	4.7268	2.2803e-06
Diagnoses - main ICD10: N92 Excessive_ frequent and irregular menstruation	0	ukbb	European	SNPs from the MHC (chr6 26M~34M) region was removed for this traits	0.329	ADHD	problem	pass	0.0888	0.1176	0.7552	0.4501	0.4178	0.0819	5.1019	3.3619e-07	0.3031	0.0923	3.2852	0.001	0.4284	0.106	4.0423	5.2938e-05
Body fat percentage	0	ukbb	European	SNPs from the MHC (chr6 26M~34M) region was removed for this traits	0.3252	ADHD	problem	pass	0.0351	0.028	1.2522	0.2105	0.3603	0.0272	13.233	5.6551e-40	0.2486	0.0271	9.1698	4.7391e-20	0.3001	0.0312	9.6193	6.6253e-22
Diagnoses - main ICD10: I30 Acute pericarditis	0	ukbb	European	SNPs from the MHC (chr6 26M~34M) region was removed for this traits	0.3213	ASD	problem	problem	0.2969	0.1971	1.5065	0.1319	-0.0244	0.1175	-0.2075	0.8356	0.0567	0.1369	0.4143	0.6787	-0.4975	0.1984	-2.5074	0.0122
Frequency of walking for pleasure in last 4 weeks	0	ukbb	European	SNPs from the MHC (chr6 26M~34M) region was removed for this traits	0.3212	ADHD	problem	pass	-0.0228	0.0535	-0.4261	0.67	0.2984	0.0459	6.4999	8.0354e-11	0.2338	0.0478	4.8918	9.9925e-07	0.2637	0.0532	4.954	7.272e-07
Non-cancer illness code_ self-reported: heart attack/myocardial infarction	0	ukbb	European	SNPs from the MHC (chr6 26M~34M) region was removed for this traits	0.3206	ADHD	problem	pass	-0.0553	0.0504	-1.0971	0.2726	0.2653	0.0506	5.2461	1.5537e-07	0.1425	0.0491	2.9044	0.0037	0.2712	0.0589	4.6073	4.0791e-06
Townsend deprivation index at recruitment	0	ukbb	European	SNPs from the MHC (chr6 26M~34M) region was removed for this traits	0.3202	ADHD	pass	pass	0.2744	0.0439	6.2564	3.9391e-10	0.5946	0.0402	14.7863	1.7954e-49	0.5395	0.0414	13.0447	6.8126e-39	0.3194	0.0458	6.9659	3.2634e-12
Diagnoses - main ICD10: R55 Syncope and collapse	0	ukbb	European	SNPs from the MHC (chr6 26M~34M) region was removed for this traits	0.3175	ADHD	problem	pass	-0.0403	0.1064	-0.379	0.7047	0.2772	0.0909	3.0495	0.0023	0.1815	0.0869	2.0896	0.0367	0.2303	0.1043	2.2081	0.0272
Breastfed as a baby	0	ukbb	European	SNPs from the MHC (chr6 26M~34M) region was removed for this traits	0.317	ASD	problem	pass	0.0607	0.0592	1.0263	0.3048	-0.2563	0.0465	-5.5124	3.5389e-08	-0.1414	0.052	-2.7197	0.0065	-0.3017	0.0589	-5.1224	3.0172e-07
Diagnoses - main ICD10: K30 Dyspepsia	0	ukbb	European	SNPs from the MHC (chr6 26M~34M) region was removed for this traits	0.3165	ADHD	problem	pass	0.0719	0.1347	0.5341	0.5932	0.3884	0.1411	2.7538	0.0059	0.2555	0.1366	1.87	0.0615	0.4316	0.168	2.5689	0.0102
Types of physical activity in last 4 weeks: Heavy DIY (eg: weeding_ lawn mowing_ carpentry_ digging)	0	ukbb	European	SNPs from the MHC (chr6 26M~34M) region was removed for this traits	0.3151	ASD	problem	pass	-0.0111	0.0481	-0.2305	0.8177	-0.3262	0.0415	-7.8539	4.0339e-15	-0.2305	0.0417	-5.5253	3.289e-08	-0.3195	0.0509	-6.2818	3.3476e-10
Child birth length	25281659	anthropometric	European	SNPs from the MHC (chr6 26M~34M) region was removed for this traits	0.3147	ASD	problem	pass	0.1022	0.0761	1.3436	0.1791	-0.2125	0.0629	-3.3788	0.0007	-0.0847	0.064	-1.3239	0.1855	-0.1859	0.0856	-2.1713	0.0299
Illnesses of siblings: Diabetes	0	ukbb	European	SNPs from the MHC (chr6 26M~34M) region was removed for this traits	0.3143	ADHD	pass	pass	0.1681	0.0674	2.494	0.0126	0.4824	0.0576	8.3724	5.6445e-17	0.3871	0.0548	7.0615	1.6474e-12	0.3442	0.065	5.2951	1.1895e-07
Types of physical activity in last 4 weeks: Other exercises (eg: swimming_ cycling_ keep fit_ bowling)	0	ukbb	European	SNPs from the MHC (chr6 26M~34M) region was removed for this traits	0.3114	ASD	problem	pass	-0.0543	0.0401	-1.3531	0.176	-0.3657	0.0402	-9.0994	9.0833e-20	-0.2645	0.0345	-7.6751	1.6528e-14	-0.2705	0.0531	-5.097	3.451e-07
Medication for cholesterol_ blood pressure_ diabetes_ or take exogenous hormones: Cholesterol lowering medication	0	ukbb	European	SNPs from the MHC (chr6 26M~34M) region was removed for this traits	0.3094	ADHD	problem	pass	0.0462	0.0418	1.1054	0.269	0.3556	0.0466	7.6289	2.367e-14	0.2467	0.0424	5.822	5.8161e-09	0.2174	0.0491	4.4274	9.5371e-06
Ever smoked	0	ukbb	European	SNPs from the MHC (chr6 26M~34M) region was removed for this traits	0.3082	ADHD	pass	pass	0.0811	0.0387	2.0961	0.0361	0.3893	0.031	12.5472	4.1199e-36	0.3052	0.032	9.5268	1.6217e-21	0.342	0.0391	8.7365	2.4045e-18
Alcohol intake versus 10 years previously	0	ukbb	European	SNPs from the MHC (chr6 26M~34M) region was removed for this traits	0.3076	ADHD	problem	pass	0.0286	0.049	0.583	0.5599	0.3362	0.0437	7.6859	1.5192e-14	0.227	0.0458	4.9559	7.1998e-07	0.2923	0.05	5.8408	5.1941e-09
Whole body fat mass	0	ukbb	European	SNPs from the MHC (chr6 26M~34M) region was removed for this traits	0.3075	ADHD	problem	pass	0.0531	0.0295	1.8013	0.0717	0.3606	0.027	13.332	1.5071e-40	0.254	0.0269	9.4334	3.969e-21	0.2797	0.0307	9.1211	7.4395e-20
Waist circumference	0	ukbb	European	SNPs from the MHC (chr6 26M~34M) region was removed for this traits	0.3065	ADHD	pass	pass	0.0882	0.0274	3.2212	0.0013	0.3947	0.0264	14.9362	1.9174e-50	0.2096	0.0359	5.8348	5.3862e-09	0.2115	0.0362	5.8428	5.132e-09
Duration walking for pleasure	0	ukbb	European	SNPs from the MHC (chr6 26M~34M) region was removed for this traits	0.3061	ASD	problem	pass	0.0296	0.0581	0.51	0.6101	-0.2765	0.0553	-5.0036	5.6281e-07	-0.1879	0.0533	-3.5261	0.0004	-0.3155	0.0631	-4.9969	5.8245e-07
Current employment status: Looking after home and/or family	0	ukbb	European	SNPs from the MHC (chr6 26M~34M) region was removed for this traits	0.303	ASD	problem	pass	0.0023	0.0884	0.0255	0.9796	-0.3007	0.0893	-3.3656	0.0008	-0.2155	0.0913	-2.3605	0.0182	-0.4172	0.1035	-4.0298	5.5826e-05
Ever had stillbirth_ spontaneous miscarriage or termination	0	ukbb	European	SNPs from the MHC (chr6 26M~34M) region was removed for this traits	0.3029	ADHD	problem	pass	0.119	0.0943	1.2615	0.2071	0.4219	0.0667	6.3232	2.562e-10	0.3245	0.0723	4.4901	7.1183e-06	0.3164	0.0866	3.6517	0.0003
Forced expiratory volume in 1 second (FEV1)	21946350	lung_function	European	SNPs from the MHC (chr6 26M~34M) region was removed for this traits	0.3027	ASD	pass	problem	0.1846	0.0781	2.3649	0.018	-0.1181	0.0661	-1.7853	0.0742	0.0143	0.0422	0.3392	0.7344	-0.0895	0.0491	-1.822	0.0685
Smoking status: Previous	0	ukbb	European	SNPs from the MHC (chr6 26M~34M) region was removed for this traits	0.3007	ADHD	pass	pass	0.0987	0.0418	2.3603	0.0183	0.3994	0.0326	12.241	1.8771e-34	0.3279	0.0345	9.5119	1.8721e-21	0.3572	0.0414	8.6286	6.2111e-18
Diagnoses - main ICD10: M16 Coxarthrosis [arthrosis of hip]	0	ukbb	European	SNPs from the MHC (chr6 26M~34M) region was removed for this traits	0.3006	ADHD	problem	problem	-0.1733	0.0904	-1.9175	0.0552	0.1273	0.0679	1.8734	0.061	-0.045	0.069	-0.6531	0.5137	0.2557	0.0872	2.934	0.0033
Arm fat mass (left)	0	ukbb	European	SNPs from the MHC (chr6 26M~34M) region was removed for this traits	0.2981	ADHD	pass	pass	0.0678	0.0316	2.1425	0.0322	0.3659	0.0269	13.6114	3.4284e-42	0.2655	0.0268	9.911	3.7286e-23	0.2718	0.031	8.7553	2.0363e-18
Maximum workload during fitness test	0	ukbb	European	SNPs from the MHC (chr6 26M~34M) region was removed for this traits	0.2981	ASD	problem	pass	-0.0222	0.0926	-0.2395	0.8107	-0.3203	0.083	-3.8586	0.0001	-0.2212	0.0858	-2.5776	0.0099	-0.3539	0.0958	-3.693	0.0002
Average weekly beer plus cider intake	0	ukbb	European	SNPs from the MHC (chr6 26M~34M) region was removed for this traits	0.298	ADHD	problem	pass	0.0413	0.0579	0.7145	0.4749	0.3393	0.0463	7.3301	2.3006e-13	0.25	0.0438	5.7109	1.1238e-08	0.2965	0.0681	4.3509	1.3558e-05
Getting up in morning	0	ukbb	European	SNPs from the MHC (chr6 26M~34M) region was removed for this traits	0.2977	ADHD	pass	problem	-0.2741	0.0402	-6.8119	9.6308e-12	0.0236	0.0335	0.7048	0.4809	-0.1223	0.0367	-3.3296	0.0009	0.2599	0.0404	6.4305	1.2718e-10
Medication for cholesterol_ blood pressure_ diabetes_ or take exogenous hormones: None of the above	0	ukbb	European	SNPs from the MHC (chr6 26M~34M) region was removed for this traits	0.2973	ASD	problem	pass	-0.0082	0.0527	-0.1551	0.8767	-0.3055	0.0405	-7.5515	4.3013e-14	-0.1951	0.0415	-4.7069	2.5149e-06	-0.2122	0.0512	-4.1469	3.3694e-05
Arm fat mass (right)	0	ukbb	European	SNPs from the MHC (chr6 26M~34M) region was removed for this traits	0.297	ADHD	pass	pass	0.0695	0.0317	2.1896	0.0286	0.3665	0.0268	13.6984	1.0379e-42	0.2662	0.0266	9.9956	1.5934e-23	0.2723	0.0311	8.7646	1.874e-18
Long-standing illness_ disability or infirmity	0	ukbb	European	SNPs from the MHC (chr6 26M~34M) region was removed for this traits	0.2927	ADHD	pass	pass	0.2502	0.0376	6.6489	2.9539e-11	0.5429	0.0341	15.913	5.1471e-57	0.4744	0.0345	13.7639	4.2026e-43	0.2316	0.0391	5.9169	3.2802e-09
Arm fat percentage (left)	0	ukbb	European	SNPs from the MHC (chr6 26M~34M) region was removed for this traits	0.2915	ADHD	problem	pass	0.0571	0.0303	1.8837	0.0596	0.3486	0.0273	12.7883	1.9067e-37	0.2509	0.0266	9.4163	4.6712e-21	0.2706	0.0314	8.6135	7.0869e-18
Coronary artery disease	26343387	cardiometabolic	Mixed	Caution: using this data may yield less robust results due to minor departure of the LD structure; SNPs from the MHC (chr6 26M~34M) region was removed for this traits	0.2913	ADHD	problem	pass	-0.0536	0.0411	-1.303	0.1926	0.2377	0.0384	6.1888	6.062e-10	0.1416	0.0406	3.4922	0.0005	0.2072	0.0412	5.0346	4.7874e-07
Diagnoses - main ICD10: N20 Calculus of kidney and ureter	0	ukbb	European	SNPs from the MHC (chr6 26M~34M) region was removed for this traits	0.2905	ADHD	problem	pass	0.123	0.0739	1.6632	0.0963	0.4135	0.0835	4.9551	7.2289e-07	0.3167	0.0691	4.5822	4.6018e-06	0.1579	0.0906	1.7414	0.0816
Reason for reducing amount of alcohol drunk: Health precaution	0	ukbb	European	SNPs from the MHC (chr6 26M~34M) region was removed for this traits	0.2903	ASD	pass	pass	0.1265	0.0518	2.442	0.0146	-0.1638	0.0578	-2.8352	0.0046	-0.0251	0.056	-0.4484	0.6539	-0.2519	0.0595	-4.2309	2.328e-05
Type of tobacco previously smoked: Cigars or pipes	0	ukbb	European	SNPs from the MHC (chr6 26M~34M) region was removed for this traits	0.2903	ASD	problem	problem	0.113	0.1299	0.8701	0.3842	-0.1773	0.1407	-1.2604	0.2075	-0.101	0.1213	-0.8325	0.4051	-0.283	0.1497	-1.8909	0.0586
Tinnitus: Yes_ but not now_ but have in the past	0	ukbb	European	SNPs from the MHC (chr6 26M~34M) region was removed for this traits	0.2901	ADHD	problem	pass	-0.0261	0.097	-0.2686	0.7882	0.264	0.0965	2.7359	0.0062	0.1605	0.092	1.7435	0.0812	0.2822	0.1062	2.6575	0.0079
Pulse wave peak to peak time	0	ukbb	European	SNPs from the MHC (chr6 26M~34M) region was removed for this traits	0.2897	ASD	problem	pass	0.0477	0.0761	0.6268	0.5308	-0.242	0.0637	-3.7997	0.0001	-0.1616	0.0641	-2.5215	0.0117	-0.2499	0.0737	-3.3914	0.0007
Arm fat percentage (right)	0	ukbb	European	SNPs from the MHC (chr6 26M~34M) region was removed for this traits	0.2897	ADHD	pass	pass	0.0669	0.0302	2.2149	0.0268	0.3566	0.0268	13.3005	2.2994e-40	0.2617	0.0262	10.0022	1.4905e-23	0.2737	0.0315	8.6873	3.713e-18
Financial situation satisfaction	0	ukbb	European	SNPs from the MHC (chr6 26M~34M) region was removed for this traits	0.2891	ADHD	pass	pass	0.1325	0.063	2.1021	0.0355	0.4216	0.0566	7.4505	9.301e-14	0.3422	0.0578	5.9216	3.1874e-09	0.2198	0.0537	4.0936	4.2467e-05
Chest pain or discomfort	0	ukbb	European	SNPs from the MHC (chr6 26M~34M) region was removed for this traits	0.2889	ADHD	pass	pass	0.2212	0.0451	4.9091	9.1486e-07	0.5101	0.0379	13.4572	2.7944e-41	0.4459	0.0413	10.8091	3.1162e-27	0.2187	0.0507	4.3092	1.6385e-05
Rheumatoid Arthritis	24390342	autoimmune	European	SNPs from the MHC (chr6 26M~34M) region was removed for this traits	0.2889	ADHD	pass	pass	-0.1263	0.0515	-2.455	0.0141	0.1626	0.043	3.7853	0.0002	0.0379	0.0443	0.8557	0.3922	0.2971	0.0579	5.128	2.9281e-07
Acetate	27005778	metabolites	European	Caution: using this data may yield results outside bounds due to relative low Z score of the SNP heritability of the trait; SNPs from the MHC (chr6 26M~34M) region was removed for this traits	0.2855	ASD	pass	problem	0.2846	0.1159	2.4567	0.014	-0.0009	0.1134	-0.0079	0.9937	0.1558	0.1149	1.3559	0.1751	-0.3985	0.1483	-2.6876	0.0072
Trunk fat percentage	0	ukbb	European	SNPs from the MHC (chr6 26M~34M) region was removed for this traits	0.2849	ADHD	problem	pass	0.034	0.0277	1.2268	0.2199	0.3189	0.0279	11.4151	3.5166e-30	0.2192	0.0277	7.9262	2.2602e-15	0.2654	0.0316	8.402	4.3892e-17
Non-cancer illness code_ self-reported: muscle or soft tissue injuries	0	ukbb	European	SNPs from the MHC (chr6 26M~34M) region was removed for this traits	0.2844	ADHD	problem	pass	0.1265	0.1906	0.6637	0.5069	0.4109	0.1631	2.5191	0.0118	0.3239	0.1516	2.1359	0.0327	0.2323	0.1601	1.4511	0.1467
Impedance of arm (right)	0	ukbb	European	SNPs from the MHC (chr6 26M~34M) region was removed for this traits	0.2834	ASD	problem	pass	0.0064	0.0345	0.1855	0.8528	-0.277	0.0269	-10.2875	8.0262e-25	-0.1805	0.0271	-6.6659	2.6307e-11	-0.2297	0.0329	-6.9733	3.0951e-12
Diagnoses - main ICD10: I20 Angina pectoris	0	ukbb	European	SNPs from the MHC (chr6 26M~34M) region was removed for this traits	0.2833	ADHD	problem	pass	0.0372	0.0894	0.4164	0.6771	0.3205	0.0799	4.0135	5.9836e-05	0.2515	0.0752	3.3427	0.0008	0.245	0.1025	2.3913	0.0168
Diagnoses - main ICD10: Z47 Other orthopaedic follow-up care	0	ukbb	European	SNPs from the MHC (chr6 26M~34M) region was removed for this traits	0.2813	ADHD	problem	pass	0.0627	0.1298	0.4828	0.6292	0.344	0.1338	2.5712	0.0101	0.2629	0.1231	2.1363	0.0327	0.0146	0.1306	0.1121	0.9107
Mono-unsaturated fatty acids	27005778	metabolites	European	Caution: using this data may yield results outside bounds due to relative low Z score of the SNP heritability of the trait; SNPs from the MHC (chr6 26M~34M) region was removed for this traits	0.2812	ADHD	problem	problem	-0.1281	0.0953	-1.3444	0.1788	0.1531	0.0953	1.6057	0.1083	0.0471	0.0853	0.5519	0.581	0.3063	0.1134	2.7023	0.0069
Sodium in urine	0	ukbb	European	SNPs from the MHC (chr6 26M~34M) region was removed for this traits	0.2801	ADHD	problem	pass	0.0104	0.0399	0.2602	0.7947	0.2905	0.0308	9.4337	3.9574e-21	0.1948	0.0337	5.7801	7.4675e-09	0.2528	0.0408	6.2033	5.5299e-10
Number of cigarettes previously smoked daily	0	ukbb	European	SNPs from the MHC (chr6 26M~34M) region was removed for this traits	0.2788	ADHD	pass	pass	0.1505	0.0562	2.6797	0.0074	0.4293	0.0478	8.977	2.7816e-19	0.3406	0.0492	6.9224	4.439e-12	0.1993	0.0554	3.5944	0.0003
Knee pain for 3+ months	0	ukbb	European	SNPs from the MHC (chr6 26M~34M) region was removed for this traits	0.2783	ADHD	problem	pass	0.1758	0.0967	1.8189	0.0689	0.4541	0.1123	4.0446	5.2406e-05	0.3725	0.1018	3.6603	0.0003	0.2268	0.106	2.1393	0.0324
Impedance of arm (left)	0	ukbb	European	SNPs from the MHC (chr6 26M~34M) region was removed for this traits	0.2749	ASD	problem	pass	-0.0186	0.0342	-0.5447	0.586	-0.2935	0.0269	-10.9065	1.0732e-27	-0.2058	0.0268	-7.6688	1.7366e-14	-0.232	0.0331	-7.0038	2.4918e-12
Trunk fat mass	0	ukbb	European	SNPs from the MHC (chr6 26M~34M) region was removed for this traits	0.2745	ADHD	problem	pass	0.0546	0.0288	1.8945	0.0582	0.3291	0.0272	12.1077	9.6211e-34	0.2339	0.027	8.649	5.1963e-18	0.2513	0.0308	8.1685	3.1223e-16
Current employment status: Retired	0	ukbb	European	SNPs from the MHC (chr6 26M~34M) region was removed for this traits	0.2744	ASD	problem	pass	-0.0109	0.0923	-0.1183	0.9058	-0.2853	0.0736	-3.8762	0.0001	-0.1828	0.0779	-2.3448	0.019	-0.2989	0.0938	-3.1857	0.0014
Number of self-reported non-cancer illnesses	0	ukbb	European	SNPs from the MHC (chr6 26M~34M) region was removed for this traits	0.2733	ADHD	pass	pass	0.199	0.0358	5.5556	2.7659e-08	0.4723	0.0332	14.2338	5.6538e-46	0.3977	0.0332	11.9658	5.3705e-33	0.1889	0.038	4.9679	6.7678e-07
Medication for pain relief_ constipation_ heartburn: Aspirin	0	ukbb	European	SNPs from the MHC (chr6 26M~34M) region was removed for this traits	0.271	ADHD	problem	pass	0.0669	0.0611	1.0959	0.2731	0.3379	0.0527	6.4127	1.43e-10	0.2539	0.0492	5.1599	2.4704e-07	0.1901	0.0581	3.2728	0.0011
Age of smoking initiation	20418890	smoking_behaviour	European	SNPs from the MHC (chr6 26M~34M) region was removed for this traits	0.2704	ASD	problem	pass	-0.0846	0.122	-0.6936	0.4879	-0.355	0.1142	-3.1081	0.0019	-0.3259	0.1108	-2.9418	0.0033	-0.3497	0.1582	-2.2108	0.0271
Non-cancer illness code_ self-reported: sleep apnoea	0	ukbb	European	SNPs from the MHC (chr6 26M~34M) region was removed for this traits	0.2668	ADHD	problem	pass	0.0975	0.1374	0.7097	0.4779	0.3643	0.1373	2.6541	0.008	0.3085	0.1244	2.4803	0.0131	0.2042	0.1399	1.4592	0.1445
Frequency of unenthusiasm / disinterest in last 2 weeks	0	ukbb	European	SNPs from the MHC (chr6 26M~34M) region was removed for this traits	0.2653	ADHD	pass	pass	0.2289	0.0467	4.8971	9.7239e-07	0.4942	0.0391	12.6352	1.3511e-36	0.4873	0.0427	11.4226	3.2237e-30	0.2024	0.0499	4.0569	4.9728e-05
Non-cancer illness code_ self-reported: allergy or anaphylactic reaction to drug	0	ukbb	European	SNPs from the MHC (chr6 26M~34M) region was removed for this traits	0.2642	ADHD	problem	problem	0.11	0.2239	0.4913	0.6232	0.3742	0.4837	0.7736	0.4392	0.3737	0.3396	1.1004	0.2712	0.2356	0.4333	0.5437	0.5867
Started insulin within one year diagnosis of diabetes	0	ukbb	European	SNPs from the MHC (chr6 26M~34M) region was removed for this traits	0.2632	ASD	problem	pass	0.043	0.1212	0.3549	0.7227	-0.2202	0.0746	-2.951	0.0032	-0.0853	0.0779	-1.095	0.2735	-0.1539	0.1039	-1.4813	0.1385
Non-cancer illness code_ self-reported: pernicious anaemia	0	ukbb	European	SNPs from the MHC (chr6 26M~34M) region was removed for this traits	0.2628	ADHD	problem	problem	-0.0524	0.1347	-0.3892	0.6971	0.2104	0.1071	1.9651	0.0494	0.1445	0.0975	1.4822	0.1383	0.261	0.1405	1.858	0.0632
Non-cancer illness code_ self-reported: back problem	0	ukbb	European	SNPs from the MHC (chr6 26M~34M) region was removed for this traits	0.2603	ADHD	problem	pass	0.0116	0.1026	0.1127	0.9103	0.2719	0.0935	2.9076	0.0036	0.1838	0.0978	1.88	0.0601	0.3485	0.1157	3.013	0.0026
Non-cancer illness code_ self-reported: diabetes	0	ukbb	European	SNPs from the MHC (chr6 26M~34M) region was removed for this traits	0.2566	ADHD	problem	pass	0.0761	0.0489	1.5555	0.1198	0.3327	0.0416	7.9953	1.2928e-15	0.237	0.0424	5.5828	2.3664e-08	0.2058	0.042	4.9015	9.5097e-07
Insomnia	28604731	sleeping	European	SNPs from the MHC (chr6 26M~34M) region was removed for this traits	0.2565	ADHD	pass	pass	0.1598	0.064	2.4954	0.0126	0.4163	0.0584	7.1319	9.896e-13	0.3079	0.0474	6.498	8.1413e-11	0.214	0.0665	3.2181	0.0013
Concentration of chylomicrons and largest VLDL particles	27005778	metabolites	European	SNPs from the MHC (chr6 26M~34M) region was removed for this traits	0.2553	ADHD	problem	problem	-0.1516	0.0915	-1.6561	0.0977	0.1037	0.0727	1.4258	0.1539	0.0116	0.0856	0.1359	0.8919	0.2155	0.1011	2.1313	0.0331
Frequency of stair climbing in last 4 weeks	0	ukbb	European	SNPs from the MHC (chr6 26M~34M) region was removed for this traits	0.2546	ASD	problem	pass	0.0366	0.0446	0.8213	0.4115	-0.218	0.0428	-5.0938	3.5096e-07	-0.1005	0.0437	-2.2996	0.0215	-0.2518	0.0412	-6.1081	1.0082e-09
Family relationship satisfaction	0	ukbb	European	SNPs from the MHC (chr6 26M~34M) region was removed for this traits	0.2531	ASD	pass	problem	0.3421	0.0554	6.1712	6.7759e-10	0.089	0.0506	1.7594	0.0785	0.2539	0.0523	4.859	1.1796e-06	-0.2288	0.062	-3.6879	0.0002
Falls in the last year	0	ukbb	European	SNPs from the MHC (chr6 26M~34M) region was removed for this traits	0.2523	ADHD	pass	pass	0.2469	0.0426	5.795	6.8327e-09	0.4992	0.0422	11.8262	2.8586e-32	0.4704	0.0382	12.3271	6.4738e-35	0.2031	0.0455	4.4666	7.9473e-06
Illnesses of siblings: None of the above (group 1)	0	ukbb	European	SNPs from the MHC (chr6 26M~34M) region was removed for this traits	0.252	ASD	pass	pass	-0.1479	0.0473	-3.1296	0.0018	-0.3999	0.0467	-8.563	1.0999e-17	-0.3446	0.0467	-7.3807	1.5748e-13	-0.2351	0.0495	-4.7539	1.9951e-06
Worry too long after embarrassment	0	ukbb	European	SNPs from the MHC (chr6 26M~34M) region was removed for this traits	0.2509	ASD	pass	problem	0.2231	0.0485	4.5946	4.3348e-06	-0.0278	0.0344	-0.8098	0.418	0.1005	0.0353	2.8457	0.0044	-0.2205	0.0454	-4.8576	1.188e-06
Diagnoses - main ICD10: O75 Other complications of labour and delivery_ not elsewhere classified	0	ukbb	European	SNPs from the MHC (chr6 26M~34M) region was removed for this traits	0.2506	ASD	problem	problem	0.0659	0.123	0.5352	0.5925	-0.1847	0.1304	-1.4164	0.1567	-0.1621	0.1159	-1.3988	0.1619	-0.3719	0.1455	-2.556	0.0106
Types of physical activity in last 4 weeks: Strenuous sports	0	ukbb	European	SNPs from the MHC (chr6 26M~34M) region was removed for this traits	0.2505	ASD	problem	pass	0.0077	0.0557	0.1389	0.8895	-0.2428	0.0486	-4.9924	5.9623e-07	-0.138	0.0502	-2.7472	0.006	-0.2005	0.0613	-3.2681	0.0011
Why stopped smoking: None of the above	0	ukbb	European	SNPs from the MHC (chr6 26M~34M) region was removed for this traits	0.2496	ADHD	pass	problem	-0.1532	0.072	-2.1279	0.0333	0.0964	0.0654	1.4749	0.1403	-0.0113	0.064	-0.1769	0.8596	0.2954	0.0752	3.9289	8.5339e-05
Alcohol intake frequency.	0	ukbb	European	SNPs from the MHC (chr6 26M~34M) region was removed for this traits	0.2492	ADHD	problem	pass	0.0685	0.0348	1.9657	0.0493	0.3177	0.0299	10.62	2.4056e-26	0.2444	0.0314	7.7932	6.5313e-15	0.2021	0.0366	5.5295	3.2111e-08
Non-cancer illness code_ self-reported: high cholesterol	0	ukbb	European	SNPs from the MHC (chr6 26M~34M) region was removed for this traits	0.2488	ADHD	problem	pass	-0.0301	0.0398	-0.7567	0.4492	0.2187	0.044	4.9708	6.6674e-07	0.0955	0.041	2.3294	0.0198	0.1687	0.0458	3.6824	0.0002
Loud music exposure frequency	0	ukbb	European	SNPs from the MHC (chr6 26M~34M) region was removed for this traits	0.2465	ADHD	pass	pass	0.1863	0.0819	2.2737	0.023	0.4328	0.073	5.9291	3.0457e-09	0.36	0.0773	4.6563	3.2189e-06	0.2049	0.0783	2.6158	0.0089
Medication for cholesterol_ blood pressure or diabetes: None of the above	0	ukbb	European	SNPs from the MHC (chr6 26M~34M) region was removed for this traits	0.2459	ASD	problem	pass	0.0102	0.0504	0.2034	0.8389	-0.2357	0.0436	-5.4073	6.3989e-08	-0.1237	0.0439	-2.8191	0.0048	-0.1952	0.0469	-4.1607	3.1725e-05
Diabetes diagnosed by doctor	0	ukbb	European	SNPs from the MHC (chr6 26M~34M) region was removed for this traits	0.2445	ADHD	pass	pass	0.1112	0.0465	2.3932	0.0167	0.3557	0.037	9.6023	7.818e-22	0.2712	0.0399	6.7945	1.0872e-11	0.2089	0.0411	5.0886	3.6069e-07
Morning/evening person (chronotype)	0	ukbb	European	SNPs from the MHC (chr6 26M~34M) region was removed for this traits	0.2431	ASD	pass	problem	0.2042	0.0384	5.3232	1.0194e-07	-0.0389	0.0303	-1.2837	0.1993	0.0718	0.0313	2.2903	0.022	-0.2509	0.0373	-6.7326	1.6668e-11
Duration of light DIY	0	ukbb	European	SNPs from the MHC (chr6 26M~34M) region was removed for this traits	0.2427	ADHD	problem	pass	-0.0545	0.0603	-0.903	0.3665	0.1882	0.0518	3.6312	0.0003	0.0854	0.0542	1.5744	0.1154	0.1605	0.0574	2.7982	0.0051
Pulse wave Arterial Stiffness index	0	ukbb	European	SNPs from the MHC (chr6 26M~34M) region was removed for this traits	0.2426	ADHD	problem	pass	-0.0274	0.0761	-0.3596	0.7192	0.2152	0.064	3.3642	0.0008	0.1489	0.0662	2.2493	0.0245	0.1988	0.0714	2.784	0.0054
Duration of heavy DIY	0	ukbb	European	SNPs from the MHC (chr6 26M~34M) region was removed for this traits	0.2411	ADHD	problem	pass	-0.0005	0.0697	-0.0071	0.9943	0.2406	0.0611	3.9405	8.1299e-05	0.1407	0.061	2.3056	0.0211	0.1518	0.0673	2.2559	0.0241
Duration of other exercises	0	ukbb	European	SNPs from the MHC (chr6 26M~34M) region was removed for this traits	0.24	ADHD	problem	problem	-0.1461	0.0778	-1.8776	0.0604	0.0939	0.0662	1.4176	0.1563	-0.0011	0.0691	-0.016	0.9872	0.2228	0.0789	2.8241	0.0047
Waist-to-hip ratio	25673412	anthropometric	European	SNPs from the MHC (chr6 26M~34M) region was removed for this traits	0.2399	ADHD	problem	pass	0.0668	0.0361	1.8512	0.0641	0.3067	0.036	8.5205	1.5893e-17	0.242	0.0365	6.6245	3.4835e-11	0.242	0.0331	7.3085	2.7015e-13
Omega-9 and saturated fatty acids	27005778	metabolites	European	Caution: using this data may yield results outside bounds due to relative low Z score of the SNP heritability of the trait; SNPs from the MHC (chr6 26M~34M) region was removed for this traits	0.2394	ADHD	problem	problem	-0.149	0.1098	-1.3579	0.1745	0.0904	0.1012	0.893	0.3719	-0.0095	0.0979	-0.0969	0.9228	0.3082	0.1353	2.2784	0.0227
Medication for cholesterol_ blood pressure or diabetes: Cholesterol lowering medication	0	ukbb	European	SNPs from the MHC (chr6 26M~34M) region was removed for this traits	0.2393	ADHD	problem	pass	-0.0271	0.0471	-0.576	0.5646	0.2122	0.0476	4.4545	8.4106e-06	0.0883	0.0458	1.9256	0.0542	0.2071	0.0484	4.2804	1.8652e-05
Cancer code_ self-reported: basal cell carcinoma	0	ukbb	European	SNPs from the MHC (chr6 26M~34M) region was removed for this traits	0.2369	ASD	pass	problem	0.2075	0.0819	2.5344	0.0113	-0.0294	0.0664	-0.4433	0.6575	0.0711	0.0774	0.9186	0.3583	-0.1708	0.0845	-2.0225	0.0431
Non-cancer illness code_ self-reported: cholelithiasis/gall stones	0	ukbb	European	SNPs from the MHC (chr6 26M~34M) region was removed for this traits	0.2368	ADHD	problem	pass	0.0421	0.0916	0.4593	0.646	0.2789	0.0789	3.5358	0.0004	0.181	0.086	2.1044	0.0353	0.221	0.0935	2.3631	0.0181
Non-cancer illness code_ self-reported: varicose veins	0	ukbb	European	SNPs from the MHC (chr6 26M~34M) region was removed for this traits	0.2366	ASD	problem	pass	0.0149	0.1045	0.1429	0.8864	-0.2217	0.0992	-2.2363	0.0253	-0.1417	0.0989	-1.4334	0.1518	-0.2641	0.1107	-2.3854	0.0171
Underlying (primary) cause of death: ICD10: J84.1 Other interstitial pulmonary diseases with fibrosis	0	ukbb	European	SNPs from the MHC (chr6 26M~34M) region was removed for this traits	0.2362	ASD	problem	problem	0.2111	0.147	1.436	0.151	-0.0251	0.1182	-0.2125	0.8317	0.0846	0.1201	0.704	0.4814	-0.1277	0.1403	-0.9096	0.363
Eye problems/disorders: Diabetes related eye disease	0	ukbb	European	SNPs from the MHC (chr6 26M~34M) region was removed for this traits	0.2361	ADHD	problem	pass	0.0746	0.0804	0.9282	0.3533	0.3107	0.0822	3.7797	0.0002	0.2317	0.0806	2.8757	0.004	0.1574	0.0882	1.7853	0.0742
Number of days/week of moderate physical activity 10+ minutes	0	ukbb	European	SNPs from the MHC (chr6 26M~34M) region was removed for this traits	0.2347	ADHD	problem	pass	0.0149	0.0541	0.2748	0.7835	0.2496	0.0477	5.2347	1.6523e-07	0.1889	0.0474	3.9853	6.7408e-05	0.2005	0.056	3.5789	0.0003
Weight	0	ukbb	European	SNPs from the MHC (chr6 26M~34M) region was removed for this traits	0.2334	ADHD	pass	pass	0.0813	0.03	2.7082	0.0068	0.3147	0.0254	12.4034	2.5038e-35	0.2371	0.0257	9.2269	2.7864e-20	0.2102	0.0294	7.1499	8.6844e-13
Systemic lupus erythematosus	26502338	autoimmune	European	SNPs from the MHC (chr6 26M~34M) region was removed for this traits	0.233	ADHD	pass	problem	-0.1784	0.0781	-2.2844	0.0223	0.0546	0.0562	0.9712	0.3314	-0.0477	0.0501	-0.9523	0.341	0.1708	0.0989	1.7265	0.0843
Snoring	0	ukbb	European	SNPs from the MHC (chr6 26M~34M) region was removed for this traits	0.2318	ASD	problem	pass	0.0471	0.0348	1.355	0.1754	-0.1847	0.0334	-5.5243	3.3089e-08	-0.1157	0.0323	-3.5862	0.0003	-0.1782	0.0376	-4.7435	2.1003e-06
Mood swings	0	ukbb	European	SNPs from the MHC (chr6 26M~34M) region was removed for this traits	0.2315	ADHD	pass	pass	0.1744	0.0449	3.8791	0.0001	0.4059	0.0313	12.9711	1.7837e-38	0.3735	0.0337	11.0714	1.7269e-28	0.2094	0.0514	4.0738	4.6256e-05
Diagnoses - main ICD10: D12 Benign neoplasm of colon_ rectum_ anus and anal canal	0	ukbb	European	SNPs from the MHC (chr6 26M~34M) region was removed for this traits	0.2314	ADHD	problem	pass	0.0523	0.07	0.7465	0.4554	0.2837	0.0772	3.6743	0.0002	0.1882	0.0692	2.7194	0.0065	0.0837	0.0823	1.0174	0.309
Diagnoses - main ICD10: S09 Other and unspecified injuries of head	0	ukbb	European	SNPs from the MHC (chr6 26M~34M) region was removed for this traits	0.2312	ADHD	problem	pass	0.0035	0.1179	0.0301	0.976	0.2347	0.1023	2.295	0.0217	0.1574	0.0968	1.6265	0.1038	0.1406	0.1192	1.1794	0.2382
Diagnoses - main ICD10: G47 Sleep disorders	0	ukbb	European	SNPs from the MHC (chr6 26M~34M) region was removed for this traits	0.2305	ADHD	problem	pass	0.0541	0.1058	0.5117	0.6089	0.2846	0.0821	3.4664	0.0005	0.2583	0.0841	3.0726	0.0021	0.2202	0.0981	2.2458	0.0247
Had other major operations	0	ukbb	European	SNPs from the MHC (chr6 26M~34M) region was removed for this traits	0.2299	ADHD	pass	pass	0.2045	0.0758	2.6971	0.007	0.4344	0.0576	7.5477	4.4313e-14	0.3751	0.0607	6.1762	6.5681e-10	0.1611	0.0671	2.3999	0.0164
Diagnoses - main ICD10: R31 Unspecified haematuria	0	ukbb	European	SNPs from the MHC (chr6 26M~34M) region was removed for this traits	0.2295	ADHD	problem	pass	0.2481	0.135	1.8376	0.0661	0.4776	0.1679	2.845	0.0044	0.4579	0.1559	2.9376	0.0033	0.1914	0.1332	1.4371	0.1507
Had major operations	0	ukbb	European	SNPs from the MHC (chr6 26M~34M) region was removed for this traits	0.2285	ADHD	problem	pass	0.1134	0.0659	1.7199	0.0854	0.3419	0.0608	5.6246	1.8592e-08	0.291	0.0594	4.8955	9.8054e-07	0.1618	0.0782	2.0685	0.0386
Bring up phlegm/sputum/mucus on most days	0	ukbb	European	SNPs from the MHC (chr6 26M~34M) region was removed for this traits	0.2278	ADHD	pass	pass	0.1723	0.0861	2.0006	0.0454	0.4001	0.0934	4.2823	1.8498e-05	0.3481	0.0907	3.8391	0.0001	0.2812	0.0878	3.2038	0.0014
Diagnoses - main ICD10: J33 Nasal polyp	0	ukbb	European	SNPs from the MHC (chr6 26M~34M) region was removed for this traits	0.2274	ADHD	problem	problem	-0.1698	0.1277	-1.3297	0.1836	0.0576	0.1014	0.5686	0.5697	-0.029	0.1043	-0.2775	0.7814	0.2146	0.118	1.8176	0.0691
Current employment status: In paid employment or self-employed	0	ukbb	European	SNPs from the MHC (chr6 26M~34M) region was removed for this traits	0.2262	ASD	problem	pass	-0.04	0.0751	-0.5327	0.5942	-0.2662	0.0765	-3.4786	0.0005	-0.1845	0.0733	-2.5156	0.0119	-0.1459	0.0907	-1.6088	0.1077
Phospholipids in large LDL	27005778	metabolites	European	SNPs from the MHC (chr6 26M~34M) region was removed for this traits	0.2259	ADHD	problem	problem	-0.0368	0.1143	-0.3217	0.7477	0.1891	0.1437	1.3156	0.1883	0.0903	0.1195	0.7556	0.4499	0.2212	0.1619	1.3664	0.1718
Diagnoses - main ICD10: R69 Unknown and unspecified causes of morbidity	0	ukbb	European	SNPs from the MHC (chr6 26M~34M) region was removed for this traits	0.2254	ADHD	problem	pass	0.0541	0.1013	0.5343	0.5931	0.2795	0.1082	2.5834	0.0098	0.1589	0.0991	1.6026	0.109	0.1719	0.1111	1.5472	0.1218
Most recent bowel cancer screening	0	ukbb	European	SNPs from the MHC (chr6 26M~34M) region was removed for this traits	0.2242	ASD	problem	problem	0.1022	0.1495	0.6837	0.4942	-0.122	0.1334	-0.9147	0.3603	0.0518	0.1334	0.3884	0.6977	-0.1971	0.1643	-1.1996	0.2303
Total lipids in small HDL	27005778	metabolites	European	Caution: using this data may yield results outside bounds due to relative low Z score of the SNP heritability of the trait; SNPs from the MHC (chr6 26M~34M) region was removed for this traits	0.2222	ADHD	problem	problem	-0.0596	0.1117	-0.5339	0.5934	0.1626	0.1205	1.3494	0.1772	0.0515	0.1169	0.4409	0.6593	0.0495	0.1306	0.3792	0.7045
Sleeplessness / insomnia	0	ukbb	European	SNPs from the MHC (chr6 26M~34M) region was removed for this traits	0.2191	ADHD	pass	pass	0.0965	0.0358	2.6941	0.0071	0.3156	0.0356	8.8638	7.7304e-19	0.2658	0.0334	7.9538	1.8084e-15	0.2046	0.0423	4.8382	1.3105e-06
Vascular/heart problems diagnosed by doctor: None of the above	0	ukbb	European	SNPs from the MHC (chr6 26M~34M) region was removed for this traits	0.2177	ASD	problem	pass	-0.0044	0.0429	-0.102	0.9187	-0.2221	0.0309	-7.1934	6.3197e-13	-0.1414	0.0341	-4.1432	3.4255e-05	-0.1485	0.0393	-3.7822	0.0002
Obesity class 2	23563607	anthropometric	European	SNPs from the MHC (chr6 26M~34M) region was removed for this traits	0.214	ADHD	pass	pass	0.1065	0.0482	2.2079	0.0273	0.3205	0.0471	6.8075	9.9327e-12	0.2623	0.0463	5.6676	1.4478e-08	0.2461	0.057	4.3175	1.5784e-05
Medication for pain relief_ constipation_ heartburn: Ibuprofen (e.g. Nurofen)	0	ukbb	European	SNPs from the MHC (chr6 26M~34M) region was removed for this traits	0.2124	ADHD	problem	pass	0.0251	0.056	0.4486	0.6537	0.2375	0.0438	5.4262	5.7564e-08	0.2065	0.0507	4.0705	4.6906e-05	0.1911	0.0545	3.5078	0.0005
Diagnoses - main ICD10: F43 Reaction to severe stress_ and adjustment disorders	0	ukbb	European	SNPs from the MHC (chr6 26M~34M) region was removed for this traits	0.2117	ADHD	problem	problem	-0.2749	0.3869	-0.7106	0.4773	-0.0632	0.3219	-0.1962	0.8445	-0.1421	0.2122	-0.6695	0.5032	-0.0351	0.3564	-0.0985	0.9216
Forced expiratory volume in 1 second	0	lung_function	European	SNPs from the MHC (chr6 26M~34M) region was removed for this traits	0.2098	ASD	problem	pass	0.0485	0.0503	0.964	0.335	-0.1613	0.0407	-3.9663	7.3007e-05	-0.0667	0.0422	-1.5828	0.1135	-0.1734	0.0456	-3.8009	0.0001
Childhood obesity	22484627	anthropometric	European	SNPs from the MHC (chr6 26M~34M) region was removed for this traits	0.208	ADHD	problem	pass	0.0084	0.0582	0.1449	0.8848	0.2164	0.0467	4.6302	3.6529e-06	0.1462	0.0516	2.8337	0.0046	0.2406	0.0556	4.3242	1.5307e-05
Diagnoses - main ICD10: M72 Fibroblastic disorders	0	ukbb	European	SNPs from the MHC (chr6 26M~34M) region was removed for this traits	0.2068	ADHD	problem	pass	-0.097	0.074	-1.3096	0.1903	0.1098	0.0541	2.0307	0.0423	-0.0149	0.0614	-0.2426	0.8084	0.1334	0.0725	1.8395	0.0658
Illness_ injury_ bereavement_ stress in last 2 years: Serious illness_ injury or assault to yourself	0	ukbb	European	SNPs from the MHC (chr6 26M~34M) region was removed for this traits	0.2067	ADHD	pass	pass	0.2322	0.07	3.3181	0.0009	0.4389	0.0556	7.8913	2.9901e-15	0.4219	0.0607	6.9462	3.7529e-12	0.1177	0.0739	1.5923	0.1113
HDL cholesterol	20686565	lipids	European	SNPs from the MHC (chr6 26M~34M) region was removed for this traits	0.2064	ASD	problem	pass	-0.0088	0.0439	-0.2006	0.841	-0.2152	0.0412	-5.2222	1.768e-07	-0.1581	0.0404	-3.9116	9.1701e-05	-0.1579	0.0464	-3.4038	0.0007
Forced expiratory volume in 1-second (FEV1)_ Best measure	0	ukbb	European	SNPs from the MHC (chr6 26M~34M) region was removed for this traits	0.2062	ASD	problem	pass	0.0412	0.0354	1.1627	0.245	-0.165	0.0317	-5.2022	1.9699e-07	-0.1076	0.0325	-3.3067	0.0009	-0.1962	0.0311	-6.3022	2.9352e-10
Hip circumference	0	ukbb	European	SNPs from the MHC (chr6 26M~34M) region was removed for this traits	0.206	ADHD	pass	pass	0.0842	0.0311	2.7078	0.0068	0.2902	0.0275	10.5398	5.6635e-26	0.1346	0.0361	3.7253	0.0002	0.1025	0.0392	2.6145	0.0089
Hearing aid user	0	ukbb	European	SNPs from the MHC (chr6 26M~34M) region was removed for this traits	0.206	ADHD	problem	pass	-0.0301	0.0693	-0.4348	0.6637	0.1759	0.0675	2.6064	0.0091	0.1215	0.0677	1.7952	0.0726	0.1495	0.0716	2.088	0.0368
Citrate	27005778	metabolites	European	SNPs from the MHC (chr6 26M~34M) region was removed for this traits	0.2053	ASD	problem	problem	0.0468	0.0987	0.4737	0.6357	-0.1585	0.0969	-1.6364	0.1018	-0.1305	0.0927	-1.4082	0.1591	-0.3076	0.1108	-2.7768	0.0055
Pack Years	30617275	smoking_behaviour	European	Caution: using this data may yield results outside bounds due to relative low Z score of the SNP heritability of the trait; SNPs from the MHC (chr6 26M~34M) region was removed for this traits	0.2043	ADHD	problem	pass	0.2591	0.1504	1.7225	0.085	0.4634	0.1373	3.3748	0.0007	0.4847	0.1717	2.8221	0.0048	0.3627	0.1724	2.1035	0.0354
Mean platelet volume	22139419	haemotological	European	SNPs from the MHC (chr6 26M~34M) region was removed for this traits	0.2042	ADHD	problem	pass	-0.0837	0.0604	-1.385	0.166	0.1205	0.0501	2.4084	0.016	0.035	0.0504	0.6937	0.4879	0.1276	0.0705	1.8107	0.0702
Blood clot_ DVT_ bronchitis_ emphysema_ asthma_ rhinitis_ eczema_ allergy diagnosed by doctor: Hayfever_ allergic rhinitis or eczema	0	ukbb	European	SNPs from the MHC (chr6 26M~34M) region was removed for this traits	0.2032	ASD	pass	pass	0.1138	0.0347	3.2752	0.0011	-0.0894	0.0344	-2.6014	0.0093	-0.0051	0.0338	-0.1504	0.8805	-0.1806	0.0331	-5.4483	5.0848e-08
Free cholesterol in large LDL	27005778	metabolites	European	SNPs from the MHC (chr6 26M~34M) region was removed for this traits	0.2024	ADHD	problem	problem	-0.0358	0.1137	-0.3152	0.7526	0.1666	0.1421	1.1723	0.2411	0.0706	0.1164	0.6065	0.5442	0.1903	0.16	1.1899	0.2341
Chronotype	27494321	sleeping	European	SNPs from the MHC (chr6 26M~34M) region was removed for this traits	0.2019	ADHD	pass	problem	-0.2023	0.0429	-4.7179	2.3824e-06	-0.0004	0.039	-0.0112	0.991	-0.1028	0.0386	-2.6633	0.0077	0.1972	0.0489	4.0335	5.4962e-05
Eczema	26482879	autoimmune	Mixed	Caution: using this data may yield less robust results due to minor departure of the LD structure; SNPs from the MHC (chr6 26M~34M) region was removed for this traits	0.2016	ADHD	problem	problem	-0.1078	0.0878	-1.2281	0.2194	0.0938	0.0779	1.2052	0.2281	0.0231	0.0709	0.3253	0.7449	0.2605	0.0861	3.0276	0.0025
Forced vital capacity (FVC)_ Best measure	0	ukbb	European	SNPs from the MHC (chr6 26M~34M) region was removed for this traits	0.2008	ASD	problem	pass	0.0328	0.0323	1.0152	0.31	-0.168	0.031	-5.4213	5.9177e-08	-0.1104	0.0325	-3.3967	0.0007	-0.1896	0.0294	-6.4584	1.0584e-10
Total cholesterol in large LDL	27005778	metabolites	European	SNPs from the MHC (chr6 26M~34M) region was removed for this traits	0.1992	ADHD	problem	problem	-0.0012	0.1102	-0.0112	0.9911	0.198	0.1436	1.3794	0.1678	0.1165	0.1196	0.9737	0.3302	0.2079	0.1559	1.3335	0.1824
Had menopause	0	ukbb	European	SNPs from the MHC (chr6 26M~34M) region was removed for this traits	0.1981	ADHD	problem	problem	-0.0804	0.084	-0.9573	0.3384	0.1177	0.0744	1.5806	0.114	0.0235	0.0738	0.3189	0.7498	0.1063	0.0795	1.3369	0.1813
Frequency of tenseness / restlessness in last 2 weeks	0	ukbb	European	SNPs from the MHC (chr6 26M~34M) region was removed for this traits	0.1977	ADHD	pass	pass	0.2257	0.0393	5.7493	8.9608e-09	0.4234	0.039	10.8537	1.9143e-27	0.4081	0.0373	10.9283	8.4448e-28	0.129	0.0514	2.5108	0.012
Medication for cholesterol_ blood pressure or diabetes: Blood pressure medication	0	ukbb	European	SNPs from the MHC (chr6 26M~34M) region was removed for this traits	0.1976	ADHD	problem	pass	-0.0296	0.0521	-0.568	0.57	0.168	0.0405	4.1472	3.3652e-05	0.0824	0.0433	1.9022	0.0571	0.1538	0.0465	3.3042	0.001
Nervous feelings	0	ukbb	European	SNPs from the MHC (chr6 26M~34M) region was removed for this traits	0.1974	ASD	pass	problem	0.1388	0.0562	2.4699	0.0135	-0.0586	0.0335	-1.7508	0.08	0.0577	0.0366	1.5737	0.1155	-0.1894	0.052	-3.6391	0.0003
Forced expiratory volume in 1-second (FEV1)_ predicted percentage	0	ukbb	European	SNPs from the MHC (chr6 26M~34M) region was removed for this traits	0.1969	ASD	problem	pass	0.0174	0.045	0.3872	0.6986	-0.1795	0.0332	-5.4052	6.4724e-08	-0.1254	0.0354	-3.5439	0.0004	-0.1963	0.0394	-4.9888	6.0741e-07
Diagnoses - main ICD10: I21 Acute myocardial infarction	0	ukbb	European	SNPs from the MHC (chr6 26M~34M) region was removed for this traits	0.1955	ADHD	problem	pass	-0.0205	0.0672	-0.3048	0.7605	0.175	0.0658	2.6594	0.0078	0.0976	0.0689	1.4174	0.1564	0.1632	0.0801	2.0374	0.0416
Mean diameter for LDL particles	27005778	metabolites	European	Caution: using this data may yield results outside bounds due to relative low Z score of the SNP heritability of the trait; SNPs from the MHC (chr6 26M~34M) region was removed for this traits	0.1939	ASD	problem	problem	-0.024	0.1162	-0.2065	0.8364	-0.2179	0.1238	-1.7598	0.0785	-0.1745	0.1215	-1.4358	0.151	-0.1743	0.1326	-1.3145	0.1887
Wears glasses or contact lenses	0	ukbb	European	SNPs from the MHC (chr6 26M~34M) region was removed for this traits	0.1938	ASD	problem	pass	-0.0346	0.0619	-0.5599	0.5755	-0.2284	0.0582	-3.9275	8.5844e-05	-0.1766	0.0569	-3.1025	0.0019	-0.1568	0.0628	-2.4952	0.0126
Obesity class 3	23563607	anthropometric	European	SNPs from the MHC (chr6 26M~34M) region was removed for this traits	0.1934	ADHD	pass	pass	0.1407	0.0609	2.3112	0.0208	0.3341	0.0665	5.0244	5.0512e-07	0.286	0.064	4.4704	7.8058e-06	0.2241	0.074	3.0284	0.0025
Urinary albumin-to-creatinine ratio (non-diabetes)	26631737	kidney	European	SNPs from the MHC (chr6 26M~34M) region was removed for this traits	0.193	ADHD	problem	problem	-0.0869	0.0901	-0.9649	0.3346	0.1061	0.073	1.4536	0.1461	0.0538	0.0727	0.74	0.4593	0.1158	0.0918	1.262	0.207
Impedance of whole body	0	ukbb	European	SNPs from the MHC (chr6 26M~34M) region was removed for this traits	0.1923	ASD	problem	pass	-0.0554	0.0356	-1.5542	0.1201	-0.2477	0.0265	-9.3323	1.0359e-20	-0.1876	0.0256	-7.3152	2.5692e-13	-0.1576	0.0326	-4.8322	1.3503e-06
Celiac disease	20190752	autoimmune	European	SNPs from the MHC (chr6 26M~34M) region was removed for this traits	0.1917	ASD	problem	problem	0.0652	0.0787	0.8277	0.4078	-0.1265	0.0737	-1.7168	0.086	-0.0617	0.0715	-0.8634	0.3879	-0.2184	0.0777	-2.8091	0.005
Forced expiratory volume in 1-second (FEV1)	0	ukbb	European	SNPs from the MHC (chr6 26M~34M) region was removed for this traits	0.1916	ASD	problem	pass	0.0497	0.0356	1.3929	0.1637	-0.1419	0.0303	-4.6761	2.9236e-06	-0.0931	0.0323	-2.8844	0.0039	-0.1763	0.0312	-5.6561	1.5489e-08
Overweight	23563607	anthropometric	European	SNPs from the MHC (chr6 26M~34M) region was removed for this traits	0.1916	ADHD	problem	pass	0.0831	0.0442	1.8805	0.06	0.2747	0.0359	7.6468	2.0608e-14	0.2072	0.0378	5.4765	4.3394e-08	0.1728	0.0447	3.8654	0.0001
Fed-up feelings	0	ukbb	European	SNPs from the MHC (chr6 26M~34M) region was removed for this traits	0.1907	ADHD	pass	pass	0.1617	0.0472	3.4273	0.0006	0.3524	0.0311	11.3233	1.0062e-29	0.334	0.0349	9.5814	9.5746e-22	0.1795	0.0516	3.4772	0.0005
Tyrosine	27005778	metabolites	European	Caution: using this data may yield results outside bounds due to relative low Z score of the SNP heritability of the trait; SNPs from the MHC (chr6 26M~34M) region was removed for this traits	0.1902	ADHD	problem	problem	-0.0621	0.0926	-0.6708	0.5023	0.1281	0.0943	1.3581	0.1744	0.065	0.0909	0.7148	0.4747	0.2303	0.1046	2.2026	0.0276
Infant head circumference	22504419	anthropometric	European	SNPs from the MHC (chr6 26M~34M) region was removed for this traits	0.19	ASD	problem	problem	0.0588	0.0716	0.8207	0.4118	-0.1312	0.085	-1.5437	0.1227	-0.0731	0.0833	-0.8772	0.3804	-0.191	0.0953	-2.0049	0.045
Type 2 Diabetes	22885922	glycemic	European	SNPs from the MHC (chr6 26M~34M) region was removed for this traits	0.1896	ADHD	problem	pass	-0.0012	0.0617	-0.0197	0.9843	0.1884	0.0459	4.1021	4.0939e-05	0.1344	0.0503	2.6725	0.0075	0.1475	0.0615	2.3982	0.0165
Waist circumference	25673412	anthropometric	European	SNPs from the MHC (chr6 26M~34M) region was removed for this traits	0.1892	ADHD	pass	pass	0.0796	0.0363	2.1956	0.0281	0.2688	0.0337	7.9678	1.6154e-15	0.3024	0.0261	11.5715	5.7491e-31	0.2775	0.0295	9.414	4.7774e-21
Diagnoses - main ICD10: K57 Diverticular disease of intestine	0	ukbb	European	SNPs from the MHC (chr6 26M~34M) region was removed for this traits	0.189	ADHD	problem	pass	-0.006	0.0661	-0.0913	0.9272	0.183	0.0599	3.0533	0.0023	0.144	0.0677	2.1275	0.0334	0.1232	0.0634	1.9437	0.0519
Medication for cholesterol_ blood pressure_ diabetes_ or take exogenous hormones: Blood pressure medication	0	ukbb	European	SNPs from the MHC (chr6 26M~34M) region was removed for this traits	0.1883	ADHD	problem	pass	-0.0221	0.0553	-0.4004	0.6889	0.1662	0.0383	4.34	1.4245e-05	0.0909	0.0407	2.2355	0.0254	0.1309	0.0499	2.6239	0.0087
Non-cancer illness code_ self-reported: hayfever/allergic rhinitis	0	ukbb	European	SNPs from the MHC (chr6 26M~34M) region was removed for this traits	0.1882	ASD	problem	pass	0.0609	0.0535	1.1389	0.2548	-0.1273	0.0507	-2.5126	0.012	-0.057	0.0503	-1.1333	0.2571	-0.1613	0.0514	-3.1384	0.0017
HbA1C	20858683	glycemic	European	SNPs from the MHC (chr6 26M~34M) region was removed for this traits	0.187	ADHD	problem	pass	-0.0027	0.0774	-0.0348	0.9723	0.1843	0.0786	2.3441	0.0191	0.1495	0.0707	2.1137	0.0345	0.1251	0.0805	1.5544	0.1201
Obesity class 1	23563607	anthropometric	European	SNPs from the MHC (chr6 26M~34M) region was removed for this traits	0.1869	ADHD	pass	pass	0.0984	0.0401	2.4546	0.0141	0.2853	0.0357	7.9849	1.4061e-15	0.2296	0.0374	6.1429	8.103e-10	0.1966	0.0428	4.5952	4.323e-06
Diagnoses - main ICD10: L03 Cellulitis	0	ukbb	European	SNPs from the MHC (chr6 26M~34M) region was removed for this traits	0.1868	ADHD	problem	problem	0.0211	0.1337	0.1579	0.8745	0.2079	0.1092	1.9035	0.057	0.0645	0.0981	0.6577	0.5107	0.1949	0.1317	1.48	0.1389
Vascular/heart problems diagnosed by doctor: High blood pressure	0	ukbb	European	SNPs from the MHC (chr6 26M~34M) region was removed for this traits	0.186	ADHD	problem	pass	0.0021	0.0445	0.0469	0.9626	0.1881	0.0308	6.1067	1.0171e-09	0.1171	0.0342	3.421	0.0006	0.1247	0.0409	3.0508	0.0023
Subjective well being	27089181	psychiatric	European	SNPs from the MHC (chr6 26M~34M) region was removed for this traits	0.1859	ADHD	pass	pass	-0.4659	0.0552	-8.444	3.066e-17	-0.28	0.0479	-5.8462	5.0299e-09	-0.441	0.0488	-9.0321	1.6835e-19	0.1615	0.0674	2.3963	0.0166
Number of cigarettes currently smoked daily (current cigarette smokers)	0	ukbb	European	SNPs from the MHC (chr6 26M~34M) region was removed for this traits	0.1857	ADHD	pass	pass	0.1933	0.0826	2.3408	0.0192	0.379	0.0881	4.3027	1.6874e-05	0.368	0.082	4.4898	7.1274e-06	0.2404	0.0912	2.6353	0.0084
PGC cross-disorder analysis	23453885	psychiatric	European	SNPs from the MHC (chr6 26M~34M) region was removed for this traits	0.1854	ASD	pass	pass	0.4536	0.0469	9.6728	3.9338e-22	0.2682	0.0459	5.8448	5.0718e-09	0.4327	0.0419	10.3274	5.297e-25	-0.1414	0.0568	-2.4919	0.0127
Arm fat-free mass (left)	0	ukbb	European	SNPs from the MHC (chr6 26M~34M) region was removed for this traits	0.1849	ADHD	pass	pass	0.0674	0.03	2.2491	0.0245	0.2523	0.0241	10.4767	1.1059e-25	0.1896	0.0256	7.402	1.3413e-13	0.1599	0.0289	5.5357	3.1007e-08
Forced vital capacity (FVC)	0	ukbb	European	SNPs from the MHC (chr6 26M~34M) region was removed for this traits	0.1848	ASD	problem	pass	0.0467	0.0328	1.4218	0.1551	-0.1381	0.0294	-4.6958	2.6557e-06	-0.0901	0.0322	-2.7932	0.0052	-0.1682	0.0295	-5.6942	1.2398e-08
Arm predicted mass (left)	0	ukbb	European	SNPs from the MHC (chr6 26M~34M) region was removed for this traits	0.1847	ADHD	pass	pass	0.0687	0.0303	2.2663	0.0234	0.2534	0.0241	10.5078	7.952e-26	0.191	0.0259	7.3818	1.5616e-13	0.1595	0.0291	5.4779	4.3049e-08
Diagnoses - main ICD10: S52 Fracture of forearm	0	ukbb	European	SNPs from the MHC (chr6 26M~34M) region was removed for this traits	0.1845	ASD	problem	problem	0.151	0.1177	1.2832	0.1994	-0.0335	0.0808	-0.4142	0.6787	0.0149	0.0862	0.1727	0.8629	-0.3402	0.1103	-3.0836	0.002
Phospholipids in IDL	27005778	metabolites	European	SNPs from the MHC (chr6 26M~34M) region was removed for this traits	0.184	ADHD	problem	problem	-0.0219	0.1185	-0.1848	0.8534	0.1621	0.1396	1.1609	0.2457	0.0704	0.1192	0.5903	0.555	0.1575	0.152	1.0358	0.3003
Length of menstrual cycle	0	ukbb	European	SNPs from the MHC (chr6 26M~34M) region was removed for this traits	0.1834	ASD	problem	problem	0.0601	0.0771	0.7798	0.4355	-0.1233	0.0706	-1.7457	0.0809	-0.0328	0.0725	-0.4522	0.6511	-0.1829	0.0814	-2.2482	0.0246
Average number of double bonds in a fatty acid chain	27005778	metabolites	European	SNPs from the MHC (chr6 26M~34M) region was removed for this traits	0.183	ASD	problem	problem	0.1053	0.0784	1.3427	0.1794	-0.0777	0.0699	-1.1124	0.266	-0.0199	0.0643	-0.3086	0.7576	-0.1546	0.0908	-1.7032	0.0885
Concentration of large LDL particles	27005778	metabolites	European	SNPs from the MHC (chr6 26M~34M) region was removed for this traits	0.1826	ADHD	problem	problem	-0.0021	0.1086	-0.0193	0.9846	0.1805	0.1298	1.3906	0.1643	0.1047	0.1141	0.9175	0.3589	0.1772	0.1406	1.2606	0.2075
Concentration of very large HDL particles	27005778	metabolites	European	Caution: using this data may yield results outside bounds due to relative low Z score of the SNP heritability of the trait; SNPs from the MHC (chr6 26M~34M) region was removed for this traits	0.1824	ASD	problem	pass	-0.1537	0.1143	-1.3446	0.1788	-0.3361	0.1349	-2.4925	0.0127	-0.2876	0.1147	-2.5068	0.0122	-0.2139	0.1393	-1.5353	0.1247
Diagnoses - main ICD10: I25 Chronic ischaemic heart disease	0	ukbb	European	SNPs from the MHC (chr6 26M~34M) region was removed for this traits	0.1823	ADHD	problem	pass	-0.0256	0.0571	-0.4474	0.6546	0.1567	0.0527	2.9743	0.0029	0.1159	0.0557	2.0801	0.0375	0.1709	0.0568	3.0115	0.0026
Fractured bone site(s): Ankle	0	ukbb	European	SNPs from the MHC (chr6 26M~34M) region was removed for this traits	0.1819	ADHD	problem	pass	0.1613	0.0895	1.8026	0.0714	0.3432	0.0845	4.0593	4.921e-05	0.3394	0.081	4.188	2.8139e-05	0.1695	0.0879	1.9269	0.054
Non-cancer illness code_ self-reported: osteoporosis	0	ukbb	European	SNPs from the MHC (chr6 26M~34M) region was removed for this traits	0.1819	ASD	pass	problem	0.1739	0.0738	2.3578	0.0184	-0.008	0.0661	-0.1215	0.9033	0.0809	0.063	1.2841	0.1991	-0.1844	0.0775	-2.3795	0.0173
Mineral and other dietary supplements: Calcium	0	ukbb	European	SNPs from the MHC (chr6 26M~34M) region was removed for this traits	0.1816	ASD	pass	problem	0.145	0.0638	2.2717	0.0231	-0.0366	0.0602	-0.6075	0.5435	0.0163	0.062	0.2622	0.7931	-0.1811	0.0695	-2.608	0.0091
Diagnoses - main ICD10: I83 Varicose veins of lower extremities	0	ukbb	European	SNPs from the MHC (chr6 26M~34M) region was removed for this traits	0.1805	ADHD	problem	pass	-0.0454	0.0668	-0.6802	0.4964	0.1351	0.0562	2.4026	0.0163	0.0498	0.0541	0.9199	0.3576	0.233	0.0684	3.4053	0.0007
Amyotrophic lateral sclerosis	27455348	neurological	European	Caution: using this data may yield results outside bounds due to relative low Z score of the SNP heritability of the trait; SNPs from the MHC (chr6 26M~34M) region was removed for this traits	0.1804	ADHD	problem	problem	-0.0048	0.1138	-0.0424	0.9662	0.1756	0.0942	1.8644	0.0623	0.1107	0.0966	1.146	0.2518	0.1664	0.1217	1.3674	0.1715
Number of days/week of vigorous physical activity 10+ minutes	0	ukbb	European	SNPs from the MHC (chr6 26M~34M) region was removed for this traits	0.1802	ADHD	problem	pass	-0.0193	0.0473	-0.4076	0.6836	0.1609	0.0455	3.5359	0.0004	0.1326	0.0435	3.0493	0.0023	0.1853	0.0504	3.6777	0.0002
Total lipids in large LDL	27005778	metabolites	European	SNPs from the MHC (chr6 26M~34M) region was removed for this traits	0.1783	ADHD	problem	problem	0.0048	0.1095	0.044	0.9649	0.1831	0.1322	1.3847	0.1661	0.1109	0.1156	0.9593	0.3374	0.176	0.1426	1.2342	0.2171
Arm predicted mass (right)	0	ukbb	European	SNPs from the MHC (chr6 26M~34M) region was removed for this traits	0.1774	ADHD	problem	pass	0.0526	0.0304	1.7297	0.0837	0.23	0.0244	9.4402	3.7218e-21	0.1701	0.0262	6.4893	8.6262e-11	0.147	0.0288	5.0953	3.4827e-07
Arm fat-free mass (right)	0	ukbb	European	SNPs from the MHC (chr6 26M~34M) region was removed for this traits	0.177	ADHD	problem	pass	0.0528	0.0302	1.7477	0.0805	0.2298	0.0242	9.513	1.8523e-21	0.1691	0.0262	6.4553	1.0801e-10	0.1446	0.0289	5.0012	5.6982e-07
Forced vital capacity	0	lung_function	European	SNPs from the MHC (chr6 26M~34M) region was removed for this traits	0.177	ASD	problem	pass	0.0598	0.0509	1.1751	0.24	-0.1172	0.0434	-2.7008	0.0069	-0.0438	0.0476	-0.9207	0.3572	-0.1534	0.0443	-3.4668	0.0005
Non-cancer illness code_ self-reported: hypertension	0	ukbb	European	SNPs from the MHC (chr6 26M~34M) region was removed for this traits	0.177	ADHD	problem	pass	0.0037	0.0444	0.0825	0.9342	0.1807	0.0306	5.901	3.6135e-09	0.1127	0.0344	3.2749	0.0011	0.1266	0.041	3.0883	0.002
Concentration of medium LDL particles	27005778	metabolites	European	SNPs from the MHC (chr6 26M~34M) region was removed for this traits	0.1768	ADHD	problem	problem	0.0347	0.1052	0.33	0.7414	0.2115	0.1265	1.6718	0.0946	0.1463	0.1127	1.2984	0.1942	0.18	0.131	1.3742	0.1694
Insomnia	27992416	sleeping	European	SNPs from the MHC (chr6 26M~34M) region was removed for this traits	0.1765	ADHD	pass	pass	0.1501	0.0622	2.4156	0.0157	0.3266	0.0539	6.0571	1.3861e-09	0.3742	0.0583	6.4231	1.3352e-10	0.1801	0.0713	2.5254	0.0116
Non-cancer illness code_ self-reported: uterine fibroids	0	ukbb	European	SNPs from the MHC (chr6 26M~34M) region was removed for this traits	0.1764	ADHD	problem	pass	-0.0224	0.0856	-0.2618	0.7935	0.154	0.0727	2.1179	0.0342	0.0634	0.0749	0.8455	0.3979	0.2194	0.0967	2.2692	0.0233
Vitamin and mineral supplements: Vitamin A	0	ukbb	European	SNPs from the MHC (chr6 26M~34M) region was removed for this traits	0.1764	ADHD	problem	problem	-0.1142	0.1351	-0.8456	0.3977	0.0622	0.1072	0.5797	0.5621	-0.024	0.1017	-0.236	0.8134	0.243	0.1465	1.6594	0.097
Fasting proinsulin	20081858	glycemic	European	Caution: using this data may yield results outside bounds due to relative low Z score of the SNP heritability of the trait; SNPs from the MHC (chr6 26M~34M) region was removed for this traits	0.1762	ADHD	problem	problem	-0.019	0.0869	-0.2181	0.8274	0.1572	0.0796	1.9745	0.0483	0.1117	0.0771	1.4491	0.1473	0.1593	0.095	1.6771	0.0935
Body mass index	20935630	anthropometric	European	SNPs from the MHC (chr6 26M~34M) region was removed for this traits	0.176	ADHD	pass	pass	0.0811	0.0398	2.0372	0.0416	0.2571	0.0325	7.8995	2.8002e-15	0.2052	0.0339	6.0484	1.4632e-09	0.1824	0.0384	4.7462	2.0723e-06
Number of trend entries	0	ukbb	European	SNPs from the MHC (chr6 26M~34M) region was removed for this traits	0.1751	ASD	problem	pass	-0.1342	0.106	-1.2661	0.2055	-0.3093	0.0953	-3.2462	0.0012	-0.2695	0.0991	-2.7186	0.0066	-0.2706	0.1069	-2.5313	0.0114
Diagnoses - main ICD10: I84 Haemorrhoids	0	ukbb	European	SNPs from the MHC (chr6 26M~34M) region was removed for this traits	0.1751	ADHD	problem	pass	0.0912	0.0758	1.2028	0.229	0.2663	0.0639	4.1671	3.0844e-05	0.2222	0.0676	3.2864	0.001	0.1261	0.0732	1.722	0.0851
Pain type(s) experienced in last month: Stomach or abdominal pain	0	ukbb	European	SNPs from the MHC (chr6 26M~34M) region was removed for this traits	0.1745	ADHD	pass	pass	0.2304	0.0555	4.155	3.2534e-05	0.4049	0.0491	8.2452	1.6487e-16	0.3648	0.0448	8.1498	3.6442e-16	0.1218	0.0646	1.8857	0.0593
Home area population density - urban or rural: England/Wales - Village - less sparse	0	ukbb	European	SNPs from the MHC (chr6 26M~34M) region was removed for this traits	0.1744	ASD	problem	pass	-0.1896	0.1768	-1.0726	0.2834	-0.364	0.1637	-2.2237	0.0262	-0.3416	0.1854	-1.8422	0.0654	-0.1572	0.1496	-1.0506	0.2934
Free cholesterol	27005778	metabolites	European	Caution: using this data may yield results outside bounds due to relative low Z score of the SNP heritability of the trait; SNPs from the MHC (chr6 26M~34M) region was removed for this traits	0.1743	ADHD	problem	problem	-0.1143	0.1451	-0.7881	0.4306	0.06	0.1199	0.5003	0.6169	-0.0057	0.122	-0.0464	0.963	0.1934	0.1503	1.2872	0.198
Triglycerides in chylomicrons and largest VLDL particles	27005778	metabolites	European	SNPs from the MHC (chr6 26M~34M) region was removed for this traits	0.1742	ADHD	problem	problem	-0.0682	0.0922	-0.7399	0.4594	0.106	0.079	1.3414	0.1798	0.0669	0.0825	0.8106	0.4176	0.1908	0.0899	2.1225	0.0338
Number of depression episodes	0	ukbb	European	SNPs from the MHC (chr6 26M~34M) region was removed for this traits	0.1738	ASD	pass	pass	0.3926	0.1379	2.8471	0.0044	0.2188	0.109	2.0074	0.0447	0.3078	0.1143	2.6923	0.0071	-0.1271	0.1359	-0.9358	0.3494
Glucose	27005778	metabolites	European	SNPs from the MHC (chr6 26M~34M) region was removed for this traits	0.1737	ADHD	problem	pass	-0.0075	0.0909	-0.0828	0.934	0.1662	0.0822	2.0216	0.0432	0.0845	0.0834	1.0139	0.3106	0.059	0.084	0.702	0.4827
Apolipoprotein B	27005778	metabolites	European	SNPs from the MHC (chr6 26M~34M) region was removed for this traits	0.1734	ADHD	problem	pass	0.0618	0.102	0.6059	0.5446	0.2352	0.1118	2.1026	0.0355	0.2064	0.1123	1.8372	0.0662	0.2695	0.1243	2.168	0.0302
Average number of methylene groups per a double bond	27005778	metabolites	European	Caution: using this data may yield results outside bounds due to relative low Z score of the SNP heritability of the trait; SNPs from the MHC (chr6 26M~34M) region was removed for this traits	0.1731	ADHD	problem	problem	-0.0619	0.0749	-0.8261	0.4087	0.1112	0.0727	1.5287	0.1263	0.0599	0.0673	0.8901	0.3734	0.1606	0.0888	1.8084	0.0705
Forced Vital capacity(FVC)	26635082	lung_function	European	SNPs from the MHC (chr6 26M~34M) region was removed for this traits	0.1729	ASD	problem	pass	0.0266	0.058	0.4584	0.6466	-0.1463	0.0542	-2.7008	0.0069	-0.0063	0.0435	-0.1443	0.8852	-0.0897	0.0422	-2.1241	0.0337
Total lipids in small LDL	27005778	metabolites	European	SNPs from the MHC (chr6 26M~34M) region was removed for this traits	0.1728	ADHD	problem	problem	0.0417	0.102	0.4084	0.6829	0.2145	0.1151	1.8633	0.0624	0.1538	0.107	1.4374	0.1506	0.1926	0.1201	1.6032	0.1089
Extreme bmi	23563607	anthropometric	European	SNPs from the MHC (chr6 26M~34M) region was removed for this traits	0.171	ADHD	problem	pass	0.0852	0.0561	1.52	0.1285	0.2562	0.0514	4.9877	6.1113e-07	0.2123	0.048	4.4267	9.5682e-06	0.1628	0.0625	2.6064	0.0092
Total cholesterol in LDL	27005778	metabolites	European	SNPs from the MHC (chr6 26M~34M) region was removed for this traits	0.1709	ADHD	problem	problem	0.0461	0.1082	0.4261	0.67	0.217	0.1394	1.5573	0.1194	0.157	0.122	1.287	0.1981	0.2028	0.1459	1.3896	0.1646
Total lipids in medium LDL	27005778	metabolites	European	SNPs from the MHC (chr6 26M~34M) region was removed for this traits	0.1706	ADHD	problem	problem	0.0384	0.1044	0.3679	0.7129	0.209	0.1266	1.6505	0.0988	0.1476	0.1126	1.311	0.1899	0.1823	0.1317	1.3838	0.1664
Vitamin and mineral supplements: Vitamin D	0	ukbb	European	SNPs from the MHC (chr6 26M~34M) region was removed for this traits	0.1686	ASD	pass	problem	0.2758	0.0941	2.9316	0.0034	0.1072	0.0841	1.2749	0.2023	0.207	0.0801	2.5845	0.0098	-0.0538	0.0989	-0.5443	0.5862
Total lipids in very large HDL	27005778	metabolites	European	Caution: using this data may yield results outside bounds due to relative low Z score of the SNP heritability of the trait; SNPs from the MHC (chr6 26M~34M) region was removed for this traits	0.1679	ASD	problem	problem	-0.0759	0.1192	-0.6368	0.5242	-0.2438	0.1393	-1.7504	0.0801	-0.2051	0.1176	-1.744	0.0812	-0.2166	0.1539	-1.4078	0.1592
Idiopathic pulmonary fibrosis	29066090	lung_function	European	Caution: using this data may yield results outside bounds due to relative low Z score of the SNP heritability of the trait; SNPs from the MHC (chr6 26M~34M) region was removed for this traits	0.1674	ADHD	problem	problem	0.0407	0.1513	0.2692	0.7878	0.2081	0.1592	1.3068	0.1913	0.1347	0.1557	0.865	0.387	0.1454	0.1621	0.897	0.3697
Cholesterol esters in medium LDL	27005778	metabolites	European	SNPs from the MHC (chr6 26M~34M) region was removed for this traits	0.1672	ADHD	problem	problem	0.0522	0.1064	0.4907	0.6237	0.2194	0.1313	1.671	0.0947	0.1626	0.1159	1.4036	0.1604	0.1718	0.1331	1.2905	0.1969
Total cholesterol in medium LDL	27005778	metabolites	European	SNPs from the MHC (chr6 26M~34M) region was removed for this traits	0.1663	ADHD	problem	problem	0.0453	0.1052	0.4309	0.6665	0.2116	0.134	1.579	0.1143	0.1575	0.1183	1.3316	0.183	0.1916	0.1394	1.3743	0.1694
Body fat	26833246	anthropometric	Mixed	Caution: using this data may yield less robust results due to minor departure of the LD structure; SNPs from the MHC (chr6 26M~34M) region was removed for this traits	0.166	ADHD	problem	pass	0.038	0.0541	0.7034	0.4818	0.204	0.0463	4.4038	1.0635e-05	0.1607	0.0437	3.6743	0.0002	0.2382	0.0491	4.8553	1.2021e-06
Leptin_adjBMI	26833098	hormone	European	SNPs from the MHC (chr6 26M~34M) region was removed for this traits	0.1658	ASD	problem	problem	0.0172	0.0835	0.2056	0.8371	-0.1486	0.0746	-1.9927	0.0463	-0.1003	0.0686	-1.4624	0.1436	-0.118	0.0906	-1.3021	0.1929
Cholesterol esters in large LDL	27005778	metabolites	European	SNPs from the MHC (chr6 26M~34M) region was removed for this traits	0.1657	ADHD	problem	problem	0.0241	0.1089	0.2214	0.8248	0.1898	0.1317	1.4408	0.1496	0.1307	0.1167	1.12	0.2627	0.1751	0.1408	1.2435	0.2137
Creatinine	27005778	metabolites	European	SNPs from the MHC (chr6 26M~34M) region was removed for this traits	0.1655	ASD	problem	problem	0.1506	0.0785	1.9174	0.0552	-0.0149	0.073	-0.2045	0.838	0.0525	0.0742	0.7068	0.4797	-0.1507	0.0926	-1.6275	0.1036
Phospholipids in chylomicrons and largest VLDL particles	27005778	metabolites	European	SNPs from the MHC (chr6 26M~34M) region was removed for this traits	0.1653	ADHD	problem	problem	-0.0557	0.0911	-0.6108	0.5413	0.1096	0.0742	1.4776	0.1395	0.0533	0.0786	0.6772	0.4983	0.1485	0.0866	1.7156	0.0862
Types of transport used (excluding work): Car/motor vehicle	0	ukbb	European	SNPs from the MHC (chr6 26M~34M) region was removed for this traits	0.1643	ADHD	pass	pass	-0.2955	0.0519	-5.6973	1.2174e-08	-0.1312	0.0441	-2.9741	0.0029	-0.242	0.0489	-4.9455	7.5948e-07	0.1623	0.0531	3.0538	0.0023
Age at Menopause	26414677	reproductive	European	SNPs from the MHC (chr6 26M~34M) region was removed for this traits	0.164	ASD	problem	pass	0.0015	0.05	0.0294	0.9765	-0.1625	0.0427	-3.8083	0.0001	-0.1135	0.042	-2.7052	0.0068	-0.1179	0.0505	-2.3357	0.0195
Worrier / anxious feelings	0	ukbb	European	SNPs from the MHC (chr6 26M~34M) region was removed for this traits	0.164	ASD	problem	problem	0.1005	0.0587	1.7113	0.087	-0.0635	0.0328	-1.9341	0.0531	0.0258	0.037	0.6988	0.4847	-0.1344	0.0562	-2.3908	0.0168
Diagnoses - main ICD10: K62 Other diseases of anus and rectum	0	ukbb	European	SNPs from the MHC (chr6 26M~34M) region was removed for this traits	0.1626	ADHD	problem	pass	0.1708	0.1059	1.6137	0.1066	0.3334	0.091	3.6643	0.0002	0.3599	0.1085	3.3159	0.0009	0.1466	0.0959	1.5279	0.1265
Serumurate overweight	25811787	uric_acid	European	Caution: using this data may yield results outside bounds due to relative low Z score of the SNP heritability of the trait; SNPs from the MHC (chr6 26M~34M) region was removed for this traits	0.1623	ADHD	problem	problem	-0.0719	0.0581	-1.2382	0.2156	0.0904	0.0711	1.2719	0.2034	0.0142	0.0502	0.2832	0.777	0.0801	0.0864	0.9267	0.3541
Phospholipids in medium LDL	27005778	metabolites	European	SNPs from the MHC (chr6 26M~34M) region was removed for this traits	0.162	ADHD	problem	problem	0.0372	0.1013	0.3674	0.7133	0.1992	0.1158	1.72	0.0854	0.1595	0.1098	1.4525	0.1464	0.2034	0.129	1.5764	0.1149
Pulse wave reflection index	0	ukbb	European	SNPs from the MHC (chr6 26M~34M) region was removed for this traits	0.1619	ADHD	problem	problem	-0.0852	0.0586	-1.4531	0.1462	0.0767	0.0549	1.3972	0.1623	0.0176	0.0522	0.3372	0.736	0.0992	0.0676	1.4678	0.1422
Free cholesterol in IDL	27005778	metabolites	European	SNPs from the MHC (chr6 26M~34M) region was removed for this traits	0.1616	ADHD	problem	problem	-0.0229	0.1072	-0.2138	0.8307	0.1387	0.1258	1.1025	0.2702	0.0598	0.1076	0.5556	0.5785	0.1393	0.1365	1.0208	0.3073
Concentration of IDL particles	27005778	metabolites	European	SNPs from the MHC (chr6 26M~34M) region was removed for this traits	0.1614	ADHD	problem	problem	-0.0346	0.108	-0.3203	0.7487	0.1268	0.1165	1.0884	0.2764	0.0562	0.1088	0.5166	0.6054	0.1548	0.1335	1.1592	0.2464
Concentration of small LDL particles	27005778	metabolites	European	SNPs from the MHC (chr6 26M~34M) region was removed for this traits	0.1591	ADHD	problem	problem	0.0331	0.0964	0.3435	0.7312	0.1922	0.1022	1.8816	0.0599	0.1391	0.0977	1.4239	0.1545	0.1711	0.1093	1.5656	0.1174
Phospholipids in very large HDL	27005778	metabolites	European	SNPs from the MHC (chr6 26M~34M) region was removed for this traits	0.1579	ASD	problem	pass	-0.0694	0.0988	-0.7023	0.4825	-0.2273	0.1058	-2.1481	0.0317	-0.214	0.0939	-2.2801	0.0226	-0.2156	0.1161	-1.8575	0.0632
Illnesses of father: Diabetes	0	ukbb	European	SNPs from the MHC (chr6 26M~34M) region was removed for this traits	0.1561	ADHD	problem	pass	0.0631	0.0708	0.8915	0.3727	0.2192	0.0514	4.2646	2.0022e-05	0.1615	0.0571	2.831	0.0046	0.1833	0.0657	2.7886	0.0053
Free cholesterol in medium HDL	27005778	metabolites	European	SNPs from the MHC (chr6 26M~34M) region was removed for this traits	0.1558	ADHD	pass	problem	-0.249	0.0998	-2.4945	0.0126	-0.0932	0.0905	-1.0295	0.3033	-0.222	0.0989	-2.244	0.0248	-0.0017	0.1119	-0.0155	0.9876
Forced expiratory volume in 1-second (FEV1)_ predicted	0	ukbb	European	SNPs from the MHC (chr6 26M~34M) region was removed for this traits	0.1553	ASD	problem	pass	0.034	0.0418	0.8132	0.4161	-0.1213	0.0377	-3.2148	0.0013	-0.0741	0.0392	-1.8894	0.0588	-0.1578	0.0415	-3.8019	0.0001
Work/job satisfaction	0	ukbb	European	SNPs from the MHC (chr6 26M~34M) region was removed for this traits	0.1552	ASD	pass	problem	0.2391	0.0771	3.102	0.0019	0.0839	0.0646	1.299	0.1939	0.1637	0.0691	2.3698	0.0178	-0.1066	0.0786	-1.3566	0.1749
Primary biliary cirrhosis	26394269	autoimmune	European	SNPs from the MHC (chr6 26M~34M) region was removed for this traits	0.1536	ADHD	problem	problem	-0.1004	0.0697	-1.4404	0.1497	0.0532	0.0618	0.8617	0.3889	-0.0193	0.0582	-0.3318	0.7401	0.1729	0.0686	2.5212	0.0117
Chronic Kidney Disease	26831199	kidney	Mixed	Caution: using this data may yield less robust results due to minor departure of the LD structure; SNPs from the MHC (chr6 26M~34M) region was removed for this traits	0.1526	ADHD	problem	problem	-0.0823	0.0981	-0.8389	0.4015	0.0703	0.0815	0.8622	0.3886	0.0469	0.0826	0.5679	0.5701	0.0727	0.0982	0.7401	0.4592
Loneliness_ isolation	0	ukbb	European	SNPs from the MHC (chr6 26M~34M) region was removed for this traits	0.1519	ADHD	pass	pass	0.2591	0.0424	6.1053	1.0258e-09	0.411	0.0348	11.8266	2.8436e-32	0.4397	0.0402	10.9354	7.8027e-28	0.075	0.0458	1.6386	0.1013
Offspring birth weight	31043758	anthropometric	European	SNPs from the MHC (chr6 26M~34M) region was removed for this traits	0.1515	ASD	problem	problem	0.0885	0.0515	1.7188	0.0857	-0.063	0.0468	-1.3469	0.178	0.0026	0.0344	0.0758	0.9396	-0.0997	0.0556	-1.7932	0.0729
Child birth weight	23202124	anthropometric	European	SNPs from the MHC (chr6 26M~34M) region was removed for this traits	0.1512	ASD	problem	pass	0.0188	0.0731	0.2566	0.7975	-0.1324	0.0659	-2.0076	0.0447	-0.0926	0.0699	-1.3258	0.1849	-0.1619	0.0818	-1.9791	0.0478
Mineral and other dietary supplements: Zinc	0	ukbb	European	SNPs from the MHC (chr6 26M~34M) region was removed for this traits	0.1512	ASD	pass	problem	0.2193	0.0855	2.564	0.0103	0.0681	0.0624	1.0916	0.275	0.1477	0.0654	2.2578	0.024	-0.0382	0.0841	-0.454	0.6498
Non-cancer illness code_ self-reported: rheumatoid arthritis	0	ukbb	European	SNPs from the MHC (chr6 26M~34M) region was removed for this traits	0.1507	ADHD	problem	pass	0.1416	0.103	1.3745	0.1693	0.2923	0.1013	2.8857	0.0039	0.2714	0.1029	2.6386	0.0083	0.2108	0.1256	1.6792	0.0931
Number of days/week walked 10+ minutes	0	ukbb	European	SNPs from the MHC (chr6 26M~34M) region was removed for this traits	0.1505	ADHD	problem	problem	-0.0877	0.0467	-1.877	0.0605	0.0628	0.0384	1.6375	0.1015	0.0167	0.0409	0.408	0.6833	0.1423	0.0456	3.1186	0.0018
Total lipids in IDL	27005778	metabolites	European	SNPs from the MHC (chr6 26M~34M) region was removed for this traits	0.1504	ADHD	problem	problem	-0.0345	0.1092	-0.3159	0.7521	0.1159	0.1185	0.9778	0.3282	0.0509	0.1103	0.462	0.6441	0.1503	0.1364	1.1025	0.2703
Handedness (chirality/laterality): Left-handed	0	ukbb	European	SNPs from the MHC (chr6 26M~34M) region was removed for this traits	0.15	ASD	problem	problem	0.0775	0.0817	0.9489	0.3427	-0.0725	0.0738	-0.983	0.3256	-0.0043	0.0777	-0.0555	0.9558	-0.1056	0.0766	-1.3788	0.168
Number of pregnancy terminations	0	ukbb	European	SNPs from the MHC (chr6 26M~34M) region was removed for this traits	0.1481	ADHD	problem	pass	0.1185	0.082	1.4462	0.1481	0.2666	0.0741	3.5986	0.0003	0.255	0.071	3.5944	0.0003	0.1978	0.0913	2.1679	0.0302
Illness_ injury_ bereavement_ stress in last 2 years: Serious illness_ injury or assault of a close relative	0	ukbb	European	SNPs from the MHC (chr6 26M~34M) region was removed for this traits	0.1478	ASD	pass	problem	0.1873	0.0891	2.1011	0.0356	0.0395	0.066	0.5993	0.549	0.1122	0.0691	1.6252	0.1041	-0.1509	0.0859	-1.7576	0.0788
Creatinine (enzymatic) in urine	0	ukbb	European	SNPs from the MHC (chr6 26M~34M) region was removed for this traits	0.1475	ADHD	problem	pass	0.045	0.0436	1.0329	0.3016	0.1925	0.0334	5.7592	8.451e-09	0.1469	0.0358	4.1087	3.9781e-05	0.1099	0.0439	2.506	0.0122
Reason for glasses/contact lenses: For just reading/near work as you are getting older (called presbyopia)	0	ukbb	European	SNPs from the MHC (chr6 26M~34M) region was removed for this traits	0.1472	ASD	problem	problem	0.1224	0.1323	0.925	0.355	-0.0248	0.1137	-0.2179	0.8275	-0.0296	0.1136	-0.261	0.7941	-0.1328	0.1477	-0.8988	0.3687
Number of self-reported cancers	0	ukbb	European	SNPs from the MHC (chr6 26M~34M) region was removed for this traits	0.1465	ADHD	problem	pass	0.0748	0.0868	0.8619	0.3887	0.2213	0.0848	2.6089	0.0091	0.1485	0.0873	1.701	0.0889	0.1338	0.0856	1.5631	0.118
Cigarettes Per Day	30617275	smoking_behaviour	European	Caution: using this data may yield results outside bounds due to relative low Z score of the SNP heritability of the trait; SNPs from the MHC (chr6 26M~34M) region was removed for this traits	0.1458	ADHD	problem	pass	0.1057	0.0636	1.6612	0.0967	0.2515	0.089	2.8245	0.0047	0.2159	0.0869	2.4854	0.0129	0.1665	0.0869	1.9158	0.0554
Illnesses of siblings: Severe depression	0	ukbb	European	SNPs from the MHC (chr6 26M~34M) region was removed for this traits	0.1457	ASD	pass	pass	0.3533	0.0718	4.92	8.6538e-07	0.2076	0.0639	3.2499	0.0012	0.329	0.0655	5.0212	5.1352e-07	-0.2522	0.0763	-3.3048	0.001
Description of average fatty acid chain length; not actual carbon number	27005778	metabolites	European	SNPs from the MHC (chr6 26M~34M) region was removed for this traits	0.145	ASD	problem	problem	0.0022	0.0927	0.0233	0.9814	-0.1428	0.0885	-1.6139	0.1065	-0.0865	0.089	-0.9722	0.331	-0.109	0.1041	-1.047	0.2951
Triglycerides in IDL	27005778	metabolites	European	SNPs from the MHC (chr6 26M~34M) region was removed for this traits	0.1445	ADHD	problem	problem	-0.0022	0.0871	-0.0254	0.9797	0.1423	0.0864	1.6474	0.0995	0.0823	0.0859	0.958	0.3381	0.122	0.0936	1.3025	0.1927
Frequency of tiredness / lethargy in last 2 weeks	0	ukbb	European	SNPs from the MHC (chr6 26M~34M) region was removed for this traits	0.1443	ADHD	pass	pass	0.3276	0.0374	8.7553	2.0358e-18	0.4719	0.0318	14.8234	1.0346e-49	0.4766	0.031	15.3544	3.3085e-53	0.0967	0.0426	2.2719	0.0231
Ratio of bisallylic groups to total fatty acids	27005778	metabolites	European	Caution: using this data may yield results outside bounds due to relative low Z score of the SNP heritability of the trait; SNPs from the MHC (chr6 26M~34M) region was removed for this traits	0.1438	ASD	problem	problem	0.0204	0.0621	0.3291	0.7421	-0.1234	0.0677	-1.824	0.0681	-0.08	0.0611	-1.3095	0.1903	-0.1136	0.0766	-1.4827	0.1382
Fasting glucose main effect	22581228	glycemic	European	SNPs from the MHC (chr6 26M~34M) region was removed for this traits	0.1433	ADHD	problem	pass	-0.0293	0.0572	-0.5118	0.6088	0.114	0.0515	2.2117	0.027	0.0494	0.05	0.9886	0.3228	0.0644	0.0571	1.128	0.2593
Total lipids in chylomicrons and largest VLDL particles	27005778	metabolites	European	SNPs from the MHC (chr6 26M~34M) region was removed for this traits	0.1433	ADHD	problem	problem	-0.051	0.091	-0.5599	0.5756	0.0923	0.0739	1.2486	0.2118	0.0415	0.0756	0.5492	0.5829	0.1518	0.0806	1.8831	0.0597
Forced expiratory volume in 1 second (FEV1)	26635082	lung_function	European	SNPs from the MHC (chr6 26M~34M) region was removed for this traits	0.1425	ASD	problem	pass	-0.0014	0.0574	-0.0248	0.9802	-0.1439	0.0531	-2.7101	0.0067	0.0251	0.0684	0.366	0.7143	-0.1091	0.0554	-1.9672	0.0492
Forearm Bone mineral density	26367794	bone	Mixed	Caution: using this data may yield results outside bounds due to relative low Z score of the SNP heritability of the trait; using this data may yield less robust results due to minor departure of the LD structure; SNPs from the MHC (chr6 26M~34M) region was removed for this traits	0.1417	ADHD	problem	problem	0.0692	0.128	0.5404	0.5889	0.2109	0.1388	1.5194	0.1287	0.1083	0.1183	0.9153	0.36	0.1658	0.1432	1.1577	0.247
Basal metabolic rate	0	ukbb	European	SNPs from the MHC (chr6 26M~34M) region was removed for this traits	0.1416	ADHD	pass	pass	0.0842	0.0297	2.8313	0.0046	0.2258	0.0245	9.2104	3.2478e-20	0.1783	0.0257	6.9296	4.2206e-12	0.1219	0.0286	4.2582	2.0612e-05
Glutamine	27005778	metabolites	European	SNPs from the MHC (chr6 26M~34M) region was removed for this traits	0.1416	ASD	problem	problem	0.0821	0.1046	0.7847	0.4326	-0.0595	0.0942	-0.6318	0.5275	0.0356	0.096	0.3703	0.7112	-0.1863	0.1146	-1.6251	0.1041
Hearing difficulty/problems with background noise	0	ukbb	European	SNPs from the MHC (chr6 26M~34M) region was removed for this traits	0.1415	ASD	pass	pass	0.3021	0.0376	8.0338	9.4485e-16	0.1606	0.0362	4.4383	9.0691e-06	0.3013	0.0359	8.3987	4.5142e-17	-0.1272	0.0427	-2.9774	0.0029
Illnesses of mother: Breast cancer	0	ukbb	European	SNPs from the MHC (chr6 26M~34M) region was removed for this traits	0.1411	ASD	problem	pass	-0.0627	0.0802	-0.7819	0.4343	-0.2038	0.0726	-2.8078	0.005	-0.1685	0.0714	-2.3595	0.0183	-0.1477	0.0847	-1.7439	0.0812
Diagnoses - main ICD10: D25 Leiomyoma of uterus	0	ukbb	European	SNPs from the MHC (chr6 26M~34M) region was removed for this traits	0.141	ADHD	problem	pass	0.1006	0.0939	1.0714	0.284	0.2416	0.0891	2.7106	0.0067	0.2327	0.0863	2.695	0.007	0.1338	0.1069	1.252	0.2106
Standing height	0	ukbb	European	SNPs from the MHC (chr6 26M~34M) region was removed for this traits	0.1401	ASD	problem	pass	0.0443	0.0246	1.7989	0.072	-0.0958	0.0224	-4.2849	1.8279e-05	-0.0509	0.0252	-2.0169	0.0437	-0.1294	0.0262	-4.9455	7.5967e-07
Phospholipids in very small VLDL	27005778	metabolites	European	SNPs from the MHC (chr6 26M~34M) region was removed for this traits	0.14	ADHD	problem	problem	-0.0175	0.0972	-0.1803	0.8569	0.1225	0.1026	1.1937	0.2326	0.0525	0.1007	0.5217	0.6019	0.141	0.1166	1.2088	0.2267
Non-cancer illness code_ self-reported: arthritis (nos)	0	ukbb	European	SNPs from the MHC (chr6 26M~34M) region was removed for this traits	0.1397	ADHD	problem	problem	0.2282	0.1586	1.4387	0.1502	0.3679	0.2032	1.8106	0.0702	0.4256	0.1886	2.2562	0.0241	0.1019	0.1796	0.5672	0.5706
Birth weight of first child	0	ukbb	European	SNPs from the MHC (chr6 26M~34M) region was removed for this traits	0.1394	ASD	problem	pass	0.0432	0.0404	1.0688	0.2852	-0.0962	0.038	-2.5333	0.0113	-0.0422	0.0357	-1.1832	0.2367	-0.1032	0.0388	-2.6567	0.0079
Birth weight	27680694	anthropometric	European	SNPs from the MHC (chr6 26M~34M) region was removed for this traits	0.1391	ASD	problem	pass	0.0094	0.0402	0.2344	0.8147	-0.1297	0.0382	-3.3905	0.0007	-0.0769	0.037	-2.0798	0.0375	-0.1212	0.0385	-3.1437	0.0017
Diagnoses - main ICD10: N81 Female genital prolapse	0	ukbb	European	SNPs from the MHC (chr6 26M~34M) region was removed for this traits	0.1388	ADHD	pass	pass	0.2	0.0822	2.4324	0.015	0.3388	0.0857	3.9528	7.7255e-05	0.2842	0.0795	3.5765	0.0003	0.1411	0.1007	1.4015	0.1611
Non-cancer illness code_ self-reported: asthma	0	ukbb	European	SNPs from the MHC (chr6 26M~34M) region was removed for this traits	0.1381	ADHD	pass	pass	0.0968	0.0425	2.279	0.0227	0.2349	0.0367	6.4055	1.4987e-10	0.1951	0.0364	5.3652	8.0876e-08	0.1144	0.0438	2.6146	0.0089
Diagnoses - main ICD10: K60 Fissure and fistula of anal and rectal regions	0	ukbb	European	SNPs from the MHC (chr6 26M~34M) region was removed for this traits	0.138	ADHD	problem	pass	0.0401	0.0918	0.4367	0.6623	0.1781	0.0811	2.1949	0.0282	0.1486	0.077	1.9309	0.0535	0.1659	0.0928	1.7882	0.0737
Phospholipids in medium HDL	27005778	metabolites	European	SNPs from the MHC (chr6 26M~34M) region was removed for this traits	0.138	ADHD	pass	problem	-0.25	0.0986	-2.5354	0.0112	-0.112	0.093	-1.204	0.2286	-0.224	0.099	-2.2638	0.0236	-0.0516	0.112	-0.4609	0.6449
Total cholesterol in IDL	27005778	metabolites	European	SNPs from the MHC (chr6 26M~34M) region was removed for this traits	0.1374	ADHD	problem	problem	-0.0304	0.1112	-0.2738	0.7843	0.107	0.1228	0.8715	0.3835	0.0517	0.1121	0.4607	0.645	0.1473	0.1414	1.0422	0.2973
Urate	23263486	other	European	SNPs from the MHC (chr6 26M~34M) region was removed for this traits	0.1371	ADHD	problem	pass	0.008	0.0376	0.2118	0.8322	0.1451	0.0471	3.0814	0.0021	0.0972	0.0406	2.3967	0.0165	0.1157	0.0479	2.4148	0.0157
Blood clot_ DVT_ bronchitis_ emphysema_ asthma_ rhinitis_ eczema_ allergy diagnosed by doctor: Asthma	0	ukbb	European	SNPs from the MHC (chr6 26M~34M) region was removed for this traits	0.137	ADHD	pass	pass	0.1023	0.0425	2.4095	0.016	0.2393	0.037	6.4667	1.0014e-10	0.2002	0.036	5.5656	2.6119e-08	0.1078	0.0435	2.4777	0.0132
Non-cancer illness code_ self-reported: gout	0	ukbb	European	SNPs from the MHC (chr6 26M~34M) region was removed for this traits	0.1367	ADHD	problem	pass	-0.0134	0.0476	-0.2809	0.7788	0.1233	0.0515	2.3927	0.0167	0.0677	0.0442	1.531	0.1258	0.0665	0.0564	1.1801	0.238
Heel bone mineral density (BMD) T-score_ automated (right)	0	ukbb	European	SNPs from the MHC (chr6 26M~34M) region was removed for this traits	0.1367	ADHD	problem	problem	-0.0754	0.0487	-1.5484	0.1215	0.0613	0.0316	1.9415	0.0522	-0.0035	0.031	-0.1123	0.9106	0.1167	0.0456	2.5589	0.0105
Free cholesterol to esterified cholesterol ratio	27005778	metabolites	European	Caution: using this data may yield results outside bounds due to relative low Z score of the SNP heritability of the trait; SNPs from the MHC (chr6 26M~34M) region was removed for this traits	0.1364	ADHD	problem	problem	-0.0433	0.1473	-0.2937	0.769	0.0931	0.1461	0.6368	0.5242	0.0276	0.14	0.1969	0.8439	0.1959	0.1982	0.9883	0.323
Cancer code_ self-reported: prostate cancer	0	ukbb	European	SNPs from the MHC (chr6 26M~34M) region was removed for this traits	0.1361	ADHD	problem	problem	-0.0992	0.0921	-1.0768	0.2816	0.0369	0.087	0.4238	0.6717	-0.0191	0.0913	-0.2098	0.8339	0.1061	0.0974	1.089	0.2762
Peak expiratory flow (PEF)	0	ukbb	European	SNPs from the MHC (chr6 26M~34M) region was removed for this traits	0.1359	ASD	problem	pass	0.0629	0.0428	1.4715	0.1412	-0.073	0.0334	-2.1821	0.0291	-0.0339	0.0347	-0.9769	0.3286	-0.1058	0.0441	-2.4004	0.0164
Fasting insulin main effect	22581228	glycemic	European	SNPs from the MHC (chr6 26M~34M) region was removed for this traits	0.1353	ADHD	problem	pass	0.0093	0.069	0.1353	0.8924	0.1446	0.0636	2.2719	0.0231	0.0648	0.0607	1.069	0.2851	0.1247	0.0777	1.6044	0.1086
Non-cancer illness code_ self-reported: pneumothorax	0	ukbb	European	SNPs from the MHC (chr6 26M~34M) region was removed for this traits	0.135	ASD	problem	problem	-0.0116	0.1247	-0.0931	0.9258	-0.1466	0.1249	-1.1739	0.2404	-0.089	0.1211	-0.7354	0.4621	-0.2722	0.1428	-1.9057	0.0567
Miserableness	0	ukbb	European	SNPs from the MHC (chr6 26M~34M) region was removed for this traits	0.1348	ADHD	pass	pass	0.208	0.0506	4.1087	3.9792e-05	0.3428	0.0335	10.2396	1.3172e-24	0.3521	0.0359	9.8004	1.1214e-22	0.1129	0.0593	1.9044	0.0569
Diastolic blood pressure_ automated reading	0	ukbb	European	SNPs from the MHC (chr6 26M~34M) region was removed for this traits	0.1346	ADHD	problem	pass	-0.0286	0.044	-0.6507	0.5153	0.106	0.0271	3.9052	9.4162e-05	0.0584	0.0309	1.8926	0.0584	0.096	0.0391	2.4563	0.014
Non-cancer illness code_ self-reported: depression	0	ukbb	European	SNPs from the MHC (chr6 26M~34M) region was removed for this traits	0.1343	ADHD	pass	pass	0.2177	0.0591	3.6837	0.0002	0.352	0.0519	6.7826	1.1807e-11	0.3898	0.0545	7.1554	8.3404e-13	0.061	0.0656	0.9294	0.3527
Non-cancer illness code_ self-reported: hypertrophic cardiomyopathy (hcm / hocm)	0	ukbb	European	SNPs from the MHC (chr6 26M~34M) region was removed for this traits	0.1341	ADHD	problem	problem	0.1714	0.2036	0.8416	0.4	0.3055	0.2248	1.3589	0.1742	0.2892	0.2257	1.2817	0.2	0.0589	0.2066	0.2851	0.7756
Fractured bone site(s): Other bones	0	ukbb	European	SNPs from the MHC (chr6 26M~34M) region was removed for this traits	0.1337	ADHD	pass	pass	0.2215	0.074	2.9931	0.0028	0.3552	0.0728	4.8822	1.0489e-06	0.3834	0.0713	5.3771	7.5705e-08	0.0491	0.0744	0.6602	0.5091
Mouth/teeth dental problems: Bleeding gums	0	ukbb	European	SNPs from the MHC (chr6 26M~34M) region was removed for this traits	0.1336	ADHD	problem	pass	-0.0158	0.0678	-0.2331	0.8157	0.1178	0.0516	2.2825	0.0225	0.0462	0.0537	0.8605	0.3895	0.0933	0.0631	1.4795	0.139
Non-cancer illness code_ self-reported: glaucoma	0	ukbb	European	SNPs from the MHC (chr6 26M~34M) region was removed for this traits	0.1328	ASD	problem	problem	0.0742	0.0794	0.9342	0.3502	-0.0586	0.0631	-0.9301	0.3523	-0.0019	0.0715	-0.0271	0.9784	-0.1649	0.0771	-2.1382	0.0325
Mean diameter for HDL particles	27005778	metabolites	European	SNPs from the MHC (chr6 26M~34M) region was removed for this traits	0.1312	ASD	problem	pass	-0.1324	0.0909	-1.4562	0.1453	-0.2636	0.094	-2.8033	0.0051	-0.2667	0.085	-3.137	0.0017	-0.1804	0.0983	-1.8359	0.0664
LDL cholesterol	20686565	lipids	European	SNPs from the MHC (chr6 26M~34M) region was removed for this traits	0.131	ADHD	problem	pass	-0.0133	0.0458	-0.291	0.7711	0.1177	0.0458	2.5717	0.0101	0.0688	0.0426	1.6154	0.1062	0.0743	0.0517	1.4373	0.1506
Mineral and other dietary supplements: Selenium	0	ukbb	European	SNPs from the MHC (chr6 26M~34M) region was removed for this traits	0.1306	ASD	pass	problem	0.2683	0.1275	2.104	0.0354	0.1377	0.0777	1.7732	0.0762	0.2162	0.0855	2.5286	0.0115	-0.0017	0.1257	-0.0133	0.9894
Illnesses of siblings: High blood pressure	0	ukbb	European	SNPs from the MHC (chr6 26M~34M) region was removed for this traits	0.13	ADHD	problem	pass	0.0822	0.0469	1.7531	0.0796	0.2122	0.0447	4.7505	2.0287e-06	0.183	0.0459	3.9876	6.6742e-05	0.1283	0.0509	2.5196	0.0118
Frequency of depressed mood in last 2 weeks	0	ukbb	European	SNPs from the MHC (chr6 26M~34M) region was removed for this traits	0.1289	ADHD	pass	pass	0.2744	0.0468	5.8673	4.4305e-09	0.4033	0.0395	10.2124	1.7442e-24	0.4293	0.037	11.6095	3.6862e-31	0.0672	0.0551	1.2188	0.2229
Hair/balding pattern: Pattern 3	0	ukbb	European	SNPs from the MHC (chr6 26M~34M) region was removed for this traits	0.1284	ASD	problem	pass	0.0011	0.0505	0.0223	0.9822	-0.1273	0.0426	-2.9883	0.0028	-0.0909	0.0445	-2.0449	0.0409	-0.0949	0.057	-1.6641	0.0961
Cholesterol esters in large HDL	27005778	metabolites	European	SNPs from the MHC (chr6 26M~34M) region was removed for this traits	0.1281	ASD	problem	pass	-0.1432	0.0878	-1.6321	0.1027	-0.2713	0.0876	-3.0953	0.002	-0.262	0.0805	-3.2528	0.0011	-0.1822	0.095	-1.9173	0.0552
22:6 docosahexaenoic acid	27005778	metabolites	European	SNPs from the MHC (chr6 26M~34M) region was removed for this traits	0.1263	ASD	problem	pass	-0.0958	0.0799	-1.1996	0.2303	-0.2221	0.0916	-2.4242	0.0153	-0.1791	0.0862	-2.0777	0.0377	-0.0133	0.0945	-0.1403	0.8885
Ferritin	25352340	metal	European	SNPs from the MHC (chr6 26M~34M) region was removed for this traits	0.1255	ASD	problem	problem	0.0218	0.0931	0.2341	0.8149	-0.1037	0.0941	-1.1017	0.2706	-0.0705	0.091	-0.774	0.4389	0.0007	0.1096	0.0066	0.9948
Extreme waist-to-hip ratio	23563607	anthropometric	European	SNPs from the MHC (chr6 26M~34M) region was removed for this traits	0.1254	ADHD	problem	pass	0.1419	0.0819	1.733	0.0831	0.2673	0.077	3.4722	0.0005	0.2559	0.0741	3.4517	0.0006	0.0636	0.087	0.7303	0.4652
Cancer code_ self-reported: small intestine/small bowel cancer	0	ukbb	European	SNPs from the MHC (chr6 26M~34M) region was removed for this traits	0.1252	ASD	problem	problem	0.1205	0.2422	0.4976	0.6187	-0.0047	0.2726	-0.0172	0.9863	0.0851	0.2203	0.3865	0.6991	-0.2147	0.5124	-0.419	0.6753
Offspring birth weight (maternal effect), adjusted for offspring genotype	31043758	anthropometric	European	SNPs from the MHC (chr6 26M~34M) region was removed for this traits	0.1241	ASD	problem	problem	0.0667	0.035	1.9038	0.0569	-0.0574	0.0334	-1.7186	0.0857	-0.0116	0.0344	-0.3359	0.737	-0.0932	0.0375	-2.4863	0.0129
Concentration of medium HDL particles	27005778	metabolites	European	Caution: using this data may yield results outside bounds due to relative low Z score of the SNP heritability of the trait; SNPs from the MHC (chr6 26M~34M) region was removed for this traits	0.1238	ADHD	pass	problem	-0.2346	0.1055	-2.2229	0.0262	-0.1108	0.0987	-1.1219	0.2619	-0.2194	0.109	-2.0132	0.0441	-0.0554	0.1162	-0.477	0.6334
Pain type(s) experienced in last month: Headache	0	ukbb	European	SNPs from the MHC (chr6 26M~34M) region was removed for this traits	0.1235	ADHD	pass	pass	0.1346	0.046	2.9236	0.0035	0.2581	0.04	6.4507	1.1133e-10	0.2681	0.0386	6.9364	4.0217e-12	0.0642	0.0427	1.5017	0.1332
Phospholipids in very large VLDL	27005778	metabolites	European	SNPs from the MHC (chr6 26M~34M) region was removed for this traits	0.1223	ADHD	problem	problem	-0.0049	0.0886	-0.0556	0.9557	0.1174	0.0754	1.5564	0.1196	0.1007	0.0785	1.283	0.1995	0.1424	0.0867	1.6427	0.1004
Heel bone mineral density (BMD) T-score_ automated (left)	0	ukbb	European	SNPs from the MHC (chr6 26M~34M) region was removed for this traits	0.1221	ADHD	problem	problem	-0.066	0.0504	-1.3108	0.1899	0.0561	0.0317	1.7691	0.0769	0.0004	0.0315	0.0138	0.989	0.1025	0.0475	2.1596	0.0308
Glycoprotein acetyls; mainly a1-acid glycoprotein	27005778	metabolites	European	SNPs from the MHC (chr6 26M~34M) region was removed for this traits	0.122	ADHD	problem	problem	0.0039	0.0943	0.041	0.9673	0.1259	0.0781	1.6122	0.1069	0.0883	0.0933	0.9463	0.344	0.1699	0.0976	1.741	0.0817
Forced expiratory volume in 1 second	0	lung_function	European	SNPs from the MHC (chr6 26M~34M) region was removed for this traits	0.1212	ASD	problem	pass	0.0271	0.0317	0.8549	0.3926	-0.0941	0.0256	-3.6777	0.0002	-0.0607	0.026	-2.34	0.0193	-0.1188	0.0282	-4.2203	2.4399e-05
Offspring birth weight	31043758	anthropometric	Mixed	SNPs from the MHC (chr6 26M~34M) region was removed for this traits	0.1212	ASD	pass	problem	0.0762	0.0341	2.234	0.0255	-0.045	0.0328	-1.3715	0.1702	-0.0157	0.0448	-0.3497	0.7266	-0.0889	0.0366	-2.4284	0.0152
Anorexia Nervosa	24514567	psychiatric	European	SNPs from the MHC (chr6 26M~34M) region was removed for this traits	0.1204	ASD	problem	problem	0.0515	0.0485	1.0614	0.2885	-0.0689	0.046	-1.5003	0.1335	-0.0037	0.0476	-0.0782	0.9377	-0.1572	0.0545	-2.8858	0.0039
Own birth weight	31043758	anthropometric	European	SNPs from the MHC (chr6 26M~34M) region was removed for this traits	0.1198	ASD	problem	pass	0.0238	0.0335	0.7082	0.4789	-0.096	0.0307	-3.1264	0.0018	-0.0426	0.032	-1.3318	0.1829	-0.1182	0.0333	-3.545	0.0004
Heel bone mineral density (BMD) T-score_ automated	0	ukbb	European	SNPs from the MHC (chr6 26M~34M) region was removed for this traits	0.1197	ADHD	problem	pass	-0.0507	0.0432	-1.1731	0.2408	0.069	0.0249	2.774	0.0055	0.0121	0.0242	0.5014	0.6161	0.1346	0.0408	3.3006	0.001
Triglycerides in very large VLDL	27005778	metabolites	European	SNPs from the MHC (chr6 26M~34M) region was removed for this traits	0.1193	ADHD	problem	problem	0.0212	0.0819	0.2584	0.7961	0.1405	0.0704	1.9949	0.046	0.132	0.0745	1.772	0.0764	0.1405	0.0798	1.7605	0.0783
Depressive symptoms	27089181	psychiatric	European	SNPs from the MHC (chr6 26M~34M) region was removed for this traits	0.1177	ADHD	pass	pass	0.3278	0.0564	5.8068	6.3691e-09	0.4455	0.0514	8.6758	4.1051e-18	0.5058	0.0527	9.5993	8.0523e-22	0.105	0.0692	1.5168	0.1293
Total cholesterol in small LDL	27005778	metabolites	European	SNPs from the MHC (chr6 26M~34M) region was removed for this traits	0.1171	ADHD	problem	problem	0.1001	0.1162	0.8614	0.389	0.2172	0.128	1.6973	0.0896	0.1932	0.1253	1.5416	0.1232	0.1573	0.1254	1.2541	0.2098
Birth weight	0	ukbb	European	SNPs from the MHC (chr6 26M~34M) region was removed for this traits	0.117	ASD	problem	pass	0.0226	0.0356	0.6359	0.5248	-0.0944	0.0339	-2.7859	0.0053	-0.0302	0.035	-0.8636	0.3878	-0.0973	0.038	-2.5617	0.0104
Non-cancer illness code_ self-reported: type 2 diabetes	0	ukbb	European	SNPs from the MHC (chr6 26M~34M) region was removed for this traits	0.1169	ADHD	pass	pass	0.2398	0.1034	2.3207	0.0203	0.3567	0.0885	4.0314	5.5448e-05	0.3364	0.0912	3.6902	0.0002	0.1512	0.1008	1.4995	0.1337
Leg predicted mass (left)	0	ukbb	European	SNPs from the MHC (chr6 26M~34M) region was removed for this traits	0.1162	ADHD	pass	pass	0.0934	0.0309	3.0259	0.0025	0.2096	0.0253	8.2797	1.2348e-16	0.1718	0.0261	6.5679	5.1014e-11	0.0985	0.0291	3.3889	0.0007
Forced vital capacity	0	lung_function	European	SNPs from the MHC (chr6 26M~34M) region was removed for this traits	0.116	ASD	problem	pass	0.0203	0.0307	0.6609	0.5087	-0.0957	0.0263	-3.6359	0.0003	-0.0692	0.0277	-2.496	0.0126	-0.1159	0.0263	-4.3994	1.0855e-05
Leg fat-free mass (left)	0	ukbb	European	SNPs from the MHC (chr6 26M~34M) region was removed for this traits	0.116	ADHD	pass	pass	0.0932	0.0309	3.0131	0.0026	0.2092	0.0253	8.28	1.2316e-16	0.1714	0.0261	6.5561	5.5226e-11	0.0985	0.0291	3.3906	0.0007
Total lipids in medium HDL	27005778	metabolites	European	Caution: using this data may yield results outside bounds due to relative low Z score of the SNP heritability of the trait; SNPs from the MHC (chr6 26M~34M) region was removed for this traits	0.1159	ADHD	pass	problem	-0.2477	0.1102	-2.2479	0.0246	-0.1318	0.1056	-1.2488	0.2117	-0.238	0.1159	-2.0542	0.04	-0.0574	0.1218	-0.471	0.6377
Fractured/broken bones in last 5 years	0	ukbb	European	SNPs from the MHC (chr6 26M~34M) region was removed for this traits	0.1152	ADHD	pass	pass	0.1518	0.0541	2.8074	0.005	0.267	0.045	5.9306	3.0192e-09	0.2947	0.0465	6.3392	2.3089e-10	0.0577	0.0555	1.0385	0.299
Own birth weight	31043758	anthropometric	Mixed	SNPs from the MHC (chr6 26M~34M) region was removed for this traits	0.1137	ASD	problem	pass	0.0245	0.0328	0.7466	0.4553	-0.0892	0.0302	-2.9587	0.0031	-0.0376	0.0309	-1.2162	0.2239	-0.1102	0.0327	-3.374	0.0007
Reproduciblity of spirometry measurement using ERS/ATS criteria	0	ukbb	European	SNPs from the MHC (chr6 26M~34M) region was removed for this traits	0.1136	ASD	problem	problem	0.1234	0.0887	1.3913	0.1641	0.0098	0.0687	0.1423	0.8868	0.054	0.0668	0.8083	0.4189	-0.0351	0.0982	-0.3574	0.7208
Number of unsuccessful stop-smoking attempts	0	ukbb	European	SNPs from the MHC (chr6 26M~34M) region was removed for this traits	0.1131	ADHD	problem	pass	0.1383	0.0819	1.6878	0.0915	0.2514	0.0654	3.8465	0.0001	0.215	0.0627	3.4304	0.0006	0.0833	0.0796	1.0467	0.2952
Non-cancer illness code_ self-reported: vaginal prolapse/uterine prolapse	0	ukbb	European	SNPs from the MHC (chr6 26M~34M) region was removed for this traits	0.1122	ASD	problem	problem	0.0531	0.1104	0.4814	0.6303	-0.0591	0.0929	-0.636	0.5248	-0.0223	0.0922	-0.2421	0.8087	-0.1219	0.121	-1.0075	0.3137
Illnesses of father: High blood pressure	0	ukbb	European	SNPs from the MHC (chr6 26M~34M) region was removed for this traits	0.112	ADHD	problem	pass	-0.0038	0.0688	-0.0549	0.9562	0.1082	0.0529	2.0448	0.0409	0.0549	0.0573	0.9585	0.3378	0.1225	0.0667	1.8381	0.066
Urinary albumin-to-creatinine ratio	26631737	kidney	European	SNPs from the MHC (chr6 26M~34M) region was removed for this traits	0.1117	ADHD	problem	problem	-0.0088	0.0849	-0.1033	0.9178	0.1029	0.0731	1.4083	0.159	0.0897	0.0736	1.2187	0.223	0.0736	0.0885	0.8319	0.4055
Heart rate	23583979	haemotological	Mixed	Caution: using this data may yield less robust results due to minor departure of the LD structure; SNPs from the MHC (chr6 26M~34M) region was removed for this traits	0.1113	ADHD	problem	problem	-0.0506	0.047	-1.0772	0.2814	0.0607	0.0435	1.394	0.1633	0.0318	0.0475	0.6689	0.5036	0.1128	0.0532	2.1199	0.034
Forced vital capacity	0	lung_function	European	SNPs from the MHC (chr6 26M~34M) region was removed for this traits	0.1101	ASD	problem	pass	0.0165	0.0316	0.5233	0.6008	-0.0936	0.0279	-3.3535	0.0008	-0.0658	0.0274	-2.4021	0.0163	-0.1128	0.0278	-4.0566	4.9796e-05
Target heart rate achieved	0	ukbb	European	SNPs from the MHC (chr6 26M~34M) region was removed for this traits	0.1097	ASD	problem	pass	-0.1234	0.0938	-1.3159	0.1882	-0.2331	0.09	-2.5904	0.0096	-0.2203	0.0903	-2.441	0.0146	-0.0656	0.1036	-0.6334	0.5265
Forced expiratory volume in 1 second	0	lung_function	European	SNPs from the MHC (chr6 26M~34M) region was removed for this traits	0.1096	ASD	problem	pass	0.0278	0.0333	0.8343	0.4041	-0.0818	0.0265	-3.0863	0.002	-0.0579	0.0268	-2.1599	0.0308	-0.1129	0.0294	-3.8353	0.0001
Total cholesterol in large HDL	27005778	metabolites	European	SNPs from the MHC (chr6 26M~34M) region was removed for this traits	0.1091	ASD	problem	pass	-0.172	0.0897	-1.9171	0.0552	-0.2811	0.0908	-3.095	0.002	-0.2882	0.083	-3.4709	0.0005	-0.1713	0.098	-1.7488	0.0803
Illnesses of mother: Diabetes	0	ukbb	European	SNPs from the MHC (chr6 26M~34M) region was removed for this traits	0.1084	ADHD	pass	pass	0.1843	0.0541	3.4059	0.0007	0.2927	0.0505	5.7971	6.749e-09	0.3185	0.0484	6.577	4.8002e-11	0.065	0.0561	1.1582	0.2468
Whole body water mass	0	ukbb	European	SNPs from the MHC (chr6 26M~34M) region was removed for this traits	0.1079	ADHD	pass	pass	0.0807	0.0294	2.7414	0.0061	0.1886	0.0243	7.7515	9.0827e-15	0.1525	0.0259	5.899	3.6566e-09	0.088	0.0285	3.0903	0.002
Total lipids in very large VLDL	27005778	metabolites	European	SNPs from the MHC (chr6 26M~34M) region was removed for this traits	0.1073	ADHD	problem	problem	0.0102	0.0848	0.1207	0.9039	0.1175	0.0684	1.7176	0.0859	0.1042	0.0715	1.4576	0.1449	0.1539	0.0773	1.9892	0.0467
Systolic blood pressure_ automated reading	0	ukbb	European	SNPs from the MHC (chr6 26M~34M) region was removed for this traits	0.1054	ADHD	problem	problem	-0.0598	0.0398	-1.5004	0.1335	0.0456	0.0293	1.5557	0.1198	-0.0111	0.0319	-0.3469	0.7286	0.0745	0.037	2.0151	0.0439
Transferrin	25352340	metal	European	Caution: using this data may yield results outside bounds due to relative low Z score of the SNP heritability of the trait; SNPs from the MHC (chr6 26M~34M) region was removed for this traits	0.1053	ADHD	problem	pass	0.0255	0.0744	0.3432	0.7315	0.1308	0.0621	2.1071	0.0351	0.0816	0.062	1.3154	0.1884	0.0907	0.0792	1.1454	0.252
Whole body fat-free mass	0	ukbb	European	SNPs from the MHC (chr6 26M~34M) region was removed for this traits	0.1053	ADHD	pass	pass	0.0822	0.0293	2.8054	0.005	0.1875	0.0244	7.6964	1.3995e-14	0.1524	0.0258	5.8991	3.6544e-09	0.086	0.0285	3.0152	0.0026
Serum total cholesterol	27005778	metabolites	European	Caution: using this data may yield results outside bounds due to relative low Z score of the SNP heritability of the trait; SNPs from the MHC (chr6 26M~34M) region was removed for this traits	0.1045	ADHD	problem	problem	0.01	0.1205	0.083	0.9338	0.1145	0.1153	0.9932	0.3206	0.0871	0.1175	0.7408	0.4588	0.0729	0.1244	0.586	0.5579
Diagnoses - main ICD10: K80 Cholelithiasis	0	ukbb	European	SNPs from the MHC (chr6 26M~34M) region was removed for this traits	0.1044	ADHD	pass	pass	0.1773	0.0792	2.2395	0.0251	0.2817	0.0649	4.3394	1.429e-05	0.2902	0.0684	4.2431	2.205e-05	0.0247	0.0887	0.2786	0.7806
Diagnoses - main ICD10: H25 Senile cataract	0	ukbb	European	SNPs from the MHC (chr6 26M~34M) region was removed for this traits	0.1039	ADHD	problem	problem	0.0096	0.1645	0.0583	0.9535	0.1135	0.1148	0.9892	0.3226	0.0413	0.1271	0.3252	0.745	0.0383	0.1599	0.2398	0.8105
Diagnoses - main ICD10: K50 Crohns disease [regional enteritis]	0	ukbb	European	SNPs from the MHC (chr6 26M~34M) region was removed for this traits	0.1033	ASD	problem	problem	0.154	0.1074	1.4336	0.1517	0.0507	0.0951	0.5333	0.5938	0.0738	0.094	0.7846	0.4327	-0.0947	0.1062	-0.8919	0.3725
Serum total triglycerides	27005778	metabolites	European	SNPs from the MHC (chr6 26M~34M) region was removed for this traits	0.1028	ADHD	problem	pass	0.0505	0.0757	0.6666	0.505	0.1533	0.072	2.13	0.0332	0.145	0.0755	1.9218	0.0546	0.1498	0.0827	1.8101	0.0703
Illnesses of mother: None of the above (group 1)	0	ukbb	European	SNPs from the MHC (chr6 26M~34M) region was removed for this traits	0.1027	ASD	problem	pass	-0.0571	0.0595	-0.9591	0.3375	-0.1598	0.0562	-2.8447	0.0044	-0.1736	0.0561	-3.0915	0.002	-0.0545	0.0665	-0.8197	0.4124
Diagnoses - main ICD10: F31 Bipolar affective disorder	0	ukbb	European	SNPs from the MHC (chr6 26M~34M) region was removed for this traits	0.1025	ASD	problem	problem	0.1134	0.1027	1.1045	0.2694	0.0109	0.096	0.1139	0.9093	0.0699	0.0885	0.7894	0.4299	-0.0372	0.1216	-0.3058	0.7598
Diagnoses - main ICD10: C50 Malignant neoplasm of breast	0	ukbb	European	SNPs from the MHC (chr6 26M~34M) region was removed for this traits	0.1011	ASD	problem	problem	0.0614	0.0759	0.8096	0.4182	-0.0397	0.0659	-0.603	0.5465	-0.0295	0.0673	-0.4388	0.6608	-0.0529	0.0763	-0.6937	0.4879
Sitting height	0	ukbb	European	SNPs from the MHC (chr6 26M~34M) region was removed for this traits	0.101	ASD	problem	pass	0.042	0.0269	1.5578	0.1193	-0.059	0.0228	-2.5893	0.0096	-0.0243	0.026	-0.9339	0.3504	-0.1037	0.0287	-3.6159	0.0003
Triglycerides in large VLDL	27005778	metabolites	European	SNPs from the MHC (chr6 26M~34M) region was removed for this traits	0.1008	ADHD	problem	problem	0.0526	0.0862	0.61	0.5419	0.1534	0.0776	1.978	0.0479	0.1623	0.0787	2.0622	0.0392	0.1409	0.0904	1.5586	0.1191
Total cholesterol in very large HDL	27005778	metabolites	European	Caution: using this data may yield results outside bounds due to relative low Z score of the SNP heritability of the trait; SNPs from the MHC (chr6 26M~34M) region was removed for this traits	0.1006	ASD	problem	problem	-0.1783	0.1509	-1.1812	0.2375	-0.2789	0.1796	-1.5527	0.1205	-0.265	0.1521	-1.7428	0.0814	-0.0936	0.1615	-0.5796	0.5622
Mineral and other dietary supplements: Fish oil (including cod liver oil)	0	ukbb	European	SNPs from the MHC (chr6 26M~34M) region was removed for this traits	0.1004	ADHD	problem	problem	-0.0931	0.0593	-1.57	0.1164	0.0073	0.0453	0.162	0.8713	-0.0566	0.0482	-1.1731	0.2408	0.1302	0.0613	2.1232	0.0337
Forced Vital capacity(FVC)	28166213	lung_function	European	SNPs from the MHC (chr6 26M~34M) region was removed for this traits	0.1002	ASD	problem	problem	0.0624	0.0441	1.4163	0.1567	-0.0378	0.0415	-0.9109	0.3624	-0.0786	0.0586	-1.3413	0.1798	-0.1415	0.0535	-2.6435	0.0082
Adiponectin	22479202	cardiometabolic	Mixed	Caution: using this data may yield less robust results due to minor departure of the LD structure; SNPs from the MHC (chr6 26M~34M) region was removed for this traits	0.0998	ADHD	problem	problem	-0.1288	0.0733	-1.7567	0.079	-0.029	0.064	-0.454	0.6499	-0.0886	0.0668	-1.3253	0.1851	0.1158	0.0719	1.6102	0.1074
Mean Accumbens	25607358	brain_volume	European	Caution: using this data may yield results outside bounds due to relative low Z score of the SNP heritability of the trait; SNPs from the MHC (chr6 26M~34M) region was removed for this traits	0.0997	ADHD	problem	problem	-0.1091	0.1352	-0.807	0.4197	-0.0094	0.099	-0.0953	0.9241	-0.0632	0.0979	-0.6457	0.5185	0.0141	0.1505	0.0939	0.9252
Primary sclerosing cholangitis	27992413	autoimmune	Mixed	Caution: using this data may yield results outside bounds due to relative low Z score of the SNP heritability of the trait; SNPs from the MHC (chr6 26M~34M) region was removed for this traits	0.0994	ASD	problem	problem	-0.0701	0.065	-1.0783	0.2809	-0.1695	0.0922	-1.8383	0.066	-0.1609	0.0797	-2.0186	0.0435	-0.1311	0.0957	-1.3692	0.1709
Non-cancer illness code_ self-reported: joint disorder	0	ukbb	European	SNPs from the MHC (chr6 26M~34M) region was removed for this traits	0.0991	ADHD	problem	pass	0.3053	0.1755	1.7397	0.0819	0.4044	0.1958	2.0657	0.0389	0.3166	0.1774	1.7848	0.0743	0.0208	0.1652	0.1257	0.8999
Height_2010	20881960	anthropometric	European	SNPs from the MHC (chr6 26M~34M) region was removed for this traits	0.099	ASD	problem	pass	0.0305	0.0319	0.9574	0.3383	-0.0685	0.0287	-2.3858	0.017	-0.0527	0.0289	-1.8273	0.0677	-0.1081	0.0348	-3.1015	0.0019
Leg fat-free mass (right)	0	ukbb	European	SNPs from the MHC (chr6 26M~34M) region was removed for this traits	0.099	ADHD	pass	pass	0.0933	0.0308	3.0309	0.0024	0.1923	0.0255	7.5378	4.7788e-14	0.1606	0.0262	6.1244	9.1035e-10	0.0793	0.029	2.739	0.0062
Leg predicted mass (right)	0	ukbb	European	SNPs from the MHC (chr6 26M~34M) region was removed for this traits	0.098	ADHD	pass	pass	0.0946	0.0307	3.08	0.0021	0.1926	0.0255	7.5557	4.1658e-14	0.1611	0.0263	6.1313	8.7177e-10	0.08	0.0289	2.7647	0.0057
Non-cancer illness code_ self-reported: bladder problem (not cancer)	0	ukbb	European	SNPs from the MHC (chr6 26M~34M) region was removed for this traits	0.0964	ADHD	problem	pass	0.2491	0.1839	1.3551	0.1754	0.3455	0.1463	2.3618	0.0182	0.3559	0.1635	2.1767	0.0295	-0.1009	0.1535	-0.6573	0.511
Distance between home and job workplace	0	ukbb	European	SNPs from the MHC (chr6 26M~34M) region was removed for this traits	0.0961	ASD	problem	pass	-0.1228	0.1083	-1.134	0.2568	-0.2189	0.0915	-2.3934	0.0167	-0.2185	0.0905	-2.4147	0.0157	-0.1986	0.1144	-1.7366	0.0825
Free cholesterol in very large HDL	27005778	metabolites	European	Caution: using this data may yield results outside bounds due to relative low Z score of the SNP heritability of the trait; SNPs from the MHC (chr6 26M~34M) region was removed for this traits	0.096	ASD	problem	problem	-0.1562	0.124	-1.2593	0.2079	-0.2522	0.1487	-1.6963	0.0898	-0.2658	0.1343	-1.9786	0.0479	-0.1276	0.1377	-0.927	0.3539
Father still alive	0	ukbb	European	SNPs from the MHC (chr6 26M~34M) region was removed for this traits	0.0947	ASD	problem	problem	-0.0288	0.0933	-0.3085	0.7577	-0.1235	0.0801	-1.5419	0.1231	-0.0951	0.0853	-1.1147	0.265	-0.0239	0.0835	-0.286	0.7748
Phospholipids in large VLDL	27005778	metabolites	European	SNPs from the MHC (chr6 26M~34M) region was removed for this traits	0.0947	ADHD	problem	problem	0.0329	0.087	0.3783	0.7052	0.1276	0.0764	1.6708	0.0948	0.1302	0.0776	1.6775	0.0934	0.1417	0.0881	1.608	0.1078
Albumin	27005778	metabolites	European	Caution: using this data may yield results outside bounds due to relative low Z score of the SNP heritability of the trait; SNPs from the MHC (chr6 26M~34M) region was removed for this traits	0.0932	ADHD	problem	problem	-0.0732	0.1263	-0.5799	0.562	0.02	0.0992	0.2015	0.8403	-0.0154	0.1112	-0.1381	0.8902	0.0192	0.1204	0.1592	0.8735
Ratio of bisallylic groups to double bonds	27005778	metabolites	European	Caution: using this data may yield results outside bounds due to relative low Z score of the SNP heritability of the trait; SNPs from the MHC (chr6 26M~34M) region was removed for this traits	0.0921	ASD	problem	problem	-0.0265	0.0559	-0.4735	0.6359	-0.1186	0.0657	-1.8049	0.0711	-0.1057	0.0582	-1.8161	0.0694	-0.0579	0.0715	-0.8096	0.4181
Forced expiratory volume in 1 second (FEV1)	28166213	lung_function	European	SNPs from the MHC (chr6 26M~34M) region was removed for this traits	0.0918	ASD	problem	problem	0.0695	0.0458	1.5179	0.129	-0.0223	0.0421	-0.5308	0.5956	-0.0909	0.053	-1.7137	0.0866	-0.1709	0.0693	-2.4639	0.0137
Neuroticism	24828478	personality	European	SNPs from the MHC (chr6 26M~34M) region was removed for this traits	0.0918	ADHD	pass	pass	0.2133	0.0967	2.2069	0.0273	0.3051	0.0988	3.0881	0.002	0.3173	0.0947	3.3493	0.0008	-0.0019	0.0698	-0.0274	0.9782
Concentration of very small VLDL particles	27005778	metabolites	European	SNPs from the MHC (chr6 26M~34M) region was removed for this traits	0.091	ADHD	problem	problem	0.0149	0.0833	0.1785	0.8583	0.1059	0.0798	1.328	0.1842	0.0785	0.0825	0.9524	0.3409	0.1145	0.091	1.2585	0.2082
Diagnoses - main ICD10: N19 Unspecified renal failure	0	ukbb	European	SNPs from the MHC (chr6 26M~34M) region was removed for this traits	0.0909	ADHD	problem	problem	-0.095	0.1436	-0.6614	0.5084	-0.0041	0.1207	-0.0341	0.9728	0.0016	0.1177	0.0135	0.9893	0.1092	0.1384	0.7891	0.4301
Peak expiratory flow	0	lung_function	European	SNPs from the MHC (chr6 26M~34M) region was removed for this traits	0.0908	ASD	problem	problem	-0.002	0.0807	-0.0246	0.9804	-0.0928	0.0815	-1.1378	0.2552	-0.0053	0.0274	-0.194	0.8462	-0.0583	0.0926	-0.6302	0.5286
Schizophrenia	25056061	psychiatric	Mixed	Caution: using this data may yield less robust results due to minor departure of the LD structure; SNPs from the MHC (chr6 26M~34M) region was removed for this traits	0.0897	ASD	pass	pass	0.2135	0.0383	5.5726	2.5092e-08	0.1238	0.0363	3.4116	0.0006	0.2165	0.0345	6.2744	3.5102e-10	-0.0304	0.0458	-0.6645	0.5064
Impedance of leg (right)	0	ukbb	European	SNPs from the MHC (chr6 26M~34M) region was removed for this traits	0.0896	ASD	pass	pass	-0.073	0.0359	-2.0368	0.0417	-0.1626	0.0267	-6.0872	1.1491e-09	-0.1359	0.0252	-5.3846	7.261e-08	-0.0612	0.0317	-1.9277	0.0539
Triglycerides	20686565	lipids	European	SNPs from the MHC (chr6 26M~34M) region was removed for this traits	0.0889	ADHD	problem	pass	0.0717	0.0475	1.5099	0.1311	0.1606	0.0391	4.1104	3.949e-05	0.1435	0.0368	3.9002	9.6103e-05	0.0826	0.0527	1.5667	0.1172
Total lipids in very small VLDL	27005778	metabolites	European	SNPs from the MHC (chr6 26M~34M) region was removed for this traits	0.0869	ADHD	problem	problem	0.0101	0.0861	0.1176	0.9064	0.097	0.0831	1.1675	0.243	0.0733	0.0865	0.8476	0.3967	0.1293	0.0962	1.3433	0.1792
Alzheimers disease	24162737	neurological	European	SNPs from the MHC (chr6 26M~34M) region was removed for this traits	0.0858	ADHD	problem	problem	0.0225	0.0972	0.2313	0.817	0.1083	0.1032	1.0492	0.2941	0.1052	0.0952	1.1052	0.2691	0.1366	0.1152	1.1861	0.2356
Triglycerides in medium VLDL	27005778	metabolites	European	SNPs from the MHC (chr6 26M~34M) region was removed for this traits	0.0855	ADHD	problem	pass	0.0871	0.0917	0.9503	0.342	0.1726	0.0829	2.0818	0.0374	0.1857	0.0882	2.1047	0.0353	0.1477	0.0992	1.4885	0.1366
Cough on most days	0	ukbb	European	SNPs from the MHC (chr6 26M~34M) region was removed for this traits	0.0852	ADHD	problem	pass	0.141	0.0822	1.7142	0.0865	0.2262	0.0624	3.6276	0.0003	0.2299	0.0622	3.6942	0.0002	0.0673	0.0851	0.7909	0.429
Triglycerides in very small VLDL	27005778	metabolites	European	SNPs from the MHC (chr6 26M~34M) region was removed for this traits	0.0846	ADHD	problem	pass	0.0728	0.0763	0.9538	0.3402	0.1574	0.0715	2.2018	0.0277	0.1455	0.0757	1.9208	0.0548	0.1267	0.0783	1.6171	0.1059
Free cholesterol in large HDL	27005778	metabolites	European	SNPs from the MHC (chr6 26M~34M) region was removed for this traits	0.084	ASD	problem	pass	-0.1465	0.0865	-1.6931	0.0904	-0.2305	0.0845	-2.7275	0.0064	-0.2509	0.0788	-3.1844	0.0015	-0.1618	0.0933	-1.7341	0.0829
Diagnoses - main ICD10: C61 Malignant neoplasm of prostate	0	ukbb	European	SNPs from the MHC (chr6 26M~34M) region was removed for this traits	0.0838	ADHD	problem	problem	-0.0588	0.1077	-0.5459	0.5851	0.025	0.1054	0.2373	0.8124	-0.0062	0.1021	-0.061	0.9513	-0.0375	0.1127	-0.3328	0.7393
Vitamin and mineral supplements: Vitamin C	0	ukbb	European	SNPs from the MHC (chr6 26M~34M) region was removed for this traits	0.0836	ASD	problem	problem	0.1211	0.0794	1.5258	0.1271	0.0375	0.0594	0.6312	0.5279	0.1269	0.0598	2.1231	0.0337	0.0345	0.0753	0.4588	0.6464
HOMA-IR	20081858	glycemic	European	SNPs from the MHC (chr6 26M~34M) region was removed for this traits	0.0835	ADHD	problem	problem	0.0475	0.0956	0.4966	0.6195	0.131	0.0753	1.7403	0.0818	0.0887	0.0708	1.2529	0.2103	0.0422	0.0979	0.4311	0.6664
Medication for cholesterol_ blood pressure or diabetes: Insulin	0	ukbb	European	SNPs from the MHC (chr6 26M~34M) region was removed for this traits	0.0835	ADHD	problem	pass	0.1959	0.1179	1.662	0.0965	0.2794	0.1058	2.642	0.0082	0.2621	0.0999	2.6245	0.0087	0.1282	0.1113	1.1517	0.2494
Trunk fat-free mass	0	ukbb	European	SNPs from the MHC (chr6 26M~34M) region was removed for this traits	0.0826	ADHD	pass	pass	0.0765	0.0287	2.6641	0.0077	0.1591	0.0241	6.6105	3.8303e-11	0.1306	0.026	5.0251	5.0319e-07	0.0654	0.0286	2.288	0.0221
Concentration of medium VLDL particles	27005778	metabolites	European	SNPs from the MHC (chr6 26M~34M) region was removed for this traits	0.0818	ADHD	problem	pass	0.0843	0.0795	1.06	0.2891	0.1661	0.0721	2.3036	0.0212	0.1518	0.0738	2.0582	0.0396	0.1355	0.0809	1.6755	0.0938
Trunk predicted mass	0	ukbb	European	SNPs from the MHC (chr6 26M~34M) region was removed for this traits	0.0814	ADHD	pass	pass	0.0778	0.0287	2.7119	0.0067	0.1592	0.024	6.6255	3.4614e-11	0.1317	0.026	5.0604	4.1846e-07	0.0645	0.0286	2.2566	0.024
Cancer diagnosed by doctor	0	ukbb	European	SNPs from the MHC (chr6 26M~34M) region was removed for this traits	0.0813	ADHD	problem	pass	0.111	0.0848	1.3093	0.1904	0.1923	0.0795	2.4175	0.0156	0.1392	0.0822	1.6923	0.0906	0.082	0.0833	0.9847	0.3248
Cancer code_ self-reported: breast cancer	0	ukbb	European	SNPs from the MHC (chr6 26M~34M) region was removed for this traits	0.0809	ADHD	problem	problem	-0.0381	0.0651	-0.586	0.5579	0.0428	0.066	0.6488	0.5165	-0.0319	0.0577	-0.5521	0.5808	0.0886	0.0766	1.1571	0.2472
Nap during day	0	ukbb	European	SNPs from the MHC (chr6 26M~34M) region was removed for this traits	0.0809	ADHD	pass	pass	0.0956	0.037	2.5803	0.0099	0.1765	0.0337	5.2313	1.6832e-07	0.1622	0.0323	5.0194	5.1845e-07	0.0488	0.0382	1.2797	0.2007
Seen doctor (GP) for nerves_ anxiety_ tension or depression	0	ukbb	European	SNPs from the MHC (chr6 26M~34M) region was removed for this traits	0.0809	ADHD	pass	pass	0.3089	0.0382	8.0873	6.1016e-16	0.3898	0.0327	11.9041	1.1269e-32	0.4175	0.0359	11.6207	3.2335e-31	0.0601	0.0431	1.3959	0.1627
Free cholesterol in large VLDL	27005778	metabolites	European	SNPs from the MHC (chr6 26M~34M) region was removed for this traits	0.0808	ADHD	problem	problem	0.0576	0.0791	0.7285	0.4663	0.1384	0.0708	1.953	0.0508	0.135	0.0729	1.8512	0.0641	0.1258	0.0805	1.563	0.1181
Height; Females at age 10 and males at age 12	23449627	anthropometric	European	SNPs from the MHC (chr6 26M~34M) region was removed for this traits	0.0806	ASD	problem	problem	0.0609	0.0639	0.9534	0.3404	-0.0197	0.0425	-0.4627	0.6436	-0.0186	0.0494	-0.376	0.7069	-0.0489	0.0665	-0.7363	0.4616
Impedance of leg (left)	0	ukbb	European	SNPs from the MHC (chr6 26M~34M) region was removed for this traits	0.08	ASD	pass	pass	-0.0785	0.0366	-2.1435	0.0321	-0.1585	0.0269	-5.9033	3.5639e-09	-0.136	0.0252	-5.398	6.7401e-08	-0.0566	0.0321	-1.7665	0.0773
Total Cholesterol	20686565	lipids	European	SNPs from the MHC (chr6 26M~34M) region was removed for this traits	0.08	ADHD	problem	pass	0.005	0.0405	0.1243	0.9011	0.085	0.039	2.1827	0.0291	0.063	0.039	1.6166	0.106	0.0474	0.0435	1.0901	0.2757
FEV1/FVC	0	lung_function	European	SNPs from the MHC (chr6 26M~34M) region was removed for this traits	0.0796	ASD	problem	problem	0.0033	0.0642	0.051	0.9593	-0.0763	0.0473	-1.6117	0.107	-0.0183	0.0503	-0.3647	0.7153	-0.0106	0.0333	-0.3169	0.7513
Non-cancer illness code_ self-reported: nasal polyps	0	ukbb	European	SNPs from the MHC (chr6 26M~34M) region was removed for this traits	0.0789	ADHD	problem	problem	-0.1786	0.1001	-1.7836	0.0745	-0.0997	0.0907	-1.099	0.2718	-0.1636	0.086	-1.9036	0.057	-0.0249	0.1117	-0.2232	0.8234
Tinnitus: Yes_ now some of the time	0	ukbb	European	SNPs from the MHC (chr6 26M~34M) region was removed for this traits	0.0785	ASD	pass	pass	0.4733	0.186	2.5439	0.011	0.3948	0.1663	2.3739	0.0176	0.5384	0.1777	3.0298	0.0024	-0.1531	0.1552	-0.9863	0.324
Cancer code_ self-reported: malignant melanoma	0	ukbb	European	SNPs from the MHC (chr6 26M~34M) region was removed for this traits	0.0783	ASD	problem	problem	-0.0303	0.1232	-0.2457	0.8059	-0.1086	0.0863	-1.2584	0.2082	-0.0958	0.0939	-1.0204	0.3075	0.005	0.1071	0.0465	0.9629
Hair/balding pattern: Pattern 2	0	ukbb	European	SNPs from the MHC (chr6 26M~34M) region was removed for this traits	0.0778	ADHD	problem	problem	-0.0565	0.0538	-1.0501	0.2937	0.0213	0.0466	0.4563	0.6482	0.0069	0.0491	0.141	0.8879	0.0053	0.0577	0.0919	0.9268
Doctor diagnosed hayfever or allergic rhinitis	0	ukbb	European	SNPs from the MHC (chr6 26M~34M) region was removed for this traits	0.0778	ASD	problem	problem	0.043	0.0531	0.8086	0.4187	-0.0348	0.0465	-0.7468	0.4552	0.0113	0.0513	0.2197	0.8261	-0.0967	0.0522	-1.8518	0.064
Total lipids in large HDL	27005778	metabolites	European	SNPs from the MHC (chr6 26M~34M) region was removed for this traits	0.0776	ASD	problem	pass	-0.1639	0.083	-1.9752	0.0483	-0.2415	0.0815	-2.9619	0.0031	-0.2658	0.076	-3.498	0.0005	-0.1653	0.0883	-1.8708	0.0614
Other serious medical condition/disability diagnosed by doctor	0	ukbb	European	SNPs from the MHC (chr6 26M~34M) region was removed for this traits	0.0775	ADHD	pass	pass	0.2888	0.0469	6.1619	7.188e-10	0.3663	0.041	8.93	4.2616e-19	0.3784	0.042	9.0191	1.8972e-19	0.0117	0.0553	0.2116	0.8324
Non-cancer illness code_ self-reported: bone disorder	0	ukbb	European	SNPs from the MHC (chr6 26M~34M) region was removed for this traits	0.0755	ADHD	problem	problem	0.0891	0.1895	0.47	0.6384	0.1646	0.1992	0.8262	0.4087	0.1832	0.184	0.9958	0.3194	-0.0783	0.2133	-0.3669	0.7137
Own birth weight (fetal effect), adjusted for maternal genotype	31043758	anthropometric	European	SNPs from the MHC (chr6 26M~34M) region was removed for this traits	0.0748	ASD	problem	problem	-0.0101	0.0511	-0.198	0.843	-0.0849	0.0463	-1.8326	0.0669	-0.0384	0.0442	-0.8705	0.384	-0.1001	0.0551	-1.8156	0.0694
Isoleucine	27005778	metabolites	European	SNPs from the MHC (chr6 26M~34M) region was removed for this traits	0.0745	ADHD	problem	problem	0.0895	0.1026	0.8719	0.3832	0.164	0.1043	1.5731	0.1157	0.1746	0.0988	1.7683	0.077	0.1687	0.1054	1.5996	0.1097
Neo-conscientiousness	21173776	personality	European	Caution: using this data may yield results outside bounds due to relative low Z score of the SNP heritability of the trait; SNPs from the MHC (chr6 26M~34M) region was removed for this traits	0.074	ASD	problem	pass	-0.203	0.1347	-1.5067	0.1319	-0.277	0.1322	-2.0952	0.0362	-0.3315	0.1194	-2.7754	0.0055	-0.0317	0.1452	-0.2183	0.8272
Handedness (chirality/laterality): Use both right and left hands equally	0	ukbb	European	SNPs from the MHC (chr6 26M~34M) region was removed for this traits	0.0738	ADHD	problem	problem	0.1007	0.1109	0.9077	0.364	0.1745	0.0889	1.963	0.0496	0.1713	0.1001	1.7114	0.087	0.0379	0.0956	0.3967	0.6916
Ever unenthusiastic/disinterested for a whole week	0	ukbb	European	SNPs from the MHC (chr6 26M~34M) region was removed for this traits	0.0734	ADHD	pass	pass	0.357	0.0668	5.3468	8.9512e-08	0.4304	0.0564	7.6254	2.4323e-14	0.4647	0.0642	7.2416	4.4346e-13	0.0351	0.0686	0.5118	0.6088
Phospholipids in small VLDL	27005778	metabolites	European	SNPs from the MHC (chr6 26M~34M) region was removed for this traits	0.0732	ADHD	problem	pass	0.1283	0.0841	1.5257	0.1271	0.2015	0.0818	2.4631	0.0138	0.2126	0.0875	2.4282	0.0152	0.1641	0.0911	1.8009	0.0717
Diagnoses - main ICD10: N40 Hyperplasia of prostate	0	ukbb	European	SNPs from the MHC (chr6 26M~34M) region was removed for this traits	0.073	ADHD	problem	problem	-0.004	0.0914	-0.0436	0.9652	0.069	0.0769	0.8976	0.3694	0.0046	0.0777	0.0597	0.9524	0.0807	0.0838	0.9627	0.3357
Total cholesterol in medium HDL	27005778	metabolites	European	Caution: using this data may yield results outside bounds due to relative low Z score of the SNP heritability of the trait; SNPs from the MHC (chr6 26M~34M) region was removed for this traits	0.073	ADHD	pass	problem	-0.2529	0.1098	-2.3035	0.0213	-0.1799	0.1157	-1.5549	0.12	-0.2611	0.122	-2.1399	0.0324	-0.058	0.127	-0.4566	0.648
Illnesses of mother: High blood pressure	0	ukbb	European	SNPs from the MHC (chr6 26M~34M) region was removed for this traits	0.0729	ADHD	problem	problem	-0.0056	0.053	-0.1048	0.9166	0.0673	0.0466	1.4427	0.1491	0.0687	0.0481	1.4294	0.1529	0.0553	0.0545	1.015	0.3101
Non-cancer illness code_ self-reported: iron deficiency anaemia	0	ukbb	European	SNPs from the MHC (chr6 26M~34M) region was removed for this traits	0.0729	ASD	pass	pass	0.3019	0.119	2.5367	0.0112	0.229	0.1133	2.0208	0.0433	0.3224	0.1268	2.5422	0.011	-0.0966	0.1197	-0.8077	0.4193
Diagnoses - main ICD10: S76 Injury of muscle and tendon at hip and thigh level	0	ukbb	European	SNPs from the MHC (chr6 26M~34M) region was removed for this traits	0.0726	ASD	problem	problem	-0.27	0.2226	-1.2128	0.2252	-0.3426	0.23	-1.4894	0.1364	-0.3547	0.2528	-1.4033	0.1605	-0.1038	0.186	-0.5582	0.5767
Total lipids in large VLDL	27005778	metabolites	European	SNPs from the MHC (chr6 26M~34M) region was removed for this traits	0.0717	ADHD	problem	problem	0.052	0.0857	0.6065	0.5442	0.1237	0.0724	1.7089	0.0875	0.1336	0.0747	1.7885	0.0737	0.1375	0.0828	1.6607	0.0968
Concentration of very large VLDL particles	27005778	metabolites	European	SNPs from the MHC (chr6 26M~34M) region was removed for this traits	0.0713	ADHD	problem	problem	0.0303	0.0881	0.3438	0.731	0.1016	0.0738	1.3759	0.1689	0.1178	0.0777	1.5155	0.1296	0.1717	0.0885	1.941	0.0523
Illnesses of father: None of the above (group 2)	0	ukbb	European	SNPs from the MHC (chr6 26M~34M) region was removed for this traits	0.0712	ASD	problem	problem	-0.0788	0.0785	-1.004	0.3154	-0.15	0.075	-1.9984	0.0457	-0.1077	0.0703	-1.5311	0.1257	-0.0133	0.0881	-0.1512	0.8798
Hip circumference	25673412	anthropometric	European	SNPs from the MHC (chr6 26M~34M) region was removed for this traits	0.0708	ADHD	pass	pass	0.0868	0.0386	2.2508	0.0244	0.1576	0.0343	4.5997	4.2312e-06	0.2191	0.0271	8.0969	5.6386e-16	0.1838	0.0307	5.9818	2.2065e-09
Mean Hippocampus	25607358	brain_volume	European	SNPs from the MHC (chr6 26M~34M) region was removed for this traits	0.0704	ASD	problem	problem	-0.017	0.1042	-0.1629	0.8706	-0.0874	0.0861	-1.0147	0.3102	-0.1059	0.0906	-1.1697	0.2421	-0.0158	0.1161	-0.1361	0.8917
Illnesses of father: Prostate cancer	0	ukbb	European	SNPs from the MHC (chr6 26M~34M) region was removed for this traits	0.0699	ASD	problem	problem	-0.0076	0.0885	-0.086	0.9315	-0.0775	0.0772	-1.0038	0.3155	-0.1037	0.0791	-1.3109	0.1899	-0.0933	0.0777	-1.2013	0.2296
Vitamin and mineral supplements: Vitamin B	0	ukbb	European	SNPs from the MHC (chr6 26M~34M) region was removed for this traits	0.0694	ADHD	problem	pass	0.1127	0.0939	1.201	0.2297	0.1821	0.0826	2.2036	0.0276	0.1872	0.0821	2.2786	0.0227	0.0817	0.0918	0.8899	0.3735
Non-cancer illness code_ self-reported: enlarged prostate	0	ukbb	European	SNPs from the MHC (chr6 26M~34M) region was removed for this traits	0.0683	ASD	problem	problem	0.114	0.0925	1.2319	0.218	0.0457	0.0745	0.6136	0.5395	0.0711	0.0829	0.8573	0.3913	-0.0646	0.0892	-0.7247	0.4687
Phospholipids in medium VLDL	27005778	metabolites	European	SNPs from the MHC (chr6 26M~34M) region was removed for this traits	0.0679	ADHD	problem	problem	0.0789	0.0849	0.9303	0.3522	0.1468	0.0769	1.9098	0.0562	0.1513	0.0834	1.8145	0.0696	0.129	0.0902	1.4304	0.1526
Asthma	17611496	autoimmune	European	SNPs from the MHC (chr6 26M~34M) region was removed for this traits	0.0669	ADHD	problem	pass	0.0968	0.0827	1.1707	0.2417	0.1637	0.0805	2.0345	0.0419	0.1819	0.0735	2.477	0.0132	0.1309	0.0873	1.4994	0.1338
Crohns disease	26192919	autoimmune	European	SNPs from the MHC (chr6 26M~34M) region was removed for this traits	0.0662	ADHD	problem	problem	-0.0351	0.0503	-0.6981	0.4851	0.0311	0.0393	0.7913	0.4288	-0.0004	0.0415	-0.0092	0.9927	0.0699	0.0589	1.1867	0.2353
Inflammatory Bowel Disease (Euro)	26192919	autoimmune	European	SNPs from the MHC (chr6 26M~34M) region was removed for this traits	0.0658	ADHD	problem	problem	-0.0427	0.047	-0.909	0.3633	0.0231	0.0357	0.6485	0.5167	-0.0143	0.0397	-0.3587	0.7198	0.0503	0.0513	0.9814	0.3264
Free cholesterol in medium VLDL	27005778	metabolites	European	SNPs from the MHC (chr6 26M~34M) region was removed for this traits	0.0656	ADHD	problem	pass	0.0889	0.0839	1.0598	0.2893	0.1545	0.0754	2.049	0.0405	0.1629	0.0834	1.9522	0.0509	0.15	0.0894	1.6767	0.0936
Multiple sclerosis	21833088	autoimmune	European	Caution: using this data may yield results outside bounds due to relative low Z score of the SNP heritability of the trait; SNPs from the MHC (chr6 26M~34M) region was removed for this traits	0.0652	ADHD	problem	problem	-0.0485	0.1165	-0.4165	0.677	0.0167	0.1087	0.1534	0.8781	-0.0817	0.0975	-0.8383	0.4019	-0.0076	0.1681	-0.0451	0.964
Diagnoses - main ICD10: Z80 Family history of malignant neoplasm	0	ukbb	European	SNPs from the MHC (chr6 26M~34M) region was removed for this traits	0.0652	ADHD	problem	problem	0.114	0.2103	0.542	0.5878	0.1792	0.2311	0.7757	0.4379	0.1095	0.1739	0.6299	0.5288	0.0661	0.2456	0.2693	0.7877
Extreme height	23563607	anthropometric	European	SNPs from the MHC (chr6 26M~34M) region was removed for this traits	0.065	ASD	problem	problem	0.0111	0.043	0.2576	0.7967	-0.0539	0.0381	-1.4136	0.1575	-0.0613	0.0407	-1.5077	0.1316	-0.0876	0.05	-1.7519	0.0798
Comparative height size at age 10	0	ukbb	European	SNPs from the MHC (chr6 26M~34M) region was removed for this traits	0.064	ASD	problem	problem	0.0355	0.027	1.3144	0.1887	-0.0285	0.026	-1.0964	0.2729	-0.0183	0.0275	-0.6645	0.5064	-0.0669	0.0278	-2.4082	0.016
Triglycerides in small HDL	27005778	metabolites	European	Caution: using this data may yield results outside bounds due to relative low Z score of the SNP heritability of the trait; SNPs from the MHC (chr6 26M~34M) region was removed for this traits	0.0639	ADHD	problem	problem	0.1354	0.108	1.2539	0.2099	0.1993	0.1102	1.8091	0.0704	0.1885	0.1103	1.7088	0.0875	0.0542	0.1106	0.4902	0.624
Other eye problems	0	ukbb	European	SNPs from the MHC (chr6 26M~34M) region was removed for this traits	0.0639	ADHD	pass	pass	0.3426	0.0817	4.1942	2.7384e-05	0.4065	0.0697	5.8331	5.4408e-09	0.4673	0.0696	6.7131	1.9048e-11	0.0212	0.0834	0.2545	0.7991
Vitamin and mineral supplements: None of the above	0	ukbb	European	SNPs from the MHC (chr6 26M~34M) region was removed for this traits	0.0637	ADHD	pass	problem	-0.1404	0.0557	-2.5212	0.0117	-0.0767	0.0413	-1.8554	0.0635	-0.136	0.0456	-2.9843	0.0028	-0.0278	0.0525	-0.5293	0.5966
Comparative body size at age 10	0	ukbb	European	SNPs from the MHC (chr6 26M~34M) region was removed for this traits	0.0636	ADHD	problem	problem	-0.0192	0.0357	-0.5375	0.5909	0.0444	0.0274	1.6216	0.1049	0.012	0.0288	0.4153	0.6779	0.0706	0.0362	1.9483	0.0514
Drive faster than motorway speed limit	0	ukbb	European	SNPs from the MHC (chr6 26M~34M) region was removed for this traits	0.0631	ADHD	problem	problem	-0.0763	0.0449	-1.7002	0.0891	-0.0132	0.0373	-0.355	0.7226	-0.0705	0.0394	-1.7877	0.0738	0.0508	0.0469	1.0819	0.2793
Cholesterol esters in medium HDL	27005778	metabolites	European	Caution: using this data may yield results outside bounds due to relative low Z score of the SNP heritability of the trait; SNPs from the MHC (chr6 26M~34M) region was removed for this traits	0.0629	ADHD	problem	problem	-0.2381	0.1194	-1.994	0.0462	-0.1752	0.1242	-1.4099	0.1586	-0.2438	0.1317	-1.8505	0.0642	-0.0662	0.136	-0.4866	0.6265
Triglycerides in small VLDL	27005778	metabolites	European	SNPs from the MHC (chr6 26M~34M) region was removed for this traits	0.062	ADHD	problem	pass	0.1243	0.0782	1.5893	0.112	0.1863	0.0731	2.5504	0.0108	0.2096	0.0786	2.6676	0.0076	0.1399	0.0873	1.6025	0.109
Guilty feelings	0	ukbb	European	SNPs from the MHC (chr6 26M~34M) region was removed for this traits	0.0619	ASD	pass	pass	0.2289	0.0501	4.5715	4.8425e-06	0.167	0.0384	4.3532	1.3417e-05	0.2341	0.0378	6.1875	6.1116e-10	-0.1025	0.0498	-2.0569	0.0397
Illnesses of mother: None of the above (group 2)	0	ukbb	European	SNPs from the MHC (chr6 26M~34M) region was removed for this traits	0.0614	ASD	problem	problem	-0.0356	0.0837	-0.425	0.6709	-0.097	0.0671	-1.4455	0.1483	-0.1002	0.0758	-1.3211	0.1865	0.038	0.0816	0.4655	0.6416
Diagnoses - main ICD10: H26 Other cataract	0	ukbb	European	SNPs from the MHC (chr6 26M~34M) region was removed for this traits	0.0613	ADHD	problem	problem	0.0665	0.0732	0.9086	0.3636	0.1278	0.0722	1.7695	0.0768	0.1106	0.0682	1.621	0.105	0.0682	0.0798	0.8548	0.3927
Concentration of large HDL particles	27005778	metabolites	European	SNPs from the MHC (chr6 26M~34M) region was removed for this traits	0.061	ASD	pass	pass	-0.172	0.0813	-2.1166	0.0343	-0.233	0.0795	-2.9297	0.0034	-0.2692	0.0745	-3.6136	0.0003	-0.1568	0.0868	-1.8071	0.0707
Alanine	27005778	metabolites	European	SNPs from the MHC (chr6 26M~34M) region was removed for this traits	0.0609	ASD	problem	problem	-0.0084	0.0857	-0.0976	0.9223	-0.0693	0.0763	-0.9088	0.3635	-0.0794	0.0838	-0.9467	0.3438	-0.043	0.0836	-0.514	0.6073
Vitamin and mineral supplements: Multivitamins +/- minerals	0	ukbb	European	SNPs from the MHC (chr6 26M~34M) region was removed for this traits	0.0607	ASD	pass	problem	0.118	0.054	2.1835	0.029	0.0573	0.0466	1.2291	0.219	0.0892	0.0506	1.7639	0.0777	-0.0072	0.0572	-0.1258	0.8999
Number of incorrect matches in round	0	ukbb	European	SNPs from the MHC (chr6 26M~34M) region was removed for this traits	0.0584	ADHD	problem	pass	0.0239	0.0408	0.5853	0.5583	0.0823	0.0351	2.3454	0.019	0.0781	0.0351	2.2255	0.026	0.0615	0.0416	1.4771	0.1397
Tense / highly strung	0	ukbb	European	SNPs from the MHC (chr6 26M~34M) region was removed for this traits	0.0581	ADHD	pass	pass	0.2164	0.047	4.6078	4.0702e-06	0.2745	0.0352	7.8052	5.9416e-15	0.2984	0.0349	8.5523	1.2063e-17	0.0398	0.0556	0.7156	0.4743
Ever taken oral contraceptive pill	0	ukbb	European	SNPs from the MHC (chr6 26M~34M) region was removed for this traits	0.0562	ASD	problem	problem	0.0644	0.077	0.8363	0.403	0.0082	0.0676	0.1205	0.9041	0.0448	0.068	0.6586	0.5102	0.044	0.0752	0.5853	0.5584
Mean time to correctly identify matches	0	ukbb	European	SNPs from the MHC (chr6 26M~34M) region was removed for this traits	0.0557	ASD	problem	pass	-0.0604	0.0342	-1.7669	0.0773	-0.1161	0.0368	-3.1548	0.0016	-0.1118	0.036	-3.1078	0.0019	-0.0223	0.0393	-0.5675	0.5704
Diagnoses - main ICD10: C44 Other malignant neoplasms of skin	0	ukbb	European	SNPs from the MHC (chr6 26M~34M) region was removed for this traits	0.055	ADHD	problem	problem	0.019	0.0807	0.2349	0.8143	0.074	0.0636	1.1638	0.2445	0.0517	0.0675	0.7652	0.4442	0.0853	0.0721	1.1828	0.2369
Seen a psychiatrist for nerves_ anxiety_ tension or depression	0	ukbb	European	SNPs from the MHC (chr6 26M~34M) region was removed for this traits	0.0547	ADHD	pass	pass	0.3381	0.0416	8.1206	4.6396e-16	0.3928	0.0424	9.2552	2.1377e-20	0.443	0.0432	10.2575	1.0952e-24	0.0384	0.0483	0.7959	0.4261
Sitting height ratio	25865494	anthropometric	European	SNPs from the MHC (chr6 26M~34M) region was removed for this traits	0.0545	ASD	problem	problem	0.0725	0.0675	1.0741	0.2828	0.018	0.0534	0.3381	0.7353	0.0217	0.058	0.3736	0.7087	-0.1399	0.0733	-1.9096	0.0562
Mouth/teeth dental problems: Toothache	0	ukbb	European	SNPs from the MHC (chr6 26M~34M) region was removed for this traits	0.0541	ADHD	pass	pass	0.218	0.0808	2.6983	0.007	0.2721	0.069	3.9419	8.0842e-05	0.3125	0.0772	4.0486	5.1517e-05	-0.0096	0.0793	-0.1215	0.9033
Non-cancer illness code_ self-reported: psoriasis	0	ukbb	European	SNPs from the MHC (chr6 26M~34M) region was removed for this traits	0.0539	ADHD	problem	pass	0.1798	0.1024	1.7568	0.079	0.2337	0.0877	2.6641	0.0077	0.2343	0.0805	2.9109	0.0036	0.012	0.0998	0.12	0.9045
Concentration of large VLDL particles	27005778	metabolites	European	SNPs from the MHC (chr6 26M~34M) region was removed for this traits	0.0539	ADHD	problem	problem	0.0823	0.0796	1.0341	0.3011	0.1362	0.0725	1.8786	0.0603	0.1326	0.0744	1.7816	0.0748	0.1384	0.0819	1.6899	0.091
Frequency of light DIY in last 4 weeks	0	ukbb	European	SNPs from the MHC (chr6 26M~34M) region was removed for this traits	0.0531	ASD	problem	problem	0.0763	0.0658	1.1583	0.2467	0.0232	0.0634	0.3652	0.715	0.0363	0.0626	0.58	0.5619	-0.11	0.0781	-1.409	0.1588
Peak expiratory flow	0	lung_function	European	SNPs from the MHC (chr6 26M~34M) region was removed for this traits	0.0531	ASD	problem	problem	0.0312	0.0312	0.9991	0.3177	-0.0219	0.0266	-0.8252	0.4093	-0.0106	0.0278	-0.3796	0.7042	-0.0368	0.0336	-1.0942	0.2739
Total cholesterol in small VLDL	27005778	metabolites	European	SNPs from the MHC (chr6 26M~34M) region was removed for this traits	0.0531	ADHD	problem	pass	0.165	0.0933	1.7674	0.0772	0.2181	0.102	2.1373	0.0326	0.2484	0.1038	2.3926	0.0167	0.1785	0.1066	1.6742	0.0941
Peak expiratory flow	0	lung_function	European	SNPs from the MHC (chr6 26M~34M) region was removed for this traits	0.053	ASD	problem	problem	0.0257	0.0318	0.806	0.4202	-0.0273	0.0263	-1.0355	0.3004	-0.0568	0.0704	-0.806	0.4203	-0.0368	0.0335	-1.098	0.2722
Diagnoses - main ICD10: J34 Other disorders of nose and nasal sinuses	0	ukbb	European	SNPs from the MHC (chr6 26M~34M) region was removed for this traits	0.0529	ADHD	pass	pass	0.5017	0.1806	2.7773	0.0055	0.5546	0.2074	2.6748	0.0075	0.5927	0.2003	2.9597	0.0031	0.039	0.1597	0.244	0.8072
Daytime dozing / sleeping (narcolepsy)	0	ukbb	European	SNPs from the MHC (chr6 26M~34M) region was removed for this traits	0.0523	ASD	pass	pass	0.1654	0.0434	3.8087	0.0001	0.1131	0.037	3.0543	0.0023	0.1556	0.0373	4.1676	3.0786e-05	-0.0354	0.0458	-0.7726	0.4397
Fracture resulting from simple fall	0	ukbb	European	SNPs from the MHC (chr6 26M~34M) region was removed for this traits	0.0517	ASD	problem	problem	-0.113	0.0986	-1.1452	0.2521	-0.1647	0.0923	-1.7837	0.0745	-0.1631	0.0928	-1.7569	0.0789	0.0006	0.0976	0.0059	0.9953
Doctor diagnosed asthma	0	ukbb	European	SNPs from the MHC (chr6 26M~34M) region was removed for this traits	0.0515	ADHD	problem	problem	0.0419	0.0589	0.7111	0.477	0.0934	0.049	1.9051	0.0568	0.0714	0.0515	1.3859	0.1658	-0.0059	0.0607	-0.0967	0.9229
Non-cancer illness code_ self-reported: hyperthyroidism/thyrotoxicosis	0	ukbb	European	SNPs from the MHC (chr6 26M~34M) region was removed for this traits	0.0513	ADHD	problem	problem	-0.041	0.0896	-0.4576	0.6472	0.0103	0.0751	0.1366	0.8913	-0.0072	0.0733	-0.0983	0.9217	0.1239	0.0896	1.384	0.1664
Illnesses of siblings: None of the above (group 2)	0	ukbb	European	SNPs from the MHC (chr6 26M~34M) region was removed for this traits	0.0497	ADHD	pass	pass	-0.4457	0.0971	-4.5897	4.4399e-06	-0.396	0.0807	-4.9088	9.1644e-07	-0.5014	0.0854	-5.8744	4.2426e-09	0.139	0.0896	1.5508	0.121
Hair/balding pattern: Pattern 4	0	ukbb	European	SNPs from the MHC (chr6 26M~34M) region was removed for this traits	0.0496	ADHD	pass	problem	-0.0952	0.0344	-2.7681	0.0056	-0.0456	0.0359	-1.2725	0.2032	-0.0778	0.0362	-2.1471	0.0318	0.0715	0.0382	1.8731	0.0611
Free cholesterol in small VLDL	27005778	metabolites	European	SNPs from the MHC (chr6 26M~34M) region was removed for this traits	0.0489	ADHD	problem	pass	0.1564	0.0838	1.8668	0.0619	0.2053	0.0838	2.449	0.0143	0.2307	0.0911	2.5332	0.0113	0.1663	0.0967	1.7211	0.0852
Non-accidental death in close genetic family	0	ukbb	European	SNPs from the MHC (chr6 26M~34M) region was removed for this traits	0.0485	ADHD	problem	problem	0.0986	0.1085	0.9087	0.3635	0.1471	0.0825	1.7839	0.0744	0.1594	0.0872	1.8276	0.0676	0.0147	0.0974	0.1514	0.8797
Eye problems/disorders: Cataract	0	ukbb	European	SNPs from the MHC (chr6 26M~34M) region was removed for this traits	0.0483	ASD	problem	problem	0.0755	0.0822	0.9184	0.3584	0.0272	0.0779	0.3489	0.7272	0.0715	0.0746	0.9579	0.3381	-0.0741	0.0885	-0.8371	0.4026
Total lipids in medium VLDL	27005778	metabolites	European	SNPs from the MHC (chr6 26M~34M) region was removed for this traits	0.0481	ADHD	problem	problem	0.0848	0.0801	1.0587	0.2897	0.1329	0.0685	1.9401	0.0524	0.1523	0.076	2.0048	0.045	0.1255	0.0789	1.5902	0.1118
Mouth/teeth dental problems: Painful gums	0	ukbb	European	SNPs from the MHC (chr6 26M~34M) region was removed for this traits	0.0481	ADHD	pass	pass	0.259	0.0888	2.9171	0.0035	0.3071	0.0751	4.0881	4.3485e-05	0.369	0.084	4.3903	1.132e-05	0.1597	0.0927	1.7241	0.0847
Age at Menarche	25231870	reproductive	European	SNPs from the MHC (chr6 26M~34M) region was removed for this traits	0.0478	ADHD	pass	problem	-0.1031	0.0326	-3.1656	0.0015	-0.0553	0.0324	-1.7047	0.0882	-0.089	0.0314	-2.8317	0.0046	0.0297	0.0343	0.867	0.3859
No-wear time bias adjusted acceleration standard deviation	0	ukbb	European	SNPs from the MHC (chr6 26M~34M) region was removed for this traits	0.0478	ASD	problem	pass	-0.0964	0.0499	-1.9335	0.0532	-0.1442	0.0561	-2.5689	0.0102	-0.119	0.0506	-2.3509	0.0187	0.0003	0.0552	0.0063	0.995
Non-cancer illness code_ self-reported: ankylosing spondylitis	0	ukbb	European	SNPs from the MHC (chr6 26M~34M) region was removed for this traits	0.0474	ASD	problem	problem	0.1284	0.1625	0.7899	0.4296	0.081	0.1753	0.4622	0.6439	0.1043	0.165	0.6319	0.5275	-0.117	0.1794	-0.6518	0.5145
Cholesterol esters in large VLDL	27005778	metabolites	European	SNPs from the MHC (chr6 26M~34M) region was removed for this traits	0.0469	ADHD	problem	problem	0.0668	0.0773	0.8634	0.3879	0.1137	0.0652	1.7438	0.0812	0.12	0.0698	1.7198	0.0855	0.1538	0.072	2.1375	0.0326
Forced expiratory volume in 1 second (FEV1)/Forced Vital capacity(FVC)	26635082	lung_function	European	SNPs from the MHC (chr6 26M~34M) region was removed for this traits	0.0467	ADHD	problem	problem	-0.0316	0.0759	-0.4161	0.6774	0.0151	0.0585	0.2591	0.7956	-0.0416	0.0537	-0.7751	0.4383	-0.0474	0.0557	-0.8497	0.3955
Diagnoses - main ICD10: K76 Other diseases of liver	0	ukbb	European	SNPs from the MHC (chr6 26M~34M) region was removed for this traits	0.0465	ADHD	problem	problem	0.1097	0.1114	0.9852	0.3245	0.1562	0.1163	1.3431	0.1792	0.1851	0.1132	1.6356	0.1019	-0.0291	0.1261	-0.2311	0.8172
Difference in height between adolescence and adulthood; age 14	23449627	anthropometric	European	SNPs from the MHC (chr6 26M~34M) region was removed for this traits	0.0465	ADHD	problem	problem	-0.1702	0.096	-1.7737	0.0761	-0.1237	0.0816	-1.5161	0.1295	-0.1897	0.0831	-2.2836	0.0224	-0.037	0.1091	-0.3392	0.7344
Serum cystatin c	26831199	kidney	Mixed	Caution: using this data may yield less robust results due to minor departure of the LD structure; SNPs from the MHC (chr6 26M~34M) region was removed for this traits	0.046	ASD	problem	problem	-0.0288	0.0585	-0.4926	0.6223	-0.0748	0.0563	-1.3275	0.1844	-0.0173	0.0584	-0.2968	0.7666	0.0058	0.0576	0.1005	0.92
Concentration of small VLDL particles	27005778	metabolites	European	SNPs from the MHC (chr6 26M~34M) region was removed for this traits	0.0455	ADHD	problem	pass	0.1169	0.0753	1.5517	0.1207	0.1624	0.0682	2.3802	0.0173	0.1829	0.0756	2.4193	0.0156	0.1429	0.0765	1.8678	0.0618
Total cholesterol in large VLDL	27005778	metabolites	European	SNPs from the MHC (chr6 26M~34M) region was removed for this traits	0.0447	ADHD	problem	problem	0.0651	0.0784	0.8311	0.4059	0.1098	0.0726	1.513	0.1303	0.1246	0.0729	1.7101	0.0872	0.1225	0.0856	1.43	0.1527
Total lipids in small VLDL	27005778	metabolites	European	SNPs from the MHC (chr6 26M~34M) region was removed for this traits	0.0436	ADHD	problem	pass	0.1244	0.0772	1.6125	0.1068	0.168	0.071	2.3665	0.018	0.1901	0.0791	2.4029	0.0163	0.1489	0.0783	1.9012	0.0573
Illnesses of mother: Heart disease	0	ukbb	European	SNPs from the MHC (chr6 26M~34M) region was removed for this traits	0.0435	ADHD	pass	pass	0.1491	0.061	2.4446	0.0145	0.1926	0.0605	3.1805	0.0015	0.179	0.0601	2.9787	0.0029	-0.0239	0.061	-0.3926	0.6946
Relative age voice broke	0	ukbb	European	SNPs from the MHC (chr6 26M~34M) region was removed for this traits	0.0424	ASD	problem	problem	-0.0431	0.048	-0.8973	0.3695	-0.0855	0.0455	-1.8769	0.0605	-0.059	0.044	-1.3402	0.1802	-0.032	0.0454	-0.7032	0.4819
Irritability	0	ukbb	European	SNPs from the MHC (chr6 26M~34M) region was removed for this traits	0.0423	ADHD	pass	pass	0.2262	0.056	4.0389	5.371e-05	0.2685	0.0354	7.5795	3.4688e-14	0.3047	0.0335	9.0915	9.7683e-20	0.0527	0.0623	0.846	0.3976
Diagnoses - main ICD10: I10 Essential (primary) hypertension	0	ukbb	European	SNPs from the MHC (chr6 26M~34M) region was removed for this traits	0.0423	ASD	problem	problem	0.1314	0.1408	0.9328	0.3509	0.0891	0.1263	0.7058	0.4803	0.0993	0.1262	0.7866	0.4315	-0.0312	0.1474	-0.2117	0.8323
Frequency of other exercises in last 4 weeks	0	ukbb	European	SNPs from the MHC (chr6 26M~34M) region was removed for this traits	0.042	ADHD	problem	pass	0.079	0.0733	1.0782	0.281	0.121	0.0591	2.0475	0.0406	0.1221	0.0655	1.8624	0.0625	0.1107	0.0662	1.6715	0.0946
Triglycerides in very large HDL	27005778	metabolites	European	Caution: using this data may yield results outside bounds due to relative low Z score of the SNP heritability of the trait; SNPs from the MHC (chr6 26M~34M) region was removed for this traits	0.0415	ADHD	problem	problem	-0.0528	0.1003	-0.5266	0.5985	-0.0113	0.0929	-0.1212	0.9036	-0.0605	0.0893	-0.6775	0.4981	0.0195	0.0965	0.2015	0.8403
Leucine	27005778	metabolites	European	Caution: using this data may yield results outside bounds due to relative low Z score of the SNP heritability of the trait; SNPs from the MHC (chr6 26M~34M) region was removed for this traits	0.041	ADHD	problem	problem	0.1228	0.1306	0.9402	0.3471	0.1638	0.1258	1.302	0.1929	0.174	0.1248	1.394	0.1633	0.1621	0.1273	1.273	0.203
Sleep duration	27494321	sleeping	European	SNPs from the MHC (chr6 26M~34M) region was removed for this traits	0.0409	ASD	problem	problem	-0.0514	0.066	-0.7789	0.436	-0.0923	0.0526	-1.7545	0.0793	-0.1125	0.0341	-3.2981	0.001	-0.0174	0.0457	-0.3809	0.7033
Omega-3 fatty acids	27005778	metabolites	European	SNPs from the MHC (chr6 26M~34M) region was removed for this traits	0.0404	ASD	problem	problem	-0.0566	0.0789	-0.7179	0.4728	-0.097	0.0878	-1.1049	0.2692	-0.0806	0.0799	-1.0091	0.3129	0.07	0.0963	0.7269	0.4673
Ever depressed for a whole week	0	ukbb	European	SNPs from the MHC (chr6 26M~34M) region was removed for this traits	0.04	ADHD	pass	pass	0.3371	0.0574	5.8694	4.3743e-09	0.3771	0.0558	6.7552	1.4265e-11	0.4367	0.0564	7.7389	1.0026e-14	-0.026	0.0669	-0.3881	0.698
Headaches for 3+ months	0	ukbb	European	SNPs from the MHC (chr6 26M~34M) region was removed for this traits	0.0382	ADHD	problem	problem	0.0883	0.076	1.1605	0.2458	0.1265	0.0683	1.8521	0.064	0.1186	0.0691	1.7163	0.0861	0.03	0.0775	0.3866	0.6991
Ulcerative colitis	26192919	autoimmune	European	SNPs from the MHC (chr6 26M~34M) region was removed for this traits	0.0382	ADHD	problem	problem	-0.0298	0.0598	-0.4985	0.6181	0.0084	0.0457	0.1837	0.8543	-0.0076	0.0496	-0.1526	0.8787	0.0132	0.0609	0.2164	0.8287
Mean Caudate	25607358	brain_volume	European	SNPs from the MHC (chr6 26M~34M) region was removed for this traits	0.0378	ASD	problem	problem	-0.0201	0.0654	-0.3069	0.7589	-0.0579	0.0635	-0.9118	0.3619	-0.032	0.0665	-0.4817	0.63	-0.0168	0.0715	-0.2352	0.8141
Non-cancer illness code_ self-reported: polio / poliomyelitis	0	ukbb	European	SNPs from the MHC (chr6 26M~34M) region was removed for this traits	0.0374	ASD	problem	problem	0.2038	0.1452	1.4035	0.1605	0.1664	0.1327	1.2543	0.2097	0.2259	0.1393	1.6223	0.1047	-0.0074	0.1307	-0.0566	0.9549
Total cholesterol in medium VLDL	27005778	metabolites	European	SNPs from the MHC (chr6 26M~34M) region was removed for this traits	0.0373	ADHD	problem	problem	0.0972	0.0801	1.2128	0.2252	0.1345	0.0718	1.8736	0.061	0.1553	0.0807	1.9248	0.0543	0.1383	0.0852	1.6234	0.1045
Cancer code_ self-reported: squamous cell carcinoma	0	ukbb	European	SNPs from the MHC (chr6 26M~34M) region was removed for this traits	0.0365	ASD	problem	problem	0.1445	0.1377	1.0491	0.2941	0.108	0.1272	0.8495	0.3956	0.1666	0.1379	1.2083	0.2269	0.021	0.1177	0.1785	0.8583
Non-cancer illness code_ self-reported: hypothyroidism/myxoedema	0	ukbb	European	SNPs from the MHC (chr6 26M~34M) region was removed for this traits	0.036	ADHD	pass	pass	0.1097	0.0525	2.0912	0.0365	0.1457	0.0374	3.8926	9.9174e-05	0.1418	0.0375	3.7844	0.0002	0.0551	0.0588	0.9371	0.3487
Major depressive disorder	22472876	psychiatric	European	SNPs from the MHC (chr6 26M~34M) region was removed for this traits	0.0356	ADHD	pass	pass	0.2286	0.0812	2.8142	0.0049	0.2642	0.0841	3.1411	0.0017	0.3341	0.0785	4.2575	2.0671e-05	0.0129	0.096	0.1341	0.8933
Non-cancer illness code_ self-reported: retinal detachment	0	ukbb	European	SNPs from the MHC (chr6 26M~34M) region was removed for this traits	0.0355	ASD	problem	problem	-0.1021	0.1544	-0.6614	0.5083	-0.1376	0.1251	-1.1001	0.2713	-0.1035	0.1186	-0.8733	0.3825	-0.163	0.159	-1.0253	0.3052
Excessive daytime sleepiness	27992416	sleeping	European	SNPs from the MHC (chr6 26M~34M) region was removed for this traits	0.0348	ASD	pass	pass	0.1809	0.0567	3.1899	0.0014	0.1461	0.0519	2.8151	0.0049	0.1875	0.0536	3.4982	0.0005	-0.028	0.0642	-0.4358	0.663
Bipolar disorder	21926972	psychiatric	European	SNPs from the MHC (chr6 26M~34M) region was removed for this traits	0.0341	ASD	pass	problem	0.1314	0.0591	2.2227	0.0262	0.0973	0.0546	1.7807	0.075	0.1369	0.0544	2.5185	0.0118	-0.0187	0.0626	-0.299	0.7649
Non-cancer illness code_ self-reported: malabsorption/coeliac disease	0	ukbb	European	SNPs from the MHC (chr6 26M~34M) region was removed for this traits	0.0337	ADHD	problem	problem	0.0152	0.0532	0.2865	0.7745	0.0489	0.0509	0.9623	0.3359	0.0239	0.052	0.4606	0.6451	-0.0139	0.0786	-0.1773	0.8593
Diagnoses - main ICD10: R35 Polyuria	0	ukbb	European	SNPs from the MHC (chr6 26M~34M) region was removed for this traits	0.0333	ADHD	problem	problem	0.1451	0.1635	0.8875	0.3748	0.1784	0.1372	1.3004	0.1935	0.2044	0.1383	1.4783	0.1393	-0.1022	0.1694	-0.6034	0.5462
Forced expiratory volume in 1 second (FEV1)/Forced Vital capacity(FVC)	28166213	lung_function	European	SNPs from the MHC (chr6 26M~34M) region was removed for this traits	0.033	ASD	problem	problem	0.0703	0.0531	1.3238	0.1856	0.0373	0.0404	0.9254	0.3548	0.0669	0.0408	1.6387	0.1013	0.0599	0.0699	0.8572	0.3913
Duration of fitness test	0	ukbb	European	SNPs from the MHC (chr6 26M~34M) region was removed for this traits	0.0328	ASD	problem	problem	-0.1963	0.1279	-1.5342	0.125	-0.2291	0.1199	-1.91	0.0561	-0.1747	0.1237	-1.4124	0.1578	-0.1518	0.125	-1.2152	0.2243
Mouth/teeth dental problems: Mouth ulcers	0	ukbb	European	SNPs from the MHC (chr6 26M~34M) region was removed for this traits	0.0325	ASD	pass	problem	0.11	0.0534	2.0589	0.0395	0.0775	0.0498	1.5555	0.1198	0.1132	0.0493	2.2966	0.0216	-0.0191	0.0484	-0.3941	0.6935
Phospholipids in large HDL	27005778	metabolites	European	SNPs from the MHC (chr6 26M~34M) region was removed for this traits	0.0318	ASD	pass	pass	-0.1806	0.0821	-2.1985	0.0279	-0.2124	0.0782	-2.7175	0.0066	-0.2631	0.0752	-3.4984	0.0005	-0.1467	0.0878	-1.6713	0.0947
Diagnoses - main ICD10: E04 Other non-toxic goitre	0	ukbb	European	SNPs from the MHC (chr6 26M~34M) region was removed for this traits	0.0315	ASD	problem	problem	0.1279	0.1169	1.0947	0.2736	0.0964	0.0949	1.016	0.3096	0.0891	0.0936	0.9518	0.3412	0.0338	0.1251	0.2704	0.7868
Serum creatinine (non-diabetes)	26831199	kidney	Mixed	Caution: using this data may yield less robust results due to minor departure of the LD structure; SNPs from the MHC (chr6 26M~34M) region was removed for this traits	0.0309	ADHD	problem	problem	-0.0378	0.0459	-0.8241	0.4099	-0.0069	0.0371	-0.1869	0.8517	-0.0041	0.0403	-0.102	0.9188	0.046	0.0491	0.9373	0.3486
Sensitivity / hurt feelings	0	ukbb	European	SNPs from the MHC (chr6 26M~34M) region was removed for this traits	0.0305	ADHD	pass	pass	0.1436	0.0508	2.8275	0.0047	0.1741	0.032	5.4353	5.4715e-08	0.2104	0.0355	5.9211	3.1984e-09	0.0161	0.0501	0.3212	0.7481
Total cholesterol in HDL	27005778	metabolites	European	SNPs from the MHC (chr6 26M~34M) region was removed for this traits	0.0304	ASD	pass	pass	-0.1936	0.0927	-2.088	0.0368	-0.224	0.0859	-2.607	0.0091	-0.2701	0.0812	-3.3258	0.0009	-0.1139	0.0975	-1.1689	0.2424
Diagnoses - main ICD10: R14 Flatulence and related conditions	0	ukbb	European	SNPs from the MHC (chr6 26M~34M) region was removed for this traits	0.0293	ASD	problem	problem	-0.0779	0.1091	-0.7144	0.475	-0.1072	0.1029	-1.0421	0.2974	-0.1154	0.1062	-1.0871	0.277	0.0788	0.118	0.6682	0.504
Diagnoses - main ICD10: N32 Other disorders of bladder	0	ukbb	European	SNPs from the MHC (chr6 26M~34M) region was removed for this traits	0.0288	ADHD	problem	problem	0.0393	0.117	0.336	0.7369	0.0681	0.0983	0.692	0.4889	0.0308	0.1095	0.2811	0.7787	0.0352	0.1194	0.295	0.768
Diagnoses - main ICD10: M20 Acquired deformities of fingers and toes	0	ukbb	European	SNPs from the MHC (chr6 26M~34M) region was removed for this traits	0.0285	ADHD	problem	problem	0.102	0.082	1.2447	0.2132	0.1305	0.0656	1.989	0.0467	0.1508	0.0707	2.1325	0.033	0.1076	0.0755	1.4247	0.1542
Blood clot_ DVT_ bronchitis_ emphysema_ asthma_ rhinitis_ eczema_ allergy diagnosed by doctor: None of the above	0	ukbb	European	SNPs from the MHC (chr6 26M~34M) region was removed for this traits	0.0282	ADHD	pass	pass	-0.1201	0.0372	-3.2258	0.0013	-0.0919	0.0314	-2.9234	0.0035	-0.1177	0.0317	-3.7076	0.0002	0.0404	0.0345	1.1713	0.2415
Illnesses of father: None of the above (group 1)	0	ukbb	European	SNPs from the MHC (chr6 26M~34M) region was removed for this traits	0.0281	ASD	problem	pass	-0.1527	0.0773	-1.9767	0.0481	-0.1808	0.0668	-2.709	0.0067	-0.1874	0.069	-2.7138	0.0067	-0.0677	0.0719	-0.942	0.3462
Neuroticism score	0	ukbb	European	SNPs from the MHC (chr6 26M~34M) region was removed for this traits	0.028	ADHD	pass	pass	0.2013	0.047	4.2797	1.8714e-05	0.2293	0.0303	7.5587	4.0706e-14	0.2796	0.032	8.7285	2.5798e-18	0.0084	0.0514	0.1634	0.8702
Potassium in urine	0	ukbb	European	SNPs from the MHC (chr6 26M~34M) region was removed for this traits	0.0272	ADHD	problem	pass	0.0673	0.0524	1.2834	0.1994	0.0945	0.0408	2.3173	0.0205	0.1033	0.0416	2.4833	0.013	0.0039	0.0512	0.0757	0.9397
Mean Pallidum	25607358	brain_volume	European	SNPs from the MHC (chr6 26M~34M) region was removed for this traits	0.027	ASD	problem	problem	-0.0607	0.0866	-0.7005	0.4836	-0.0877	0.0781	-1.1237	0.2611	-0.1066	0.0836	-1.2751	0.2023	-0.093	0.0963	-0.9659	0.3341
Valine	27005778	metabolites	European	SNPs from the MHC (chr6 26M~34M) region was removed for this traits	0.0253	ADHD	problem	problem	0.088	0.1063	0.828	0.4077	0.1133	0.104	1.0896	0.2759	0.1099	0.1019	1.0787	0.2807	0.0686	0.1094	0.6268	0.5308
Phenylalanine	27005778	metabolites	European	Caution: using this data may yield results outside bounds due to relative low Z score of the SNP heritability of the trait; SNPs from the MHC (chr6 26M~34M) region was removed for this traits	0.025	ADHD	problem	problem	-0.0056	0.1153	-0.0484	0.9614	0.0194	0.1047	0.1853	0.853	0.0261	0.1096	0.2378	0.812	0.0613	0.1051	0.5831	0.5598
Platelet count	22139419	haemotological	European	SNPs from the MHC (chr6 26M~34M) region was removed for this traits	0.0239	ASD	problem	problem	-0.0222	0.0499	-0.4444	0.6567	-0.0461	0.042	-1.0975	0.2724	-0.0275	0.0406	-0.6763	0.4989	0.0212	0.0573	0.3706	0.7109
Sleep duration	0	ukbb	European	SNPs from the MHC (chr6 26M~34M) region was removed for this traits	0.0233	ASD	problem	pass	-0.0765	0.0436	-1.7529	0.0796	-0.0998	0.0359	-2.7778	0.0055	-0.0753	0.0498	-1.5107	0.1309	-0.0041	0.064	-0.0635	0.9494
Age when periods started (menarche)	0	ukbb	European	SNPs from the MHC (chr6 26M~34M) region was removed for this traits	0.0232	ADHD	problem	problem	-0.0379	0.0305	-1.2431	0.2138	-0.0147	0.0309	-0.4758	0.6342	-0.0204	0.0313	-0.6533	0.5136	0.0137	0.0314	0.4358	0.663
Non-cancer illness code_ self-reported: ulcerative colitis	0	ukbb	European	SNPs from the MHC (chr6 26M~34M) region was removed for this traits	0.0229	ASD	problem	problem	-0.0283	0.0851	-0.3321	0.7398	-0.0512	0.0905	-0.5655	0.5717	-0.0753	0.0921	-0.8174	0.4137	-0.0968	0.1013	-0.9556	0.3393
Serum creatinine	26831199	kidney	Mixed	Caution: using this data may yield less robust results due to minor departure of the LD structure; SNPs from the MHC (chr6 26M~34M) region was removed for this traits	0.0228	ADHD	problem	problem	-0.0232	0.0458	-0.5072	0.612	-0.0004	0.0373	-0.0117	0.9906	0.0124	0.0395	0.3128	0.7545	0.0328	0.05	0.6563	0.5117
Reason for glasses/contact lenses: For long-sightedness_ i.e. for distance and near_ but particularly for near tasks like reading (called hypermetropia)	0	ukbb	European	SNPs from the MHC (chr6 26M~34M) region was removed for this traits	0.0224	ADHD	problem	problem	-0.0304	0.0711	-0.4281	0.6686	-0.008	0.0732	-0.1089	0.9133	-0.0437	0.0714	-0.6127	0.5401	0.0779	0.0771	1.0107	0.3121
Pain type(s) experienced in last month: Facial pain	0	ukbb	European	SNPs from the MHC (chr6 26M~34M) region was removed for this traits	0.0223	ADHD	pass	pass	0.339	0.097	3.4951	0.0005	0.3613	0.0924	3.9086	9.2828e-05	0.4052	0.0823	4.9247	8.4493e-07	0.0802	0.1092	0.7345	0.4626
Lumbar Spine bone mineral density	26367794	bone	Mixed	Caution: using this data may yield less robust results due to minor departure of the LD structure; SNPs from the MHC (chr6 26M~34M) region was removed for this traits	0.0221	ADHD	problem	problem	0.0018	0.0563	0.0315	0.9749	0.0239	0.0498	0.481	0.6305	0.0529	0.0427	1.238	0.2157	0.0519	0.0569	0.9113	0.3621
Non-cancer illness code_ self-reported: anxiety/panic attacks	0	ukbb	European	SNPs from the MHC (chr6 26M~34M) region was removed for this traits	0.0216	ASD	problem	problem	0.1709	0.0931	1.8353	0.0665	0.1493	0.0821	1.8189	0.0689	0.1996	0.0912	2.1891	0.0286	-0.1555	0.0869	-1.7901	0.0734
Non-cancer illness code_ self-reported: kidney stone/ureter stone/bladder stone	0	ukbb	European	SNPs from the MHC (chr6 26M~34M) region was removed for this traits	0.0211	ADHD	problem	pass	0.1396	0.0824	1.6949	0.0901	0.1607	0.0693	2.319	0.0204	0.1719	0.0693	2.4789	0.0132	-0.0914	0.0844	-1.083	0.2788
Alcohol drinker status: Never	0	ukbb	European	SNPs from the MHC (chr6 26M~34M) region was removed for this traits	0.0204	ADHD	pass	pass	0.1542	0.0726	2.1227	0.0338	0.1746	0.0564	3.0978	0.0019	0.1915	0.0618	3.0979	0.0019	-0.0149	0.0649	-0.2303	0.8178
Difference in height between childhood and adulthood; age 8	23449627	anthropometric	European	SNPs from the MHC (chr6 26M~34M) region was removed for this traits	0.0204	ADHD	problem	problem	-0.0457	0.0817	-0.5595	0.5758	-0.0253	0.0672	-0.3766	0.7064	-0.0535	0.0637	-0.8399	0.4009	-0.0531	0.0807	-0.6586	0.5101
Hand grip strength (right)	0	ukbb	European	SNPs from the MHC (chr6 26M~34M) region was removed for this traits	0.0198	ASD	problem	problem	-0.0075	0.0355	-0.2118	0.8322	-0.0273	0.0294	-0.927	0.3539	-0.0316	0.0313	-1.0091	0.3129	-0.0328	0.0308	-1.0661	0.2864
Illnesses of father: Heart disease	0	ukbb	European	SNPs from the MHC (chr6 26M~34M) region was removed for this traits	0.0192	ASD	problem	problem	0.0701	0.0438	1.601	0.1094	0.0509	0.0518	0.9833	0.3255	0.0635	0.0464	1.3697	0.1708	-0.0855	0.0507	-1.6856	0.0919
Pulse rate_ automated reading	0	ukbb	European	SNPs from the MHC (chr6 26M~34M) region was removed for this traits	0.0186	ADHD	problem	problem	0.0261	0.029	0.9021	0.367	0.0447	0.0305	1.4651	0.1429	0.0546	0.028	1.9511	0.051	0.0148	0.0304	0.4856	0.6272
2hr glucose adjusted for BMI	20081857	glycemic	European	Caution: using this data may yield results outside bounds due to relative low Z score of the SNP heritability of the trait; SNPs from the MHC (chr6 26M~34M) region was removed for this traits	0.0184	ASD	problem	problem	0.0152	0.1056	0.1439	0.8856	-0.0032	0.0926	-0.035	0.972	0.0487	0.0913	0.5338	0.5935	-0.0607	0.1118	-0.5425	0.5875
Hearing difficulty/problems: Yes	0	ukbb	European	SNPs from the MHC (chr6 26M~34M) region was removed for this traits	0.0179	ADHD	pass	pass	0.217	0.0407	5.3315	9.7427e-08	0.2349	0.0386	6.0911	1.1211e-09	0.2805	0.0381	7.3696	1.7112e-13	0.0194	0.0456	0.4247	0.6711
Fractured bone site(s): Wrist	0	ukbb	European	SNPs from the MHC (chr6 26M~34M) region was removed for this traits	0.0178	ADHD	problem	problem	0.0917	0.0963	0.9521	0.3411	0.1095	0.0793	1.3802	0.1675	0.1437	0.0842	1.7074	0.0878	-0.0329	0.0922	-0.3567	0.7213
Non-cancer illness code_ self-reported: migraine	0	ukbb	European	SNPs from the MHC (chr6 26M~34M) region was removed for this traits	0.0171	ASD	pass	problem	0.1266	0.0579	2.1845	0.0289	0.1095	0.0613	1.7875	0.0739	0.1182	0.0576	2.053	0.0401	-0.0784	0.0621	-1.2622	0.2069
18:2 linoleic acid (LA)	27005778	metabolites	European	SNPs from the MHC (chr6 26M~34M) region was removed for this traits	0.0165	ASD	problem	problem	0.0232	0.1056	0.2195	0.8262	0.0067	0.0925	0.0722	0.9425	0.0478	0.0999	0.4782	0.6325	0.05	0.0997	0.502	0.6157
Tinnitus: Yes_ now most or all of the time	0	ukbb	European	SNPs from the MHC (chr6 26M~34M) region was removed for this traits	0.0153	ASD	pass	pass	0.158	0.0727	2.172	0.0299	0.1427	0.0575	2.4823	0.0131	0.1824	0.0618	2.9528	0.0031	-0.0198	0.0756	-0.262	0.7934
Diagnoses - main ICD10: K51 Ulcerative colitis	0	ukbb	European	SNPs from the MHC (chr6 26M~34M) region was removed for this traits	0.0149	ASD	problem	problem	-0.044	0.0988	-0.4453	0.6561	-0.0589	0.1072	-0.549	0.583	-0.09	0.098	-0.9185	0.3584	-0.0181	0.1192	-0.1515	0.8796
Femoral Neck bone mineral density	26367794	bone	Mixed	Caution: using this data may yield less robust results due to minor departure of the LD structure; SNPs from the MHC (chr6 26M~34M) region was removed for this traits	0.0148	ADHD	problem	problem	-0.0343	0.0522	-0.6578	0.5107	-0.0195	0.0547	-0.3561	0.7218	-0.0456	0.0568	-0.8017	0.4227	0.0505	0.0622	0.8112	0.4172
Difficulty not smoking for 1 day	0	ukbb	European	SNPs from the MHC (chr6 26M~34M) region was removed for this traits	0.0141	ASD	pass	pass	0.2321	0.0882	2.6311	0.0085	0.218	0.0731	2.9825	0.0029	0.2782	0.0807	3.4484	0.0006	0.0261	0.0915	0.2856	0.7752
Fractured bone site(s): Arm	0	ukbb	European	SNPs from the MHC (chr6 26M~34M) region was removed for this traits	0.0139	ADHD	problem	problem	-0.0371	0.1404	-0.2642	0.7916	-0.0232	0.0965	-0.2406	0.8098	-0.0272	0.0967	-0.2813	0.7785	-0.0174	0.1302	-0.1333	0.8939
Hand grip strength (left)	0	ukbb	European	SNPs from the MHC (chr6 26M~34M) region was removed for this traits	0.0139	ADHD	problem	problem	-0.0214	0.0357	-0.5984	0.5496	-0.0075	0.0293	-0.2542	0.7993	-0.0256	0.0316	-0.8111	0.4173	-0.0127	0.033	-0.3829	0.7018
FEV1/FVC	0	lung_function	European	SNPs from the MHC (chr6 26M~34M) region was removed for this traits	0.0138	ASD	problem	problem	0.0203	0.035	0.5802	0.5618	0.0065	0.025	0.2615	0.7937	0.0221	0.0236	0.9335	0.3506	-0.0643	0.0595	-1.0812	0.2796
Diagnoses - main ICD10: K40 Inguinal hernia	0	ukbb	European	SNPs from the MHC (chr6 26M~34M) region was removed for this traits	0.0131	ASD	problem	problem	-0.008	0.0701	-0.1149	0.9085	-0.0211	0.0486	-0.4345	0.664	0.027	0.0526	0.5126	0.6082	-0.0413	0.0717	-0.5767	0.5641
HOMA-B	20081858	glycemic	European	SNPs from the MHC (chr6 26M~34M) region was removed for this traits	0.013	ASD	problem	problem	0.0336	0.0922	0.3639	0.7159	0.0206	0.0699	0.2943	0.7685	0.0176	0.0691	0.2542	0.7993	-0.011	0.0961	-0.1149	0.9085
Ever had prostate specific antigen (PSA) test	0	ukbb	European	SNPs from the MHC (chr6 26M~34M) region was removed for this traits	0.0126	ASD	problem	pass	-0.0978	0.0583	-1.6766	0.0936	-0.1104	0.0552	-2.0007	0.0454	-0.1593	0.0562	-2.8352	0.0046	-0.0257	0.0616	-0.4177	0.6762
Eye problems/disorders: Glaucoma	0	ukbb	European	SNPs from the MHC (chr6 26M~34M) region was removed for this traits	0.0126	ASD	problem	problem	-0.0483	0.0785	-0.6154	0.5383	-0.0609	0.0595	-1.0224	0.3066	-0.0501	0.0663	-0.7552	0.4501	-0.035	0.075	-0.467	0.6405
Lumbar spine bone mineral density	22504420	bone	Mixed	Caution: using these data may yield less robust results due to minor departure of the LD structure; SNPs from the MHC (chr6 26M-34M) region were removed for this trait	0.0121	ASD	problem	problem	0.0429	0.0514	0.8336	0.4045	0.0308	0.0417	0.7389	0.4599	0.0204	0.0554	0.3682	0.7127	-0.0284	0.0511	-0.556	0.5782
Ever had bowel cancer screening	0	ukbb	European	SNPs from the MHC (chr6 26M~34M) region was removed for this traits	0.0118	ASD	problem	problem	0.1095	0.0689	1.5885	0.1122	0.0977	0.064	1.5279	0.1265	0.1017	0.0644	1.5775	0.1147	-0.0697	0.078	-0.8944	0.3711
Mean Thalamus	25607358	brain_volume	European	SNPs from the MHC (chr6 26M~34M) region was removed for this traits	0.011	ADHD	problem	problem	-0.0012	0.1088	-0.0108	0.9914	0.0098	0.0892	0.1098	0.9126	-0.0324	0.0888	-0.3653	0.7149	0.0231	0.1127	0.2055	0.8372
Mineral and other dietary supplements: None of the above	0	ukbb	European	SNPs from the MHC (chr6 26M~34M) region was removed for this traits	0.0109	ASD	problem	problem	0.0192	0.0554	0.3466	0.7289	0.0083	0.0456	0.182	0.8556	0.0244	0.0468	0.5213	0.6021	-0.0532	0.0578	-0.9201	0.3575
Non-cancer illness code_ self-reported: diverticular disease/diverticulitis	0	ukbb	European	SNPs from the MHC (chr6 26M~34M) region was removed for this traits	0.0103	ADHD	pass	pass	0.1455	0.0593	2.4562	0.014	0.1558	0.0596	2.6159	0.0089	0.2076	0.0565	3.6766	0.0002	0.039	0.0711	0.5493	0.5828
Femoral neck bone mineral density	22504420	bone	Mixed	Caution: using these data may yield less robust results due to minor departure of the LD structure; SNPs from the MHC (chr6 26M-34M) region were removed for this trait	0.0101	ADHD	problem	problem	0.0044	0.0431	0.1015	0.9191	0.0145	0.0491	0.2958	0.7674	-0.0046	0.0464	-0.0999	0.9205	0.0367	0.0492	0.7459	0.4557
FEV1/FVC	0	lung_function	European	SNPs from the MHC (chr6 26M~34M) region was removed for this traits	0.0084	ASD	problem	problem	0.0274	0.034	0.8056	0.4205	0.019	0.025	0.7578	0.4486	0.0157	0.025	0.6288	0.5295	-0.0159	0.033	-0.4817	0.63
Leptin_not_adjBMI	26833098	hormone	European	SNPs from the MHC (chr6 26M~34M) region was removed for this traits	0.008	ADHD	problem	problem	0.0862	0.0812	1.0611	0.2886	0.0942	0.0726	1.2983	0.1942	0.0764	0.0679	1.126	0.2602	0.0531	0.0839	0.6331	0.5267
Vitamin and mineral supplements: Vitamin E	0	ukbb	European	SNPs from the MHC (chr6 26M~34M) region was removed for this traits	0.008	ADHD	problem	problem	0.1326	0.0867	1.5289	0.1263	0.1406	0.0772	1.821	0.0686	0.1357	0.0711	1.9069	0.0565	0.0468	0.0993	0.4714	0.6374
Neuroticism	27089181	personality	European	SNPs from the MHC (chr6 26M~34M) region was removed for this traits	0.0077	ASD	pass	pass	0.2702	0.0569	4.7525	2.0091e-06	0.2625	0.0452	5.8118	6.1808e-09	0.3494	0.0411	8.5095	1.7466e-17	0.1307	0.1226	1.0661	0.2864
Forced expiratory volume in 1 second (FEV1)/Forced Vital capacity(FVC)	21946350	lung_function	European	SNPs from the MHC (chr6 26M~34M) region was removed for this traits	0.0076	ADHD	problem	problem	-0.0383	0.0553	-0.6915	0.4892	-0.0307	0.0529	-0.581	0.5612	0.0002	0.0626	0.0024	0.9981	-0.0206	0.0612	-0.3359	0.737
Pulse rate	0	ukbb	European	SNPs from the MHC (chr6 26M~34M) region was removed for this traits	0.0064	ASD	problem	problem	0.08	0.0449	1.7819	0.0748	0.0736	0.0434	1.6965	0.0898	0.1035	0.0395	2.6212	0.0088	-0.0117	0.0448	-0.2611	0.794
Mean Putamen	25607358	brain_volume	European	SNPs from the MHC (chr6 26M~34M) region was removed for this traits	0.0061	ASD	problem	problem	-0.008	0.0741	-0.1077	0.9142	-0.0141	0.0624	-0.2266	0.8207	0.0048	0.0691	0.0696	0.9445	0.0148	0.0687	0.2158	0.8291
Mean diameter for VLDL particles	27005778	metabolites	European	SNPs from the MHC (chr6 26M~34M) region was removed for this traits	0.0057	ADHD	problem	problem	0.104	0.0811	1.2817	0.1999	0.1097	0.0731	1.4999	0.1336	0.1548	0.0777	1.9921	0.0464	0.0158	0.0858	0.1837	0.8542
Parkinsons disease	19915575	neurological	European	SNPs from the MHC (chr6 26M~34M) region was removed for this traits	0.0049	ASD	problem	problem	0.0228	0.0618	0.3683	0.7126	0.0179	0.0567	0.3156	0.7523	0.057	0.0634	0.8994	0.3684	-0.0345	0.0666	-0.5178	0.6046
Non-cancer illness code_ self-reported: crohns disease	0	ukbb	European	SNPs from the MHC (chr6 26M~34M) region was removed for this traits	0.0039	ASD	problem	problem	0.0832	0.1089	0.7644	0.4446	0.0793	0.0898	0.8831	0.3772	0.0521	0.0896	0.5813	0.561	-0.053	0.112	-0.4734	0.6359
Acetoacetate	27005778	metabolites	European	Caution: using this data may yield results outside bounds due to relative low Z score of the SNP heritability of the trait; SNPs from the MHC (chr6 26M~34M) region was removed for this traits	0.0032	ASD	problem	problem	0.1419	0.1009	1.4062	0.1597	0.1387	0.0944	1.4692	0.1418	0.151	0.098	1.5402	0.1235	-0.072	0.1037	-0.6944	0.4874
Apolipoprotein A-I	27005778	metabolites	European	SNPs from the MHC (chr6 26M~34M) region was removed for this traits	0.0032	ADHD	problem	problem	-0.1141	0.1098	-1.0392	0.2987	-0.1109	0.0906	-1.2241	0.2209	-0.1214	0.0953	-1.274	0.2026	-0.0616	0.1111	-0.5543	0.5794
Diagnoses - main ICD10: I48 Atrial fibrillation and flutter	0	ukbb	European	SNPs from the MHC (chr6 26M~34M) region was removed for this traits	0.0031	ADHD	problem	problem	0.071	0.074	0.9595	0.3373	0.0741	0.0603	1.2283	0.2193	0.1012	0.0613	1.6509	0.0988	0.0307	0.0706	0.4344	0.664
Cholesterol esters in medium VLDL	27005778	metabolites	European	SNPs from the MHC (chr6 26M~34M) region was removed for this traits	0.003	ADHD	problem	problem	0.0998	0.0768	1.2996	0.1937	0.1028	0.0677	1.5178	0.1291	0.134	0.0772	1.7361	0.0825	0.1162	0.0761	1.5269	0.1268
Mineral and other dietary supplements: Glucosamine	0	ukbb	European	SNPs from the MHC (chr6 26M~34M) region was removed for this traits	0.003	ASD	problem	problem	0.0057	0.0512	0.1113	0.9114	0.0027	0.0471	0.0575	0.9542	0.0002	0.0508	0.0049	0.9961	0.0491	0.0485	1.0131	0.311
Relative age of first facial hair	0	ukbb	European	SNPs from the MHC (chr6 26M~34M) region was removed for this traits	0.0027	ADHD	problem	problem	-0.0195	0.0401	-0.4858	0.6271	-0.0168	0.0371	-0.4535	0.6502	0.0015	0.0367	0.042	0.9665	0.0123	0.0404	0.3048	0.7605
Suffer from nerves	0	ukbb	European	SNPs from the MHC (chr6 26M~34M) region was removed for this traits	0.0014	ASD	problem	pass	0.0931	0.0575	1.6192	0.1054	0.0917	0.0369	2.4835	0.013	0.1278	0.0394	3.2402	0.0012	0.0029	0.0564	0.0519	0.9586
Non-cancer illness code_ self-reported: vitiligo	0	ukbb	European	SNPs from the MHC (chr6 26M~34M) region was removed for this traits	0.0011	ASD	problem	problem	-0.0732	0.1994	-0.3672	0.7135	-0.0743	0.2329	-0.319	0.7498	-0.2258	0.2285	-0.9882	0.3231	-0.1197	0.2723	-0.4396	0.6602

### Sheet: COMBINED
trait2	PMID	Category	ethnicity	note	rg	se	z	p	h2_obs	h2_obs_se	h2_int	h2_int_se	gcov_int	gcov_int_se
18:2 linoleic acid (LA)	27005778	metabolites	European	SNPs from the MHC (chr6 26M~34M) region was removed for this traits	0.0478	0.0999	0.4782	0.6325	0.123	0.0508	1.0037	0.0102	0.0011	0.0055
22:6 docosahexaenoic acid	27005778	metabolites	European	SNPs from the MHC (chr6 26M~34M) region was removed for this traits	-0.1791	0.0862	-2.0777	0.0377	0.1378	0.0368	0.994	0.0078	0.0022	0.0054
2hr glucose adjusted for BMI	20081857	glycemic	European	Caution: using this data may yield results outside bounds due to relative low Z score of the SNP heritability of the trait; SNPs from the MHC (chr6 26M~34M) region was removed for this traits	0.0487	0.0913	0.5338	0.5935	0.1047	0.0359	0.9929	0.0075	-0.0036	0.0053
Acetate	27005778	metabolites	European	Caution: using this data may yield results outside bounds due to relative low Z score of the SNP heritability of the trait; SNPs from the MHC (chr6 26M~34M) region was removed for this traits	0.1558	0.1149	1.3559	0.1751	0.0482	0.0192	1.005	0.007	-0.0083	0.0052
Acetoacetate	27005778	metabolites	European	Caution: using this data may yield results outside bounds due to relative low Z score of the SNP heritability of the trait; SNPs from the MHC (chr6 26M~34M) region was removed for this traits	0.151	0.098	1.5402	0.1235	0.0788	0.0299	0.978	0.0075	-0.003	0.0052
Adiponectin	22479202	cardiometabolic	Mixed	Caution: using this data may yield less robust results due to minor departure of the LD structure; SNPs from the MHC (chr6 26M~34M) region was removed for this traits	-0.0886	0.0668	-1.3253	0.1851	0.1234	0.0269	1.0206	0.0131	0.0043	0.0053
Adopted as a child	0	ukbb	European	SNPs from the MHC (chr6 26M~34M) region was removed for this traits	0.4074	0.1052	3.8721	0.0001	0.0057	0.0013	1.0021	0.0066	0.0098	0.0058
Age at first live birth	0	ukbb	European	SNPs from the MHC (chr6 26M~34M) region was removed for this traits	-0.4565	0.0383	-11.9251	8.758e-33	0.1636	0.0077	1.0525	0.0095	-0.0127	0.0066
Age at last live birth	0	ukbb	European	SNPs from the MHC (chr6 26M~34M) region was removed for this traits	-0.3021	0.047	-6.4262	1.3083e-10	0.0852	0.006	1.0238	0.009	-0.0121	0.0059
Age at Menarche	25231870	reproductive	European	SNPs from the MHC (chr6 26M~34M) region was removed for this traits	-0.089	0.0314	-2.8317	0.0046	0.2071	0.0104	0.9424	0.0124	-0.0038	0.006
Age at Menopause	26414677	reproductive	European	SNPs from the MHC (chr6 26M~34M) region was removed for this traits	-0.1135	0.042	-2.7052	0.0068	0.1361	0.0156	0.9898	0.014	0.0065	0.0053
Age completed full time education	0	ukbb	European	SNPs from the MHC (chr6 26M~34M) region was removed for this traits	-0.4393	0.038	-11.5687	5.9344e-31	0.0839	0.0042	1.0646	0.0098	-0.0068	0.0066
Age of first birth	27798627	reproductive	European	SNPs from the MHC (chr6 26M~34M) region was removed for this traits	-0.4403	0.0388	-11.343	8.0316e-30	0.0623	0.0037	0.9551	0.0088	-0.0009	0.0055
Age of smoking initiation	20418890	smoking_behaviour	European	SNPs from the MHC (chr6 26M~34M) region was removed for this traits	-0.3259	0.1108	-2.9418	0.0033	0.0577	0.0179	1.0012	0.0065	0.0043	0.0049
Age started oral contraceptive pill	0	ukbb	European	SNPs from the MHC (chr6 26M~34M) region was removed for this traits	-0.4231	0.0518	-8.1748	2.963e-16	0.048	0.0044	1.017	0.0077	-0.0022	0.0059
Age when periods started (menarche)	0	ukbb	European	SNPs from the MHC (chr6 26M~34M) region was removed for this traits	-0.0204	0.0313	-0.6533	0.5136	0.208	0.0111	1.0082	0.0134	-0.0124	0.0063
Alanine	27005778	metabolites	European	SNPs from the MHC (chr6 26M~34M) region was removed for this traits	-0.0794	0.0838	-0.9467	0.3438	0.0973	0.0285	1.0062	0.0075	0.0034	0.0054
Albumin	27005778	metabolites	European	Caution: using this data may yield results outside bounds due to relative low Z score of the SNP heritability of the trait; SNPs from the MHC (chr6 26M~34M) region was removed for this traits	-0.0154	0.1112	-0.1381	0.8902	0.0613	0.0265	0.9889	0.0075	0.0005	0.005
Alcohol drinker status: Never	0	ukbb	European	SNPs from the MHC (chr6 26M~34M) region was removed for this traits	0.1915	0.0618	3.0979	0.0019	0.0146	0.0017	1.016	0.0078	-0.0049	0.0055
Alcohol drinker status: Previous	0	ukbb	European	SNPs from the MHC (chr6 26M~34M) region was removed for this traits	0.432	0.0584	7.4032	1.3292e-13	0.013	0.0016	1.0087	0.0074	0.0046	0.0052
Alcohol intake frequency.	0	ukbb	European	SNPs from the MHC (chr6 26M~34M) region was removed for this traits	0.2444	0.0314	7.7932	6.5313e-15	0.0823	0.0042	1.0508	0.0122	0.0096	0.006
Alcohol intake versus 10 years previously	0	ukbb	European	SNPs from the MHC (chr6 26M~34M) region was removed for this traits	0.227	0.0458	4.9559	7.1998e-07	0.035	0.0025	1.0285	0.0088	0.0105	0.0064
Alcohol usually taken with meals	0	ukbb	European	SNPs from the MHC (chr6 26M~34M) region was removed for this traits	-0.3161	0.0377	-8.3804	5.2757e-17	0.1086	0.0055	1.064	0.0102	-0.0054	0.0065
Alzheimers disease	24162737	neurological	European	SNPs from the MHC (chr6 26M~34M) region was removed for this traits	0.1052	0.0952	1.1052	0.2691	0.0408	0.0242	1.071	0.035	0.0046	0.0057
Amyotrophic lateral sclerosis	27455348	neurological	European	Caution: using this data may yield results outside bounds due to relative low Z score of the SNP heritability of the trait; SNPs from the MHC (chr6 26M~34M) region was removed for this traits	0.1107	0.0966	1.146	0.2518	0.0504	0.0133	0.9937	0.0066	0.0129	0.0053
Anorexia Nervosa	24514567	psychiatric	European	SNPs from the MHC (chr6 26M~34M) region was removed for this traits	-0.0037	0.0476	-0.0782	0.9377	0.4691	0.0303	0.9274	0.0073	0.0211	0.0052
Apolipoprotein A-I	27005778	metabolites	European	SNPs from the MHC (chr6 26M~34M) region was removed for this traits	-0.1214	0.0953	-1.274	0.2026	0.0834	0.0293	1.0017	0.0122	0.0036	0.005
Apolipoprotein B	27005778	metabolites	European	SNPs from the MHC (chr6 26M~34M) region was removed for this traits	0.2064	0.1123	1.8372	0.0662	0.0843	0.0428	1.0082	0.0164	-0.003	0.0059
Arm fat mass (left)	0	ukbb	European	SNPs from the MHC (chr6 26M~34M) region was removed for this traits	0.2655	0.0268	9.911	3.7286e-23	0.2326	0.0089	1.0646	0.0202	0.0061	0.0077
Arm fat mass (right)	0	ukbb	European	SNPs from the MHC (chr6 26M~34M) region was removed for this traits	0.2662	0.0266	9.9956	1.5934e-23	0.2317	0.0089	1.069	0.0202	0.0087	0.0077
Arm fat percentage (left)	0	ukbb	European	SNPs from the MHC (chr6 26M~34M) region was removed for this traits	0.2509	0.0266	9.4163	4.6712e-21	0.2197	0.0082	1.0733	0.0196	0.003	0.0072
Arm fat percentage (right)	0	ukbb	European	SNPs from the MHC (chr6 26M~34M) region was removed for this traits	0.2617	0.0262	10.0022	1.4905e-23	0.2158	0.008	1.08	0.0197	0.0048	0.0072
Arm fat-free mass (left)	0	ukbb	European	SNPs from the MHC (chr6 26M~34M) region was removed for this traits	0.1896	0.0256	7.402	1.3413e-13	0.2666	0.0116	1.1047	0.0289	0.0083	0.0085
Arm fat-free mass (right)	0	ukbb	European	SNPs from the MHC (chr6 26M~34M) region was removed for this traits	0.1691	0.0262	6.4553	1.0801e-10	0.2674	0.0118	1.0991	0.0297	0.0071	0.0087
Arm predicted mass (left)	0	ukbb	European	SNPs from the MHC (chr6 26M~34M) region was removed for this traits	0.191	0.0259	7.3818	1.5616e-13	0.2657	0.0117	1.107	0.0293	0.0083	0.0087
Arm predicted mass (right)	0	ukbb	European	SNPs from the MHC (chr6 26M~34M) region was removed for this traits	0.1701	0.0262	6.4893	8.6262e-11	0.266	0.0118	1.1015	0.0299	0.0074	0.0086
Asthma	17611496	autoimmune	European	SNPs from the MHC (chr6 26M~34M) region was removed for this traits	0.1819	0.0735	2.477	0.0132	0.1339	0.0294	1.002	0.009	0.0067	0.006
Attention deficit hyperactivity disorder	20732625	psychiatric	European	Caution: using this data may yield results outside bounds due to relative low Z score of the SNP heritability of the trait; SNPs from the MHC (chr6 26M~34M) region was removed for this traits	0.8971	0.1866	4.8068	1.5333e-06	0.2184	0.0963	1.0097	0.007	0.1749	0.0054
Attention deficit hyperactivity disorder (GC)	27663945	psychiatric	European	Caution: using this data may yield results outside bounds due to relative low Z score of the SNP heritability of the trait; SNPs from the MHC (chr6 26M~34M) region was removed for this traits	0.7943	0.1743	4.5582	5.1605e-06	0.0747	0.0287	0.991	0.0076	0.0088	0.0056
Attention deficit hyperactivity disorder (No GC)	27663945	psychiatric	European	Caution: using this data may yield results outside bounds due to relative low Z score of the SNP heritability of the trait; SNPs from the MHC (chr6 26M~34M) region was removed for this traits	0.7947	0.1749	4.5446	5.5042e-06	0.0757	0.0291	1.0056	0.0077	0.0089	0.0057
Autism spectrum disorder	0	psychiatric	European	SNPs from the MHC (chr6 26M~34M) region was removed for this traits	0.4924	0.0471	10.4498	1.4677e-25	0.3782	0.051	0.983	0.0073	0.3926	0.0054
Average number of double bonds in a fatty acid chain	27005778	metabolites	European	SNPs from the MHC (chr6 26M~34M) region was removed for this traits	-0.0199	0.0643	-0.3086	0.7576	0.1753	0.0556	1.0001	0.009	-0.0094	0.0046
Average number of methylene groups per a double bond	27005778	metabolites	European	Caution: using this data may yield results outside bounds due to relative low Z score of the SNP heritability of the trait; SNPs from the MHC (chr6 26M~34M) region was removed for this traits	0.0599	0.0673	0.8901	0.3734	0.2078	0.0805	0.9938	0.0098	0.0083	0.0046
Average weekly beer plus cider intake	0	ukbb	European	SNPs from the MHC (chr6 26M~34M) region was removed for this traits	0.25	0.0438	5.7109	1.1238e-08	0.0514	0.0034	1.0631	0.0094	-0.001	0.0061
Average weekly champagne plus white wine intake	0	ukbb	European	SNPs from the MHC (chr6 26M~34M) region was removed for this traits	-0.216	0.05	-4.3153	1.5936e-05	0.0302	0.0027	1.0435	0.0084	-0.0065	0.0061
Average weekly fortified wine intake	0	ukbb	European	SNPs from the MHC (chr6 26M~34M) region was removed for this traits	-0.282	0.0781	-3.6132	0.0003	0.0124	0.0023	1.0192	0.0073	0.0031	0.0053
Average weekly intake of other alcoholic drinks	0	ukbb	European	SNPs from the MHC (chr6 26M~34M) region was removed for this traits	0.1641	0.1901	0.8631	0.3881	0.0066	0.0058	1.0059	0.0066	-0.0019	0.0054
Average weekly red wine intake	0	ukbb	European	SNPs from the MHC (chr6 26M~34M) region was removed for this traits	-0.1835	0.0429	-4.2752	1.9098e-05	0.0564	0.0035	1.0133	0.0091	-0.0076	0.0058
Average weekly spirits intake	0	ukbb	European	SNPs from the MHC (chr6 26M~34M) region was removed for this traits	0.1964	0.057	3.4468	0.0006	0.032	0.0028	1.0154	0.0082	-0.0013	0.0057
Back pain for 3+ months	0	ukbb	European	SNPs from the MHC (chr6 26M~34M) region was removed for this traits	0.302	0.0733	4.1214	3.7662e-05	0.0407	0.0061	0.9915	0.0073	0.008	0.0058
Basal metabolic rate	0	ukbb	European	SNPs from the MHC (chr6 26M~34M) region was removed for this traits	0.1783	0.0257	6.9296	4.2206e-12	0.2858	0.0126	1.1121	0.0302	0.0072	0.0086
Bilateral oophorectomy (both ovaries removed)	0	ukbb	European	SNPs from the MHC (chr6 26M~34M) region was removed for this traits	0.2999	0.0688	4.3583	1.3109e-05	0.0213	0.0033	1.0107	0.0082	-7.9967e-05	0.0055
Bipolar disorder	21926972	psychiatric	European	SNPs from the MHC (chr6 26M~34M) region was removed for this traits	0.1369	0.0544	2.5185	0.0118	0.4202	0.0384	1.0272	0.0083	0.0246	0.0061
Birth weight	27680694	anthropometric	European	SNPs from the MHC (chr6 26M~34M) region was removed for this traits	-0.0769	0.037	-2.0798	0.0375	0.1016	0.0071	1.0442	0.0094	0.0064	0.0055
Birth weight	0	ukbb	European	SNPs from the MHC (chr6 26M~34M) region was removed for this traits	-0.0302	0.035	-0.8636	0.3878	0.1087	0.0066	1.0507	0.0135	0.0013	0.0064
Birth weight of first child	0	ukbb	European	SNPs from the MHC (chr6 26M~34M) region was removed for this traits	-0.0422	0.0357	-1.1832	0.2367	0.1098	0.0069	1.0206	0.0102	-0.0007	0.0057
Blood clot_ DVT_ bronchitis_ emphysema_ asthma_ rhinitis_ eczema_ allergy diagnosed by doctor: Asthma	0	ukbb	European	SNPs from the MHC (chr6 26M~34M) region was removed for this traits	0.2002	0.036	5.5656	2.6119e-08	0.0584	0.006	1.0206	0.0161	0.0004	0.0061
Blood clot_ DVT_ bronchitis_ emphysema_ asthma_ rhinitis_ eczema_ allergy diagnosed by doctor: Blood clot in the leg (DVT)	0	ukbb	European	SNPs from the MHC (chr6 26M~34M) region was removed for this traits	0.1778	0.0656	2.7111	0.0067	0.0101	0.0017	1.0126	0.01	-0.0042	0.0053
Blood clot_ DVT_ bronchitis_ emphysema_ asthma_ rhinitis_ eczema_ allergy diagnosed by doctor: Blood clot in the lung	0	ukbb	European	SNPs from the MHC (chr6 26M~34M) region was removed for this traits	0.2349	0.0841	2.7923	0.0052	0.0057	0.0014	1.0091	0.0072	-0.0008	0.0055
Blood clot_ DVT_ bronchitis_ emphysema_ asthma_ rhinitis_ eczema_ allergy diagnosed by doctor: Emphysema/chronic bronchitis	0	ukbb	European	SNPs from the MHC (chr6 26M~34M) region was removed for this traits	0.483	0.0766	6.3019	2.9404e-10	0.0126	0.0017	0.9849	0.0077	-0.0078	0.0055
Blood clot_ DVT_ bronchitis_ emphysema_ asthma_ rhinitis_ eczema_ allergy diagnosed by doctor: Hayfever_ allergic rhinitis or eczema	0	ukbb	European	SNPs from the MHC (chr6 26M~34M) region was removed for this traits	-0.0051	0.0338	-0.1504	0.8805	0.074	0.0062	1.0342	0.0175	0.0034	0.0062
Blood clot_ DVT_ bronchitis_ emphysema_ asthma_ rhinitis_ eczema_ allergy diagnosed by doctor: None of the above	0	ukbb	European	SNPs from the MHC (chr6 26M~34M) region was removed for this traits	-0.1177	0.0317	-3.7076	0.0002	0.0779	0.0071	1.0299	0.019	3.0637e-05	0.006
Body fat	26833246	anthropometric	Mixed	Caution: using this data may yield less robust results due to minor departure of the LD structure; SNPs from the MHC (chr6 26M~34M) region was removed for this traits	0.1607	0.0437	3.6743	0.0002	0.1079	0.0081	0.9034	0.007	0.0031	0.0054
Body fat percentage	0	ukbb	European	SNPs from the MHC (chr6 26M~34M) region was removed for this traits	0.2486	0.0271	9.1698	4.7391e-20	0.2169	0.0077	1.0832	0.0197	0.0077	0.0073
Body mass index	20935630	anthropometric	European	SNPs from the MHC (chr6 26M~34M) region was removed for this traits	0.2052	0.0339	6.0484	1.4632e-09	0.1914	0.0095	1.0081	0.0109	-0.0003	0.0062
Body mass index (BMI)	0	ukbb	European	SNPs from the MHC (chr6 26M~34M) region was removed for this traits	0.2882	0.0264	10.9339	7.9388e-28	0.2477	0.0091	1.0733	0.0206	0.0043	0.0078
Breastfed as a baby	0	ukbb	European	SNPs from the MHC (chr6 26M~34M) region was removed for this traits	-0.1414	0.052	-2.7197	0.0065	0.0256	0.0025	1.0232	0.0078	0.0013	0.0061
Bring up phlegm/sputum/mucus on most days	0	ukbb	European	SNPs from the MHC (chr6 26M~34M) region was removed for this traits	0.3481	0.0907	3.8391	0.0001	0.0258	0.0064	1.0093	0.0079	0.0055	0.0059
Cancer code_ self-reported: basal cell carcinoma	0	ukbb	European	SNPs from the MHC (chr6 26M~34M) region was removed for this traits	0.0711	0.0774	0.9186	0.3583	0.0104	0.0019	0.9971	0.0078	-0.0027	0.006
Cancer code_ self-reported: breast cancer	0	ukbb	European	SNPs from the MHC (chr6 26M~34M) region was removed for this traits	-0.0319	0.0577	-0.5521	0.5808	0.0103	0.0018	1.0164	0.009	-0.0055	0.005
Cancer code_ self-reported: lung cancer	0	ukbb	European	SNPs from the MHC (chr6 26M~34M) region was removed for this traits	0.4491	0.3957	1.135	0.2564	0.0009	0.0013	0.9887	0.0069	-0.0106	0.0054
Cancer code_ self-reported: malignant melanoma	0	ukbb	European	SNPs from the MHC (chr6 26M~34M) region was removed for this traits	-0.0958	0.0939	-1.0204	0.3075	0.0051	0.0017	0.9928	0.0069	0.0003	0.0048
Cancer code_ self-reported: prostate cancer	0	ukbb	European	SNPs from the MHC (chr6 26M~34M) region was removed for this traits	-0.0191	0.0913	-0.2098	0.8339	0.0057	0.0016	1.0177	0.0082	-0.0051	0.0056
Cancer code_ self-reported: small intestine/small bowel cancer	0	ukbb	European	SNPs from the MHC (chr6 26M~34M) region was removed for this traits	0.0851	0.2203	0.3865	0.6991	0.001	0.0014	1.0001	0.0067	-0.0004	0.0056
Cancer code_ self-reported: squamous cell carcinoma	0	ukbb	European	SNPs from the MHC (chr6 26M~34M) region was removed for this traits	0.1666	0.1379	1.2083	0.2269	0.0021	0.0013	1.0004	0.0066	-0.0046	0.0052
Cancer diagnosed by doctor	0	ukbb	European	SNPs from the MHC (chr6 26M~34M) region was removed for this traits	0.1392	0.0822	1.6923	0.0906	0.0072	0.0016	1.0059	0.0074	-0.0029	0.0057
Celiac disease	20190752	autoimmune	European	SNPs from the MHC (chr6 26M~34M) region was removed for this traits	-0.0617	0.0715	-0.8634	0.3879	0.3021	0.051	1.0671	0.0113	0.0242	0.0073
Chest pain or discomfort	0	ukbb	European	SNPs from the MHC (chr6 26M~34M) region was removed for this traits	0.4459	0.0413	10.8091	3.1162e-27	0.0323	0.0021	1.0209	0.0079	-3.1914e-05	0.0056
Chest pain or discomfort walking normally	0	ukbb	European	SNPs from the MHC (chr6 26M~34M) region was removed for this traits	0.2978	0.066	4.5103	6.4747e-06	0.0749	0.0095	1.0085	0.0079	0.0084	0.0056
Child birth length	25281659	anthropometric	European	SNPs from the MHC (chr6 26M~34M) region was removed for this traits	-0.0847	0.064	-1.3239	0.1855	0.1629	0.0245	0.9959	0.0076	-0.0004	0.0062
Child birth weight	23202124	anthropometric	European	SNPs from the MHC (chr6 26M~34M) region was removed for this traits	-0.0926	0.0699	-1.3258	0.1849	0.1124	0.0186	1.0047	0.0059	0.0015	0.0055
Childhood IQ	23358156	education	European	SNPs from the MHC (chr6 26M~34M) region was removed for this traits	-0.1685	0.0841	-2.0027	0.0452	0.27	0.0447	1.0028	0.0097	-0.0061	0.0068
Childhood obesity	22484627	anthropometric	European	SNPs from the MHC (chr6 26M~34M) region was removed for this traits	0.1462	0.0516	2.8337	0.0046	0.4247	0.0446	0.9239	0.008	-0.0016	0.0054
Cholesterol esters in large HDL	27005778	metabolites	European	SNPs from the MHC (chr6 26M~34M) region was removed for this traits	-0.262	0.0805	-3.2528	0.0011	0.1143	0.03	1.0043	0.016	0.0088	0.0051
Cholesterol esters in large LDL	27005778	metabolites	European	SNPs from the MHC (chr6 26M~34M) region was removed for this traits	0.1307	0.1167	1.12	0.2627	0.0698	0.0567	1.0149	0.0246	-0.0032	0.0057
Cholesterol esters in large VLDL	27005778	metabolites	European	SNPs from the MHC (chr6 26M~34M) region was removed for this traits	0.12	0.0698	1.7198	0.0855	0.1672	0.0344	0.9766	0.0074	0.0028	0.0053
Cholesterol esters in medium HDL	27005778	metabolites	European	Caution: using this data may yield results outside bounds due to relative low Z score of the SNP heritability of the trait; SNPs from the MHC (chr6 26M~34M) region was removed for this traits	-0.2438	0.1317	-1.8505	0.0642	0.0536	0.0292	1.001	0.0095	0.0047	0.0051
Cholesterol esters in medium LDL	27005778	metabolites	European	SNPs from the MHC (chr6 26M~34M) region was removed for this traits	0.1626	0.1159	1.4036	0.1604	0.0738	0.0546	1.0127	0.0234	-0.0042	0.0057
Cholesterol esters in medium VLDL	27005778	metabolites	European	SNPs from the MHC (chr6 26M~34M) region was removed for this traits	0.134	0.0772	1.7361	0.0825	0.1532	0.0381	0.9855	0.0085	-0.0022	0.0059
Chronic Kidney Disease	26831199	kidney	Mixed	Caution: using this data may yield less robust results due to minor departure of the LD structure; SNPs from the MHC (chr6 26M~34M) region was removed for this traits	0.0469	0.0826	0.5679	0.5701	0.0191	0.0057	1.0143	0.0098	0.0113	0.006
Chronotype	27494321	sleeping	European	SNPs from the MHC (chr6 26M~34M) region was removed for this traits	-0.1028	0.0386	-2.6633	0.0077	0.1	0.0063	1.0173	0.0087	0.0052	0.0052
Cigarettes Per Day	30617275	smoking_behaviour	European	Caution: using this data may yield results outside bounds due to relative low Z score of the SNP heritability of the trait; SNPs from the MHC (chr6 26M~34M) region was removed for this traits	0.2159	0.0869	2.4854	0.0129	0.0209	0.0116	1.0054	0.0173	0.0015	0.0058
Cigarettes smoked per day	20418890	smoking_behaviour	European	SNPs from the MHC (chr6 26M~34M) region was removed for this traits	0.2982	0.0796	3.7478	0.0002	0.0608	0.0157	1.0041	0.0068	-0.0013	0.0052
Citrate	27005778	metabolites	European	SNPs from the MHC (chr6 26M~34M) region was removed for this traits	-0.1305	0.0927	-1.4082	0.1591	0.067	0.0215	1.0138	0.008	-0.009	0.0048
College completion	23722424	education	European	SNPs from the MHC (chr6 26M~34M) region was removed for this traits	-0.2499	0.0491	-5.0865	3.6467e-07	0.0783	0.006	1.0236	0.009	-0.0048	0.0067
Comparative body size at age 10	0	ukbb	European	SNPs from the MHC (chr6 26M~34M) region was removed for this traits	0.012	0.0288	0.4153	0.6779	0.1445	0.0096	1.0236	0.0199	-0.0044	0.0065
Comparative height size at age 10	0	ukbb	European	SNPs from the MHC (chr6 26M~34M) region was removed for this traits	-0.0183	0.0275	-0.6645	0.5064	0.241	0.0127	1.1166	0.0356	0.0189	0.0083
Concentration of chylomicrons and largest VLDL particles	27005778	metabolites	European	SNPs from the MHC (chr6 26M~34M) region was removed for this traits	0.0116	0.0856	0.1359	0.8919	0.1201	0.0281	0.9866	0.0074	0.0055	0.0056
Concentration of IDL particles	27005778	metabolites	European	SNPs from the MHC (chr6 26M~34M) region was removed for this traits	0.0562	0.1088	0.5166	0.6054	0.07	0.0453	1.0199	0.0194	0.0018	0.0056
Concentration of large HDL particles	27005778	metabolites	European	SNPs from the MHC (chr6 26M~34M) region was removed for this traits	-0.2692	0.0745	-3.6136	0.0003	0.1251	0.0304	1.0025	0.0172	0.0099	0.0051
Concentration of large LDL particles	27005778	metabolites	European	SNPs from the MHC (chr6 26M~34M) region was removed for this traits	0.1047	0.1141	0.9175	0.3589	0.0685	0.0551	1.0185	0.0238	-0.001	0.0057
Concentration of large VLDL particles	27005778	metabolites	European	SNPs from the MHC (chr6 26M~34M) region was removed for this traits	0.1326	0.0744	1.7816	0.0748	0.1384	0.0348	0.9716	0.0078	0.0013	0.0053
Concentration of medium HDL particles	27005778	metabolites	European	Caution: using this data may yield results outside bounds due to relative low Z score of the SNP heritability of the trait; SNPs from the MHC (chr6 26M~34M) region was removed for this traits	-0.2194	0.109	-2.0132	0.0441	0.068	0.0273	0.9934	0.0082	0.0076	0.0051
Concentration of medium LDL particles	27005778	metabolites	European	SNPs from the MHC (chr6 26M~34M) region was removed for this traits	0.1463	0.1127	1.2984	0.1942	0.074	0.0526	1.0139	0.0222	-0.0028	0.0057
Concentration of medium VLDL particles	27005778	metabolites	European	SNPs from the MHC (chr6 26M~34M) region was removed for this traits	0.1518	0.0738	2.0582	0.0396	0.1468	0.0367	0.9818	0.0079	0.0012	0.0053
Concentration of small LDL particles	27005778	metabolites	European	SNPs from the MHC (chr6 26M~34M) region was removed for this traits	0.1391	0.0977	1.4239	0.1545	0.0923	0.0452	1.0077	0.017	-0.002	0.0056
Concentration of small VLDL particles	27005778	metabolites	European	SNPs from the MHC (chr6 26M~34M) region was removed for this traits	0.1829	0.0756	2.4193	0.0156	0.1531	0.0375	0.989	0.0084	-0.0027	0.0056
Concentration of very large HDL particles	27005778	metabolites	European	Caution: using this data may yield results outside bounds due to relative low Z score of the SNP heritability of the trait; SNPs from the MHC (chr6 26M~34M) region was removed for this traits	-0.2876	0.1147	-2.5068	0.0122	0.062	0.0276	1.0036	0.0172	0.0095	0.0046
Concentration of very large VLDL particles	27005778	metabolites	European	SNPs from the MHC (chr6 26M~34M) region was removed for this traits	0.1178	0.0777	1.5155	0.1296	0.1306	0.0314	0.9812	0.0073	0.0017	0.005
Concentration of very small VLDL particles	27005778	metabolites	European	SNPs from the MHC (chr6 26M~34M) region was removed for this traits	0.0785	0.0825	0.9524	0.3409	0.1162	0.037	1.0047	0.0128	0.0023	0.0054
Coronary artery disease	26343387	cardiometabolic	Mixed	Caution: using this data may yield less robust results due to minor departure of the LD structure; SNPs from the MHC (chr6 26M~34M) region was removed for this traits	0.1416	0.0406	3.4922	0.0005	0.0775	0.0056	1.051	0.0104	0.0158	0.0056
Cough on most days	0	ukbb	European	SNPs from the MHC (chr6 26M~34M) region was removed for this traits	0.2299	0.0622	3.6942	0.0002	0.0496	0.0067	0.9959	0.0076	0.0054	0.0057
Creatinine	27005778	metabolites	European	SNPs from the MHC (chr6 26M~34M) region was removed for this traits	0.0525	0.0742	0.7068	0.4797	0.1111	0.0256	1.0146	0.0079	-0.0094	0.005
Creatinine (enzymatic) in urine	0	ukbb	European	SNPs from the MHC (chr6 26M~34M) region was removed for this traits	0.1469	0.0358	4.1087	3.9781e-05	0.0651	0.0032	1.0247	0.01	0.0048	0.0061
Crohns disease	26192919	autoimmune	European	SNPs from the MHC (chr6 26M~34M) region was removed for this traits	-0.0004	0.0415	-0.0092	0.9927	0.4911	0.0594	1.0271	0.0117	0.0229	0.0052
Current employment status: Doing unpaid or voluntary work	0	ukbb	European	SNPs from the MHC (chr6 26M~34M) region was removed for this traits	-0.2395	0.0698	-3.4333	0.0006	0.0087	0.0015	1.0109	0.0072	-0.0009	0.0051
Current employment status: In paid employment or self-employed	0	ukbb	European	SNPs from the MHC (chr6 26M~34M) region was removed for this traits	-0.1845	0.0733	-2.5156	0.0119	0.0079	0.0015	1.0198	0.0068	-0.0015	0.0053
Current employment status: Looking after home and/or family	0	ukbb	European	SNPs from the MHC (chr6 26M~34M) region was removed for this traits	-0.2155	0.0913	-2.3605	0.0182	0.006	0.0013	1.0021	0.0067	0.0059	0.0058
Current employment status: Retired	0	ukbb	European	SNPs from the MHC (chr6 26M~34M) region was removed for this traits	-0.1828	0.0779	-2.3448	0.019	0.0084	0.0015	1.0168	0.0073	-0.006	0.0051
Current employment status: Unable to work because of sickness or disability	0	ukbb	European	SNPs from the MHC (chr6 26M~34M) region was removed for this traits	0.5077	0.0485	10.4687	1.2027e-25	0.0241	0.0018	1.019	0.0075	0.0106	0.0056
Current tobacco smoking	0	ukbb	European	SNPs from the MHC (chr6 26M~34M) region was removed for this traits	0.336	0.0347	9.6722	3.9584e-22	0.0558	0.0028	1.0106	0.0098	0.0114	0.0062
Daytime dozing / sleeping (narcolepsy)	0	ukbb	European	SNPs from the MHC (chr6 26M~34M) region was removed for this traits	0.1556	0.0373	4.1676	3.0786e-05	0.048	0.0028	1.0143	0.0097	-0.0029	0.0055
Depressive symptoms	27089181	psychiatric	European	SNPs from the MHC (chr6 26M~34M) region was removed for this traits	0.5058	0.0527	9.5993	8.0523e-22	0.0463	0.004	1.0045	0.0079	0.0066	0.006
Description of average fatty acid chain length; not actual carbon number	27005778	metabolites	European	SNPs from the MHC (chr6 26M~34M) region was removed for this traits	-0.0865	0.089	-0.9722	0.331	0.1122	0.0376	0.9798	0.0078	-0.0006	0.0051
Diabetes diagnosed by doctor	0	ukbb	European	SNPs from the MHC (chr6 26M~34M) region was removed for this traits	0.2712	0.0399	6.7945	1.0872e-11	0.0434	0.0028	1.0429	0.0112	0.0031	0.0062
Diagnoses - main ICD10: B37 Candidiasis	0	ukbb	European	SNPs from the MHC (chr6 26M~34M) region was removed for this traits	0.0313	0.2999	0.1042	0.917	0.0005	0.0013	1.0025	0.0068	0.007	0.0052
Diagnoses - main ICD10: C44 Other malignant neoplasms of skin	0	ukbb	European	SNPs from the MHC (chr6 26M~34M) region was removed for this traits	0.0517	0.0675	0.7652	0.4442	0.0103	0.0023	1.0062	0.0093	-0.003	0.0051
Diagnoses - main ICD10: C50 Malignant neoplasm of breast	0	ukbb	European	SNPs from the MHC (chr6 26M~34M) region was removed for this traits	-0.0295	0.0673	-0.4388	0.6608	0.0087	0.0017	1.0052	0.0084	-0.0018	0.0052
Diagnoses - main ICD10: C61 Malignant neoplasm of prostate	0	ukbb	European	SNPs from the MHC (chr6 26M~34M) region was removed for this traits	-0.0062	0.1021	-0.061	0.9513	0.0042	0.0015	1.0193	0.0074	-0.0028	0.0053
Diagnoses - main ICD10: D12 Benign neoplasm of colon_ rectum_ anus and anal canal	0	ukbb	European	SNPs from the MHC (chr6 26M~34M) region was removed for this traits	0.1882	0.0692	2.7194	0.0065	0.0082	0.0016	1.0063	0.0068	-0.0055	0.0049
Diagnoses - main ICD10: D25 Leiomyoma of uterus	0	ukbb	European	SNPs from the MHC (chr6 26M~34M) region was removed for this traits	0.2327	0.0863	2.695	0.007	0.0058	0.0015	0.9937	0.0067	-0.0047	0.0051
Diagnoses - main ICD10: E03 Other hypothyroidism	0	ukbb	European	SNPs from the MHC (chr6 26M~34M) region was removed for this traits	NA	NA	NA	NA	NA	NA	NA	NA	NA	NA
Diagnoses - main ICD10: E04 Other non-toxic goitre	0	ukbb	European	SNPs from the MHC (chr6 26M~34M) region was removed for this traits	0.0891	0.0936	0.9518	0.3412	0.0049	0.0014	0.9945	0.0073	0.0025	0.0052
Diagnoses - main ICD10: F31 Bipolar affective disorder	0	ukbb	European	SNPs from the MHC (chr6 26M~34M) region was removed for this traits	0.0699	0.0885	0.7894	0.4299	0.0052	0.0015	0.9853	0.0071	-0.0061	0.005
Diagnoses - main ICD10: F43 Reaction to severe stress_ and adjustment disorders	0	ukbb	European	SNPs from the MHC (chr6 26M~34M) region was removed for this traits	-0.1421	0.2122	-0.6695	0.5032	0.001	0.0013	1.0008	0.0062	0.0059	0.0049
Diagnoses - main ICD10: G47 Sleep disorders	0	ukbb	European	SNPs from the MHC (chr6 26M~34M) region was removed for this traits	0.2583	0.0841	3.0726	0.0021	0.0064	0.0013	0.9933	0.0067	-0.0025	0.0056
Diagnoses - main ICD10: G56 Mononeuropathies of upper limb	0	ukbb	European	SNPs from the MHC (chr6 26M~34M) region was removed for this traits	0.2005	0.0619	3.2396	0.0012	0.0136	0.0018	1.0112	0.0079	0.0043	0.0054
Diagnoses - main ICD10: H25 Senile cataract	0	ukbb	European	SNPs from the MHC (chr6 26M~34M) region was removed for this traits	0.0413	0.1271	0.3252	0.745	0.0027	0.0015	1.017	0.0073	-0.0002	0.0056
Diagnoses - main ICD10: H26 Other cataract	0	ukbb	European	SNPs from the MHC (chr6 26M~34M) region was removed for this traits	0.1106	0.0682	1.621	0.105	0.0101	0.0017	0.9889	0.0076	-0.0014	0.0055
Diagnoses - main ICD10: I10 Essential (primary) hypertension	0	ukbb	European	SNPs from the MHC (chr6 26M~34M) region was removed for this traits	0.0993	0.1262	0.7866	0.4315	0.0025	0.0014	0.9983	0.0063	-0.0037	0.0052
Diagnoses - main ICD10: I20 Angina pectoris	0	ukbb	European	SNPs from the MHC (chr6 26M~34M) region was removed for this traits	0.2515	0.0752	3.3427	0.0008	0.0085	0.0017	1.0069	0.0077	0.0028	0.0055
Diagnoses - main ICD10: I21 Acute myocardial infarction	0	ukbb	European	SNPs from the MHC (chr6 26M~34M) region was removed for this traits	0.0976	0.0689	1.4174	0.1564	0.0101	0.0016	1.0077	0.0076	0.0088	0.0053
Diagnoses - main ICD10: I25 Chronic ischaemic heart disease	0	ukbb	European	SNPs from the MHC (chr6 26M~34M) region was removed for this traits	0.1159	0.0557	2.0801	0.0375	0.02	0.0024	1.0207	0.0086	0.0066	0.0061
Diagnoses - main ICD10: I30 Acute pericarditis	0	ukbb	European	SNPs from the MHC (chr6 26M~34M) region was removed for this traits	0.0567	0.1369	0.4143	0.6787	0.0022	0.0015	0.9955	0.007	0.0005	0.005
Diagnoses - main ICD10: I48 Atrial fibrillation and flutter	0	ukbb	European	SNPs from the MHC (chr6 26M~34M) region was removed for this traits	0.1012	0.0613	1.6509	0.0988	0.0127	0.0019	1.0114	0.0083	-0.0036	0.0055
Diagnoses - main ICD10: I80 Phlebitis and thrombophlebitis	0	ukbb	European	SNPs from the MHC (chr6 26M~34M) region was removed for this traits	0.0423	0.0765	0.5529	0.5803	0.0082	0.0017	0.9927	0.0084	0.0011	0.0055
Diagnoses - main ICD10: I83 Varicose veins of lower extremities	0	ukbb	European	SNPs from the MHC (chr6 26M~34M) region was removed for this traits	0.0498	0.0541	0.9199	0.3576	0.019	0.0021	1.0362	0.0101	-0.0003	0.0055
Diagnoses - main ICD10: I84 Haemorrhoids	0	ukbb	European	SNPs from the MHC (chr6 26M~34M) region was removed for this traits	0.2222	0.0676	3.2864	0.001	0.0095	0.0018	1.0008	0.0079	0.0026	0.0051
Diagnoses - main ICD10: J22 Unspecified acute lower respiratory infection	0	ukbb	European	SNPs from the MHC (chr6 26M~34M) region was removed for this traits	0.3217	0.1391	2.3132	0.0207	0.0032	0.0015	0.9955	0.0072	0.0056	0.0051
Diagnoses - main ICD10: J33 Nasal polyp	0	ukbb	European	SNPs from the MHC (chr6 26M~34M) region was removed for this traits	-0.029	0.1043	-0.2775	0.7814	0.0036	0.0014	1.0051	0.0071	0.0017	0.0052
Diagnoses - main ICD10: J34 Other disorders of nose and nasal sinuses	0	ukbb	European	SNPs from the MHC (chr6 26M~34M) region was removed for this traits	0.5927	0.2003	2.9597	0.0031	0.0024	0.0015	1.0078	0.0072	-0.0062	0.0053
Diagnoses - main ICD10: J44 Other chronic obstructive pulmonary disease	0	ukbb	European	SNPs from the MHC (chr6 26M~34M) region was removed for this traits	0.3166	0.1071	2.957	0.0031	0.0046	0.0014	0.9964	0.0073	0.0048	0.0052
Diagnoses - main ICD10: K20 Oesophagitis	0	ukbb	European	SNPs from the MHC (chr6 26M~34M) region was removed for this traits	0.4765	0.2033	2.3432	0.0191	0.0019	0.0013	1.0083	0.0068	0.0006	0.0049
Diagnoses - main ICD10: K21 Gastro-oesophageal reflux disease	0	ukbb	European	SNPs from the MHC (chr6 26M~34M) region was removed for this traits	0.294	0.0859	3.4207	0.0006	0.0061	0.0014	1.0041	0.0066	-0.0012	0.005
Diagnoses - main ICD10: K22 Other diseases of oesophagus	0	ukbb	European	SNPs from the MHC (chr6 26M~34M) region was removed for this traits	0.2673	0.117	2.2841	0.0224	0.0042	0.0016	1.0043	0.0075	-0.0045	0.0053
Diagnoses - main ICD10: K29 Gastritis and duodenitis	0	ukbb	European	SNPs from the MHC (chr6 26M~34M) region was removed for this traits	0.3491	0.0762	4.5833	4.5763e-06	0.0076	0.0015	1.003	0.0064	0.0108	0.0055
Diagnoses - main ICD10: K30 Dyspepsia	0	ukbb	European	SNPs from the MHC (chr6 26M~34M) region was removed for this traits	0.2555	0.1366	1.87	0.0615	0.0031	0.0015	1.0043	0.0074	0.0039	0.0056
Diagnoses - main ICD10: K35 Acute appendicitis	0	ukbb	European	SNPs from the MHC (chr6 26M~34M) region was removed for this traits	-0.2162	0.1399	-1.5448	0.1224	0.0025	0.0014	1.003	0.007	0.0119	0.0047
Diagnoses - main ICD10: K40 Inguinal hernia	0	ukbb	European	SNPs from the MHC (chr6 26M~34M) region was removed for this traits	0.027	0.0526	0.5126	0.6082	0.0186	0.0024	0.9903	0.0081	-0.0086	0.0058
Diagnoses - main ICD10: K43 Ventral hernia	0	ukbb	European	SNPs from the MHC (chr6 26M~34M) region was removed for this traits	0.2099	0.0881	2.384	0.0171	0.0055	0.0013	0.9924	0.0071	0.001	0.0054
Diagnoses - main ICD10: K44 Diaphragmatic hernia	0	ukbb	European	SNPs from the MHC (chr6 26M~34M) region was removed for this traits	0.3184	0.1048	3.0382	0.0024	0.0045	0.0013	1.0091	0.0071	-0.0024	0.0059
Diagnoses - main ICD10: K50 Crohns disease [regional enteritis]	0	ukbb	European	SNPs from the MHC (chr6 26M~34M) region was removed for this traits	0.0738	0.094	0.7846	0.4327	0.0046	0.0014	1.0018	0.0071	-0.0026	0.0051
Diagnoses - main ICD10: K51 Ulcerative colitis	0	ukbb	European	SNPs from the MHC (chr6 26M~34M) region was removed for this traits	-0.09	0.098	-0.9185	0.3584	0.0044	0.0016	1.0154	0.0075	0.011	0.0052
Diagnoses - main ICD10: K52 Other non-infective gastro-enteritis and colitis	0	ukbb	European	SNPs from the MHC (chr6 26M~34M) region was removed for this traits	0.3857	0.1139	3.3879	0.0007	0.0048	0.0013	1.0032	0.0062	0.0038	0.0052
Diagnoses - main ICD10: K57 Diverticular disease of intestine	0	ukbb	European	SNPs from the MHC (chr6 26M~34M) region was removed for this traits	0.144	0.0677	2.1275	0.0334	0.0129	0.0016	1.0044	0.0069	0.0052	0.0059
Diagnoses - main ICD10: K60 Fissure and fistula of anal and rectal regions	0	ukbb	European	SNPs from the MHC (chr6 26M~34M) region was removed for this traits	0.1486	0.077	1.9309	0.0535	0.0054	0.0014	0.983	0.0066	-0.0015	0.0049
Diagnoses - main ICD10: K62 Other diseases of anus and rectum	0	ukbb	European	SNPs from the MHC (chr6 26M~34M) region was removed for this traits	0.3599	0.1085	3.3159	0.0009	0.0049	0.0016	1.0024	0.0069	0.0041	0.0053
Diagnoses - main ICD10: K76 Other diseases of liver	0	ukbb	European	SNPs from the MHC (chr6 26M~34M) region was removed for this traits	0.1851	0.1132	1.6356	0.1019	0.0035	0.0013	0.9936	0.0068	-0.0043	0.0056
Diagnoses - main ICD10: K80 Cholelithiasis	0	ukbb	European	SNPs from the MHC (chr6 26M~34M) region was removed for this traits	0.2902	0.0684	4.2431	2.205e-05	0.0095	0.0019	1.024	0.0097	0.0082	0.005
Diagnoses - main ICD10: L03 Cellulitis	0	ukbb	European	SNPs from the MHC (chr6 26M~34M) region was removed for this traits	0.0645	0.0981	0.6577	0.5107	0.004	0.0016	1.0016	0.0073	0.0005	0.0051
Diagnoses - main ICD10: M10 Gout	0	ukbb	European	SNPs from the MHC (chr6 26M~34M) region was removed for this traits	0.1799	0.1502	1.1976	0.2311	0.0026	0.0015	0.9978	0.0075	-0.0095	0.0052
Diagnoses - main ICD10: M16 Coxarthrosis [arthrosis of hip]	0	ukbb	European	SNPs from the MHC (chr6 26M~34M) region was removed for this traits	-0.045	0.069	-0.6531	0.5137	0.0108	0.0018	1.0096	0.0083	0.0095	0.0059
Diagnoses - main ICD10: M17 Gonarthrosis [arthrosis of knee]	0	ukbb	European	SNPs from the MHC (chr6 26M~34M) region was removed for this traits	0.198	0.0567	3.495	0.0005	0.014	0.0017	1.0066	0.0078	0.003	0.0054
Diagnoses - main ICD10: M20 Acquired deformities of fingers and toes	0	ukbb	European	SNPs from the MHC (chr6 26M~34M) region was removed for this traits	0.1508	0.0707	2.1325	0.033	0.0098	0.0015	0.9979	0.0074	-0.0023	0.0054
Diagnoses - main ICD10: M21 Other acquired deformities of limbs	0	ukbb	European	SNPs from the MHC (chr6 26M~34M) region was removed for this traits	NA	NA	NA	NA	-0.0002	0.0013	1.012	0.0067	0.0048	0.0053
Diagnoses - main ICD10: M23 Internal derangement of knee	0	ukbb	European	SNPs from the MHC (chr6 26M~34M) region was removed for this traits	0.0948	0.082	1.1561	0.2476	0.0078	0.002	1.0073	0.0084	0.0078	0.0056
Diagnoses - main ICD10: M24 Other specific joint derangements	0	ukbb	European	SNPs from the MHC (chr6 26M~34M) region was removed for this traits	0.2139	0.1073	1.9943	0.0461	0.0037	0.0013	0.986	0.0068	-0.0079	0.0052
Diagnoses - main ICD10: M25 Other joint disorders_ not elsewhere classified	0	ukbb	European	SNPs from the MHC (chr6 26M~34M) region was removed for this traits	0.9696	0.6321	1.5339	0.1251	0.0011	0.0014	1.0152	0.0068	-0.0038	0.0053
Diagnoses - main ICD10: M54 Dorsalgia	0	ukbb	European	SNPs from the MHC (chr6 26M~34M) region was removed for this traits	0.326	0.0741	4.3994	1.0853e-05	0.0103	0.0016	1.0027	0.0076	0.001	0.0053
Diagnoses - main ICD10: M67 Other disorders of synovium and tendon	0	ukbb	European	SNPs from the MHC (chr6 26M~34M) region was removed for this traits	0.2501	0.1841	1.3587	0.1742	0.0021	0.0013	0.9996	0.0071	-0.0007	0.0056
Diagnoses - main ICD10: M70 Soft tissue disorders related to use_ overuse and pressure	0	ukbb	European	SNPs from the MHC (chr6 26M~34M) region was removed for this traits	0.0715	0.0927	0.7714	0.4405	0.0043	0.0014	0.9808	0.0071	-0.0035	0.0056
Diagnoses - main ICD10: M72 Fibroblastic disorders	0	ukbb	European	SNPs from the MHC (chr6 26M~34M) region was removed for this traits	-0.0149	0.0614	-0.2426	0.8084	0.0118	0.0022	1.0071	0.0122	0.0031	0.0052
Diagnoses - main ICD10: N19 Unspecified renal failure	0	ukbb	European	SNPs from the MHC (chr6 26M~34M) region was removed for this traits	0.0016	0.1177	0.0135	0.9893	0.0032	0.0014	0.9979	0.0072	0.0018	0.0048
Diagnoses - main ICD10: N20 Calculus of kidney and ureter	0	ukbb	European	SNPs from the MHC (chr6 26M~34M) region was removed for this traits	0.3167	0.0691	4.5822	4.6018e-06	0.0076	0.0015	1.0117	0.0073	-0.0018	0.0056
Diagnoses - main ICD10: N32 Other disorders of bladder	0	ukbb	European	SNPs from the MHC (chr6 26M~34M) region was removed for this traits	0.0308	0.1095	0.2811	0.7787	0.0038	0.0013	0.9911	0.0059	0.0034	0.0054
Diagnoses - main ICD10: N40 Hyperplasia of prostate	0	ukbb	European	SNPs from the MHC (chr6 26M~34M) region was removed for this traits	0.0046	0.0777	0.0597	0.9524	0.0064	0.0016	1.0067	0.0072	0.0023	0.0051
Diagnoses - main ICD10: N81 Female genital prolapse	0	ukbb	European	SNPs from the MHC (chr6 26M~34M) region was removed for this traits	0.2842	0.0795	3.5765	0.0003	0.0065	0.0017	1.0294	0.0076	-0.002	0.0055
Diagnoses - main ICD10: N92 Excessive_ frequent and irregular menstruation	0	ukbb	European	SNPs from the MHC (chr6 26M~34M) region was removed for this traits	0.3031	0.0923	3.2852	0.001	0.007	0.0017	1.0009	0.0077	0.0024	0.0051
Diagnoses - main ICD10: O75 Other complications of labour and delivery_ not elsewhere classified	0	ukbb	European	SNPs from the MHC (chr6 26M~34M) region was removed for this traits	-0.1621	0.1159	-1.3988	0.1619	0.003	0.0013	0.9887	0.0055	0.0013	0.0051
Diagnoses - main ICD10: R04 Haemorrhage from respiratory passages	0	ukbb	European	SNPs from the MHC (chr6 26M~34M) region was removed for this traits	0.3884	0.1467	2.6477	0.0081	0.0029	0.0015	0.9957	0.0067	-0.0052	0.0053
Diagnoses - main ICD10: R07 Pain in throat and chest	0	ukbb	European	SNPs from the MHC (chr6 26M~34M) region was removed for this traits	0.3935	0.0536	7.338	2.1682e-13	0.0164	0.0018	1.005	0.0078	-0.0001	0.0052
Diagnoses - main ICD10: R10 Abdominal and pelvic pain	0	ukbb	European	SNPs from the MHC (chr6 26M~34M) region was removed for this traits	0.4382	0.0654	6.7006	2.0758e-11	0.0123	0.0015	0.9943	0.0072	-0.0027	0.0054
Diagnoses - main ICD10: R11 Nausea and vomiting	0	ukbb	European	SNPs from the MHC (chr6 26M~34M) region was removed for this traits	0.3912	0.3408	1.1481	0.2509	0.0013	0.0014	0.9942	0.0066	0.0019	0.0054
Diagnoses - main ICD10: R14 Flatulence and related conditions	0	ukbb	European	SNPs from the MHC (chr6 26M~34M) region was removed for this traits	-0.1154	0.1062	-1.0871	0.277	0.0034	0.0013	0.9909	0.0068	0.0041	0.005
Diagnoses - main ICD10: R31 Unspecified haematuria	0	ukbb	European	SNPs from the MHC (chr6 26M~34M) region was removed for this traits	0.4579	0.1559	2.9376	0.0033	0.003	0.0015	1.0099	0.007	0.0006	0.005
Diagnoses - main ICD10: R35 Polyuria	0	ukbb	European	SNPs from the MHC (chr6 26M~34M) region was removed for this traits	0.2044	0.1383	1.4783	0.1393	0.0029	0.0015	0.9986	0.0071	0.0022	0.0053
Diagnoses - main ICD10: R55 Syncope and collapse	0	ukbb	European	SNPs from the MHC (chr6 26M~34M) region was removed for this traits	0.1815	0.0869	2.0896	0.0367	0.0059	0.0014	1.0054	0.0068	0.0046	0.0056
Diagnoses - main ICD10: R69 Unknown and unspecified causes of morbidity	0	ukbb	European	SNPs from the MHC (chr6 26M~34M) region was removed for this traits	0.1589	0.0991	1.6026	0.109	0.0051	0.0015	1	0.0072	0.0123	0.0053
Diagnoses - main ICD10: S09 Other and unspecified injuries of head	0	ukbb	European	SNPs from the MHC (chr6 26M~34M) region was removed for this traits	0.1574	0.0968	1.6265	0.1038	0.0044	0.0015	0.9909	0.0071	-0.0044	0.0052
Diagnoses - main ICD10: S52 Fracture of forearm	0	ukbb	European	SNPs from the MHC (chr6 26M~34M) region was removed for this traits	0.0149	0.0862	0.1727	0.8629	0.0067	0.0019	0.997	0.0076	-0.0065	0.0054
Diagnoses - main ICD10: S66 Injury of muscle and tendon at wrist and hand level	0	ukbb	European	SNPs from the MHC (chr6 26M~34M) region was removed for this traits	0.1642	0.187	0.8779	0.38	0.0013	0.0012	1.0064	0.0071	0.0016	0.005
Diagnoses - main ICD10: S76 Injury of muscle and tendon at hip and thigh level	0	ukbb	European	SNPs from the MHC (chr6 26M~34M) region was removed for this traits	-0.3547	0.2528	-1.4033	0.1605	0.0012	0.0012	0.9998	0.0068	0.0092	0.0054
Diagnoses - main ICD10: T84 Complications of internal orthopaedic prosthetic devices_ implants and grafts	0	ukbb	European	SNPs from the MHC (chr6 26M~34M) region was removed for this traits	0.0801	0.0951	0.8423	0.3996	0.0049	0.0017	0.9921	0.0072	0.0082	0.0053
Diagnoses - main ICD10: Z09 Follow-up examination after treatment for conditions other than malignant neoplasms	0	ukbb	European	SNPs from the MHC (chr6 26M~34M) region was removed for this traits	0.2299	0.1337	1.7194	0.0855	0.0024	0.0014	1.0049	0.0069	-0.004	0.0048
Diagnoses - main ICD10: Z47 Other orthopaedic follow-up care	0	ukbb	European	SNPs from the MHC (chr6 26M~34M) region was removed for this traits	0.2629	0.1231	2.1363	0.0327	0.0033	0.0013	0.9985	0.0072	-0.0002	0.0052
Diagnoses - main ICD10: Z80 Family history of malignant neoplasm	0	ukbb	European	SNPs from the MHC (chr6 26M~34M) region was removed for this traits	0.1095	0.1739	0.6299	0.5288	0.0014	0.0013	0.9905	0.0066	-0.0021	0.0051
Diastolic blood pressure_ automated reading	0	ukbb	European	SNPs from the MHC (chr6 26M~34M) region was removed for this traits	0.0584	0.0309	1.8926	0.0584	0.1361	0.0056	1.0655	0.017	0.0038	0.0069
Difference in height between adolescence and adulthood; age 14	23449627	anthropometric	European	SNPs from the MHC (chr6 26M~34M) region was removed for this traits	-0.1897	0.0831	-2.2836	0.0224	0.4459	0.1064	0.9815	0.0068	0.0024	0.0052
Difference in height between childhood and adulthood; age 8	23449627	anthropometric	European	SNPs from the MHC (chr6 26M~34M) region was removed for this traits	-0.0535	0.0637	-0.8399	0.4009	0.3434	0.054	0.9705	0.0079	0.0056	0.0055
Difficulty not smoking for 1 day	0	ukbb	European	SNPs from the MHC (chr6 26M~34M) region was removed for this traits	0.2782	0.0807	3.4484	0.0006	0.1144	0.025	0.9871	0.007	-0.0081	0.0058
Distance between home and job workplace	0	ukbb	European	SNPs from the MHC (chr6 26M~34M) region was removed for this traits	-0.2185	0.0905	-2.4147	0.0157	0.0118	0.0032	1.0069	0.0068	0.0079	0.005
Doctor diagnosed asthma	0	ukbb	European	SNPs from the MHC (chr6 26M~34M) region was removed for this traits	0.0714	0.0515	1.3859	0.1658	0.0715	0.0104	0.9959	0.0089	0.0101	0.0051
Doctor diagnosed hayfever or allergic rhinitis	0	ukbb	European	SNPs from the MHC (chr6 26M~34M) region was removed for this traits	0.0113	0.0513	0.2197	0.8261	0.0821	0.0096	1.0025	0.0083	0.0063	0.0056
Drive faster than motorway speed limit	0	ukbb	European	SNPs from the MHC (chr6 26M~34M) region was removed for this traits	-0.0705	0.0394	-1.7877	0.0738	0.0564	0.0027	1.0311	0.0093	-0.0062	0.0066
Duration of fitness test	0	ukbb	European	SNPs from the MHC (chr6 26M~34M) region was removed for this traits	-0.1747	0.1237	-1.4124	0.1578	0.0205	0.009	1.0035	0.0061	-0.0087	0.0052
Duration of heavy DIY	0	ukbb	European	SNPs from the MHC (chr6 26M~34M) region was removed for this traits	0.1407	0.061	2.3056	0.0211	0.0343	0.004	1.0063	0.0074	0.0059	0.0056
Duration of light DIY	0	ukbb	European	SNPs from the MHC (chr6 26M~34M) region was removed for this traits	0.0854	0.0542	1.5744	0.1154	0.0355	0.0032	1.0023	0.0081	0.0024	0.0057
Duration of moderate activity	0	ukbb	European	SNPs from the MHC (chr6 26M~34M) region was removed for this traits	0.2084	0.0576	3.6202	0.0003	0.0313	0.0026	1.013	0.0089	-0.0071	0.006
Duration of other exercises	0	ukbb	European	SNPs from the MHC (chr6 26M~34M) region was removed for this traits	-0.0011	0.0691	-0.016	0.9872	0.0194	0.003	1.0063	0.0071	0.002	0.0055
Duration of strenuous sports	0	ukbb	European	SNPs from the MHC (chr6 26M~34M) region was removed for this traits	0.1456	0.1112	1.3095	0.1904	0.0276	0.0135	0.9963	0.0066	0.0047	0.0052
Duration of vigorous activity	0	ukbb	European	SNPs from the MHC (chr6 26M~34M) region was removed for this traits	0.071	0.0527	1.3469	0.178	0.0361	0.0033	0.992	0.0076	0.0077	0.0055
Duration of walks	0	ukbb	European	SNPs from the MHC (chr6 26M~34M) region was removed for this traits	0.1296	0.0455	2.8446	0.0044	0.0458	0.003	1.0111	0.0092	-0.0002	0.0063
Duration walking for pleasure	0	ukbb	European	SNPs from the MHC (chr6 26M~34M) region was removed for this traits	-0.1879	0.0533	-3.5261	0.0004	0.0242	0.0025	1.0156	0.0078	-0.0056	0.0055
Eczema	26482879	autoimmune	Mixed	Caution: using this data may yield less robust results due to minor departure of the LD structure; SNPs from the MHC (chr6 26M~34M) region was removed for this traits	0.0231	0.0709	0.3253	0.7449	0.0671	0.0155	1.0248	0.0078	0.0132	0.0045
Ever depressed for a whole week	0	ukbb	European	SNPs from the MHC (chr6 26M~34M) region was removed for this traits	0.4367	0.0564	7.7389	1.0026e-14	0.0631	0.0058	0.9944	0.008	-0.0038	0.0064
Ever had bowel cancer screening	0	ukbb	European	SNPs from the MHC (chr6 26M~34M) region was removed for this traits	0.1017	0.0644	1.5775	0.1147	0.0132	0.0016	1.0186	0.0077	0.0035	0.0058
Ever had hysterectomy (womb removed)	0	ukbb	European	SNPs from the MHC (chr6 26M~34M) region was removed for this traits	0.2474	0.0768	3.2221	0.0013	0.0213	0.0035	1.0065	0.0078	0.0054	0.006
Ever had prostate specific antigen (PSA) test	0	ukbb	European	SNPs from the MHC (chr6 26M~34M) region was removed for this traits	-0.1593	0.0562	-2.8352	0.0046	0.0355	0.0036	0.9997	0.0077	0.0016	0.0051
Ever had stillbirth_ spontaneous miscarriage or termination	0	ukbb	European	SNPs from the MHC (chr6 26M~34M) region was removed for this traits	0.3245	0.0723	4.4901	7.1183e-06	0.0204	0.0032	0.9935	0.008	0.0107	0.0057
Ever highly irritable/argumentative for 2 days	0	ukbb	European	SNPs from the MHC (chr6 26M~34M) region was removed for this traits	0.3829	0.0622	6.1551	7.5049e-10	0.0526	0.0056	0.9974	0.0077	0.0134	0.0057
Ever manic/hyper for 2 days	0	ukbb	European	SNPs from the MHC (chr6 26M~34M) region was removed for this traits	0.5007	0.0975	5.1366	2.7971e-07	0.019	0.0049	0.9929	0.0072	0.0018	0.0046
Ever smoked	0	ukbb	European	SNPs from the MHC (chr6 26M~34M) region was removed for this traits	0.3052	0.032	9.5268	1.6217e-21	0.0747	0.0035	1.0253	0.0114	0.0075	0.006
Ever stopped smoking for 6+ months	0	ukbb	European	SNPs from the MHC (chr6 26M~34M) region was removed for this traits	0.2644	0.1051	2.5158	0.0119	0.0201	0.0057	1.0004	0.0069	0.0045	0.0055
Ever taken oral contraceptive pill	0	ukbb	European	SNPs from the MHC (chr6 26M~34M) region was removed for this traits	0.0448	0.068	0.6586	0.5102	0.0198	0.0031	1.01	0.0075	0.0097	0.0052
Ever unenthusiastic/disinterested for a whole week	0	ukbb	European	SNPs from the MHC (chr6 26M~34M) region was removed for this traits	0.4647	0.0642	7.2416	4.4346e-13	0.0568	0.0064	1.0019	0.0086	-0.0006	0.0064
Ever used hormone-replacement therapy (HRT)	0	ukbb	European	SNPs from the MHC (chr6 26M~34M) region was removed for this traits	0.37	0.0494	7.4819	7.3253e-14	0.0403	0.0033	1.0004	0.0076	0.0033	0.0057
Ever vs never smoked	20418890	smoking_behaviour	European	SNPs from the MHC (chr6 26M~34M) region was removed for this traits	0.3568	0.0566	6.3074	2.8368e-10	0.0735	0.0066	0.9999	0.0066	-0.0047	0.0055
Excessive daytime sleepiness	27992416	sleeping	European	SNPs from the MHC (chr6 26M~34M) region was removed for this traits	0.1875	0.0536	3.4982	0.0005	0.0523	0.0052	1.0068	0.0073	0.0017	0.0055
Exposure to tobacco smoke at home	0	ukbb	European	SNPs from the MHC (chr6 26M~34M) region was removed for this traits	0.4535	0.062	7.3191	2.4958e-13	0.0121	0.0016	0.9961	0.0064	0.007	0.0055
Exposure to tobacco smoke outside home	0	ukbb	European	SNPs from the MHC (chr6 26M~34M) region was removed for this traits	0.3742	0.0472	7.9235	2.3098e-15	0.0323	0.0025	1.0172	0.0088	-0.0013	0.0053
Extreme bmi	23563607	anthropometric	European	SNPs from the MHC (chr6 26M~34M) region was removed for this traits	0.2123	0.048	4.4267	9.5682e-06	0.694	0.0545	1.0298	0.0121	-0.0003	0.0082
Extreme height	23563607	anthropometric	European	SNPs from the MHC (chr6 26M~34M) region was removed for this traits	-0.0613	0.0407	-1.5077	0.1316	1.2483	0.1121	1.0312	0.0188	0.0099	0.008
Extreme waist-to-hip ratio	23563607	anthropometric	European	SNPs from the MHC (chr6 26M~34M) region was removed for this traits	0.2559	0.0741	3.4517	0.0006	0.3716	0.0611	0.9756	0.0085	-0.014	0.0072
Eye problems/disorders: Cataract	0	ukbb	European	SNPs from the MHC (chr6 26M~34M) region was removed for this traits	0.0715	0.0746	0.9579	0.3381	0.023	0.0045	1.0144	0.0069	-0.0023	0.0057
Eye problems/disorders: Diabetes related eye disease	0	ukbb	European	SNPs from the MHC (chr6 26M~34M) region was removed for this traits	0.2317	0.0806	2.8757	0.004	0.0191	0.0044	1.0088	0.0069	-0.0012	0.0051
Eye problems/disorders: Glaucoma	0	ukbb	European	SNPs from the MHC (chr6 26M~34M) region was removed for this traits	-0.0501	0.0663	-0.7552	0.4501	0.0396	0.0055	1.0169	0.0082	-0.0051	0.0055
Eye problems/disorders: Injury or trauma resulting in loss of vision	0	ukbb	European	SNPs from the MHC (chr6 26M~34M) region was removed for this traits	NA	NA	NA	NA	NA	NA	NA	NA	NA	NA
Falls in the last year	0	ukbb	European	SNPs from the MHC (chr6 26M~34M) region was removed for this traits	0.4704	0.0382	12.3271	6.4738e-35	0.033	0.0021	1.0012	0.008	-0.0018	0.0052
Family relationship satisfaction	0	ukbb	European	SNPs from the MHC (chr6 26M~34M) region was removed for this traits	0.2539	0.0523	4.859	1.1796e-06	0.057	0.0051	1.0057	0.0073	0.007	0.0058
Fasting glucose main effect	22581228	glycemic	European	SNPs from the MHC (chr6 26M~34M) region was removed for this traits	0.0494	0.05	0.9886	0.3228	0.0956	0.0193	1.0012	0.0107	0.0042	0.0053
Fasting insulin main effect	22581228	glycemic	European	SNPs from the MHC (chr6 26M~34M) region was removed for this traits	0.0648	0.0607	1.069	0.2851	0.0713	0.0104	1.0145	0.0076	0.0035	0.0053
Fasting proinsulin	20081858	glycemic	European	Caution: using this data may yield results outside bounds due to relative low Z score of the SNP heritability of the trait; SNPs from the MHC (chr6 26M~34M) region was removed for this traits	0.1117	0.0771	1.4491	0.1473	0.1963	0.0809	0.9799	0.0099	-0.004	0.0052
Father still alive	0	ukbb	European	SNPs from the MHC (chr6 26M~34M) region was removed for this traits	-0.0951	0.0853	-1.1147	0.265	0.0065	0.0015	1.0149	0.0069	0.0093	0.0058
Fathers age at death	0	ukbb	European	SNPs from the MHC (chr6 26M~34M) region was removed for this traits	-0.2061	0.0465	-4.4313	9.3685e-06	0.0349	0.003	1.0195	0.0079	-0.0089	0.0053
Fathers age at death	27015805	aging	European	SNPs from the MHC (chr6 26M~34M) region was removed for this traits	-0.1976	0.0601	-3.2862	0.001	0.0411	0.0068	1.0162	0.0071	-0.0062	0.0051
Fed-up feelings	0	ukbb	European	SNPs from the MHC (chr6 26M~34M) region was removed for this traits	0.334	0.0349	9.5814	9.5746e-22	0.0721	0.0033	1.024	0.0107	0.0145	0.0071
Femoral Neck bone mineral density	26367794	bone	Mixed	Caution: using this data may yield less robust results due to minor departure of the LD structure; SNPs from the MHC (chr6 26M~34M) region was removed for this traits	-0.0456	0.0568	-0.8017	0.4227	0.1255	0.0158	0.9762	0.0087	-0.0015	0.0057
Femoral neck bone mineral density	22504420	bone	Mixed	Caution: using these data may yield less robust results due to minor departure of the LD structure; SNPs from the MHC (chr6 26M-34M) region were removed for this trait	-0.0046	0.0464	-0.0999	0.9205	0.2988	0.0248	0.9823	0.0087	0.0007	0.0055
Ferritin	25352340	metal	European	SNPs from the MHC (chr6 26M~34M) region was removed for this traits	-0.0705	0.091	-0.774	0.4389	0.0931	0.028	1.0264	0.0098	0.0073	0.0065
FEV1/FVC	0	lung_function	European	SNPs from the MHC (chr6 26M~34M) region was removed for this traits	0.0221	0.0236	0.9335	0.3506	0.1924	0.0117	0.9414	0.0234	-0.0001	0.0065
FEV1/FVC	0	lung_function	European	SNPs from the MHC (chr6 26M~34M) region was removed for this traits	0.0157	0.025	0.6288	0.5295	0.1647	0.0102	0.9754	0.0249	-0.002	0.0071
FEV1/FVC	0	lung_function	European	SNPs from the MHC (chr6 26M~34M) region was removed for this traits	-0.0183	0.0503	-0.3647	0.7153	0.0968	0.0095	0.9912	0.0079	-0.0016	0.0056
Financial situation satisfaction	0	ukbb	European	SNPs from the MHC (chr6 26M~34M) region was removed for this traits	0.3422	0.0578	5.9216	3.1874e-09	0.0568	0.0061	1.0066	0.0081	0.01	0.0058
Fluid intelligence score	0	ukbb	European	SNPs from the MHC (chr6 26M~34M) region was removed for this traits	-0.147	0.0339	-4.3362	1.4494e-05	0.2401	0.0102	1.0389	0.0103	-0.0075	0.0071
Forced expiratory volume in 1 second	0	lung_function	European	SNPs from the MHC (chr6 26M~34M) region was removed for this traits	-0.0607	0.026	-2.34	0.0193	0.1646	0.0062	0.9969	0.0168	-0.0061	0.0071
Forced expiratory volume in 1 second	0	lung_function	European	SNPs from the MHC (chr6 26M~34M) region was removed for this traits	-0.0579	0.0268	-2.1599	0.0308	0.1759	0.0067	0.9637	0.0139	-0.0069	0.0072
Forced expiratory volume in 1 second	0	lung_function	European	SNPs from the MHC (chr6 26M~34M) region was removed for this traits	-0.0667	0.0422	-1.5828	0.1135	0.1335	0.0102	0.9895	0.0082	-0.0007	0.0054
Forced expiratory volume in 1 second (FEV1)	26635082	lung_function	European	SNPs from the MHC (chr6 26M~34M) region was removed for this traits	-0.0909	0.053	-1.7137	0.0866	0.1409	0.0163	0.9921	0.0074	-5.8429e-05	0.0051
Forced expiratory volume in 1 second (FEV1)	21946350	lung_function	European	SNPs from the MHC (chr6 26M~34M) region was removed for this traits	0.0251	0.0684	0.366	0.7143	0.1738	0.023	0.8797	0.0124	0.0066	0.0094
Forced expiratory volume in 1 second (FEV1)	28166213	lung_function	European	SNPs from the MHC (chr6 26M~34M) region was removed for this traits	0.0143	0.0422	0.3392	0.7344	0.2649	0.0162	0.972	0.0078	-0.0131	0.006
Forced expiratory volume in 1 second (FEV1)/Forced Vital capacity(FVC)	28166213	lung_function	European	SNPs from the MHC (chr6 26M~34M) region was removed for this traits	0.0669	0.0408	1.6387	0.1013	0.2606	0.0217	0.9723	0.0098	-0.0137	0.0055
Forced expiratory volume in 1 second (FEV1)/Forced Vital capacity(FVC)	21946350	lung_function	European	SNPs from the MHC (chr6 26M~34M) region was removed for this traits	-0.0416	0.0537	-0.7751	0.4383	0.1267	0.0144	0.9265	0.0083	0.0051	0.0062
Forced expiratory volume in 1 second (FEV1)/Forced Vital capacity(FVC)	26635082	lung_function	European	SNPs from the MHC (chr6 26M~34M) region was removed for this traits	0.0002	0.0626	0.0024	0.9981	0.1146	0.0146	0.98	0.007	-0.0042	0.0051
Forced expiratory volume in 1-second (FEV1)	0	ukbb	European	SNPs from the MHC (chr6 26M~34M) region was removed for this traits	-0.0931	0.0323	-2.8844	0.0039	0.1493	0.0067	1.0593	0.0152	-0.0012	0.0075
Forced expiratory volume in 1-second (FEV1)_ Best measure	0	ukbb	European	SNPs from the MHC (chr6 26M~34M) region was removed for this traits	-0.1076	0.0325	-3.3067	0.0009	0.1638	0.0076	1.0549	0.0141	0.0005	0.0072
Forced expiratory volume in 1-second (FEV1)_ predicted	0	ukbb	European	SNPs from the MHC (chr6 26M~34M) region was removed for this traits	-0.0741	0.0392	-1.8894	0.0588	0.1726	0.0129	1.0394	0.0123	0.0103	0.0065
Forced expiratory volume in 1-second (FEV1)_ predicted percentage	0	ukbb	European	SNPs from the MHC (chr6 26M~34M) region was removed for this traits	-0.1254	0.0354	-3.5439	0.0004	0.2045	0.0105	1.0301	0.0106	-0.0085	0.0072
Forced vital capacity	0	lung_function	European	SNPs from the MHC (chr6 26M~34M) region was removed for this traits	-0.0692	0.0277	-2.496	0.0126	0.1733	0.0061	0.9683	0.0132	-0.0082	0.0072
Forced vital capacity	0	lung_function	European	SNPs from the MHC (chr6 26M~34M) region was removed for this traits	-0.0658	0.0274	-2.4021	0.0163	0.1601	0.0057	1.003	0.0166	-0.0074	0.0072
Forced vital capacity	0	lung_function	European	SNPs from the MHC (chr6 26M~34M) region was removed for this traits	-0.0438	0.0476	-0.9207	0.3572	0.1202	0.0091	0.9982	0.0082	-0.0012	0.0055
Forced vital capacity (FVC)	0	ukbb	European	SNPs from the MHC (chr6 26M~34M) region was removed for this traits	-0.0901	0.0322	-2.7932	0.0052	0.1725	0.008	1.0868	0.0182	-0.0007	0.008
Forced vital capacity (FVC)_ Best measure	0	ukbb	European	SNPs from the MHC (chr6 26M~34M) region was removed for this traits	-0.1104	0.0325	-3.3967	0.0007	0.1896	0.009	1.08	0.0171	0.0014	0.0077
Forced Vital capacity(FVC)	26635082	lung_function	European	SNPs from the MHC (chr6 26M~34M) region was removed for this traits	-0.0786	0.0586	-1.3413	0.1798	0.1437	0.0158	0.9881	0.0072	0.0014	0.0052
Forced Vital capacity(FVC)	28166213	lung_function	European	SNPs from the MHC (chr6 26M~34M) region was removed for this traits	-0.0063	0.0435	-0.1443	0.8852	0.2602	0.0154	0.9775	0.0082	-0.0115	0.0059
Forearm Bone mineral density	26367794	bone	Mixed	Caution: using this data may yield results outside bounds due to relative low Z score of the SNP heritability of the trait; using this data may yield less robust results due to minor departure of the LD structure; SNPs from the MHC (chr6 26M~34M) region was removed for this traits	0.1083	0.1183	0.9153	0.36	0.0902	0.044	1.0114	0.0068	-0.0046	0.0053
Former alcohol drinker	0	ukbb	European	SNPs from the MHC (chr6 26M~34M) region was removed for this traits	0.1908	0.0741	2.5742	0.01	0.1253	0.0216	0.9963	0.0067	0.0068	0.0048
Former vs Current smoker	20418890	smoking_behaviour	European	SNPs from the MHC (chr6 26M~34M) region was removed for this traits	-0.2039	0.0811	-2.5144	0.0119	0.0588	0.0111	1.0047	0.0072	0.0013	0.0054
Fracture resulting from simple fall	0	ukbb	European	SNPs from the MHC (chr6 26M~34M) region was removed for this traits	-0.1631	0.0928	-1.7569	0.0789	0.0546	0.0152	0.9903	0.007	0.0051	0.0052
Fractured bone site(s): Ankle	0	ukbb	European	SNPs from the MHC (chr6 26M~34M) region was removed for this traits	0.3394	0.081	4.188	2.8139e-05	0.0063	0.0015	0.9959	0.0067	-0.007	0.0046
Fractured bone site(s): Arm	0	ukbb	European	SNPs from the MHC (chr6 26M~34M) region was removed for this traits	-0.0272	0.0967	-0.2813	0.7785	0.0056	0.0016	0.9951	0.0077	0.0075	0.0056
Fractured bone site(s): Other bones	0	ukbb	European	SNPs from the MHC (chr6 26M~34M) region was removed for this traits	0.3834	0.0713	5.3771	7.5705e-08	0.0086	0.0017	1.0042	0.0075	0.0066	0.005
Fractured bone site(s): Wrist	0	ukbb	European	SNPs from the MHC (chr6 26M~34M) region was removed for this traits	0.1437	0.0842	1.7074	0.0878	0.0068	0.0016	1.0062	0.0069	-0.0039	0.0057
Fractured/broken bones in last 5 years	0	ukbb	European	SNPs from the MHC (chr6 26M~34M) region was removed for this traits	0.2947	0.0465	6.3392	2.3089e-10	0.0185	0.0023	1.0101	0.0082	0.0027	0.0056
Free cholesterol	27005778	metabolites	European	Caution: using this data may yield results outside bounds due to relative low Z score of the SNP heritability of the trait; SNPs from the MHC (chr6 26M~34M) region was removed for this traits	-0.0057	0.122	-0.0464	0.963	0.0724	0.0432	1.0219	0.0113	0.0011	0.0053
Free cholesterol in IDL	27005778	metabolites	European	SNPs from the MHC (chr6 26M~34M) region was removed for this traits	0.0598	0.1076	0.5556	0.5785	0.0632	0.046	1.0234	0.0223	0.0008	0.0053
Free cholesterol in large HDL	27005778	metabolites	European	SNPs from the MHC (chr6 26M~34M) region was removed for this traits	-0.2509	0.0788	-3.1844	0.0015	0.102	0.0272	1.0101	0.0159	0.0071	0.0052
Free cholesterol in large LDL	27005778	metabolites	European	SNPs from the MHC (chr6 26M~34M) region was removed for this traits	0.0706	0.1164	0.6065	0.5442	0.0559	0.0539	1.0207	0.0267	-0.0011	0.0056
Free cholesterol in large VLDL	27005778	metabolites	European	SNPs from the MHC (chr6 26M~34M) region was removed for this traits	0.135	0.0729	1.8512	0.0641	0.1341	0.0301	0.9841	0.007	0.0011	0.0052
Free cholesterol in medium HDL	27005778	metabolites	European	SNPs from the MHC (chr6 26M~34M) region was removed for this traits	-0.222	0.0989	-2.244	0.0248	0.0671	0.0248	0.9974	0.009	0.0063	0.005
Free cholesterol in medium VLDL	27005778	metabolites	European	SNPs from the MHC (chr6 26M~34M) region was removed for this traits	0.1629	0.0834	1.9522	0.0509	0.1137	0.0337	0.9949	0.0072	0.001	0.0053
Free cholesterol in small VLDL	27005778	metabolites	European	SNPs from the MHC (chr6 26M~34M) region was removed for this traits	0.2307	0.0911	2.5332	0.0113	0.1105	0.0348	1.0005	0.0093	-0.0048	0.0057
Free cholesterol in very large HDL	27005778	metabolites	European	Caution: using this data may yield results outside bounds due to relative low Z score of the SNP heritability of the trait; SNPs from the MHC (chr6 26M~34M) region was removed for this traits	-0.2658	0.1343	-1.9786	0.0479	0.0461	0.0249	1.0155	0.0158	0.0068	0.005
Free cholesterol to esterified cholesterol ratio	27005778	metabolites	European	Caution: using this data may yield results outside bounds due to relative low Z score of the SNP heritability of the trait; SNPs from the MHC (chr6 26M~34M) region was removed for this traits	0.0276	0.14	0.1969	0.8439	0.0577	0.0534	1.0128	0.0126	-0.0011	0.0055
Frequency of depressed mood in last 2 weeks	0	ukbb	European	SNPs from the MHC (chr6 26M~34M) region was removed for this traits	0.4293	0.037	11.6095	3.6862e-31	0.0419	0.003	1.0148	0.0093	0.0056	0.0059
Frequency of heavy DIY in last 4 weeks	0	ukbb	European	SNPs from the MHC (chr6 26M~34M) region was removed for this traits	0.1283	0.0805	1.5944	0.1108	0.0198	0.0038	1.0108	0.0068	0.0107	0.0061
Frequency of light DIY in last 4 weeks	0	ukbb	European	SNPs from the MHC (chr6 26M~34M) region was removed for this traits	0.0363	0.0626	0.58	0.5619	0.0243	0.0028	0.9974	0.007	-0.0025	0.0055
Frequency of other exercises in last 4 weeks	0	ukbb	European	SNPs from the MHC (chr6 26M~34M) region was removed for this traits	0.1221	0.0655	1.8624	0.0625	0.0217	0.0034	0.9964	0.0068	-0.0031	0.0052
Frequency of stair climbing in last 4 weeks	0	ukbb	European	SNPs from the MHC (chr6 26M~34M) region was removed for this traits	-0.1005	0.0437	-2.2996	0.0215	0.035	0.0023	1.0172	0.0086	-0.0084	0.0053
Frequency of tenseness / restlessness in last 2 weeks	0	ukbb	European	SNPs from the MHC (chr6 26M~34M) region was removed for this traits	0.4081	0.0373	10.9283	8.4448e-28	0.043	0.0028	1.0189	0.0097	0.0064	0.0061
Frequency of tiredness / lethargy in last 2 weeks	0	ukbb	European	SNPs from the MHC (chr6 26M~34M) region was removed for this traits	0.4766	0.031	15.3544	3.3085e-53	0.0584	0.0031	1.0336	0.0102	0.0086	0.0062
Frequency of travelling from home to job workplace	0	ukbb	European	SNPs from the MHC (chr6 26M~34M) region was removed for this traits	0.2321	0.0615	3.7735	0.0002	0.0213	0.0028	1.0195	0.0073	-0.0061	0.0053
Frequency of unenthusiasm / disinterest in last 2 weeks	0	ukbb	European	SNPs from the MHC (chr6 26M~34M) region was removed for this traits	0.4873	0.0427	11.4226	3.2237e-30	0.0388	0.0029	1.0179	0.01	0.0043	0.0057
Frequency of walking for pleasure in last 4 weeks	0	ukbb	European	SNPs from the MHC (chr6 26M~34M) region was removed for this traits	0.2338	0.0478	4.8918	9.9925e-07	0.0339	0.0025	1.01	0.0077	0.0001	0.0061
Friendships satisfaction	0	ukbb	European	SNPs from the MHC (chr6 26M~34M) region was removed for this traits	0.1027	0.0482	2.1295	0.0332	0.0612	0.0053	1.0003	0.0081	0.0064	0.0054
Getting up in morning	0	ukbb	European	SNPs from the MHC (chr6 26M~34M) region was removed for this traits	-0.1223	0.0367	-3.3296	0.0009	0.0669	0.003	1.0485	0.0116	-0.006	0.0067
Glucose	27005778	metabolites	European	SNPs from the MHC (chr6 26M~34M) region was removed for this traits	0.0845	0.0834	1.0139	0.3106	0.0893	0.0233	0.9941	0.0074	-0.0072	0.0053
Glutamine	27005778	metabolites	European	SNPs from the MHC (chr6 26M~34M) region was removed for this traits	0.0356	0.096	0.3703	0.7112	0.0585	0.0217	1.0205	0.0084	-0.0089	0.0046
Glycoprotein acetyls; mainly a1-acid glycoprotein	27005778	metabolites	European	SNPs from the MHC (chr6 26M~34M) region was removed for this traits	0.0883	0.0933	0.9463	0.344	0.1042	0.0283	0.9834	0.0069	0.0065	0.0059
Guilty feelings	0	ukbb	European	SNPs from the MHC (chr6 26M~34M) region was removed for this traits	0.2341	0.0378	6.1875	6.1116e-10	0.0519	0.0027	1.0043	0.009	0.0059	0.0066
Had major operations	0	ukbb	European	SNPs from the MHC (chr6 26M~34M) region was removed for this traits	0.291	0.0594	4.8955	9.8054e-07	0.0254	0.0037	1.0047	0.0076	-0.001	0.0049
Had menopause	0	ukbb	European	SNPs from the MHC (chr6 26M~34M) region was removed for this traits	0.0235	0.0738	0.3189	0.7498	0.0205	0.0041	1.0035	0.0072	-0.0023	0.0055
Had other major operations	0	ukbb	European	SNPs from the MHC (chr6 26M~34M) region was removed for this traits	0.3751	0.0607	6.1762	6.5681e-10	0.029	0.0031	1.0159	0.0074	0.0012	0.0057
Hair/balding pattern: Pattern 2	0	ukbb	European	SNPs from the MHC (chr6 26M~34M) region was removed for this traits	0.0069	0.0491	0.141	0.8879	0.0512	0.0064	1.0361	0.0142	0.0015	0.0055
Hair/balding pattern: Pattern 3	0	ukbb	European	SNPs from the MHC (chr6 26M~34M) region was removed for this traits	-0.0909	0.0445	-2.0449	0.0409	0.0571	0.0147	1.0167	0.0218	0.0002	0.0058
Hair/balding pattern: Pattern 4	0	ukbb	European	SNPs from the MHC (chr6 26M~34M) region was removed for this traits	-0.0778	0.0362	-2.1471	0.0318	0.1676	0.0202	1.0995	0.0283	0.0076	0.0068
Hand grip strength (left)	0	ukbb	European	SNPs from the MHC (chr6 26M~34M) region was removed for this traits	-0.0256	0.0316	-0.8111	0.4173	0.1054	0.0041	1.0486	0.0122	0.001	0.0064
Hand grip strength (right)	0	ukbb	European	SNPs from the MHC (chr6 26M~34M) region was removed for this traits	-0.0316	0.0313	-1.0091	0.3129	0.1047	0.0043	1.0576	0.0142	-0.008	0.0066
Handedness (chirality/laterality): Left-handed	0	ukbb	European	SNPs from the MHC (chr6 26M~34M) region was removed for this traits	-0.0043	0.0777	-0.0555	0.9558	0.0099	0.0018	1.0052	0.0076	0.0026	0.0058
Handedness (chirality/laterality): Use both right and left hands equally	0	ukbb	European	SNPs from the MHC (chr6 26M~34M) region was removed for this traits	0.1713	0.1001	1.7114	0.087	0.0043	0.0014	1.005	0.0067	0.0066	0.0051
Happiness	0	ukbb	European	SNPs from the MHC (chr6 26M~34M) region was removed for this traits	0.227	0.0519	4.3698	1.2437e-05	0.0589	0.0048	1.0108	0.0077	0.0103	0.0056
HbA1C	20858683	glycemic	European	SNPs from the MHC (chr6 26M~34M) region was removed for this traits	0.1495	0.0707	2.1137	0.0345	0.0637	0.0122	1.0008	0.0078	-0.0117	0.0059
HDL cholesterol	20686565	lipids	European	SNPs from the MHC (chr6 26M~34M) region was removed for this traits	-0.1581	0.0404	-3.9116	9.1701e-05	0.1249	0.0254	1.0647	0.0548	5.711e-06	0.0057
Headaches for 3+ months	0	ukbb	European	SNPs from the MHC (chr6 26M~34M) region was removed for this traits	0.1186	0.0691	1.7163	0.0861	0.0551	0.0075	1.0081	0.0068	0.0013	0.0056
Health satisfaction	0	ukbb	European	SNPs from the MHC (chr6 26M~34M) region was removed for this traits	0.4534	0.0484	9.3736	7.0068e-21	0.0814	0.0056	1.0099	0.0078	0.0021	0.0057
Hearing aid user	0	ukbb	European	SNPs from the MHC (chr6 26M~34M) region was removed for this traits	0.1215	0.0677	1.7952	0.0726	0.0176	0.0028	1.002	0.0072	-0.0067	0.0053
Hearing difficulty/problems with background noise	0	ukbb	European	SNPs from the MHC (chr6 26M~34M) region was removed for this traits	0.3013	0.0359	8.3987	4.5142e-17	0.0518	0.0025	1.0192	0.0092	0.0025	0.0058
Hearing difficulty/problems: Yes	0	ukbb	European	SNPs from the MHC (chr6 26M~34M) region was removed for this traits	0.2805	0.0381	7.3696	1.7112e-13	0.0426	0.0027	1.0083	0.0098	-0.0001	0.006
Heart rate	23583979	haemotological	Mixed	Caution: using this data may yield less robust results due to minor departure of the LD structure; SNPs from the MHC (chr6 26M~34M) region was removed for this traits	0.0318	0.0475	0.6689	0.5036	0.0838	0.0099	1.0139	0.0091	0.001	0.0052
Heel bone mineral density (BMD) T-score_ automated	0	ukbb	European	SNPs from the MHC (chr6 26M~34M) region was removed for this traits	0.0121	0.0242	0.5014	0.6161	0.2997	0.0337	1.07	0.0375	-0.0043	0.0073
Heel bone mineral density (BMD) T-score_ automated (left)	0	ukbb	European	SNPs from the MHC (chr6 26M~34M) region was removed for this traits	0.0004	0.0315	0.0138	0.989	0.3051	0.0358	1.0242	0.0232	0.0061	0.0063
Heel bone mineral density (BMD) T-score_ automated (right)	0	ukbb	European	SNPs from the MHC (chr6 26M~34M) region was removed for this traits	-0.0035	0.031	-0.1123	0.9106	0.3081	0.0363	1.0209	0.0241	0.0079	0.0062
Height_2010	20881960	anthropometric	European	SNPs from the MHC (chr6 26M~34M) region was removed for this traits	-0.0527	0.0289	-1.8273	0.0677	0.2856	0.0163	1.0197	0.0191	0.0041	0.0068
Height; Females at age 10 and males at age 12	23449627	anthropometric	European	SNPs from the MHC (chr6 26M~34M) region was removed for this traits	-0.0186	0.0494	-0.376	0.7069	0.4268	0.0475	0.954	0.0083	0.0031	0.0053
Hip circumference	0	ukbb	European	SNPs from the MHC (chr6 26M~34M) region was removed for this traits	0.2191	0.0271	8.0969	5.6386e-16	0.2184	0.0094	1.0777	0.0211	0.0083	0.0078
Hip circumference	25673412	anthropometric	European	SNPs from the MHC (chr6 26M~34M) region was removed for this traits	0.1346	0.0361	3.7253	0.0002	0.1283	0.0059	0.8584	0.0088	0.0073	0.0057
HOMA-B	20081858	glycemic	European	SNPs from the MHC (chr6 26M~34M) region was removed for this traits	0.0176	0.0691	0.2542	0.7993	0.0861	0.0149	0.9923	0.0076	0.0012	0.0053
HOMA-IR	20081858	glycemic	European	SNPs from the MHC (chr6 26M~34M) region was removed for this traits	0.0887	0.0708	1.2529	0.2103	0.0715	0.0124	1.0011	0.0065	-0.0008	0.0053
Home area population density - urban or rural: England/Wales - Village - less sparse	0	ukbb	European	SNPs from the MHC (chr6 26M~34M) region was removed for this traits	-0.3416	0.1854	-1.8422	0.0654	0.0023	0.0014	1.0228	0.0067	-0.01	0.0055
Home area population density - urban or rural: Scotland - Large Urban Area	0	ukbb	European	SNPs from the MHC (chr6 26M~34M) region was removed for this traits	-0.3954	0.0901	-4.3899	1.1339e-05	0.012	0.0031	2.1297	0.0151	-0.0251	0.0084
ICV	25607358	brain_volume	European	SNPs from the MHC (chr6 26M~34M) region was removed for this traits	-0.0486	0.0856	-0.568	0.57	0.1688	0.0458	1.0037	0.007	-0.0016	0.005
Idiopathic pulmonary fibrosis	29066090	lung_function	European	Caution: using this data may yield results outside bounds due to relative low Z score of the SNP heritability of the trait; SNPs from the MHC (chr6 26M~34M) region was removed for this traits	0.1347	0.1557	0.865	0.387	0.1449	0.0987	0.8356	0.0058	0.0009	0.0052
Illness_ injury_ bereavement_ stress in last 2 years: Death of a close relative	0	ukbb	European	SNPs from the MHC (chr6 26M~34M) region was removed for this traits	0.2357	0.0876	2.6897	0.0072	0.0063	0.0015	1.0052	0.0067	-0.0055	0.0052
Illness_ injury_ bereavement_ stress in last 2 years: Financial difficulties	0	ukbb	European	SNPs from the MHC (chr6 26M~34M) region was removed for this traits	0.4524	0.038	11.8948	1.2591e-32	0.0326	0.0023	1.0321	0.0089	0.006	0.0057
Illness_ injury_ bereavement_ stress in last 2 years: Marital separation/divorce	0	ukbb	European	SNPs from the MHC (chr6 26M~34M) region was removed for this traits	0.5204	0.1328	3.9185	8.9096e-05	0.0041	0.0015	1.0107	0.0072	-0.0049	0.0054
Illness_ injury_ bereavement_ stress in last 2 years: None of the above	0	ukbb	European	SNPs from the MHC (chr6 26M~34M) region was removed for this traits	-0.4262	0.0466	-9.1404	6.2194e-20	0.0232	0.0017	1.0111	0.0069	-0.0009	0.0053
Illness_ injury_ bereavement_ stress in last 2 years: Serious illness_ injury or assault of a close relative	0	ukbb	European	SNPs from the MHC (chr6 26M~34M) region was removed for this traits	0.1122	0.0691	1.6252	0.1041	0.0111	0.0018	1.0102	0.0076	-0.0023	0.006
Illness_ injury_ bereavement_ stress in last 2 years: Serious illness_ injury or assault to yourself	0	ukbb	European	SNPs from the MHC (chr6 26M~34M) region was removed for this traits	0.4219	0.0607	6.9462	3.7529e-12	0.0139	0.0016	1.0121	0.0072	0.0007	0.0054
Illnesses of father: Chronic bronchitis/emphysema	0	ukbb	European	SNPs from the MHC (chr6 26M~34M) region was removed for this traits	0.4798	0.0609	7.8827	3.2027e-15	0.0154	0.0019	1.0209	0.0073	-0.0075	0.0056
Illnesses of father: Diabetes	0	ukbb	European	SNPs from the MHC (chr6 26M~34M) region was removed for this traits	0.1615	0.0571	2.831	0.0046	0.0184	0.0025	1.0279	0.0086	0.0055	0.0061
Illnesses of father: Heart disease	0	ukbb	European	SNPs from the MHC (chr6 26M~34M) region was removed for this traits	0.0635	0.0464	1.3697	0.1708	0.03	0.0026	1.0031	0.0088	-0.0013	0.0059
Illnesses of father: High blood pressure	0	ukbb	European	SNPs from the MHC (chr6 26M~34M) region was removed for this traits	0.0549	0.0573	0.9585	0.3378	0.0192	0.0018	1.0147	0.0077	0.0009	0.0057
Illnesses of father: Lung cancer	0	ukbb	European	SNPs from the MHC (chr6 26M~34M) region was removed for this traits	0.2326	0.0585	3.9748	7.0438e-05	0.0152	0.0019	0.9911	0.0076	0.0006	0.0053
Illnesses of father: None of the above (group 1)	0	ukbb	European	SNPs from the MHC (chr6 26M~34M) region was removed for this traits	-0.1874	0.069	-2.7138	0.0067	0.0143	0.0019	1.0253	0.0075	0.0046	0.0058
Illnesses of father: None of the above (group 2)	0	ukbb	European	SNPs from the MHC (chr6 26M~34M) region was removed for this traits	-0.1077	0.0703	-1.5311	0.1257	0.0097	0.0018	0.9998	0.0078	-0.0029	0.0052
Illnesses of father: Prostate cancer	0	ukbb	European	SNPs from the MHC (chr6 26M~34M) region was removed for this traits	-0.1037	0.0791	-1.3109	0.1899	0.0087	0.0019	1.0104	0.0088	-0.0031	0.005
Illnesses of mother: Alzheimers disease/dementia	0	ukbb	European	SNPs from the MHC (chr6 26M~34M) region was removed for this traits	-0.4147	0.2101	-1.974	0.0484	0.0034	0.0048	1.0385	0.0355	0.004	0.0052
Illnesses of mother: Breast cancer	0	ukbb	European	SNPs from the MHC (chr6 26M~34M) region was removed for this traits	-0.1685	0.0714	-2.3595	0.0183	0.0094	0.0019	1.0075	0.0086	0.0069	0.0051
Illnesses of mother: Chronic bronchitis/emphysema	0	ukbb	European	SNPs from the MHC (chr6 26M~34M) region was removed for this traits	0.4667	0.0668	6.983	2.8899e-12	0.0125	0.0019	1.0056	0.007	0.0004	0.0052
Illnesses of mother: Diabetes	0	ukbb	European	SNPs from the MHC (chr6 26M~34M) region was removed for this traits	0.3185	0.0484	6.577	4.8002e-11	0.02	0.0019	1.0204	0.009	-0.0043	0.0057
Illnesses of mother: Heart disease	0	ukbb	European	SNPs from the MHC (chr6 26M~34M) region was removed for this traits	0.179	0.0601	2.9787	0.0029	0.0157	0.0019	1.0101	0.0076	0.0042	0.0053
Illnesses of mother: High blood pressure	0	ukbb	European	SNPs from the MHC (chr6 26M~34M) region was removed for this traits	0.0687	0.0481	1.4294	0.1529	0.029	0.0022	1.0209	0.0088	-0.0042	0.0057
Illnesses of mother: None of the above (group 1)	0	ukbb	European	SNPs from the MHC (chr6 26M~34M) region was removed for this traits	-0.1736	0.0561	-3.0915	0.002	0.0169	0.0018	1.0134	0.0076	0.0046	0.0051
Illnesses of mother: None of the above (group 2)	0	ukbb	European	SNPs from the MHC (chr6 26M~34M) region was removed for this traits	-0.1002	0.0758	-1.3211	0.1865	0.0094	0.0018	1.0005	0.0075	-0.0139	0.0055
Illnesses of siblings: Diabetes	0	ukbb	European	SNPs from the MHC (chr6 26M~34M) region was removed for this traits	0.3871	0.0548	7.0615	1.6474e-12	0.0203	0.0022	1.0111	0.0072	-0.0014	0.0054
Illnesses of siblings: Heart disease	0	ukbb	European	SNPs from the MHC (chr6 26M~34M) region was removed for this traits	0.3751	0.0606	6.1891	6.0505e-10	0.0167	0.0022	1.015	0.0071	-0.0025	0.0054
Illnesses of siblings: High blood pressure	0	ukbb	European	SNPs from the MHC (chr6 26M~34M) region was removed for this traits	0.183	0.0459	3.9876	6.6742e-05	0.0366	0.0027	1.0064	0.008	-0.0034	0.0053
Illnesses of siblings: None of the above (group 1)	0	ukbb	European	SNPs from the MHC (chr6 26M~34M) region was removed for this traits	-0.3446	0.0467	-7.3807	1.5748e-13	0.0357	0.0027	1.0158	0.0082	0.0049	0.0054
Illnesses of siblings: None of the above (group 2)	0	ukbb	European	SNPs from the MHC (chr6 26M~34M) region was removed for this traits	-0.5014	0.0854	-5.8744	4.2426e-09	0.0092	0.0018	1.0021	0.0073	-0.0054	0.0048
Illnesses of siblings: Severe depression	0	ukbb	European	SNPs from the MHC (chr6 26M~34M) region was removed for this traits	0.329	0.0655	5.0212	5.1352e-07	0.0146	0.0019	1.0028	0.0069	0.0051	0.0051
Illnesses of siblings: Stroke	0	ukbb	European	SNPs from the MHC (chr6 26M~34M) region was removed for this traits	0.4576	0.1289	3.5506	0.0004	0.0048	0.0019	1.0053	0.0069	-0.0053	0.0054
Impedance of arm (left)	0	ukbb	European	SNPs from the MHC (chr6 26M~34M) region was removed for this traits	-0.2058	0.0268	-7.6688	1.7366e-14	0.232	0.0088	1.1043	0.0239	-0.0012	0.0084
Impedance of arm (right)	0	ukbb	European	SNPs from the MHC (chr6 26M~34M) region was removed for this traits	-0.1805	0.0271	-6.6659	2.6307e-11	0.2351	0.0088	1.0898	0.0236	0.0007	0.0084
Impedance of leg (left)	0	ukbb	European	SNPs from the MHC (chr6 26M~34M) region was removed for this traits	-0.136	0.0252	-5.398	6.7401e-08	0.2429	0.0095	1.0745	0.0222	0.0082	0.0085
Impedance of leg (right)	0	ukbb	European	SNPs from the MHC (chr6 26M~34M) region was removed for this traits	-0.1359	0.0252	-5.3846	7.261e-08	0.241	0.0094	1.0889	0.0224	0.0092	0.0083
Impedance of whole body	0	ukbb	European	SNPs from the MHC (chr6 26M~34M) region was removed for this traits	-0.1876	0.0256	-7.3152	2.5692e-13	0.2581	0.01	1.0909	0.024	0.0048	0.0085
Infant head circumference	22504419	anthropometric	European	SNPs from the MHC (chr6 26M~34M) region was removed for this traits	-0.0731	0.0833	-0.8772	0.3804	0.2227	0.045	0.9923	0.0069	-0.0097	0.0057
Inflammatory Bowel Disease (Euro)	26192919	autoimmune	European	SNPs from the MHC (chr6 26M~34M) region was removed for this traits	-0.0143	0.0397	-0.3587	0.7198	0.3257	0.035	1.0595	0.0121	0.0334	0.0056
Insomnia	27992416	sleeping	European	SNPs from the MHC (chr6 26M~34M) region was removed for this traits	0.3079	0.0474	6.498	8.1413e-11	0.135	0.0124	1.001	0.0085	-0.0049	0.0049
Insomnia	28604731	sleeping	European	SNPs from the MHC (chr6 26M~34M) region was removed for this traits	0.3742	0.0583	6.4231	1.3352e-10	0.0476	0.0053	1.0027	0.0074	-0.0023	0.0051
Intelligence	28530673	cognitive	European	SNPs from the MHC (chr6 26M~34M) region was removed for this traits	-0.1661	0.0413	-4.02	5.8196e-05	0.1895	0.0105	1.0088	0.0094	0.0054	0.006
Irritability	0	ukbb	European	SNPs from the MHC (chr6 26M~34M) region was removed for this traits	0.3047	0.0335	9.0915	9.7683e-20	0.0681	0.004	0.9929	0.0121	0.0006	0.0063
Ischemic stroke	26935894	cardiometabolic	Mixed	Caution: using these data may yield less robust results due to minor departure of the LD structure; SNPs from the MHC (chr6 26M-34M) region were removed for this trait	NA	NA	NA	NA	NA	NA	NA	NA	NA	NA
Isoleucine	27005778	metabolites	European	SNPs from the MHC (chr6 26M~34M) region was removed for this traits	0.1746	0.0988	1.7683	0.077	0.0731	0.0244	0.994	0.0071	-0.0086	0.0054
Job involves heavy manual or physical work	0	ukbb	European	SNPs from the MHC (chr6 26M~34M) region was removed for this traits	0.2791	0.0382	7.3109	2.6539e-13	0.0856	0.0048	1.0414	0.01	0.0045	0.0057
Job involves mainly walking or standing	0	ukbb	European	SNPs from the MHC (chr6 26M~34M) region was removed for this traits	0.2211	0.0399	5.5394	3.0344e-08	0.0793	0.0049	1.0334	0.0099	0.0071	0.0059
Job involves shift work	0	ukbb	European	SNPs from the MHC (chr6 26M~34M) region was removed for this traits	0.389	0.0556	6.9921	2.7079e-12	0.031	0.0028	1.0006	0.0066	-0.0011	0.0056
Knee pain for 3+ months	0	ukbb	European	SNPs from the MHC (chr6 26M~34M) region was removed for this traits	0.3725	0.1018	3.6603	0.0003	0.0248	0.0067	1.0032	0.0067	0.0033	0.005
LDL cholesterol	20686565	lipids	European	SNPs from the MHC (chr6 26M~34M) region was removed for this traits	0.0688	0.0426	1.6154	0.1062	0.1011	0.0302	1.057	0.0531	-0.0066	0.0057
Leg fat mass (left)	0	ukbb	European	SNPs from the MHC (chr6 26M~34M) region was removed for this traits	0.2848	0.0266	10.6922	1.1076e-26	0.2325	0.0084	1.0678	0.0194	0.0067	0.0077
Leg fat mass (right)	0	ukbb	European	SNPs from the MHC (chr6 26M~34M) region was removed for this traits	0.2881	0.027	10.6821	1.2342e-26	0.2318	0.0083	1.0655	0.0193	0.0062	0.0077
Leg fat percentage (left)	0	ukbb	European	SNPs from the MHC (chr6 26M~34M) region was removed for this traits	0.2895	0.0273	10.5893	3.3407e-26	0.2085	0.0066	1.0832	0.018	0.0052	0.0075
Leg fat percentage (right)	0	ukbb	European	SNPs from the MHC (chr6 26M~34M) region was removed for this traits	0.2911	0.0274	10.6085	2.722e-26	0.209	0.0066	1.0778	0.0178	0.005	0.0076
Leg fat-free mass (left)	0	ukbb	European	SNPs from the MHC (chr6 26M~34M) region was removed for this traits	0.1714	0.0261	6.5561	5.5226e-11	0.2679	0.0117	1.1014	0.0273	0.004	0.0085
Leg fat-free mass (right)	0	ukbb	European	SNPs from the MHC (chr6 26M~34M) region was removed for this traits	0.1606	0.0262	6.1244	9.1035e-10	0.2656	0.0117	1.1094	0.028	0.0026	0.0085
Leg pain on walking	0	ukbb	European	SNPs from the MHC (chr6 26M~34M) region was removed for this traits	0.4132	0.0532	7.7599	8.5026e-15	0.0584	0.0056	1.0067	0.0084	0.0016	0.0057
Leg predicted mass (left)	0	ukbb	European	SNPs from the MHC (chr6 26M~34M) region was removed for this traits	0.1718	0.0261	6.5679	5.1014e-11	0.2675	0.0116	1.1013	0.0271	0.0037	0.0084
Leg predicted mass (right)	0	ukbb	European	SNPs from the MHC (chr6 26M~34M) region was removed for this traits	0.1611	0.0263	6.1313	8.7177e-10	0.2651	0.0117	1.1099	0.0279	0.0025	0.0085
Length of menstrual cycle	0	ukbb	European	SNPs from the MHC (chr6 26M~34M) region was removed for this traits	-0.0328	0.0725	-0.4522	0.6511	0.1011	0.02	1.0002	0.0067	0.0022	0.0052
Length of working week for main job	0	ukbb	European	SNPs from the MHC (chr6 26M~34M) region was removed for this traits	0.1069	0.0667	1.6039	0.1087	0.0191	0.0029	1.0108	0.007	0.0013	0.0048
Leptin_adjBMI	26833098	hormone	European	SNPs from the MHC (chr6 26M~34M) region was removed for this traits	-0.1003	0.0686	-1.4624	0.1436	0.0958	0.0175	1.0031	0.0073	0.0008	0.0054
Leptin_not_adjBMI	26833098	hormone	European	SNPs from the MHC (chr6 26M~34M) region was removed for this traits	0.0764	0.0679	1.126	0.2602	0.0975	0.0155	0.9955	0.0066	0.0012	0.0053
Leucine	27005778	metabolites	European	Caution: using this data may yield results outside bounds due to relative low Z score of the SNP heritability of the trait; SNPs from the MHC (chr6 26M~34M) region was removed for this traits	0.174	0.1248	1.394	0.1633	0.0509	0.0221	1.0061	0.007	-0.0048	0.0056
Light smokers_ at least 100 smokes in lifetime	0	ukbb	European	SNPs from the MHC (chr6 26M~34M) region was removed for this traits	0.2316	0.0528	4.3861	1.1538e-05	0.0774	0.008	1.0051	0.0077	0.0047	0.0051
Loneliness_ isolation	0	ukbb	European	SNPs from the MHC (chr6 26M~34M) region was removed for this traits	0.4397	0.0402	10.9354	7.8027e-28	0.037	0.0023	1.0277	0.008	0.0012	0.0056
Long-standing illness_ disability or infirmity	0	ukbb	European	SNPs from the MHC (chr6 26M~34M) region was removed for this traits	0.4744	0.0345	13.7639	4.2026e-43	0.0498	0.0024	1.0276	0.0089	0.0113	0.0059
Loud music exposure frequency	0	ukbb	European	SNPs from the MHC (chr6 26M~34M) region was removed for this traits	0.36	0.0773	4.6563	3.2189e-06	0.0275	0.0048	1.0168	0.0074	0.0121	0.0055
Lumbar spine bone mineral density	22504420	bone	Mixed	Caution: using these data may yield less robust results due to minor departure of the LD structure; SNPs from the MHC (chr6 26M-34M) region were removed for this trait	0.0529	0.0427	1.238	0.2157	0.268	0.0245	1.0149	0.0097	-0.0074	0.0055
Lumbar Spine bone mineral density	26367794	bone	Mixed	Caution: using this data may yield less robust results due to minor departure of the LD structure; SNPs from the MHC (chr6 26M~34M) region was removed for this traits	0.0204	0.0554	0.3682	0.7127	0.1263	0.0158	0.9822	0.0088	-0.002	0.0053
Lung adenocarcinoma	27488534	cancer	European	Caution: using this data may yield results outside bounds due to relative low Z score of the SNP heritability of the trait; SNPs from the MHC (chr6 26M~34M) region was removed for this traits	0.1994	0.1054	1.8922	0.0585	0.0304	0.0121	1.02	0.0068	0.001	0.0048
Lung cancer	27488534	cancer	European	SNPs from the MHC (chr6 26M~34M) region was removed for this traits	0.2096	0.0623	3.3617	0.0008	0.323	0.0673	1.0124	0.0079	0.0113	0.0057
Lung cancer (all)	24880342	cancer	European	SNPs from the MHC (chr6 26M~34M) region was removed for this traits	0.2165	0.0694	3.1206	0.0018	0.1277	0.0309	1.0081	0.0083	0.01	0.0058
Lung cancer (squamous cell)	24880342	cancer	European	Caution: using this data may yield results outside bounds due to relative low Z score of the SNP heritability of the trait; SNPs from the MHC (chr6 26M~34M) region was removed for this traits	0.4401	0.136	3.2346	0.0012	0.0494	0.0193	1.0076	0.0069	0.001	0.0053
Major depressive disorder	22472876	psychiatric	European	SNPs from the MHC (chr6 26M~34M) region was removed for this traits	0.3341	0.0785	4.2575	2.0671e-05	0.1428	0.0286	1.0164	0.0071	0.0247	0.006
Maternal smoking around birth	0	ukbb	European	SNPs from the MHC (chr6 26M~34M) region was removed for this traits	0.3952	0.0412	9.6016	7.8727e-22	0.05	0.003	1.0349	0.0091	0.0074	0.0061
Maximum heart rate during fitness test	0	ukbb	European	SNPs from the MHC (chr6 26M~34M) region was removed for this traits	-0.1606	0.0711	-2.259	0.0239	0.0726	0.0131	1.0122	0.0086	0.0042	0.0057
Maximum workload during fitness test	0	ukbb	European	SNPs from the MHC (chr6 26M~34M) region was removed for this traits	-0.2212	0.0858	-2.5776	0.0099	0.0432	0.0102	1.0065	0.0074	-0.0059	0.0054
Mean Accumbens	25607358	brain_volume	European	Caution: using this data may yield results outside bounds due to relative low Z score of the SNP heritability of the trait; SNPs from the MHC (chr6 26M~34M) region was removed for this traits	-0.0632	0.0979	-0.6457	0.5185	0.0895	0.0354	0.9797	0.0065	0.0049	0.005
Mean Caudate	25607358	brain_volume	European	SNPs from the MHC (chr6 26M~34M) region was removed for this traits	-0.032	0.0665	-0.4817	0.63	0.2489	0.0373	0.9683	0.0062	0.0062	0.0053
Mean diameter for HDL particles	27005778	metabolites	European	SNPs from the MHC (chr6 26M~34M) region was removed for this traits	-0.2667	0.085	-3.137	0.0017	0.1088	0.0298	1.013	0.0217	0.0098	0.005
Mean diameter for LDL particles	27005778	metabolites	European	Caution: using this data may yield results outside bounds due to relative low Z score of the SNP heritability of the trait; SNPs from the MHC (chr6 26M~34M) region was removed for this traits	-0.1745	0.1215	-1.4358	0.151	0.0499	0.0252	0.9996	0.0128	0.0033	0.0049
Mean diameter for VLDL particles	27005778	metabolites	European	SNPs from the MHC (chr6 26M~34M) region was removed for this traits	0.1548	0.0777	1.9921	0.0464	0.1301	0.0343	0.9921	0.0093	0.0024	0.0051
Mean Hippocampus	25607358	brain_volume	European	SNPs from the MHC (chr6 26M~34M) region was removed for this traits	-0.1059	0.0906	-1.1697	0.2421	0.1378	0.0402	0.989	0.007	0.0019	0.0053
Mean Pallidum	25607358	brain_volume	European	SNPs from the MHC (chr6 26M~34M) region was removed for this traits	-0.1066	0.0836	-1.2751	0.2023	0.1546	0.0426	0.9789	0.0078	0.001	0.005
Mean platelet volume	22139419	haemotological	European	SNPs from the MHC (chr6 26M~34M) region was removed for this traits	0.035	0.0504	0.6937	0.4879	0.3178	0.0516	0.9819	0.0109	-0.0079	0.0054
Mean Putamen	25607358	brain_volume	European	SNPs from the MHC (chr6 26M~34M) region was removed for this traits	0.0048	0.0691	0.0696	0.9445	0.2758	0.0453	0.9539	0.0073	0.0014	0.0052
Mean Thalamus	25607358	brain_volume	European	SNPs from the MHC (chr6 26M~34M) region was removed for this traits	-0.0324	0.0888	-0.3653	0.7149	0.1398	0.0397	0.9791	0.0068	-0.0049	0.005
Mean time to correctly identify matches	0	ukbb	European	SNPs from the MHC (chr6 26M~34M) region was removed for this traits	-0.1118	0.036	-3.1078	0.0019	0.0724	0.0029	1.0367	0.0099	0.0085	0.0067
Medication for cholesterol_ blood pressure or diabetes: Blood pressure medication	0	ukbb	European	SNPs from the MHC (chr6 26M~34M) region was removed for this traits	0.0824	0.0433	1.9022	0.0571	0.1027	0.0061	1.0371	0.0109	0.0022	0.0067
Medication for cholesterol_ blood pressure or diabetes: Cholesterol lowering medication	0	ukbb	European	SNPs from the MHC (chr6 26M~34M) region was removed for this traits	0.0883	0.0458	1.9256	0.0542	0.0666	0.0071	1.0386	0.0154	0.0101	0.0059
Medication for cholesterol_ blood pressure or diabetes: Insulin	0	ukbb	European	SNPs from the MHC (chr6 26M~34M) region was removed for this traits	0.2621	0.0999	2.6245	0.0087	0.0101	0.0033	1.0102	0.0072	0.0013	0.0052
Medication for cholesterol_ blood pressure or diabetes: None of the above	0	ukbb	European	SNPs from the MHC (chr6 26M~34M) region was removed for this traits	-0.1237	0.0439	-2.8191	0.0048	0.0862	0.0055	1.0408	0.0112	-0.0041	0.0062
Medication for cholesterol_ blood pressure_ diabetes_ or take exogenous hormones: Blood pressure medication	0	ukbb	European	SNPs from the MHC (chr6 26M~34M) region was removed for this traits	0.0909	0.0407	2.2355	0.0254	0.1056	0.0067	1.0304	0.0126	0.0046	0.0062
Medication for cholesterol_ blood pressure_ diabetes_ or take exogenous hormones: Cholesterol lowering medication	0	ukbb	European	SNPs from the MHC (chr6 26M~34M) region was removed for this traits	0.2467	0.0424	5.822	5.8161e-09	0.0509	0.0059	1.0248	0.0152	0.0025	0.0051
Medication for cholesterol_ blood pressure_ diabetes_ or take exogenous hormones: Hormone replacement therapy	0	ukbb	European	SNPs from the MHC (chr6 26M~34M) region was removed for this traits	0.3641	0.0697	5.2207	1.7828e-07	0.0165	0.0027	0.9983	0.0067	-0.0014	0.005
Medication for cholesterol_ blood pressure_ diabetes_ or take exogenous hormones: None of the above	0	ukbb	European	SNPs from the MHC (chr6 26M~34M) region was removed for this traits	-0.1951	0.0415	-4.7069	2.5149e-06	0.0663	0.0048	1.0172	0.0101	-0.0064	0.0053
Medication for pain relief_ constipation_ heartburn: Aspirin	0	ukbb	European	SNPs from the MHC (chr6 26M~34M) region was removed for this traits	0.2539	0.0492	5.1599	2.4704e-07	0.0209	0.0019	1.0144	0.0073	0.0034	0.0055
Medication for pain relief_ constipation_ heartburn: Ibuprofen (e.g. Nurofen)	0	ukbb	European	SNPs from the MHC (chr6 26M~34M) region was removed for this traits	0.2065	0.0507	4.0705	4.6906e-05	0.0224	0.0017	0.9989	0.0069	0.0022	0.0055
Medication for pain relief_ constipation_ heartburn: Laxatives (e.g. Dulcolax_ Senokot)	0	ukbb	European	SNPs from the MHC (chr6 26M~34M) region was removed for this traits	0.2794	0.0588	4.7493	2.041e-06	0.0114	0.0016	1.0094	0.0071	0.008	0.0055
Medication for pain relief_ constipation_ heartburn: None of the above	0	ukbb	European	SNPs from the MHC (chr6 26M~34M) region was removed for this traits	-0.3053	0.0346	-8.8234	1.1105e-18	0.0539	0.0026	1.0326	0.0096	-0.0102	0.0056
Medication for pain relief_ constipation_ heartburn: Omeprazole (e.g. Zanprol)	0	ukbb	European	SNPs from the MHC (chr6 26M~34M) region was removed for this traits	0.3869	0.0555	6.978	2.9943e-12	0.0178	0.0016	1.0212	0.0076	0.0051	0.0061
Medication for pain relief_ constipation_ heartburn: Paracetamol	0	ukbb	European	SNPs from the MHC (chr6 26M~34M) region was removed for this traits	0.2638	0.0358	7.3664	1.7526e-13	0.0428	0.0025	1.0288	0.009	0.004	0.0053
Mineral and other dietary supplements: Calcium	0	ukbb	European	SNPs from the MHC (chr6 26M~34M) region was removed for this traits	0.0163	0.062	0.2622	0.7931	0.0123	0.0017	0.999	0.0072	-0.0023	0.0055
Mineral and other dietary supplements: Fish oil (including cod liver oil)	0	ukbb	European	SNPs from the MHC (chr6 26M~34M) region was removed for this traits	-0.0566	0.0482	-1.1731	0.2408	0.0263	0.0019	1.0107	0.0076	0.0093	0.0058
Mineral and other dietary supplements: Glucosamine	0	ukbb	European	SNPs from the MHC (chr6 26M~34M) region was removed for this traits	0.0002	0.0508	0.0049	0.9961	0.0243	0.0019	1.0104	0.0073	0.0017	0.0054
Mineral and other dietary supplements: None of the above	0	ukbb	European	SNPs from the MHC (chr6 26M~34M) region was removed for this traits	0.0244	0.0468	0.5213	0.6021	0.0292	0.0021	1.0154	0.0075	-0.0081	0.0056
Mineral and other dietary supplements: Selenium	0	ukbb	European	SNPs from the MHC (chr6 26M~34M) region was removed for this traits	0.2162	0.0855	2.5286	0.0115	0.0063	0.0016	1.0003	0.0078	-0.0011	0.0053
Mineral and other dietary supplements: Zinc	0	ukbb	European	SNPs from the MHC (chr6 26M~34M) region was removed for this traits	0.1477	0.0654	2.2578	0.024	0.0111	0.0016	0.9896	0.0067	0.0022	0.0051
Miserableness	0	ukbb	European	SNPs from the MHC (chr6 26M~34M) region was removed for this traits	0.3521	0.0359	9.8004	1.1214e-22	0.0644	0.0036	1.0181	0.0113	0.0044	0.007
Mono-unsaturated fatty acids	27005778	metabolites	European	Caution: using this data may yield results outside bounds due to relative low Z score of the SNP heritability of the trait; SNPs from the MHC (chr6 26M~34M) region was removed for this traits	0.0471	0.0853	0.5519	0.581	0.1186	0.0414	0.9844	0.008	0.006	0.0051
Mood swings	0	ukbb	European	SNPs from the MHC (chr6 26M~34M) region was removed for this traits	0.3735	0.0337	11.0714	1.7269e-28	0.0705	0.0035	1.0214	0.0111	0.0047	0.0067
Morning/evening person (chronotype)	0	ukbb	European	SNPs from the MHC (chr6 26M~34M) region was removed for this traits	0.0718	0.0313	2.2903	0.022	0.1142	0.0044	1.0506	0.013	-0.006	0.0065
Most recent bowel cancer screening	0	ukbb	European	SNPs from the MHC (chr6 26M~34M) region was removed for this traits	0.0518	0.1334	0.3884	0.6977	0.0114	0.0063	1.0119	0.0067	-0.0014	0.0055
Mothers age at death	0	ukbb	European	SNPs from the MHC (chr6 26M~34M) region was removed for this traits	-0.363	0.0616	-5.8909	3.8418e-09	0.0256	0.0029	1.0233	0.0076	-0.0068	0.0055
Mothers age at death	27015805	aging	European	SNPs from the MHC (chr6 26M~34M) region was removed for this traits	-0.2891	0.0786	-3.6798	0.0002	0.0385	0.0075	1.0082	0.0072	-0.0014	0.0056
Mouth/teeth dental problems: Bleeding gums	0	ukbb	European	SNPs from the MHC (chr6 26M~34M) region was removed for this traits	0.0462	0.0537	0.8605	0.3895	0.0225	0.0018	1.0094	0.008	0.0033	0.0062
Mouth/teeth dental problems: Dentures	0	ukbb	European	SNPs from the MHC (chr6 26M~34M) region was removed for this traits	0.2317	0.0429	5.4051	6.4782e-08	0.0481	0.0027	1.0368	0.01	0.0024	0.0065
Mouth/teeth dental problems: Loose teeth	0	ukbb	European	SNPs from the MHC (chr6 26M~34M) region was removed for this traits	0.4097	0.0651	6.2907	3.161e-10	0.0145	0.0017	1.011	0.0071	0.0009	0.0056
Mouth/teeth dental problems: Mouth ulcers	0	ukbb	European	SNPs from the MHC (chr6 26M~34M) region was removed for this traits	0.1132	0.0493	2.2966	0.0216	0.0289	0.0039	1.0321	0.0114	0.0011	0.0059
Mouth/teeth dental problems: None of the above	0	ukbb	European	SNPs from the MHC (chr6 26M~34M) region was removed for this traits	-0.2875	0.0438	-6.5573	5.4774e-11	0.038	0.002	1.0153	0.0085	-0.004	0.0062
Mouth/teeth dental problems: Painful gums	0	ukbb	European	SNPs from the MHC (chr6 26M~34M) region was removed for this traits	0.369	0.084	4.3903	1.132e-05	0.0073	0.0015	1.0018	0.0068	-0.0049	0.0055
Mouth/teeth dental problems: Toothache	0	ukbb	European	SNPs from the MHC (chr6 26M~34M) region was removed for this traits	0.3125	0.0772	4.0486	5.1517e-05	0.0083	0.0017	1.0058	0.008	0.0011	0.0054
Multiple sclerosis	21833088	autoimmune	European	Caution: using this data may yield results outside bounds due to relative low Z score of the SNP heritability of the trait; SNPs from the MHC (chr6 26M~34M) region was removed for this traits	-0.0817	0.0975	-0.8383	0.4019	0.0615	0.0283	1.0571	0.0093	0.0335	0.0063
Nap during day	0	ukbb	European	SNPs from the MHC (chr6 26M~34M) region was removed for this traits	0.1622	0.0323	5.0194	5.1845e-07	0.0807	0.0037	1.0234	0.0109	0.009	0.0065
Neck/shoulder pain for 3+ months	0	ukbb	European	SNPs from the MHC (chr6 26M~34M) region was removed for this traits	0.32	0.1035	3.0908	0.002	0.0203	0.0062	1.0102	0.0074	0.009	0.0047
Neo-conscientiousness	21173776	personality	European	Caution: using this data may yield results outside bounds due to relative low Z score of the SNP heritability of the trait; SNPs from the MHC (chr6 26M~34M) region was removed for this traits	-0.3315	0.1194	-2.7754	0.0055	0.0722	0.032	1.0004	0.0077	-0.0001	0.0053
Neo-openness to experience	21173776	personality	European	SNPs from the MHC (chr6 26M~34M) region was removed for this traits	0.195	0.0856	2.278	0.0227	0.1037	0.0271	0.9918	0.007	-0.0028	0.0053
Nervous feelings	0	ukbb	European	SNPs from the MHC (chr6 26M~34M) region was removed for this traits	0.0577	0.0366	1.5737	0.1155	0.0674	0.004	1.0076	0.0128	-0.0008	0.0064
Neuroticism	27089181	personality	European	SNPs from the MHC (chr6 26M~34M) region was removed for this traits	0.3494	0.0411	8.5095	1.7466e-17	0.0898	0.0069	0.9881	0.0123	-0.0073	0.0068
Neuroticism	24828478	personality	European	SNPs from the MHC (chr6 26M~34M) region was removed for this traits	0.3173	0.0947	3.3493	0.0008	0.0127	0.0035	1.0158	0.0073	-0.0024	0.0051
Neuroticism score	0	ukbb	European	SNPs from the MHC (chr6 26M~34M) region was removed for this traits	0.2796	0.032	8.7285	2.5798e-18	0.118	0.0061	1.0201	0.0147	0.0041	0.0072
No-wear time bias adjusted acceleration standard deviation	0	ukbb	European	SNPs from the MHC (chr6 26M~34M) region was removed for this traits	-0.119	0.0506	-2.3509	0.0187	0.0871	0.0081	1.0046	0.008	-0.0025	0.0057
Noisy workplace	0	ukbb	European	SNPs from the MHC (chr6 26M~34M) region was removed for this traits	0.4765	0.0582	8.1862	2.6968e-16	0.0621	0.0059	1.0275	0.008	-0.0065	0.0058
Non-accidental death in close genetic family	0	ukbb	European	SNPs from the MHC (chr6 26M~34M) region was removed for this traits	0.1594	0.0872	1.8276	0.0676	0.0198	0.0045	0.9917	0.0066	-0.0013	0.0053
Non-cancer illness code_ self-reported: allergy or anaphylactic reaction to drug	0	ukbb	European	SNPs from the MHC (chr6 26M~34M) region was removed for this traits	0.3737	0.3396	1.1004	0.2712	0.0011	0.0013	1.0072	0.0065	-0.0041	0.0053
Non-cancer illness code_ self-reported: angina	0	ukbb	European	SNPs from the MHC (chr6 26M~34M) region was removed for this traits	0.1855	0.047	3.9433	8.0358e-05	0.022	0.0021	1.0275	0.0078	0.0114	0.0057
Non-cancer illness code_ self-reported: ankylosing spondylitis	0	ukbb	European	SNPs from the MHC (chr6 26M~34M) region was removed for this traits	0.1043	0.165	0.6319	0.5275	0.0018	0.0016	1.0022	0.0073	0.0001	0.0051
Non-cancer illness code_ self-reported: anxiety/panic attacks	0	ukbb	European	SNPs from the MHC (chr6 26M~34M) region was removed for this traits	0.1996	0.0912	2.1891	0.0286	0.0063	0.0013	0.999	0.0064	0.0108	0.0052
Non-cancer illness code_ self-reported: arthritis (nos)	0	ukbb	European	SNPs from the MHC (chr6 26M~34M) region was removed for this traits	0.4256	0.1886	2.2562	0.0241	0.0021	0.0014	1.0129	0.0065	0.0036	0.0054
Non-cancer illness code_ self-reported: asthma	0	ukbb	European	SNPs from the MHC (chr6 26M~34M) region was removed for this traits	0.1951	0.0364	5.3652	8.0876e-08	0.059	0.0061	1.0216	0.0162	0.0008	0.0063
Non-cancer illness code_ self-reported: back problem	0	ukbb	European	SNPs from the MHC (chr6 26M~34M) region was removed for this traits	0.1838	0.0978	1.88	0.0601	0.005	0.0013	1.0061	0.0069	0.0085	0.0055
Non-cancer illness code_ self-reported: bladder problem (not cancer)	0	ukbb	European	SNPs from the MHC (chr6 26M~34M) region was removed for this traits	0.3559	0.1635	2.1767	0.0295	0.0024	0.0013	1.0012	0.0072	-0.0035	0.0056
Non-cancer illness code_ self-reported: bone disorder	0	ukbb	European	SNPs from the MHC (chr6 26M~34M) region was removed for this traits	0.1832	0.184	0.9958	0.3194	0.0015	0.0012	1.0068	0.006	-0.0046	0.0052
Non-cancer illness code_ self-reported: cholelithiasis/gall stones	0	ukbb	European	SNPs from the MHC (chr6 26M~34M) region was removed for this traits	0.181	0.086	2.1044	0.0353	0.0083	0.0018	1.0208	0.0086	0.0063	0.0058
Non-cancer illness code_ self-reported: chronic obstructive airways disease/copd	0	ukbb	European	SNPs from the MHC (chr6 26M~34M) region was removed for this traits	0.4287	0.0957	4.4815	7.4111e-06	0.0061	0.0015	0.9918	0.0069	-0.0076	0.005
Non-cancer illness code_ self-reported: crohns disease	0	ukbb	European	SNPs from the MHC (chr6 26M~34M) region was removed for this traits	0.0521	0.0896	0.5813	0.561	0.0051	0.0015	1.0069	0.007	0.0036	0.0051
Non-cancer illness code_ self-reported: deep venous thrombosis (dvt)	0	ukbb	European	SNPs from the MHC (chr6 26M~34M) region was removed for this traits	0.1641	0.0662	2.4809	0.0131	0.0105	0.0018	1.0106	0.0098	-0.005	0.0053
Non-cancer illness code_ self-reported: depression	0	ukbb	European	SNPs from the MHC (chr6 26M~34M) region was removed for this traits	0.3898	0.0545	7.1554	8.3404e-13	0.0176	0.0018	1.0065	0.0079	0.0097	0.0052
Non-cancer illness code_ self-reported: diabetes	0	ukbb	European	SNPs from the MHC (chr6 26M~34M) region was removed for this traits	0.237	0.0424	5.5828	2.3664e-08	0.0356	0.0024	1.0394	0.0107	0.0066	0.0059
Non-cancer illness code_ self-reported: diverticular disease/diverticulitis	0	ukbb	European	SNPs from the MHC (chr6 26M~34M) region was removed for this traits	0.2076	0.0565	3.6766	0.0002	0.0128	0.0018	0.9925	0.0076	-0.0083	0.0053
Non-cancer illness code_ self-reported: eczema/dermatitis	0	ukbb	European	SNPs from the MHC (chr6 26M~34M) region was removed for this traits	0.0974	0.0733	1.3289	0.1839	0.0088	0.0023	1.0121	0.0083	-0.002	0.0054
Non-cancer illness code_ self-reported: emphysema/chronic bronchitis	0	ukbb	European	SNPs from the MHC (chr6 26M~34M) region was removed for this traits	0.4626	0.0848	5.4561	4.868e-08	0.01	0.0016	0.9861	0.0075	-0.0041	0.0051
Non-cancer illness code_ self-reported: enlarged prostate	0	ukbb	European	SNPs from the MHC (chr6 26M~34M) region was removed for this traits	0.0711	0.0829	0.8573	0.3913	0.0064	0.0015	1.0039	0.0071	-0.0045	0.0051
Non-cancer illness code_ self-reported: gastro-oesophageal reflux (gord) / gastric reflux	0	ukbb	European	SNPs from the MHC (chr6 26M~34M) region was removed for this traits	0.2437	0.0646	3.7743	0.0002	0.0113	0.0018	1.0148	0.0073	0.0032	0.0056
Non-cancer illness code_ self-reported: glaucoma	0	ukbb	European	SNPs from the MHC (chr6 26M~34M) region was removed for this traits	-0.0019	0.0715	-0.0271	0.9784	0.0114	0.0016	1.0116	0.0083	-0.0058	0.0057
Non-cancer illness code_ self-reported: gout	0	ukbb	European	SNPs from the MHC (chr6 26M~34M) region was removed for this traits	0.0677	0.0442	1.531	0.1258	0.0251	0.0071	0.9911	0.021	-0.0063	0.0049
Non-cancer illness code_ self-reported: hayfever/allergic rhinitis	0	ukbb	European	SNPs from the MHC (chr6 26M~34M) region was removed for this traits	-0.057	0.0503	-1.1333	0.2571	0.0233	0.0025	1.0158	0.0094	0.0035	0.0059
Non-cancer illness code_ self-reported: heart attack/myocardial infarction	0	ukbb	European	SNPs from the MHC (chr6 26M~34M) region was removed for this traits	0.1425	0.0491	2.9044	0.0037	0.0187	0.0019	1.0146	0.0085	0.0093	0.0057
Non-cancer illness code_ self-reported: hiatus hernia	0	ukbb	European	SNPs from the MHC (chr6 26M~34M) region was removed for this traits	0.1274	0.0797	1.5998	0.1096	0.008	0.0014	1.0342	0.0067	0.0136	0.0054
Non-cancer illness code_ self-reported: high cholesterol	0	ukbb	European	SNPs from the MHC (chr6 26M~34M) region was removed for this traits	0.0955	0.041	2.3294	0.0198	0.0397	0.006	1.0613	0.0303	0.0061	0.0056
Non-cancer illness code_ self-reported: hypertension	0	ukbb	European	SNPs from the MHC (chr6 26M~34M) region was removed for this traits	0.1127	0.0344	3.2749	0.0011	0.1148	0.005	1.0548	0.0175	0.0013	0.0074
Non-cancer illness code_ self-reported: hyperthyroidism/thyrotoxicosis	0	ukbb	European	SNPs from the MHC (chr6 26M~34M) region was removed for this traits	-0.0072	0.0733	-0.0983	0.9217	0.0087	0.0026	1.0055	0.0087	0.0043	0.0055
Non-cancer illness code_ self-reported: hypertrophic cardiomyopathy (hcm / hocm)	0	ukbb	European	SNPs from the MHC (chr6 26M~34M) region was removed for this traits	0.2892	0.2257	1.2817	0.2	0.0014	0.0014	1.0031	0.0071	-0.0007	0.0059
Non-cancer illness code_ self-reported: hypopituitarism	0	ukbb	European	SNPs from the MHC (chr6 26M~34M) region was removed for this traits	-0.0133	0.1828	-0.0727	0.942	0.0013	0.0013	0.9917	0.0067	0.0042	0.0058
Non-cancer illness code_ self-reported: hypothyroidism/myxoedema	0	ukbb	European	SNPs from the MHC (chr6 26M~34M) region was removed for this traits	0.1418	0.0375	3.7844	0.0002	0.0511	0.0062	1.0308	0.017	0.0007	0.0062
Non-cancer illness code_ self-reported: iron deficiency anaemia	0	ukbb	European	SNPs from the MHC (chr6 26M~34M) region was removed for this traits	0.3224	0.1268	2.5422	0.011	0.0038	0.0013	0.9951	0.0065	-0.0084	0.0052
Non-cancer illness code_ self-reported: joint disorder	0	ukbb	European	SNPs from the MHC (chr6 26M~34M) region was removed for this traits	0.3166	0.1774	1.7848	0.0743	0.0021	0.0014	0.992	0.0065	-0.006	0.005
Non-cancer illness code_ self-reported: kidney stone/ureter stone/bladder stone	0	ukbb	European	SNPs from the MHC (chr6 26M~34M) region was removed for this traits	0.1719	0.0693	2.4789	0.0132	0.009	0.0018	1.0031	0.0083	-0.0042	0.0053
Non-cancer illness code_ self-reported: malabsorption/coeliac disease	0	ukbb	European	SNPs from the MHC (chr6 26M~34M) region was removed for this traits	0.0239	0.052	0.4606	0.6451	0.0176	0.0124	0.9896	0.0232	0.004	0.0054
Non-cancer illness code_ self-reported: mania/bipolar disorder/manic depression	0	ukbb	European	SNPs from the MHC (chr6 26M~34M) region was removed for this traits	0.149	0.0745	1.9988	0.0456	0.0061	0.0014	0.997	0.0063	-0.004	0.0055
Non-cancer illness code_ self-reported: migraine	0	ukbb	European	SNPs from the MHC (chr6 26M~34M) region was removed for this traits	0.1182	0.0576	2.053	0.0401	0.016	0.002	1.0173	0.009	-0.0044	0.0055
Non-cancer illness code_ self-reported: muscle or soft tissue injuries	0	ukbb	European	SNPs from the MHC (chr6 26M~34M) region was removed for this traits	0.3239	0.1516	2.1359	0.0327	0.0032	0.0015	0.9944	0.0075	-0.0052	0.0056
Non-cancer illness code_ self-reported: nasal polyps	0	ukbb	European	SNPs from the MHC (chr6 26M~34M) region was removed for this traits	-0.1636	0.086	-1.9036	0.057	0.0054	0.0016	1.0046	0.0068	0.0082	0.0049
Non-cancer illness code_ self-reported: osteoarthritis	0	ukbb	European	SNPs from the MHC (chr6 26M~34M) region was removed for this traits	0.41	0.0527	7.7851	6.9678e-15	0.0194	0.0018	1.024	0.0081	-0.0052	0.0059
Non-cancer illness code_ self-reported: osteoporosis	0	ukbb	European	SNPs from the MHC (chr6 26M~34M) region was removed for this traits	0.0809	0.063	1.2841	0.1991	0.0147	0.0021	1.002	0.0086	-0.0022	0.006
Non-cancer illness code_ self-reported: pernicious anaemia	0	ukbb	European	SNPs from the MHC (chr6 26M~34M) region was removed for this traits	0.1445	0.0975	1.4822	0.1383	0.0038	0.0013	0.9897	0.0068	0.0004	0.0048
Non-cancer illness code_ self-reported: pneumothorax	0	ukbb	European	SNPs from the MHC (chr6 26M~34M) region was removed for this traits	-0.089	0.1211	-0.7354	0.4621	0.003	0.0015	0.9878	0.0074	0.0054	0.0054
Non-cancer illness code_ self-reported: polio / poliomyelitis	0	ukbb	European	SNPs from the MHC (chr6 26M~34M) region was removed for this traits	0.2259	0.1393	1.6223	0.1047	0.0026	0.0014	0.9929	0.007	-0.0118	0.0051
Non-cancer illness code_ self-reported: psoriasis	0	ukbb	European	SNPs from the MHC (chr6 26M~34M) region was removed for this traits	0.2343	0.0805	2.9109	0.0036	0.0072	0.0016	1.0165	0.009	-0.0009	0.0054
Non-cancer illness code_ self-reported: pulmonary embolism +/- dvt	0	ukbb	European	SNPs from the MHC (chr6 26M~34M) region was removed for this traits	0.2284	0.0875	2.61	0.0091	0.0053	0.0014	1.0087	0.0072	0.0016	0.0054
Non-cancer illness code_ self-reported: retinal detachment	0	ukbb	European	SNPs from the MHC (chr6 26M~34M) region was removed for this traits	-0.1035	0.1186	-0.8733	0.3825	0.0032	0.0014	1.0046	0.0067	0.0019	0.005
Non-cancer illness code_ self-reported: rheumatoid arthritis	0	ukbb	European	SNPs from the MHC (chr6 26M~34M) region was removed for this traits	0.2714	0.1029	2.6386	0.0083	0.0046	0.0015	1.0067	0.0068	0.0011	0.0053
Non-cancer illness code_ self-reported: sleep apnoea	0	ukbb	European	SNPs from the MHC (chr6 26M~34M) region was removed for this traits	0.3085	0.1244	2.4803	0.0131	0.003	0.0014	1.0068	0.0072	-0.0027	0.0052
Non-cancer illness code_ self-reported: type 2 diabetes	0	ukbb	European	SNPs from the MHC (chr6 26M~34M) region was removed for this traits	0.3364	0.0912	3.6902	0.0002	0.0062	0.0014	1.0129	0.0073	-0.0021	0.0052
Non-cancer illness code_ self-reported: ulcerative colitis	0	ukbb	European	SNPs from the MHC (chr6 26M~34M) region was removed for this traits	-0.0753	0.0921	-0.8174	0.4137	0.0057	0.0017	1.0122	0.0079	0.0119	0.0055
Non-cancer illness code_ self-reported: uterine fibroids	0	ukbb	European	SNPs from the MHC (chr6 26M~34M) region was removed for this traits	0.0634	0.0749	0.8455	0.3979	0.0071	0.0016	1.0076	0.0071	-0.0004	0.005
Non-cancer illness code_ self-reported: vaginal prolapse/uterine prolapse	0	ukbb	European	SNPs from the MHC (chr6 26M~34M) region was removed for this traits	-0.0223	0.0922	-0.2421	0.8087	0.0041	0.0015	1.0092	0.0074	0.0113	0.0047
Non-cancer illness code_ self-reported: varicose veins	0	ukbb	European	SNPs from the MHC (chr6 26M~34M) region was removed for this traits	-0.1417	0.0989	-1.4334	0.1518	0.0046	0.0013	1.0101	0.0066	0.0048	0.0054
Non-cancer illness code_ self-reported: vitiligo	0	ukbb	European	SNPs from the MHC (chr6 26M~34M) region was removed for this traits	-0.2258	0.2285	-0.9882	0.3231	0.0011	0.0014	0.997	0.0067	0.0061	0.0052
Number of children ever born	27798627	reproductive	European	SNPs from the MHC (chr6 26M~34M) region was removed for this traits	0.2858	0.0465	6.144	8.0472e-10	0.0252	0.0019	0.9738	0.0077	-0.0126	0.0048
Number of children fathered	0	ukbb	European	SNPs from the MHC (chr6 26M~34M) region was removed for this traits	-0.0068	0.0587	-0.1166	0.9072	0.0322	0.0038	1.0104	0.0073	-0.0078	0.0058
Number of cigarettes currently smoked daily (current cigarette smokers)	0	ukbb	European	SNPs from the MHC (chr6 26M~34M) region was removed for this traits	0.368	0.082	4.4898	7.1274e-06	0.1072	0.0279	0.9986	0.0079	-0.0045	0.0051
Number of cigarettes previously smoked daily	0	ukbb	European	SNPs from the MHC (chr6 26M~34M) region was removed for this traits	0.3406	0.0492	6.9224	4.439e-12	0.1003	0.0135	1.0025	0.0088	-0.0018	0.0055
Number of days/week of moderate physical activity 10+ minutes	0	ukbb	European	SNPs from the MHC (chr6 26M~34M) region was removed for this traits	0.1889	0.0474	3.9853	6.7408e-05	0.0422	0.0023	1.0115	0.0082	-0.0045	0.0063
Number of days/week of vigorous physical activity 10+ minutes	0	ukbb	European	SNPs from the MHC (chr6 26M~34M) region was removed for this traits	0.1326	0.0435	3.0493	0.0023	0.0376	0.0024	1.0177	0.0084	-0.0068	0.0059
Number of days/week walked 10+ minutes	0	ukbb	European	SNPs from the MHC (chr6 26M~34M) region was removed for this traits	0.0167	0.0409	0.408	0.6833	0.0422	0.0023	1.0118	0.0083	-0.0139	0.0059
Number of depression episodes	0	ukbb	European	SNPs from the MHC (chr6 26M~34M) region was removed for this traits	0.3078	0.1143	2.6923	0.0071	0.0309	0.0117	1.006	0.0064	-0.0041	0.0054
Number of full brothers	0	ukbb	European	SNPs from the MHC (chr6 26M~34M) region was removed for this traits	0.503	0.0527	9.5541	1.2462e-21	0.0191	0.0018	1.0265	0.0076	-0.0073	0.0055
Number of full sisters	0	ukbb	European	SNPs from the MHC (chr6 26M~34M) region was removed for this traits	0.4185	0.0552	7.5833	3.3699e-14	0.0187	0.0018	1.0394	0.0076	0.0045	0.0051
Number of incorrect matches in round	0	ukbb	European	SNPs from the MHC (chr6 26M~34M) region was removed for this traits	0.0781	0.0351	2.2255	0.026	0.054	0.0028	1.0076	0.0101	-0.0015	0.0058
Number of live births	0	ukbb	European	SNPs from the MHC (chr6 26M~34M) region was removed for this traits	0.2276	0.0406	5.6049	2.0838e-08	0.061	0.0043	1.0098	0.009	-0.0045	0.005
Number of older siblings	0	ukbb	European	SNPs from the MHC (chr6 26M~34M) region was removed for this traits	0.5486	0.3525	1.5565	0.1196	0.0053	0.0053	1.0081	0.0068	-0.006	0.0056
Number of operations_ self-reported	0	ukbb	European	SNPs from the MHC (chr6 26M~34M) region was removed for this traits	0.3452	0.0413	8.349	6.8822e-17	0.0382	0.0021	1.0372	0.0078	0.005	0.0058
Number of pregnancy terminations	0	ukbb	European	SNPs from the MHC (chr6 26M~34M) region was removed for this traits	0.255	0.071	3.5944	0.0003	0.0607	0.01	1.0075	0.0076	-0.0006	0.0054
Number of self-reported cancers	0	ukbb	European	SNPs from the MHC (chr6 26M~34M) region was removed for this traits	0.1485	0.0873	1.701	0.0889	0.007	0.0016	1.0096	0.0071	-0.0026	0.006
Number of self-reported non-cancer illnesses	0	ukbb	European	SNPs from the MHC (chr6 26M~34M) region was removed for this traits	0.3977	0.0332	11.9658	5.3705e-33	0.061	0.0025	1.028	0.0103	0.0065	0.006
Number of treatments/medications taken	0	ukbb	European	SNPs from the MHC (chr6 26M~34M) region was removed for this traits	0.3377	0.036	9.387	6.1748e-21	0.0605	0.0026	1.0323	0.0097	0.0055	0.0061
Number of trend entries	0	ukbb	European	SNPs from the MHC (chr6 26M~34M) region was removed for this traits	-0.2695	0.0991	-2.7186	0.0066	0.0309	0.0102	1.0062	0.0072	-0.0097	0.0052
Number of unsuccessful stop-smoking attempts	0	ukbb	European	SNPs from the MHC (chr6 26M~34M) region was removed for this traits	0.215	0.0627	3.4304	0.0006	0.0513	0.0075	1.0054	0.0073	-0.0038	0.0052
Obesity class 1	23563607	anthropometric	European	SNPs from the MHC (chr6 26M~34M) region was removed for this traits	0.2296	0.0374	6.1429	8.103e-10	0.2177	0.0119	1.0185	0.0115	0.0059	0.0073
Obesity class 2	23563607	anthropometric	European	SNPs from the MHC (chr6 26M~34M) region was removed for this traits	0.2623	0.0463	5.6676	1.4478e-08	0.1839	0.0133	1.0032	0.0102	0.0005	0.007
Obesity class 3	23563607	anthropometric	European	SNPs from the MHC (chr6 26M~34M) region was removed for this traits	0.286	0.064	4.4704	7.8058e-06	0.1227	0.0145	0.9793	0.0096	-0.0004	0.0074
Offspring birth weight	31043758	anthropometric	European	SNPs from the MHC (chr6 26M~34M) region was removed for this traits	-0.0157	0.0448	-0.3497	0.7266	0.0294	0.0026	1.025	0.0083	0.0009	0.0051
Offspring birth weight	31043758	anthropometric	Mixed	SNPs from the MHC (chr6 26M~34M) region was removed for this traits	0.0026	0.0344	0.0758	0.9396	0.0985	0.0057	1.0447	0.0121	0.0018	0.0061
Offspring birth weight (maternal effect), adjusted for offspring genotype	31043758	anthropometric	European	SNPs from the MHC (chr6 26M~34M) region was removed for this traits	-0.0116	0.0344	-0.3359	0.737	0.1033	0.0063	1.0547	0.0122	0.0039	0.0059
Omega-3 fatty acids	27005778	metabolites	European	SNPs from the MHC (chr6 26M~34M) region was removed for this traits	-0.0806	0.0799	-1.0091	0.3129	0.1498	0.0407	0.9925	0.0082	-0.0022	0.0054
Omega-9 and saturated fatty acids	27005778	metabolites	European	Caution: using this data may yield results outside bounds due to relative low Z score of the SNP heritability of the trait; SNPs from the MHC (chr6 26M~34M) region was removed for this traits	-0.0095	0.0979	-0.0969	0.9228	0.0978	0.0433	0.993	0.0083	0.0066	0.0053
Other eye problems	0	ukbb	European	SNPs from the MHC (chr6 26M~34M) region was removed for this traits	0.4673	0.0696	6.7131	1.9048e-11	0.0096	0.0016	1.0218	0.0077	-0.0031	0.0052
Other serious medical condition/disability diagnosed by doctor	0	ukbb	European	SNPs from the MHC (chr6 26M~34M) region was removed for this traits	0.3784	0.042	9.0191	1.8972e-19	0.0258	0.0018	1.0091	0.0076	0.0038	0.0054
Overall health rating	0	ukbb	European	SNPs from the MHC (chr6 26M~34M) region was removed for this traits	0.4301	0.0285	15.076	2.3311e-51	0.0994	0.0033	1.0637	0.0121	0.0147	0.0061
Overweight	23563607	anthropometric	European	SNPs from the MHC (chr6 26M~34M) region was removed for this traits	0.2072	0.0378	5.4765	4.3394e-08	0.1104	0.0065	1.0232	0.01	0.0012	0.0061
Own birth weight	31043758	anthropometric	European	SNPs from the MHC (chr6 26M~34M) region was removed for this traits	-0.0426	0.032	-1.3318	0.1829	0.0967	0.006	1.0918	0.0163	0.0056	0.0062
Own birth weight	31043758	anthropometric	Mixed	SNPs from the MHC (chr6 26M~34M) region was removed for this traits	-0.0376	0.0309	-1.2162	0.2239	0.0928	0.0057	1.0808	0.016	0.0041	0.0062
Own birth weight (fetal effect), adjusted for maternal genotype	31043758	anthropometric	European	SNPs from the MHC (chr6 26M~34M) region was removed for this traits	-0.0384	0.0442	-0.8705	0.384	0.0296	0.003	1.0399	0.0091	0.0036	0.0052
Pack Years	30617275	smoking_behaviour	European	Caution: using this data may yield results outside bounds due to relative low Z score of the SNP heritability of the trait; SNPs from the MHC (chr6 26M~34M) region was removed for this traits	0.4847	0.1717	2.8221	0.0048	0.1066	0.0465	1.0253	0.0391	-0.0242	0.0282
Pack years adult smoking as proportion of life span exposed to smoking PREVIEW ONLY	0	ukbb	European	SNPs from the MHC (chr6 26M~34M) region was removed for this traits	0.4272	0.0399	10.6967	1.0544e-26	0.1274	0.0116	1.0154	0.01	-0.0002	0.006
Pack years of smoking PREVIEW ONLY	0	ukbb	European	SNPs from the MHC (chr6 26M~34M) region was removed for this traits	0.4332	0.0413	10.4901	9.5912e-26	0.1102	0.0102	1.0154	0.0094	-0.0026	0.0059
Pain type(s) experienced in last month: Back pain	0	ukbb	European	SNPs from the MHC (chr6 26M~34M) region was removed for this traits	0.3477	0.0413	8.4149	3.9322e-17	0.0392	0.0024	1.0247	0.0094	0.0097	0.0059
Pain type(s) experienced in last month: Facial pain	0	ukbb	European	SNPs from the MHC (chr6 26M~34M) region was removed for this traits	0.4052	0.0823	4.9247	8.4493e-07	0.0069	0.0015	0.9964	0.0068	-0.0005	0.0049
Pain type(s) experienced in last month: Headache	0	ukbb	European	SNPs from the MHC (chr6 26M~34M) region was removed for this traits	0.2681	0.0386	6.9364	4.0217e-12	0.0444	0.0028	1.0077	0.0097	-0.0032	0.0059
Pain type(s) experienced in last month: Hip pain	0	ukbb	European	SNPs from the MHC (chr6 26M~34M) region was removed for this traits	0.3585	0.0482	7.4372	1.0284e-13	0.0236	0.0019	1.0187	0.0079	0.0082	0.0056
Pain type(s) experienced in last month: Knee pain	0	ukbb	European	SNPs from the MHC (chr6 26M~34M) region was removed for this traits	0.3726	0.0367	10.1501	3.3105e-24	0.0407	0.0024	1.0149	0.0093	-0.0019	0.006
Pain type(s) experienced in last month: Neck or shoulder pain	0	ukbb	European	SNPs from the MHC (chr6 26M~34M) region was removed for this traits	0.4503	0.0397	11.3339	8.9143e-30	0.0327	0.002	1.0274	0.0087	-0.002	0.0059
Pain type(s) experienced in last month: None of the above	0	ukbb	European	SNPs from the MHC (chr6 26M~34M) region was removed for this traits	-0.4206	0.0348	-12.0936	1.142e-33	0.0555	0.0026	1.0356	0.0088	-0.0025	0.0065
Pain type(s) experienced in last month: Pain all over the body	0	ukbb	European	SNPs from the MHC (chr6 26M~34M) region was removed for this traits	0.4561	0.0715	6.383	1.7362e-10	0.01	0.0016	1.0065	0.0078	0.0045	0.0055
Pain type(s) experienced in last month: Stomach or abdominal pain	0	ukbb	European	SNPs from the MHC (chr6 26M~34M) region was removed for this traits	0.3648	0.0448	8.1498	3.6442e-16	0.0212	0.0017	1.0095	0.0072	0.0089	0.0055
Parents age at death	27015805	aging	European	SNPs from the MHC (chr6 26M~34M) region was removed for this traits	-0.314	0.0854	-3.6776	0.0002	0.031	0.0073	1.0132	0.0073	0.0034	0.0051
Parkinsons disease	19915575	neurological	European	SNPs from the MHC (chr6 26M~34M) region was removed for this traits	0.057	0.0634	0.8994	0.3684	0.34	0.1179	1.1311	0.0093	-0.0055	0.0049
Past tobacco smoking	0	ukbb	European	SNPs from the MHC (chr6 26M~34M) region was removed for this traits	-0.3547	0.0298	-11.8867	1.3883e-32	0.0907	0.004	1.0239	0.011	-0.007	0.0061
Peak expiratory flow	0	lung_function	European	SNPs from the MHC (chr6 26M~34M) region was removed for this traits	-0.0568	0.0704	-0.806	0.4203	0.099	0.0201	0.9701	0.0072	-0.0005	0.005
Peak expiratory flow	0	lung_function	European	SNPs from the MHC (chr6 26M~34M) region was removed for this traits	-0.0106	0.0278	-0.3796	0.7042	0.1377	0.0084	0.9817	0.0216	-0.0065	0.0071
Peak expiratory flow	0	lung_function	European	SNPs from the MHC (chr6 26M~34M) region was removed for this traits	-0.0053	0.0274	-0.194	0.8462	0.1441	0.0088	0.974	0.0209	-0.0072	0.007
Peak expiratory flow (PEF)	0	ukbb	European	SNPs from the MHC (chr6 26M~34M) region was removed for this traits	-0.0339	0.0347	-0.9769	0.3286	0.0905	0.0051	1.0541	0.014	-0.0004	0.0069
PGC cross-disorder analysis	23453885	psychiatric	European	SNPs from the MHC (chr6 26M~34M) region was removed for this traits	0.4327	0.0419	10.3274	5.297e-25	0.1705	0.0136	1.0164	0.0117	0.2307	0.0075
Phenylalanine	27005778	metabolites	European	Caution: using this data may yield results outside bounds due to relative low Z score of the SNP heritability of the trait; SNPs from the MHC (chr6 26M~34M) region was removed for this traits	0.0261	0.1096	0.2378	0.812	0.0602	0.0217	1.0017	0.0073	0.0016	0.0053
Phospholipids in chylomicrons and largest VLDL particles	27005778	metabolites	European	SNPs from the MHC (chr6 26M~34M) region was removed for this traits	0.0533	0.0786	0.6772	0.4983	0.1121	0.0277	0.9785	0.0075	0.0055	0.0051
Phospholipids in IDL	27005778	metabolites	European	SNPs from the MHC (chr6 26M~34M) region was removed for this traits	0.0704	0.1192	0.5903	0.555	0.0529	0.0444	1.0244	0.0211	0.0015	0.0055
Phospholipids in large HDL	27005778	metabolites	European	SNPs from the MHC (chr6 26M~34M) region was removed for this traits	-0.2631	0.0752	-3.4984	0.0005	0.1214	0.0303	1.0007	0.0159	0.0093	0.0051
Phospholipids in large LDL	27005778	metabolites	European	SNPs from the MHC (chr6 26M~34M) region was removed for this traits	0.0903	0.1195	0.7556	0.4499	0.0545	0.0486	1.0209	0.0237	-0.001	0.0055
Phospholipids in large VLDL	27005778	metabolites	European	SNPs from the MHC (chr6 26M~34M) region was removed for this traits	0.1302	0.0776	1.6775	0.0934	0.1191	0.0316	0.9884	0.0073	0.0026	0.0052
Phospholipids in medium HDL	27005778	metabolites	European	SNPs from the MHC (chr6 26M~34M) region was removed for this traits	-0.224	0.099	-2.2638	0.0236	0.0692	0.0248	0.994	0.0085	0.0083	0.0051
Phospholipids in medium LDL	27005778	metabolites	European	SNPs from the MHC (chr6 26M~34M) region was removed for this traits	0.1595	0.1098	1.4525	0.1464	0.07	0.0454	1.0097	0.0209	-0.0042	0.0056
Phospholipids in medium VLDL	27005778	metabolites	European	SNPs from the MHC (chr6 26M~34M) region was removed for this traits	0.1513	0.0834	1.8145	0.0696	0.1108	0.0337	0.9969	0.0071	0.0009	0.0054
Phospholipids in small VLDL	27005778	metabolites	European	SNPs from the MHC (chr6 26M~34M) region was removed for this traits	0.2126	0.0875	2.4282	0.0152	0.1137	0.0352	0.9997	0.0089	-0.0038	0.0055
Phospholipids in very large HDL	27005778	metabolites	European	SNPs from the MHC (chr6 26M~34M) region was removed for this traits	-0.214	0.0939	-2.2801	0.0226	0.0848	0.0302	1.0106	0.0193	0.0051	0.005
Phospholipids in very large VLDL	27005778	metabolites	European	SNPs from the MHC (chr6 26M~34M) region was removed for this traits	0.1007	0.0785	1.283	0.1995	0.1179	0.0285	0.9808	0.0071	0.0039	0.0054
Phospholipids in very small VLDL	27005778	metabolites	European	SNPs from the MHC (chr6 26M~34M) region was removed for this traits	0.0525	0.1007	0.5217	0.6019	0.0804	0.0386	1.0161	0.0163	0.001	0.0056
Platelet count	22139419	haemotological	European	SNPs from the MHC (chr6 26M~34M) region was removed for this traits	-0.0275	0.0406	-0.6763	0.4989	0.1181	0.0116	0.9883	0.0089	0.0048	0.005
Potassium in urine	0	ukbb	European	SNPs from the MHC (chr6 26M~34M) region was removed for this traits	0.1033	0.0416	2.4833	0.013	0.0424	0.0025	1.019	0.0091	-0.0009	0.0058
Primary biliary cirrhosis	26394269	autoimmune	European	SNPs from the MHC (chr6 26M~34M) region was removed for this traits	-0.0193	0.0582	-0.3318	0.7401	0.3827	0.0642	1.0026	0.0099	0.0355	0.0059
Primary sclerosing cholangitis	27992413	autoimmune	Mixed	Caution: using this data may yield results outside bounds due to relative low Z score of the SNP heritability of the trait; SNPs from the MHC (chr6 26M~34M) region was removed for this traits	-0.1609	0.0797	-2.0186	0.0435	0.3967	0.1606	0.9934	0.0166	-0.0028	0.0063
Prospective memory result	0	ukbb	European	SNPs from the MHC (chr6 26M~34M) region was removed for this traits	0.0612	0.0498	1.2277	0.2195	0.059	0.0056	1.01	0.0082	0.0053	0.0053
Pulse rate	0	ukbb	European	SNPs from the MHC (chr6 26M~34M) region was removed for this traits	0.1035	0.0395	2.6212	0.0088	0.1349	0.0144	1.0268	0.016	-0.0062	0.0064
Pulse rate_ automated reading	0	ukbb	European	SNPs from the MHC (chr6 26M~34M) region was removed for this traits	0.0546	0.028	1.9511	0.051	0.1537	0.0126	1.0508	0.0346	0.0052	0.0069
Pulse wave Arterial Stiffness index	0	ukbb	European	SNPs from the MHC (chr6 26M~34M) region was removed for this traits	0.1489	0.0662	2.2493	0.0245	0.0386	0.005	1.0086	0.0076	0.0017	0.0058
Pulse wave peak to peak time	0	ukbb	European	SNPs from the MHC (chr6 26M~34M) region was removed for this traits	-0.1616	0.0641	-2.5215	0.0117	0.0396	0.0048	1.01	0.0077	-0.0016	0.0058
Pulse wave reflection index	0	ukbb	European	SNPs from the MHC (chr6 26M~34M) region was removed for this traits	0.0176	0.0522	0.3372	0.736	0.0545	0.0053	1.0099	0.0072	0.0014	0.0059
Qualifications: A levels/AS levels or equivalent	0	ukbb	European	SNPs from the MHC (chr6 26M~34M) region was removed for this traits	-0.3036	0.0325	-9.3305	1.0538e-20	0.0958	0.0034	1.0568	0.011	-0.0008	0.007
Qualifications: College or University degree	0	ukbb	European	SNPs from the MHC (chr6 26M~34M) region was removed for this traits	-0.2348	0.0283	-8.3038	1.0084e-16	0.1677	0.0055	1.1207	0.0156	-0.0132	0.0074
Qualifications: CSEs or equivalent	0	ukbb	European	SNPs from the MHC (chr6 26M~34M) region was removed for this traits	0.2948	0.0523	5.642	1.6807e-08	0.0206	0.002	1.0615	0.0082	0.0007	0.0062
Qualifications: None of the above	0	ukbb	European	SNPs from the MHC (chr6 26M~34M) region was removed for this traits	0.3018	0.0329	9.1839	4.1591e-20	0.0973	0.0039	1.0678	0.0128	0.0072	0.0068
Qualifications: NVQ or HND or HNC or equivalent	0	ukbb	European	SNPs from the MHC (chr6 26M~34M) region was removed for this traits	0.3268	0.058	5.6342	1.7584e-08	0.015	0.0017	1.0113	0.0076	0.0059	0.0052
Qualifications: O levels/GCSEs or equivalent	0	ukbb	European	SNPs from the MHC (chr6 26M~34M) region was removed for this traits	-0.3343	0.0425	-7.8747	3.4157e-15	0.049	0.0024	1.0142	0.0095	-0.0008	0.0067
Qualifications: Other professional qualifications eg: nursing_ teaching	0	ukbb	European	SNPs from the MHC (chr6 26M~34M) region was removed for this traits	-0.2368	0.0351	-6.7467	1.5126e-11	0.0467	0.0024	1.0291	0.0086	-0.0119	0.0055
Ratio of bisallylic groups to double bonds	27005778	metabolites	European	Caution: using this data may yield results outside bounds due to relative low Z score of the SNP heritability of the trait; SNPs from the MHC (chr6 26M~34M) region was removed for this traits	-0.1057	0.0582	-1.8161	0.0694	0.2957	0.1086	0.9771	0.0109	-0.0043	0.0049
Ratio of bisallylic groups to total fatty acids	27005778	metabolites	European	Caution: using this data may yield results outside bounds due to relative low Z score of the SNP heritability of the trait; SNPs from the MHC (chr6 26M~34M) region was removed for this traits	-0.08	0.0611	-1.3095	0.1903	0.2792	0.0997	0.9843	0.0097	-0.0079	0.0049
Reason for glasses/contact lenses: For astigmatism	0	ukbb	European	SNPs from the MHC (chr6 26M~34M) region was removed for this traits	0.0455	0.0702	0.6487	0.5165	0.0088	0.0016	1.0284	0.0072	0.0004	0.0051
Reason for glasses/contact lenses: For just reading/near work as you are getting older (called presbyopia)	0	ukbb	European	SNPs from the MHC (chr6 26M~34M) region was removed for this traits	-0.0296	0.1136	-0.261	0.7941	0.0038	0.0018	1.1374	0.0092	0.0003	0.0053
Reason for glasses/contact lenses: For long-sightedness_ i.e. for distance and near_ but particularly for near tasks like reading (called hypermetropia)	0	ukbb	European	SNPs from the MHC (chr6 26M~34M) region was removed for this traits	-0.0437	0.0714	-0.6127	0.5401	0.0097	0.0016	1.0656	0.0078	0.0103	0.0053
Reason for glasses/contact lenses: For short-sightedness_ i.e. only or mainly for distance viewing such as driving_ cinema etc (called myopia)	0	ukbb	European	SNPs from the MHC (chr6 26M~34M) region was removed for this traits	-0.124	0.0537	-2.3094	0.0209	0.0245	0.0021	1.1212	0.0088	0.007	0.006
Reason for reducing amount of alcohol drunk: Health precaution	0	ukbb	European	SNPs from the MHC (chr6 26M~34M) region was removed for this traits	-0.0251	0.056	-0.4484	0.6539	0.0452	0.0049	0.9979	0.0075	-0.0007	0.0057
Relative age of first facial hair	0	ukbb	European	SNPs from the MHC (chr6 26M~34M) region was removed for this traits	0.0015	0.0367	0.042	0.9665	0.1257	0.0076	1.0399	0.0122	-0.005	0.0059
Relative age voice broke	0	ukbb	European	SNPs from the MHC (chr6 26M~34M) region was removed for this traits	-0.059	0.044	-1.3402	0.1802	0.0726	0.0057	1.0087	0.0088	-0.0077	0.0056
Reproduciblity of spirometry measurement using ERS/ATS criteria	0	ukbb	European	SNPs from the MHC (chr6 26M~34M) region was removed for this traits	0.054	0.0668	0.8083	0.4189	0.0145	0.0023	1.0077	0.007	0.0062	0.0057
Rheumatoid Arthritis	24390342	autoimmune	European	SNPs from the MHC (chr6 26M~34M) region was removed for this traits	0.0379	0.0443	0.8557	0.3922	0.1535	0.0305	1.03	0.019	0.0154	0.0054
Risk taking	0	ukbb	European	SNPs from the MHC (chr6 26M~34M) region was removed for this traits	0.2651	0.037	7.157	8.2471e-13	0.0558	0.0029	1.0042	0.0096	0.0014	0.0062
Schizophrenia	25056061	psychiatric	Mixed	Caution: using this data may yield less robust results due to minor departure of the LD structure; SNPs from the MHC (chr6 26M~34M) region was removed for this traits	0.2165	0.0345	6.2744	3.5102e-10	0.4524	0.0202	1.0623	0.014	0.0367	0.0074
Seen a psychiatrist for nerves_ anxiety_ tension or depression	0	ukbb	European	SNPs from the MHC (chr6 26M~34M) region was removed for this traits	0.443	0.0432	10.2575	1.0952e-24	0.0307	0.0022	1.0084	0.0086	0.0038	0.0057
Seen doctor (GP) for nerves_ anxiety_ tension or depression	0	ukbb	European	SNPs from the MHC (chr6 26M~34M) region was removed for this traits	0.4175	0.0359	11.6207	3.2335e-31	0.0612	0.003	1.0158	0.0108	0.0041	0.0064
Sensitivity / hurt feelings	0	ukbb	European	SNPs from the MHC (chr6 26M~34M) region was removed for this traits	0.2104	0.0355	5.9211	3.1984e-09	0.0631	0.0033	1.0191	0.0108	4.4627e-06	0.0061
Serum creatinine	26831199	kidney	Mixed	Caution: using this data may yield less robust results due to minor departure of the LD structure; SNPs from the MHC (chr6 26M~34M) region was removed for this traits	0.0124	0.0395	0.3128	0.7545	0.1068	0.0096	0.9783	0.014	-0.0061	0.0063
Serum creatinine (non-diabetes)	26831199	kidney	Mixed	Caution: using this data may yield less robust results due to minor departure of the LD structure; SNPs from the MHC (chr6 26M~34M) region was removed for this traits	-0.0041	0.0403	-0.102	0.9188	0.1143	0.0108	0.9809	0.0136	-0.0061	0.0062
Serum cystatin c	26831199	kidney	Mixed	Caution: using this data may yield less robust results due to minor departure of the LD structure; SNPs from the MHC (chr6 26M~34M) region was removed for this traits	-0.0173	0.0584	-0.2968	0.7666	0.1723	0.0689	0.9599	0.0152	-0.0053	0.0058
Serum total cholesterol	27005778	metabolites	European	Caution: using this data may yield results outside bounds due to relative low Z score of the SNP heritability of the trait; SNPs from the MHC (chr6 26M~34M) region was removed for this traits	0.0871	0.1175	0.7408	0.4588	0.0629	0.0426	1.0227	0.0169	-0.0005	0.0056
Serum total triglycerides	27005778	metabolites	European	SNPs from the MHC (chr6 26M~34M) region was removed for this traits	0.145	0.0755	1.9218	0.0546	0.131	0.0368	0.9897	0.0078	0.0025	0.0053
Serumurate overweight	25811787	uric_acid	European	Caution: using this data may yield results outside bounds due to relative low Z score of the SNP heritability of the trait; SNPs from the MHC (chr6 26M~34M) region was removed for this traits	0.0142	0.0502	0.2832	0.777	0.5337	0.3132	0.9677	0.0289	-0.0038	0.005
Shortness of breath walking on level ground	0	ukbb	European	SNPs from the MHC (chr6 26M~34M) region was removed for this traits	0.4631	0.0532	8.7	3.3197e-18	0.0493	0.0052	1.0075	0.0071	0.0005	0.0045
Sitting height	0	ukbb	European	SNPs from the MHC (chr6 26M~34M) region was removed for this traits	-0.0243	0.026	-0.9339	0.3504	0.3219	0.0197	1.137	0.0453	0.0093	0.0081
Sitting height ratio	25865494	anthropometric	European	SNPs from the MHC (chr6 26M~34M) region was removed for this traits	0.0217	0.058	0.3736	0.7087	0.2254	0.028	0.9787	0.0075	-0.0036	0.0057
Sleep duration	0	ukbb	European	SNPs from the MHC (chr6 26M~34M) region was removed for this traits	-0.1125	0.0341	-3.2981	0.001	0.0709	0.0034	1.0262	0.0108	-0.0022	0.0064
Sleep duration	27494321	sleeping	European	SNPs from the MHC (chr6 26M~34M) region was removed for this traits	-0.0753	0.0498	-1.5107	0.1309	0.0555	0.0052	1.0202	0.0081	0.0003	0.0055
Sleeplessness / insomnia	0	ukbb	European	SNPs from the MHC (chr6 26M~34M) region was removed for this traits	0.2658	0.0334	7.9538	1.8084e-15	0.063	0.0028	1.0152	0.0095	-0.0107	0.0061
Smoking Cessation	30617275	smoking_behaviour	European	Caution: using this data may yield results outside bounds due to relative low Z score of the SNP heritability of the trait; SNPs from the MHC (chr6 26M~34M) region was removed for this traits	-0.2259	0.1612	-1.4012	0.1611	0.0052	0.0025	1.0117	0.0168	0.0086	0.0119
Smoking Initiation	30617275	smoking_behaviour	European	SNPs from the MHC (chr6 26M~34M) region was removed for this traits	0.2681	0.0755	3.5514	0.0004	0.0053	0.0012	1.1012	0.0099	0.0061	0.0065
Smoking status: Current	0	ukbb	European	SNPs from the MHC (chr6 26M~34M) region was removed for this traits	0.3314	0.0359	9.2349	2.586e-20	0.0524	0.0028	1.0114	0.0094	0.0113	0.0062
Smoking status: Previous	0	ukbb	European	SNPs from the MHC (chr6 26M~34M) region was removed for this traits	0.3279	0.0345	9.5119	1.8721e-21	0.0517	0.0029	1.0216	0.01	0.0042	0.0059
Smoking/smokers in household	0	ukbb	European	SNPs from the MHC (chr6 26M~34M) region was removed for this traits	0.5094	0.0772	6.5969	4.198e-11	0.0096	0.002	1.014	0.0079	-0.0004	0.0056
Snoring	0	ukbb	European	SNPs from the MHC (chr6 26M~34M) region was removed for this traits	-0.1157	0.0323	-3.5862	0.0003	0.0591	0.0031	1.0268	0.0095	0.0015	0.0055
Sodium in urine	0	ukbb	European	SNPs from the MHC (chr6 26M~34M) region was removed for this traits	0.1948	0.0337	5.7801	7.4675e-09	0.0719	0.0031	1.0265	0.0102	-0.0004	0.006
Squamous cell lung cancer	27488534	cancer	European	SNPs from the MHC (chr6 26M~34M) region was removed for this traits	0.4085	0.1142	3.5766	0.0003	0.0375	0.0115	1.0116	0.0062	0.002	0.0054
Standing height	0	ukbb	European	SNPs from the MHC (chr6 26M~34M) region was removed for this traits	-0.0509	0.0252	-2.0169	0.0437	0.4499	0.0239	1.2594	0.0588	0.0102	0.0093
Started insulin within one year diagnosis of diabetes	0	ukbb	European	SNPs from the MHC (chr6 26M~34M) region was removed for this traits	-0.0853	0.0779	-1.095	0.2735	0.1745	0.0461	1.004	0.0081	-0.0091	0.0052
Subjective well being	27089181	psychiatric	European	SNPs from the MHC (chr6 26M~34M) region was removed for this traits	-0.441	0.0488	-9.0321	1.6835e-19	0.0245	0.0021	1.0048	0.0079	0.0121	0.0055
Suffer from nerves	0	ukbb	European	SNPs from the MHC (chr6 26M~34M) region was removed for this traits	0.1278	0.0394	3.2402	0.0012	0.0458	0.0032	0.9986	0.0108	0.0005	0.0062
Systemic lupus erythematosus	26502338	autoimmune	European	SNPs from the MHC (chr6 26M~34M) region was removed for this traits	-0.0477	0.0501	-0.9523	0.341	0.3944	0.0634	1.1048	0.0102	0.0022	0.0052
Systolic blood pressure_ automated reading	0	ukbb	European	SNPs from the MHC (chr6 26M~34M) region was removed for this traits	-0.0111	0.0319	-0.3469	0.7286	0.1271	0.0054	1.0697	0.0169	-0.0027	0.0068
Taking other prescription medications	0	ukbb	European	SNPs from the MHC (chr6 26M~34M) region was removed for this traits	0.395	0.0416	9.4848	2.4277e-21	0.0428	0.0024	1.0193	0.0092	0.0079	0.0062
Target heart rate achieved	0	ukbb	European	SNPs from the MHC (chr6 26M~34M) region was removed for this traits	-0.2203	0.0903	-2.441	0.0146	0.0346	0.0102	1.0058	0.007	0.0079	0.0051
Tense / highly strung	0	ukbb	European	SNPs from the MHC (chr6 26M~34M) region was removed for this traits	0.2984	0.0349	8.5523	1.2063e-17	0.0572	0.0032	0.9956	0.011	0.0001	0.0065
Time from waking to first cigarette	0	ukbb	European	SNPs from the MHC (chr6 26M~34M) region was removed for this traits	-0.3182	0.0867	-3.669	0.0002	0.0902	0.0262	1.0141	0.008	-0.0041	0.0058
Time spent driving	0	ukbb	European	SNPs from the MHC (chr6 26M~34M) region was removed for this traits	-0.1057	0.0477	-2.2166	0.0267	0.0416	0.003	1.0054	0.0083	0.0009	0.0053
Time spent using computer	0	ukbb	European	SNPs from the MHC (chr6 26M~34M) region was removed for this traits	0.0376	0.0335	1.1214	0.2621	0.0953	0.0042	1.0485	0.0109	-0.0014	0.0061
Time spent watching television (TV)	0	ukbb	European	SNPs from the MHC (chr6 26M~34M) region was removed for this traits	0.2051	0.0309	6.6296	3.367e-11	0.0997	0.0039	1.0539	0.0117	0.0082	0.0066
Tinnitus: Yes_ but not now_ but have in the past	0	ukbb	European	SNPs from the MHC (chr6 26M~34M) region was removed for this traits	0.1605	0.092	1.7435	0.0812	0.0179	0.0043	0.9918	0.007	0.009	0.0053
Tinnitus: Yes_ now most or all of the time	0	ukbb	European	SNPs from the MHC (chr6 26M~34M) region was removed for this traits	0.1824	0.0618	2.9528	0.0031	0.0333	0.0048	1.0021	0.0072	-8.8843e-05	0.0053
Tinnitus: Yes_ now some of the time	0	ukbb	European	SNPs from the MHC (chr6 26M~34M) region was removed for this traits	0.5384	0.1777	3.0298	0.0024	0.0076	0.004	1.0017	0.0064	-0.0063	0.0051
Tobacco smoking: Ex-smoker	0	ukbb	European	SNPs from the MHC (chr6 26M~34M) region was removed for this traits	0.3397	0.0581	5.8472	5e-09	0.0778	0.0086	1.0075	0.0089	0.0058	0.0057
Total Cholesterol	20686565	lipids	European	SNPs from the MHC (chr6 26M~34M) region was removed for this traits	0.063	0.039	1.6166	0.106	0.132	0.0252	1.0249	0.0384	-0.0068	0.0055
Total cholesterol in HDL	27005778	metabolites	European	SNPs from the MHC (chr6 26M~34M) region was removed for this traits	-0.2701	0.0812	-3.3258	0.0009	0.0935	0.0252	1.0064	0.013	0.0086	0.005
Total cholesterol in IDL	27005778	metabolites	European	SNPs from the MHC (chr6 26M~34M) region was removed for this traits	0.0517	0.1121	0.4607	0.645	0.0662	0.0515	1.0205	0.0222	0.0002	0.0056
Total cholesterol in large HDL	27005778	metabolites	European	SNPs from the MHC (chr6 26M~34M) region was removed for this traits	-0.2882	0.083	-3.4709	0.0005	0.099	0.0262	1.0091	0.016	0.0093	0.005
Total cholesterol in large LDL	27005778	metabolites	European	SNPs from the MHC (chr6 26M~34M) region was removed for this traits	0.1165	0.1196	0.9737	0.3302	0.058	0.0518	1.0182	0.0256	-0.0026	0.0057
Total cholesterol in large VLDL	27005778	metabolites	European	SNPs from the MHC (chr6 26M~34M) region was removed for this traits	0.1246	0.0729	1.7101	0.0872	0.1264	0.0289	0.9875	0.0068	0.0013	0.005
Total cholesterol in LDL	27005778	metabolites	European	SNPs from the MHC (chr6 26M~34M) region was removed for this traits	0.157	0.122	1.287	0.1981	0.0624	0.0556	1.0166	0.0267	-0.0037	0.0057
Total cholesterol in medium HDL	27005778	metabolites	European	Caution: using this data may yield results outside bounds due to relative low Z score of the SNP heritability of the trait; SNPs from the MHC (chr6 26M~34M) region was removed for this traits	-0.2611	0.122	-2.1399	0.0324	0.0536	0.0265	0.9992	0.0099	0.0059	0.0051
Total cholesterol in medium LDL	27005778	metabolites	European	SNPs from the MHC (chr6 26M~34M) region was removed for this traits	0.1575	0.1183	1.3316	0.183	0.0637	0.0512	1.0152	0.0247	-0.0044	0.0056
Total cholesterol in medium VLDL	27005778	metabolites	European	SNPs from the MHC (chr6 26M~34M) region was removed for this traits	0.1553	0.0807	1.9248	0.0543	0.1258	0.0353	0.992	0.008	-0.0007	0.0055
Total cholesterol in small LDL	27005778	metabolites	European	SNPs from the MHC (chr6 26M~34M) region was removed for this traits	0.1932	0.1253	1.5416	0.1232	0.0659	0.0483	1.0181	0.0214	-0.0037	0.0058
Total cholesterol in small VLDL	27005778	metabolites	European	SNPs from the MHC (chr6 26M~34M) region was removed for this traits	0.2484	0.1038	2.3926	0.0167	0.087	0.0329	1.0071	0.0102	-0.0074	0.0058
Total cholesterol in very large HDL	27005778	metabolites	European	Caution: using this data may yield results outside bounds due to relative low Z score of the SNP heritability of the trait; SNPs from the MHC (chr6 26M~34M) region was removed for this traits	-0.265	0.1521	-1.7428	0.0814	0.0357	0.0232	1.0124	0.0132	0.008	0.0048
Total lipids in chylomicrons and largest VLDL particles	27005778	metabolites	European	SNPs from the MHC (chr6 26M~34M) region was removed for this traits	0.0415	0.0756	0.5492	0.5829	0.1364	0.0282	0.9837	0.0072	0.0056	0.0052
Total lipids in IDL	27005778	metabolites	European	SNPs from the MHC (chr6 26M~34M) region was removed for this traits	0.0509	0.1103	0.462	0.6441	0.0685	0.0479	1.0208	0.0206	0.0015	0.0056
Total lipids in large HDL	27005778	metabolites	European	SNPs from the MHC (chr6 26M~34M) region was removed for this traits	-0.2658	0.076	-3.498	0.0005	0.1228	0.0304	1.0038	0.0169	0.0096	0.0051
Total lipids in large LDL	27005778	metabolites	European	SNPs from the MHC (chr6 26M~34M) region was removed for this traits	0.1109	0.1156	0.9593	0.3374	0.0679	0.0568	1.0173	0.0246	-0.0017	0.0057
Total lipids in large VLDL	27005778	metabolites	European	SNPs from the MHC (chr6 26M~34M) region was removed for this traits	0.1336	0.0747	1.7885	0.0737	0.1454	0.0307	0.9828	0.0073	0.0003	0.0054
Total lipids in medium HDL	27005778	metabolites	European	Caution: using this data may yield results outside bounds due to relative low Z score of the SNP heritability of the trait; SNPs from the MHC (chr6 26M~34M) region was removed for this traits	-0.238	0.1159	-2.0542	0.04	0.0627	0.0275	0.9957	0.0085	0.0073	0.0051
Total lipids in medium LDL	27005778	metabolites	European	SNPs from the MHC (chr6 26M~34M) region was removed for this traits	0.1476	0.1126	1.311	0.1899	0.075	0.0542	1.0125	0.0231	-0.0029	0.0058
Total lipids in medium VLDL	27005778	metabolites	European	SNPs from the MHC (chr6 26M~34M) region was removed for this traits	0.1523	0.076	2.0048	0.045	0.1424	0.0354	0.9848	0.0073	0.0003	0.0055
Total lipids in small HDL	27005778	metabolites	European	Caution: using this data may yield results outside bounds due to relative low Z score of the SNP heritability of the trait; SNPs from the MHC (chr6 26M~34M) region was removed for this traits	0.0515	0.1169	0.4409	0.6593	0.0528	0.0261	1.003	0.0078	-0.0009	0.0049
Total lipids in small LDL	27005778	metabolites	European	SNPs from the MHC (chr6 26M~34M) region was removed for this traits	0.1538	0.107	1.4374	0.1506	0.0818	0.0479	1.0098	0.019	-0.0029	0.0056
Total lipids in small VLDL	27005778	metabolites	European	SNPs from the MHC (chr6 26M~34M) region was removed for this traits	0.1901	0.0791	2.4029	0.0163	0.1464	0.0372	0.9911	0.0086	-0.0034	0.0057
Total lipids in very large HDL	27005778	metabolites	European	Caution: using this data may yield results outside bounds due to relative low Z score of the SNP heritability of the trait; SNPs from the MHC (chr6 26M~34M) region was removed for this traits	-0.2051	0.1176	-1.744	0.0812	0.0564	0.0273	1.0177	0.0167	0.0054	0.005
Total lipids in very large VLDL	27005778	metabolites	European	SNPs from the MHC (chr6 26M~34M) region was removed for this traits	0.1042	0.0715	1.4576	0.1449	0.152	0.0296	0.9727	0.0075	0.0014	0.0052
Total lipids in very small VLDL	27005778	metabolites	European	SNPs from the MHC (chr6 26M~34M) region was removed for this traits	0.0733	0.0865	0.8476	0.3967	0.1072	0.0368	1.009	0.0132	0.0019	0.0054
Townsend deprivation index at recruitment	0	ukbb	European	SNPs from the MHC (chr6 26M~34M) region was removed for this traits	0.5395	0.0414	13.0447	6.8126e-39	0.034	0.0019	1.0331	0.0077	0.0135	0.0057
Transferrin	25352340	metal	European	Caution: using this data may yield results outside bounds due to relative low Z score of the SNP heritability of the trait; SNPs from the MHC (chr6 26M~34M) region was removed for this traits	0.0816	0.062	1.3154	0.1884	0.1695	0.0776	1.0591	0.0237	-0.0074	0.0061
Transport type for commuting to job workplace: Car/motor vehicle	0	ukbb	European	SNPs from the MHC (chr6 26M~34M) region was removed for this traits	0.0957	0.058	1.6505	0.0988	0.025	0.0033	1.0221	0.0079	-0.0001	0.0047
Transport type for commuting to job workplace: Cycle	0	ukbb	European	SNPs from the MHC (chr6 26M~34M) region was removed for this traits	-0.1466	0.0496	-2.9574	0.0031	0.0308	0.0033	1.0173	0.0076	-0.0009	0.0056
Transport type for commuting to job workplace: Public transport	0	ukbb	European	SNPs from the MHC (chr6 26M~34M) region was removed for this traits	-0.1109	0.0596	-1.8607	0.0628	0.032	0.0036	1.0241	0.0081	0.0029	0.0057
Transport type for commuting to job workplace: Walk	0	ukbb	European	SNPs from the MHC (chr6 26M~34M) region was removed for this traits	-0.0791	0.0696	-1.1372	0.2555	0.0168	0.003	1.0023	0.0073	-0.0051	0.0051
Treatment/medication code: adcal-d3 1.5g/10micrograms chewable tablet	0	ukbb	European	SNPs from the MHC (chr6 26M~34M) region was removed for this traits	NA	NA	NA	NA	NA	NA	NA	NA	NA	NA
Treatment/medication code: alendronate sodium	0	ukbb	European	SNPs from the MHC (chr6 26M~34M) region was removed for this traits	NA	NA	NA	NA	NA	NA	NA	NA	NA	NA
Treatment/medication code: allopurinol	0	ukbb	European	SNPs from the MHC (chr6 26M~34M) region was removed for this traits	NA	NA	NA	NA	NA	NA	NA	NA	NA	NA
Treatment/medication code: amitriptyline	0	ukbb	European	SNPs from the MHC (chr6 26M~34M) region was removed for this traits	NA	NA	NA	NA	NA	NA	NA	NA	NA	NA
Treatment/medication code: amlodipine	0	ukbb	European	SNPs from the MHC (chr6 26M~34M) region was removed for this traits	NA	NA	NA	NA	NA	NA	NA	NA	NA	NA
Treatment/medication code: arcoxia 90mg tablet	0	ukbb	European	SNPs from the MHC (chr6 26M~34M) region was removed for this traits	NA	NA	NA	NA	NA	NA	NA	NA	NA	NA
Treatment/medication code: aspirin	0	ukbb	European	SNPs from the MHC (chr6 26M~34M) region was removed for this traits	NA	NA	NA	NA	NA	NA	NA	NA	NA	NA
Treatment/medication code: atenolol	0	ukbb	European	SNPs from the MHC (chr6 26M~34M) region was removed for this traits	NA	NA	NA	NA	NA	NA	NA	NA	NA	NA
Treatment/medication code: atorvastatin	0	ukbb	European	SNPs from the MHC (chr6 26M~34M) region was removed for this traits	NA	NA	NA	NA	NA	NA	NA	NA	NA	NA
Treatment/medication code: atrovent 20micrograms inhaler	0	ukbb	European	SNPs from the MHC (chr6 26M~34M) region was removed for this traits	NA	NA	NA	NA	NA	NA	NA	NA	NA	NA
Treatment/medication code: beconase 50micrograms nasal spray	0	ukbb	European	SNPs from the MHC (chr6 26M~34M) region was removed for this traits	NA	NA	NA	NA	NA	NA	NA	NA	NA	NA
Treatment/medication code: becotide 50 inhaler	0	ukbb	European	SNPs from the MHC (chr6 26M~34M) region was removed for this traits	NA	NA	NA	NA	NA	NA	NA	NA	NA	NA
Treatment/medication code: bendroflumethiazide	0	ukbb	European	SNPs from the MHC (chr6 26M~34M) region was removed for this traits	NA	NA	NA	NA	NA	NA	NA	NA	NA	NA
Treatment/medication code: bisoprolol	0	ukbb	European	SNPs from the MHC (chr6 26M~34M) region was removed for this traits	NA	NA	NA	NA	NA	NA	NA	NA	NA	NA
Treatment/medication code: candesartan cilexetil	0	ukbb	European	SNPs from the MHC (chr6 26M~34M) region was removed for this traits	NA	NA	NA	NA	NA	NA	NA	NA	NA	NA
Treatment/medication code: carbimazole	0	ukbb	European	SNPs from the MHC (chr6 26M~34M) region was removed for this traits	NA	NA	NA	NA	NA	NA	NA	NA	NA	NA
Treatment/medication code: cetirizine	0	ukbb	European	SNPs from the MHC (chr6 26M~34M) region was removed for this traits	NA	NA	NA	NA	NA	NA	NA	NA	NA	NA
Treatment/medication code: cipralex 5mg tablet	0	ukbb	European	SNPs from the MHC (chr6 26M~34M) region was removed for this traits	NA	NA	NA	NA	NA	NA	NA	NA	NA	NA
Treatment/medication code: citalopram	0	ukbb	European	SNPs from the MHC (chr6 26M~34M) region was removed for this traits	NA	NA	NA	NA	NA	NA	NA	NA	NA	NA
Treatment/medication code: clopidogrel	0	ukbb	European	SNPs from the MHC (chr6 26M~34M) region was removed for this traits	NA	NA	NA	NA	NA	NA	NA	NA	NA	NA
Treatment/medication code: co-amilofruse	0	ukbb	European	SNPs from the MHC (chr6 26M~34M) region was removed for this traits	NA	NA	NA	NA	NA	NA	NA	NA	NA	NA
Treatment/medication code: co-codamol	0	ukbb	European	SNPs from the MHC (chr6 26M~34M) region was removed for this traits	NA	NA	NA	NA	NA	NA	NA	NA	NA	NA
Treatment/medication code: codeine	0	ukbb	European	SNPs from the MHC (chr6 26M~34M) region was removed for this traits	NA	NA	NA	NA	NA	NA	NA	NA	NA	NA
Treatment/medication code: diclofenac	0	ukbb	European	SNPs from the MHC (chr6 26M~34M) region was removed for this traits	NA	NA	NA	NA	NA	NA	NA	NA	NA	NA
Treatment/medication code: dothiepin	0	ukbb	European	SNPs from the MHC (chr6 26M~34M) region was removed for this traits	NA	NA	NA	NA	NA	NA	NA	NA	NA	NA
Treatment/medication code: doxazosin	0	ukbb	European	SNPs from the MHC (chr6 26M~34M) region was removed for this traits	NA	NA	NA	NA	NA	NA	NA	NA	NA	NA
Treatment/medication code: enalapril	0	ukbb	European	SNPs from the MHC (chr6 26M~34M) region was removed for this traits	NA	NA	NA	NA	NA	NA	NA	NA	NA	NA
Treatment/medication code: eumovate cream	0	ukbb	European	SNPs from the MHC (chr6 26M~34M) region was removed for this traits	NA	NA	NA	NA	NA	NA	NA	NA	NA	NA
Treatment/medication code: evening primrose oil	0	ukbb	European	SNPs from the MHC (chr6 26M~34M) region was removed for this traits	NA	NA	NA	NA	NA	NA	NA	NA	NA	NA
Treatment/medication code: ezetimibe	0	ukbb	European	SNPs from the MHC (chr6 26M~34M) region was removed for this traits	NA	NA	NA	NA	NA	NA	NA	NA	NA	NA
Treatment/medication code: flax oil tablet	0	ukbb	European	SNPs from the MHC (chr6 26M~34M) region was removed for this traits	NA	NA	NA	NA	NA	NA	NA	NA	NA	NA
Treatment/medication code: flecainide	0	ukbb	European	SNPs from the MHC (chr6 26M~34M) region was removed for this traits	NA	NA	NA	NA	NA	NA	NA	NA	NA	NA
Treatment/medication code: furosemide	0	ukbb	European	SNPs from the MHC (chr6 26M~34M) region was removed for this traits	NA	NA	NA	NA	NA	NA	NA	NA	NA	NA
Treatment/medication code: gliclazide	0	ukbb	European	SNPs from the MHC (chr6 26M~34M) region was removed for this traits	NA	NA	NA	NA	NA	NA	NA	NA	NA	NA
Treatment/medication code: glucosamine product	0	ukbb	European	SNPs from the MHC (chr6 26M~34M) region was removed for this traits	NA	NA	NA	NA	NA	NA	NA	NA	NA	NA
Treatment/medication code: hydroxocobalamin product	0	ukbb	European	SNPs from the MHC (chr6 26M~34M) region was removed for this traits	NA	NA	NA	NA	NA	NA	NA	NA	NA	NA
Treatment/medication code: ibuprofen	0	ukbb	European	SNPs from the MHC (chr6 26M~34M) region was removed for this traits	NA	NA	NA	NA	NA	NA	NA	NA	NA	NA
Treatment/medication code: indivina 1mg/2.5mg tablet	0	ukbb	European	SNPs from the MHC (chr6 26M~34M) region was removed for this traits	NA	NA	NA	NA	NA	NA	NA	NA	NA	NA
Treatment/medication code: insulin product	0	ukbb	European	SNPs from the MHC (chr6 26M~34M) region was removed for this traits	NA	NA	NA	NA	NA	NA	NA	NA	NA	NA
Treatment/medication code: isosorbide dinitrate	0	ukbb	European	SNPs from the MHC (chr6 26M~34M) region was removed for this traits	NA	NA	NA	NA	NA	NA	NA	NA	NA	NA
Treatment/medication code: isosorbide mononitrate	0	ukbb	European	SNPs from the MHC (chr6 26M~34M) region was removed for this traits	NA	NA	NA	NA	NA	NA	NA	NA	NA	NA
Treatment/medication code: kapake tablet	0	ukbb	European	SNPs from the MHC (chr6 26M~34M) region was removed for this traits	NA	NA	NA	NA	NA	NA	NA	NA	NA	NA
Treatment/medication code: lansoprazole	0	ukbb	European	SNPs from the MHC (chr6 26M~34M) region was removed for this traits	NA	NA	NA	NA	NA	NA	NA	NA	NA	NA
Treatment/medication code: letrozole	0	ukbb	European	SNPs from the MHC (chr6 26M~34M) region was removed for this traits	NA	NA	NA	NA	NA	NA	NA	NA	NA	NA
Treatment/medication code: levothyroxine sodium	0	ukbb	European	SNPs from the MHC (chr6 26M~34M) region was removed for this traits	NA	NA	NA	NA	NA	NA	NA	NA	NA	NA
Treatment/medication code: liothyronine	0	ukbb	European	SNPs from the MHC (chr6 26M~34M) region was removed for this traits	NA	NA	NA	NA	NA	NA	NA	NA	NA	NA
Treatment/medication code: lisinopril	0	ukbb	European	SNPs from the MHC (chr6 26M~34M) region was removed for this traits	NA	NA	NA	NA	NA	NA	NA	NA	NA	NA
Treatment/medication code: lisinopril+hydrochlorothiazide 10mg/12.5mg tablet	0	ukbb	European	SNPs from the MHC (chr6 26M~34M) region was removed for this traits	NA	NA	NA	NA	NA	NA	NA	NA	NA	NA
Treatment/medication code: logynon tablet	0	ukbb	European	SNPs from the MHC (chr6 26M~34M) region was removed for this traits	NA	NA	NA	NA	NA	NA	NA	NA	NA	NA
Treatment/medication code: losartan	0	ukbb	European	SNPs from the MHC (chr6 26M~34M) region was removed for this traits	NA	NA	NA	NA	NA	NA	NA	NA	NA	NA
Treatment/medication code: metformin	0	ukbb	European	SNPs from the MHC (chr6 26M~34M) region was removed for this traits	NA	NA	NA	NA	NA	NA	NA	NA	NA	NA
Treatment/medication code: morphine	0	ukbb	European	SNPs from the MHC (chr6 26M~34M) region was removed for this traits	NA	NA	NA	NA	NA	NA	NA	NA	NA	NA
Treatment/medication code: nicorandil	0	ukbb	European	SNPs from the MHC (chr6 26M~34M) region was removed for this traits	NA	NA	NA	NA	NA	NA	NA	NA	NA	NA
Treatment/medication code: omacor 1g capsule	0	ukbb	European	SNPs from the MHC (chr6 26M~34M) region was removed for this traits	NA	NA	NA	NA	NA	NA	NA	NA	NA	NA
Treatment/medication code: omeprazole	0	ukbb	European	SNPs from the MHC (chr6 26M~34M) region was removed for this traits	NA	NA	NA	NA	NA	NA	NA	NA	NA	NA
Treatment/medication code: paracetamol	0	ukbb	European	SNPs from the MHC (chr6 26M~34M) region was removed for this traits	NA	NA	NA	NA	NA	NA	NA	NA	NA	NA
Treatment/medication code: perindopril	0	ukbb	European	SNPs from the MHC (chr6 26M~34M) region was removed for this traits	NA	NA	NA	NA	NA	NA	NA	NA	NA	NA
Treatment/medication code: prednisolone	0	ukbb	European	SNPs from the MHC (chr6 26M~34M) region was removed for this traits	NA	NA	NA	NA	NA	NA	NA	NA	NA	NA
Treatment/medication code: quinine	0	ukbb	European	SNPs from the MHC (chr6 26M~34M) region was removed for this traits	NA	NA	NA	NA	NA	NA	NA	NA	NA	NA
Treatment/medication code: ramipril	0	ukbb	European	SNPs from the MHC (chr6 26M~34M) region was removed for this traits	NA	NA	NA	NA	NA	NA	NA	NA	NA	NA
Treatment/medication code: ranitidine	0	ukbb	European	SNPs from the MHC (chr6 26M~34M) region was removed for this traits	NA	NA	NA	NA	NA	NA	NA	NA	NA	NA
Treatment/medication code: rhinocort 50micrograms nasal spray	0	ukbb	European	SNPs from the MHC (chr6 26M~34M) region was removed for this traits	NA	NA	NA	NA	NA	NA	NA	NA	NA	NA
Treatment/medication code: rosiglitazone	0	ukbb	European	SNPs from the MHC (chr6 26M~34M) region was removed for this traits	NA	NA	NA	NA	NA	NA	NA	NA	NA	NA
Treatment/medication code: salbutamol	0	ukbb	European	SNPs from the MHC (chr6 26M~34M) region was removed for this traits	NA	NA	NA	NA	NA	NA	NA	NA	NA	NA
Treatment/medication code: salmeterol product	0	ukbb	European	SNPs from the MHC (chr6 26M~34M) region was removed for this traits	NA	NA	NA	NA	NA	NA	NA	NA	NA	NA
Treatment/medication code: senna	0	ukbb	European	SNPs from the MHC (chr6 26M~34M) region was removed for this traits	NA	NA	NA	NA	NA	NA	NA	NA	NA	NA
Treatment/medication code: seretide 50 evohaler	0	ukbb	European	SNPs from the MHC (chr6 26M~34M) region was removed for this traits	NA	NA	NA	NA	NA	NA	NA	NA	NA	NA
Treatment/medication code: simvastatin	0	ukbb	European	SNPs from the MHC (chr6 26M~34M) region was removed for this traits	NA	NA	NA	NA	NA	NA	NA	NA	NA	NA
Treatment/medication code: spiriva 18micrograms inhalation capsule	0	ukbb	European	SNPs from the MHC (chr6 26M~34M) region was removed for this traits	NA	NA	NA	NA	NA	NA	NA	NA	NA	NA
Treatment/medication code: symbicort 100/6 turbohaler	0	ukbb	European	SNPs from the MHC (chr6 26M~34M) region was removed for this traits	NA	NA	NA	NA	NA	NA	NA	NA	NA	NA
Treatment/medication code: testogel 50mg gel 5g sachet	0	ukbb	European	SNPs from the MHC (chr6 26M~34M) region was removed for this traits	NA	NA	NA	NA	NA	NA	NA	NA	NA	NA
Treatment/medication code: thyroxine product	0	ukbb	European	SNPs from the MHC (chr6 26M~34M) region was removed for this traits	NA	NA	NA	NA	NA	NA	NA	NA	NA	NA
Treatment/medication code: tramadol	0	ukbb	European	SNPs from the MHC (chr6 26M~34M) region was removed for this traits	NA	NA	NA	NA	NA	NA	NA	NA	NA	NA
Treatment/medication code: tranexamic acid	0	ukbb	European	SNPs from the MHC (chr6 26M~34M) region was removed for this traits	NA	NA	NA	NA	NA	NA	NA	NA	NA	NA
Treatment/medication code: venlafaxine	0	ukbb	European	SNPs from the MHC (chr6 26M~34M) region was removed for this traits	NA	NA	NA	NA	NA	NA	NA	NA	NA	NA
Treatment/medication code: ventolin 100micrograms inhaler	0	ukbb	European	SNPs from the MHC (chr6 26M~34M) region was removed for this traits	NA	NA	NA	NA	NA	NA	NA	NA	NA	NA
Treatment/medication code: vitamin b12 preparation	0	ukbb	European	SNPs from the MHC (chr6 26M~34M) region was removed for this traits	NA	NA	NA	NA	NA	NA	NA	NA	NA	NA
Treatment/medication code: warfarin	0	ukbb	European	SNPs from the MHC (chr6 26M~34M) region was removed for this traits	NA	NA	NA	NA	NA	NA	NA	NA	NA	NA
Treatment/medication code: xalatan 0.005% eye drops	0	ukbb	European	SNPs from the MHC (chr6 26M~34M) region was removed for this traits	NA	NA	NA	NA	NA	NA	NA	NA	NA	NA
Triglycerides	20686565	lipids	European	SNPs from the MHC (chr6 26M~34M) region was removed for this traits	0.1435	0.0368	3.9002	9.6103e-05	0.1698	0.0295	0.9668	0.0175	0.0008	0.0059
Triglycerides in chylomicrons and largest VLDL particles	27005778	metabolites	European	SNPs from the MHC (chr6 26M~34M) region was removed for this traits	0.0669	0.0825	0.8106	0.4176	0.1002	0.0277	0.9868	0.0073	0.0078	0.005
Triglycerides in IDL	27005778	metabolites	European	SNPs from the MHC (chr6 26M~34M) region was removed for this traits	0.0823	0.0859	0.958	0.3381	0.1054	0.0355	1.011	0.0161	0.0033	0.0055
Triglycerides in large VLDL	27005778	metabolites	European	SNPs from the MHC (chr6 26M~34M) region was removed for this traits	0.1623	0.0787	2.0622	0.0392	0.1189	0.0297	0.9857	0.0073	0.0002	0.0052
Triglycerides in medium VLDL	27005778	metabolites	European	SNPs from the MHC (chr6 26M~34M) region was removed for this traits	0.1857	0.0882	2.1047	0.0353	0.0974	0.0311	0.9987	0.0069	0.0008	0.0051
Triglycerides in small HDL	27005778	metabolites	European	Caution: using this data may yield results outside bounds due to relative low Z score of the SNP heritability of the trait; SNPs from the MHC (chr6 26M~34M) region was removed for this traits	0.1885	0.1103	1.7088	0.0875	0.0616	0.0286	1.0005	0.009	-0.0006	0.0051
Triglycerides in small VLDL	27005778	metabolites	European	SNPs from the MHC (chr6 26M~34M) region was removed for this traits	0.2096	0.0786	2.6676	0.0076	0.1239	0.0361	0.9924	0.0079	-0.0011	0.0053
Triglycerides in very large HDL	27005778	metabolites	European	Caution: using this data may yield results outside bounds due to relative low Z score of the SNP heritability of the trait; SNPs from the MHC (chr6 26M~34M) region was removed for this traits	-0.0605	0.0893	-0.6775	0.4981	0.0812	0.0277	1.0167	0.0312	0.0078	0.0049
Triglycerides in very large VLDL	27005778	metabolites	European	SNPs from the MHC (chr6 26M~34M) region was removed for this traits	0.132	0.0745	1.772	0.0764	0.135	0.0287	0.9747	0.0072	0.0002	0.0051
Triglycerides in very small VLDL	27005778	metabolites	European	SNPs from the MHC (chr6 26M~34M) region was removed for this traits	0.1455	0.0757	1.9208	0.0548	0.1427	0.0381	0.9964	0.0103	0.0008	0.0055
Trunk fat mass	0	ukbb	European	SNPs from the MHC (chr6 26M~34M) region was removed for this traits	0.2339	0.027	8.649	5.1963e-18	0.2318	0.0087	1.0774	0.021	0.0093	0.0076
Trunk fat percentage	0	ukbb	European	SNPs from the MHC (chr6 26M~34M) region was removed for this traits	0.2192	0.0277	7.9262	2.2602e-15	0.2067	0.0077	1.0849	0.0198	0.0089	0.0072
Trunk fat-free mass	0	ukbb	European	SNPs from the MHC (chr6 26M~34M) region was removed for this traits	0.1306	0.026	5.0251	5.0319e-07	0.288	0.0137	1.1338	0.0338	0.0074	0.0086
Trunk predicted mass	0	ukbb	European	SNPs from the MHC (chr6 26M~34M) region was removed for this traits	0.1317	0.026	5.0604	4.1846e-07	0.2865	0.0136	1.1327	0.0336	0.0069	0.0086
Type 2 Diabetes	22885922	glycemic	European	SNPs from the MHC (chr6 26M~34M) region was removed for this traits	0.1344	0.0503	2.6725	0.0075	0.0887	0.0097	1.0077	0.0079	0.012	0.0051
Type of tobacco previously smoked: Cigars or pipes	0	ukbb	European	SNPs from the MHC (chr6 26M~34M) region was removed for this traits	-0.101	0.1213	-0.8325	0.4051	0.0115	0.0053	1.0013	0.0063	-0.0025	0.0052
Types of physical activity in last 4 weeks: Heavy DIY (eg: weeding_ lawn mowing_ carpentry_ digging)	0	ukbb	European	SNPs from the MHC (chr6 26M~34M) region was removed for this traits	-0.2305	0.0417	-5.5253	3.289e-08	0.0336	0.0021	1.0094	0.0083	-0.0154	0.006
Types of physical activity in last 4 weeks: Light DIY (eg: pruning_ watering the lawn)	0	ukbb	European	SNPs from the MHC (chr6 26M~34M) region was removed for this traits	-0.2001	0.0427	-4.6876	2.7643e-06	0.0404	0.0022	0.9967	0.0085	-0.0024	0.0058
Types of physical activity in last 4 weeks: None of the above	0	ukbb	European	SNPs from the MHC (chr6 26M~34M) region was removed for this traits	0.4766	0.0469	10.1667	2.7934e-24	0.0238	0.0018	1.0193	0.008	0.0061	0.0055
Types of physical activity in last 4 weeks: Other exercises (eg: swimming_ cycling_ keep fit_ bowling)	0	ukbb	European	SNPs from the MHC (chr6 26M~34M) region was removed for this traits	-0.2645	0.0345	-7.6751	1.6528e-14	0.0474	0.0024	1.0084	0.0093	-0.0128	0.0055
Types of physical activity in last 4 weeks: Strenuous sports	0	ukbb	European	SNPs from the MHC (chr6 26M~34M) region was removed for this traits	-0.138	0.0502	-2.7472	0.006	0.0219	0.0018	1.0119	0.0071	-0.0103	0.0057
Types of physical activity in last 4 weeks: Walking for pleasure (not as a means of transport)	0	ukbb	European	SNPs from the MHC (chr6 26M~34M) region was removed for this traits	-0.3508	0.0361	-9.717	2.5509e-22	0.0367	0.0022	1.0458	0.0089	-0.0095	0.0058
Types of transport used (excluding work): Car/motor vehicle	0	ukbb	European	SNPs from the MHC (chr6 26M~34M) region was removed for this traits	-0.242	0.0489	-4.9455	7.5948e-07	0.0245	0.0018	1.0088	0.0077	0.0004	0.0058
Types of transport used (excluding work): Cycle	0	ukbb	European	SNPs from the MHC (chr6 26M~34M) region was removed for this traits	-0.1373	0.042	-3.268	0.0011	0.0252	0.0019	1.022	0.0075	-0.0024	0.0054
Types of transport used (excluding work): Public transport	0	ukbb	European	SNPs from the MHC (chr6 26M~34M) region was removed for this traits	-0.0405	0.0516	-0.7842	0.4329	0.0222	0.0016	1.0267	0.0068	-0.0017	0.006
Types of transport used (excluding work): Walk	0	ukbb	European	SNPs from the MHC (chr6 26M~34M) region was removed for this traits	-0.1496	0.0418	-3.5749	0.0004	0.0322	0.0022	1.0416	0.0092	-0.0049	0.0053
Tyrosine	27005778	metabolites	European	Caution: using this data may yield results outside bounds due to relative low Z score of the SNP heritability of the trait; SNPs from the MHC (chr6 26M~34M) region was removed for this traits	0.065	0.0909	0.7148	0.4747	0.0736	0.029	1.0001	0.0076	-0.0044	0.0052
Ulcerative colitis	26192919	autoimmune	European	SNPs from the MHC (chr6 26M~34M) region was removed for this traits	-0.0076	0.0496	-0.1526	0.8787	0.2442	0.0329	1.0553	0.0115	0.0298	0.0054
Underlying (primary) cause of death: ICD10: E85.4 Organ-limited amyloidosis	0	ukbb	European	SNPs from the MHC (chr6 26M~34M) region was removed for this traits	-0.0091	0.2186	-0.0415	0.9669	0.0415	0.0629	1.0028	0.0076	0.0063	0.0054
Underlying (primary) cause of death: ICD10: J84.1 Other interstitial pulmonary diseases with fibrosis	0	ukbb	European	SNPs from the MHC (chr6 26M~34M) region was removed for this traits	0.0846	0.1201	0.704	0.4814	0.1183	0.0615	0.9904	0.0064	-0.0057	0.0049
Urate	23263486	other	European	SNPs from the MHC (chr6 26M~34M) region was removed for this traits	0.0972	0.0406	2.3967	0.0165	0.1794	0.0613	0.9478	0.0542	-0.0013	0.0058
Urinary albumin-to-creatinine ratio	26631737	kidney	European	SNPs from the MHC (chr6 26M~34M) region was removed for this traits	0.0897	0.0736	1.2187	0.223	0.0472	0.009	0.9947	0.0072	-0.0024	0.0053
Urinary albumin-to-creatinine ratio (non-diabetes)	26631737	kidney	European	SNPs from the MHC (chr6 26M~34M) region was removed for this traits	0.0538	0.0727	0.74	0.4593	0.0548	0.01	0.9939	0.0069	-0.0016	0.0051
Used an inhaler for chest within last hour	0	ukbb	European	SNPs from the MHC (chr6 26M~34M) region was removed for this traits	0.3443	0.1162	2.9632	0.003	0.0044	0.0016	1.0016	0.0064	0.0005	0.0055
Usual walking pace	0	ukbb	European	SNPs from the MHC (chr6 26M~34M) region was removed for this traits	-0.2016	0.0342	-5.8872	3.9275e-09	0.0763	0.003	1.0388	0.0109	-0.0106	0.0067
Valine	27005778	metabolites	European	SNPs from the MHC (chr6 26M~34M) region was removed for this traits	0.1099	0.1019	1.0787	0.2807	0.0667	0.0211	1.0124	0.0077	-0.0037	0.0053
Vascular/heart problems diagnosed by doctor: Angina	0	ukbb	European	SNPs from the MHC (chr6 26M~34M) region was removed for this traits	0.1838	0.0475	3.866	0.0001	0.0213	0.0021	1.0309	0.0078	0.0117	0.0057
Vascular/heart problems diagnosed by doctor: Heart attack	0	ukbb	European	SNPs from the MHC (chr6 26M~34M) region was removed for this traits	0.132	0.0502	2.6312	0.0085	0.0182	0.002	1.0168	0.0086	0.0099	0.0056
Vascular/heart problems diagnosed by doctor: High blood pressure	0	ukbb	European	SNPs from the MHC (chr6 26M~34M) region was removed for this traits	0.1171	0.0342	3.421	0.0006	0.1164	0.005	1.0607	0.0173	-0.0008	0.0074
Vascular/heart problems diagnosed by doctor: None of the above	0	ukbb	European	SNPs from the MHC (chr6 26M~34M) region was removed for this traits	-0.1414	0.0341	-4.1432	3.4255e-05	0.1133	0.0048	1.0601	0.0162	0.0001	0.0072
Vitamin and mineral supplements: Multivitamins +/- minerals	0	ukbb	European	SNPs from the MHC (chr6 26M~34M) region was removed for this traits	0.0892	0.0506	1.7639	0.0777	0.0233	0.0018	1.0106	0.0079	0.0023	0.0058
Vitamin and mineral supplements: None of the above	0	ukbb	European	SNPs from the MHC (chr6 26M~34M) region was removed for this traits	-0.136	0.0456	-2.9843	0.0028	0.0297	0.0018	0.9978	0.0077	0.0044	0.0059
Vitamin and mineral supplements: Vitamin A	0	ukbb	European	SNPs from the MHC (chr6 26M~34M) region was removed for this traits	-0.024	0.1017	-0.236	0.8134	0.0039	0.0015	1.0022	0.007	0.007	0.005
Vitamin and mineral supplements: Vitamin B	0	ukbb	European	SNPs from the MHC (chr6 26M~34M) region was removed for this traits	0.1872	0.0821	2.2786	0.0227	0.0069	0.0016	1.004	0.0073	0.0037	0.0056
Vitamin and mineral supplements: Vitamin C	0	ukbb	European	SNPs from the MHC (chr6 26M~34M) region was removed for this traits	0.1269	0.0598	2.1231	0.0337	0.0135	0.0016	0.9971	0.0071	-0.0071	0.0056
Vitamin and mineral supplements: Vitamin D	0	ukbb	European	SNPs from the MHC (chr6 26M~34M) region was removed for this traits	0.207	0.0801	2.5845	0.0098	0.0062	0.0017	0.997	0.0077	-0.0074	0.0052
Vitamin and mineral supplements: Vitamin E	0	ukbb	European	SNPs from the MHC (chr6 26M~34M) region was removed for this traits	0.1357	0.0711	1.9069	0.0565	0.0072	0.0014	0.9917	0.0068	0.0068	0.0054
Waist circumference	0	ukbb	European	SNPs from the MHC (chr6 26M~34M) region was removed for this traits	0.3024	0.0261	11.5715	5.7491e-31	0.2005	0.008	1.0608	0.0198	0.006	0.0072
Waist circumference	25673412	anthropometric	European	SNPs from the MHC (chr6 26M~34M) region was removed for this traits	0.2096	0.0359	5.8348	5.3862e-09	0.1219	0.005	0.8437	0.009	0.0018	0.006
Waist-to-hip ratio	25673412	anthropometric	European	SNPs from the MHC (chr6 26M~34M) region was removed for this traits	0.242	0.0365	6.6245	3.4835e-11	0.1142	0.0072	0.9185	0.0094	-0.007	0.0063
Wears glasses or contact lenses	0	ukbb	European	SNPs from the MHC (chr6 26M~34M) region was removed for this traits	-0.1766	0.0569	-3.1025	0.0019	0.0159	0.0017	1.0025	0.0078	0.0097	0.0056
Weight	0	ukbb	European	SNPs from the MHC (chr6 26M~34M) region was removed for this traits	0.2371	0.0257	9.2269	2.7864e-20	0.2662	0.0108	1.0824	0.0248	0.0082	0.0082
Weight change compared with 1 year ago	0	ukbb	European	SNPs from the MHC (chr6 26M~34M) region was removed for this traits	0.0902	0.079	1.1417	0.2536	0.0086	0.0015	1.0225	0.0063	0.0093	0.0054
Wheeze or whistling in the chest in last year	0	ukbb	European	SNPs from the MHC (chr6 26M~34M) region was removed for this traits	0.3873	0.0368	10.518	7.1357e-26	0.0601	0.0033	1.0315	0.011	0.0076	0.0066
Whole body fat mass	0	ukbb	European	SNPs from the MHC (chr6 26M~34M) region was removed for this traits	0.254	0.0269	9.4334	3.969e-21	0.2354	0.0087	1.0709	0.0203	0.0104	0.0077
Whole body fat-free mass	0	ukbb	European	SNPs from the MHC (chr6 26M~34M) region was removed for this traits	0.1524	0.0258	5.8991	3.6544e-09	0.2905	0.0132	1.1253	0.0322	0.0065	0.0087
Whole body water mass	0	ukbb	European	SNPs from the MHC (chr6 26M~34M) region was removed for this traits	0.1525	0.0259	5.899	3.6566e-09	0.2906	0.0131	1.1242	0.032	0.0067	0.0087
Why reduced smoking: Illness or ill health	0	ukbb	European	SNPs from the MHC (chr6 26M~34M) region was removed for this traits	0.2913	0.1209	2.4088	0.016	0.1148	0.044	0.9972	0.0062	-0.0007	0.0054
Why stopped smoking: Doctors advice	0	ukbb	European	SNPs from the MHC (chr6 26M~34M) region was removed for this traits	0.4929	0.1419	3.4725	0.0005	0.0156	0.0054	1.0018	0.0063	2.4498e-05	0.0054
Why stopped smoking: Health precaution	0	ukbb	European	SNPs from the MHC (chr6 26M~34M) region was removed for this traits	-0.0895	0.0541	-1.654	0.0981	0.0534	0.0068	1.0013	0.0075	-0.0089	0.0049
Why stopped smoking: None of the above	0	ukbb	European	SNPs from the MHC (chr6 26M~34M) region was removed for this traits	-0.0113	0.064	-0.1769	0.8596	0.0401	0.0056	0.9988	0.0064	0.0045	0.005
Work/job satisfaction	0	ukbb	European	SNPs from the MHC (chr6 26M~34M) region was removed for this traits	0.1637	0.0691	2.3698	0.0178	0.0475	0.0068	0.9966	0.0069	0.0007	0.0054
Worrier / anxious feelings	0	ukbb	European	SNPs from the MHC (chr6 26M~34M) region was removed for this traits	0.0258	0.037	0.6988	0.4847	0.0789	0.0048	1.0032	0.0135	0.0024	0.0066
Worry too long after embarrassment	0	ukbb	European	SNPs from the MHC (chr6 26M~34M) region was removed for this traits	0.1005	0.0353	2.8457	0.0044	0.0649	0.0033	1.0186	0.0113	-0.0072	0.0064
Years of schooling (proxy cognitive performance)	25201988	education	European	SNPs from the MHC (chr6 26M~34M) region was removed for this traits	-0.2436	0.0469	-5.1965	2.031e-07	0.106	0.0075	1.0288	0.0096	-0.0106	0.0067
Years of schooling 2013	23722424	education	European	SNPs from the MHC (chr6 26M~34M) region was removed for this traits	-0.2412	0.0484	-4.981	6.3264e-07	0.0838	0.0065	1.0205	0.0093	-0.0083	0.0067
Years of schooling 2016	27225129	education	European	SNPs from the MHC (chr6 26M~34M) region was removed for this traits	-0.2574	0.0295	-8.731	2.5247e-18	0.1239	0.0045	0.9422	0.0113	-0.0048	0.0067

### Sheet: ADHD vs ASD
trait2	PMID	Category	ethnicity	note	rg	se	z	p	h2_obs	h2_obs_se	h2_int	h2_int_se	gcov_int	gcov_int_se
18:2 linoleic acid (LA)	27005778	metabolites	European	SNPs from the MHC (chr6 26M~34M) region was removed for this traits	0.05	0.0997	0.502	0.6157	0.1168	0.0527	1.0059	0.0112	-0.0013	0.0056
22:6 docosahexaenoic acid	27005778	metabolites	European	SNPs from the MHC (chr6 26M~34M) region was removed for this traits	-0.0133	0.0945	-0.1403	0.8885	0.1351	0.038	0.9941	0.0081	-0.0065	0.0052
2hr glucose adjusted for BMI	20081857	glycemic	European	Caution: using this data may yield results outside bounds due to relative low Z score of the SNP heritability of the trait; SNPs from the MHC (chr6 26M~34M) region was removed for this traits	-0.0607	0.1118	-0.5425	0.5875	0.0993	0.0354	0.9943	0.0074	0.0055	0.0052
Acetate	27005778	metabolites	European	Caution: using this data may yield results outside bounds due to relative low Z score of the SNP heritability of the trait; SNPs from the MHC (chr6 26M~34M) region was removed for this traits	-0.3985	0.1483	-2.6876	0.0072	0.0456	0.0192	1.0072	0.0074	0.0091	0.0053
Acetoacetate	27005778	metabolites	European	Caution: using this data may yield results outside bounds due to relative low Z score of the SNP heritability of the trait; SNPs from the MHC (chr6 26M~34M) region was removed for this traits	-0.072	0.1037	-0.6944	0.4874	0.0821	0.0277	0.9767	0.0076	0.0054	0.0054
Adiponectin	22479202	cardiometabolic	Mixed	Caution: using this data may yield less robust results due to minor departure of the LD structure; SNPs from the MHC (chr6 26M~34M) region was removed for this traits	0.1158	0.0719	1.6102	0.1074	0.1212	0.0274	1.0219	0.0146	-0.0083	0.0062
Adopted as a child	0	ukbb	European	SNPs from the MHC (chr6 26M~34M) region was removed for this traits	0.398	0.1068	3.7274	0.0002	0.0058	0.0013	1.0022	0.0071	0.0037	0.0058
Age at first live birth	0	ukbb	European	SNPs from the MHC (chr6 26M~34M) region was removed for this traits	-0.611	0.0355	-17.1924	3.0281e-66	0.1638	0.008	1.0527	0.0102	0.0003	0.0073
Age at last live birth	0	ukbb	European	SNPs from the MHC (chr6 26M~34M) region was removed for this traits	-0.6474	0.0482	-13.4217	4.5111e-41	0.0842	0.0059	1.0274	0.009	0.0073	0.0069
Age at Menarche	25231870	reproductive	European	SNPs from the MHC (chr6 26M~34M) region was removed for this traits	0.0297	0.0343	0.867	0.3859	0.2093	0.0104	0.9367	0.0135	-0.0006	0.0066
Age at Menopause	26414677	reproductive	European	SNPs from the MHC (chr6 26M~34M) region was removed for this traits	-0.1179	0.0505	-2.3357	0.0195	0.1344	0.0169	0.9919	0.0179	-0.0029	0.0062
Age completed full time education	0	ukbb	European	SNPs from the MHC (chr6 26M~34M) region was removed for this traits	-0.6151	0.0371	-16.5744	1.0675e-61	0.0831	0.0045	1.0686	0.0109	-0.0027	0.007
Age of first birth	27798627	reproductive	European	SNPs from the MHC (chr6 26M~34M) region was removed for this traits	-0.5501	0.0448	-12.2767	1.208e-34	0.0626	0.0038	0.9528	0.0097	-0.0059	0.0069
Age of smoking initiation	20418890	smoking_behaviour	European	SNPs from the MHC (chr6 26M~34M) region was removed for this traits	-0.3497	0.1582	-2.2108	0.0271	0.0593	0.0174	1.0011	0.0067	-0.0019	0.006
Age started oral contraceptive pill	0	ukbb	European	SNPs from the MHC (chr6 26M~34M) region was removed for this traits	-0.5774	0.0589	-9.8013	1.1118e-22	0.0484	0.0047	1.0158	0.0084	0.0046	0.0064
Age when periods started (menarche)	0	ukbb	European	SNPs from the MHC (chr6 26M~34M) region was removed for this traits	0.0137	0.0314	0.4358	0.663	0.2088	0.0114	1.0057	0.0154	-0.0042	0.0069
Alanine	27005778	metabolites	European	SNPs from the MHC (chr6 26M~34M) region was removed for this traits	-0.043	0.0836	-0.514	0.6073	0.0961	0.0274	1.0066	0.0077	-0.0021	0.0055
Albumin	27005778	metabolites	European	Caution: using this data may yield results outside bounds due to relative low Z score of the SNP heritability of the trait; SNPs from the MHC (chr6 26M~34M) region was removed for this traits	0.0192	0.1204	0.1592	0.8735	0.0623	0.0249	0.9891	0.0073	-0.0047	0.0053
Alcohol drinker status: Never	0	ukbb	European	SNPs from the MHC (chr6 26M~34M) region was removed for this traits	-0.0149	0.0649	-0.2303	0.8178	0.0147	0.0017	1.0148	0.0079	0.0093	0.0056
Alcohol drinker status: Previous	0	ukbb	European	SNPs from the MHC (chr6 26M~34M) region was removed for this traits	0.4031	0.0665	6.0582	1.3762e-09	0.0131	0.0016	1.0071	0.008	-0.0069	0.0054
Alcohol intake frequency.	0	ukbb	European	SNPs from the MHC (chr6 26M~34M) region was removed for this traits	0.2021	0.0366	5.5295	3.2111e-08	0.0819	0.0041	1.0531	0.0119	0.0055	0.0065
Alcohol intake versus 10 years previously	0	ukbb	European	SNPs from the MHC (chr6 26M~34M) region was removed for this traits	0.2923	0.05	5.8408	5.1941e-09	0.0353	0.0025	1.0263	0.0092	0.0059	0.0063
Alcohol usually taken with meals	0	ukbb	European	SNPs from the MHC (chr6 26M~34M) region was removed for this traits	-0.3928	0.0461	-8.5173	1.6332e-17	0.1087	0.0055	1.064	0.0102	-0.0086	0.0066
Alzheimers disease	24162737	neurological	European	SNPs from the MHC (chr6 26M~34M) region was removed for this traits	0.1366	0.1152	1.1861	0.2356	0.0364	0.0265	1.0762	0.038	-0.0017	0.0061
Amyotrophic lateral sclerosis	27455348	neurological	European	Caution: using this data may yield results outside bounds due to relative low Z score of the SNP heritability of the trait; SNPs from the MHC (chr6 26M~34M) region was removed for this traits	0.1664	0.1217	1.3674	0.1715	0.0506	0.0129	0.9934	0.0065	0.0024	0.0062
Anorexia Nervosa	24514567	psychiatric	European	SNPs from the MHC (chr6 26M~34M) region was removed for this traits	-0.1572	0.0545	-2.8858	0.0039	0.4472	0.0332	0.9359	0.0089	0.0039	0.0062
Apolipoprotein A-I	27005778	metabolites	European	SNPs from the MHC (chr6 26M~34M) region was removed for this traits	-0.0616	0.1111	-0.5543	0.5794	0.0807	0.0348	1.0025	0.0141	-0.0042	0.0059
Apolipoprotein B	27005778	metabolites	European	SNPs from the MHC (chr6 26M~34M) region was removed for this traits	0.2695	0.1243	2.168	0.0302	0.0792	0.045	1.0102	0.0181	-0.0007	0.0056
Arm fat mass (left)	0	ukbb	European	SNPs from the MHC (chr6 26M~34M) region was removed for this traits	0.2718	0.031	8.7553	2.0363e-18	0.2312	0.0084	1.0706	0.0232	-0.0002	0.0092
Arm fat mass (right)	0	ukbb	European	SNPs from the MHC (chr6 26M~34M) region was removed for this traits	0.2723	0.0311	8.7646	1.874e-18	0.2302	0.0083	1.0757	0.023	-0.0002	0.0093
Arm fat percentage (left)	0	ukbb	European	SNPs from the MHC (chr6 26M~34M) region was removed for this traits	0.2706	0.0314	8.6135	7.0869e-18	0.2184	0.0079	1.0792	0.0225	4.9223e-05	0.0089
Arm fat percentage (right)	0	ukbb	European	SNPs from the MHC (chr6 26M~34M) region was removed for this traits	0.2737	0.0315	8.6873	3.713e-18	0.2145	0.0077	1.0856	0.0224	-1.5515e-07	0.009
Arm fat-free mass (left)	0	ukbb	European	SNPs from the MHC (chr6 26M~34M) region was removed for this traits	0.1599	0.0289	5.5357	3.1007e-08	0.2636	0.0113	1.1167	0.0322	-0.0018	0.0085
Arm fat-free mass (right)	0	ukbb	European	SNPs from the MHC (chr6 26M~34M) region was removed for this traits	0.1446	0.0289	5.0012	5.6982e-07	0.2649	0.0115	1.1083	0.0328	0.0003	0.0085
Arm predicted mass (left)	0	ukbb	European	SNPs from the MHC (chr6 26M~34M) region was removed for this traits	0.1595	0.0291	5.4779	4.3049e-08	0.263	0.0113	1.1173	0.0326	-0.0006	0.0086
Arm predicted mass (right)	0	ukbb	European	SNPs from the MHC (chr6 26M~34M) region was removed for this traits	0.147	0.0288	5.0953	3.4827e-07	0.2636	0.0116	1.1102	0.033	-0.0012	0.0085
Asthma	17611496	autoimmune	European	SNPs from the MHC (chr6 26M~34M) region was removed for this traits	0.1309	0.0873	1.4994	0.1338	0.1241	0.0292	1.0075	0.0101	-0.0016	0.0067
Attention deficit hyperactivity disorder	20732625	psychiatric	European	Caution: using this data may yield results outside bounds due to relative low Z score of the SNP heritability of the trait; SNPs from the MHC (chr6 26M~34M) region was removed for this traits	0.4921	0.2484	1.9809	0.0476	0.1584	0.1014	1.0179	0.0077	0.0077	0.0051
Attention deficit hyperactivity disorder (GC)	27663945	psychiatric	European	Caution: using this data may yield results outside bounds due to relative low Z score of the SNP heritability of the trait; SNPs from the MHC (chr6 26M~34M) region was removed for this traits	0.5923	0.1621	3.6541	0.0003	0.0765	0.0292	0.9914	0.0077	0.0054	0.0065
Attention deficit hyperactivity disorder (No GC)	27663945	psychiatric	European	Caution: using this data may yield results outside bounds due to relative low Z score of the SNP heritability of the trait; SNPs from the MHC (chr6 26M~34M) region was removed for this traits	0.5922	0.1622	3.6509	0.0003	0.0775	0.0296	1.006	0.0078	0.0054	0.0065
Autism spectrum disorder	0	psychiatric	European	SNPs from the MHC (chr6 26M~34M) region was removed for this traits	-0.6029	0.0897	-6.7244	1.7629e-11	0.3173	0.0544	0.9966	0.0082	0.0075	0.0066
Average number of double bonds in a fatty acid chain	27005778	metabolites	European	SNPs from the MHC (chr6 26M~34M) region was removed for this traits	-0.1546	0.0908	-1.7032	0.0885	0.1759	0.054	1.0005	0.0097	0.0002	0.0057
Average number of methylene groups per a double bond	27005778	metabolites	European	Caution: using this data may yield results outside bounds due to relative low Z score of the SNP heritability of the trait; SNPs from the MHC (chr6 26M~34M) region was removed for this traits	0.1606	0.0888	1.8084	0.0705	0.2066	0.0778	0.9947	0.0104	-0.0002	0.0055
Average weekly beer plus cider intake	0	ukbb	European	SNPs from the MHC (chr6 26M~34M) region was removed for this traits	0.2965	0.0681	4.3509	1.3558e-05	0.0523	0.0032	1.0589	0.0099	0.0079	0.008
Average weekly champagne plus white wine intake	0	ukbb	European	SNPs from the MHC (chr6 26M~34M) region was removed for this traits	-0.3747	0.0601	-6.2393	4.3947e-10	0.03	0.0027	1.0435	0.0087	-0.0039	0.0061
Average weekly fortified wine intake	0	ukbb	European	SNPs from the MHC (chr6 26M~34M) region was removed for this traits	-0.4777	0.0819	-5.8314	5.497e-09	0.0125	0.0023	1.0187	0.0069	-0.0026	0.0063
Average weekly intake of other alcoholic drinks	0	ukbb	European	SNPs from the MHC (chr6 26M~34M) region was removed for this traits	0.4376	0.2452	1.7849	0.0743	0.007	0.0059	1.0051	0.0066	-0.0029	0.0052
Average weekly red wine intake	0	ukbb	European	SNPs from the MHC (chr6 26M~34M) region was removed for this traits	-0.3396	0.0519	-6.5364	6.303e-11	0.0561	0.0039	1.0158	0.0098	-0.0072	0.0065
Average weekly spirits intake	0	ukbb	European	SNPs from the MHC (chr6 26M~34M) region was removed for this traits	0.3148	0.0539	5.8435	5.1113e-09	0.0317	0.003	1.0159	0.0086	-0.0112	0.006
Back pain for 3+ months	0	ukbb	European	SNPs from the MHC (chr6 26M~34M) region was removed for this traits	0.3471	0.0823	4.2179	2.4661e-05	0.0393	0.0064	0.9935	0.0079	0.0039	0.0054
Basal metabolic rate	0	ukbb	European	SNPs from the MHC (chr6 26M~34M) region was removed for this traits	0.1219	0.0286	4.2582	2.0612e-05	0.283	0.0122	1.1223	0.034	0.0003	0.0085
Bilateral oophorectomy (both ovaries removed)	0	ukbb	European	SNPs from the MHC (chr6 26M~34M) region was removed for this traits	0.42	0.0718	5.8524	4.8463e-09	0.022	0.0035	1.0083	0.0087	-0.001	0.0058
Bipolar disorder	21926972	psychiatric	European	SNPs from the MHC (chr6 26M~34M) region was removed for this traits	-0.0187	0.0626	-0.299	0.7649	0.4056	0.0398	1.0334	0.0082	-0.0099	0.0059
Birth weight	0	ukbb	European	SNPs from the MHC (chr6 26M~34M) region was removed for this traits	-0.1212	0.0385	-3.1437	0.0017	0.1077	0.0066	1.0534	0.0146	0.0039	0.0063
Birth weight	27680694	anthropometric	European	SNPs from the MHC (chr6 26M~34M) region was removed for this traits	-0.0973	0.038	-2.5617	0.0104	0.0997	0.0074	1.0483	0.0107	-0.0006	0.0051
Birth weight of first child	0	ukbb	European	SNPs from the MHC (chr6 26M~34M) region was removed for this traits	-0.1032	0.0388	-2.6567	0.0079	0.1101	0.0069	1.0196	0.011	-0.0018	0.0062
Blood clot_ DVT_ bronchitis_ emphysema_ asthma_ rhinitis_ eczema_ allergy diagnosed by doctor: Asthma	0	ukbb	European	SNPs from the MHC (chr6 26M~34M) region was removed for this traits	0.1078	0.0435	2.4777	0.0132	0.0583	0.0061	1.0203	0.0178	0.0015	0.0073
Blood clot_ DVT_ bronchitis_ emphysema_ asthma_ rhinitis_ eczema_ allergy diagnosed by doctor: Blood clot in the leg (DVT)	0	ukbb	European	SNPs from the MHC (chr6 26M~34M) region was removed for this traits	0.3256	0.08	4.0699	4.7035e-05	0.0099	0.0017	1.0139	0.011	-0.0054	0.006
Blood clot_ DVT_ bronchitis_ emphysema_ asthma_ rhinitis_ eczema_ allergy diagnosed by doctor: Blood clot in the lung	0	ukbb	European	SNPs from the MHC (chr6 26M~34M) region was removed for this traits	0.2227	0.0912	2.4421	0.0146	0.0056	0.0015	1.0097	0.0076	0.0062	0.0049
Blood clot_ DVT_ bronchitis_ emphysema_ asthma_ rhinitis_ eczema_ allergy diagnosed by doctor: Emphysema/chronic bronchitis	0	ukbb	European	SNPs from the MHC (chr6 26M~34M) region was removed for this traits	0.4395	0.0807	5.4422	5.2614e-08	0.0128	0.0016	0.9834	0.0075	0.0039	0.0068
Blood clot_ DVT_ bronchitis_ emphysema_ asthma_ rhinitis_ eczema_ allergy diagnosed by doctor: Hayfever_ allergic rhinitis or eczema	0	ukbb	European	SNPs from the MHC (chr6 26M~34M) region was removed for this traits	-0.1806	0.0331	-5.4483	5.0848e-08	0.0736	0.0064	1.037	0.019	0.001	0.0063
Blood clot_ DVT_ bronchitis_ emphysema_ asthma_ rhinitis_ eczema_ allergy diagnosed by doctor: None of the above	0	ukbb	European	SNPs from the MHC (chr6 26M~34M) region was removed for this traits	0.0404	0.0345	1.1713	0.2415	0.0783	0.0074	1.0278	0.0212	-0.0031	0.0069
Body fat	26833246	anthropometric	Mixed	Caution: using this data may yield less robust results due to minor departure of the LD structure; SNPs from the MHC (chr6 26M~34M) region was removed for this traits	0.2382	0.0491	4.8553	1.2021e-06	0.1082	0.0086	0.9027	0.0073	-0.0027	0.0058
Body fat percentage	0	ukbb	European	SNPs from the MHC (chr6 26M~34M) region was removed for this traits	0.3001	0.0312	9.6193	6.6253e-22	0.215	0.0076	1.0916	0.0226	0.0016	0.0089
Body mass index	20935630	anthropometric	European	SNPs from the MHC (chr6 26M~34M) region was removed for this traits	0.1824	0.0384	4.7462	2.0723e-06	0.1907	0.0093	1.0086	0.0121	-0.0017	0.007
Body mass index (BMI)	0	ukbb	European	SNPs from the MHC (chr6 26M~34M) region was removed for this traits	0.3158	0.0305	10.3627	3.6649e-25	0.2465	0.0085	1.0782	0.0238	0.0006	0.0096
Breastfed as a baby	0	ukbb	European	SNPs from the MHC (chr6 26M~34M) region was removed for this traits	-0.3017	0.0589	-5.1224	3.0172e-07	0.0259	0.0027	1.0215	0.0089	-0.0009	0.0059
Bring up phlegm/sputum/mucus on most days	0	ukbb	European	SNPs from the MHC (chr6 26M~34M) region was removed for this traits	0.2812	0.0878	3.2038	0.0014	0.0261	0.0065	1.0086	0.0084	0.002	0.0052
Cancer code_ self-reported: basal cell carcinoma	0	ukbb	European	SNPs from the MHC (chr6 26M~34M) region was removed for this traits	-0.1708	0.0845	-2.0225	0.0431	0.0103	0.0019	0.999	0.0087	0.0023	0.0058
Cancer code_ self-reported: breast cancer	0	ukbb	European	SNPs from the MHC (chr6 26M~34M) region was removed for this traits	0.0886	0.0766	1.1571	0.2472	0.0097	0.0019	1.0206	0.0099	-0.0063	0.0054
Cancer code_ self-reported: lung cancer	0	ukbb	European	SNPs from the MHC (chr6 26M~34M) region was removed for this traits	0.5075	0.3365	1.5083	0.1315	0.0012	0.0012	0.9868	0.0068	-2.2735e-05	0.0052
Cancer code_ self-reported: malignant melanoma	0	ukbb	European	SNPs from the MHC (chr6 26M~34M) region was removed for this traits	0.005	0.1071	0.0465	0.9629	0.005	0.0016	0.994	0.0071	0.0018	0.0057
Cancer code_ self-reported: prostate cancer	0	ukbb	European	SNPs from the MHC (chr6 26M~34M) region was removed for this traits	0.1061	0.0974	1.089	0.2762	0.0057	0.0016	1.0184	0.0085	-0.0083	0.0054
Cancer code_ self-reported: small intestine/small bowel cancer	0	ukbb	European	SNPs from the MHC (chr6 26M~34M) region was removed for this traits	-0.2147	0.5124	-0.419	0.6753	0.0006	0.0015	1.0032	0.0072	0.0058	0.0055
Cancer code_ self-reported: squamous cell carcinoma	0	ukbb	European	SNPs from the MHC (chr6 26M~34M) region was removed for this traits	0.021	0.1177	0.1785	0.8583	0.0026	0.0014	0.9964	0.007	-0.005	0.005
Cancer diagnosed by doctor	0	ukbb	European	SNPs from the MHC (chr6 26M~34M) region was removed for this traits	0.082	0.0833	0.9847	0.3248	0.0071	0.0017	1.0065	0.0074	0.001	0.0057
Celiac disease	20190752	autoimmune	European	SNPs from the MHC (chr6 26M~34M) region was removed for this traits	-0.2184	0.0777	-2.8091	0.005	0.2729	0.0512	1.0766	0.0118	-0.0012	0.0074
Chest pain or discomfort	0	ukbb	European	SNPs from the MHC (chr6 26M~34M) region was removed for this traits	0.2187	0.0507	4.3092	1.6385e-05	0.0326	0.0022	1.0208	0.0087	1.8772e-05	0.0065
Chest pain or discomfort walking normally	0	ukbb	European	SNPs from the MHC (chr6 26M~34M) region was removed for this traits	0.5213	0.0781	6.6717	2.5286e-11	0.0767	0.0104	1.0058	0.0081	-0.001	0.0063
Child birth length	25281659	anthropometric	European	SNPs from the MHC (chr6 26M~34M) region was removed for this traits	-0.1859	0.0856	-2.1713	0.0299	0.1599	0.0245	0.997	0.0084	0.0101	0.0068
Child birth weight	23202124	anthropometric	European	SNPs from the MHC (chr6 26M~34M) region was removed for this traits	-0.1619	0.0818	-1.9791	0.0478	0.1093	0.0187	1.0062	0.0069	0.0094	0.0059
Childhood IQ	23358156	education	European	SNPs from the MHC (chr6 26M~34M) region was removed for this traits	-0.6091	0.0855	-7.12	1.0793e-12	0.2707	0.0462	1.0028	0.0098	-0.0028	0.0066
Childhood obesity	22484627	anthropometric	European	SNPs from the MHC (chr6 26M~34M) region was removed for this traits	0.2406	0.0556	4.3242	1.5307e-05	0.4313	0.0431	0.9218	0.0082	-0.0092	0.0054
Cholesterol esters in large HDL	27005778	metabolites	European	SNPs from the MHC (chr6 26M~34M) region was removed for this traits	-0.1822	0.095	-1.9173	0.0552	0.1063	0.0339	1.0081	0.0172	-0.0042	0.005
Cholesterol esters in large LDL	27005778	metabolites	European	SNPs from the MHC (chr6 26M~34M) region was removed for this traits	0.1751	0.1408	1.2435	0.2137	0.0667	0.0613	1.0161	0.0272	-0.0013	0.0061
Cholesterol esters in large VLDL	27005778	metabolites	European	SNPs from the MHC (chr6 26M~34M) region was removed for this traits	0.1538	0.072	2.1375	0.0326	0.1661	0.0354	0.9771	0.0085	-0.0031	0.0052
Cholesterol esters in medium HDL	27005778	metabolites	European	Caution: using this data may yield results outside bounds due to relative low Z score of the SNP heritability of the trait; SNPs from the MHC (chr6 26M~34M) region was removed for this traits	-0.0662	0.136	-0.4866	0.6265	0.0496	0.0301	1.0028	0.0103	-0.004	0.0053
Cholesterol esters in medium LDL	27005778	metabolites	European	SNPs from the MHC (chr6 26M~34M) region was removed for this traits	0.1718	0.1331	1.2905	0.1969	0.0713	0.0594	1.0137	0.026	-0.0013	0.006
Cholesterol esters in medium VLDL	27005778	metabolites	European	SNPs from the MHC (chr6 26M~34M) region was removed for this traits	0.1162	0.0761	1.5269	0.1268	0.1474	0.0377	0.9875	0.0094	0.0001	0.0052
Chronic Kidney Disease	26831199	kidney	Mixed	Caution: using this data may yield less robust results due to minor departure of the LD structure; SNPs from the MHC (chr6 26M~34M) region was removed for this traits	0.0727	0.0982	0.7401	0.4592	0.0193	0.0064	1.0138	0.0105	-0.0098	0.0062
Chronotype	27494321	sleeping	European	SNPs from the MHC (chr6 26M~34M) region was removed for this traits	0.1972	0.0489	4.0335	5.4962e-05	0.1002	0.0064	1.0173	0.0088	-0.008	0.0061
Cigarettes Per Day	30617275	smoking_behaviour	European	Caution: using this data may yield results outside bounds due to relative low Z score of the SNP heritability of the trait; SNPs from the MHC (chr6 26M~34M) region was removed for this traits	0.1665	0.0869	1.9158	0.0554	0.022	0.012	1.0002	0.0184	-4.1265e-05	0.0064
Cigarettes smoked per day	20418890	smoking_behaviour	European	SNPs from the MHC (chr6 26M~34M) region was removed for this traits	0.3307	0.1076	3.0726	0.0021	0.0558	0.0169	1.0082	0.0076	0.0076	0.0052
Citrate	27005778	metabolites	European	SNPs from the MHC (chr6 26M~34M) region was removed for this traits	-0.3076	0.1108	-2.7768	0.0055	0.0659	0.0213	1.0145	0.0084	0.0039	0.0051
College completion	23722424	education	European	SNPs from the MHC (chr6 26M~34M) region was removed for this traits	-0.5883	0.0536	-10.9706	5.2925e-28	0.0782	0.0062	1.0241	0.0092	-0.0139	0.0066
Comparative body size at age 10	0	ukbb	European	SNPs from the MHC (chr6 26M~34M) region was removed for this traits	0.0706	0.0362	1.9483	0.0514	0.145	0.0095	1.0206	0.0201	-0.005	0.0075
Comparative height size at age 10	0	ukbb	European	SNPs from the MHC (chr6 26M~34M) region was removed for this traits	-0.0669	0.0278	-2.4082	0.016	0.239	0.0131	1.1218	0.0394	-0.0015	0.0071
Concentration of chylomicrons and largest VLDL particles	27005778	metabolites	European	SNPs from the MHC (chr6 26M~34M) region was removed for this traits	0.2155	0.1011	2.1313	0.0331	0.1205	0.0283	0.9864	0.0078	0.0009	0.0057
Concentration of IDL particles	27005778	metabolites	European	SNPs from the MHC (chr6 26M~34M) region was removed for this traits	0.1548	0.1335	1.1592	0.2464	0.0673	0.0487	1.0209	0.0216	0.0038	0.0059
Concentration of large HDL particles	27005778	metabolites	European	SNPs from the MHC (chr6 26M~34M) region was removed for this traits	-0.1568	0.0868	-1.8071	0.0707	0.1164	0.034	1.0064	0.0185	-0.0029	0.005
Concentration of large LDL particles	27005778	metabolites	European	SNPs from the MHC (chr6 26M~34M) region was removed for this traits	0.1772	0.1406	1.2606	0.2075	0.0663	0.0597	1.0193	0.0264	0.0007	0.006
Concentration of large VLDL particles	27005778	metabolites	European	SNPs from the MHC (chr6 26M~34M) region was removed for this traits	0.1384	0.0819	1.6899	0.091	0.1346	0.0354	0.9731	0.0085	-0.0019	0.0054
Concentration of medium HDL particles	27005778	metabolites	European	Caution: using this data may yield results outside bounds due to relative low Z score of the SNP heritability of the trait; SNPs from the MHC (chr6 26M~34M) region was removed for this traits	-0.0554	0.1162	-0.477	0.6334	0.0642	0.0278	0.9954	0.0085	0.0017	0.0054
Concentration of medium LDL particles	27005778	metabolites	European	SNPs from the MHC (chr6 26M~34M) region was removed for this traits	0.18	0.131	1.3742	0.1694	0.0728	0.0573	1.0143	0.0248	-5.9265e-05	0.006
Concentration of medium VLDL particles	27005778	metabolites	European	SNPs from the MHC (chr6 26M~34M) region was removed for this traits	0.1355	0.0809	1.6755	0.0938	0.1418	0.0368	0.984	0.0088	-0.0004	0.0054
Concentration of small LDL particles	27005778	metabolites	European	SNPs from the MHC (chr6 26M~34M) region was removed for this traits	0.1711	0.1093	1.5656	0.1174	0.0919	0.049	1.0078	0.0192	5.4185e-05	0.006
Concentration of small VLDL particles	27005778	metabolites	European	SNPs from the MHC (chr6 26M~34M) region was removed for this traits	0.1429	0.0765	1.8678	0.0618	0.149	0.0369	0.9906	0.0094	0.0018	0.0053
Concentration of very large HDL particles	27005778	metabolites	European	Caution: using this data may yield results outside bounds due to relative low Z score of the SNP heritability of the trait; SNPs from the MHC (chr6 26M~34M) region was removed for this traits	-0.2139	0.1393	-1.5353	0.1247	0.053	0.0307	1.0071	0.0182	-0.0015	0.0048
Concentration of very large VLDL particles	27005778	metabolites	European	SNPs from the MHC (chr6 26M~34M) region was removed for this traits	0.1717	0.0885	1.941	0.0523	0.1314	0.0304	0.9811	0.0077	-0.0022	0.0056
Concentration of very small VLDL particles	27005778	metabolites	European	SNPs from the MHC (chr6 26M~34M) region was removed for this traits	0.1145	0.091	1.2585	0.2082	0.1118	0.0371	1.006	0.0139	0.007	0.0055
Coronary artery disease	26343387	cardiometabolic	Mixed	Caution: using this data may yield less robust results due to minor departure of the LD structure; SNPs from the MHC (chr6 26M~34M) region was removed for this traits	0.2072	0.0412	5.0346	4.7874e-07	0.0775	0.0062	1.0507	0.0115	0.0101	0.0066
Cough on most days	0	ukbb	European	SNPs from the MHC (chr6 26M~34M) region was removed for this traits	0.0673	0.0851	0.7909	0.429	0.0484	0.0069	0.9983	0.0078	0.0094	0.006
Creatinine	27005778	metabolites	European	SNPs from the MHC (chr6 26M~34M) region was removed for this traits	-0.1507	0.0926	-1.6275	0.1036	0.1036	0.026	1.0179	0.0083	0.0023	0.0056
Creatinine (enzymatic) in urine	0	ukbb	European	SNPs from the MHC (chr6 26M~34M) region was removed for this traits	0.1099	0.0439	2.506	0.0122	0.0653	0.0033	1.0233	0.011	0.0127	0.0061
Crohns disease	26192919	autoimmune	European	SNPs from the MHC (chr6 26M~34M) region was removed for this traits	0.0699	0.0589	1.1867	0.2353	0.4755	0.0582	1.0335	0.0141	-0.0042	0.0064
Current employment status: Doing unpaid or voluntary work	0	ukbb	European	SNPs from the MHC (chr6 26M~34M) region was removed for this traits	-0.7009	0.0801	-8.7529	2.0798e-18	0.0091	0.0015	1.0085	0.0071	0.0034	0.0057
Current employment status: In paid employment or self-employed	0	ukbb	European	SNPs from the MHC (chr6 26M~34M) region was removed for this traits	-0.1459	0.0907	-1.6088	0.1077	0.0083	0.0015	1.0179	0.0072	-0.0007	0.0063
Current employment status: Looking after home and/or family	0	ukbb	European	SNPs from the MHC (chr6 26M~34M) region was removed for this traits	-0.4172	0.1035	-4.0298	5.5826e-05	0.006	0.0013	1.0023	0.0069	0.0018	0.0056
Current employment status: Retired	0	ukbb	European	SNPs from the MHC (chr6 26M~34M) region was removed for this traits	-0.2989	0.0938	-3.1857	0.0014	0.0087	0.0015	1.0141	0.0076	-0.0003	0.006
Current employment status: Unable to work because of sickness or disability	0	ukbb	European	SNPs from the MHC (chr6 26M~34M) region was removed for this traits	0.5213	0.056	9.3138	1.2333e-20	0.024	0.002	1.0216	0.0081	0.0021	0.0062
Current tobacco smoking	0	ukbb	European	SNPs from the MHC (chr6 26M~34M) region was removed for this traits	0.5258	0.0407	12.9236	3.3125e-38	0.0559	0.0029	1.0091	0.0109	0.0034	0.0071
Daytime dozing / sleeping (narcolepsy)	0	ukbb	European	SNPs from the MHC (chr6 26M~34M) region was removed for this traits	-0.0354	0.0458	-0.7726	0.4397	0.0473	0.003	1.0189	0.0111	0.0034	0.0067
Depressive symptoms	27089181	psychiatric	European	SNPs from the MHC (chr6 26M~34M) region was removed for this traits	0.105	0.0692	1.5168	0.1293	0.0464	0.004	1.0047	0.0083	0.0072	0.0068
Description of average fatty acid chain length; not actual carbon number	27005778	metabolites	European	SNPs from the MHC (chr6 26M~34M) region was removed for this traits	-0.109	0.1041	-1.047	0.2951	0.1196	0.0357	0.9772	0.0077	0.0013	0.0055
Diabetes diagnosed by doctor	0	ukbb	European	SNPs from the MHC (chr6 26M~34M) region was removed for this traits	0.2089	0.0411	5.0886	3.6069e-07	0.0433	0.0029	1.0429	0.0115	0.001	0.0065
Diagnoses - main ICD10: B37 Candidiasis	0	ukbb	European	SNPs from the MHC (chr6 26M~34M) region was removed for this traits	NA	NA	NA	NA	NA	NA	NA	NA	NA	NA
Diagnoses - main ICD10: C44 Other malignant neoplasms of skin	0	ukbb	European	SNPs from the MHC (chr6 26M~34M) region was removed for this traits	0.0853	0.0721	1.1828	0.2369	0.0106	0.0024	1.0046	0.01	0.0023	0.0056
Diagnoses - main ICD10: C50 Malignant neoplasm of breast	0	ukbb	European	SNPs from the MHC (chr6 26M~34M) region was removed for this traits	-0.0529	0.0763	-0.6937	0.4879	0.0081	0.0018	1.009	0.0088	-0.0007	0.0051
Diagnoses - main ICD10: C61 Malignant neoplasm of prostate	0	ukbb	European	SNPs from the MHC (chr6 26M~34M) region was removed for this traits	-0.0375	0.1127	-0.3328	0.7393	0.0044	0.0015	1.0184	0.0075	-0.0008	0.0058
Diagnoses - main ICD10: D12 Benign neoplasm of colon_ rectum_ anus and anal canal	0	ukbb	European	SNPs from the MHC (chr6 26M~34M) region was removed for this traits	0.0837	0.0823	1.0174	0.309	0.0082	0.0015	1.0064	0.0072	-0.001	0.0054
Diagnoses - main ICD10: D25 Leiomyoma of uterus	0	ukbb	European	SNPs from the MHC (chr6 26M~34M) region was removed for this traits	0.1338	0.1069	1.252	0.2106	0.0057	0.0016	0.9948	0.0074	-0.0111	0.0056
Diagnoses - main ICD10: E03 Other hypothyroidism	0	ukbb	European	SNPs from the MHC (chr6 26M~34M) region was removed for this traits	-0.1152	0.375	-0.3073	0.7586	0.0005	0.0012	0.9971	0.0067	0.0085	0.0055
Diagnoses - main ICD10: E04 Other non-toxic goitre	0	ukbb	European	SNPs from the MHC (chr6 26M~34M) region was removed for this traits	0.0338	0.1251	0.2704	0.7868	0.005	0.0014	0.9941	0.0075	0.0017	0.0063
Diagnoses - main ICD10: F31 Bipolar affective disorder	0	ukbb	European	SNPs from the MHC (chr6 26M~34M) region was removed for this traits	-0.0372	0.1216	-0.3058	0.7598	0.0047	0.0016	0.9887	0.0074	-0.0078	0.0059
Diagnoses - main ICD10: F43 Reaction to severe stress_ and adjustment disorders	0	ukbb	European	SNPs from the MHC (chr6 26M~34M) region was removed for this traits	-0.0351	0.3564	-0.0985	0.9216	0.0005	0.0013	1.004	0.0066	0.0016	0.0056
Diagnoses - main ICD10: G47 Sleep disorders	0	ukbb	European	SNPs from the MHC (chr6 26M~34M) region was removed for this traits	0.2202	0.0981	2.2458	0.0247	0.0062	0.0014	0.9945	0.0068	-0.0066	0.0061
Diagnoses - main ICD10: G56 Mononeuropathies of upper limb	0	ukbb	European	SNPs from the MHC (chr6 26M~34M) region was removed for this traits	0.4373	0.0624	7.0119	2.3517e-12	0.0136	0.002	1.0103	0.0087	-0.0028	0.0054
Diagnoses - main ICD10: H25 Senile cataract	0	ukbb	European	SNPs from the MHC (chr6 26M~34M) region was removed for this traits	0.0383	0.1599	0.2398	0.8105	0.0028	0.0015	1.017	0.0078	-0.0024	0.006
Diagnoses - main ICD10: H26 Other cataract	0	ukbb	European	SNPs from the MHC (chr6 26M~34M) region was removed for this traits	0.0682	0.0798	0.8548	0.3927	0.0098	0.0016	0.9907	0.0072	-0.0009	0.0059
Diagnoses - main ICD10: I10 Essential (primary) hypertension	0	ukbb	European	SNPs from the MHC (chr6 26M~34M) region was removed for this traits	-0.0312	0.1474	-0.2117	0.8323	0.0024	0.0014	0.9985	0.0071	0.0034	0.0051
Diagnoses - main ICD10: I20 Angina pectoris	0	ukbb	European	SNPs from the MHC (chr6 26M~34M) region was removed for this traits	0.245	0.1025	2.3913	0.0168	0.0087	0.0016	1.0064	0.0079	0.0089	0.0064
Diagnoses - main ICD10: I21 Acute myocardial infarction	0	ukbb	European	SNPs from the MHC (chr6 26M~34M) region was removed for this traits	0.1632	0.0801	2.0374	0.0416	0.0102	0.0017	1.0069	0.008	0.0051	0.0059
Diagnoses - main ICD10: I25 Chronic ischaemic heart disease	0	ukbb	European	SNPs from the MHC (chr6 26M~34M) region was removed for this traits	0.1709	0.0568	3.0115	0.0026	0.02	0.0024	1.0198	0.0089	0.0082	0.0058
Diagnoses - main ICD10: I30 Acute pericarditis	0	ukbb	European	SNPs from the MHC (chr6 26M~34M) region was removed for this traits	-0.4975	0.1984	-2.5074	0.0122	0.0025	0.0014	0.9929	0.0073	0.011	0.0056
Diagnoses - main ICD10: I48 Atrial fibrillation and flutter	0	ukbb	European	SNPs from the MHC (chr6 26M~34M) region was removed for this traits	0.0307	0.0706	0.4344	0.664	0.0126	0.002	1.0131	0.0095	0.0077	0.0062
Diagnoses - main ICD10: I80 Phlebitis and thrombophlebitis	0	ukbb	European	SNPs from the MHC (chr6 26M~34M) region was removed for this traits	0.2682	0.0963	2.7843	0.0054	0.0076	0.0017	0.9965	0.0086	-0.0086	0.006
Diagnoses - main ICD10: I83 Varicose veins of lower extremities	0	ukbb	European	SNPs from the MHC (chr6 26M~34M) region was removed for this traits	0.233	0.0684	3.4053	0.0007	0.0192	0.0021	1.0333	0.0099	-0.0156	0.0066
Diagnoses - main ICD10: I84 Haemorrhoids	0	ukbb	European	SNPs from the MHC (chr6 26M~34M) region was removed for this traits	0.1261	0.0732	1.722	0.0851	0.0095	0.0018	1	0.0084	0.0023	0.0054
Diagnoses - main ICD10: J22 Unspecified acute lower respiratory infection	0	ukbb	European	SNPs from the MHC (chr6 26M~34M) region was removed for this traits	0.4679	0.1648	2.8399	0.0045	0.0029	0.0015	0.9982	0.0073	-0.0038	0.0066
Diagnoses - main ICD10: J33 Nasal polyp	0	ukbb	European	SNPs from the MHC (chr6 26M~34M) region was removed for this traits	0.2146	0.118	1.8176	0.0691	0.0038	0.0014	1.003	0.0072	-0.0081	0.005
Diagnoses - main ICD10: J34 Other disorders of nose and nasal sinuses	0	ukbb	European	SNPs from the MHC (chr6 26M~34M) region was removed for this traits	0.039	0.1597	0.244	0.8072	0.0023	0.0015	1.0087	0.0077	0.0082	0.0054
Diagnoses - main ICD10: J44 Other chronic obstructive pulmonary disease	0	ukbb	European	SNPs from the MHC (chr6 26M~34M) region was removed for this traits	0.5113	0.1487	3.4389	0.0006	0.0042	0.0014	0.9994	0.0077	-0.0044	0.0056
Diagnoses - main ICD10: K20 Oesophagitis	0	ukbb	European	SNPs from the MHC (chr6 26M~34M) region was removed for this traits	0.3116	0.2079	1.4992	0.1338	0.0019	0.0014	1.0088	0.0078	0.0089	0.0055
Diagnoses - main ICD10: K21 Gastro-oesophageal reflux disease	0	ukbb	European	SNPs from the MHC (chr6 26M~34M) region was removed for this traits	0.6332	0.1122	5.6437	1.6647e-08	0.0064	0.0014	1.0022	0.0068	-0.011	0.0057
Diagnoses - main ICD10: K22 Other diseases of oesophagus	0	ukbb	European	SNPs from the MHC (chr6 26M~34M) region was removed for this traits	0.3146	0.1487	2.1161	0.0343	0.0037	0.0015	1.0079	0.0077	0.001	0.0067
Diagnoses - main ICD10: K29 Gastritis and duodenitis	0	ukbb	European	SNPs from the MHC (chr6 26M~34M) region was removed for this traits	0.4035	0.0911	4.4283	9.4979e-06	0.0072	0.0015	1.0059	0.0073	0.0003	0.0054
Diagnoses - main ICD10: K30 Dyspepsia	0	ukbb	European	SNPs from the MHC (chr6 26M~34M) region was removed for this traits	0.4316	0.168	2.5689	0.0102	0.0031	0.0015	1.0047	0.0075	0.0019	0.0062
Diagnoses - main ICD10: K35 Acute appendicitis	0	ukbb	European	SNPs from the MHC (chr6 26M~34M) region was removed for this traits	-0.2161	0.169	-1.2787	0.201	0.0024	0.0015	1.0038	0.0075	0.0147	0.0053
Diagnoses - main ICD10: K40 Inguinal hernia	0	ukbb	European	SNPs from the MHC (chr6 26M~34M) region was removed for this traits	-0.0413	0.0717	-0.5767	0.5641	0.0188	0.0022	0.9889	0.0078	-0.0039	0.0064
Diagnoses - main ICD10: K43 Ventral hernia	0	ukbb	European	SNPs from the MHC (chr6 26M~34M) region was removed for this traits	0.2211	0.0954	2.3178	0.0205	0.0054	0.0015	0.9925	0.0078	-0.0066	0.0052
Diagnoses - main ICD10: K44 Diaphragmatic hernia	0	ukbb	European	SNPs from the MHC (chr6 26M~34M) region was removed for this traits	0.4027	0.1322	3.0464	0.0023	0.0041	0.0014	1.013	0.007	-0.0025	0.0058
Diagnoses - main ICD10: K50 Crohns disease [regional enteritis]	0	ukbb	European	SNPs from the MHC (chr6 26M~34M) region was removed for this traits	-0.0947	0.1062	-0.8919	0.3725	0.0043	0.0015	1.0043	0.0075	0.0089	0.0054
Diagnoses - main ICD10: K51 Ulcerative colitis	0	ukbb	European	SNPs from the MHC (chr6 26M~34M) region was removed for this traits	-0.0181	0.1192	-0.1515	0.8796	0.0045	0.0017	1.0151	0.0078	0.0022	0.0055
Diagnoses - main ICD10: K52 Other non-infective gastro-enteritis and colitis	0	ukbb	European	SNPs from the MHC (chr6 26M~34M) region was removed for this traits	0.2459	0.1084	2.2685	0.0233	0.005	0.0012	1.0025	0.0064	0.001	0.0059
Diagnoses - main ICD10: K57 Diverticular disease of intestine	0	ukbb	European	SNPs from the MHC (chr6 26M~34M) region was removed for this traits	0.1232	0.0634	1.9437	0.0519	0.0129	0.0015	1.0046	0.0074	-0.0033	0.0053
Diagnoses - main ICD10: K60 Fissure and fistula of anal and rectal regions	0	ukbb	European	SNPs from the MHC (chr6 26M~34M) region was removed for this traits	0.1659	0.0928	1.7882	0.0737	0.0053	0.0014	0.9832	0.0067	-0.0008	0.0051
Diagnoses - main ICD10: K62 Other diseases of anus and rectum	0	ukbb	European	SNPs from the MHC (chr6 26M~34M) region was removed for this traits	0.1466	0.0959	1.5279	0.1265	0.0054	0.0016	0.9992	0.0079	0.0059	0.0053
Diagnoses - main ICD10: K76 Other diseases of liver	0	ukbb	European	SNPs from the MHC (chr6 26M~34M) region was removed for this traits	-0.0291	0.1261	-0.2311	0.8172	0.0035	0.0014	0.9937	0.0073	0.0021	0.0054
Diagnoses - main ICD10: K80 Cholelithiasis	0	ukbb	European	SNPs from the MHC (chr6 26M~34M) region was removed for this traits	0.0247	0.0887	0.2786	0.7806	0.0092	0.0019	1.0264	0.0099	0.0067	0.0058
Diagnoses - main ICD10: L03 Cellulitis	0	ukbb	European	SNPs from the MHC (chr6 26M~34M) region was removed for this traits	0.1949	0.1317	1.48	0.1389	0.004	0.0016	1.0021	0.0079	0.0052	0.0055
Diagnoses - main ICD10: M10 Gout	0	ukbb	European	SNPs from the MHC (chr6 26M~34M) region was removed for this traits	0.4368	0.2034	2.1471	0.0318	0.0024	0.0015	0.9989	0.0079	-0.0057	0.0061
Diagnoses - main ICD10: M16 Coxarthrosis [arthrosis of hip]	0	ukbb	European	SNPs from the MHC (chr6 26M~34M) region was removed for this traits	0.2557	0.0872	2.934	0.0033	0.0107	0.0018	1.0097	0.0082	-0.0051	0.0065
Diagnoses - main ICD10: M17 Gonarthrosis [arthrosis of knee]	0	ukbb	European	SNPs from the MHC (chr6 26M~34M) region was removed for this traits	0.3913	0.0626	6.2511	4.0766e-10	0.0136	0.0017	1.0093	0.0078	-0.0011	0.0058
Diagnoses - main ICD10: M20 Acquired deformities of fingers and toes	0	ukbb	European	SNPs from the MHC (chr6 26M~34M) region was removed for this traits	0.1076	0.0755	1.4247	0.1542	0.0097	0.0016	0.9983	0.0083	0.0076	0.0059
Diagnoses - main ICD10: M21 Other acquired deformities of limbs	0	ukbb	European	SNPs from the MHC (chr6 26M~34M) region was removed for this traits	NA	NA	NA	NA	-0.0004	0.0012	1.0129	0.007	6.9011e-05	0.0054
Diagnoses - main ICD10: M23 Internal derangement of knee	0	ukbb	European	SNPs from the MHC (chr6 26M~34M) region was removed for this traits	0.3548	0.0918	3.8635	0.0001	0.0083	0.002	1.0032	0.009	0.0098	0.0057
Diagnoses - main ICD10: M24 Other specific joint derangements	0	ukbb	European	SNPs from the MHC (chr6 26M~34M) region was removed for this traits	0.4238	0.1454	2.9153	0.0036	0.0037	0.0014	0.9858	0.0072	-0.0085	0.0053
Diagnoses - main ICD10: M25 Other joint disorders_ not elsewhere classified	0	ukbb	European	SNPs from the MHC (chr6 26M~34M) region was removed for this traits	1.1409	0.7219	1.5803	0.114	0.0011	0.0014	1.0153	0.007	-0.0007	0.006
Diagnoses - main ICD10: M54 Dorsalgia	0	ukbb	European	SNPs from the MHC (chr6 26M~34M) region was removed for this traits	0.5462	0.0841	6.4917	8.4849e-11	0.01	0.0016	1.0042	0.0083	0.0009	0.006
Diagnoses - main ICD10: M67 Other disorders of synovium and tendon	0	ukbb	European	SNPs from the MHC (chr6 26M~34M) region was removed for this traits	0.195	0.1449	1.3462	0.1782	0.0027	0.0014	0.9945	0.0071	0.0055	0.0059
Diagnoses - main ICD10: M70 Soft tissue disorders related to use_ overuse and pressure	0	ukbb	European	SNPs from the MHC (chr6 26M~34M) region was removed for this traits	0.2044	0.127	1.6091	0.1076	0.0038	0.0014	0.9845	0.0076	0.0048	0.0053
Diagnoses - main ICD10: M72 Fibroblastic disorders	0	ukbb	European	SNPs from the MHC (chr6 26M~34M) region was removed for this traits	0.1334	0.0725	1.8395	0.0658	0.0119	0.0022	1.0062	0.0125	-0.004	0.0056
Diagnoses - main ICD10: N19 Unspecified renal failure	0	ukbb	European	SNPs from the MHC (chr6 26M~34M) region was removed for this traits	0.1092	0.1384	0.7891	0.4301	0.0033	0.0014	0.997	0.0068	-0.0009	0.0061
Diagnoses - main ICD10: N20 Calculus of kidney and ureter	0	ukbb	European	SNPs from the MHC (chr6 26M~34M) region was removed for this traits	0.1579	0.0906	1.7414	0.0816	0.0074	0.0015	1.0127	0.0075	-0.0018	0.0054
Diagnoses - main ICD10: N32 Other disorders of bladder	0	ukbb	European	SNPs from the MHC (chr6 26M~34M) region was removed for this traits	0.0352	0.1194	0.295	0.768	0.0042	0.0013	0.9875	0.0066	0.0049	0.0057
Diagnoses - main ICD10: N40 Hyperplasia of prostate	0	ukbb	European	SNPs from the MHC (chr6 26M~34M) region was removed for this traits	0.0807	0.0838	0.9627	0.3357	0.0066	0.0016	1.0048	0.0074	-0.0004	0.0052
Diagnoses - main ICD10: N81 Female genital prolapse	0	ukbb	European	SNPs from the MHC (chr6 26M~34M) region was removed for this traits	0.1411	0.1007	1.4015	0.1611	0.006	0.0017	1.0326	0.0079	0.0053	0.0057
Diagnoses - main ICD10: N92 Excessive_ frequent and irregular menstruation	0	ukbb	European	SNPs from the MHC (chr6 26M~34M) region was removed for this traits	0.4284	0.106	4.0423	5.2938e-05	0.0074	0.0017	0.9985	0.0078	-0.0144	0.007
Diagnoses - main ICD10: O75 Other complications of labour and delivery_ not elsewhere classified	0	ukbb	European	SNPs from the MHC (chr6 26M~34M) region was removed for this traits	-0.3719	0.1455	-2.556	0.0106	0.0028	0.0013	0.9901	0.0059	0.0071	0.0052
Diagnoses - main ICD10: R04 Haemorrhage from respiratory passages	0	ukbb	European	SNPs from the MHC (chr6 26M~34M) region was removed for this traits	0.3202	0.1771	1.8077	0.0707	0.0026	0.0015	0.9973	0.007	0.002	0.006
Diagnoses - main ICD10: R07 Pain in throat and chest	0	ukbb	European	SNPs from the MHC (chr6 26M~34M) region was removed for this traits	0.4955	0.0591	8.38	5.291e-17	0.016	0.0018	1.0069	0.0083	-0.001	0.0054
Diagnoses - main ICD10: R10 Abdominal and pelvic pain	0	ukbb	European	SNPs from the MHC (chr6 26M~34M) region was removed for this traits	0.3644	0.0642	5.6745	1.3908e-08	0.0122	0.0016	0.9949	0.0076	0.0036	0.0056
Diagnoses - main ICD10: R11 Nausea and vomiting	0	ukbb	European	SNPs from the MHC (chr6 26M~34M) region was removed for this traits	0.537	0.3337	1.6089	0.1076	0.0013	0.0014	0.9944	0.0069	0.0036	0.0059
Diagnoses - main ICD10: R14 Flatulence and related conditions	0	ukbb	European	SNPs from the MHC (chr6 26M~34M) region was removed for this traits	0.0788	0.118	0.6682	0.504	0.0035	0.0013	0.9902	0.0068	-0.0057	0.0056
Diagnoses - main ICD10: R31 Unspecified haematuria	0	ukbb	European	SNPs from the MHC (chr6 26M~34M) region was removed for this traits	0.1914	0.1332	1.4371	0.1507	0.0028	0.0016	1.0106	0.0072	0.009	0.0054
Diagnoses - main ICD10: R35 Polyuria	0	ukbb	European	SNPs from the MHC (chr6 26M~34M) region was removed for this traits	-0.1022	0.1694	-0.6034	0.5462	0.0027	0.0015	1.0002	0.007	0.008	0.0062
Diagnoses - main ICD10: R55 Syncope and collapse	0	ukbb	European	SNPs from the MHC (chr6 26M~34M) region was removed for this traits	0.2303	0.1043	2.2081	0.0272	0.0053	0.0014	1.0097	0.0068	-0.0013	0.0062
Diagnoses - main ICD10: R69 Unknown and unspecified causes of morbidity	0	ukbb	European	SNPs from the MHC (chr6 26M~34M) region was removed for this traits	0.1719	0.1111	1.5472	0.1218	0.0048	0.0014	1.0023	0.0074	0.0006	0.0056
Diagnoses - main ICD10: S09 Other and unspecified injuries of head	0	ukbb	European	SNPs from the MHC (chr6 26M~34M) region was removed for this traits	0.1406	0.1192	1.1794	0.2382	0.0047	0.0016	0.9883	0.0078	-0.0016	0.0055
Diagnoses - main ICD10: S52 Fracture of forearm	0	ukbb	European	SNPs from the MHC (chr6 26M~34M) region was removed for this traits	-0.3402	0.1103	-3.0836	0.002	0.0069	0.0017	0.9961	0.0075	0.0114	0.0068
Diagnoses - main ICD10: S66 Injury of muscle and tendon at wrist and hand level	0	ukbb	European	SNPs from the MHC (chr6 26M~34M) region was removed for this traits	0.253	0.2944	0.8592	0.3902	0.001	0.0014	1.0091	0.0075	0.0046	0.0057
Diagnoses - main ICD10: S76 Injury of muscle and tendon at hip and thigh level	0	ukbb	European	SNPs from the MHC (chr6 26M~34M) region was removed for this traits	-0.1038	0.186	-0.5582	0.5767	0.0014	0.0013	0.9985	0.0068	0.0043	0.0054
Diagnoses - main ICD10: T84 Complications of internal orthopaedic prosthetic devices_ implants and grafts	0	ukbb	European	SNPs from the MHC (chr6 26M~34M) region was removed for this traits	0.451	0.1141	3.9533	7.7091e-05	0.005	0.0016	0.9922	0.0072	-0.0087	0.0061
Diagnoses - main ICD10: Z09 Follow-up examination after treatment for conditions other than malignant neoplasms	0	ukbb	European	SNPs from the MHC (chr6 26M~34M) region was removed for this traits	0.2859	0.1824	1.5674	0.117	0.0022	0.0014	1.0059	0.0074	0.0026	0.0059
Diagnoses - main ICD10: Z47 Other orthopaedic follow-up care	0	ukbb	European	SNPs from the MHC (chr6 26M~34M) region was removed for this traits	0.0146	0.1306	0.1121	0.9107	0.0027	0.0013	1.0034	0.0074	0.009	0.0058
Diagnoses - main ICD10: Z80 Family history of malignant neoplasm	0	ukbb	European	SNPs from the MHC (chr6 26M~34M) region was removed for this traits	0.0661	0.2456	0.2693	0.7877	0.001	0.0013	0.9931	0.0071	0.0073	0.0056
Diastolic blood pressure_ automated reading	0	ukbb	European	SNPs from the MHC (chr6 26M~34M) region was removed for this traits	0.096	0.0391	2.4563	0.014	0.1366	0.0056	1.0632	0.0185	0.001	0.0081
Difference in height between adolescence and adulthood; age 14	23449627	anthropometric	European	SNPs from the MHC (chr6 26M~34M) region was removed for this traits	-0.037	0.1091	-0.3392	0.7344	0.4619	0.105	0.98	0.0069	-0.0008	0.0062
Difference in height between childhood and adulthood; age 8	23449627	anthropometric	European	SNPs from the MHC (chr6 26M~34M) region was removed for this traits	-0.0531	0.0807	-0.6586	0.5101	0.3431	0.0567	0.9698	0.009	0.0078	0.0063
Difficulty not smoking for 1 day	0	ukbb	European	SNPs from the MHC (chr6 26M~34M) region was removed for this traits	0.0261	0.0915	0.2856	0.7752	0.1162	0.0233	0.9867	0.007	-0.0002	0.0058
Distance between home and job workplace	0	ukbb	European	SNPs from the MHC (chr6 26M~34M) region was removed for this traits	-0.1986	0.1144	-1.7366	0.0825	0.0123	0.0032	1.0053	0.0075	0.0024	0.006
Doctor diagnosed asthma	0	ukbb	European	SNPs from the MHC (chr6 26M~34M) region was removed for this traits	-0.0059	0.0607	-0.0967	0.9229	0.0718	0.0104	0.9948	0.0095	0.005	0.0061
Doctor diagnosed hayfever or allergic rhinitis	0	ukbb	European	SNPs from the MHC (chr6 26M~34M) region was removed for this traits	-0.0967	0.0522	-1.8518	0.064	0.0821	0.0101	1.0025	0.0094	0.0055	0.0059
Drive faster than motorway speed limit	0	ukbb	European	SNPs from the MHC (chr6 26M~34M) region was removed for this traits	0.0508	0.0469	1.0819	0.2793	0.0563	0.0029	1.0314	0.0096	-0.0108	0.0067
Duration of fitness test	0	ukbb	European	SNPs from the MHC (chr6 26M~34M) region was removed for this traits	-0.1518	0.125	-1.2152	0.2243	0.0217	0.0089	1.003	0.0067	-0.0056	0.0052
Duration of heavy DIY	0	ukbb	European	SNPs from the MHC (chr6 26M~34M) region was removed for this traits	0.1518	0.0673	2.2559	0.0241	0.0347	0.0041	1.0038	0.0074	0.0061	0.0062
Duration of light DIY	0	ukbb	European	SNPs from the MHC (chr6 26M~34M) region was removed for this traits	0.1605	0.0574	2.7982	0.0051	0.0365	0.0034	0.9993	0.0081	-0.0003	0.0058
Duration of moderate activity	0	ukbb	European	SNPs from the MHC (chr6 26M~34M) region was removed for this traits	0.3089	0.0516	5.9819	2.206e-09	0.0313	0.0026	1.0133	0.0093	0.0163	0.0066
Duration of other exercises	0	ukbb	European	SNPs from the MHC (chr6 26M~34M) region was removed for this traits	0.2228	0.0789	2.8241	0.0047	0.0208	0.003	1.0021	0.0073	0.0011	0.0055
Duration of strenuous sports	0	ukbb	European	SNPs from the MHC (chr6 26M~34M) region was removed for this traits	0.3708	0.1515	2.4477	0.0144	0.0262	0.0139	0.9979	0.0069	-0.0073	0.0052
Duration of vigorous activity	0	ukbb	European	SNPs from the MHC (chr6 26M~34M) region was removed for this traits	0.4766	0.0571	8.3441	7.175e-17	0.0355	0.0035	0.9943	0.0083	-0.0008	0.006
Duration of walks	0	ukbb	European	SNPs from the MHC (chr6 26M~34M) region was removed for this traits	0.3359	0.0435	7.7191	1.1714e-14	0.0458	0.003	1.0112	0.0098	0.0099	0.0058
Duration walking for pleasure	0	ukbb	European	SNPs from the MHC (chr6 26M~34M) region was removed for this traits	-0.3155	0.0631	-4.9969	5.8245e-07	0.0243	0.0025	1.0164	0.0079	-0.0041	0.006
Eczema	26482879	autoimmune	Mixed	Caution: using this data may yield less robust results due to minor departure of the LD structure; SNPs from the MHC (chr6 26M~34M) region was removed for this traits	0.2605	0.0861	3.0276	0.0025	0.0672	0.0157	1.0241	0.0081	-0.0187	0.0051
Ever depressed for a whole week	0	ukbb	European	SNPs from the MHC (chr6 26M~34M) region was removed for this traits	-0.026	0.0669	-0.3881	0.698	0.0631	0.0058	0.9941	0.0079	-0.0009	0.0062
Ever had bowel cancer screening	0	ukbb	European	SNPs from the MHC (chr6 26M~34M) region was removed for this traits	-0.0697	0.078	-0.8944	0.3711	0.0131	0.0017	1.0195	0.0074	0.0047	0.0062
Ever had hysterectomy (womb removed)	0	ukbb	European	SNPs from the MHC (chr6 26M~34M) region was removed for this traits	0.4649	0.0856	5.4292	5.6611e-08	0.0221	0.0034	1.0041	0.0082	-0.0009	0.0066
Ever had prostate specific antigen (PSA) test	0	ukbb	European	SNPs from the MHC (chr6 26M~34M) region was removed for this traits	-0.0257	0.0616	-0.4177	0.6762	0.0352	0.0037	1.0001	0.0078	-0.0099	0.0054
Ever had stillbirth_ spontaneous miscarriage or termination	0	ukbb	European	SNPs from the MHC (chr6 26M~34M) region was removed for this traits	0.3164	0.0866	3.6517	0.0003	0.0201	0.0032	0.9952	0.0085	-0.0003	0.0064
Ever highly irritable/argumentative for 2 days	0	ukbb	European	SNPs from the MHC (chr6 26M~34M) region was removed for this traits	0.3384	0.0675	5.012	5.3861e-07	0.0539	0.006	0.9947	0.0088	0.0004	0.0061
Ever manic/hyper for 2 days	0	ukbb	European	SNPs from the MHC (chr6 26M~34M) region was removed for this traits	0.3289	0.0934	3.5207	0.0004	0.0208	0.005	0.9891	0.0077	0.0012	0.0058
Ever smoked	0	ukbb	European	SNPs from the MHC (chr6 26M~34M) region was removed for this traits	0.342	0.0391	8.7365	2.4045e-18	0.0749	0.0037	1.0238	0.0119	-0.0062	0.0067
Ever stopped smoking for 6+ months	0	ukbb	European	SNPs from the MHC (chr6 26M~34M) region was removed for this traits	0.2333	0.1102	2.1176	0.0342	0.0205	0.0057	0.9994	0.0072	0.0011	0.0055
Ever taken oral contraceptive pill	0	ukbb	European	SNPs from the MHC (chr6 26M~34M) region was removed for this traits	0.044	0.0752	0.5853	0.5584	0.0191	0.0031	1.0129	0.0079	-0.0025	0.0057
Ever unenthusiastic/disinterested for a whole week	0	ukbb	European	SNPs from the MHC (chr6 26M~34M) region was removed for this traits	0.0351	0.0686	0.5118	0.6088	0.0566	0.0063	1.003	0.0086	0.0048	0.0062
Ever used hormone-replacement therapy (HRT)	0	ukbb	European	SNPs from the MHC (chr6 26M~34M) region was removed for this traits	0.316	0.0548	5.7688	7.9861e-09	0.0412	0.0033	0.997	0.0075	0.0036	0.0059
Ever vs never smoked	20418890	smoking_behaviour	European	SNPs from the MHC (chr6 26M~34M) region was removed for this traits	0.4261	0.0716	5.9553	2.5959e-09	0.0704	0.0071	1.0047	0.0069	0.0028	0.0059
Excessive daytime sleepiness	27992416	sleeping	European	SNPs from the MHC (chr6 26M~34M) region was removed for this traits	-0.028	0.0642	-0.4358	0.663	0.0515	0.0054	1.0093	0.008	-0.0002	0.0057
Exposure to tobacco smoke at home	0	ukbb	European	SNPs from the MHC (chr6 26M~34M) region was removed for this traits	0.5395	0.0745	7.246	4.2924e-13	0.0123	0.0016	0.9948	0.0071	-0.0067	0.0058
Exposure to tobacco smoke outside home	0	ukbb	European	SNPs from the MHC (chr6 26M~34M) region was removed for this traits	0.451	0.0549	8.2143	2.1334e-16	0.0326	0.0026	1.0148	0.0097	-0.0044	0.0059
Extreme bmi	23563607	anthropometric	European	SNPs from the MHC (chr6 26M~34M) region was removed for this traits	0.1628	0.0625	2.6064	0.0092	0.6964	0.0589	1.0283	0.0124	-0.0053	0.0086
Extreme height	23563607	anthropometric	European	SNPs from the MHC (chr6 26M~34M) region was removed for this traits	-0.0876	0.05	-1.7519	0.0798	1.2525	0.1153	1.0294	0.0203	0.0046	0.0089
Extreme waist-to-hip ratio	23563607	anthropometric	European	SNPs from the MHC (chr6 26M~34M) region was removed for this traits	0.0636	0.087	0.7303	0.4652	0.3715	0.0612	0.9751	0.0086	0.0105	0.0077
Eye problems/disorders: Cataract	0	ukbb	European	SNPs from the MHC (chr6 26M~34M) region was removed for this traits	-0.0741	0.0885	-0.8371	0.4026	0.0218	0.0046	1.0173	0.0075	0.0027	0.0058
Eye problems/disorders: Diabetes related eye disease	0	ukbb	European	SNPs from the MHC (chr6 26M~34M) region was removed for this traits	0.1574	0.0882	1.7853	0.0742	0.0191	0.0047	1.0087	0.0074	0.0029	0.0056
Eye problems/disorders: Glaucoma	0	ukbb	European	SNPs from the MHC (chr6 26M~34M) region was removed for this traits	-0.035	0.075	-0.467	0.6405	0.0397	0.0056	1.0168	0.0093	-0.0002	0.0065
Eye problems/disorders: Injury or trauma resulting in loss of vision	0	ukbb	European	SNPs from the MHC (chr6 26M~34M) region was removed for this traits	NA	NA	NA	NA	-0.0002	0.0042	1.0139	0.0069	0.0054	0.0057
Falls in the last year	0	ukbb	European	SNPs from the MHC (chr6 26M~34M) region was removed for this traits	0.2031	0.0455	4.4666	7.9473e-06	0.0326	0.0021	1.0048	0.0081	0.0034	0.0055
Family relationship satisfaction	0	ukbb	European	SNPs from the MHC (chr6 26M~34M) region was removed for this traits	-0.2288	0.062	-3.6879	0.0002	0.0571	0.0054	1.0061	0.0082	0.0035	0.0056
Fasting glucose main effect	22581228	glycemic	European	SNPs from the MHC (chr6 26M~34M) region was removed for this traits	0.0644	0.0571	1.128	0.2593	0.0978	0.0196	0.9991	0.0112	0.0052	0.0055
Fasting insulin main effect	22581228	glycemic	European	SNPs from the MHC (chr6 26M~34M) region was removed for this traits	0.1247	0.0777	1.6044	0.1086	0.0706	0.0105	1.0143	0.0076	-0.0006	0.0056
Fasting proinsulin	20081858	glycemic	European	Caution: using this data may yield results outside bounds due to relative low Z score of the SNP heritability of the trait; SNPs from the MHC (chr6 26M~34M) region was removed for this traits	0.1593	0.095	1.6771	0.0935	0.2019	0.093	0.9781	0.0113	-0.0027	0.0057
Father still alive	0	ukbb	European	SNPs from the MHC (chr6 26M~34M) region was removed for this traits	-0.0239	0.0835	-0.286	0.7748	0.0066	0.0016	1.0141	0.0074	-0.0038	0.0054
Fathers age at death	0	ukbb	European	SNPs from the MHC (chr6 26M~34M) region was removed for this traits	-0.3936	0.0601	-6.5533	5.6296e-11	0.0345	0.003	1.0214	0.0086	-0.0007	0.007
Fathers age at death	27015805	aging	European	SNPs from the MHC (chr6 26M~34M) region was removed for this traits	-0.3212	0.0847	-3.7939	0.0001	0.0415	0.0068	1.0155	0.0075	-0.004	0.0061
Fed-up feelings	0	ukbb	European	SNPs from the MHC (chr6 26M~34M) region was removed for this traits	0.1795	0.0516	3.4772	0.0005	0.0721	0.0031	1.0235	0.011	0.0111	0.0077
Femoral Neck bone mineral density	26367794	bone	Mixed	Caution: using this data may yield less robust results due to minor departure of the LD structure; SNPs from the MHC (chr6 26M~34M) region was removed for this traits	0.0505	0.0622	0.8112	0.4172	0.1249	0.0159	0.9759	0.009	-0.0117	0.0062
Femoral neck bone mineral density	22504420	bone	Mixed	Caution: using these data may yield less robust results due to minor departure of the LD structure; SNPs from the MHC (chr6 26M-34M) region were removed for this trait	0.0367	0.0492	0.7459	0.4557	0.2949	0.0259	0.9856	0.0094	-0.0092	0.0059
Ferritin	25352340	metal	European	SNPs from the MHC (chr6 26M~34M) region was removed for this traits	0.0007	0.1096	0.0066	0.9948	0.089	0.0274	1.0288	0.0098	0.0087	0.0068
FEV1/FVC	0	lung_function	European	SNPs from the MHC (chr6 26M~34M) region was removed for this traits	-0.0643	0.0595	-1.0812	0.2796	0.0966	0.0096	0.9916	0.0083	0.0064	0.0061
FEV1/FVC	0	lung_function	European	SNPs from the MHC (chr6 26M~34M) region was removed for this traits	-0.0159	0.033	-0.4817	0.63	0.1643	0.0103	0.9762	0.0262	0.0002	0.008
FEV1/FVC	0	lung_function	European	SNPs from the MHC (chr6 26M~34M) region was removed for this traits	-0.0106	0.0333	-0.3169	0.7513	0.1914	0.0119	0.9446	0.025	-0.0017	0.0078
Financial situation satisfaction	0	ukbb	European	SNPs from the MHC (chr6 26M~34M) region was removed for this traits	0.2198	0.0537	4.0936	4.2467e-05	0.0558	0.0061	1.0095	0.0086	0.0072	0.0054
Fluid intelligence score	0	ukbb	European	SNPs from the MHC (chr6 26M~34M) region was removed for this traits	-0.5435	0.0356	-15.2733	1.152e-52	0.2408	0.0103	1.0368	0.0108	0.0032	0.0067
Forced expiratory volume in 1 second	0	lung_function	European	SNPs from the MHC (chr6 26M~34M) region was removed for this traits	-0.1188	0.0282	-4.2203	2.4399e-05	0.1634	0.0062	1.0016	0.0182	0.0104	0.0074
Forced expiratory volume in 1 second	0	lung_function	European	SNPs from the MHC (chr6 26M~34M) region was removed for this traits	-0.1129	0.0294	-3.8353	0.0001	0.1743	0.0068	0.9691	0.0159	0.0078	0.0069
Forced expiratory volume in 1 second	0	lung_function	European	SNPs from the MHC (chr6 26M~34M) region was removed for this traits	-0.1734	0.0456	-3.8009	0.0001	0.1325	0.0102	0.9903	0.0088	0.0117	0.0058
Forced expiratory volume in 1 second (FEV1)	21946350	lung_function	European	SNPs from the MHC (chr6 26M~34M) region was removed for this traits	-0.1709	0.0693	-2.4639	0.0137	0.1738	0.0232	0.8795	0.0131	0.0057	0.0088
Forced expiratory volume in 1 second (FEV1)	26635082	lung_function	European	SNPs from the MHC (chr6 26M~34M) region was removed for this traits	-0.1091	0.0554	-1.9672	0.0492	0.1421	0.0162	0.9906	0.0078	0.0067	0.0053
Forced expiratory volume in 1 second (FEV1)	28166213	lung_function	European	SNPs from the MHC (chr6 26M~34M) region was removed for this traits	-0.0895	0.0491	-1.822	0.0685	0.2654	0.018	0.9707	0.0086	0.0051	0.0064
Forced expiratory volume in 1 second (FEV1)/Forced Vital capacity(FVC)	26635082	lung_function	European	SNPs from the MHC (chr6 26M~34M) region was removed for this traits	0.0599	0.0699	0.8572	0.3913	0.1142	0.0151	0.9808	0.0077	-0.0065	0.0051
Forced expiratory volume in 1 second (FEV1)/Forced Vital capacity(FVC)	28166213	lung_function	European	SNPs from the MHC (chr6 26M~34M) region was removed for this traits	-0.0474	0.0557	-0.8497	0.3955	0.2569	0.022	0.9747	0.0105	0.0021	0.0069
Forced expiratory volume in 1 second (FEV1)/Forced Vital capacity(FVC)	21946350	lung_function	European	SNPs from the MHC (chr6 26M~34M) region was removed for this traits	-0.0206	0.0612	-0.3359	0.737	0.1261	0.0143	0.9262	0.0087	-0.0068	0.0056
Forced expiratory volume in 1-second (FEV1)	0	ukbb	European	SNPs from the MHC (chr6 26M~34M) region was removed for this traits	-0.1763	0.0312	-5.6561	1.5489e-08	0.1487	0.0071	1.0595	0.0167	0.0052	0.0073
Forced expiratory volume in 1-second (FEV1)_ Best measure	0	ukbb	European	SNPs from the MHC (chr6 26M~34M) region was removed for this traits	-0.1962	0.0311	-6.3022	2.9352e-10	0.1629	0.0082	1.0556	0.0164	0.005	0.0071
Forced expiratory volume in 1-second (FEV1)_ predicted	0	ukbb	European	SNPs from the MHC (chr6 26M~34M) region was removed for this traits	-0.1578	0.0415	-3.8019	0.0001	0.172	0.0127	1.0392	0.0131	0.0084	0.006
Forced expiratory volume in 1-second (FEV1)_ predicted percentage	0	ukbb	European	SNPs from the MHC (chr6 26M~34M) region was removed for this traits	-0.1963	0.0394	-4.9888	6.0741e-07	0.2047	0.0103	1.0283	0.0112	0.0064	0.007
Forced vital capacity	0	lung_function	European	SNPs from the MHC (chr6 26M~34M) region was removed for this traits	-0.1159	0.0263	-4.3994	1.0855e-05	0.1583	0.0057	1.0127	0.0177	0.0099	0.0069
Forced vital capacity	0	lung_function	European	SNPs from the MHC (chr6 26M~34M) region was removed for this traits	-0.1128	0.0278	-4.0566	4.9796e-05	0.1711	0.0063	0.9775	0.0153	0.0083	0.0066
Forced vital capacity	0	lung_function	European	SNPs from the MHC (chr6 26M~34M) region was removed for this traits	-0.1534	0.0443	-3.4668	0.0005	0.1193	0.0098	0.9986	0.0094	0.0086	0.0056
Forced vital capacity (FVC)	0	ukbb	European	SNPs from the MHC (chr6 26M~34M) region was removed for this traits	-0.1682	0.0295	-5.6942	1.2398e-08	0.1716	0.0082	1.0881	0.0195	0.0071	0.0073
Forced vital capacity (FVC)_ Best measure	0	ukbb	European	SNPs from the MHC (chr6 26M~34M) region was removed for this traits	-0.1896	0.0294	-6.4584	1.0584e-10	0.1883	0.0093	1.0825	0.0195	0.0058	0.0072
Forced Vital capacity(FVC)	26635082	lung_function	European	SNPs from the MHC (chr6 26M~34M) region was removed for this traits	-0.1415	0.0535	-2.6435	0.0082	0.1434	0.0156	0.9882	0.0075	0.0114	0.0051
Forced Vital capacity(FVC)	28166213	lung_function	European	SNPs from the MHC (chr6 26M~34M) region was removed for this traits	-0.0897	0.0422	-2.1241	0.0337	0.2623	0.0168	0.9751	0.0088	0.005	0.0059
Forearm Bone mineral density	26367794	bone	Mixed	Caution: using this data may yield results outside bounds due to relative low Z score of the SNP heritability of the trait; using this data may yield less robust results due to minor departure of the LD structure; SNPs from the MHC (chr6 26M~34M) region was removed for this traits	0.1658	0.1432	1.1577	0.247	0.0717	0.0439	1.0154	0.0071	-0.0024	0.0049
Former alcohol drinker	0	ukbb	European	SNPs from the MHC (chr6 26M~34M) region was removed for this traits	0.3963	0.0789	5.0203	5.1581e-07	0.1277	0.0212	0.9947	0.0068	-0.0122	0.0056
Former vs Current smoker	20418890	smoking_behaviour	European	SNPs from the MHC (chr6 26M~34M) region was removed for this traits	-0.4203	0.0964	-4.3612	1.2938e-05	0.0556	0.0106	1.0072	0.0072	-0.0059	0.006
Fracture resulting from simple fall	0	ukbb	European	SNPs from the MHC (chr6 26M~34M) region was removed for this traits	0.0006	0.0976	0.0059	0.9953	0.0536	0.0153	0.9908	0.0075	-0.0009	0.0054
Fractured bone site(s): Ankle	0	ukbb	European	SNPs from the MHC (chr6 26M~34M) region was removed for this traits	0.1695	0.0879	1.9269	0.054	0.0063	0.0015	0.9968	0.0067	0.0069	0.005
Fractured bone site(s): Arm	0	ukbb	European	SNPs from the MHC (chr6 26M~34M) region was removed for this traits	-0.0174	0.1302	-0.1333	0.8939	0.0053	0.0016	0.9969	0.0079	-0.0002	0.0064
Fractured bone site(s): Other bones	0	ukbb	European	SNPs from the MHC (chr6 26M~34M) region was removed for this traits	0.0491	0.0744	0.6602	0.5091	0.0085	0.0017	1.0045	0.0081	0.0107	0.0051
Fractured bone site(s): Wrist	0	ukbb	European	SNPs from the MHC (chr6 26M~34M) region was removed for this traits	-0.0329	0.0922	-0.3567	0.7213	0.007	0.0016	1.0052	0.0075	0.0085	0.0056
Fractured/broken bones in last 5 years	0	ukbb	European	SNPs from the MHC (chr6 26M~34M) region was removed for this traits	0.0577	0.0555	1.0385	0.299	0.0186	0.0021	1.0093	0.0086	0.0148	0.005
Free cholesterol	27005778	metabolites	European	Caution: using this data may yield results outside bounds due to relative low Z score of the SNP heritability of the trait; SNPs from the MHC (chr6 26M~34M) region was removed for this traits	0.1934	0.1503	1.2872	0.198	0.075	0.0451	1.0208	0.0117	-0.0004	0.0055
Free cholesterol in IDL	27005778	metabolites	European	SNPs from the MHC (chr6 26M~34M) region was removed for this traits	0.1393	0.1365	1.0208	0.3073	0.0589	0.0494	1.0254	0.0248	0.0028	0.0058
Free cholesterol in large HDL	27005778	metabolites	European	SNPs from the MHC (chr6 26M~34M) region was removed for this traits	-0.1618	0.0933	-1.7341	0.0829	0.0943	0.0311	1.0141	0.0171	-0.0035	0.0053
Free cholesterol in large LDL	27005778	metabolites	European	SNPs from the MHC (chr6 26M~34M) region was removed for this traits	0.1903	0.16	1.1899	0.2341	0.0517	0.0587	1.0228	0.0297	-0.0002	0.0062
Free cholesterol in large VLDL	27005778	metabolites	European	SNPs from the MHC (chr6 26M~34M) region was removed for this traits	0.1258	0.0805	1.563	0.1181	0.1302	0.0303	0.9858	0.0078	-0.0031	0.0052
Free cholesterol in medium HDL	27005778	metabolites	European	SNPs from the MHC (chr6 26M~34M) region was removed for this traits	-0.0017	0.1119	-0.0155	0.9876	0.065	0.0247	0.999	0.0098	-0.0018	0.0055
Free cholesterol in medium VLDL	27005778	metabolites	European	SNPs from the MHC (chr6 26M~34M) region was removed for this traits	0.15	0.0894	1.6767	0.0936	0.1081	0.033	0.9973	0.0082	-0.0005	0.0054
Free cholesterol in small VLDL	27005778	metabolites	European	SNPs from the MHC (chr6 26M~34M) region was removed for this traits	0.1663	0.0967	1.7211	0.0852	0.1031	0.0343	1.0036	0.0105	0.0021	0.0055
Free cholesterol in very large HDL	27005778	metabolites	European	Caution: using this data may yield results outside bounds due to relative low Z score of the SNP heritability of the trait; SNPs from the MHC (chr6 26M~34M) region was removed for this traits	-0.1276	0.1377	-0.927	0.3539	0.0372	0.0268	1.0201	0.0166	-0.0048	0.0052
Free cholesterol to esterified cholesterol ratio	27005778	metabolites	European	Caution: using this data may yield results outside bounds due to relative low Z score of the SNP heritability of the trait; SNPs from the MHC (chr6 26M~34M) region was removed for this traits	0.1959	0.1982	0.9883	0.323	0.0539	0.0558	1.0143	0.0139	-0.0025	0.006
Frequency of depressed mood in last 2 weeks	0	ukbb	European	SNPs from the MHC (chr6 26M~34M) region was removed for this traits	0.0672	0.0551	1.2188	0.2229	0.0415	0.003	1.0174	0.0104	0.0169	0.0068
Frequency of heavy DIY in last 4 weeks	0	ukbb	European	SNPs from the MHC (chr6 26M~34M) region was removed for this traits	0.2509	0.0954	2.6296	0.0085	0.0194	0.0038	1.0121	0.0075	0.0061	0.0055
Frequency of light DIY in last 4 weeks	0	ukbb	European	SNPs from the MHC (chr6 26M~34M) region was removed for this traits	-0.11	0.0781	-1.409	0.1588	0.0234	0.003	1.0005	0.0075	0.0047	0.006
Frequency of other exercises in last 4 weeks	0	ukbb	European	SNPs from the MHC (chr6 26M~34M) region was removed for this traits	0.1107	0.0662	1.6715	0.0946	0.0231	0.0036	0.9913	0.008	-0.0033	0.0058
Frequency of stair climbing in last 4 weeks	0	ukbb	European	SNPs from the MHC (chr6 26M~34M) region was removed for this traits	-0.2518	0.0412	-6.1081	1.0082e-09	0.0346	0.0024	1.0201	0.009	-0.0068	0.0057
Frequency of tenseness / restlessness in last 2 weeks	0	ukbb	European	SNPs from the MHC (chr6 26M~34M) region was removed for this traits	0.129	0.0514	2.5108	0.012	0.0428	0.0028	1.0209	0.0103	0.0132	0.0066
Frequency of tiredness / lethargy in last 2 weeks	0	ukbb	European	SNPs from the MHC (chr6 26M~34M) region was removed for this traits	0.0967	0.0426	2.2719	0.0231	0.0581	0.0032	1.0355	0.0108	0.0224	0.0065
Frequency of travelling from home to job workplace	0	ukbb	European	SNPs from the MHC (chr6 26M~34M) region was removed for this traits	0.4402	0.0747	5.8965	3.7136e-09	0.021	0.003	1.0206	0.0078	-0.002	0.0059
Frequency of unenthusiasm / disinterest in last 2 weeks	0	ukbb	European	SNPs from the MHC (chr6 26M~34M) region was removed for this traits	0.2024	0.0499	4.0569	4.9728e-05	0.0389	0.0029	1.0183	0.0102	0.0123	0.0062
Frequency of walking for pleasure in last 4 weeks	0	ukbb	European	SNPs from the MHC (chr6 26M~34M) region was removed for this traits	0.2637	0.0532	4.954	7.272e-07	0.0343	0.0025	1.0085	0.0078	0.0067	0.0061
Friendships satisfaction	0	ukbb	European	SNPs from the MHC (chr6 26M~34M) region was removed for this traits	-0.4444	0.0619	-7.1743	7.2662e-13	0.0599	0.0056	1.0033	0.0082	0.0067	0.0059
Getting up in morning	0	ukbb	European	SNPs from the MHC (chr6 26M~34M) region was removed for this traits	0.2599	0.0404	6.4305	1.2718e-10	0.067	0.0031	1.0496	0.0123	-0.0094	0.0068
Glucose	27005778	metabolites	European	SNPs from the MHC (chr6 26M~34M) region was removed for this traits	0.059	0.084	0.702	0.4827	0.0868	0.024	0.9953	0.0077	-0.0057	0.0057
Glutamine	27005778	metabolites	European	SNPs from the MHC (chr6 26M~34M) region was removed for this traits	-0.1863	0.1146	-1.6251	0.1041	0.0601	0.0217	1.0196	0.0088	0.002	0.0055
Glycoprotein acetyls; mainly a1-acid glycoprotein	27005778	metabolites	European	SNPs from the MHC (chr6 26M~34M) region was removed for this traits	0.1699	0.0976	1.741	0.0817	0.1051	0.0289	0.9832	0.0072	0.0012	0.0055
Guilty feelings	0	ukbb	European	SNPs from the MHC (chr6 26M~34M) region was removed for this traits	-0.1025	0.0498	-2.0569	0.0397	0.0519	0.0026	1.0038	0.0094	0.0141	0.0071
Had major operations	0	ukbb	European	SNPs from the MHC (chr6 26M~34M) region was removed for this traits	0.1618	0.0782	2.0685	0.0386	0.0245	0.0038	1.0067	0.0078	0.0013	0.0061
Had menopause	0	ukbb	European	SNPs from the MHC (chr6 26M~34M) region was removed for this traits	0.1063	0.0795	1.3369	0.1813	0.0199	0.0043	1.0054	0.0084	-5.0785e-05	0.0058
Had other major operations	0	ukbb	European	SNPs from the MHC (chr6 26M~34M) region was removed for this traits	0.1611	0.0671	2.3999	0.0164	0.0286	0.0032	1.0164	0.0079	0.0094	0.0061
Hair/balding pattern: Pattern 2	0	ukbb	European	SNPs from the MHC (chr6 26M~34M) region was removed for this traits	0.0053	0.0577	0.0919	0.9268	0.0521	0.0064	1.0332	0.0151	0.006	0.0059
Hair/balding pattern: Pattern 3	0	ukbb	European	SNPs from the MHC (chr6 26M~34M) region was removed for this traits	-0.0949	0.057	-1.6641	0.0961	0.0573	0.0153	1.0161	0.024	0.0011	0.006
Hair/balding pattern: Pattern 4	0	ukbb	European	SNPs from the MHC (chr6 26M~34M) region was removed for this traits	0.0715	0.0382	1.8731	0.0611	0.1656	0.0204	1.1051	0.0297	-0.0114	0.0074
Hand grip strength (left)	0	ukbb	European	SNPs from the MHC (chr6 26M~34M) region was removed for this traits	-0.0127	0.033	-0.3829	0.7018	0.104	0.0044	1.0549	0.0148	0.0023	0.0075
Hand grip strength (right)	0	ukbb	European	SNPs from the MHC (chr6 26M~34M) region was removed for this traits	-0.0328	0.0308	-1.0661	0.2864	0.1043	0.0045	1.0579	0.0158	0.0022	0.007
Handedness (chirality/laterality): Left-handed	0	ukbb	European	SNPs from the MHC (chr6 26M~34M) region was removed for this traits	-0.1056	0.0766	-1.3788	0.168	0.01	0.0018	1.0044	0.0081	0.0001	0.0056
Handedness (chirality/laterality): Use both right and left hands equally	0	ukbb	European	SNPs from the MHC (chr6 26M~34M) region was removed for this traits	0.0379	0.0956	0.3967	0.6916	0.0047	0.0014	1.0018	0.0066	0.0007	0.0052
Happiness	0	ukbb	European	SNPs from the MHC (chr6 26M~34M) region was removed for this traits	-0.3756	0.0634	-5.9249	3.1249e-09	0.0589	0.0051	1.0108	0.0084	0.0105	0.0063
HbA1C	20858683	glycemic	European	SNPs from the MHC (chr6 26M~34M) region was removed for this traits	0.1251	0.0805	1.5544	0.1201	0.061	0.013	1.0036	0.0083	-0.0003	0.0054
HDL cholesterol	20686565	lipids	European	SNPs from the MHC (chr6 26M~34M) region was removed for this traits	-0.1579	0.0464	-3.4038	0.0007	0.1221	0.0272	1.0697	0.058	0.0039	0.0066
Headaches for 3+ months	0	ukbb	European	SNPs from the MHC (chr6 26M~34M) region was removed for this traits	0.03	0.0775	0.3866	0.6991	0.0533	0.0077	1.0101	0.0074	-0.006	0.0054
Health satisfaction	0	ukbb	European	SNPs from the MHC (chr6 26M~34M) region was removed for this traits	0.295	0.0514	5.7411	9.4045e-09	0.0816	0.0057	1.0091	0.0087	0.0046	0.0064
Hearing aid user	0	ukbb	European	SNPs from the MHC (chr6 26M~34M) region was removed for this traits	0.1495	0.0716	2.088	0.0368	0.0167	0.0026	1.0057	0.0073	-0.0002	0.0057
Hearing difficulty/problems with background noise	0	ukbb	European	SNPs from the MHC (chr6 26M~34M) region was removed for this traits	-0.1272	0.0427	-2.9774	0.0029	0.0511	0.0027	1.0236	0.0095	0.0114	0.0061
Hearing difficulty/problems: Yes	0	ukbb	European	SNPs from the MHC (chr6 26M~34M) region was removed for this traits	0.0194	0.0456	0.4247	0.6711	0.0424	0.0027	1.009	0.01	0.0017	0.0062
Heart rate	23583979	haemotological	Mixed	Caution: using this data may yield less robust results due to minor departure of the LD structure; SNPs from the MHC (chr6 26M~34M) region was removed for this traits	0.1128	0.0532	2.1199	0.034	0.0842	0.0102	1.0128	0.0105	-0.0014	0.0056
Heel bone mineral density (BMD) T-score_ automated	0	ukbb	European	SNPs from the MHC (chr6 26M~34M) region was removed for this traits	0.1346	0.0408	3.3006	0.001	0.3021	0.0353	1.0596	0.0394	-0.013	0.0094
Heel bone mineral density (BMD) T-score_ automated (left)	0	ukbb	European	SNPs from the MHC (chr6 26M~34M) region was removed for this traits	0.1025	0.0475	2.1596	0.0308	0.3057	0.0371	1.0218	0.025	-0.0095	0.0088
Heel bone mineral density (BMD) T-score_ automated (right)	0	ukbb	European	SNPs from the MHC (chr6 26M~34M) region was removed for this traits	0.1167	0.0456	2.5589	0.0105	0.3078	0.0375	1.02	0.0258	-0.0117	0.0086
Height_2010	20881960	anthropometric	European	SNPs from the MHC (chr6 26M~34M) region was removed for this traits	-0.1081	0.0348	-3.1015	0.0019	0.2839	0.0175	1.0205	0.0203	0.0126	0.0071
Height; Females at age 10 and males at age 12	23449627	anthropometric	European	SNPs from the MHC (chr6 26M~34M) region was removed for this traits	-0.0489	0.0665	-0.7363	0.4616	0.4194	0.0488	0.9558	0.0089	-0.0044	0.0065
Hip circumference	0	ukbb	European	SNPs from the MHC (chr6 26M~34M) region was removed for this traits	0.1838	0.0307	5.9818	2.2065e-09	0.2169	0.0086	1.0841	0.0233	0.002	0.0086
Hip circumference	25673412	anthropometric	European	SNPs from the MHC (chr6 26M~34M) region was removed for this traits	0.1025	0.0392	2.6145	0.0089	0.129	0.0056	0.8565	0.0089	0.0007	0.0061
HOMA-B	20081858	glycemic	European	SNPs from the MHC (chr6 26M~34M) region was removed for this traits	-0.011	0.0961	-0.1149	0.9085	0.083	0.0152	0.9944	0.0079	0.0021	0.0062
HOMA-IR	20081858	glycemic	European	SNPs from the MHC (chr6 26M~34M) region was removed for this traits	0.0422	0.0979	0.4311	0.6664	0.0721	0.013	1.0004	0.0069	0.0046	0.0061
Home area population density - urban or rural: England/Wales - Village - less sparse	0	ukbb	European	SNPs from the MHC (chr6 26M~34M) region was removed for this traits	-0.1572	0.1496	-1.0506	0.2934	0.0024	0.0015	1.0229	0.0073	-0.002	0.0053
Home area population density - urban or rural: Scotland - Large Urban Area	0	ukbb	European	SNPs from the MHC (chr6 26M~34M) region was removed for this traits	-0.3401	0.1134	-2.9986	0.0027	0.0119	0.0032	2.1304	0.0169	-0.0005	0.0085
ICV	25607358	brain_volume	European	SNPs from the MHC (chr6 26M~34M) region was removed for this traits	-0.3854	0.109	-3.5373	0.0004	0.1707	0.0446	1.0039	0.0073	0.0075	0.0059
Idiopathic pulmonary fibrosis	29066090	lung_function	European	Caution: using this data may yield results outside bounds due to relative low Z score of the SNP heritability of the trait; SNPs from the MHC (chr6 26M~34M) region was removed for this traits	0.1454	0.1621	0.897	0.3697	0.129	0.1015	0.8372	0.0064	0.0016	0.0047
Illness_ injury_ bereavement_ stress in last 2 years: Death of a close relative	0	ukbb	European	SNPs from the MHC (chr6 26M~34M) region was removed for this traits	0.445	0.0979	4.5474	5.4309e-06	0.0063	0.0016	1.0047	0.0076	0.0039	0.0055
Illness_ injury_ bereavement_ stress in last 2 years: Financial difficulties	0	ukbb	European	SNPs from the MHC (chr6 26M~34M) region was removed for this traits	0.3391	0.0487	6.9639	3.3088e-12	0.032	0.0023	1.0365	0.0092	0.0031	0.0062
Illness_ injury_ bereavement_ stress in last 2 years: Marital separation/divorce	0	ukbb	European	SNPs from the MHC (chr6 26M~34M) region was removed for this traits	0.3091	0.1079	2.8654	0.0042	0.0041	0.0015	1.0103	0.0073	0.0059	0.0051
Illness_ injury_ bereavement_ stress in last 2 years: None of the above	0	ukbb	European	SNPs from the MHC (chr6 26M~34M) region was removed for this traits	-0.2953	0.0527	-5.6073	2.0548e-08	0.0233	0.0017	1.0108	0.0072	-0.0066	0.0055
Illness_ injury_ bereavement_ stress in last 2 years: Serious illness_ injury or assault of a close relative	0	ukbb	European	SNPs from the MHC (chr6 26M~34M) region was removed for this traits	-0.1509	0.0859	-1.7576	0.0788	0.0111	0.0018	1.0115	0.0077	-0.0052	0.0064
Illness_ injury_ bereavement_ stress in last 2 years: Serious illness_ injury or assault to yourself	0	ukbb	European	SNPs from the MHC (chr6 26M~34M) region was removed for this traits	0.1177	0.0739	1.5923	0.1113	0.0142	0.0017	1.0114	0.0078	0.0098	0.0058
Illnesses of father: Chronic bronchitis/emphysema	0	ukbb	European	SNPs from the MHC (chr6 26M~34M) region was removed for this traits	0.3879	0.0678	5.7218	1.054e-08	0.0153	0.002	1.0209	0.0074	0.0016	0.0053
Illnesses of father: Diabetes	0	ukbb	European	SNPs from the MHC (chr6 26M~34M) region was removed for this traits	0.1833	0.0657	2.7886	0.0053	0.0185	0.0025	1.0262	0.0089	-0.0019	0.006
Illnesses of father: Heart disease	0	ukbb	European	SNPs from the MHC (chr6 26M~34M) region was removed for this traits	-0.0855	0.0507	-1.6856	0.0919	0.0295	0.0026	1.0062	0.0099	0.0083	0.0057
Illnesses of father: High blood pressure	0	ukbb	European	SNPs from the MHC (chr6 26M~34M) region was removed for this traits	0.1225	0.0667	1.8381	0.066	0.0187	0.0019	1.0173	0.0083	-0.0073	0.0061
Illnesses of father: Lung cancer	0	ukbb	European	SNPs from the MHC (chr6 26M~34M) region was removed for this traits	0.3318	0.0675	4.9137	8.9384e-07	0.0153	0.0019	0.99	0.0076	-0.0053	0.0051
Illnesses of father: None of the above (group 1)	0	ukbb	European	SNPs from the MHC (chr6 26M~34M) region was removed for this traits	-0.0677	0.0719	-0.942	0.3462	0.0145	0.002	1.0247	0.0083	-0.0051	0.0059
Illnesses of father: None of the above (group 2)	0	ukbb	European	SNPs from the MHC (chr6 26M~34M) region was removed for this traits	-0.0133	0.0881	-0.1512	0.8798	0.0098	0.0018	0.9988	0.0084	0.0014	0.0058
Illnesses of father: Prostate cancer	0	ukbb	European	SNPs from the MHC (chr6 26M~34M) region was removed for this traits	-0.0933	0.0777	-1.2013	0.2296	0.0087	0.0019	1.0104	0.0089	-0.0015	0.0054
Illnesses of mother: Alzheimers disease/dementia	0	ukbb	European	SNPs from the MHC (chr6 26M~34M) region was removed for this traits	-0.2804	0.2204	-1.2726	0.2032	0.0025	0.0055	1.0458	0.0414	-0.0013	0.0053
Illnesses of mother: Breast cancer	0	ukbb	European	SNPs from the MHC (chr6 26M~34M) region was removed for this traits	-0.1477	0.0847	-1.7439	0.0812	0.0095	0.0021	1.0067	0.0093	0.0016	0.0059
Illnesses of mother: Chronic bronchitis/emphysema	0	ukbb	European	SNPs from the MHC (chr6 26M~34M) region was removed for this traits	0.284	0.0723	3.9258	8.6448e-05	0.0127	0.002	1.004	0.0075	0.0123	0.006
Illnesses of mother: Diabetes	0	ukbb	European	SNPs from the MHC (chr6 26M~34M) region was removed for this traits	0.065	0.0561	1.1582	0.2468	0.0198	0.002	1.0212	0.0091	0.0078	0.0057
Illnesses of mother: Heart disease	0	ukbb	European	SNPs from the MHC (chr6 26M~34M) region was removed for this traits	-0.0239	0.061	-0.3926	0.6946	0.0159	0.0018	1.0093	0.0076	0.0089	0.0054
Illnesses of mother: High blood pressure	0	ukbb	European	SNPs from the MHC (chr6 26M~34M) region was removed for this traits	0.0553	0.0545	1.015	0.3101	0.0286	0.0022	1.0234	0.009	-0.0033	0.0058
Illnesses of mother: None of the above (group 1)	0	ukbb	European	SNPs from the MHC (chr6 26M~34M) region was removed for this traits	-0.0545	0.0665	-0.8197	0.4124	0.0169	0.002	1.0128	0.0086	-0.0086	0.0057
Illnesses of mother: None of the above (group 2)	0	ukbb	European	SNPs from the MHC (chr6 26M~34M) region was removed for this traits	0.038	0.0816	0.4655	0.6416	0.0092	0.0017	1.0016	0.0076	-0.0055	0.0059
Illnesses of siblings: Diabetes	0	ukbb	European	SNPs from the MHC (chr6 26M~34M) region was removed for this traits	0.3442	0.065	5.2951	1.1895e-07	0.0201	0.0023	1.0123	0.008	-0.0109	0.0065
Illnesses of siblings: Heart disease	0	ukbb	European	SNPs from the MHC (chr6 26M~34M) region was removed for this traits	0.3011	0.0657	4.5838	4.5651e-06	0.0163	0.0022	1.017	0.0078	0.0033	0.0054
Illnesses of siblings: High blood pressure	0	ukbb	European	SNPs from the MHC (chr6 26M~34M) region was removed for this traits	0.1283	0.0509	2.5196	0.0118	0.037	0.0027	1.0041	0.0092	0.0077	0.0057
Illnesses of siblings: None of the above (group 1)	0	ukbb	European	SNPs from the MHC (chr6 26M~34M) region was removed for this traits	-0.2351	0.0495	-4.7539	1.9951e-06	0.0358	0.0027	1.0162	0.0092	-0.0107	0.0059
Illnesses of siblings: None of the above (group 2)	0	ukbb	European	SNPs from the MHC (chr6 26M~34M) region was removed for this traits	0.139	0.0896	1.5508	0.121	0.0093	0.0019	1.0007	0.0077	-0.0117	0.0059
Illnesses of siblings: Severe depression	0	ukbb	European	SNPs from the MHC (chr6 26M~34M) region was removed for this traits	-0.2522	0.0763	-3.3048	0.001	0.014	0.0019	1.0057	0.007	0.015	0.0059
Illnesses of siblings: Stroke	0	ukbb	European	SNPs from the MHC (chr6 26M~34M) region was removed for this traits	0.4036	0.1224	3.2986	0.001	0.0053	0.0019	1.0015	0.007	-0.0029	0.0059
Impedance of arm (left)	0	ukbb	European	SNPs from the MHC (chr6 26M~34M) region was removed for this traits	-0.232	0.0331	-7.0038	2.4918e-12	0.2305	0.0087	1.1112	0.0251	0.0021	0.0097
Impedance of arm (right)	0	ukbb	European	SNPs from the MHC (chr6 26M~34M) region was removed for this traits	-0.2297	0.0329	-6.9733	3.0951e-12	0.2335	0.0085	1.0969	0.0253	0.0031	0.0095
Impedance of leg (left)	0	ukbb	European	SNPs from the MHC (chr6 26M~34M) region was removed for this traits	-0.0566	0.0321	-1.7665	0.0773	0.2428	0.0092	1.0734	0.0244	0.0012	0.0088
Impedance of leg (right)	0	ukbb	European	SNPs from the MHC (chr6 26M~34M) region was removed for this traits	-0.0612	0.0317	-1.9277	0.0539	0.2411	0.009	1.0867	0.0245	-0.0013	0.0087
Impedance of whole body	0	ukbb	European	SNPs from the MHC (chr6 26M~34M) region was removed for this traits	-0.1576	0.0326	-4.8322	1.3503e-06	0.2571	0.0097	1.0945	0.0259	0.0018	0.0096
Infant head circumference	22504419	anthropometric	European	SNPs from the MHC (chr6 26M~34M) region was removed for this traits	-0.191	0.0953	-2.0049	0.045	0.2228	0.0445	0.9923	0.0073	0.0054	0.006
Inflammatory Bowel Disease (Euro)	26192919	autoimmune	European	SNPs from the MHC (chr6 26M~34M) region was removed for this traits	0.0503	0.0513	0.9814	0.3264	0.3186	0.0367	1.0637	0.0136	-0.0044	0.0062
Insomnia	28604731	sleeping	European	SNPs from the MHC (chr6 26M~34M) region was removed for this traits	0.214	0.0665	3.2181	0.0013	0.0472	0.0053	1.0039	0.0083	0.0086	0.0059
Insomnia	27992416	sleeping	European	SNPs from the MHC (chr6 26M~34M) region was removed for this traits	0.1801	0.0713	2.5254	0.0116	0.1356	0.0128	1.0004	0.0093	0.0086	0.0068
Intelligence	28530673	cognitive	European	SNPs from the MHC (chr6 26M~34M) region was removed for this traits	-0.5877	0.0408	-14.3889	6.0711e-47	0.1926	0.0105	1.004	0.01	0.0099	0.0058
Irritability	0	ukbb	European	SNPs from the MHC (chr6 26M~34M) region was removed for this traits	0.0527	0.0623	0.846	0.3976	0.0676	0.0037	0.9956	0.0126	0.0028	0.0085
Ischemic stroke	26935894	cardiometabolic	Mixed	Caution: using these data may yield less robust results due to minor departure of the LD structure; SNPs from the MHC (chr6 26M-34M) region were removed for this trait	NA	NA	NA	NA	NA	NA	NA	NA	NA	NA
Isoleucine	27005778	metabolites	European	SNPs from the MHC (chr6 26M~34M) region was removed for this traits	0.1687	0.1054	1.5996	0.1097	0.0646	0.0254	0.9983	0.0078	-0.0071	0.0055
Job involves heavy manual or physical work	0	ukbb	European	SNPs from the MHC (chr6 26M~34M) region was removed for this traits	0.5944	0.0409	14.529	7.9365e-48	0.0853	0.0047	1.0422	0.01	0.0084	0.007
Job involves mainly walking or standing	0	ukbb	European	SNPs from the MHC (chr6 26M~34M) region was removed for this traits	0.5971	0.0467	12.793	1.7937e-37	0.0796	0.0048	1.0323	0.0103	0.004	0.0065
Job involves shift work	0	ukbb	European	SNPs from the MHC (chr6 26M~34M) region was removed for this traits	0.51	0.061	8.3638	6.0744e-17	0.031	0.0027	1.0006	0.007	-0.0019	0.006
Knee pain for 3+ months	0	ukbb	European	SNPs from the MHC (chr6 26M~34M) region was removed for this traits	0.2268	0.106	2.1393	0.0324	0.0241	0.007	1.0041	0.0071	0.002	0.0053
LDL cholesterol	20686565	lipids	European	SNPs from the MHC (chr6 26M~34M) region was removed for this traits	0.0743	0.0517	1.4373	0.1506	0.0946	0.0331	1.0697	0.0596	-0.0057	0.006
Leg fat mass (left)	0	ukbb	European	SNPs from the MHC (chr6 26M~34M) region was removed for this traits	0.3192	0.0306	10.4298	1.8129e-25	0.2308	0.0081	1.0749	0.0226	0.0032	0.0091
Leg fat mass (right)	0	ukbb	European	SNPs from the MHC (chr6 26M~34M) region was removed for this traits	0.3187	0.0305	10.4641	1.2628e-25	0.2299	0.008	1.0736	0.0223	0.0027	0.009
Leg fat percentage (left)	0	ukbb	European	SNPs from the MHC (chr6 26M~34M) region was removed for this traits	0.3625	0.0306	11.8483	2.1957e-32	0.2073	0.0069	1.0875	0.0211	0.0036	0.0086
Leg fat percentage (right)	0	ukbb	European	SNPs from the MHC (chr6 26M~34M) region was removed for this traits	0.3582	0.03	11.9394	7.3715e-33	0.2074	0.0069	1.0847	0.0206	0.002	0.0084
Leg fat-free mass (left)	0	ukbb	European	SNPs from the MHC (chr6 26M~34M) region was removed for this traits	0.0985	0.0291	3.3906	0.0007	0.2654	0.0113	1.1112	0.0312	0.0026	0.0084
Leg fat-free mass (right)	0	ukbb	European	SNPs from the MHC (chr6 26M~34M) region was removed for this traits	0.0793	0.029	2.739	0.0062	0.2632	0.0114	1.1185	0.0314	0.0037	0.0082
Leg pain on walking	0	ukbb	European	SNPs from the MHC (chr6 26M~34M) region was removed for this traits	0.4681	0.0567	8.255	1.5193e-16	0.0597	0.0053	1.0039	0.0084	0.0026	0.0062
Leg predicted mass (left)	0	ukbb	European	SNPs from the MHC (chr6 26M~34M) region was removed for this traits	0.0985	0.0291	3.3889	0.0007	0.2651	0.0112	1.1105	0.0311	0.0024	0.0085
Leg predicted mass (right)	0	ukbb	European	SNPs from the MHC (chr6 26M~34M) region was removed for this traits	0.08	0.0289	2.7647	0.0057	0.2628	0.0114	1.1186	0.0314	0.0033	0.0083
Length of menstrual cycle	0	ukbb	European	SNPs from the MHC (chr6 26M~34M) region was removed for this traits	-0.1829	0.0814	-2.2482	0.0246	0.0987	0.0201	1.002	0.0075	0.0091	0.0055
Length of working week for main job	0	ukbb	European	SNPs from the MHC (chr6 26M~34M) region was removed for this traits	0.331	0.079	4.1879	2.8149e-05	0.0184	0.0029	1.0136	0.0072	-0.0014	0.0057
Leptin_adjBMI	26833098	hormone	European	SNPs from the MHC (chr6 26M~34M) region was removed for this traits	-0.118	0.0906	-1.3021	0.1929	0.0913	0.0176	1.0061	0.0076	-0.0024	0.006
Leptin_not_adjBMI	26833098	hormone	European	SNPs from the MHC (chr6 26M~34M) region was removed for this traits	0.0531	0.0839	0.6331	0.5267	0.0975	0.016	0.9961	0.0077	-0.0033	0.0057
Leucine	27005778	metabolites	European	Caution: using this data may yield results outside bounds due to relative low Z score of the SNP heritability of the trait; SNPs from the MHC (chr6 26M~34M) region was removed for this traits	0.1621	0.1273	1.273	0.203	0.0458	0.0215	1.0092	0.0076	-0.0053	0.0052
Light smokers_ at least 100 smokes in lifetime	0	ukbb	European	SNPs from the MHC (chr6 26M~34M) region was removed for this traits	0.4317	0.0608	7.0947	1.2963e-12	0.0767	0.0079	1.0061	0.0084	-0.0007	0.0059
Loneliness_ isolation	0	ukbb	European	SNPs from the MHC (chr6 26M~34M) region was removed for this traits	0.075	0.0458	1.6386	0.1013	0.0368	0.0024	1.0299	0.0088	0.0095	0.0062
Long-standing illness_ disability or infirmity	0	ukbb	European	SNPs from the MHC (chr6 26M~34M) region was removed for this traits	0.2316	0.0391	5.9169	3.2802e-09	0.0495	0.0024	1.03	0.0096	0.0086	0.0062
Loud music exposure frequency	0	ukbb	European	SNPs from the MHC (chr6 26M~34M) region was removed for this traits	0.2049	0.0783	2.6158	0.0089	0.027	0.0048	1.0179	0.0074	0.001	0.0051
Lumbar Spine bone mineral density	26367794	bone	Mixed	Caution: using this data may yield less robust results due to minor departure of the LD structure; SNPs from the MHC (chr6 26M~34M) region was removed for this traits	0.0519	0.0569	0.9113	0.3621	0.1252	0.0161	0.9822	0.009	-0.0079	0.0057
Lumbar spine bone mineral density	22504420	bone	Mixed	Caution: using these data may yield less robust results due to minor departure of the LD structure; SNPs from the MHC (chr6 26M-34M) region were removed for this trait	-0.0284	0.0511	-0.556	0.5782	0.2631	0.0253	1.0174	0.0105	-0.0019	0.0059
Lung adenocarcinoma	27488534	cancer	European	Caution: using this data may yield results outside bounds due to relative low Z score of the SNP heritability of the trait; SNPs from the MHC (chr6 26M~34M) region was removed for this traits	0.3381	0.1335	2.5324	0.0113	0.0319	0.012	1.0186	0.0069	-0.0005	0.0055
Lung cancer	27488534	cancer	European	SNPs from the MHC (chr6 26M~34M) region was removed for this traits	0.4227	0.0826	5.1179	3.0891e-07	0.3282	0.0701	1.0111	0.0086	-0.0067	0.0057
Lung cancer (all)	24880342	cancer	European	SNPs from the MHC (chr6 26M~34M) region was removed for this traits	0.3947	0.0883	4.4725	7.7307e-06	0.1325	0.0312	1.005	0.0088	-0.0022	0.0059
Lung cancer (squamous cell)	24880342	cancer	European	Caution: using this data may yield results outside bounds due to relative low Z score of the SNP heritability of the trait; SNPs from the MHC (chr6 26M~34M) region was removed for this traits	0.4012	0.1468	2.7322	0.0063	0.0467	0.0206	1.009	0.007	-0.0034	0.0053
Major depressive disorder	22472876	psychiatric	European	SNPs from the MHC (chr6 26M~34M) region was removed for this traits	0.0129	0.096	0.1341	0.8933	0.132	0.0293	1.0216	0.0073	-0.003	0.0061
Maternal smoking around birth	0	ukbb	European	SNPs from the MHC (chr6 26M~34M) region was removed for this traits	0.5174	0.0499	10.3714	3.347e-25	0.0497	0.0031	1.0368	0.01	-0.0037	0.0071
Maximum heart rate during fitness test	0	ukbb	European	SNPs from the MHC (chr6 26M~34M) region was removed for this traits	-0.2955	0.0942	-3.138	0.0017	0.0726	0.0125	1.0119	0.008	0.0156	0.0073
Maximum workload during fitness test	0	ukbb	European	SNPs from the MHC (chr6 26M~34M) region was removed for this traits	-0.3539	0.0958	-3.693	0.0002	0.0457	0.0102	1.0041	0.0077	0.0059	0.0057
Mean Accumbens	25607358	brain_volume	European	Caution: using this data may yield results outside bounds due to relative low Z score of the SNP heritability of the trait; SNPs from the MHC (chr6 26M~34M) region was removed for this traits	0.0141	0.1505	0.0939	0.9252	0.0861	0.0387	0.9802	0.0073	0.0076	0.0059
Mean Caudate	25607358	brain_volume	European	SNPs from the MHC (chr6 26M~34M) region was removed for this traits	-0.0168	0.0715	-0.2352	0.8141	0.246	0.0409	0.9695	0.0072	0.0038	0.0057
Mean diameter for HDL particles	27005778	metabolites	European	SNPs from the MHC (chr6 26M~34M) region was removed for this traits	-0.1804	0.0983	-1.8359	0.0664	0.0959	0.033	1.0183	0.0229	-0.0016	0.0052
Mean diameter for LDL particles	27005778	metabolites	European	Caution: using this data may yield results outside bounds due to relative low Z score of the SNP heritability of the trait; SNPs from the MHC (chr6 26M~34M) region was removed for this traits	-0.1743	0.1326	-1.3145	0.1887	0.052	0.0305	0.9988	0.0148	0.0072	0.0052
Mean diameter for VLDL particles	27005778	metabolites	European	SNPs from the MHC (chr6 26M~34M) region was removed for this traits	0.0158	0.0858	0.1837	0.8542	0.1264	0.0363	0.9939	0.0102	0.0013	0.0054
Mean Hippocampus	25607358	brain_volume	European	SNPs from the MHC (chr6 26M~34M) region was removed for this traits	-0.0158	0.1161	-0.1361	0.8917	0.1338	0.0404	0.9899	0.0077	0.0012	0.006
Mean Pallidum	25607358	brain_volume	European	SNPs from the MHC (chr6 26M~34M) region was removed for this traits	-0.093	0.0963	-0.9659	0.3341	0.1612	0.044	0.9779	0.0083	0.0039	0.006
Mean platelet volume	22139419	haemotological	European	SNPs from the MHC (chr6 26M~34M) region was removed for this traits	0.1276	0.0705	1.8107	0.0702	0.3231	0.054	0.9799	0.0112	-0.0084	0.007
Mean Putamen	25607358	brain_volume	European	SNPs from the MHC (chr6 26M~34M) region was removed for this traits	0.0148	0.0687	0.2158	0.8291	0.2814	0.0484	0.9549	0.0081	-0.0017	0.006
Mean Thalamus	25607358	brain_volume	European	SNPs from the MHC (chr6 26M~34M) region was removed for this traits	0.0231	0.1127	0.2055	0.8372	0.1326	0.039	0.9815	0.0071	0.0028	0.0056
Mean time to correctly identify matches	0	ukbb	European	SNPs from the MHC (chr6 26M~34M) region was removed for this traits	-0.0223	0.0393	-0.5675	0.5704	0.072	0.003	1.039	0.01	-0.0041	0.0074
Medication for cholesterol_ blood pressure or diabetes: Blood pressure medication	0	ukbb	European	SNPs from the MHC (chr6 26M~34M) region was removed for this traits	0.1538	0.0465	3.3042	0.001	0.1026	0.0058	1.0376	0.0115	-0.0038	0.0069
Medication for cholesterol_ blood pressure or diabetes: Cholesterol lowering medication	0	ukbb	European	SNPs from the MHC (chr6 26M~34M) region was removed for this traits	0.2071	0.0484	4.2804	1.8652e-05	0.0653	0.0073	1.0427	0.0188	-0.0016	0.0069
Medication for cholesterol_ blood pressure or diabetes: Insulin	0	ukbb	European	SNPs from the MHC (chr6 26M~34M) region was removed for this traits	0.1282	0.1113	1.1517	0.2494	0.0095	0.0036	1.0115	0.0079	0.0072	0.0058
Medication for cholesterol_ blood pressure or diabetes: None of the above	0	ukbb	European	SNPs from the MHC (chr6 26M~34M) region was removed for this traits	-0.1952	0.0469	-4.1607	3.1725e-05	0.0852	0.0054	1.0433	0.0116	0.0024	0.007
Medication for cholesterol_ blood pressure_ diabetes_ or take exogenous hormones: Blood pressure medication	0	ukbb	European	SNPs from the MHC (chr6 26M~34M) region was removed for this traits	0.1309	0.0499	2.6239	0.0087	0.1048	0.0066	1.0323	0.0127	0.004	0.0073
Medication for cholesterol_ blood pressure_ diabetes_ or take exogenous hormones: Cholesterol lowering medication	0	ukbb	European	SNPs from the MHC (chr6 26M~34M) region was removed for this traits	0.2174	0.0491	4.4274	9.5371e-06	0.0498	0.006	1.0283	0.0162	0.0012	0.006
Medication for cholesterol_ blood pressure_ diabetes_ or take exogenous hormones: Hormone replacement therapy	0	ukbb	European	SNPs from the MHC (chr6 26M~34M) region was removed for this traits	0.2827	0.0937	3.0182	0.0025	0.0158	0.0028	1.0007	0.0071	-0.0025	0.0066
Medication for cholesterol_ blood pressure_ diabetes_ or take exogenous hormones: None of the above	0	ukbb	European	SNPs from the MHC (chr6 26M~34M) region was removed for this traits	-0.2122	0.0512	-4.1469	3.3694e-05	0.0655	0.0048	1.0202	0.0099	-0.001	0.0066
Medication for pain relief_ constipation_ heartburn: Aspirin	0	ukbb	European	SNPs from the MHC (chr6 26M~34M) region was removed for this traits	0.1901	0.0581	3.2728	0.0011	0.021	0.0019	1.0141	0.0084	0.001	0.0061
Medication for pain relief_ constipation_ heartburn: Ibuprofen (e.g. Nurofen)	0	ukbb	European	SNPs from the MHC (chr6 26M~34M) region was removed for this traits	0.1911	0.0545	3.5078	0.0005	0.0226	0.0017	0.9979	0.0069	0.0077	0.0057
Medication for pain relief_ constipation_ heartburn: Laxatives (e.g. Dulcolax_ Senokot)	0	ukbb	European	SNPs from the MHC (chr6 26M~34M) region was removed for this traits	0.3419	0.0688	4.9718	6.6343e-07	0.0113	0.0016	1.0115	0.0075	0.005	0.0053
Medication for pain relief_ constipation_ heartburn: None of the above	0	ukbb	European	SNPs from the MHC (chr6 26M~34M) region was removed for this traits	-0.3381	0.0374	-9.0503	1.4253e-19	0.0533	0.0027	1.0367	0.0102	-0.0158	0.006
Medication for pain relief_ constipation_ heartburn: Omeprazole (e.g. Zanprol)	0	ukbb	European	SNPs from the MHC (chr6 26M~34M) region was removed for this traits	0.3282	0.0594	5.5283	3.233e-08	0.018	0.0016	1.0209	0.0076	0.0074	0.0061
Medication for pain relief_ constipation_ heartburn: Paracetamol	0	ukbb	European	SNPs from the MHC (chr6 26M~34M) region was removed for this traits	0.3216	0.043	7.4824	7.2987e-14	0.0427	0.0024	1.0293	0.0094	0.0073	0.0062
Mineral and other dietary supplements: Calcium	0	ukbb	European	SNPs from the MHC (chr6 26M~34M) region was removed for this traits	-0.1811	0.0695	-2.608	0.0091	0.0124	0.0017	0.9975	0.0076	0.0032	0.0054
Mineral and other dietary supplements: Fish oil (including cod liver oil)	0	ukbb	European	SNPs from the MHC (chr6 26M~34M) region was removed for this traits	0.1302	0.0613	2.1232	0.0337	0.0263	0.0019	1.0102	0.0083	-0.0121	0.0068
Mineral and other dietary supplements: Glucosamine	0	ukbb	European	SNPs from the MHC (chr6 26M~34M) region was removed for this traits	0.0491	0.0485	1.0131	0.311	0.0243	0.0019	1.0099	0.0072	-0.0066	0.0054
Mineral and other dietary supplements: None of the above	0	ukbb	European	SNPs from the MHC (chr6 26M~34M) region was removed for this traits	-0.0532	0.0578	-0.9201	0.3575	0.0296	0.0021	1.0121	0.0082	0.0104	0.0064
Mineral and other dietary supplements: Selenium	0	ukbb	European	SNPs from the MHC (chr6 26M~34M) region was removed for this traits	-0.0017	0.1257	-0.0133	0.9894	0.0062	0.0016	1.0016	0.008	-0.0131	0.007
Mineral and other dietary supplements: Zinc	0	ukbb	European	SNPs from the MHC (chr6 26M~34M) region was removed for this traits	-0.0382	0.0841	-0.454	0.6498	0.0111	0.0016	0.989	0.0073	-0.0098	0.0062
Miserableness	0	ukbb	European	SNPs from the MHC (chr6 26M~34M) region was removed for this traits	0.1129	0.0593	1.9044	0.0569	0.064	0.0034	1.0195	0.0113	0.0114	0.0085
Mono-unsaturated fatty acids	27005778	metabolites	European	Caution: using this data may yield results outside bounds due to relative low Z score of the SNP heritability of the trait; SNPs from the MHC (chr6 26M~34M) region was removed for this traits	0.3063	0.1134	2.7023	0.0069	0.1151	0.0438	0.9849	0.0082	-0.0023	0.0055
Mood swings	0	ukbb	European	SNPs from the MHC (chr6 26M~34M) region was removed for this traits	0.2094	0.0514	4.0738	4.6256e-05	0.0703	0.0033	1.0216	0.0113	0.0164	0.0077
Morning/evening person (chronotype)	0	ukbb	European	SNPs from the MHC (chr6 26M~34M) region was removed for this traits	-0.2509	0.0373	-6.7326	1.6668e-11	0.1145	0.0047	1.0506	0.0148	0.0166	0.0074
Most recent bowel cancer screening	0	ukbb	European	SNPs from the MHC (chr6 26M~34M) region was removed for this traits	-0.1971	0.1643	-1.1996	0.2303	0.0105	0.0059	1.0135	0.0069	-0.0043	0.0057
Mothers age at death	0	ukbb	European	SNPs from the MHC (chr6 26M~34M) region was removed for this traits	-0.4747	0.0691	-6.8703	6.4079e-12	0.0258	0.003	1.0227	0.008	0.0018	0.0062
Mothers age at death	27015805	aging	European	SNPs from the MHC (chr6 26M~34M) region was removed for this traits	-0.4925	0.0884	-5.5733	2.4999e-08	0.039	0.0082	1.0079	0.0081	0.0115	0.0061
Mouth/teeth dental problems: Bleeding gums	0	ukbb	European	SNPs from the MHC (chr6 26M~34M) region was removed for this traits	0.0933	0.0631	1.4795	0.139	0.0227	0.0019	1.0082	0.0087	-0.0027	0.0068
Mouth/teeth dental problems: Dentures	0	ukbb	European	SNPs from the MHC (chr6 26M~34M) region was removed for this traits	0.4828	0.041	11.7674	5.7455e-32	0.0483	0.0028	1.0349	0.0111	-0.0115	0.0071
Mouth/teeth dental problems: Loose teeth	0	ukbb	European	SNPs from the MHC (chr6 26M~34M) region was removed for this traits	0.3121	0.0716	4.3584	1.3103e-05	0.0145	0.0017	1.0108	0.0073	0.0022	0.0061
Mouth/teeth dental problems: Mouth ulcers	0	ukbb	European	SNPs from the MHC (chr6 26M~34M) region was removed for this traits	-0.0191	0.0484	-0.3941	0.6935	0.0292	0.0039	1.0314	0.0125	-0.0036	0.0059
Mouth/teeth dental problems: None of the above	0	ukbb	European	SNPs from the MHC (chr6 26M~34M) region was removed for this traits	-0.3796	0.0442	-8.5853	9.0617e-18	0.0383	0.0022	1.0122	0.0094	0.0081	0.0065
Mouth/teeth dental problems: Painful gums	0	ukbb	European	SNPs from the MHC (chr6 26M~34M) region was removed for this traits	0.1597	0.0927	1.7241	0.0847	0.0074	0.0016	1.0006	0.0073	0.0004	0.0061
Mouth/teeth dental problems: Toothache	0	ukbb	European	SNPs from the MHC (chr6 26M~34M) region was removed for this traits	-0.0096	0.0793	-0.1215	0.9033	0.0087	0.0016	1.0029	0.0075	-0.0031	0.006
Multiple sclerosis	21833088	autoimmune	European	Caution: using this data may yield results outside bounds due to relative low Z score of the SNP heritability of the trait; SNPs from the MHC (chr6 26M~34M) region was removed for this traits	-0.0076	0.1681	-0.0451	0.964	0.0526	0.0299	1.061	0.0101	0.0105	0.0073
Nap during day	0	ukbb	European	SNPs from the MHC (chr6 26M~34M) region was removed for this traits	0.0488	0.0382	1.2797	0.2007	0.0805	0.0035	1.0251	0.0119	-0.0001	0.0068
Neck/shoulder pain for 3+ months	0	ukbb	European	SNPs from the MHC (chr6 26M~34M) region was removed for this traits	0.4601	0.1299	3.541	0.0004	0.0188	0.0062	1.0121	0.0076	-0.0007	0.0059
Neo-conscientiousness	21173776	personality	European	Caution: using this data may yield results outside bounds due to relative low Z score of the SNP heritability of the trait; SNPs from the MHC (chr6 26M~34M) region was removed for this traits	-0.0317	0.1452	-0.2183	0.8272	0.0672	0.0334	1.0027	0.0082	0.0071	0.0061
Neo-openness to experience	21173776	personality	European	SNPs from the MHC (chr6 26M~34M) region was removed for this traits	-0.2127	0.1001	-2.1247	0.0336	0.1151	0.0288	0.9878	0.0075	-0.0148	0.0061
Nervous feelings	0	ukbb	European	SNPs from the MHC (chr6 26M~34M) region was removed for this traits	-0.1894	0.052	-3.6391	0.0003	0.0676	0.0037	1.007	0.0125	0.0148	0.0085
Neuroticism	24828478	personality	European	SNPs from the MHC (chr6 26M~34M) region was removed for this traits	0.1307	0.1226	1.0661	0.2864	0.012	0.0035	1.0182	0.0069	0.0023	0.006
Neuroticism	27089181	personality	European	SNPs from the MHC (chr6 26M~34M) region was removed for this traits	-0.0019	0.0698	-0.0274	0.9782	0.0901	0.0066	0.987	0.0123	0.0139	0.0082
Neuroticism score	0	ukbb	European	SNPs from the MHC (chr6 26M~34M) region was removed for this traits	0.0084	0.0514	0.1634	0.8702	0.1179	0.0056	1.0203	0.0146	0.0195	0.0087
No-wear time bias adjusted acceleration standard deviation	0	ukbb	European	SNPs from the MHC (chr6 26M~34M) region was removed for this traits	0.0003	0.0552	0.0063	0.995	0.0852	0.0081	1.0077	0.0085	-0.0032	0.0053
Noisy workplace	0	ukbb	European	SNPs from the MHC (chr6 26M~34M) region was removed for this traits	0.5103	0.0622	8.2081	2.2474e-16	0.0624	0.006	1.0269	0.0081	0.0038	0.0058
Non-accidental death in close genetic family	0	ukbb	European	SNPs from the MHC (chr6 26M~34M) region was removed for this traits	0.0147	0.0974	0.1514	0.8797	0.0195	0.0047	0.9922	0.007	0.0032	0.0057
Non-cancer illness code_ self-reported: allergy or anaphylactic reaction to drug	0	ukbb	European	SNPs from the MHC (chr6 26M~34M) region was removed for this traits	0.2356	0.4333	0.5437	0.5867	0.0007	0.0013	1.0108	0.007	0.0018	0.0053
Non-cancer illness code_ self-reported: angina	0	ukbb	European	SNPs from the MHC (chr6 26M~34M) region was removed for this traits	0.3224	0.0525	6.1458	7.9577e-10	0.0218	0.002	1.0283	0.0086	0.0034	0.0061
Non-cancer illness code_ self-reported: ankylosing spondylitis	0	ukbb	European	SNPs from the MHC (chr6 26M~34M) region was removed for this traits	-0.117	0.1794	-0.6518	0.5145	0.0017	0.0016	1.0034	0.0081	-0.001	0.0061
Non-cancer illness code_ self-reported: anxiety/panic attacks	0	ukbb	European	SNPs from the MHC (chr6 26M~34M) region was removed for this traits	-0.1555	0.0869	-1.7901	0.0734	0.0064	0.0014	0.9974	0.0069	0.0141	0.0055
Non-cancer illness code_ self-reported: arthritis (nos)	0	ukbb	European	SNPs from the MHC (chr6 26M~34M) region was removed for this traits	0.1019	0.1796	0.5672	0.5706	0.0019	0.0014	1.0136	0.0071	0.013	0.0058
Non-cancer illness code_ self-reported: asthma	0	ukbb	European	SNPs from the MHC (chr6 26M~34M) region was removed for this traits	0.1144	0.0438	2.6146	0.0089	0.0589	0.0062	1.0219	0.0181	0.0006	0.0073
Non-cancer illness code_ self-reported: back problem	0	ukbb	European	SNPs from the MHC (chr6 26M~34M) region was removed for this traits	0.3485	0.1157	3.013	0.0026	0.0049	0.0014	1.0064	0.0071	-0.0026	0.0056
Non-cancer illness code_ self-reported: bladder problem (not cancer)	0	ukbb	European	SNPs from the MHC (chr6 26M~34M) region was removed for this traits	-0.1009	0.1535	-0.6573	0.511	0.0025	0.0013	0.9996	0.0076	0.0078	0.0052
Non-cancer illness code_ self-reported: bone disorder	0	ukbb	European	SNPs from the MHC (chr6 26M~34M) region was removed for this traits	-0.0783	0.2133	-0.3669	0.7137	0.0011	0.0013	1.0084	0.0065	0.0036	0.0051
Non-cancer illness code_ self-reported: cholelithiasis/gall stones	0	ukbb	European	SNPs from the MHC (chr6 26M~34M) region was removed for this traits	0.221	0.0935	2.3631	0.0181	0.0085	0.0018	1.0197	0.009	0.0015	0.0063
Non-cancer illness code_ self-reported: chronic obstructive airways disease/copd	0	ukbb	European	SNPs from the MHC (chr6 26M~34M) region was removed for this traits	0.4994	0.1106	4.5168	6.2787e-06	0.0058	0.0016	0.993	0.0073	-0.0044	0.0059
Non-cancer illness code_ self-reported: crohns disease	0	ukbb	European	SNPs from the MHC (chr6 26M~34M) region was removed for this traits	-0.053	0.112	-0.4734	0.6359	0.0044	0.0015	1.0119	0.0073	0.0063	0.0054
Non-cancer illness code_ self-reported: deep venous thrombosis (dvt)	0	ukbb	European	SNPs from the MHC (chr6 26M~34M) region was removed for this traits	0.3283	0.0781	4.2057	2.6023e-05	0.0103	0.0018	1.0123	0.0108	-0.0061	0.006
Non-cancer illness code_ self-reported: depression	0	ukbb	European	SNPs from the MHC (chr6 26M~34M) region was removed for this traits	0.061	0.0656	0.9294	0.3527	0.0176	0.0019	1.0069	0.0083	0.0064	0.0057
Non-cancer illness code_ self-reported: diabetes	0	ukbb	European	SNPs from the MHC (chr6 26M~34M) region was removed for this traits	0.2058	0.042	4.9015	9.5097e-07	0.0356	0.0026	1.0386	0.0108	0.002	0.0061
Non-cancer illness code_ self-reported: diverticular disease/diverticulitis	0	ukbb	European	SNPs from the MHC (chr6 26M~34M) region was removed for this traits	0.039	0.0711	0.5493	0.5828	0.0131	0.0018	0.9909	0.0082	0.0064	0.0054
Non-cancer illness code_ self-reported: eczema/dermatitis	0	ukbb	European	SNPs from the MHC (chr6 26M~34M) region was removed for this traits	-0.2499	0.0827	-3.0218	0.0025	0.0087	0.0022	1.012	0.0078	0.0026	0.0054
Non-cancer illness code_ self-reported: emphysema/chronic bronchitis	0	ukbb	European	SNPs from the MHC (chr6 26M~34M) region was removed for this traits	0.49	0.0868	5.6423	1.6775e-08	0.0102	0.0016	0.9844	0.0075	0.0021	0.0066
Non-cancer illness code_ self-reported: enlarged prostate	0	ukbb	European	SNPs from the MHC (chr6 26M~34M) region was removed for this traits	-0.0646	0.0892	-0.7247	0.4687	0.0062	0.0015	1.0042	0.0069	-0.0015	0.0054
Non-cancer illness code_ self-reported: gastro-oesophageal reflux (gord) / gastric reflux	0	ukbb	European	SNPs from the MHC (chr6 26M~34M) region was removed for this traits	0.3463	0.0712	4.8661	1.1383e-06	0.0112	0.0017	1.0158	0.0078	-0.0026	0.0059
Non-cancer illness code_ self-reported: glaucoma	0	ukbb	European	SNPs from the MHC (chr6 26M~34M) region was removed for this traits	-0.1649	0.0771	-2.1382	0.0325	0.0115	0.0017	1.0112	0.0087	0.009	0.0063
Non-cancer illness code_ self-reported: gout	0	ukbb	European	SNPs from the MHC (chr6 26M~34M) region was removed for this traits	0.0665	0.0564	1.1801	0.238	0.025	0.0072	0.9914	0.0227	-0.0011	0.0061
Non-cancer illness code_ self-reported: hayfever/allergic rhinitis	0	ukbb	European	SNPs from the MHC (chr6 26M~34M) region was removed for this traits	-0.1613	0.0514	-3.1384	0.0017	0.0233	0.0026	1.016	0.0097	-0.0003	0.0059
Non-cancer illness code_ self-reported: heart attack/myocardial infarction	0	ukbb	European	SNPs from the MHC (chr6 26M~34M) region was removed for this traits	0.2712	0.0589	4.6073	4.0791e-06	0.0188	0.0019	1.0136	0.0088	0.0043	0.0057
Non-cancer illness code_ self-reported: hiatus hernia	0	ukbb	European	SNPs from the MHC (chr6 26M~34M) region was removed for this traits	0.4044	0.0817	4.9525	7.3283e-07	0.0078	0.0014	1.0364	0.0072	0.0006	0.0057
Non-cancer illness code_ self-reported: high cholesterol	0	ukbb	European	SNPs from the MHC (chr6 26M~34M) region was removed for this traits	0.1687	0.0458	3.6824	0.0002	0.0393	0.0062	1.0641	0.0345	0.0015	0.0064
Non-cancer illness code_ self-reported: hypertension	0	ukbb	European	SNPs from the MHC (chr6 26M~34M) region was removed for this traits	0.1266	0.041	3.0883	0.002	0.1152	0.0049	1.0535	0.0184	0.0039	0.0082
Non-cancer illness code_ self-reported: hyperthyroidism/thyrotoxicosis	0	ukbb	European	SNPs from the MHC (chr6 26M~34M) region was removed for this traits	0.1239	0.0896	1.384	0.1664	0.0091	0.0027	1.0026	0.0081	-0.0039	0.0061
Non-cancer illness code_ self-reported: hypertrophic cardiomyopathy (hcm / hocm)	0	ukbb	European	SNPs from the MHC (chr6 26M~34M) region was removed for this traits	0.0589	0.2066	0.2851	0.7756	0.0013	0.0014	1.0037	0.0074	-0.0014	0.0056
Non-cancer illness code_ self-reported: hypopituitarism	0	ukbb	European	SNPs from the MHC (chr6 26M~34M) region was removed for this traits	-0.5204	0.3108	-1.6745	0.094	0.0013	0.0013	0.992	0.0069	0.0051	0.006
Non-cancer illness code_ self-reported: hypothyroidism/myxoedema	0	ukbb	European	SNPs from the MHC (chr6 26M~34M) region was removed for this traits	0.0551	0.0588	0.9371	0.3487	0.0507	0.0065	1.0336	0.0183	0.0097	0.0077
Non-cancer illness code_ self-reported: iron deficiency anaemia	0	ukbb	European	SNPs from the MHC (chr6 26M~34M) region was removed for this traits	-0.0966	0.1197	-0.8077	0.4193	0.0038	0.0014	0.9956	0.007	0.0007	0.0056
Non-cancer illness code_ self-reported: joint disorder	0	ukbb	European	SNPs from the MHC (chr6 26M~34M) region was removed for this traits	0.0208	0.1652	0.1257	0.8999	0.0019	0.0014	0.993	0.0072	0.0046	0.0053
Non-cancer illness code_ self-reported: kidney stone/ureter stone/bladder stone	0	ukbb	European	SNPs from the MHC (chr6 26M~34M) region was removed for this traits	-0.0914	0.0844	-1.083	0.2788	0.0089	0.0017	1.0037	0.0085	0.0038	0.0057
Non-cancer illness code_ self-reported: malabsorption/coeliac disease	0	ukbb	European	SNPs from the MHC (chr6 26M~34M) region was removed for this traits	-0.0139	0.0786	-0.1773	0.8593	0.0175	0.0126	0.9904	0.0239	0.0026	0.0053
Non-cancer illness code_ self-reported: mania/bipolar disorder/manic depression	0	ukbb	European	SNPs from the MHC (chr6 26M~34M) region was removed for this traits	-0.2286	0.1088	-2.1005	0.0357	0.0055	0.0014	1.0015	0.0065	-0.0059	0.0059
Non-cancer illness code_ self-reported: migraine	0	ukbb	European	SNPs from the MHC (chr6 26M~34M) region was removed for this traits	-0.0784	0.0621	-1.2622	0.2069	0.0159	0.0019	1.0167	0.009	0.0022	0.0053
Non-cancer illness code_ self-reported: muscle or soft tissue injuries	0	ukbb	European	SNPs from the MHC (chr6 26M~34M) region was removed for this traits	0.2323	0.1601	1.4511	0.1467	0.0028	0.0015	0.9976	0.0081	-0.0023	0.0059
Non-cancer illness code_ self-reported: nasal polyps	0	ukbb	European	SNPs from the MHC (chr6 26M~34M) region was removed for this traits	-0.0249	0.1117	-0.2232	0.8234	0.0053	0.0016	1.0055	0.0073	0.0006	0.0055
Non-cancer illness code_ self-reported: osteoarthritis	0	ukbb	European	SNPs from the MHC (chr6 26M~34M) region was removed for this traits	0.4387	0.0569	7.7067	1.2911e-14	0.0195	0.0017	1.0242	0.0081	0.001	0.0062
Non-cancer illness code_ self-reported: osteoporosis	0	ukbb	European	SNPs from the MHC (chr6 26M~34M) region was removed for this traits	-0.1844	0.0775	-2.3795	0.0173	0.0142	0.002	1.0053	0.0087	0.0077	0.0064
Non-cancer illness code_ self-reported: pernicious anaemia	0	ukbb	European	SNPs from the MHC (chr6 26M~34M) region was removed for this traits	0.261	0.1405	1.858	0.0632	0.0039	0.0014	0.9885	0.007	-0.0037	0.0057
Non-cancer illness code_ self-reported: pneumothorax	0	ukbb	European	SNPs from the MHC (chr6 26M~34M) region was removed for this traits	-0.2722	0.1428	-1.9057	0.0567	0.0029	0.0015	0.9889	0.0074	0.0095	0.0054
Non-cancer illness code_ self-reported: polio / poliomyelitis	0	ukbb	European	SNPs from the MHC (chr6 26M~34M) region was removed for this traits	-0.0074	0.1307	-0.0566	0.9549	0.0025	0.0014	0.9929	0.0077	-0.0079	0.0049
Non-cancer illness code_ self-reported: psoriasis	0	ukbb	European	SNPs from the MHC (chr6 26M~34M) region was removed for this traits	0.012	0.0998	0.12	0.9045	0.0073	0.0016	1.0166	0.0091	0.0028	0.0056
Non-cancer illness code_ self-reported: pulmonary embolism +/- dvt	0	ukbb	European	SNPs from the MHC (chr6 26M~34M) region was removed for this traits	0.2259	0.0918	2.4598	0.0139	0.0053	0.0015	1.0088	0.0078	0.0075	0.0049
Non-cancer illness code_ self-reported: retinal detachment	0	ukbb	European	SNPs from the MHC (chr6 26M~34M) region was removed for this traits	-0.163	0.159	-1.0253	0.3052	0.0032	0.0015	1.0045	0.0076	0.002	0.0059
Non-cancer illness code_ self-reported: rheumatoid arthritis	0	ukbb	European	SNPs from the MHC (chr6 26M~34M) region was removed for this traits	0.2108	0.1256	1.6792	0.0931	0.0046	0.0015	1.0058	0.0072	0.0035	0.006
Non-cancer illness code_ self-reported: sleep apnoea	0	ukbb	European	SNPs from the MHC (chr6 26M~34M) region was removed for this traits	0.2042	0.1399	1.4592	0.1445	0.0028	0.0014	1.0075	0.0074	-0.0056	0.0051
Non-cancer illness code_ self-reported: type 2 diabetes	0	ukbb	European	SNPs from the MHC (chr6 26M~34M) region was removed for this traits	0.1512	0.1008	1.4995	0.1337	0.0058	0.0015	1.0156	0.0081	0.0028	0.0056
Non-cancer illness code_ self-reported: ulcerative colitis	0	ukbb	European	SNPs from the MHC (chr6 26M~34M) region was removed for this traits	-0.0968	0.1013	-0.9556	0.3393	0.0058	0.0018	1.0113	0.0082	0.0077	0.0055
Non-cancer illness code_ self-reported: uterine fibroids	0	ukbb	European	SNPs from the MHC (chr6 26M~34M) region was removed for this traits	0.2194	0.0967	2.2692	0.0233	0.0069	0.0017	1.0094	0.0076	-0.0068	0.0059
Non-cancer illness code_ self-reported: vaginal prolapse/uterine prolapse	0	ukbb	European	SNPs from the MHC (chr6 26M~34M) region was removed for this traits	-0.1219	0.121	-1.0075	0.3137	0.0046	0.0015	1.0063	0.0069	0.0065	0.006
Non-cancer illness code_ self-reported: varicose veins	0	ukbb	European	SNPs from the MHC (chr6 26M~34M) region was removed for this traits	-0.2641	0.1107	-2.3854	0.0171	0.0045	0.0014	1.0099	0.0066	0.0118	0.0053
Non-cancer illness code_ self-reported: vitiligo	0	ukbb	European	SNPs from the MHC (chr6 26M~34M) region was removed for this traits	-0.1197	0.2723	-0.4396	0.6602	0.0008	0.0014	0.9999	0.007	-0.0031	0.0053
Number of children ever born	27798627	reproductive	European	SNPs from the MHC (chr6 26M~34M) region was removed for this traits	0.346	0.0566	6.1093	1.0005e-09	0.0256	0.002	0.9707	0.0082	0.0007	0.0058
Number of children fathered	0	ukbb	European	SNPs from the MHC (chr6 26M~34M) region was removed for this traits	0.5895	0.0649	9.0798	1.0875e-19	0.0319	0.004	1.0115	0.008	-0.0092	0.006
Number of cigarettes currently smoked daily (current cigarette smokers)	0	ukbb	European	SNPs from the MHC (chr6 26M~34M) region was removed for this traits	0.2404	0.0912	2.6353	0.0084	0.1068	0.0267	0.9987	0.0082	-0.0053	0.0058
Number of cigarettes previously smoked daily	0	ukbb	European	SNPs from the MHC (chr6 26M~34M) region was removed for this traits	0.1993	0.0554	3.5944	0.0003	0.0981	0.0144	1.0055	0.0098	0.0034	0.0062
Number of days/week of moderate physical activity 10+ minutes	0	ukbb	European	SNPs from the MHC (chr6 26M~34M) region was removed for this traits	0.2005	0.056	3.5789	0.0003	0.0417	0.0026	1.0148	0.0094	-0.0053	0.0067
Number of days/week of vigorous physical activity 10+ minutes	0	ukbb	European	SNPs from the MHC (chr6 26M~34M) region was removed for this traits	0.1853	0.0504	3.6777	0.0002	0.0377	0.0024	1.0172	0.0089	-0.0014	0.0066
Number of days/week walked 10+ minutes	0	ukbb	European	SNPs from the MHC (chr6 26M~34M) region was removed for this traits	0.1423	0.0456	3.1186	0.0018	0.0419	0.0023	1.0127	0.0082	0.0025	0.0063
Number of depression episodes	0	ukbb	European	SNPs from the MHC (chr6 26M~34M) region was removed for this traits	-0.1271	0.1359	-0.9358	0.3494	0.0319	0.011	1.0055	0.0069	-0.004	0.006
Number of full brothers	0	ukbb	European	SNPs from the MHC (chr6 26M~34M) region was removed for this traits	0.2899	0.06	4.8279	1.38e-06	0.019	0.0018	1.0259	0.0079	0.0032	0.0062
Number of full sisters	0	ukbb	European	SNPs from the MHC (chr6 26M~34M) region was removed for this traits	0.3724	0.0637	5.8432	5.1198e-09	0.019	0.0018	1.0381	0.0076	-0.003	0.0066
Number of incorrect matches in round	0	ukbb	European	SNPs from the MHC (chr6 26M~34M) region was removed for this traits	0.0615	0.0416	1.4771	0.1397	0.0533	0.0027	1.0129	0.0095	-0.003	0.0062
Number of live births	0	ukbb	European	SNPs from the MHC (chr6 26M~34M) region was removed for this traits	0.3245	0.0491	6.6065	3.9356e-11	0.0612	0.0043	1.0088	0.0096	0.0062	0.0064
Number of older siblings	0	ukbb	European	SNPs from the MHC (chr6 26M~34M) region was removed for this traits	0.6527	0.3322	1.9649	0.0494	0.0059	0.0053	1.0069	0.0071	-0.006	0.0053
Number of operations_ self-reported	0	ukbb	European	SNPs from the MHC (chr6 26M~34M) region was removed for this traits	0.2769	0.0463	5.9796	2.2371e-09	0.0377	0.0021	1.0395	0.0079	0.0062	0.0063
Number of pregnancy terminations	0	ukbb	European	SNPs from the MHC (chr6 26M~34M) region was removed for this traits	0.1978	0.0913	2.1679	0.0302	0.0597	0.0102	1.0078	0.008	-0.0055	0.0063
Number of self-reported cancers	0	ukbb	European	SNPs from the MHC (chr6 26M~34M) region was removed for this traits	0.1338	0.0856	1.5631	0.118	0.007	0.0016	1.0101	0.0075	0.0017	0.0058
Number of self-reported non-cancer illnesses	0	ukbb	European	SNPs from the MHC (chr6 26M~34M) region was removed for this traits	0.1889	0.038	4.9679	6.7678e-07	0.0612	0.0026	1.0272	0.0108	0.0114	0.0065
Number of treatments/medications taken	0	ukbb	European	SNPs from the MHC (chr6 26M~34M) region was removed for this traits	0.343	0.0379	9.0501	1.4285e-19	0.0603	0.0026	1.0345	0.0101	0.003	0.0066
Number of trend entries	0	ukbb	European	SNPs from the MHC (chr6 26M~34M) region was removed for this traits	-0.2706	0.1069	-2.5313	0.0114	0.0339	0.0102	1.0031	0.0075	0.0003	0.0055
Number of unsuccessful stop-smoking attempts	0	ukbb	European	SNPs from the MHC (chr6 26M~34M) region was removed for this traits	0.0833	0.0796	1.0467	0.2952	0.0501	0.0077	1.0065	0.0077	-0.0033	0.006
Obesity class 1	23563607	anthropometric	European	SNPs from the MHC (chr6 26M~34M) region was removed for this traits	0.1966	0.0428	4.5952	4.323e-06	0.2174	0.0121	1.0179	0.0123	0.0019	0.0078
Obesity class 2	23563607	anthropometric	European	SNPs from the MHC (chr6 26M~34M) region was removed for this traits	0.2461	0.057	4.3175	1.5784e-05	0.1817	0.0125	1.0056	0.0113	-0.0108	0.0085
Obesity class 3	23563607	anthropometric	European	SNPs from the MHC (chr6 26M~34M) region was removed for this traits	0.2241	0.074	3.0284	0.0025	0.1215	0.015	0.98	0.0098	-0.0058	0.0078
Offspring birth weight	31043758	anthropometric	Mixed	SNPs from the MHC (chr6 26M~34M) region was removed for this traits	-0.0889	0.0366	-2.4284	0.0152	0.0981	0.0058	1.046	0.0136	0.0029	0.0065
Offspring birth weight	31043758	anthropometric	European	SNPs from the MHC (chr6 26M~34M) region was removed for this traits	-0.0997	0.0556	-1.7932	0.0729	0.0293	0.0028	1.0252	0.0097	0.0021	0.0063
Offspring birth weight (maternal effect), adjusted for offspring genotype	31043758	anthropometric	European	SNPs from the MHC (chr6 26M~34M) region was removed for this traits	-0.0932	0.0375	-2.4863	0.0129	0.1032	0.0064	1.0547	0.0137	0.0021	0.0066
Omega-3 fatty acids	27005778	metabolites	European	SNPs from the MHC (chr6 26M~34M) region was removed for this traits	0.07	0.0963	0.7269	0.4673	0.1459	0.0427	0.9931	0.009	-0.0133	0.006
Omega-9 and saturated fatty acids	27005778	metabolites	European	Caution: using this data may yield results outside bounds due to relative low Z score of the SNP heritability of the trait; SNPs from the MHC (chr6 26M~34M) region was removed for this traits	0.3082	0.1353	2.2784	0.0227	0.0907	0.0461	0.9947	0.0087	-0.0053	0.0055
Other eye problems	0	ukbb	European	SNPs from the MHC (chr6 26M~34M) region was removed for this traits	0.0212	0.0834	0.2545	0.7991	0.0093	0.0016	1.0237	0.0077	-0.0009	0.0059
Other serious medical condition/disability diagnosed by doctor	0	ukbb	European	SNPs from the MHC (chr6 26M~34M) region was removed for this traits	0.0117	0.0553	0.2116	0.8324	0.0259	0.0019	1.0079	0.0079	0.0101	0.0063
Overall health rating	0	ukbb	European	SNPs from the MHC (chr6 26M~34M) region was removed for this traits	0.3979	0.0329	12.0806	1.338e-33	0.0986	0.0033	1.0696	0.0123	0.0031	0.0077
Overweight	23563607	anthropometric	European	SNPs from the MHC (chr6 26M~34M) region was removed for this traits	0.1728	0.0447	3.8654	0.0001	0.1098	0.0066	1.0238	0.0108	0.0068	0.0071
Own birth weight	31043758	anthropometric	European	SNPs from the MHC (chr6 26M~34M) region was removed for this traits	-0.1182	0.0333	-3.545	0.0004	0.0952	0.0061	1.0989	0.018	0.0042	0.006
Own birth weight	31043758	anthropometric	Mixed	SNPs from the MHC (chr6 26M~34M) region was removed for this traits	-0.1102	0.0327	-3.374	0.0007	0.0916	0.0058	1.0873	0.0176	0.0037	0.0058
Own birth weight (fetal effect), adjusted for maternal genotype	31043758	anthropometric	European	SNPs from the MHC (chr6 26M~34M) region was removed for this traits	-0.1001	0.0551	-1.8156	0.0694	0.0289	0.0032	1.0435	0.0106	0.0029	0.0058
Pack Years	30617275	smoking_behaviour	European	Caution: using this data may yield results outside bounds due to relative low Z score of the SNP heritability of the trait; SNPs from the MHC (chr6 26M~34M) region was removed for this traits	0.3627	0.1724	2.1035	0.0354	0.1081	0.046	1.0232	0.0387	0.0114	0.0271
Pack years adult smoking as proportion of life span exposed to smoking PREVIEW ONLY	0	ukbb	European	SNPs from the MHC (chr6 26M~34M) region was removed for this traits	0.4298	0.0454	9.4659	2.9104e-21	0.1279	0.0112	1.0137	0.0104	0.0023	0.0064
Pack years of smoking PREVIEW ONLY	0	ukbb	European	SNPs from the MHC (chr6 26M~34M) region was removed for this traits	0.4335	0.0475	9.1349	6.5486e-20	0.1104	0.01	1.0142	0.01	0.0013	0.0063
Pain type(s) experienced in last month: Back pain	0	ukbb	European	SNPs from the MHC (chr6 26M~34M) region was removed for this traits	0.4094	0.0439	9.3276	1.0833e-20	0.0387	0.0023	1.0282	0.0104	0.0081	0.0061
Pain type(s) experienced in last month: Facial pain	0	ukbb	European	SNPs from the MHC (chr6 26M~34M) region was removed for this traits	0.0802	0.1092	0.7345	0.4626	0.0071	0.0015	0.9946	0.0068	0.0017	0.0065
Pain type(s) experienced in last month: Headache	0	ukbb	European	SNPs from the MHC (chr6 26M~34M) region was removed for this traits	0.0642	0.0427	1.5017	0.1332	0.0441	0.0027	1.0102	0.01	0.0112	0.0063
Pain type(s) experienced in last month: Hip pain	0	ukbb	European	SNPs from the MHC (chr6 26M~34M) region was removed for this traits	0.4417	0.0499	8.8595	8.0374e-19	0.0237	0.0019	1.0183	0.0083	-0.0008	0.0057
Pain type(s) experienced in last month: Knee pain	0	ukbb	European	SNPs from the MHC (chr6 26M~34M) region was removed for this traits	0.394	0.0409	9.6274	6.124e-22	0.0407	0.0024	1.014	0.0101	0.002	0.006
Pain type(s) experienced in last month: Neck or shoulder pain	0	ukbb	European	SNPs from the MHC (chr6 26M~34M) region was removed for this traits	0.3304	0.0444	7.4368	1.0312e-13	0.0327	0.002	1.027	0.0087	0.0179	0.0059
Pain type(s) experienced in last month: None of the above	0	ukbb	European	SNPs from the MHC (chr6 26M~34M) region was removed for this traits	-0.3776	0.0319	-11.8387	2.463e-32	0.0546	0.0027	1.0411	0.0093	-0.0211	0.0057
Pain type(s) experienced in last month: Pain all over the body	0	ukbb	European	SNPs from the MHC (chr6 26M~34M) region was removed for this traits	0.5304	0.08	6.6258	3.4546e-11	0.0098	0.0017	1.0074	0.0086	0.0012	0.0055
Pain type(s) experienced in last month: Stomach or abdominal pain	0	ukbb	European	SNPs from the MHC (chr6 26M~34M) region was removed for this traits	0.1218	0.0646	1.8857	0.0593	0.0206	0.0017	1.0139	0.0075	0.0099	0.0066
Parents age at death	27015805	aging	European	SNPs from the MHC (chr6 26M~34M) region was removed for this traits	-0.3027	0.0936	-3.2331	0.0012	0.0311	0.0076	1.013	0.0074	-0.0016	0.0056
Parkinsons disease	19915575	neurological	European	SNPs from the MHC (chr6 26M~34M) region was removed for this traits	-0.0345	0.0666	-0.5178	0.6046	0.321	0.1183	1.1337	0.0102	0.0051	0.0047
Past tobacco smoking	0	ukbb	European	SNPs from the MHC (chr6 26M~34M) region was removed for this traits	-0.407	0.0362	-11.2311	2.8692e-29	0.0909	0.0044	1.0221	0.0115	0.0078	0.0068
Peak expiratory flow	0	lung_function	European	SNPs from the MHC (chr6 26M~34M) region was removed for this traits	-0.0368	0.0335	-1.098	0.2722	0.1368	0.0088	0.9833	0.023	-0.0012	0.0074
Peak expiratory flow	0	lung_function	European	SNPs from the MHC (chr6 26M~34M) region was removed for this traits	-0.0368	0.0336	-1.0942	0.2739	0.1428	0.0092	0.9782	0.0225	-0.0015	0.0075
Peak expiratory flow	0	lung_function	European	SNPs from the MHC (chr6 26M~34M) region was removed for this traits	-0.0583	0.0926	-0.6302	0.5286	0.0932	0.0208	0.9732	0.0076	0.0048	0.0055
Peak expiratory flow (PEF)	0	ukbb	European	SNPs from the MHC (chr6 26M~34M) region was removed for this traits	-0.1058	0.0441	-2.4004	0.0164	0.0906	0.0054	1.0515	0.015	0.0067	0.0083
PGC cross-disorder analysis	23453885	psychiatric	European	SNPs from the MHC (chr6 26M~34M) region was removed for this traits	-0.1414	0.0568	-2.4919	0.0127	0.1658	0.0128	1.0232	0.0114	0.0045	0.0079
Phenylalanine	27005778	metabolites	European	Caution: using this data may yield results outside bounds due to relative low Z score of the SNP heritability of the trait; SNPs from the MHC (chr6 26M~34M) region was removed for this traits	0.0613	0.1051	0.5831	0.5598	0.0605	0.0237	1.0013	0.0079	0.0063	0.005
Phospholipids in chylomicrons and largest VLDL particles	27005778	metabolites	European	SNPs from the MHC (chr6 26M~34M) region was removed for this traits	0.1485	0.0866	1.7156	0.0862	0.1151	0.0279	0.9767	0.0081	-0.0006	0.0054
Phospholipids in IDL	27005778	metabolites	European	SNPs from the MHC (chr6 26M~34M) region was removed for this traits	0.1575	0.152	1.0358	0.3003	0.0495	0.0479	1.0259	0.0233	0.004	0.0058
Phospholipids in large HDL	27005778	metabolites	European	SNPs from the MHC (chr6 26M~34M) region was removed for this traits	-0.1467	0.0878	-1.6713	0.0947	0.1137	0.0336	1.0043	0.0172	-0.0024	0.0051
Phospholipids in large LDL	27005778	metabolites	European	SNPs from the MHC (chr6 26M~34M) region was removed for this traits	0.2212	0.1619	1.3664	0.1718	0.0511	0.0525	1.0226	0.0263	-6.643e-05	0.0061
Phospholipids in large VLDL	27005778	metabolites	European	SNPs from the MHC (chr6 26M~34M) region was removed for this traits	0.1417	0.0881	1.608	0.1078	0.1148	0.0322	0.99	0.0082	-0.003	0.0055
Phospholipids in medium HDL	27005778	metabolites	European	SNPs from the MHC (chr6 26M~34M) region was removed for this traits	-0.0516	0.112	-0.4609	0.6449	0.065	0.0246	0.9965	0.0089	0.003	0.0055
Phospholipids in medium LDL	27005778	metabolites	European	SNPs from the MHC (chr6 26M~34M) region was removed for this traits	0.2034	0.129	1.5764	0.1149	0.0673	0.0492	1.011	0.0235	-0.001	0.0059
Phospholipids in medium VLDL	27005778	metabolites	European	SNPs from the MHC (chr6 26M~34M) region was removed for this traits	0.129	0.0902	1.4304	0.1526	0.1048	0.0327	0.9996	0.008	0.0008	0.0054
Phospholipids in small VLDL	27005778	metabolites	European	SNPs from the MHC (chr6 26M~34M) region was removed for this traits	0.1641	0.0911	1.8009	0.0717	0.1084	0.035	1.0019	0.0101	0.0025	0.0053
Phospholipids in very large HDL	27005778	metabolites	European	SNPs from the MHC (chr6 26M~34M) region was removed for this traits	-0.2156	0.1161	-1.8575	0.0632	0.0726	0.0332	1.0161	0.0204	-0.0026	0.0051
Phospholipids in very large VLDL	27005778	metabolites	European	SNPs from the MHC (chr6 26M~34M) region was removed for this traits	0.1424	0.0867	1.6427	0.1004	0.1157	0.0287	0.9816	0.0077	-0.0025	0.0054
Phospholipids in very small VLDL	27005778	metabolites	European	SNPs from the MHC (chr6 26M~34M) region was removed for this traits	0.141	0.1166	1.2088	0.2267	0.0778	0.041	1.0169	0.0181	0.0045	0.0055
Platelet count	22139419	haemotological	European	SNPs from the MHC (chr6 26M~34M) region was removed for this traits	0.0212	0.0573	0.3706	0.7109	0.1151	0.0116	0.992	0.0097	0.0033	0.0057
Potassium in urine	0	ukbb	European	SNPs from the MHC (chr6 26M~34M) region was removed for this traits	0.0039	0.0512	0.0757	0.9397	0.0424	0.0024	1.0195	0.0097	0.0113	0.0064
Primary biliary cirrhosis	26394269	autoimmune	European	SNPs from the MHC (chr6 26M~34M) region was removed for this traits	0.1729	0.0686	2.5212	0.0117	0.3904	0.0654	0.9997	0.0107	-0.017	0.0062
Primary sclerosing cholangitis	27992413	autoimmune	Mixed	Caution: using this data may yield results outside bounds due to relative low Z score of the SNP heritability of the trait; SNPs from the MHC (chr6 26M~34M) region was removed for this traits	-0.1311	0.0957	-1.3692	0.1709	0.395	0.1625	0.994	0.0174	-0.001	0.0073
Prospective memory result	0	ukbb	European	SNPs from the MHC (chr6 26M~34M) region was removed for this traits	0.4156	0.0581	7.1493	8.7223e-13	0.0593	0.0056	1.0088	0.0085	-0.0057	0.0061
Pulse rate	0	ukbb	European	SNPs from the MHC (chr6 26M~34M) region was removed for this traits	-0.0117	0.0448	-0.2611	0.794	0.1336	0.0144	1.0289	0.0164	0.0041	0.0065
Pulse rate_ automated reading	0	ukbb	European	SNPs from the MHC (chr6 26M~34M) region was removed for this traits	0.0148	0.0304	0.4856	0.6272	0.1517	0.013	1.0609	0.0354	0.0051	0.0074
Pulse wave Arterial Stiffness index	0	ukbb	European	SNPs from the MHC (chr6 26M~34M) region was removed for this traits	0.1988	0.0714	2.784	0.0054	0.0401	0.0053	1.005	0.0081	-0.0013	0.0054
Pulse wave peak to peak time	0	ukbb	European	SNPs from the MHC (chr6 26M~34M) region was removed for this traits	-0.2499	0.0737	-3.3914	0.0007	0.0409	0.0051	1.0067	0.0082	0.0016	0.0057
Pulse wave reflection index	0	ukbb	European	SNPs from the MHC (chr6 26M~34M) region was removed for this traits	0.0992	0.0676	1.4678	0.1422	0.0545	0.0057	1.0087	0.008	0.0005	0.0059
Qualifications: A levels/AS levels or equivalent	0	ukbb	European	SNPs from the MHC (chr6 26M~34M) region was removed for this traits	-0.7144	0.0314	-22.7871	6.1553e-115	0.0954	0.0037	1.061	0.0126	-0.0049	0.0069
Qualifications: College or University degree	0	ukbb	European	SNPs from the MHC (chr6 26M~34M) region was removed for this traits	-0.6934	0.0316	-21.9334	1.2471e-106	0.1675	0.0058	1.1227	0.0163	-0.0024	0.0077
Qualifications: CSEs or equivalent	0	ukbb	European	SNPs from the MHC (chr6 26M~34M) region was removed for this traits	0.5124	0.0632	8.1097	5.0741e-16	0.0209	0.0021	1.0589	0.0085	0.0043	0.006
Qualifications: None of the above	0	ukbb	European	SNPs from the MHC (chr6 26M~34M) region was removed for this traits	0.669	0.0349	19.1689	6.7284e-82	0.0973	0.004	1.069	0.0135	0.0031	0.0074
Qualifications: NVQ or HND or HNC or equivalent	0	ukbb	European	SNPs from the MHC (chr6 26M~34M) region was removed for this traits	0.529	0.0602	8.7928	1.4585e-18	0.0151	0.0018	1.0103	0.0078	-0.0049	0.0057
Qualifications: O levels/GCSEs or equivalent	0	ukbb	European	SNPs from the MHC (chr6 26M~34M) region was removed for this traits	-0.5894	0.0391	-15.0823	2.1192e-51	0.0486	0.0025	1.0166	0.0102	-0.0012	0.0067
Qualifications: Other professional qualifications eg: nursing_ teaching	0	ukbb	European	SNPs from the MHC (chr6 26M~34M) region was removed for this traits	-0.5566	0.0411	-13.5402	9.0597e-42	0.0465	0.0025	1.0306	0.0094	-0.0019	0.0064
Ratio of bisallylic groups to double bonds	27005778	metabolites	European	Caution: using this data may yield results outside bounds due to relative low Z score of the SNP heritability of the trait; SNPs from the MHC (chr6 26M~34M) region was removed for this traits	-0.0579	0.0715	-0.8096	0.4181	0.2967	0.1041	0.9775	0.0115	-0.0061	0.0057
Ratio of bisallylic groups to total fatty acids	27005778	metabolites	European	Caution: using this data may yield results outside bounds due to relative low Z score of the SNP heritability of the trait; SNPs from the MHC (chr6 26M~34M) region was removed for this traits	-0.1136	0.0766	-1.4827	0.1382	0.2792	0.0953	0.9848	0.0104	-0.0014	0.0057
Reason for glasses/contact lenses: For astigmatism	0	ukbb	European	SNPs from the MHC (chr6 26M~34M) region was removed for this traits	-0.4803	0.0846	-5.6769	1.372e-08	0.0094	0.0016	1.0239	0.0073	-7.9724e-05	0.0059
Reason for glasses/contact lenses: For just reading/near work as you are getting older (called presbyopia)	0	ukbb	European	SNPs from the MHC (chr6 26M~34M) region was removed for this traits	-0.1328	0.1477	-0.8988	0.3687	0.0039	0.0018	1.137	0.0093	0.0051	0.0063
Reason for glasses/contact lenses: For long-sightedness_ i.e. for distance and near_ but particularly for near tasks like reading (called hypermetropia)	0	ukbb	European	SNPs from the MHC (chr6 26M~34M) region was removed for this traits	0.0779	0.0771	1.0107	0.3121	0.0096	0.0016	1.0666	0.0081	0.0085	0.0055
Reason for glasses/contact lenses: For short-sightedness_ i.e. only or mainly for distance viewing such as driving_ cinema etc (called myopia)	0	ukbb	European	SNPs from the MHC (chr6 26M~34M) region was removed for this traits	-0.4362	0.0555	-7.8581	3.9009e-15	0.0246	0.0023	1.121	0.0095	0.0069	0.0064
Reason for reducing amount of alcohol drunk: Health precaution	0	ukbb	European	SNPs from the MHC (chr6 26M~34M) region was removed for this traits	-0.2519	0.0595	-4.2309	2.328e-05	0.0454	0.0049	0.9989	0.008	0.0022	0.0055
Relative age of first facial hair	0	ukbb	European	SNPs from the MHC (chr6 26M~34M) region was removed for this traits	0.0123	0.0404	0.3048	0.7605	0.124	0.0078	1.0449	0.0129	-0.0019	0.0061
Relative age voice broke	0	ukbb	European	SNPs from the MHC (chr6 26M~34M) region was removed for this traits	-0.032	0.0454	-0.7032	0.4819	0.0723	0.006	1.0106	0.0103	0.0012	0.006
Reproduciblity of spirometry measurement using ERS/ATS criteria	0	ukbb	European	SNPs from the MHC (chr6 26M~34M) region was removed for this traits	-0.0351	0.0982	-0.3574	0.7208	0.0145	0.0022	1.007	0.0073	0.0101	0.0075
Rheumatoid Arthritis	24390342	autoimmune	European	SNPs from the MHC (chr6 26M~34M) region was removed for this traits	0.2971	0.0579	5.128	2.9281e-07	0.1553	0.0313	1.0295	0.0211	-0.0101	0.006
Risk taking	0	ukbb	European	SNPs from the MHC (chr6 26M~34M) region was removed for this traits	0.2919	0.0462	6.3214	2.5922e-10	0.0559	0.0029	1.0036	0.0102	-0.0093	0.0067
Schizophrenia	25056061	psychiatric	Mixed	Caution: using this data may yield less robust results due to minor departure of the LD structure; SNPs from the MHC (chr6 26M~34M) region was removed for this traits	-0.0304	0.0458	-0.6645	0.5064	0.435	0.0211	1.0893	0.0154	-0.0125	0.0088
Seen a psychiatrist for nerves_ anxiety_ tension or depression	0	ukbb	European	SNPs from the MHC (chr6 26M~34M) region was removed for this traits	0.0384	0.0483	0.7959	0.4261	0.03	0.0023	1.0128	0.0092	0.0021	0.0058
Seen doctor (GP) for nerves_ anxiety_ tension or depression	0	ukbb	European	SNPs from the MHC (chr6 26M~34M) region was removed for this traits	0.0601	0.0431	1.3959	0.1627	0.0603	0.0031	1.0211	0.0119	0.01	0.0069
Sensitivity / hurt feelings	0	ukbb	European	SNPs from the MHC (chr6 26M~34M) region was removed for this traits	0.0161	0.0501	0.3212	0.7481	0.0636	0.0031	1.0163	0.0108	0.0182	0.0071
Serum creatinine	26831199	kidney	Mixed	Caution: using this data may yield less robust results due to minor departure of the LD structure; SNPs from the MHC (chr6 26M~34M) region was removed for this traits	0.0328	0.05	0.6563	0.5117	0.1061	0.0103	0.979	0.0151	0.0013	0.0072
Serum creatinine (non-diabetes)	26831199	kidney	Mixed	Caution: using this data may yield less robust results due to minor departure of the LD structure; SNPs from the MHC (chr6 26M~34M) region was removed for this traits	0.046	0.0491	0.9373	0.3486	0.114	0.0118	0.9811	0.0151	0.0002	0.0069
Serum cystatin c	26831199	kidney	Mixed	Caution: using this data may yield less robust results due to minor departure of the LD structure; SNPs from the MHC (chr6 26M~34M) region was removed for this traits	0.0058	0.0576	0.1005	0.92	0.1737	0.0718	0.9585	0.0166	-0.0064	0.0057
Serum total cholesterol	27005778	metabolites	European	Caution: using this data may yield results outside bounds due to relative low Z score of the SNP heritability of the trait; SNPs from the MHC (chr6 26M~34M) region was removed for this traits	0.0729	0.1244	0.586	0.5579	0.0611	0.0441	1.0232	0.0184	0.0007	0.0061
Serum total triglycerides	27005778	metabolites	European	SNPs from the MHC (chr6 26M~34M) region was removed for this traits	0.1498	0.0827	1.8101	0.0703	0.1304	0.0359	0.9896	0.0089	0.0016	0.0054
Serumurate overweight	25811787	uric_acid	European	Caution: using this data may yield results outside bounds due to relative low Z score of the SNP heritability of the trait; SNPs from the MHC (chr6 26M~34M) region was removed for this traits	0.0801	0.0864	0.9267	0.3541	0.5253	0.3288	0.97	0.0322	-0.0117	0.0055
Shortness of breath walking on level ground	0	ukbb	European	SNPs from the MHC (chr6 26M~34M) region was removed for this traits	0.4675	0.0573	8.1589	3.3799e-16	0.0502	0.0052	1.0054	0.0077	0.0009	0.0059
Sitting height	0	ukbb	European	SNPs from the MHC (chr6 26M~34M) region was removed for this traits	-0.1037	0.0287	-3.6159	0.0003	0.3198	0.0193	1.1424	0.0485	0.0063	0.0088
Sitting height ratio	25865494	anthropometric	European	SNPs from the MHC (chr6 26M~34M) region was removed for this traits	-0.1399	0.0733	-1.9096	0.0562	0.2176	0.0285	0.9824	0.0082	0.0118	0.006
Sleep duration	0	ukbb	European	SNPs from the MHC (chr6 26M~34M) region was removed for this traits	-0.0174	0.0457	-0.3809	0.7033	0.0701	0.0035	1.0317	0.0114	-0.0129	0.0071
Sleep duration	27494321	sleeping	European	SNPs from the MHC (chr6 26M~34M) region was removed for this traits	-0.0041	0.064	-0.0635	0.9494	0.0539	0.0052	1.0245	0.0082	-0.0082	0.0062
Sleeplessness / insomnia	0	ukbb	European	SNPs from the MHC (chr6 26M~34M) region was removed for this traits	0.2046	0.0423	4.8382	1.3105e-06	0.0636	0.0028	1.0111	0.0094	0.0049	0.0064
Smoking Cessation	30617275	smoking_behaviour	European	Caution: using this data may yield results outside bounds due to relative low Z score of the SNP heritability of the trait; SNPs from the MHC (chr6 26M~34M) region was removed for this traits	-0.3706	0.202	-1.8349	0.0665	0.0057	0.0025	1.0058	0.017	-0.0016	0.0133
Smoking Initiation	30617275	smoking_behaviour	European	SNPs from the MHC (chr6 26M~34M) region was removed for this traits	0.3481	0.076	4.5835	4.5722e-06	0.0061	0.0011	1.0903	0.0097	0.0109	0.007
Smoking status: Current	0	ukbb	European	SNPs from the MHC (chr6 26M~34M) region was removed for this traits	0.5391	0.0415	12.9806	1.5756e-38	0.0526	0.0028	1.0099	0.0105	0.0003	0.0072
Smoking status: Previous	0	ukbb	European	SNPs from the MHC (chr6 26M~34M) region was removed for this traits	0.3572	0.0414	8.6286	6.2111e-18	0.0521	0.0032	1.0192	0.0105	-0.0057	0.0064
Smoking/smokers in household	0	ukbb	European	SNPs from the MHC (chr6 26M~34M) region was removed for this traits	0.7354	0.0956	7.692	1.4487e-14	0.0097	0.0019	1.0136	0.0081	-0.0036	0.006
Snoring	0	ukbb	European	SNPs from the MHC (chr6 26M~34M) region was removed for this traits	-0.1782	0.0376	-4.7435	2.1003e-06	0.0592	0.0031	1.0271	0.0101	0.0051	0.006
Sodium in urine	0	ukbb	European	SNPs from the MHC (chr6 26M~34M) region was removed for this traits	0.2528	0.0408	6.2033	5.5299e-10	0.0717	0.0032	1.0265	0.011	0.0135	0.0065
Squamous cell lung cancer	27488534	cancer	European	SNPs from the MHC (chr6 26M~34M) region was removed for this traits	0.4039	0.1208	3.3437	0.0008	0.0367	0.0121	1.0128	0.0069	-0.0073	0.0053
Standing height	0	ukbb	European	SNPs from the MHC (chr6 26M~34M) region was removed for this traits	-0.1294	0.0262	-4.9455	7.5967e-07	0.445	0.0243	1.2749	0.0674	-0.0004	0.0092
Started insulin within one year diagnosis of diabetes	0	ukbb	European	SNPs from the MHC (chr6 26M~34M) region was removed for this traits	-0.1539	0.1039	-1.4813	0.1385	0.1793	0.042	1.0016	0.0077	-0.0015	0.007
Subjective well being	27089181	psychiatric	European	SNPs from the MHC (chr6 26M~34M) region was removed for this traits	0.1615	0.0674	2.3963	0.0166	0.0247	0.0021	1.0039	0.0081	-0.0011	0.0074
Suffer from nerves	0	ukbb	European	SNPs from the MHC (chr6 26M~34M) region was removed for this traits	0.0029	0.0564	0.0519	0.9586	0.0464	0.003	0.9944	0.0104	0.0092	0.007
Systemic lupus erythematosus	26502338	autoimmune	European	SNPs from the MHC (chr6 26M~34M) region was removed for this traits	0.1708	0.0989	1.7265	0.0843	0.383	0.0695	1.108	0.012	-0.019	0.0082
Systolic blood pressure_ automated reading	0	ukbb	European	SNPs from the MHC (chr6 26M~34M) region was removed for this traits	0.0745	0.037	2.0151	0.0439	0.1271	0.0055	1.0696	0.0174	-0.0012	0.0079
Taking other prescription medications	0	ukbb	European	SNPs from the MHC (chr6 26M~34M) region was removed for this traits	0.2782	0.0426	6.5344	6.3876e-11	0.0427	0.0024	1.0207	0.01	0.0071	0.0065
Target heart rate achieved	0	ukbb	European	SNPs from the MHC (chr6 26M~34M) region was removed for this traits	-0.0656	0.1036	-0.6334	0.5265	0.0379	0.0105	1.0019	0.0073	0.0026	0.0061
Tense / highly strung	0	ukbb	European	SNPs from the MHC (chr6 26M~34M) region was removed for this traits	0.0398	0.0556	0.7156	0.4743	0.0571	0.0031	0.9964	0.0115	0.0146	0.0074
Time from waking to first cigarette	0	ukbb	European	SNPs from the MHC (chr6 26M~34M) region was removed for this traits	-0.3056	0.0995	-3.0718	0.0021	0.0924	0.0265	1.0122	0.0084	0.0011	0.0055
Time spent driving	0	ukbb	European	SNPs from the MHC (chr6 26M~34M) region was removed for this traits	0.3913	0.0548	7.1388	9.4138e-13	0.0422	0.003	1.0022	0.008	-0.003	0.0071
Time spent using computer	0	ukbb	European	SNPs from the MHC (chr6 26M~34M) region was removed for this traits	-0.3191	0.0409	-7.8027	6.0606e-15	0.095	0.0042	1.0503	0.0114	0.0056	0.0071
Time spent watching television (TV)	0	ukbb	European	SNPs from the MHC (chr6 26M~34M) region was removed for this traits	0.4182	0.0437	9.5697	1.0719e-21	0.0994	0.0042	1.0574	0.0128	0.0069	0.0074
Tinnitus: Yes_ but not now_ but have in the past	0	ukbb	European	SNPs from the MHC (chr6 26M~34M) region was removed for this traits	0.2822	0.1062	2.6575	0.0079	0.0183	0.0046	0.9915	0.0074	-0.0097	0.0057
Tinnitus: Yes_ now most or all of the time	0	ukbb	European	SNPs from the MHC (chr6 26M~34M) region was removed for this traits	-0.0198	0.0756	-0.262	0.7934	0.0331	0.0048	1.0031	0.007	0.0086	0.0056
Tinnitus: Yes_ now some of the time	0	ukbb	European	SNPs from the MHC (chr6 26M~34M) region was removed for this traits	-0.1531	0.1552	-0.9863	0.324	0.0079	0.0043	1.0011	0.0069	0.0077	0.006
Tobacco smoking: Ex-smoker	0	ukbb	European	SNPs from the MHC (chr6 26M~34M) region was removed for this traits	0.5622	0.0621	9.06	1.3047e-19	0.0759	0.0088	1.0107	0.0092	-0.0172	0.0062
Total Cholesterol	20686565	lipids	European	SNPs from the MHC (chr6 26M~34M) region was removed for this traits	0.0474	0.0435	1.0901	0.2757	0.1263	0.0274	1.0365	0.0428	-0.0012	0.0057
Total cholesterol in HDL	27005778	metabolites	European	SNPs from the MHC (chr6 26M~34M) region was removed for this traits	-0.1139	0.0975	-1.1689	0.2424	0.0877	0.031	1.0097	0.0154	-0.0046	0.0053
Total cholesterol in IDL	27005778	metabolites	European	SNPs from the MHC (chr6 26M~34M) region was removed for this traits	0.1473	0.1414	1.0422	0.2973	0.0618	0.0549	1.0222	0.0244	0.0012	0.006
Total cholesterol in large HDL	27005778	metabolites	European	SNPs from the MHC (chr6 26M~34M) region was removed for this traits	-0.1713	0.098	-1.7488	0.0803	0.0909	0.0306	1.0134	0.0175	-0.0046	0.0053
Total cholesterol in large LDL	27005778	metabolites	European	SNPs from the MHC (chr6 26M~34M) region was removed for this traits	0.2079	0.1559	1.3335	0.1824	0.0539	0.0563	1.0202	0.0284	-0.0012	0.0062
Total cholesterol in large VLDL	27005778	metabolites	European	SNPs from the MHC (chr6 26M~34M) region was removed for this traits	0.1225	0.0856	1.43	0.1527	0.1225	0.0288	0.9893	0.0076	-0.0011	0.0053
Total cholesterol in LDL	27005778	metabolites	European	SNPs from the MHC (chr6 26M~34M) region was removed for this traits	0.2028	0.1459	1.3896	0.1646	0.0593	0.061	1.0181	0.03	-0.0015	0.006
Total cholesterol in medium HDL	27005778	metabolites	European	Caution: using this data may yield results outside bounds due to relative low Z score of the SNP heritability of the trait; SNPs from the MHC (chr6 26M~34M) region was removed for this traits	-0.058	0.127	-0.4566	0.648	0.0501	0.0268	1.0013	0.0107	-0.0035	0.0053
Total cholesterol in medium LDL	27005778	metabolites	European	SNPs from the MHC (chr6 26M~34M) region was removed for this traits	0.1916	0.1394	1.3743	0.1694	0.0607	0.0561	1.0167	0.0277	-0.001	0.006
Total cholesterol in medium VLDL	27005778	metabolites	European	SNPs from the MHC (chr6 26M~34M) region was removed for this traits	0.1383	0.0852	1.6234	0.1045	0.1195	0.035	0.9944	0.009	0.0007	0.0054
Total cholesterol in small LDL	27005778	metabolites	European	SNPs from the MHC (chr6 26M~34M) region was removed for this traits	0.1573	0.1254	1.2541	0.2098	0.0648	0.0524	1.0184	0.024	-0.0003	0.006
Total cholesterol in small VLDL	27005778	metabolites	European	SNPs from the MHC (chr6 26M~34M) region was removed for this traits	0.1785	0.1066	1.6742	0.0941	0.0779	0.033	1.0112	0.0115	0.0002	0.0055
Total cholesterol in very large HDL	27005778	metabolites	European	Caution: using this data may yield results outside bounds due to relative low Z score of the SNP heritability of the trait; SNPs from the MHC (chr6 26M~34M) region was removed for this traits	-0.0936	0.1615	-0.5796	0.5622	0.0277	0.0249	1.0165	0.0138	-0.0026	0.0052
Total lipids in chylomicrons and largest VLDL particles	27005778	metabolites	European	SNPs from the MHC (chr6 26M~34M) region was removed for this traits	0.1518	0.0806	1.8831	0.0597	0.1388	0.0294	0.9825	0.0083	-0.0005	0.0054
Total lipids in IDL	27005778	metabolites	European	SNPs from the MHC (chr6 26M~34M) region was removed for this traits	0.1503	0.1364	1.1025	0.2703	0.0652	0.0514	1.022	0.0228	0.003	0.0059
Total lipids in large HDL	27005778	metabolites	European	SNPs from the MHC (chr6 26M~34M) region was removed for this traits	-0.1653	0.0883	-1.8708	0.0614	0.1145	0.0342	1.0076	0.0182	-0.0031	0.005
Total lipids in large LDL	27005778	metabolites	European	SNPs from the MHC (chr6 26M~34M) region was removed for this traits	0.176	0.1426	1.2342	0.2171	0.0653	0.0616	1.0183	0.0273	-0.0001	0.006
Total lipids in large VLDL	27005778	metabolites	European	SNPs from the MHC (chr6 26M~34M) region was removed for this traits	0.1375	0.0828	1.6607	0.0968	0.1396	0.0313	0.9851	0.0081	-0.0048	0.0054
Total lipids in medium HDL	27005778	metabolites	European	Caution: using this data may yield results outside bounds due to relative low Z score of the SNP heritability of the trait; SNPs from the MHC (chr6 26M~34M) region was removed for this traits	-0.0574	0.1218	-0.471	0.6377	0.059	0.028	0.9975	0.0089	0.0002	0.0054
Total lipids in medium LDL	27005778	metabolites	European	SNPs from the MHC (chr6 26M~34M) region was removed for this traits	0.1823	0.1317	1.3838	0.1664	0.0734	0.059	1.013	0.0257	-0.0011	0.006
Total lipids in medium VLDL	27005778	metabolites	European	SNPs from the MHC (chr6 26M~34M) region was removed for this traits	0.1255	0.0789	1.5902	0.1118	0.1385	0.0344	0.9866	0.008	-0.0006	0.0054
Total lipids in small HDL	27005778	metabolites	European	Caution: using this data may yield results outside bounds due to relative low Z score of the SNP heritability of the trait; SNPs from the MHC (chr6 26M~34M) region was removed for this traits	0.0495	0.1306	0.3792	0.7045	0.0506	0.0264	1.0042	0.0082	0.0036	0.0053
Total lipids in small LDL	27005778	metabolites	European	SNPs from the MHC (chr6 26M~34M) region was removed for this traits	0.1926	0.1201	1.6032	0.1089	0.0814	0.0521	1.0101	0.0214	-0.0014	0.006
Total lipids in small VLDL	27005778	metabolites	European	SNPs from the MHC (chr6 26M~34M) region was removed for this traits	0.1489	0.0783	1.9012	0.0573	0.1411	0.0368	0.9931	0.0097	0.0011	0.0052
Total lipids in very large HDL	27005778	metabolites	European	Caution: using this data may yield results outside bounds due to relative low Z score of the SNP heritability of the trait; SNPs from the MHC (chr6 26M~34M) region was removed for this traits	-0.2166	0.1539	-1.4078	0.1592	0.046	0.0309	1.0223	0.0179	-0.001	0.0052
Total lipids in very large VLDL	27005778	metabolites	European	SNPs from the MHC (chr6 26M~34M) region was removed for this traits	0.1539	0.0773	1.9892	0.0467	0.1508	0.0304	0.9731	0.0083	-0.0034	0.0053
Total lipids in very small VLDL	27005778	metabolites	European	SNPs from the MHC (chr6 26M~34M) region was removed for this traits	0.1293	0.0962	1.3433	0.1792	0.1026	0.0377	1.0105	0.0147	0.0058	0.0055
Townsend deprivation index at recruitment	0	ukbb	European	SNPs from the MHC (chr6 26M~34M) region was removed for this traits	0.3194	0.0458	6.9659	3.2634e-12	0.0338	0.0021	1.0348	0.0083	0.002	0.0061
Transferrin	25352340	metal	European	Caution: using this data may yield results outside bounds due to relative low Z score of the SNP heritability of the trait; SNPs from the MHC (chr6 26M~34M) region was removed for this traits	0.0907	0.0792	1.1454	0.252	0.1655	0.077	1.0605	0.0252	-0.0111	0.0067
Transport type for commuting to job workplace: Car/motor vehicle	0	ukbb	European	SNPs from the MHC (chr6 26M~34M) region was removed for this traits	0.6222	0.0751	8.2837	1.1943e-16	0.0246	0.0032	1.0238	0.008	-0.003	0.0054
Transport type for commuting to job workplace: Cycle	0	ukbb	European	SNPs from the MHC (chr6 26M~34M) region was removed for this traits	-0.3776	0.0592	-6.3754	1.8245e-10	0.0318	0.0033	1.014	0.008	-0.0054	0.0055
Transport type for commuting to job workplace: Public transport	0	ukbb	European	SNPs from the MHC (chr6 26M~34M) region was removed for this traits	-0.6798	0.0647	-10.5035	8.3227e-26	0.0327	0.0035	1.0207	0.0082	0.0021	0.0064
Transport type for commuting to job workplace: Walk	0	ukbb	European	SNPs from the MHC (chr6 26M~34M) region was removed for this traits	-0.4928	0.0792	-6.2253	4.8074e-10	0.017	0.003	1.0019	0.0073	0.0042	0.0056
Treatment/medication code: adcal-d3 1.5g/10micrograms chewable tablet	0	ukbb	European	SNPs from the MHC (chr6 26M~34M) region was removed for this traits	NA	NA	NA	NA	NA	NA	NA	NA	NA	NA
Treatment/medication code: alendronate sodium	0	ukbb	European	SNPs from the MHC (chr6 26M~34M) region was removed for this traits	NA	NA	NA	NA	NA	NA	NA	NA	NA	NA
Treatment/medication code: allopurinol	0	ukbb	European	SNPs from the MHC (chr6 26M~34M) region was removed for this traits	NA	NA	NA	NA	NA	NA	NA	NA	NA	NA
Treatment/medication code: amitriptyline	0	ukbb	European	SNPs from the MHC (chr6 26M~34M) region was removed for this traits	NA	NA	NA	NA	NA	NA	NA	NA	NA	NA
Treatment/medication code: amlodipine	0	ukbb	European	SNPs from the MHC (chr6 26M~34M) region was removed for this traits	NA	NA	NA	NA	NA	NA	NA	NA	NA	NA
Treatment/medication code: arcoxia 90mg tablet	0	ukbb	European	SNPs from the MHC (chr6 26M~34M) region was removed for this traits	NA	NA	NA	NA	NA	NA	NA	NA	NA	NA
Treatment/medication code: aspirin	0	ukbb	European	SNPs from the MHC (chr6 26M~34M) region was removed for this traits	NA	NA	NA	NA	NA	NA	NA	NA	NA	NA
Treatment/medication code: atenolol	0	ukbb	European	SNPs from the MHC (chr6 26M~34M) region was removed for this traits	NA	NA	NA	NA	NA	NA	NA	NA	NA	NA
Treatment/medication code: atorvastatin	0	ukbb	European	SNPs from the MHC (chr6 26M~34M) region was removed for this traits	NA	NA	NA	NA	NA	NA	NA	NA	NA	NA
Treatment/medication code: atrovent 20micrograms inhaler	0	ukbb	European	SNPs from the MHC (chr6 26M~34M) region was removed for this traits	NA	NA	NA	NA	NA	NA	NA	NA	NA	NA
Treatment/medication code: beconase 50micrograms nasal spray	0	ukbb	European	SNPs from the MHC (chr6 26M~34M) region was removed for this traits	NA	NA	NA	NA	NA	NA	NA	NA	NA	NA
Treatment/medication code: becotide 50 inhaler	0	ukbb	European	SNPs from the MHC (chr6 26M~34M) region was removed for this traits	NA	NA	NA	NA	NA	NA	NA	NA	NA	NA
Treatment/medication code: bendroflumethiazide	0	ukbb	European	SNPs from the MHC (chr6 26M~34M) region was removed for this traits	NA	NA	NA	NA	NA	NA	NA	NA	NA	NA
Treatment/medication code: bisoprolol	0	ukbb	European	SNPs from the MHC (chr6 26M~34M) region was removed for this traits	NA	NA	NA	NA	NA	NA	NA	NA	NA	NA
Treatment/medication code: candesartan cilexetil	0	ukbb	European	SNPs from the MHC (chr6 26M~34M) region was removed for this traits	NA	NA	NA	NA	NA	NA	NA	NA	NA	NA
Treatment/medication code: carbimazole	0	ukbb	European	SNPs from the MHC (chr6 26M~34M) region was removed for this traits	NA	NA	NA	NA	NA	NA	NA	NA	NA	NA
Treatment/medication code: cetirizine	0	ukbb	European	SNPs from the MHC (chr6 26M~34M) region was removed for this traits	NA	NA	NA	NA	NA	NA	NA	NA	NA	NA
Treatment/medication code: cipralex 5mg tablet	0	ukbb	European	SNPs from the MHC (chr6 26M~34M) region was removed for this traits	NA	NA	NA	NA	NA	NA	NA	NA	NA	NA
Treatment/medication code: citalopram	0	ukbb	European	SNPs from the MHC (chr6 26M~34M) region was removed for this traits	NA	NA	NA	NA	NA	NA	NA	NA	NA	NA
Treatment/medication code: clopidogrel	0	ukbb	European	SNPs from the MHC (chr6 26M~34M) region was removed for this traits	NA	NA	NA	NA	NA	NA	NA	NA	NA	NA
Treatment/medication code: co-amilofruse	0	ukbb	European	SNPs from the MHC (chr6 26M~34M) region was removed for this traits	NA	NA	NA	NA	NA	NA	NA	NA	NA	NA
Treatment/medication code: co-codamol	0	ukbb	European	SNPs from the MHC (chr6 26M~34M) region was removed for this traits	NA	NA	NA	NA	NA	NA	NA	NA	NA	NA
Treatment/medication code: codeine	0	ukbb	European	SNPs from the MHC (chr6 26M~34M) region was removed for this traits	NA	NA	NA	NA	NA	NA	NA	NA	NA	NA
Treatment/medication code: diclofenac	0	ukbb	European	SNPs from the MHC (chr6 26M~34M) region was removed for this traits	NA	NA	NA	NA	NA	NA	NA	NA	NA	NA
Treatment/medication code: dothiepin	0	ukbb	European	SNPs from the MHC (chr6 26M~34M) region was removed for this traits	NA	NA	NA	NA	NA	NA	NA	NA	NA	NA
Treatment/medication code: doxazosin	0	ukbb	European	SNPs from the MHC (chr6 26M~34M) region was removed for this traits	NA	NA	NA	NA	NA	NA	NA	NA	NA	NA
Treatment/medication code: enalapril	0	ukbb	European	SNPs from the MHC (chr6 26M~34M) region was removed for this traits	NA	NA	NA	NA	NA	NA	NA	NA	NA	NA
Treatment/medication code: eumovate cream	0	ukbb	European	SNPs from the MHC (chr6 26M~34M) region was removed for this traits	NA	NA	NA	NA	NA	NA	NA	NA	NA	NA
Treatment/medication code: evening primrose oil	0	ukbb	European	SNPs from the MHC (chr6 26M~34M) region was removed for this traits	NA	NA	NA	NA	NA	NA	NA	NA	NA	NA
Treatment/medication code: ezetimibe	0	ukbb	European	SNPs from the MHC (chr6 26M~34M) region was removed for this traits	NA	NA	NA	NA	NA	NA	NA	NA	NA	NA
Treatment/medication code: flax oil tablet	0	ukbb	European	SNPs from the MHC (chr6 26M~34M) region was removed for this traits	NA	NA	NA	NA	NA	NA	NA	NA	NA	NA
Treatment/medication code: flecainide	0	ukbb	European	SNPs from the MHC (chr6 26M~34M) region was removed for this traits	NA	NA	NA	NA	NA	NA	NA	NA	NA	NA
Treatment/medication code: furosemide	0	ukbb	European	SNPs from the MHC (chr6 26M~34M) region was removed for this traits	NA	NA	NA	NA	NA	NA	NA	NA	NA	NA
Treatment/medication code: gliclazide	0	ukbb	European	SNPs from the MHC (chr6 26M~34M) region was removed for this traits	NA	NA	NA	NA	NA	NA	NA	NA	NA	NA
Treatment/medication code: glucosamine product	0	ukbb	European	SNPs from the MHC (chr6 26M~34M) region was removed for this traits	NA	NA	NA	NA	NA	NA	NA	NA	NA	NA
Treatment/medication code: hydroxocobalamin product	0	ukbb	European	SNPs from the MHC (chr6 26M~34M) region was removed for this traits	NA	NA	NA	NA	NA	NA	NA	NA	NA	NA
Treatment/medication code: ibuprofen	0	ukbb	European	SNPs from the MHC (chr6 26M~34M) region was removed for this traits	NA	NA	NA	NA	NA	NA	NA	NA	NA	NA
Treatment/medication code: indivina 1mg/2.5mg tablet	0	ukbb	European	SNPs from the MHC (chr6 26M~34M) region was removed for this traits	NA	NA	NA	NA	NA	NA	NA	NA	NA	NA
Treatment/medication code: insulin product	0	ukbb	European	SNPs from the MHC (chr6 26M~34M) region was removed for this traits	NA	NA	NA	NA	NA	NA	NA	NA	NA	NA
Treatment/medication code: isosorbide dinitrate	0	ukbb	European	SNPs from the MHC (chr6 26M~34M) region was removed for this traits	NA	NA	NA	NA	NA	NA	NA	NA	NA	NA
Treatment/medication code: isosorbide mononitrate	0	ukbb	European	SNPs from the MHC (chr6 26M~34M) region was removed for this traits	NA	NA	NA	NA	NA	NA	NA	NA	NA	NA
Treatment/medication code: kapake tablet	0	ukbb	European	SNPs from the MHC (chr6 26M~34M) region was removed for this traits	NA	NA	NA	NA	NA	NA	NA	NA	NA	NA
Treatment/medication code: lansoprazole	0	ukbb	European	SNPs from the MHC (chr6 26M~34M) region was removed for this traits	NA	NA	NA	NA	NA	NA	NA	NA	NA	NA
Treatment/medication code: letrozole	0	ukbb	European	SNPs from the MHC (chr6 26M~34M) region was removed for this traits	NA	NA	NA	NA	NA	NA	NA	NA	NA	NA
Treatment/medication code: levothyroxine sodium	0	ukbb	European	SNPs from the MHC (chr6 26M~34M) region was removed for this traits	NA	NA	NA	NA	NA	NA	NA	NA	NA	NA
Treatment/medication code: liothyronine	0	ukbb	European	SNPs from the MHC (chr6 26M~34M) region was removed for this traits	NA	NA	NA	NA	NA	NA	NA	NA	NA	NA
Treatment/medication code: lisinopril	0	ukbb	European	SNPs from the MHC (chr6 26M~34M) region was removed for this traits	NA	NA	NA	NA	NA	NA	NA	NA	NA	NA
Treatment/medication code: lisinopril+hydrochlorothiazide 10mg/12.5mg tablet	0	ukbb	European	SNPs from the MHC (chr6 26M~34M) region was removed for this traits	NA	NA	NA	NA	NA	NA	NA	NA	NA	NA
Treatment/medication code: logynon tablet	0	ukbb	European	SNPs from the MHC (chr6 26M~34M) region was removed for this traits	NA	NA	NA	NA	NA	NA	NA	NA	NA	NA
Treatment/medication code: losartan	0	ukbb	European	SNPs from the MHC (chr6 26M~34M) region was removed for this traits	NA	NA	NA	NA	NA	NA	NA	NA	NA	NA
Treatment/medication code: metformin	0	ukbb	European	SNPs from the MHC (chr6 26M~34M) region was removed for this traits	NA	NA	NA	NA	NA	NA	NA	NA	NA	NA
Treatment/medication code: morphine	0	ukbb	European	SNPs from the MHC (chr6 26M~34M) region was removed for this traits	NA	NA	NA	NA	NA	NA	NA	NA	NA	NA
Treatment/medication code: nicorandil	0	ukbb	European	SNPs from the MHC (chr6 26M~34M) region was removed for this traits	NA	NA	NA	NA	NA	NA	NA	NA	NA	NA
Treatment/medication code: omacor 1g capsule	0	ukbb	European	SNPs from the MHC (chr6 26M~34M) region was removed for this traits	NA	NA	NA	NA	NA	NA	NA	NA	NA	NA
Treatment/medication code: omeprazole	0	ukbb	European	SNPs from the MHC (chr6 26M~34M) region was removed for this traits	NA	NA	NA	NA	NA	NA	NA	NA	NA	NA
Treatment/medication code: paracetamol	0	ukbb	European	SNPs from the MHC (chr6 26M~34M) region was removed for this traits	NA	NA	NA	NA	NA	NA	NA	NA	NA	NA
Treatment/medication code: perindopril	0	ukbb	European	SNPs from the MHC (chr6 26M~34M) region was removed for this traits	NA	NA	NA	NA	NA	NA	NA	NA	NA	NA
Treatment/medication code: prednisolone	0	ukbb	European	SNPs from the MHC (chr6 26M~34M) region was removed for this traits	NA	NA	NA	NA	NA	NA	NA	NA	NA	NA
Treatment/medication code: quinine	0	ukbb	European	SNPs from the MHC (chr6 26M~34M) region was removed for this traits	NA	NA	NA	NA	NA	NA	NA	NA	NA	NA
Treatment/medication code: ramipril	0	ukbb	European	SNPs from the MHC (chr6 26M~34M) region was removed for this traits	NA	NA	NA	NA	NA	NA	NA	NA	NA	NA
Treatment/medication code: ranitidine	0	ukbb	European	SNPs from the MHC (chr6 26M~34M) region was removed for this traits	NA	NA	NA	NA	NA	NA	NA	NA	NA	NA
Treatment/medication code: rhinocort 50micrograms nasal spray	0	ukbb	European	SNPs from the MHC (chr6 26M~34M) region was removed for this traits	NA	NA	NA	NA	NA	NA	NA	NA	NA	NA
Treatment/medication code: rosiglitazone	0	ukbb	European	SNPs from the MHC (chr6 26M~34M) region was removed for this traits	NA	NA	NA	NA	NA	NA	NA	NA	NA	NA
Treatment/medication code: salbutamol	0	ukbb	European	SNPs from the MHC (chr6 26M~34M) region was removed for this traits	NA	NA	NA	NA	NA	NA	NA	NA	NA	NA
Treatment/medication code: salmeterol product	0	ukbb	European	SNPs from the MHC (chr6 26M~34M) region was removed for this traits	NA	NA	NA	NA	NA	NA	NA	NA	NA	NA
Treatment/medication code: senna	0	ukbb	European	SNPs from the MHC (chr6 26M~34M) region was removed for this traits	NA	NA	NA	NA	NA	NA	NA	NA	NA	NA
Treatment/medication code: seretide 50 evohaler	0	ukbb	European	SNPs from the MHC (chr6 26M~34M) region was removed for this traits	NA	NA	NA	NA	NA	NA	NA	NA	NA	NA
Treatment/medication code: simvastatin	0	ukbb	European	SNPs from the MHC (chr6 26M~34M) region was removed for this traits	NA	NA	NA	NA	NA	NA	NA	NA	NA	NA
Treatment/medication code: spiriva 18micrograms inhalation capsule	0	ukbb	European	SNPs from the MHC (chr6 26M~34M) region was removed for this traits	NA	NA	NA	NA	NA	NA	NA	NA	NA	NA
Treatment/medication code: symbicort 100/6 turbohaler	0	ukbb	European	SNPs from the MHC (chr6 26M~34M) region was removed for this traits	NA	NA	NA	NA	NA	NA	NA	NA	NA	NA
Treatment/medication code: testogel 50mg gel 5g sachet	0	ukbb	European	SNPs from the MHC (chr6 26M~34M) region was removed for this traits	NA	NA	NA	NA	NA	NA	NA	NA	NA	NA
Treatment/medication code: thyroxine product	0	ukbb	European	SNPs from the MHC (chr6 26M~34M) region was removed for this traits	NA	NA	NA	NA	NA	NA	NA	NA	NA	NA
Treatment/medication code: tramadol	0	ukbb	European	SNPs from the MHC (chr6 26M~34M) region was removed for this traits	NA	NA	NA	NA	NA	NA	NA	NA	NA	NA
Treatment/medication code: tranexamic acid	0	ukbb	European	SNPs from the MHC (chr6 26M~34M) region was removed for this traits	NA	NA	NA	NA	NA	NA	NA	NA	NA	NA
Treatment/medication code: venlafaxine	0	ukbb	European	SNPs from the MHC (chr6 26M~34M) region was removed for this traits	NA	NA	NA	NA	NA	NA	NA	NA	NA	NA
Treatment/medication code: ventolin 100micrograms inhaler	0	ukbb	European	SNPs from the MHC (chr6 26M~34M) region was removed for this traits	NA	NA	NA	NA	NA	NA	NA	NA	NA	NA
Treatment/medication code: vitamin b12 preparation	0	ukbb	European	SNPs from the MHC (chr6 26M~34M) region was removed for this traits	NA	NA	NA	NA	NA	NA	NA	NA	NA	NA
Treatment/medication code: warfarin	0	ukbb	European	SNPs from the MHC (chr6 26M~34M) region was removed for this traits	NA	NA	NA	NA	NA	NA	NA	NA	NA	NA
Treatment/medication code: xalatan 0.005% eye drops	0	ukbb	European	SNPs from the MHC (chr6 26M~34M) region was removed for this traits	NA	NA	NA	NA	NA	NA	NA	NA	NA	NA
Triglycerides	20686565	lipids	European	SNPs from the MHC (chr6 26M~34M) region was removed for this traits	0.0826	0.0527	1.5667	0.1172	0.1677	0.0306	0.9701	0.0195	0.0058	0.0064
Triglycerides in chylomicrons and largest VLDL particles	27005778	metabolites	European	SNPs from the MHC (chr6 26M~34M) region was removed for this traits	0.1908	0.0899	2.1225	0.0338	0.1069	0.029	0.9834	0.0081	-0.0005	0.0053
Triglycerides in IDL	27005778	metabolites	European	SNPs from the MHC (chr6 26M~34M) region was removed for this traits	0.122	0.0936	1.3025	0.1927	0.1054	0.037	1.0103	0.0176	0.0087	0.0055
Triglycerides in large VLDL	27005778	metabolites	European	SNPs from the MHC (chr6 26M~34M) region was removed for this traits	0.1409	0.0904	1.5586	0.1191	0.115	0.0298	0.9872	0.008	-0.005	0.0055
Triglycerides in medium VLDL	27005778	metabolites	European	SNPs from the MHC (chr6 26M~34M) region was removed for this traits	0.1477	0.0992	1.4885	0.1366	0.0927	0.0304	1.0008	0.0076	-0.0019	0.0056
Triglycerides in small HDL	27005778	metabolites	European	Caution: using this data may yield results outside bounds due to relative low Z score of the SNP heritability of the trait; SNPs from the MHC (chr6 26M~34M) region was removed for this traits	0.0542	0.1106	0.4902	0.624	0.061	0.0267	1.0012	0.0095	0.0096	0.005
Triglycerides in small VLDL	27005778	metabolites	European	SNPs from the MHC (chr6 26M~34M) region was removed for this traits	0.1399	0.0873	1.6025	0.109	0.1203	0.0356	0.994	0.0088	0.0037	0.0054
Triglycerides in very large HDL	27005778	metabolites	European	Caution: using this data may yield results outside bounds due to relative low Z score of the SNP heritability of the trait; SNPs from the MHC (chr6 26M~34M) region was removed for this traits	0.0195	0.0965	0.2015	0.8403	0.0746	0.0299	1.0191	0.033	0.0013	0.0052
Triglycerides in very large VLDL	27005778	metabolites	European	SNPs from the MHC (chr6 26M~34M) region was removed for this traits	0.1405	0.0798	1.7605	0.0783	0.1351	0.0296	0.9742	0.0079	-0.0024	0.0054
Triglycerides in very small VLDL	27005778	metabolites	European	SNPs from the MHC (chr6 26M~34M) region was removed for this traits	0.1267	0.0783	1.6171	0.1059	0.1423	0.0376	0.9961	0.0113	0.0069	0.0053
Trunk fat mass	0	ukbb	European	SNPs from the MHC (chr6 26M~34M) region was removed for this traits	0.2513	0.0308	8.1685	3.1223e-16	0.2297	0.0084	1.0862	0.0239	0.002	0.0089
Trunk fat percentage	0	ukbb	European	SNPs from the MHC (chr6 26M~34M) region was removed for this traits	0.2654	0.0316	8.402	4.3892e-17	0.2047	0.0077	1.0941	0.0226	0.0027	0.0088
Trunk fat-free mass	0	ukbb	European	SNPs from the MHC (chr6 26M~34M) region was removed for this traits	0.0654	0.0286	2.288	0.0221	0.285	0.0134	1.1449	0.0374	-0.0016	0.0083
Trunk predicted mass	0	ukbb	European	SNPs from the MHC (chr6 26M~34M) region was removed for this traits	0.0645	0.0286	2.2566	0.024	0.2837	0.0134	1.1433	0.0372	-0.0014	0.0083
Type 2 Diabetes	22885922	glycemic	European	SNPs from the MHC (chr6 26M~34M) region was removed for this traits	0.1475	0.0615	2.3982	0.0165	0.0873	0.0097	1.0096	0.0083	0.0036	0.0058
Type of tobacco previously smoked: Cigars or pipes	0	ukbb	European	SNPs from the MHC (chr6 26M~34M) region was removed for this traits	-0.283	0.1497	-1.8909	0.0586	0.0098	0.0056	1.0042	0.0068	-0.0057	0.0051
Types of physical activity in last 4 weeks: Heavy DIY (eg: weeding_ lawn mowing_ carpentry_ digging)	0	ukbb	European	SNPs from the MHC (chr6 26M~34M) region was removed for this traits	-0.3195	0.0509	-6.2818	3.3476e-10	0.0334	0.0021	1.0118	0.0081	0.0034	0.0061
Types of physical activity in last 4 weeks: Light DIY (eg: pruning_ watering the lawn)	0	ukbb	European	SNPs from the MHC (chr6 26M~34M) region was removed for this traits	-0.4604	0.0454	-10.1315	4.0054e-24	0.0401	0.0022	0.9986	0.009	0.0019	0.0071
Types of physical activity in last 4 weeks: None of the above	0	ukbb	European	SNPs from the MHC (chr6 26M~34M) region was removed for this traits	0.4311	0.0559	7.7161	1.1995e-14	0.0242	0.0019	1.0163	0.0086	0.01	0.0069
Types of physical activity in last 4 weeks: Other exercises (eg: swimming_ cycling_ keep fit_ bowling)	0	ukbb	European	SNPs from the MHC (chr6 26M~34M) region was removed for this traits	-0.2705	0.0531	-5.097	3.451e-07	0.0468	0.0025	1.0122	0.0102	-0.0047	0.0077
Types of physical activity in last 4 weeks: Strenuous sports	0	ukbb	European	SNPs from the MHC (chr6 26M~34M) region was removed for this traits	-0.2005	0.0613	-3.2681	0.0011	0.0218	0.0018	1.0131	0.0075	-0.004	0.0063
Types of physical activity in last 4 weeks: Walking for pleasure (not as a means of transport)	0	ukbb	European	SNPs from the MHC (chr6 26M~34M) region was removed for this traits	-0.35	0.0487	-7.1831	6.8126e-13	0.0364	0.0022	1.0471	0.0089	-0.0149	0.0071
Types of transport used (excluding work): Car/motor vehicle	0	ukbb	European	SNPs from the MHC (chr6 26M~34M) region was removed for this traits	0.1623	0.0531	3.0538	0.0023	0.0245	0.0017	1.0083	0.008	-0.0021	0.0056
Types of transport used (excluding work): Cycle	0	ukbb	European	SNPs from the MHC (chr6 26M~34M) region was removed for this traits	-0.3506	0.0637	-5.5028	3.7377e-08	0.0257	0.002	1.0206	0.0079	-0.006	0.0065
Types of transport used (excluding work): Public transport	0	ukbb	European	SNPs from the MHC (chr6 26M~34M) region was removed for this traits	-0.5032	0.0567	-8.8819	6.5749e-19	0.0226	0.0018	1.0234	0.0075	0.0025	0.0068
Types of transport used (excluding work): Walk	0	ukbb	European	SNPs from the MHC (chr6 26M~34M) region was removed for this traits	-0.5015	0.0542	-9.2583	2.0778e-20	0.0321	0.0023	1.0411	0.0092	-0.0073	0.0073
Tyrosine	27005778	metabolites	European	Caution: using this data may yield results outside bounds due to relative low Z score of the SNP heritability of the trait; SNPs from the MHC (chr6 26M~34M) region was removed for this traits	0.2303	0.1046	2.2026	0.0276	0.0683	0.03	1.0028	0.008	-0.0081	0.0053
Ulcerative colitis	26192919	autoimmune	European	SNPs from the MHC (chr6 26M~34M) region was removed for this traits	0.0132	0.0609	0.2164	0.8287	0.2412	0.0345	1.0567	0.0123	-0.0045	0.0061
Underlying (primary) cause of death: ICD10: E85.4 Organ-limited amyloidosis	0	ukbb	European	SNPs from the MHC (chr6 26M~34M) region was removed for this traits	-0.0037	0.2529	-0.0146	0.9883	0.0391	0.0664	1.0032	0.0084	0.0078	0.0057
Underlying (primary) cause of death: ICD10: J84.1 Other interstitial pulmonary diseases with fibrosis	0	ukbb	European	SNPs from the MHC (chr6 26M~34M) region was removed for this traits	-0.1277	0.1403	-0.9096	0.363	0.1144	0.0614	0.9914	0.007	0.0014	0.0053
Urate	23263486	other	European	SNPs from the MHC (chr6 26M~34M) region was removed for this traits	0.1157	0.0479	2.4148	0.0157	0.1811	0.0638	0.9442	0.06	-0.0078	0.0057
Urinary albumin-to-creatinine ratio	26631737	kidney	European	SNPs from the MHC (chr6 26M~34M) region was removed for this traits	0.0736	0.0885	0.8319	0.4055	0.0443	0.0094	0.9983	0.0075	0.0009	0.0059
Urinary albumin-to-creatinine ratio (non-diabetes)	26631737	kidney	European	SNPs from the MHC (chr6 26M~34M) region was removed for this traits	0.1158	0.0918	1.262	0.207	0.0524	0.0107	0.9964	0.0076	-0.006	0.0062
Used an inhaler for chest within last hour	0	ukbb	European	SNPs from the MHC (chr6 26M~34M) region was removed for this traits	0.2183	0.1174	1.86	0.0629	0.004	0.0017	1.0048	0.0068	0.0034	0.0052
Usual walking pace	0	ukbb	European	SNPs from the MHC (chr6 26M~34M) region was removed for this traits	-0.3613	0.0374	-9.67	4.0428e-22	0.0753	0.003	1.0444	0.0114	-0.0005	0.0073
Valine	27005778	metabolites	European	SNPs from the MHC (chr6 26M~34M) region was removed for this traits	0.0686	0.1094	0.6268	0.5308	0.0649	0.0209	1.0128	0.0078	-0.0045	0.0055
Vascular/heart problems diagnosed by doctor: Angina	0	ukbb	European	SNPs from the MHC (chr6 26M~34M) region was removed for this traits	0.3233	0.0527	6.1395	8.2761e-10	0.0211	0.002	1.0319	0.0084	0.0018	0.0061
Vascular/heart problems diagnosed by doctor: Heart attack	0	ukbb	European	SNPs from the MHC (chr6 26M~34M) region was removed for this traits	0.2893	0.0612	4.7268	2.2803e-06	0.0182	0.0019	1.017	0.0089	0.0038	0.0057
Vascular/heart problems diagnosed by doctor: High blood pressure	0	ukbb	European	SNPs from the MHC (chr6 26M~34M) region was removed for this traits	0.1247	0.0409	3.0508	0.0023	0.1165	0.0049	1.0607	0.0185	0.0036	0.0082
Vascular/heart problems diagnosed by doctor: None of the above	0	ukbb	European	SNPs from the MHC (chr6 26M~34M) region was removed for this traits	-0.1485	0.0393	-3.7822	0.0002	0.1131	0.0046	1.0613	0.0172	-0.0053	0.0082
Vitamin and mineral supplements: Multivitamins +/- minerals	0	ukbb	European	SNPs from the MHC (chr6 26M~34M) region was removed for this traits	-0.0072	0.0572	-0.1258	0.8999	0.0237	0.0018	1.0074	0.0078	-0.0009	0.0065
Vitamin and mineral supplements: None of the above	0	ukbb	European	SNPs from the MHC (chr6 26M~34M) region was removed for this traits	-0.0278	0.0525	-0.5293	0.5966	0.03	0.0019	0.9949	0.008	0.0042	0.0063
Vitamin and mineral supplements: Vitamin A	0	ukbb	European	SNPs from the MHC (chr6 26M~34M) region was removed for this traits	0.243	0.1465	1.6594	0.097	0.0037	0.0015	1.0031	0.0072	-0.0036	0.0061
Vitamin and mineral supplements: Vitamin B	0	ukbb	European	SNPs from the MHC (chr6 26M~34M) region was removed for this traits	0.0817	0.0918	0.8899	0.3735	0.0067	0.0017	1.0056	0.0077	-0.0002	0.006
Vitamin and mineral supplements: Vitamin C	0	ukbb	European	SNPs from the MHC (chr6 26M~34M) region was removed for this traits	0.0345	0.0753	0.4588	0.6464	0.0131	0.0017	0.9995	0.0081	-0.0036	0.0061
Vitamin and mineral supplements: Vitamin D	0	ukbb	European	SNPs from the MHC (chr6 26M~34M) region was removed for this traits	-0.0538	0.0989	-0.5443	0.5862	0.0061	0.0017	0.9973	0.0078	-0.008	0.0058
Vitamin and mineral supplements: Vitamin E	0	ukbb	European	SNPs from the MHC (chr6 26M~34M) region was removed for this traits	0.0468	0.0993	0.4714	0.6374	0.007	0.0014	0.9923	0.0066	-0.0016	0.0057
Waist circumference	0	ukbb	European	SNPs from the MHC (chr6 26M~34M) region was removed for this traits	0.2775	0.0295	9.414	4.7774e-21	0.199	0.0074	1.0672	0.0212	0.0035	0.0082
Waist circumference	25673412	anthropometric	European	SNPs from the MHC (chr6 26M~34M) region was removed for this traits	0.2115	0.0362	5.8428	5.132e-09	0.1221	0.005	0.8428	0.009	0.0001	0.0061
Waist-to-hip ratio	25673412	anthropometric	European	SNPs from the MHC (chr6 26M~34M) region was removed for this traits	0.242	0.0331	7.3085	2.7015e-13	0.1145	0.0075	0.9164	0.0103	0.0035	0.0057
Wears glasses or contact lenses	0	ukbb	European	SNPs from the MHC (chr6 26M~34M) region was removed for this traits	-0.1568	0.0628	-2.4952	0.0126	0.0163	0.0016	0.9995	0.0082	-0.0028	0.0054
Weight	0	ukbb	European	SNPs from the MHC (chr6 26M~34M) region was removed for this traits	0.2102	0.0294	7.1499	8.6844e-13	0.2639	0.0101	1.0913	0.0284	0.0011	0.0088
Weight change compared with 1 year ago	0	ukbb	European	SNPs from the MHC (chr6 26M~34M) region was removed for this traits	0.4459	0.0913	4.8842	1.0384e-06	0.008	0.0015	1.0264	0.0073	-0.0013	0.0057
Wheeze or whistling in the chest in last year	0	ukbb	European	SNPs from the MHC (chr6 26M~34M) region was removed for this traits	0.3787	0.0405	9.348	8.9296e-21	0.0603	0.0034	1.0294	0.0114	0.0054	0.0072
Whole body fat mass	0	ukbb	European	SNPs from the MHC (chr6 26M~34M) region was removed for this traits	0.2797	0.0307	9.1211	7.4395e-20	0.2334	0.0083	1.0793	0.0234	0.0017	0.009
Whole body fat-free mass	0	ukbb	European	SNPs from the MHC (chr6 26M~34M) region was removed for this traits	0.086	0.0285	3.0152	0.0026	0.2877	0.0129	1.1358	0.0358	0.0006	0.0084
Whole body water mass	0	ukbb	European	SNPs from the MHC (chr6 26M~34M) region was removed for this traits	0.088	0.0285	3.0903	0.002	0.2877	0.0128	1.1347	0.0357	0.0006	0.0084
Why reduced smoking: Illness or ill health	0	ukbb	European	SNPs from the MHC (chr6 26M~34M) region was removed for this traits	0.4198	0.1538	2.7302	0.0063	0.1059	0.0448	0.9994	0.0067	-0.0083	0.0055
Why stopped smoking: Doctors advice	0	ukbb	European	SNPs from the MHC (chr6 26M~34M) region was removed for this traits	0.404	0.1353	2.985	0.0028	0.0148	0.0056	1.0037	0.0064	-0.0018	0.0055
Why stopped smoking: Health precaution	0	ukbb	European	SNPs from the MHC (chr6 26M~34M) region was removed for this traits	-0.4494	0.0689	-6.5247	6.8157e-11	0.0534	0.007	1.0009	0.0078	0.0034	0.0057
Why stopped smoking: None of the above	0	ukbb	European	SNPs from the MHC (chr6 26M~34M) region was removed for this traits	0.2954	0.0752	3.9289	8.5339e-05	0.0399	0.0058	0.9978	0.0067	-0.0024	0.0054
Work/job satisfaction	0	ukbb	European	SNPs from the MHC (chr6 26M~34M) region was removed for this traits	-0.1066	0.0786	-1.3566	0.1749	0.0476	0.0071	0.9964	0.0073	-0.0051	0.0061
Worrier / anxious feelings	0	ukbb	European	SNPs from the MHC (chr6 26M~34M) region was removed for this traits	-0.1344	0.0562	-2.3908	0.0168	0.0785	0.0044	1.0067	0.0133	0.0188	0.009
Worry too long after embarrassment	0	ukbb	European	SNPs from the MHC (chr6 26M~34M) region was removed for this traits	-0.2205	0.0454	-4.8576	1.188e-06	0.0648	0.0033	1.0188	0.011	0.0035	0.0074
Years of schooling (proxy cognitive performance)	25201988	education	European	SNPs from the MHC (chr6 26M~34M) region was removed for this traits	-0.587	0.0552	-10.642	1.8995e-26	0.1067	0.008	1.0277	0.0104	-0.0153	0.0068
Years of schooling 2013	23722424	education	European	SNPs from the MHC (chr6 26M~34M) region was removed for this traits	-0.5603	0.0547	-10.2376	1.3459e-24	0.0842	0.0066	1.0198	0.0094	-0.0146	0.0065
Years of schooling 2016	27225129	education	European	SNPs from the MHC (chr6 26M~34M) region was removed for this traits	-0.6688	0.0337	-19.8371	1.4258e-87	0.124	0.0047	0.9425	0.0123	-0.0015	0.0074

### Sheet: ADHD
trait2	PMID	Category	ethnicity	note	rg	se	z	p	h2_obs	h2_obs_se	h2_int	h2_int_se	gcov_int	gcov_int_se
18:2 linoleic acid (LA)	27005778	metabolites	European	SNPs from the MHC (chr6 26M~34M) region was removed for this traits	0.0067	0.0925	0.0722	0.9425	0.118	0.0527	1.0056	0.0113	0.0053	0.006
22:6 docosahexaenoic acid	27005778	metabolites	European	SNPs from the MHC (chr6 26M~34M) region was removed for this traits	-0.2221	0.0916	-2.4242	0.0153	0.1329	0.0375	0.9948	0.0081	0.0019	0.0061
2hr glucose adjusted for BMI	20081857	glycemic	European	Caution: using this data may yield results outside bounds due to relative low Z score of the SNP heritability of the trait; SNPs from the MHC (chr6 26M~34M) region was removed for this traits	-0.0032	0.0926	-0.035	0.972	0.102	0.0354	0.9933	0.0078	-0.0004	0.0056
Acetate	27005778	metabolites	European	Caution: using this data may yield results outside bounds due to relative low Z score of the SNP heritability of the trait; SNPs from the MHC (chr6 26M~34M) region was removed for this traits	-0.0009	0.1134	-0.0079	0.9937	0.0445	0.0193	1.0078	0.0074	-0.0075	0.0052
Acetoacetate	27005778	metabolites	European	Caution: using this data may yield results outside bounds due to relative low Z score of the SNP heritability of the trait; SNPs from the MHC (chr6 26M~34M) region was removed for this traits	0.1387	0.0944	1.4692	0.1418	0.0838	0.0281	0.9758	0.0078	-0.0047	0.0051
Adiponectin	22479202	cardiometabolic	Mixed	Caution: using this data may yield less robust results due to minor departure of the LD structure; SNPs from the MHC (chr6 26M~34M) region was removed for this traits	-0.029	0.064	-0.454	0.6499	0.1217	0.0274	1.0214	0.0148	-0.0054	0.0055
Adopted as a child	0	ukbb	European	SNPs from the MHC (chr6 26M~34M) region was removed for this traits	0.5742	0.0983	5.8439	5.098e-09	0.0059	0.0013	1.0015	0.0069	0.009	0.0059
Age at first live birth	0	ukbb	European	SNPs from the MHC (chr6 26M~34M) region was removed for this traits	-0.6673	0.0349	-19.1297	1.4279e-81	0.1637	0.0081	1.053	0.0105	-0.0186	0.0075
Age at last live birth	0	ukbb	European	SNPs from the MHC (chr6 26M~34M) region was removed for this traits	-0.5748	0.0434	-13.2566	4.1328e-40	0.0839	0.006	1.0283	0.0094	-0.0125	0.0067
Age at Menarche	25231870	reproductive	European	SNPs from the MHC (chr6 26M~34M) region was removed for this traits	-0.0553	0.0324	-1.7047	0.0882	0.2096	0.0108	0.936	0.0136	-0.01	0.0069
Age at Menopause	26414677	reproductive	European	SNPs from the MHC (chr6 26M~34M) region was removed for this traits	-0.1625	0.0427	-3.8083	0.0001	0.1341	0.0169	0.9923	0.0177	0.0043	0.0061
Age completed full time education	0	ukbb	European	SNPs from the MHC (chr6 26M~34M) region was removed for this traits	-0.6646	0.0349	-19.0336	8.9863e-81	0.0835	0.0045	1.0672	0.0107	-0.0098	0.0072
Age of first birth	27798627	reproductive	European	SNPs from the MHC (chr6 26M~34M) region was removed for this traits	-0.6138	0.0373	-16.4611	6.9778e-61	0.0621	0.0037	0.9545	0.0096	-0.0087	0.0062
Age of smoking initiation	20418890	smoking_behaviour	European	SNPs from the MHC (chr6 26M~34M) region was removed for this traits	-0.355	0.1142	-3.1081	0.0019	0.0585	0.0175	1.0014	0.0069	-0.0075	0.0054
Age started oral contraceptive pill	0	ukbb	European	SNPs from the MHC (chr6 26M~34M) region was removed for this traits	-0.6135	0.0487	-12.6098	1.8644e-36	0.0483	0.0046	1.0163	0.0085	-0.0038	0.0067
Age when periods started (menarche)	0	ukbb	European	SNPs from the MHC (chr6 26M~34M) region was removed for this traits	-0.0147	0.0309	-0.4758	0.6342	0.2089	0.0115	1.0056	0.0159	-0.0104	0.0071
Alanine	27005778	metabolites	European	SNPs from the MHC (chr6 26M~34M) region was removed for this traits	-0.0693	0.0763	-0.9088	0.3635	0.0961	0.0278	1.0063	0.0081	0.0031	0.0055
Albumin	27005778	metabolites	European	Caution: using this data may yield results outside bounds due to relative low Z score of the SNP heritability of the trait; SNPs from the MHC (chr6 26M~34M) region was removed for this traits	0.02	0.0992	0.2015	0.8403	0.0657	0.0254	0.9876	0.0073	0.0006	0.0057
Alcohol drinker status: Never	0	ukbb	European	SNPs from the MHC (chr6 26M~34M) region was removed for this traits	0.1746	0.0564	3.0978	0.0019	0.0146	0.0017	1.0153	0.0082	-0.0017	0.0056
Alcohol drinker status: Previous	0	ukbb	European	SNPs from the MHC (chr6 26M~34M) region was removed for this traits	0.5674	0.0589	9.6269	6.1537e-22	0.0133	0.0016	1.006	0.008	0.001	0.0056
Alcohol intake frequency.	0	ukbb	European	SNPs from the MHC (chr6 26M~34M) region was removed for this traits	0.3177	0.0299	10.62	2.4056e-26	0.082	0.0041	1.0528	0.012	0.0097	0.0066
Alcohol intake versus 10 years previously	0	ukbb	European	SNPs from the MHC (chr6 26M~34M) region was removed for this traits	0.3362	0.0437	7.6859	1.5192e-14	0.0352	0.0025	1.0267	0.0093	0.0118	0.007
Alcohol usually taken with meals	0	ukbb	European	SNPs from the MHC (chr6 26M~34M) region was removed for this traits	-0.4298	0.0382	-11.2518	2.2698e-29	0.1096	0.0055	1.061	0.0101	-0.0157	0.0073
Alzheimers disease	24162737	neurological	European	SNPs from the MHC (chr6 26M~34M) region was removed for this traits	0.1083	0.1032	1.0492	0.2941	0.037	0.0269	1.0756	0.0388	0.0102	0.0063
Amyotrophic lateral sclerosis	27455348	neurological	European	Caution: using this data may yield results outside bounds due to relative low Z score of the SNP heritability of the trait; SNPs from the MHC (chr6 26M~34M) region was removed for this traits	0.1756	0.0942	1.8644	0.0623	0.05	0.0135	0.9938	0.0068	0.0212	0.0056
Anorexia Nervosa	24514567	psychiatric	European	SNPs from the MHC (chr6 26M~34M) region was removed for this traits	-0.0689	0.046	-1.5003	0.1335	0.4324	0.0317	0.9414	0.0086	0.0314	0.0055
Apolipoprotein A-I	27005778	metabolites	European	SNPs from the MHC (chr6 26M~34M) region was removed for this traits	-0.1109	0.0906	-1.2241	0.2209	0.084	0.0353	1.0011	0.0143	0.0012	0.0054
Apolipoprotein B	27005778	metabolites	European	SNPs from the MHC (chr6 26M~34M) region was removed for this traits	0.2352	0.1118	2.1026	0.0355	0.0785	0.0451	1.0107	0.0184	0.0018	0.0057
Arm fat mass (left)	0	ukbb	European	SNPs from the MHC (chr6 26M~34M) region was removed for this traits	0.3659	0.0269	13.6114	3.4284e-42	0.2315	0.0085	1.0683	0.0227	-0.0001	0.0082
Arm fat mass (right)	0	ukbb	European	SNPs from the MHC (chr6 26M~34M) region was removed for this traits	0.3665	0.0268	13.6984	1.0379e-42	0.2305	0.0085	1.0733	0.0225	0.0021	0.0083
Arm fat percentage (left)	0	ukbb	European	SNPs from the MHC (chr6 26M~34M) region was removed for this traits	0.3486	0.0273	12.7883	1.9067e-37	0.2187	0.008	1.0768	0.0224	-0.0021	0.0081
Arm fat percentage (right)	0	ukbb	European	SNPs from the MHC (chr6 26M~34M) region was removed for this traits	0.3566	0.0268	13.3005	2.2994e-40	0.2149	0.0079	1.0831	0.0224	0.0002	0.0082
Arm fat-free mass (left)	0	ukbb	European	SNPs from the MHC (chr6 26M~34M) region was removed for this traits	0.2523	0.0241	10.4767	1.1059e-25	0.2638	0.0112	1.1144	0.0315	0.0041	0.0083
Arm fat-free mass (right)	0	ukbb	European	SNPs from the MHC (chr6 26M~34M) region was removed for this traits	0.2298	0.0242	9.513	1.8523e-21	0.2652	0.0113	1.1055	0.0321	0.0039	0.0084
Arm predicted mass (left)	0	ukbb	European	SNPs from the MHC (chr6 26M~34M) region was removed for this traits	0.2534	0.0241	10.5078	7.952e-26	0.2632	0.0112	1.1151	0.0319	0.0046	0.0084
Arm predicted mass (right)	0	ukbb	European	SNPs from the MHC (chr6 26M~34M) region was removed for this traits	0.23	0.0244	9.4402	3.7218e-21	0.264	0.0114	1.1067	0.0324	0.0046	0.0084
Asthma	17611496	autoimmune	European	SNPs from the MHC (chr6 26M~34M) region was removed for this traits	0.1637	0.0805	2.0345	0.0419	0.1248	0.0286	1.0072	0.0097	0.023	0.0075
Attention deficit hyperactivity disorder	20732625	psychiatric	European	Caution: using this data may yield results outside bounds due to relative low Z score of the SNP heritability of the trait; SNPs from the MHC (chr6 26M~34M) region was removed for this traits	1.3793	0.4242	3.2519	0.0011	0.1579	0.099	1.0181	0.0075	0.2046	0.0055
Attention deficit hyperactivity disorder (GC)	27663945	psychiatric	European	Caution: using this data may yield results outside bounds due to relative low Z score of the SNP heritability of the trait; SNPs from the MHC (chr6 26M~34M) region was removed for this traits	0.9438	0.1983	4.7595	1.9406e-06	0.076	0.0296	0.9915	0.0077	0.0098	0.0067
Attention deficit hyperactivity disorder (No GC)	27663945	psychiatric	European	Caution: using this data may yield results outside bounds due to relative low Z score of the SNP heritability of the trait; SNPs from the MHC (chr6 26M~34M) region was removed for this traits	0.9442	0.1986	4.7537	1.9974e-06	0.077	0.0301	1.0062	0.0079	0.0099	0.0067
Autism spectrum disorder	0	psychiatric	European	SNPs from the MHC (chr6 26M~34M) region was removed for this traits	-0.0082	0.0671	-0.1225	0.9025	0.3159	0.0568	0.9969	0.0082	0.0092	0.0057
Average number of double bonds in a fatty acid chain	27005778	metabolites	European	SNPs from the MHC (chr6 26M~34M) region was removed for this traits	-0.0777	0.0699	-1.1124	0.266	0.1795	0.0542	0.9993	0.0096	-0.0067	0.0051
Average number of methylene groups per a double bond	27005778	metabolites	European	Caution: using this data may yield results outside bounds due to relative low Z score of the SNP heritability of the trait; SNPs from the MHC (chr6 26M~34M) region was removed for this traits	0.1112	0.0727	1.5287	0.1263	0.2103	0.079	0.9936	0.0099	0.0056	0.005
Average weekly beer plus cider intake	0	ukbb	European	SNPs from the MHC (chr6 26M~34M) region was removed for this traits	0.3393	0.0463	7.3301	2.3006e-13	0.0526	0.0034	1.0575	0.0107	0.0062	0.0065
Average weekly champagne plus white wine intake	0	ukbb	European	SNPs from the MHC (chr6 26M~34M) region was removed for this traits	-0.4002	0.0491	-8.1546	3.5032e-16	0.0302	0.0027	1.0427	0.009	-0.0089	0.0066
Average weekly fortified wine intake	0	ukbb	European	SNPs from the MHC (chr6 26M~34M) region was removed for this traits	-0.4936	0.0714	-6.9175	4.5968e-12	0.0125	0.0022	1.0185	0.0069	0.0036	0.0057
Average weekly intake of other alcoholic drinks	0	ukbb	European	SNPs from the MHC (chr6 26M~34M) region was removed for this traits	0.2626	0.1899	1.3828	0.1667	0.0074	0.0059	1.0046	0.0066	-0.0004	0.0056
Average weekly red wine intake	0	ukbb	European	SNPs from the MHC (chr6 26M~34M) region was removed for this traits	-0.2962	0.0416	-7.1253	1.0384e-12	0.0564	0.0039	1.0144	0.0099	-0.0177	0.0064
Average weekly spirits intake	0	ukbb	European	SNPs from the MHC (chr6 26M~34M) region was removed for this traits	0.3026	0.0507	5.9675	2.4087e-09	0.032	0.003	1.0145	0.0085	-0.0055	0.0057
Back pain for 3+ months	0	ukbb	European	SNPs from the MHC (chr6 26M~34M) region was removed for this traits	0.487	0.0751	6.4834	8.9651e-11	0.0393	0.0063	0.9934	0.0078	0.006	0.006
Basal metabolic rate	0	ukbb	European	SNPs from the MHC (chr6 26M~34M) region was removed for this traits	0.2258	0.0245	9.2104	3.2478e-20	0.2834	0.012	1.1195	0.0335	0.0024	0.0085
Bilateral oophorectomy (both ovaries removed)	0	ukbb	European	SNPs from the MHC (chr6 26M~34M) region was removed for this traits	0.4657	0.0667	6.9858	2.8332e-12	0.0218	0.0035	1.0091	0.0088	-0.0007	0.0058
Bipolar disorder	21926972	psychiatric	European	SNPs from the MHC (chr6 26M~34M) region was removed for this traits	0.0973	0.0546	1.7807	0.075	0.4049	0.0397	1.0337	0.0083	0.0252	0.0061
Birth weight	27680694	anthropometric	European	SNPs from the MHC (chr6 26M~34M) region was removed for this traits	-0.1297	0.0382	-3.3905	0.0007	0.1004	0.0075	1.0463	0.0108	0.008	0.0061
Birth weight	0	ukbb	European	SNPs from the MHC (chr6 26M~34M) region was removed for this traits	-0.0944	0.0339	-2.7859	0.0053	0.1083	0.0067	1.0506	0.0151	0.0041	0.007
Birth weight of first child	0	ukbb	European	SNPs from the MHC (chr6 26M~34M) region was removed for this traits	-0.0962	0.038	-2.5333	0.0113	0.1096	0.007	1.0205	0.0111	-0.0012	0.0065
Blood clot_ DVT_ bronchitis_ emphysema_ asthma_ rhinitis_ eczema_ allergy diagnosed by doctor: Asthma	0	ukbb	European	SNPs from the MHC (chr6 26M~34M) region was removed for this traits	0.2393	0.037	6.4667	1.0014e-10	0.0585	0.0063	1.0191	0.0174	0.0006	0.0066
Blood clot_ DVT_ bronchitis_ emphysema_ asthma_ rhinitis_ eczema_ allergy diagnosed by doctor: Blood clot in the leg (DVT)	0	ukbb	European	SNPs from the MHC (chr6 26M~34M) region was removed for this traits	0.3238	0.063	5.1388	2.7646e-07	0.01	0.0017	1.0135	0.0112	-0.0047	0.0056
Blood clot_ DVT_ bronchitis_ emphysema_ asthma_ rhinitis_ eczema_ allergy diagnosed by doctor: Blood clot in the lung	0	ukbb	European	SNPs from the MHC (chr6 26M~34M) region was removed for this traits	0.3859	0.103	3.7463	0.0002	0.0057	0.0015	1.009	0.0075	-0.0025	0.0063
Blood clot_ DVT_ bronchitis_ emphysema_ asthma_ rhinitis_ eczema_ allergy diagnosed by doctor: Emphysema/chronic bronchitis	0	ukbb	European	SNPs from the MHC (chr6 26M~34M) region was removed for this traits	0.6366	0.0637	9.9883	1.7145e-23	0.0129	0.0017	0.9832	0.0077	-0.0055	0.0055
Blood clot_ DVT_ bronchitis_ emphysema_ asthma_ rhinitis_ eczema_ allergy diagnosed by doctor: Hayfever_ allergic rhinitis or eczema	0	ukbb	European	SNPs from the MHC (chr6 26M~34M) region was removed for this traits	-0.0894	0.0344	-2.6014	0.0093	0.0737	0.0066	1.0359	0.0194	0.0055	0.0067
Blood clot_ DVT_ bronchitis_ emphysema_ asthma_ rhinitis_ eczema_ allergy diagnosed by doctor: None of the above	0	ukbb	European	SNPs from the MHC (chr6 26M~34M) region was removed for this traits	-0.0919	0.0314	-2.9234	0.0035	0.0784	0.0077	1.0265	0.0216	-0.0021	0.0062
Body fat	26833246	anthropometric	Mixed	Caution: using this data may yield less robust results due to minor departure of the LD structure; SNPs from the MHC (chr6 26M~34M) region was removed for this traits	0.204	0.0463	4.4038	1.0635e-05	0.1074	0.0085	0.9041	0.0074	0.0078	0.0064
Body fat percentage	0	ukbb	European	SNPs from the MHC (chr6 26M~34M) region was removed for this traits	0.3603	0.0272	13.233	5.6551e-40	0.2152	0.0077	1.0895	0.022	0.0038	0.0081
Body mass index	20935630	anthropometric	European	SNPs from the MHC (chr6 26M~34M) region was removed for this traits	0.2571	0.0325	7.8995	2.8002e-15	0.1912	0.0094	1.0076	0.0125	0.001	0.007
Body mass index (BMI)	0	ukbb	European	SNPs from the MHC (chr6 26M~34M) region was removed for this traits	0.4043	0.0263	15.3986	1.6715e-53	0.2467	0.0086	1.0768	0.0236	0.001	0.0086
Breastfed as a baby	0	ukbb	European	SNPs from the MHC (chr6 26M~34M) region was removed for this traits	-0.2563	0.0465	-5.5124	3.5389e-08	0.0262	0.0028	1.0198	0.009	-0.0008	0.0059
Bring up phlegm/sputum/mucus on most days	0	ukbb	European	SNPs from the MHC (chr6 26M~34M) region was removed for this traits	0.4001	0.0934	4.2823	1.8498e-05	0.0257	0.0066	1.0095	0.0083	0.0092	0.0057
Cancer code_ self-reported: basal cell carcinoma	0	ukbb	European	SNPs from the MHC (chr6 26M~34M) region was removed for this traits	-0.0294	0.0664	-0.4433	0.6575	0.0104	0.0018	0.9982	0.0086	0.0014	0.0057
Cancer code_ self-reported: breast cancer	0	ukbb	European	SNPs from the MHC (chr6 26M~34M) region was removed for this traits	0.0428	0.066	0.6488	0.5165	0.0098	0.0019	1.0194	0.0099	-0.0094	0.0055
Cancer code_ self-reported: lung cancer	0	ukbb	European	SNPs from the MHC (chr6 26M~34M) region was removed for this traits	0.5977	0.3683	1.6227	0.1046	0.0012	0.0012	0.987	0.0069	-0.0114	0.0058
Cancer code_ self-reported: malignant melanoma	0	ukbb	European	SNPs from the MHC (chr6 26M~34M) region was removed for this traits	-0.1086	0.0863	-1.2584	0.2082	0.0052	0.0016	0.9923	0.007	-0.001	0.005
Cancer code_ self-reported: prostate cancer	0	ukbb	European	SNPs from the MHC (chr6 26M~34M) region was removed for this traits	0.0369	0.087	0.4238	0.6717	0.0058	0.0016	1.0176	0.0088	-0.0065	0.006
Cancer code_ self-reported: small intestine/small bowel cancer	0	ukbb	European	SNPs from the MHC (chr6 26M~34M) region was removed for this traits	-0.0047	0.2726	-0.0172	0.9863	0.0006	0.0015	1.0032	0.0073	0.0046	0.0054
Cancer code_ self-reported: squamous cell carcinoma	0	ukbb	European	SNPs from the MHC (chr6 26M~34M) region was removed for this traits	0.108	0.1272	0.8495	0.3956	0.0026	0.0014	0.9959	0.0072	-0.0072	0.0056
Cancer diagnosed by doctor	0	ukbb	European	SNPs from the MHC (chr6 26M~34M) region was removed for this traits	0.1923	0.0795	2.4175	0.0156	0.0072	0.0017	1.0058	0.0076	-0.0032	0.0057
Celiac disease	20190752	autoimmune	European	SNPs from the MHC (chr6 26M~34M) region was removed for this traits	-0.1265	0.0737	-1.7168	0.086	0.2717	0.052	1.0768	0.0121	0.0293	0.0081
Chest pain or discomfort	0	ukbb	European	SNPs from the MHC (chr6 26M~34M) region was removed for this traits	0.5101	0.0379	13.4572	2.7944e-41	0.0325	0.0022	1.0209	0.0085	0.0003	0.0061
Chest pain or discomfort walking normally	0	ukbb	European	SNPs from the MHC (chr6 26M~34M) region was removed for this traits	0.5272	0.0621	8.4871	2.1195e-17	0.0755	0.0104	1.0071	0.0083	0.0084	0.0059
Child birth length	25281659	anthropometric	European	SNPs from the MHC (chr6 26M~34M) region was removed for this traits	-0.2125	0.0629	-3.3788	0.0007	0.1589	0.0248	0.9973	0.0082	0.0073	0.0059
Child birth weight	23202124	anthropometric	European	SNPs from the MHC (chr6 26M~34M) region was removed for this traits	-0.1324	0.0659	-2.0076	0.0447	0.1122	0.0192	1.0045	0.0071	0.0024	0.0053
Childhood IQ	23358156	education	European	SNPs from the MHC (chr6 26M~34M) region was removed for this traits	-0.4129	0.0822	-5.0237	5.0673e-07	0.2713	0.0463	1.0026	0.0098	-0.0101	0.0073
Childhood obesity	22484627	anthropometric	European	SNPs from the MHC (chr6 26M~34M) region was removed for this traits	0.2164	0.0467	4.6302	3.6529e-06	0.4327	0.0441	0.9217	0.0085	-0.0017	0.005
Cholesterol esters in large HDL	27005778	metabolites	European	SNPs from the MHC (chr6 26M~34M) region was removed for this traits	-0.2713	0.0876	-3.0953	0.002	0.1055	0.0335	1.0084	0.0174	0.0021	0.0052
Cholesterol esters in large LDL	27005778	metabolites	European	SNPs from the MHC (chr6 26M~34M) region was removed for this traits	0.1898	0.1317	1.4408	0.1496	0.0662	0.0619	1.0164	0.0276	-0.0009	0.006
Cholesterol esters in large VLDL	27005778	metabolites	European	SNPs from the MHC (chr6 26M~34M) region was removed for this traits	0.1137	0.0652	1.7438	0.0812	0.1654	0.0354	0.9776	0.0084	0.0039	0.0054
Cholesterol esters in medium HDL	27005778	metabolites	European	Caution: using this data may yield results outside bounds due to relative low Z score of the SNP heritability of the trait; SNPs from the MHC (chr6 26M~34M) region was removed for this traits	-0.1752	0.1242	-1.4099	0.1586	0.0512	0.0312	1.0019	0.0105	0.0033	0.0055
Cholesterol esters in medium LDL	27005778	metabolites	European	SNPs from the MHC (chr6 26M~34M) region was removed for this traits	0.2194	0.1313	1.671	0.0947	0.0706	0.0599	1.014	0.0263	-0.002	0.0059
Cholesterol esters in medium VLDL	27005778	metabolites	European	SNPs from the MHC (chr6 26M~34M) region was removed for this traits	0.1028	0.0677	1.5178	0.1291	0.1477	0.0379	0.9876	0.0092	0.0039	0.0055
Chronic Kidney Disease	26831199	kidney	Mixed	Caution: using this data may yield less robust results due to minor departure of the LD structure; SNPs from the MHC (chr6 26M~34M) region was removed for this traits	0.0703	0.0815	0.8622	0.3886	0.0195	0.0065	1.0133	0.0106	0.0155	0.0063
Chronotype	27494321	sleeping	European	SNPs from the MHC (chr6 26M~34M) region was removed for this traits	-0.0004	0.039	-0.0112	0.991	0.0998	0.0063	1.0182	0.009	-0.0021	0.0064
Cigarettes Per Day	30617275	smoking_behaviour	European	Caution: using this data may yield results outside bounds due to relative low Z score of the SNP heritability of the trait; SNPs from the MHC (chr6 26M~34M) region was removed for this traits	0.2515	0.089	2.8245	0.0047	0.0226	0.0121	0.9973	0.0191	0.0037	0.0072
Cigarettes smoked per day	20418890	smoking_behaviour	European	SNPs from the MHC (chr6 26M~34M) region was removed for this traits	0.4437	0.0992	4.4743	7.665e-06	0.0552	0.0164	1.0088	0.0075	-0.0002	0.0051
Citrate	27005778	metabolites	European	SNPs from the MHC (chr6 26M~34M) region was removed for this traits	-0.1585	0.0969	-1.6364	0.1018	0.0659	0.0215	1.0145	0.0085	-0.0123	0.0057
College completion	23722424	education	European	SNPs from the MHC (chr6 26M~34M) region was removed for this traits	-0.5386	0.046	-11.7123	1.1029e-31	0.0782	0.0063	1.0241	0.0094	-0.0039	0.0068
Comparative body size at age 10	0	ukbb	European	SNPs from the MHC (chr6 26M~34M) region was removed for this traits	0.0444	0.0274	1.6216	0.1049	0.1453	0.0096	1.0189	0.0201	-0.0096	0.0069
Comparative height size at age 10	0	ukbb	European	SNPs from the MHC (chr6 26M~34M) region was removed for this traits	-0.0285	0.026	-1.0964	0.2729	0.2393	0.0128	1.1193	0.0385	0.0092	0.0086
Concentration of chylomicrons and largest VLDL particles	27005778	metabolites	European	SNPs from the MHC (chr6 26M~34M) region was removed for this traits	0.1037	0.0727	1.4258	0.1539	0.1205	0.0288	0.9866	0.0078	0.0071	0.0053
Concentration of IDL particles	27005778	metabolites	European	SNPs from the MHC (chr6 26M~34M) region was removed for this traits	0.1268	0.1165	1.0884	0.2764	0.0665	0.0493	1.0214	0.0217	0.0043	0.0058
Concentration of large HDL particles	27005778	metabolites	European	SNPs from the MHC (chr6 26M~34M) region was removed for this traits	-0.233	0.0795	-2.9297	0.0034	0.1158	0.0339	1.0067	0.0186	0.0021	0.0053
Concentration of large LDL particles	27005778	metabolites	European	SNPs from the MHC (chr6 26M~34M) region was removed for this traits	0.1805	0.1298	1.3906	0.1643	0.0655	0.0603	1.0198	0.0267	0.0007	0.006
Concentration of large VLDL particles	27005778	metabolites	European	SNPs from the MHC (chr6 26M~34M) region was removed for this traits	0.1362	0.0725	1.8786	0.0603	0.1363	0.0357	0.9725	0.0084	0.0016	0.0056
Concentration of medium HDL particles	27005778	metabolites	European	Caution: using this data may yield results outside bounds due to relative low Z score of the SNP heritability of the trait; SNPs from the MHC (chr6 26M~34M) region was removed for this traits	-0.1108	0.0987	-1.1219	0.2619	0.067	0.0288	0.994	0.0089	0.0064	0.0056
Concentration of medium LDL particles	27005778	metabolites	European	SNPs from the MHC (chr6 26M~34M) region was removed for this traits	0.2115	0.1265	1.6718	0.0946	0.0723	0.0578	1.0146	0.025	-0.0011	0.0059
Concentration of medium VLDL particles	27005778	metabolites	European	SNPs from the MHC (chr6 26M~34M) region was removed for this traits	0.1661	0.0721	2.3036	0.0212	0.1452	0.0369	0.9827	0.0087	0.002	0.0055
Concentration of small LDL particles	27005778	metabolites	European	SNPs from the MHC (chr6 26M~34M) region was removed for this traits	0.1922	0.1022	1.8816	0.0599	0.0922	0.0491	1.0078	0.0192	-0.0009	0.0058
Concentration of small VLDL particles	27005778	metabolites	European	SNPs from the MHC (chr6 26M~34M) region was removed for this traits	0.1624	0.0682	2.3802	0.0173	0.1502	0.0371	0.9903	0.0092	0.0041	0.0054
Concentration of very large HDL particles	27005778	metabolites	European	Caution: using this data may yield results outside bounds due to relative low Z score of the SNP heritability of the trait; SNPs from the MHC (chr6 26M~34M) region was removed for this traits	-0.3361	0.1349	-2.4925	0.0127	0.0523	0.0299	1.0073	0.0185	0.0047	0.0046
Concentration of very large VLDL particles	27005778	metabolites	European	SNPs from the MHC (chr6 26M~34M) region was removed for this traits	0.1016	0.0738	1.3759	0.1689	0.1325	0.0307	0.9808	0.0078	0.0054	0.0056
Concentration of very small VLDL particles	27005778	metabolites	European	SNPs from the MHC (chr6 26M~34M) region was removed for this traits	0.1059	0.0798	1.328	0.1842	0.1123	0.0378	1.006	0.0141	0.0069	0.0054
Coronary artery disease	26343387	cardiometabolic	Mixed	Caution: using this data may yield less robust results due to minor departure of the LD structure; SNPs from the MHC (chr6 26M~34M) region was removed for this traits	0.2377	0.0384	6.1888	6.062e-10	0.0773	0.0062	1.0507	0.0117	0.0212	0.006
Cough on most days	0	ukbb	European	SNPs from the MHC (chr6 26M~34M) region was removed for this traits	0.2262	0.0624	3.6276	0.0003	0.0485	0.007	0.9982	0.008	0.0122	0.0057
Creatinine	27005778	metabolites	European	SNPs from the MHC (chr6 26M~34M) region was removed for this traits	-0.0149	0.073	-0.2045	0.838	0.1023	0.0263	1.0185	0.0083	-0.0038	0.0058
Creatinine (enzymatic) in urine	0	ukbb	European	SNPs from the MHC (chr6 26M~34M) region was removed for this traits	0.1925	0.0334	5.7592	8.451e-09	0.0654	0.0033	1.0224	0.0112	0.0106	0.0063
Crohns disease	26192919	autoimmune	European	SNPs from the MHC (chr6 26M~34M) region was removed for this traits	0.0311	0.0393	0.7913	0.4288	0.4834	0.0586	1.0298	0.0141	0.0296	0.0061
Current employment status: Doing unpaid or voluntary work	0	ukbb	European	SNPs from the MHC (chr6 26M~34M) region was removed for this traits	-0.5427	0.075	-7.2376	4.5657e-13	0.0092	0.0016	1.0084	0.0074	0.0003	0.0056
Current employment status: In paid employment or self-employed	0	ukbb	European	SNPs from the MHC (chr6 26M~34M) region was removed for this traits	-0.2662	0.0765	-3.4786	0.0005	0.0082	0.0015	1.0183	0.0073	1.2266e-05	0.0058
Current employment status: Looking after home and/or family	0	ukbb	European	SNPs from the MHC (chr6 26M~34M) region was removed for this traits	-0.3007	0.0893	-3.3656	0.0008	0.0058	0.0014	1.0035	0.007	-0.0008	0.0061
Current employment status: Retired	0	ukbb	European	SNPs from the MHC (chr6 26M~34M) region was removed for this traits	-0.2853	0.0736	-3.8762	0.0001	0.0086	0.0015	1.0147	0.0076	-0.008	0.0054
Current employment status: Unable to work because of sickness or disability	0	ukbb	European	SNPs from the MHC (chr6 26M~34M) region was removed for this traits	0.6911	0.0474	14.5714	4.2692e-48	0.024	0.0021	1.0215	0.0082	0.0171	0.0064
Current tobacco smoking	0	ukbb	European	SNPs from the MHC (chr6 26M~34M) region was removed for this traits	0.5538	0.0324	17.0773	2.1892e-65	0.0558	0.0028	1.01	0.0108	0.0081	0.0069
Daytime dozing / sleeping (narcolepsy)	0	ukbb	European	SNPs from the MHC (chr6 26M~34M) region was removed for this traits	0.1131	0.037	3.0543	0.0023	0.0473	0.0029	1.019	0.0103	0.0007	0.0059
Depressive symptoms	27089181	psychiatric	European	SNPs from the MHC (chr6 26M~34M) region was removed for this traits	0.4455	0.0514	8.6758	4.1051e-18	0.0462	0.0039	1.0056	0.008	0.0178	0.007
Description of average fatty acid chain length; not actual carbon number	27005778	metabolites	European	SNPs from the MHC (chr6 26M~34M) region was removed for this traits	-0.1428	0.0885	-1.6139	0.1065	0.1198	0.0362	0.9772	0.0077	0.0012	0.0054
Diabetes diagnosed by doctor	0	ukbb	European	SNPs from the MHC (chr6 26M~34M) region was removed for this traits	0.3557	0.037	9.6023	7.818e-22	0.0435	0.0029	1.0415	0.0116	0.0009	0.0066
Diagnoses - main ICD10: B37 Candidiasis	0	ukbb	European	SNPs from the MHC (chr6 26M~34M) region was removed for this traits	NA	NA	NA	NA	NA	NA	NA	NA	NA	NA
Diagnoses - main ICD10: C44 Other malignant neoplasms of skin	0	ukbb	European	SNPs from the MHC (chr6 26M~34M) region was removed for this traits	0.074	0.0636	1.1638	0.2445	0.0105	0.0023	1.0053	0.0099	-0.0004	0.0056
Diagnoses - main ICD10: C50 Malignant neoplasm of breast	0	ukbb	European	SNPs from the MHC (chr6 26M~34M) region was removed for this traits	-0.0397	0.0659	-0.603	0.5465	0.0084	0.0017	1.0071	0.0087	-0.0022	0.0052
Diagnoses - main ICD10: C61 Malignant neoplasm of prostate	0	ukbb	European	SNPs from the MHC (chr6 26M~34M) region was removed for this traits	0.025	0.1054	0.2373	0.8124	0.0043	0.0015	1.019	0.0078	-0.0019	0.0064
Diagnoses - main ICD10: D12 Benign neoplasm of colon_ rectum_ anus and anal canal	0	ukbb	European	SNPs from the MHC (chr6 26M~34M) region was removed for this traits	0.2837	0.0772	3.6743	0.0002	0.0081	0.0016	1.007	0.0074	-0.0108	0.0055
Diagnoses - main ICD10: D25 Leiomyoma of uterus	0	ukbb	European	SNPs from the MHC (chr6 26M~34M) region was removed for this traits	0.2416	0.0891	2.7106	0.0067	0.0058	0.0016	0.994	0.0075	-0.0055	0.0058
Diagnoses - main ICD10: E03 Other hypothyroidism	0	ukbb	European	SNPs from the MHC (chr6 26M~34M) region was removed for this traits	0.4486	0.8267	0.5426	0.5874	0.0004	0.0013	0.9974	0.0066	-0.0021	0.0054
Diagnoses - main ICD10: E04 Other non-toxic goitre	0	ukbb	European	SNPs from the MHC (chr6 26M~34M) region was removed for this traits	0.0964	0.0949	1.016	0.3096	0.0048	0.0014	0.9955	0.0075	1.7901e-05	0.0056
Diagnoses - main ICD10: F31 Bipolar affective disorder	0	ukbb	European	SNPs from the MHC (chr6 26M~34M) region was removed for this traits	0.0109	0.096	0.1139	0.9093	0.0046	0.0015	0.9896	0.0072	-0.0079	0.0053
Diagnoses - main ICD10: F43 Reaction to severe stress_ and adjustment disorders	0	ukbb	European	SNPs from the MHC (chr6 26M~34M) region was removed for this traits	-0.0632	0.3219	-0.1962	0.8445	0.0005	0.0014	1.0041	0.0069	0.0054	0.0056
Diagnoses - main ICD10: G47 Sleep disorders	0	ukbb	European	SNPs from the MHC (chr6 26M~34M) region was removed for this traits	0.2846	0.0821	3.4664	0.0005	0.0064	0.0014	0.9934	0.0068	-0.0019	0.0057
Diagnoses - main ICD10: G56 Mononeuropathies of upper limb	0	ukbb	European	SNPs from the MHC (chr6 26M~34M) region was removed for this traits	0.3797	0.0617	6.1593	7.3082e-10	0.0135	0.0019	1.0103	0.0088	0.0045	0.0057
Diagnoses - main ICD10: H25 Senile cataract	0	ukbb	European	SNPs from the MHC (chr6 26M~34M) region was removed for this traits	0.1135	0.1148	0.9892	0.3226	0.0029	0.0015	1.0164	0.0077	-0.004	0.0056
Diagnoses - main ICD10: H26 Other cataract	0	ukbb	European	SNPs from the MHC (chr6 26M~34M) region was removed for this traits	0.1278	0.0722	1.7695	0.0768	0.0099	0.0017	0.99	0.0073	-0.0002	0.0064
Diagnoses - main ICD10: I10 Essential (primary) hypertension	0	ukbb	European	SNPs from the MHC (chr6 26M~34M) region was removed for this traits	0.0891	0.1263	0.7058	0.4803	0.0026	0.0014	0.9973	0.0071	-0.0032	0.0052
Diagnoses - main ICD10: I20 Angina pectoris	0	ukbb	European	SNPs from the MHC (chr6 26M~34M) region was removed for this traits	0.3205	0.0799	4.0135	5.9836e-05	0.0089	0.0016	1.0055	0.0079	0.0093	0.0061
Diagnoses - main ICD10: I21 Acute myocardial infarction	0	ukbb	European	SNPs from the MHC (chr6 26M~34M) region was removed for this traits	0.175	0.0658	2.6594	0.0078	0.0102	0.0018	1.007	0.0083	0.0085	0.0055
Diagnoses - main ICD10: I25 Chronic ischaemic heart disease	0	ukbb	European	SNPs from the MHC (chr6 26M~34M) region was removed for this traits	0.1567	0.0527	2.9743	0.0029	0.02	0.0024	1.0199	0.009	0.0152	0.0061
Diagnoses - main ICD10: I30 Acute pericarditis	0	ukbb	European	SNPs from the MHC (chr6 26M~34M) region was removed for this traits	-0.0244	0.1175	-0.2075	0.8356	0.0026	0.0014	0.9927	0.0072	-0.0006	0.0055
Diagnoses - main ICD10: I48 Atrial fibrillation and flutter	0	ukbb	European	SNPs from the MHC (chr6 26M~34M) region was removed for this traits	0.0741	0.0603	1.2283	0.2193	0.0128	0.0021	1.012	0.0096	0.0034	0.006
Diagnoses - main ICD10: I80 Phlebitis and thrombophlebitis	0	ukbb	European	SNPs from the MHC (chr6 26M~34M) region was removed for this traits	0.1803	0.0812	2.2201	0.0264	0.0078	0.0016	0.9953	0.0086	-0.0046	0.0061
Diagnoses - main ICD10: I83 Varicose veins of lower extremities	0	ukbb	European	SNPs from the MHC (chr6 26M~34M) region was removed for this traits	0.1351	0.0562	2.4026	0.0163	0.0192	0.0022	1.0328	0.0101	-0.0071	0.006
Diagnoses - main ICD10: I84 Haemorrhoids	0	ukbb	European	SNPs from the MHC (chr6 26M~34M) region was removed for this traits	0.2663	0.0639	4.1671	3.0844e-05	0.0097	0.0017	0.9987	0.0082	0.0024	0.0053
Diagnoses - main ICD10: J22 Unspecified acute lower respiratory infection	0	ukbb	European	SNPs from the MHC (chr6 26M~34M) region was removed for this traits	0.4778	0.1611	2.9654	0.003	0.003	0.0015	0.9977	0.0076	0.004	0.0053
Diagnoses - main ICD10: J33 Nasal polyp	0	ukbb	European	SNPs from the MHC (chr6 26M~34M) region was removed for this traits	0.0576	0.1014	0.5686	0.5697	0.0037	0.0015	1.0038	0.0074	-0.0011	0.0061
Diagnoses - main ICD10: J34 Other disorders of nose and nasal sinuses	0	ukbb	European	SNPs from the MHC (chr6 26M~34M) region was removed for this traits	0.5546	0.2074	2.6748	0.0075	0.0023	0.0015	1.0088	0.0077	-0.0024	0.0053
Diagnoses - main ICD10: J44 Other chronic obstructive pulmonary disease	0	ukbb	European	SNPs from the MHC (chr6 26M~34M) region was removed for this traits	0.5494	0.1284	4.28	1.8686e-05	0.0042	0.0014	1	0.0077	0.0041	0.0055
Diagnoses - main ICD10: K20 Oesophagitis	0	ukbb	European	SNPs from the MHC (chr6 26M~34M) region was removed for this traits	0.5648	0.2452	2.3036	0.0212	0.0019	0.0014	1.0085	0.0075	0.0067	0.0047
Diagnoses - main ICD10: K21 Gastro-oesophageal reflux disease	0	ukbb	European	SNPs from the MHC (chr6 26M~34M) region was removed for this traits	0.5857	0.1018	5.7529	8.7731e-09	0.0062	0.0013	1.0032	0.0068	-0.0089	0.0056
Diagnoses - main ICD10: K22 Other diseases of oesophagus	0	ukbb	European	SNPs from the MHC (chr6 26M~34M) region was removed for this traits	0.3945	0.1283	3.074	0.0021	0.0036	0.0016	1.0082	0.0081	-0.0032	0.0059
Diagnoses - main ICD10: K29 Gastritis and duodenitis	0	ukbb	European	SNPs from the MHC (chr6 26M~34M) region was removed for this traits	0.5435	0.0886	6.1333	8.6073e-10	0.0073	0.0015	1.0056	0.0072	0.0045	0.0063
Diagnoses - main ICD10: K30 Dyspepsia	0	ukbb	European	SNPs from the MHC (chr6 26M~34M) region was removed for this traits	0.3884	0.1411	2.7538	0.0059	0.003	0.0015	1.0051	0.0073	0.0062	0.0057
Diagnoses - main ICD10: K35 Acute appendicitis	0	ukbb	European	SNPs from the MHC (chr6 26M~34M) region was removed for this traits	-0.3435	0.186	-1.8474	0.0647	0.0022	0.0014	1.0054	0.0076	0.0201	0.0054
Diagnoses - main ICD10: K40 Inguinal hernia	0	ukbb	European	SNPs from the MHC (chr6 26M~34M) region was removed for this traits	-0.0211	0.0486	-0.4345	0.664	0.0188	0.0022	0.9891	0.0077	-0.0068	0.0056
Diagnoses - main ICD10: K43 Ventral hernia	0	ukbb	European	SNPs from the MHC (chr6 26M~34M) region was removed for this traits	0.3647	0.0926	3.9398	8.1534e-05	0.0054	0.0015	0.9926	0.0081	-0.0057	0.0057
Diagnoses - main ICD10: K44 Diaphragmatic hernia	0	ukbb	European	SNPs from the MHC (chr6 26M~34M) region was removed for this traits	0.4907	0.1297	3.7841	0.0002	0.0042	0.0014	1.0117	0.0067	-0.0046	0.0065
Diagnoses - main ICD10: K50 Crohns disease [regional enteritis]	0	ukbb	European	SNPs from the MHC (chr6 26M~34M) region was removed for this traits	0.0507	0.0951	0.5333	0.5938	0.0043	0.0015	1.004	0.0074	0.0011	0.005
Diagnoses - main ICD10: K51 Ulcerative colitis	0	ukbb	European	SNPs from the MHC (chr6 26M~34M) region was removed for this traits	-0.0589	0.1072	-0.549	0.583	0.0043	0.0017	1.0161	0.0075	0.0105	0.0058
Diagnoses - main ICD10: K52 Other non-infective gastro-enteritis and colitis	0	ukbb	European	SNPs from the MHC (chr6 26M~34M) region was removed for this traits	0.5414	0.1119	4.8376	1.3144e-06	0.0051	0.0012	1.0019	0.0066	-0.002	0.0057
Diagnoses - main ICD10: K57 Diverticular disease of intestine	0	ukbb	European	SNPs from the MHC (chr6 26M~34M) region was removed for this traits	0.183	0.0599	3.0533	0.0023	0.0128	0.0015	1.0056	0.0074	0.0064	0.0061
Diagnoses - main ICD10: K60 Fissure and fistula of anal and rectal regions	0	ukbb	European	SNPs from the MHC (chr6 26M~34M) region was removed for this traits	0.1781	0.0811	2.1949	0.0282	0.0052	0.0014	0.984	0.0067	0.0023	0.0052
Diagnoses - main ICD10: K62 Other diseases of anus and rectum	0	ukbb	European	SNPs from the MHC (chr6 26M~34M) region was removed for this traits	0.3334	0.091	3.6643	0.0002	0.0055	0.0016	0.998	0.0078	0.01	0.006
Diagnoses - main ICD10: K76 Other diseases of liver	0	ukbb	European	SNPs from the MHC (chr6 26M~34M) region was removed for this traits	0.1562	0.1163	1.3431	0.1792	0.0036	0.0013	0.9935	0.007	-0.0025	0.0062
Diagnoses - main ICD10: K80 Cholelithiasis	0	ukbb	European	SNPs from the MHC (chr6 26M~34M) region was removed for this traits	0.2817	0.0649	4.3394	1.429e-05	0.009	0.0019	1.0278	0.01	0.0114	0.0055
Diagnoses - main ICD10: L03 Cellulitis	0	ukbb	European	SNPs from the MHC (chr6 26M~34M) region was removed for this traits	0.2079	0.1092	1.9035	0.057	0.0039	0.0016	1.0026	0.0078	0.0019	0.0059
Diagnoses - main ICD10: M10 Gout	0	ukbb	European	SNPs from the MHC (chr6 26M~34M) region was removed for this traits	0.3825	0.1933	1.9784	0.0479	0.0024	0.0016	0.9992	0.0082	-0.0118	0.0058
Diagnoses - main ICD10: M16 Coxarthrosis [arthrosis of hip]	0	ukbb	European	SNPs from the MHC (chr6 26M~34M) region was removed for this traits	0.1273	0.0679	1.8734	0.061	0.0108	0.0018	1.0091	0.0086	0.0026	0.0056
Diagnoses - main ICD10: M17 Gonarthrosis [arthrosis of knee]	0	ukbb	European	SNPs from the MHC (chr6 26M~34M) region was removed for this traits	0.4096	0.059	6.9376	3.9894e-12	0.0134	0.0017	1.0108	0.0077	0.0033	0.0059
Diagnoses - main ICD10: M20 Acquired deformities of fingers and toes	0	ukbb	European	SNPs from the MHC (chr6 26M~34M) region was removed for this traits	0.1305	0.0656	1.989	0.0467	0.0097	0.0016	0.9987	0.0085	0.009	0.0056
Diagnoses - main ICD10: M21 Other acquired deformities of limbs	0	ukbb	European	SNPs from the MHC (chr6 26M~34M) region was removed for this traits	NA	NA	NA	NA	-0.0005	0.0012	1.0138	0.007	0.0004	0.0051
Diagnoses - main ICD10: M23 Internal derangement of knee	0	ukbb	European	SNPs from the MHC (chr6 26M~34M) region was removed for this traits	0.2627	0.0812	3.2353	0.0012	0.0084	0.0019	1.0027	0.0086	0.0133	0.0063
Diagnoses - main ICD10: M24 Other specific joint derangements	0	ukbb	European	SNPs from the MHC (chr6 26M~34M) region was removed for this traits	0.3754	0.1191	3.1513	0.0016	0.0038	0.0014	0.9853	0.0071	-0.0091	0.0057
Diagnoses - main ICD10: M25 Other joint disorders_ not elsewhere classified	0	ukbb	European	SNPs from the MHC (chr6 26M~34M) region was removed for this traits	1.4305	0.9417	1.519	0.1288	0.0011	0.0013	1.0156	0.007	-0.0021	0.0055
Diagnoses - main ICD10: M54 Dorsalgia	0	ukbb	European	SNPs from the MHC (chr6 26M~34M) region was removed for this traits	0.5745	0.0747	7.6895	1.4771e-14	0.01	0.0017	1.0039	0.0084	-0.0007	0.006
Diagnoses - main ICD10: M67 Other disorders of synovium and tendon	0	ukbb	European	SNPs from the MHC (chr6 26M~34M) region was removed for this traits	0.2875	0.1513	1.9004	0.0574	0.0027	0.0014	0.9947	0.0071	0.0038	0.006
Diagnoses - main ICD10: M70 Soft tissue disorders related to use_ overuse and pressure	0	ukbb	European	SNPs from the MHC (chr6 26M~34M) region was removed for this traits	0.2156	0.1046	2.0606	0.0393	0.0039	0.0013	0.9838	0.0073	-0.003	0.0056
Diagnoses - main ICD10: M72 Fibroblastic disorders	0	ukbb	European	SNPs from the MHC (chr6 26M~34M) region was removed for this traits	0.1098	0.0541	2.0307	0.0423	0.0126	0.0019	1.0007	0.0094	-0.0061	0.0053
Diagnoses - main ICD10: N19 Unspecified renal failure	0	ukbb	European	SNPs from the MHC (chr6 26M~34M) region was removed for this traits	-0.0041	0.1207	-0.0341	0.9728	0.0032	0.0013	0.9979	0.0069	0.0008	0.0059
Diagnoses - main ICD10: N20 Calculus of kidney and ureter	0	ukbb	European	SNPs from the MHC (chr6 26M~34M) region was removed for this traits	0.4135	0.0835	4.9551	7.2289e-07	0.0073	0.0015	1.0135	0.0079	-0.0081	0.0058
Diagnoses - main ICD10: N32 Other disorders of bladder	0	ukbb	European	SNPs from the MHC (chr6 26M~34M) region was removed for this traits	0.0681	0.0983	0.692	0.4889	0.0041	0.0013	0.9883	0.0066	0.0032	0.0057
Diagnoses - main ICD10: N40 Hyperplasia of prostate	0	ukbb	European	SNPs from the MHC (chr6 26M~34M) region was removed for this traits	0.069	0.0769	0.8976	0.3694	0.0067	0.0016	1.0037	0.0073	-0.0025	0.0053
Diagnoses - main ICD10: N81 Female genital prolapse	0	ukbb	European	SNPs from the MHC (chr6 26M~34M) region was removed for this traits	0.3388	0.0857	3.9528	7.7255e-05	0.0058	0.0017	1.0341	0.008	-0.0004	0.0061
Diagnoses - main ICD10: N92 Excessive_ frequent and irregular menstruation	0	ukbb	European	SNPs from the MHC (chr6 26M~34M) region was removed for this traits	0.4178	0.0819	5.1019	3.3619e-07	0.0073	0.0017	0.9992	0.0075	0.0037	0.006
Diagnoses - main ICD10: O75 Other complications of labour and delivery_ not elsewhere classified	0	ukbb	European	SNPs from the MHC (chr6 26M~34M) region was removed for this traits	-0.1847	0.1304	-1.4164	0.1567	0.0027	0.0013	0.9901	0.0064	0.0004	0.0057
Diagnoses - main ICD10: R04 Haemorrhage from respiratory passages	0	ukbb	European	SNPs from the MHC (chr6 26M~34M) region was removed for this traits	0.4657	0.1825	2.5521	0.0107	0.0025	0.0015	0.9987	0.0071	-0.0032	0.0054
Diagnoses - main ICD10: R07 Pain in throat and chest	0	ukbb	European	SNPs from the MHC (chr6 26M~34M) region was removed for this traits	0.5808	0.0581	10.0005	1.5157e-23	0.0162	0.0018	1.0058	0.0082	-0.0009	0.0059
Diagnoses - main ICD10: R10 Abdominal and pelvic pain	0	ukbb	European	SNPs from the MHC (chr6 26M~34M) region was removed for this traits	0.564	0.0645	8.7399	2.3335e-18	0.0121	0.0016	0.9957	0.0078	-0.0001	0.006
Diagnoses - main ICD10: R11 Nausea and vomiting	0	ukbb	European	SNPs from the MHC (chr6 26M~34M) region was removed for this traits	0.58	0.3993	1.4525	0.1464	0.0012	0.0014	0.995	0.007	0.0038	0.0058
Diagnoses - main ICD10: R14 Flatulence and related conditions	0	ukbb	European	SNPs from the MHC (chr6 26M~34M) region was removed for this traits	-0.1072	0.1029	-1.0421	0.2974	0.0034	0.0013	0.9904	0.0069	0.0077	0.0054
Diagnoses - main ICD10: R31 Unspecified haematuria	0	ukbb	European	SNPs from the MHC (chr6 26M~34M) region was removed for this traits	0.4776	0.1679	2.845	0.0044	0.0028	0.0016	1.0107	0.0074	0.0061	0.0052
Diagnoses - main ICD10: R35 Polyuria	0	ukbb	European	SNPs from the MHC (chr6 26M~34M) region was removed for this traits	0.1784	0.1372	1.3004	0.1935	0.0028	0.0015	0.9997	0.0071	0.0022	0.0058
Diagnoses - main ICD10: R55 Syncope and collapse	0	ukbb	European	SNPs from the MHC (chr6 26M~34M) region was removed for this traits	0.2772	0.0909	3.0495	0.0023	0.0054	0.0014	1.0091	0.0071	0.0019	0.006
Diagnoses - main ICD10: R69 Unknown and unspecified causes of morbidity	0	ukbb	European	SNPs from the MHC (chr6 26M~34M) region was removed for this traits	0.2795	0.1082	2.5834	0.0098	0.0048	0.0014	1.0019	0.0076	0.0098	0.006
Diagnoses - main ICD10: S09 Other and unspecified injuries of head	0	ukbb	European	SNPs from the MHC (chr6 26M~34M) region was removed for this traits	0.2347	0.1023	2.295	0.0217	0.0047	0.0016	0.9883	0.0075	-0.0029	0.0052
Diagnoses - main ICD10: S52 Fracture of forearm	0	ukbb	European	SNPs from the MHC (chr6 26M~34M) region was removed for this traits	-0.0335	0.0808	-0.4142	0.6787	0.007	0.0017	0.9951	0.0076	-0.0074	0.0057
Diagnoses - main ICD10: S66 Injury of muscle and tendon at wrist and hand level	0	ukbb	European	SNPs from the MHC (chr6 26M~34M) region was removed for this traits	0.4229	0.3393	1.2463	0.2127	0.0011	0.0014	1.0084	0.0074	-0.0004	0.0055
Diagnoses - main ICD10: S76 Injury of muscle and tendon at hip and thigh level	0	ukbb	European	SNPs from the MHC (chr6 26M~34M) region was removed for this traits	-0.3426	0.23	-1.4894	0.1364	0.0013	0.0013	0.9992	0.0073	0.0114	0.0055
Diagnoses - main ICD10: T84 Complications of internal orthopaedic prosthetic devices_ implants and grafts	0	ukbb	European	SNPs from the MHC (chr6 26M~34M) region was removed for this traits	0.3264	0.0867	3.767	0.0002	0.005	0.0016	0.9922	0.0071	0.0012	0.0057
Diagnoses - main ICD10: Z09 Follow-up examination after treatment for conditions other than malignant neoplasms	0	ukbb	European	SNPs from the MHC (chr6 26M~34M) region was removed for this traits	0.424	0.1728	2.4538	0.0141	0.0023	0.0014	1.0057	0.0076	-0.0056	0.0054
Diagnoses - main ICD10: Z47 Other orthopaedic follow-up care	0	ukbb	European	SNPs from the MHC (chr6 26M~34M) region was removed for this traits	0.344	0.1338	2.5712	0.0101	0.0029	0.0013	1.0022	0.0073	0.0021	0.0056
Diagnoses - main ICD10: Z80 Family history of malignant neoplasm	0	ukbb	European	SNPs from the MHC (chr6 26M~34M) region was removed for this traits	0.1792	0.2311	0.7757	0.4379	0.001	0.0014	0.9926	0.0073	0.0004	0.006
Diastolic blood pressure_ automated reading	0	ukbb	European	SNPs from the MHC (chr6 26M~34M) region was removed for this traits	0.106	0.0271	3.9052	9.4162e-05	0.1367	0.0056	1.0615	0.0183	0.005	0.0068
Difference in height between adolescence and adulthood; age 14	23449627	anthropometric	European	SNPs from the MHC (chr6 26M~34M) region was removed for this traits	-0.1237	0.0816	-1.5161	0.1295	0.4677	0.1093	0.9794	0.0071	-0.0024	0.0055
Difference in height between childhood and adulthood; age 8	23449627	anthropometric	European	SNPs from the MHC (chr6 26M~34M) region was removed for this traits	-0.0253	0.0672	-0.3766	0.7064	0.3462	0.057	0.9691	0.0092	0.001	0.0061
Difficulty not smoking for 1 day	0	ukbb	European	SNPs from the MHC (chr6 26M~34M) region was removed for this traits	0.218	0.0731	2.9825	0.0029	0.1155	0.0235	0.9869	0.0069	-0.0043	0.0055
Distance between home and job workplace	0	ukbb	European	SNPs from the MHC (chr6 26M~34M) region was removed for this traits	-0.2189	0.0915	-2.3934	0.0167	0.0121	0.0033	1.0061	0.0077	0.0053	0.0055
Doctor diagnosed asthma	0	ukbb	European	SNPs from the MHC (chr6 26M~34M) region was removed for this traits	0.0934	0.049	1.9051	0.0568	0.0721	0.0106	0.9941	0.0091	0.0068	0.0057
Doctor diagnosed hayfever or allergic rhinitis	0	ukbb	European	SNPs from the MHC (chr6 26M~34M) region was removed for this traits	-0.0348	0.0465	-0.7468	0.4552	0.0831	0.0102	1.0009	0.0094	0.0104	0.0055
Drive faster than motorway speed limit	0	ukbb	European	SNPs from the MHC (chr6 26M~34M) region was removed for this traits	-0.0132	0.0373	-0.355	0.7226	0.0566	0.0029	1.0301	0.0097	-0.0148	0.0071
Duration of fitness test	0	ukbb	European	SNPs from the MHC (chr6 26M~34M) region was removed for this traits	-0.2291	0.1199	-1.91	0.0561	0.0214	0.0093	1.0033	0.007	-0.0098	0.0058
Duration of heavy DIY	0	ukbb	European	SNPs from the MHC (chr6 26M~34M) region was removed for this traits	0.2406	0.0611	3.9405	8.1299e-05	0.0345	0.004	1.0045	0.0072	0.0064	0.006
Duration of light DIY	0	ukbb	European	SNPs from the MHC (chr6 26M~34M) region was removed for this traits	0.1882	0.0518	3.6312	0.0003	0.0364	0.0032	0.9992	0.0078	0.0003	0.0055
Duration of moderate activity	0	ukbb	European	SNPs from the MHC (chr6 26M~34M) region was removed for this traits	0.3689	0.0543	6.7888	1.1306e-11	0.0311	0.0026	1.0143	0.0092	-0.0011	0.0065
Duration of other exercises	0	ukbb	European	SNPs from the MHC (chr6 26M~34M) region was removed for this traits	0.0939	0.0662	1.4176	0.1563	0.0209	0.003	1.0017	0.0075	0.0021	0.0055
Duration of strenuous sports	0	ukbb	European	SNPs from the MHC (chr6 26M~34M) region was removed for this traits	0.3164	0.1354	2.3363	0.0195	0.0264	0.0139	0.9978	0.0069	-0.001	0.0055
Duration of vigorous activity	0	ukbb	European	SNPs from the MHC (chr6 26M~34M) region was removed for this traits	0.3036	0.0581	5.2222	1.7679e-07	0.035	0.0035	0.9959	0.0082	0.007	0.0069
Duration of walks	0	ukbb	European	SNPs from the MHC (chr6 26M~34M) region was removed for this traits	0.2807	0.0427	6.577	4.8006e-11	0.0459	0.003	1.0111	0.0099	0.0057	0.0063
Duration walking for pleasure	0	ukbb	European	SNPs from the MHC (chr6 26M~34M) region was removed for this traits	-0.2765	0.0553	-5.0036	5.6281e-07	0.0242	0.0025	1.0167	0.0081	-0.0081	0.0059
Eczema	26482879	autoimmune	Mixed	Caution: using this data may yield less robust results due to minor departure of the LD structure; SNPs from the MHC (chr6 26M~34M) region was removed for this traits	0.0938	0.0779	1.2052	0.2281	0.0676	0.0158	1.0236	0.0081	0.0113	0.0053
Ever depressed for a whole week	0	ukbb	European	SNPs from the MHC (chr6 26M~34M) region was removed for this traits	0.3771	0.0558	6.7552	1.4265e-11	0.063	0.0058	0.9942	0.0079	-0.0078	0.0069
Ever had bowel cancer screening	0	ukbb	European	SNPs from the MHC (chr6 26M~34M) region was removed for this traits	0.0977	0.064	1.5279	0.1265	0.0131	0.0017	1.0191	0.0074	0.0019	0.0058
Ever had hysterectomy (womb removed)	0	ukbb	European	SNPs from the MHC (chr6 26M~34M) region was removed for this traits	0.4091	0.0754	5.423	5.8619e-08	0.0217	0.0034	1.0052	0.0081	0.0095	0.0062
Ever had prostate specific antigen (PSA) test	0	ukbb	European	SNPs from the MHC (chr6 26M~34M) region was removed for this traits	-0.1104	0.0552	-2.0007	0.0454	0.0352	0.0037	0.9998	0.0078	-0.0065	0.0053
Ever had stillbirth_ spontaneous miscarriage or termination	0	ukbb	European	SNPs from the MHC (chr6 26M~34M) region was removed for this traits	0.4219	0.0667	6.3232	2.562e-10	0.0202	0.0032	0.995	0.0086	0.0104	0.0057
Ever highly irritable/argumentative for 2 days	0	ukbb	European	SNPs from the MHC (chr6 26M~34M) region was removed for this traits	0.5123	0.0518	9.8816	5.0029e-23	0.0543	0.0058	0.994	0.0086	0.008	0.0058
Ever manic/hyper for 2 days	0	ukbb	European	SNPs from the MHC (chr6 26M~34M) region was removed for this traits	0.5885	0.096	6.1295	8.815e-10	0.0209	0.005	0.989	0.0075	-0.0025	0.0056
Ever smoked	0	ukbb	European	SNPs from the MHC (chr6 26M~34M) region was removed for this traits	0.3893	0.031	12.5472	4.1199e-36	0.0748	0.0038	1.0242	0.0126	0.0078	0.0062
Ever stopped smoking for 6+ months	0	ukbb	European	SNPs from the MHC (chr6 26M~34M) region was removed for this traits	0.3733	0.1147	3.255	0.0011	0.0201	0.0058	1.0001	0.0075	0.0017	0.0055
Ever taken oral contraceptive pill	0	ukbb	European	SNPs from the MHC (chr6 26M~34M) region was removed for this traits	0.0082	0.0676	0.1205	0.9041	0.0194	0.0031	1.0118	0.0077	0.0133	0.0055
Ever unenthusiastic/disinterested for a whole week	0	ukbb	European	SNPs from the MHC (chr6 26M~34M) region was removed for this traits	0.4304	0.0564	7.6254	2.4323e-14	0.0567	0.0063	1.003	0.0085	0.0005	0.0064
Ever used hormone-replacement therapy (HRT)	0	ukbb	European	SNPs from the MHC (chr6 26M~34M) region was removed for this traits	0.4842	0.0505	9.5971	8.2202e-22	0.0407	0.0035	0.9988	0.0078	-9.461e-05	0.0063
Ever vs never smoked	20418890	smoking_behaviour	European	SNPs from the MHC (chr6 26M~34M) region was removed for this traits	0.48	0.0582	8.2428	1.6821e-16	0.0701	0.007	1.0051	0.007	-0.0019	0.006
Excessive daytime sleepiness	27992416	sleeping	European	SNPs from the MHC (chr6 26M~34M) region was removed for this traits	0.1461	0.0519	2.8151	0.0049	0.0515	0.0053	1.0091	0.0081	0.0026	0.0058
Exposure to tobacco smoke at home	0	ukbb	European	SNPs from the MHC (chr6 26M~34M) region was removed for this traits	0.6181	0.0621	9.9519	2.4729e-23	0.0122	0.0016	0.9955	0.0071	0.0034	0.0055
Exposure to tobacco smoke outside home	0	ukbb	European	SNPs from the MHC (chr6 26M~34M) region was removed for this traits	0.4954	0.0445	11.1272	9.2486e-29	0.0324	0.0026	1.0156	0.0099	0.0013	0.0057
Extreme bmi	23563607	anthropometric	European	SNPs from the MHC (chr6 26M~34M) region was removed for this traits	0.2562	0.0514	4.9877	6.1113e-07	0.6949	0.0594	1.0286	0.0123	-0.0038	0.0083
Extreme height	23563607	anthropometric	European	SNPs from the MHC (chr6 26M~34M) region was removed for this traits	-0.0539	0.0381	-1.4136	0.1575	1.2538	0.1159	1.0289	0.0207	9.8586e-05	0.0082
Extreme waist-to-hip ratio	23563607	anthropometric	European	SNPs from the MHC (chr6 26M~34M) region was removed for this traits	0.2673	0.077	3.4722	0.0005	0.3682	0.0621	0.9759	0.0087	-0.0096	0.0074
Eye problems/disorders: Cataract	0	ukbb	European	SNPs from the MHC (chr6 26M~34M) region was removed for this traits	0.0272	0.0779	0.3489	0.7272	0.0217	0.0046	1.0173	0.0077	0.0031	0.0057
Eye problems/disorders: Diabetes related eye disease	0	ukbb	European	SNPs from the MHC (chr6 26M~34M) region was removed for this traits	0.3107	0.0822	3.7797	0.0002	0.0193	0.0046	1.008	0.0074	-0.0007	0.0057
Eye problems/disorders: Glaucoma	0	ukbb	European	SNPs from the MHC (chr6 26M~34M) region was removed for this traits	-0.0609	0.0595	-1.0224	0.3066	0.0396	0.0057	1.0171	0.0095	-0.0025	0.0057
Eye problems/disorders: Injury or trauma resulting in loss of vision	0	ukbb	European	SNPs from the MHC (chr6 26M~34M) region was removed for this traits	NA	NA	NA	NA	-0.0005	0.0043	1.0149	0.007	0.0093	0.0056
Falls in the last year	0	ukbb	European	SNPs from the MHC (chr6 26M~34M) region was removed for this traits	0.4992	0.0422	11.8262	2.8586e-32	0.0325	0.0021	1.0052	0.008	0.0007	0.0065
Family relationship satisfaction	0	ukbb	European	SNPs from the MHC (chr6 26M~34M) region was removed for this traits	0.089	0.0506	1.7594	0.0785	0.0571	0.0055	1.0059	0.0082	0.0095	0.0061
Fasting glucose main effect	22581228	glycemic	European	SNPs from the MHC (chr6 26M~34M) region was removed for this traits	0.114	0.0515	2.2117	0.027	0.0982	0.0197	0.9984	0.0114	0.0047	0.0057
Fasting insulin main effect	22581228	glycemic	European	SNPs from the MHC (chr6 26M~34M) region was removed for this traits	0.1446	0.0636	2.2719	0.0231	0.0701	0.0109	1.0149	0.0077	0.0012	0.0055
Fasting proinsulin	20081858	glycemic	European	Caution: using this data may yield results outside bounds due to relative low Z score of the SNP heritability of the trait; SNPs from the MHC (chr6 26M~34M) region was removed for this traits	0.1572	0.0796	1.9745	0.0483	0.2034	0.0952	0.9776	0.0116	-0.0029	0.0053
Father still alive	0	ukbb	European	SNPs from the MHC (chr6 26M~34M) region was removed for this traits	-0.1235	0.0801	-1.5419	0.1231	0.0068	0.0016	1.013	0.0072	0.0107	0.0057
Fathers age at death	27015805	aging	European	SNPs from the MHC (chr6 26M~34M) region was removed for this traits	-0.3054	0.0669	-4.5665	4.9595e-06	0.041	0.0069	1.0164	0.0077	-0.0095	0.0056
Fathers age at death	0	ukbb	European	SNPs from the MHC (chr6 26M~34M) region was removed for this traits	-0.3724	0.0462	-8.0594	7.6685e-16	0.0346	0.003	1.0207	0.0089	-0.0104	0.0057
Fed-up feelings	0	ukbb	European	SNPs from the MHC (chr6 26M~34M) region was removed for this traits	0.3524	0.0311	11.3233	1.0062e-29	0.072	0.0033	1.0241	0.0113	0.0252	0.0065
Femoral Neck bone mineral density	26367794	bone	Mixed	Caution: using this data may yield less robust results due to minor departure of the LD structure; SNPs from the MHC (chr6 26M~34M) region was removed for this traits	-0.0195	0.0547	-0.3561	0.7218	0.126	0.0158	0.975	0.0091	-0.0073	0.0061
Femoral neck bone mineral density	22504420	bone	Mixed	Caution: using these data may yield less robust results due to minor departure of the LD structure; SNPs from the MHC (chr6 26M-34M) region were removed for this trait	0.0145	0.0491	0.2958	0.7674	0.2973	0.0262	0.9841	0.0096	-0.0076	0.0062
Ferritin	25352340	metal	European	SNPs from the MHC (chr6 26M~34M) region was removed for this traits	-0.1037	0.0941	-1.1017	0.2706	0.0898	0.0278	1.0282	0.0099	0.016	0.0073
FEV1/FVC	0	lung_function	European	SNPs from the MHC (chr6 26M~34M) region was removed for this traits	0.0065	0.025	0.2615	0.7937	0.1642	0.0104	0.9763	0.0264	-0.0026	0.0074
FEV1/FVC	0	lung_function	European	SNPs from the MHC (chr6 26M~34M) region was removed for this traits	0.019	0.025	0.7578	0.4486	0.1913	0.0119	0.945	0.0249	-0.0047	0.0069
FEV1/FVC	0	lung_function	European	SNPs from the MHC (chr6 26M~34M) region was removed for this traits	-0.0763	0.0473	-1.6117	0.107	0.0975	0.0094	0.9901	0.0083	0.006	0.0061
Financial situation satisfaction	0	ukbb	European	SNPs from the MHC (chr6 26M~34M) region was removed for this traits	0.4216	0.0566	7.4505	9.301e-14	0.056	0.0062	1.009	0.0088	0.0128	0.0059
Fluid intelligence score	0	ukbb	European	SNPs from the MHC (chr6 26M~34M) region was removed for this traits	-0.3842	0.0339	-11.3234	1.0053e-29	0.2409	0.0104	1.0366	0.0107	-0.0084	0.0077
Forced expiratory volume in 1 second	0	lung_function	European	SNPs from the MHC (chr6 26M~34M) region was removed for this traits	-0.0941	0.0256	-3.6777	0.0002	0.1635	0.0063	1	0.0178	-0.0027	0.0076
Forced expiratory volume in 1 second	0	lung_function	European	SNPs from the MHC (chr6 26M~34M) region was removed for this traits	-0.0818	0.0265	-3.0863	0.002	0.1746	0.0068	0.9674	0.0151	-0.0068	0.0075
Forced expiratory volume in 1 second	0	lung_function	European	SNPs from the MHC (chr6 26M~34M) region was removed for this traits	-0.1613	0.0407	-3.9663	7.3007e-05	0.1327	0.0105	0.9897	0.0088	0.0085	0.0058
Forced expiratory volume in 1 second (FEV1)	28166213	lung_function	European	SNPs from the MHC (chr6 26M~34M) region was removed for this traits	-0.0223	0.0421	-0.5308	0.5956	0.266	0.0184	0.9699	0.0087	-0.0088	0.0062
Forced expiratory volume in 1 second (FEV1)	26635082	lung_function	European	SNPs from the MHC (chr6 26M~34M) region was removed for this traits	-0.1439	0.0531	-2.7101	0.0067	0.1424	0.0164	0.9904	0.0078	0.0069	0.0056
Forced expiratory volume in 1 second (FEV1)	21946350	lung_function	European	SNPs from the MHC (chr6 26M~34M) region was removed for this traits	-0.1181	0.0661	-1.7853	0.0742	0.1734	0.0231	0.8799	0.013	0.0184	0.0098
Forced expiratory volume in 1 second (FEV1)/Forced Vital capacity(FVC)	28166213	lung_function	European	SNPs from the MHC (chr6 26M~34M) region was removed for this traits	0.0373	0.0404	0.9254	0.3548	0.254	0.0218	0.9775	0.0107	-0.0126	0.0058
Forced expiratory volume in 1 second (FEV1)/Forced Vital capacity(FVC)	26635082	lung_function	European	SNPs from the MHC (chr6 26M~34M) region was removed for this traits	0.0151	0.0585	0.2591	0.7956	0.1139	0.0147	0.9808	0.0074	-0.0039	0.0054
Forced expiratory volume in 1 second (FEV1)/Forced Vital capacity(FVC)	21946350	lung_function	European	SNPs from the MHC (chr6 26M~34M) region was removed for this traits	-0.0307	0.0529	-0.581	0.5612	0.125	0.0141	0.9273	0.0087	0.0018	0.0059
Forced expiratory volume in 1-second (FEV1)	0	ukbb	European	SNPs from the MHC (chr6 26M~34M) region was removed for this traits	-0.1419	0.0303	-4.6761	2.9236e-06	0.1483	0.0067	1.0609	0.0157	-0.0023	0.0079
Forced expiratory volume in 1-second (FEV1)_ Best measure	0	ukbb	European	SNPs from the MHC (chr6 26M~34M) region was removed for this traits	-0.165	0.0317	-5.2022	1.9699e-07	0.1627	0.0076	1.0561	0.0153	-0.0005	0.008
Forced expiratory volume in 1-second (FEV1)_ predicted	0	ukbb	European	SNPs from the MHC (chr6 26M~34M) region was removed for this traits	-0.1213	0.0377	-3.2148	0.0013	0.1717	0.0127	1.0396	0.0132	0.0116	0.0067
Forced expiratory volume in 1-second (FEV1)_ predicted percentage	0	ukbb	European	SNPs from the MHC (chr6 26M~34M) region was removed for this traits	-0.1795	0.0332	-5.4052	6.4724e-08	0.2057	0.0102	1.0261	0.0111	-0.0067	0.0072
Forced vital capacity	0	lung_function	European	SNPs from the MHC (chr6 26M~34M) region was removed for this traits	-0.0957	0.0263	-3.6359	0.0003	0.1588	0.0058	1.0085	0.0176	-0.0037	0.008
Forced vital capacity	0	lung_function	European	SNPs from the MHC (chr6 26M~34M) region was removed for this traits	-0.0936	0.0279	-3.3535	0.0008	0.1717	0.0063	0.9738	0.0151	-0.0059	0.008
Forced vital capacity	0	lung_function	European	SNPs from the MHC (chr6 26M~34M) region was removed for this traits	-0.1172	0.0434	-2.7008	0.0069	0.1193	0.0097	0.9987	0.0095	0.0044	0.0056
Forced vital capacity (FVC)	0	ukbb	European	SNPs from the MHC (chr6 26M~34M) region was removed for this traits	-0.1381	0.0294	-4.6958	2.6557e-06	0.1716	0.0081	1.0875	0.019	0.0003	0.0083
Forced vital capacity (FVC)_ Best measure	0	ukbb	European	SNPs from the MHC (chr6 26M~34M) region was removed for this traits	-0.168	0.031	-5.4213	5.9177e-08	0.1885	0.009	1.081	0.0189	0.0029	0.0084
Forced Vital capacity(FVC)	28166213	lung_function	European	SNPs from the MHC (chr6 26M~34M) region was removed for this traits	-0.0378	0.0415	-0.9109	0.3624	0.2642	0.0172	0.9731	0.009	-0.0069	0.0062
Forced Vital capacity(FVC)	26635082	lung_function	European	SNPs from the MHC (chr6 26M~34M) region was removed for this traits	-0.1463	0.0542	-2.7008	0.0069	0.1438	0.0158	0.988	0.0075	0.0085	0.0054
Forearm Bone mineral density	26367794	bone	Mixed	Caution: using this data may yield results outside bounds due to relative low Z score of the SNP heritability of the trait; using this data may yield less robust results due to minor departure of the LD structure; SNPs from the MHC (chr6 26M~34M) region was removed for this traits	0.2109	0.1388	1.5194	0.1287	0.0695	0.047	1.016	0.0074	-0.008	0.0053
Former alcohol drinker	0	ukbb	European	SNPs from the MHC (chr6 26M~34M) region was removed for this traits	0.3432	0.074	4.6349	3.5708e-06	0.1289	0.0216	0.9942	0.0069	0.0006	0.0056
Former vs Current smoker	20418890	smoking_behaviour	European	SNPs from the MHC (chr6 26M~34M) region was removed for this traits	-0.3404	0.086	-3.9561	7.6193e-05	0.0544	0.0102	1.0084	0.0071	-0.0039	0.0057
Fracture resulting from simple fall	0	ukbb	European	SNPs from the MHC (chr6 26M~34M) region was removed for this traits	-0.1647	0.0923	-1.7837	0.0745	0.053	0.0148	0.9912	0.0073	0.0062	0.0053
Fractured bone site(s): Ankle	0	ukbb	European	SNPs from the MHC (chr6 26M~34M) region was removed for this traits	0.3432	0.0845	4.0593	4.921e-05	0.0063	0.0016	0.9969	0.0069	-0.0017	0.0048
Fractured bone site(s): Arm	0	ukbb	European	SNPs from the MHC (chr6 26M~34M) region was removed for this traits	-0.0232	0.0965	-0.2406	0.8098	0.0054	0.0015	0.9959	0.0076	0.006	0.0061
Fractured bone site(s): Other bones	0	ukbb	European	SNPs from the MHC (chr6 26M~34M) region was removed for this traits	0.3552	0.0728	4.8822	1.0489e-06	0.0084	0.0017	1.0046	0.0079	0.0116	0.0052
Fractured bone site(s): Wrist	0	ukbb	European	SNPs from the MHC (chr6 26M~34M) region was removed for this traits	0.1095	0.0793	1.3802	0.1675	0.0071	0.0016	1.004	0.0074	0.0011	0.0062
Fractured/broken bones in last 5 years	0	ukbb	European	SNPs from the MHC (chr6 26M~34M) region was removed for this traits	0.267	0.045	5.9306	3.0192e-09	0.0185	0.0021	1.0095	0.0089	0.0117	0.0056
Free cholesterol	27005778	metabolites	European	Caution: using this data may yield results outside bounds due to relative low Z score of the SNP heritability of the trait; SNPs from the MHC (chr6 26M~34M) region was removed for this traits	0.06	0.1199	0.5003	0.6169	0.0746	0.0452	1.0209	0.0117	0.0044	0.0058
Free cholesterol in IDL	27005778	metabolites	European	SNPs from the MHC (chr6 26M~34M) region was removed for this traits	0.1387	0.1258	1.1025	0.2702	0.0583	0.0504	1.0258	0.0251	0.0021	0.006
Free cholesterol in large HDL	27005778	metabolites	European	SNPs from the MHC (chr6 26M~34M) region was removed for this traits	-0.2305	0.0845	-2.7275	0.0064	0.0939	0.0312	1.0142	0.0174	-0.001	0.0053
Free cholesterol in large LDL	27005778	metabolites	European	SNPs from the MHC (chr6 26M~34M) region was removed for this traits	0.1666	0.1421	1.1723	0.2411	0.0511	0.0597	1.0232	0.0301	-8.6053e-05	0.0061
Free cholesterol in large VLDL	27005778	metabolites	European	SNPs from the MHC (chr6 26M~34M) region was removed for this traits	0.1384	0.0708	1.953	0.0508	0.1319	0.0305	0.9851	0.0078	0.0028	0.0053
Free cholesterol in medium HDL	27005778	metabolites	European	SNPs from the MHC (chr6 26M~34M) region was removed for this traits	-0.0932	0.0905	-1.0295	0.3033	0.0673	0.0254	0.9978	0.01	0.0034	0.0057
Free cholesterol in medium VLDL	27005778	metabolites	European	SNPs from the MHC (chr6 26M~34M) region was removed for this traits	0.1545	0.0754	2.049	0.0405	0.1094	0.0332	0.9969	0.0082	0.0054	0.0053
Free cholesterol in small VLDL	27005778	metabolites	European	SNPs from the MHC (chr6 26M~34M) region was removed for this traits	0.2053	0.0838	2.449	0.0143	0.1042	0.0341	1.0032	0.0103	0.0035	0.0055
Free cholesterol in very large HDL	27005778	metabolites	European	Caution: using this data may yield results outside bounds due to relative low Z score of the SNP heritability of the trait; SNPs from the MHC (chr6 26M~34M) region was removed for this traits	-0.2522	0.1487	-1.6963	0.0898	0.0369	0.0268	1.0201	0.0168	-0.0024	0.0052
Free cholesterol to esterified cholesterol ratio	27005778	metabolites	European	Caution: using this data may yield results outside bounds due to relative low Z score of the SNP heritability of the trait; SNPs from the MHC (chr6 26M~34M) region was removed for this traits	0.0931	0.1461	0.6368	0.5242	0.0515	0.0565	1.0151	0.0141	0.0003	0.0061
Frequency of depressed mood in last 2 weeks	0	ukbb	European	SNPs from the MHC (chr6 26M~34M) region was removed for this traits	0.4033	0.0395	10.2124	1.7442e-24	0.0413	0.003	1.0185	0.01	0.0176	0.0065
Frequency of heavy DIY in last 4 weeks	0	ukbb	European	SNPs from the MHC (chr6 26M~34M) region was removed for this traits	0.3061	0.0846	3.6175	0.0003	0.0191	0.0038	1.0126	0.0077	0.008	0.0062
Frequency of light DIY in last 4 weeks	0	ukbb	European	SNPs from the MHC (chr6 26M~34M) region was removed for this traits	0.0232	0.0634	0.3652	0.715	0.0233	0.003	1.0008	0.0073	-0.0059	0.006
Frequency of other exercises in last 4 weeks	0	ukbb	European	SNPs from the MHC (chr6 26M~34M) region was removed for this traits	0.121	0.0591	2.0475	0.0406	0.0228	0.0035	0.9921	0.0079	-0.0007	0.0052
Frequency of stair climbing in last 4 weeks	0	ukbb	European	SNPs from the MHC (chr6 26M~34M) region was removed for this traits	-0.218	0.0428	-5.0938	3.5096e-07	0.0345	0.0024	1.0209	0.0087	-0.0126	0.0064
Frequency of tenseness / restlessness in last 2 weeks	0	ukbb	European	SNPs from the MHC (chr6 26M~34M) region was removed for this traits	0.4234	0.039	10.8537	1.9143e-27	0.0429	0.0028	1.02	0.0104	0.0123	0.0067
Frequency of tiredness / lethargy in last 2 weeks	0	ukbb	European	SNPs from the MHC (chr6 26M~34M) region was removed for this traits	0.4719	0.0318	14.8234	1.0346e-49	0.0581	0.0033	1.0357	0.0111	0.0194	0.0066
Frequency of travelling from home to job workplace	0	ukbb	European	SNPs from the MHC (chr6 26M~34M) region was removed for this traits	0.436	0.0644	6.7707	1.2812e-11	0.021	0.0028	1.0204	0.0076	-0.0057	0.0053
Frequency of unenthusiasm / disinterest in last 2 weeks	0	ukbb	European	SNPs from the MHC (chr6 26M~34M) region was removed for this traits	0.4942	0.0391	12.6352	1.3511e-36	0.0387	0.0029	1.0195	0.01	0.0158	0.0064
Frequency of walking for pleasure in last 4 weeks	0	ukbb	European	SNPs from the MHC (chr6 26M~34M) region was removed for this traits	0.2984	0.0459	6.4999	8.0354e-11	0.0342	0.0026	1.009	0.008	0.0049	0.0059
Friendships satisfaction	0	ukbb	European	SNPs from the MHC (chr6 26M~34M) region was removed for this traits	-0.0942	0.0514	-1.8345	0.0666	0.0596	0.0054	1.004	0.0079	0.0075	0.006
Getting up in morning	0	ukbb	European	SNPs from the MHC (chr6 26M~34M) region was removed for this traits	0.0236	0.0335	0.7048	0.4809	0.0671	0.0032	1.0485	0.0122	-0.0118	0.0068
Glucose	27005778	metabolites	European	SNPs from the MHC (chr6 26M~34M) region was removed for this traits	0.1662	0.0822	2.0216	0.0432	0.0867	0.0243	0.9953	0.0078	-0.0099	0.0057
Glutamine	27005778	metabolites	European	SNPs from the MHC (chr6 26M~34M) region was removed for this traits	-0.0595	0.0942	-0.6318	0.5275	0.0603	0.022	1.0193	0.0086	-0.0078	0.0052
Glycoprotein acetyls; mainly a1-acid glycoprotein	27005778	metabolites	European	SNPs from the MHC (chr6 26M~34M) region was removed for this traits	0.1259	0.0781	1.6122	0.1069	0.1046	0.0287	0.9832	0.0071	0.0093	0.0052
Guilty feelings	0	ukbb	European	SNPs from the MHC (chr6 26M~34M) region was removed for this traits	0.167	0.0384	4.3532	1.3417e-05	0.0517	0.0027	1.0052	0.0098	0.0096	0.0066
Had major operations	0	ukbb	European	SNPs from the MHC (chr6 26M~34M) region was removed for this traits	0.3419	0.0608	5.6246	1.8592e-08	0.0244	0.0038	1.007	0.0077	8.8037e-05	0.0055
Had menopause	0	ukbb	European	SNPs from the MHC (chr6 26M~34M) region was removed for this traits	0.1177	0.0744	1.5806	0.114	0.0198	0.0043	1.0055	0.0085	-0.0092	0.0059
Had other major operations	0	ukbb	European	SNPs from the MHC (chr6 26M~34M) region was removed for this traits	0.4344	0.0576	7.5477	4.4313e-14	0.0281	0.0033	1.0179	0.0082	0.0038	0.0064
Hair/balding pattern: Pattern 2	0	ukbb	European	SNPs from the MHC (chr6 26M~34M) region was removed for this traits	0.0213	0.0466	0.4563	0.6482	0.052	0.0066	1.0335	0.0153	0.0049	0.0059
Hair/balding pattern: Pattern 3	0	ukbb	European	SNPs from the MHC (chr6 26M~34M) region was removed for this traits	-0.1273	0.0426	-2.9883	0.0028	0.0574	0.0155	1.0157	0.0244	0.0006	0.0056
Hair/balding pattern: Pattern 4	0	ukbb	European	SNPs from the MHC (chr6 26M~34M) region was removed for this traits	-0.0456	0.0359	-1.2725	0.2032	0.1652	0.0208	1.1062	0.0304	0.002	0.0075
Hand grip strength (left)	0	ukbb	European	SNPs from the MHC (chr6 26M~34M) region was removed for this traits	-0.0075	0.0293	-0.2542	0.7993	0.1045	0.0044	1.0518	0.0152	-0.0033	0.0073
Hand grip strength (right)	0	ukbb	European	SNPs from the MHC (chr6 26M~34M) region was removed for this traits	-0.0273	0.0294	-0.927	0.3539	0.1046	0.0046	1.0555	0.0161	-0.0088	0.0071
Handedness (chirality/laterality): Left-handed	0	ukbb	European	SNPs from the MHC (chr6 26M~34M) region was removed for this traits	-0.0725	0.0738	-0.983	0.3256	0.01	0.0017	1.0042	0.0081	0.0004	0.006
Handedness (chirality/laterality): Use both right and left hands equally	0	ukbb	European	SNPs from the MHC (chr6 26M~34M) region was removed for this traits	0.1745	0.0889	1.963	0.0496	0.0047	0.0014	1.0015	0.0068	0.0065	0.0053
Happiness	0	ukbb	European	SNPs from the MHC (chr6 26M~34M) region was removed for this traits	0.0226	0.0474	0.4768	0.6335	0.06	0.0052	1.0084	0.0084	0.0152	0.0056
HbA1C	20858683	glycemic	European	SNPs from the MHC (chr6 26M~34M) region was removed for this traits	0.1843	0.0786	2.3441	0.0191	0.0606	0.0128	1.0039	0.0085	-0.0069	0.006
HDL cholesterol	20686565	lipids	European	SNPs from the MHC (chr6 26M~34M) region was removed for this traits	-0.2152	0.0412	-5.2222	1.768e-07	0.1218	0.0272	1.0704	0.0578	0.0013	0.0068
Headaches for 3+ months	0	ukbb	European	SNPs from the MHC (chr6 26M~34M) region was removed for this traits	0.1265	0.0683	1.8521	0.064	0.0535	0.0078	1.0097	0.0073	0.0008	0.006
Health satisfaction	0	ukbb	European	SNPs from the MHC (chr6 26M~34M) region was removed for this traits	0.5586	0.0447	12.4888	8.589e-36	0.0813	0.0057	1.0097	0.0087	0.0019	0.0057
Hearing aid user	0	ukbb	European	SNPs from the MHC (chr6 26M~34M) region was removed for this traits	0.1759	0.0675	2.6064	0.0091	0.017	0.0026	1.0043	0.0072	-0.0042	0.0055
Hearing difficulty/problems with background noise	0	ukbb	European	SNPs from the MHC (chr6 26M~34M) region was removed for this traits	0.1606	0.0362	4.4383	9.0691e-06	0.0511	0.0027	1.0235	0.0095	0.0117	0.0063
Hearing difficulty/problems: Yes	0	ukbb	European	SNPs from the MHC (chr6 26M~34M) region was removed for this traits	0.2349	0.0386	6.0911	1.1211e-09	0.0422	0.0027	1.0099	0.0099	0.004	0.0064
Heart rate	23583979	haemotological	Mixed	Caution: using this data may yield less robust results due to minor departure of the LD structure; SNPs from the MHC (chr6 26M~34M) region was removed for this traits	0.0607	0.0435	1.394	0.1633	0.0843	0.0102	1.0126	0.0104	0.0016	0.0051
Heel bone mineral density (BMD) T-score_ automated	0	ukbb	European	SNPs from the MHC (chr6 26M~34M) region was removed for this traits	0.069	0.0249	2.774	0.0055	0.3037	0.0359	1.0537	0.0402	-0.009	0.0074
Heel bone mineral density (BMD) T-score_ automated (left)	0	ukbb	European	SNPs from the MHC (chr6 26M~34M) region was removed for this traits	0.0561	0.0317	1.7691	0.0769	0.3073	0.0381	1.0187	0.0255	-2.7654e-05	0.0071
Heel bone mineral density (BMD) T-score_ automated (right)	0	ukbb	European	SNPs from the MHC (chr6 26M~34M) region was removed for this traits	0.0613	0.0316	1.9415	0.0522	0.3092	0.0382	1.0171	0.0264	-0.0005	0.0069
Height_2010	20881960	anthropometric	European	SNPs from the MHC (chr6 26M~34M) region was removed for this traits	-0.0685	0.0287	-2.3858	0.017	0.2847	0.0177	1.0183	0.0208	-0.0007	0.0069
Height; Females at age 10 and males at age 12	23449627	anthropometric	European	SNPs from the MHC (chr6 26M~34M) region was removed for this traits	-0.0197	0.0425	-0.4627	0.6436	0.4171	0.0492	0.9566	0.0089	-0.0013	0.0052
Hip circumference	25673412	anthropometric	European	SNPs from the MHC (chr6 26M~34M) region was removed for this traits	0.1576	0.0343	4.5997	4.2312e-06	0.1294	0.0059	0.8555	0.0092	0.0059	0.0063
Hip circumference	0	ukbb	European	SNPs from the MHC (chr6 26M~34M) region was removed for this traits	0.2902	0.0275	10.5398	5.6635e-26	0.2171	0.0086	1.082	0.0226	0.0038	0.0084
HOMA-B	20081858	glycemic	European	SNPs from the MHC (chr6 26M~34M) region was removed for this traits	0.0206	0.0699	0.2943	0.7685	0.0837	0.0151	0.9939	0.0076	0.0019	0.0058
HOMA-IR	20081858	glycemic	European	SNPs from the MHC (chr6 26M~34M) region was removed for this traits	0.131	0.0753	1.7403	0.0818	0.0723	0.013	1.0002	0.0069	0.0024	0.0058
Home area population density - urban or rural: England/Wales - Village - less sparse	0	ukbb	European	SNPs from the MHC (chr6 26M~34M) region was removed for this traits	-0.364	0.1637	-2.2237	0.0262	0.0023	0.0015	1.0232	0.0073	-0.0081	0.0054
Home area population density - urban or rural: Scotland - Large Urban Area	0	ukbb	European	SNPs from the MHC (chr6 26M~34M) region was removed for this traits	-0.5219	0.1049	-4.9762	6.4833e-07	0.0118	0.0033	2.1303	0.0173	-0.0247	0.0084
ICV	25607358	brain_volume	European	SNPs from the MHC (chr6 26M~34M) region was removed for this traits	-0.2129	0.0885	-2.4064	0.0161	0.1791	0.0451	1.0016	0.0073	-0.0013	0.0057
Idiopathic pulmonary fibrosis	29066090	lung_function	European	Caution: using this data may yield results outside bounds due to relative low Z score of the SNP heritability of the trait; SNPs from the MHC (chr6 26M~34M) region was removed for this traits	0.2081	0.1592	1.3068	0.1913	0.1225	0.0975	0.8379	0.0063	0.002	0.0052
Illness_ injury_ bereavement_ stress in last 2 years: Death of a close relative	0	ukbb	European	SNPs from the MHC (chr6 26M~34M) region was removed for this traits	0.4554	0.1006	4.5265	5.9971e-06	0.0061	0.0016	1.0062	0.0077	-0.0059	0.0061
Illness_ injury_ bereavement_ stress in last 2 years: Financial difficulties	0	ukbb	European	SNPs from the MHC (chr6 26M~34M) region was removed for this traits	0.5694	0.0416	13.6941	1.1005e-42	0.0317	0.0024	1.0378	0.0093	0.0084	0.0064
Illness_ injury_ bereavement_ stress in last 2 years: Marital separation/divorce	0	ukbb	European	SNPs from the MHC (chr6 26M~34M) region was removed for this traits	0.634	0.1504	4.2159	2.4878e-05	0.0039	0.0015	1.0116	0.0076	-0.001	0.0056
Illness_ injury_ bereavement_ stress in last 2 years: None of the above	0	ukbb	European	SNPs from the MHC (chr6 26M~34M) region was removed for this traits	-0.543	0.0412	-13.1906	9.9325e-40	0.0231	0.0017	1.012	0.0069	-0.0012	0.0057
Illness_ injury_ bereavement_ stress in last 2 years: Serious illness_ injury or assault of a close relative	0	ukbb	European	SNPs from the MHC (chr6 26M~34M) region was removed for this traits	0.0395	0.066	0.5993	0.549	0.011	0.0018	1.0121	0.0076	-0.0066	0.006
Illness_ injury_ bereavement_ stress in last 2 years: Serious illness_ injury or assault to yourself	0	ukbb	European	SNPs from the MHC (chr6 26M~34M) region was removed for this traits	0.4389	0.0556	7.8913	2.9901e-15	0.0141	0.0018	1.0118	0.0082	0.0102	0.0059
Illnesses of father: Chronic bronchitis/emphysema	0	ukbb	European	SNPs from the MHC (chr6 26M~34M) region was removed for this traits	0.5455	0.0606	8.9997	2.2643e-19	0.0155	0.002	1.02	0.0074	-0.0011	0.0065
Illnesses of father: Diabetes	0	ukbb	European	SNPs from the MHC (chr6 26M~34M) region was removed for this traits	0.2192	0.0514	4.2646	2.0022e-05	0.0189	0.0024	1.0242	0.0089	0.0026	0.0056
Illnesses of father: Heart disease	0	ukbb	European	SNPs from the MHC (chr6 26M~34M) region was removed for this traits	0.0509	0.0518	0.9833	0.3255	0.0298	0.0026	1.0047	0.0101	-0.0016	0.0066
Illnesses of father: High blood pressure	0	ukbb	European	SNPs from the MHC (chr6 26M~34M) region was removed for this traits	0.1082	0.0529	2.0448	0.0409	0.0188	0.0019	1.0166	0.0085	-0.0034	0.0056
Illnesses of father: Lung cancer	0	ukbb	European	SNPs from the MHC (chr6 26M~34M) region was removed for this traits	0.3631	0.06	6.0514	1.436e-09	0.0154	0.002	0.9896	0.0078	-0.0015	0.0055
Illnesses of father: None of the above (group 1)	0	ukbb	European	SNPs from the MHC (chr6 26M~34M) region was removed for this traits	-0.1808	0.0668	-2.709	0.0067	0.0149	0.002	1.0223	0.0082	0.0016	0.0065
Illnesses of father: None of the above (group 2)	0	ukbb	European	SNPs from the MHC (chr6 26M~34M) region was removed for this traits	-0.15	0.075	-1.9984	0.0457	0.0098	0.0018	0.9989	0.0084	0.0004	0.006
Illnesses of father: Prostate cancer	0	ukbb	European	SNPs from the MHC (chr6 26M~34M) region was removed for this traits	-0.0775	0.0772	-1.0038	0.3155	0.0088	0.0019	1.0103	0.0088	-0.0085	0.0059
Illnesses of mother: Alzheimers disease/dementia	0	ukbb	European	SNPs from the MHC (chr6 26M~34M) region was removed for this traits	-0.5685	0.3641	-1.5615	0.1184	0.0023	0.0055	1.0469	0.0419	0.0009	0.006
Illnesses of mother: Breast cancer	0	ukbb	European	SNPs from the MHC (chr6 26M~34M) region was removed for this traits	-0.2038	0.0726	-2.8078	0.005	0.0093	0.0021	1.0077	0.0094	0.0058	0.0053
Illnesses of mother: Chronic bronchitis/emphysema	0	ukbb	European	SNPs from the MHC (chr6 26M~34M) region was removed for this traits	0.5173	0.0673	7.6921	1.4472e-14	0.0125	0.002	1.0054	0.0076	0.008	0.0052
Illnesses of mother: Diabetes	0	ukbb	European	SNPs from the MHC (chr6 26M~34M) region was removed for this traits	0.2927	0.0505	5.7971	6.749e-09	0.0198	0.002	1.021	0.0092	0.0027	0.0059
Illnesses of mother: Heart disease	0	ukbb	European	SNPs from the MHC (chr6 26M~34M) region was removed for this traits	0.1926	0.0605	3.1805	0.0015	0.0159	0.0018	1.0093	0.0073	0.0036	0.0059
Illnesses of mother: High blood pressure	0	ukbb	European	SNPs from the MHC (chr6 26M~34M) region was removed for this traits	0.0673	0.0466	1.4427	0.1491	0.0287	0.0023	1.0227	0.0092	0.0008	0.0059
Illnesses of mother: None of the above (group 1)	0	ukbb	European	SNPs from the MHC (chr6 26M~34M) region was removed for this traits	-0.1598	0.0562	-2.8447	0.0044	0.017	0.002	1.0126	0.0086	-0.0022	0.0056
Illnesses of mother: None of the above (group 2)	0	ukbb	European	SNPs from the MHC (chr6 26M~34M) region was removed for this traits	-0.097	0.0671	-1.4455	0.1483	0.0093	0.0017	1.0012	0.0075	-0.012	0.0052
Illnesses of siblings: Diabetes	0	ukbb	European	SNPs from the MHC (chr6 26M~34M) region was removed for this traits	0.4824	0.0576	8.3724	5.6445e-17	0.0201	0.0023	1.0123	0.0081	-0.0058	0.0063
Illnesses of siblings: Heart disease	0	ukbb	European	SNPs from the MHC (chr6 26M~34M) region was removed for this traits	0.4893	0.0692	7.0654	1.6015e-12	0.0161	0.0023	1.0178	0.0082	-0.0041	0.0062
Illnesses of siblings: High blood pressure	0	ukbb	European	SNPs from the MHC (chr6 26M~34M) region was removed for this traits	0.2122	0.0447	4.7505	2.0287e-06	0.0369	0.0028	1.0043	0.0091	0.0038	0.0059
Illnesses of siblings: None of the above (group 1)	0	ukbb	European	SNPs from the MHC (chr6 26M~34M) region was removed for this traits	-0.3999	0.0467	-8.563	1.0999e-17	0.0357	0.0027	1.0168	0.0089	-0.0036	0.0062
Illnesses of siblings: None of the above (group 2)	0	ukbb	European	SNPs from the MHC (chr6 26M~34M) region was removed for this traits	-0.396	0.0807	-4.9088	9.1644e-07	0.0092	0.0019	1.001	0.0079	-0.0102	0.0054
Illnesses of siblings: Severe depression	0	ukbb	European	SNPs from the MHC (chr6 26M~34M) region was removed for this traits	0.2076	0.0639	3.2499	0.0012	0.0138	0.0019	1.0069	0.007	0.0089	0.0057
Illnesses of siblings: Stroke	0	ukbb	European	SNPs from the MHC (chr6 26M~34M) region was removed for this traits	0.498	0.1315	3.7878	0.0002	0.0051	0.002	1.0031	0.007	-0.0011	0.0059
Impedance of arm (left)	0	ukbb	European	SNPs from the MHC (chr6 26M~34M) region was removed for this traits	-0.2935	0.0269	-10.9065	1.0732e-27	0.2305	0.0085	1.1099	0.0247	-0.0044	0.009
Impedance of arm (right)	0	ukbb	European	SNPs from the MHC (chr6 26M~34M) region was removed for this traits	-0.277	0.0269	-10.2875	8.0262e-25	0.2339	0.0084	1.0936	0.0248	-0.0002	0.0089
Impedance of leg (left)	0	ukbb	European	SNPs from the MHC (chr6 26M~34M) region was removed for this traits	-0.1585	0.0269	-5.9033	3.5639e-09	0.2431	0.0089	1.0713	0.024	0.0129	0.0091
Impedance of leg (right)	0	ukbb	European	SNPs from the MHC (chr6 26M~34M) region was removed for this traits	-0.1626	0.0267	-6.0872	1.1491e-09	0.2418	0.0088	1.0829	0.0238	0.0122	0.0091
Impedance of whole body	0	ukbb	European	SNPs from the MHC (chr6 26M~34M) region was removed for this traits	-0.2477	0.0265	-9.3323	1.0359e-20	0.2574	0.0094	1.092	0.0251	0.0052	0.0093
Infant head circumference	22504419	anthropometric	European	SNPs from the MHC (chr6 26M~34M) region was removed for this traits	-0.1312	0.085	-1.5437	0.1227	0.223	0.0453	0.9923	0.0073	-0.013	0.0059
Inflammatory Bowel Disease (Euro)	26192919	autoimmune	European	SNPs from the MHC (chr6 26M~34M) region was removed for this traits	0.0231	0.0357	0.6485	0.5167	0.3206	0.0365	1.0618	0.0134	0.0382	0.0059
Insomnia	28604731	sleeping	European	SNPs from the MHC (chr6 26M~34M) region was removed for this traits	0.4163	0.0584	7.1319	9.896e-13	0.0467	0.0052	1.0054	0.0083	0.0062	0.0059
Insomnia	27992416	sleeping	European	SNPs from the MHC (chr6 26M~34M) region was removed for this traits	0.3266	0.0539	6.0571	1.3861e-09	0.1348	0.0133	1.0014	0.0096	0.005	0.0059
Intelligence	28530673	cognitive	European	SNPs from the MHC (chr6 26M~34M) region was removed for this traits	-0.4075	0.0396	-10.3005	7.0068e-25	0.1929	0.0109	1.0037	0.0103	0.0044	0.0065
Irritability	0	ukbb	European	SNPs from the MHC (chr6 26M~34M) region was removed for this traits	0.2685	0.0354	7.5795	3.4688e-14	0.0675	0.0038	0.9964	0.0128	0.0074	0.0063
Ischemic stroke	26935894	cardiometabolic	Mixed	Caution: using these data may yield less robust results due to minor departure of the LD structure; SNPs from the MHC (chr6 26M-34M) region were removed for this trait	NA	NA	NA	NA	NA	NA	NA	NA	NA	NA
Isoleucine	27005778	metabolites	European	SNPs from the MHC (chr6 26M~34M) region was removed for this traits	0.164	0.1043	1.5731	0.1157	0.0663	0.0252	0.9973	0.0077	-0.0046	0.0057
Job involves heavy manual or physical work	0	ukbb	European	SNPs from the MHC (chr6 26M~34M) region was removed for this traits	0.5474	0.0354	15.4558	6.8959e-54	0.0852	0.0047	1.0426	0.0103	0.0086	0.0065
Job involves mainly walking or standing	0	ukbb	European	SNPs from the MHC (chr6 26M~34M) region was removed for this traits	0.5022	0.0381	13.1657	1.3822e-39	0.0798	0.0049	1.0316	0.0107	0.0047	0.0063
Job involves shift work	0	ukbb	European	SNPs from the MHC (chr6 26M~34M) region was removed for this traits	0.5526	0.0527	10.4886	9.7481e-26	0.0312	0.0028	0.9995	0.0071	-0.002	0.0057
Knee pain for 3+ months	0	ukbb	European	SNPs from the MHC (chr6 26M~34M) region was removed for this traits	0.4541	0.1123	4.0446	5.2406e-05	0.024	0.0073	1.0041	0.0073	0.0037	0.0053
LDL cholesterol	20686565	lipids	European	SNPs from the MHC (chr6 26M~34M) region was removed for this traits	0.1177	0.0458	2.5717	0.0101	0.0945	0.0333	1.0699	0.0603	-0.0114	0.0062
Leg fat mass (left)	0	ukbb	European	SNPs from the MHC (chr6 26M~34M) region was removed for this traits	0.4038	0.0264	15.3056	7.0184e-53	0.2309	0.0081	1.0732	0.0219	0.005	0.0084
Leg fat mass (right)	0	ukbb	European	SNPs from the MHC (chr6 26M~34M) region was removed for this traits	0.4062	0.0264	15.3944	1.7838e-53	0.23	0.008	1.0722	0.0218	0.0042	0.0082
Leg fat percentage (left)	0	ukbb	European	SNPs from the MHC (chr6 26M~34M) region was removed for this traits	0.4235	0.0268	15.8045	2.8959e-56	0.2075	0.0069	1.0857	0.0208	0.0055	0.0085
Leg fat percentage (right)	0	ukbb	European	SNPs from the MHC (chr6 26M~34M) region was removed for this traits	0.4217	0.0264	15.9604	2.4128e-57	0.2075	0.0069	1.0834	0.0205	0.0045	0.0083
Leg fat-free mass (left)	0	ukbb	European	SNPs from the MHC (chr6 26M~34M) region was removed for this traits	0.2092	0.0253	8.28	1.2316e-16	0.2657	0.011	1.1087	0.031	-0.0005	0.0085
Leg fat-free mass (right)	0	ukbb	European	SNPs from the MHC (chr6 26M~34M) region was removed for this traits	0.1923	0.0255	7.5378	4.7788e-14	0.2638	0.0111	1.1143	0.0311	-0.0012	0.0086
Leg pain on walking	0	ukbb	European	SNPs from the MHC (chr6 26M~34M) region was removed for this traits	0.5616	0.0513	10.947	6.8667e-28	0.0591	0.0055	1.0049	0.0088	0.0059	0.0062
Leg predicted mass (left)	0	ukbb	European	SNPs from the MHC (chr6 26M~34M) region was removed for this traits	0.2096	0.0253	8.2797	1.2348e-16	0.2654	0.011	1.1081	0.0309	-0.0009	0.0085
Leg predicted mass (right)	0	ukbb	European	SNPs from the MHC (chr6 26M~34M) region was removed for this traits	0.1926	0.0255	7.5557	4.1658e-14	0.2634	0.0111	1.1146	0.0311	-0.0012	0.0086
Length of menstrual cycle	0	ukbb	European	SNPs from the MHC (chr6 26M~34M) region was removed for this traits	-0.1233	0.0706	-1.7457	0.0809	0.1	0.0204	1.001	0.0075	0.0045	0.0052
Length of working week for main job	0	ukbb	European	SNPs from the MHC (chr6 26M~34M) region was removed for this traits	0.2698	0.0671	4.0207	5.8014e-05	0.0182	0.0029	1.0143	0.0075	0.0011	0.0052
Leptin_adjBMI	26833098	hormone	European	SNPs from the MHC (chr6 26M~34M) region was removed for this traits	-0.1486	0.0746	-1.9927	0.0463	0.0925	0.0177	1.0054	0.0077	0.0024	0.0054
Leptin_not_adjBMI	26833098	hormone	European	SNPs from the MHC (chr6 26M~34M) region was removed for this traits	0.0942	0.0726	1.2983	0.1942	0.0978	0.0159	0.9957	0.0076	0.0026	0.0058
Leucine	27005778	metabolites	European	Caution: using this data may yield results outside bounds due to relative low Z score of the SNP heritability of the trait; SNPs from the MHC (chr6 26M~34M) region was removed for this traits	0.1638	0.1258	1.302	0.1929	0.0474	0.0215	1.0082	0.0079	-0.0006	0.0057
Light smokers_ at least 100 smokes in lifetime	0	ukbb	European	SNPs from the MHC (chr6 26M~34M) region was removed for this traits	0.3706	0.0534	6.9422	3.8605e-12	0.0755	0.0079	1.0082	0.0087	0.0056	0.0057
Loneliness_ isolation	0	ukbb	European	SNPs from the MHC (chr6 26M~34M) region was removed for this traits	0.411	0.0348	11.8266	2.8436e-32	0.0368	0.0023	1.0302	0.0088	0.0105	0.0064
Long-standing illness_ disability or infirmity	0	ukbb	European	SNPs from the MHC (chr6 26M~34M) region was removed for this traits	0.5429	0.0341	15.913	5.1471e-57	0.0497	0.0025	1.0287	0.0097	0.013	0.0061
Loud music exposure frequency	0	ukbb	European	SNPs from the MHC (chr6 26M~34M) region was removed for this traits	0.4328	0.073	5.9291	3.0457e-09	0.0274	0.0047	1.017	0.0075	0.0095	0.0058
Lumbar Spine bone mineral density	26367794	bone	Mixed	Caution: using this data may yield less robust results due to minor departure of the LD structure; SNPs from the MHC (chr6 26M~34M) region was removed for this traits	0.0239	0.0498	0.481	0.6305	0.1249	0.0161	0.9825	0.0092	-0.0037	0.0058
Lumbar spine bone mineral density	22504420	bone	Mixed	Caution: using these data may yield less robust results due to minor departure of the LD structure; SNPs from the MHC (chr6 26M-34M) region were removed for this trait	0.0308	0.0417	0.7389	0.4599	0.2665	0.025	1.015	0.0101	-0.0048	0.0056
Lung adenocarcinoma	27488534	cancer	European	Caution: using this data may yield results outside bounds due to relative low Z score of the SNP heritability of the trait; SNPs from the MHC (chr6 26M~34M) region was removed for this traits	0.3119	0.1147	2.7199	0.0065	0.0309	0.012	1.0195	0.007	0.0083	0.0059
Lung cancer	27488534	cancer	European	SNPs from the MHC (chr6 26M~34M) region was removed for this traits	0.3928	0.0643	6.1068	1.0166e-09	0.327	0.0694	1.0113	0.0085	0.0165	0.0062
Lung cancer (all)	24880342	cancer	European	SNPs from the MHC (chr6 26M~34M) region was removed for this traits	0.3699	0.0721	5.1332	2.8484e-07	0.1327	0.0312	1.0048	0.0089	0.0181	0.0059
Lung cancer (squamous cell)	24880342	cancer	European	Caution: using this data may yield results outside bounds due to relative low Z score of the SNP heritability of the trait; SNPs from the MHC (chr6 26M~34M) region was removed for this traits	0.5808	0.1692	3.4334	0.0006	0.0439	0.0202	1.0109	0.0072	0.0064	0.0059
Major depressive disorder	22472876	psychiatric	European	SNPs from the MHC (chr6 26M~34M) region was removed for this traits	0.2642	0.0841	3.1411	0.0017	0.1303	0.0286	1.0225	0.0072	0.0291	0.0066
Maternal smoking around birth	0	ukbb	European	SNPs from the MHC (chr6 26M~34M) region was removed for this traits	0.5552	0.0413	13.429	4.09e-41	0.0497	0.003	1.0364	0.0098	0.0096	0.0074
Maximum heart rate during fitness test	0	ukbb	European	SNPs from the MHC (chr6 26M~34M) region was removed for this traits	-0.3026	0.0631	-4.7942	1.6329e-06	0.0727	0.0125	1.0119	0.0085	0.0145	0.0059
Maximum workload during fitness test	0	ukbb	European	SNPs from the MHC (chr6 26M~34M) region was removed for this traits	-0.3203	0.083	-3.8586	0.0001	0.0449	0.0104	1.0051	0.0077	-0.0032	0.0055
Mean Accumbens	25607358	brain_volume	European	Caution: using this data may yield results outside bounds due to relative low Z score of the SNP heritability of the trait; SNPs from the MHC (chr6 26M~34M) region was removed for this traits	-0.0094	0.099	-0.0953	0.9241	0.0895	0.0387	0.9791	0.0075	0.007	0.0051
Mean Caudate	25607358	brain_volume	European	SNPs from the MHC (chr6 26M~34M) region was removed for this traits	-0.0579	0.0635	-0.9118	0.3619	0.2474	0.0411	0.969	0.0073	0.012	0.0056
Mean diameter for HDL particles	27005778	metabolites	European	SNPs from the MHC (chr6 26M~34M) region was removed for this traits	-0.2636	0.094	-2.8033	0.0051	0.096	0.0341	1.0181	0.0235	0.0023	0.0053
Mean diameter for LDL particles	27005778	metabolites	European	Caution: using this data may yield results outside bounds due to relative low Z score of the SNP heritability of the trait; SNPs from the MHC (chr6 26M~34M) region was removed for this traits	-0.2179	0.1238	-1.7598	0.0785	0.0567	0.0301	0.9967	0.0148	0.008	0.0056
Mean diameter for VLDL particles	27005778	metabolites	European	SNPs from the MHC (chr6 26M~34M) region was removed for this traits	0.1097	0.0731	1.4999	0.1336	0.1304	0.0372	0.9922	0.0104	0.0042	0.0056
Mean Hippocampus	25607358	brain_volume	European	SNPs from the MHC (chr6 26M~34M) region was removed for this traits	-0.0874	0.0861	-1.0147	0.3102	0.1371	0.0408	0.9888	0.0074	0.0027	0.0055
Mean Pallidum	25607358	brain_volume	European	SNPs from the MHC (chr6 26M~34M) region was removed for this traits	-0.0877	0.0781	-1.1237	0.2611	0.1613	0.0446	0.9779	0.0084	0.0048	0.0053
Mean platelet volume	22139419	haemotological	European	SNPs from the MHC (chr6 26M~34M) region was removed for this traits	0.1205	0.0501	2.4084	0.016	0.3247	0.0544	0.9793	0.0114	-0.0123	0.0061
Mean Putamen	25607358	brain_volume	European	SNPs from the MHC (chr6 26M~34M) region was removed for this traits	-0.0141	0.0624	-0.2266	0.8207	0.2836	0.0502	0.9544	0.0082	0.0054	0.0051
Mean Thalamus	25607358	brain_volume	European	SNPs from the MHC (chr6 26M~34M) region was removed for this traits	0.0098	0.0892	0.1098	0.9126	0.1324	0.0395	0.9815	0.0073	-0.0042	0.0052
Mean time to correctly identify matches	0	ukbb	European	SNPs from the MHC (chr6 26M~34M) region was removed for this traits	-0.1161	0.0368	-3.1548	0.0016	0.0721	0.003	1.0383	0.0099	0.0092	0.0071
Medication for cholesterol_ blood pressure or diabetes: Blood pressure medication	0	ukbb	European	SNPs from the MHC (chr6 26M~34M) region was removed for this traits	0.168	0.0405	4.1472	3.3652e-05	0.1025	0.006	1.0377	0.0118	-0.002	0.0069
Medication for cholesterol_ blood pressure or diabetes: Cholesterol lowering medication	0	ukbb	European	SNPs from the MHC (chr6 26M~34M) region was removed for this traits	0.2122	0.0476	4.4545	8.4106e-06	0.065	0.0074	1.0433	0.0192	0.0035	0.0063
Medication for cholesterol_ blood pressure or diabetes: Insulin	0	ukbb	European	SNPs from the MHC (chr6 26M~34M) region was removed for this traits	0.2794	0.1058	2.642	0.0082	0.0095	0.0035	1.0114	0.0079	0.0071	0.0057
Medication for cholesterol_ blood pressure or diabetes: None of the above	0	ukbb	European	SNPs from the MHC (chr6 26M~34M) region was removed for this traits	-0.2357	0.0436	-5.4073	6.3989e-08	0.0853	0.0055	1.0426	0.0118	0.0019	0.0066
Medication for cholesterol_ blood pressure_ diabetes_ or take exogenous hormones: Blood pressure medication	0	ukbb	European	SNPs from the MHC (chr6 26M~34M) region was removed for this traits	0.1662	0.0383	4.34	1.4245e-05	0.1055	0.0068	1.0299	0.0132	0.0027	0.0066
Medication for cholesterol_ blood pressure_ diabetes_ or take exogenous hormones: Cholesterol lowering medication	0	ukbb	European	SNPs from the MHC (chr6 26M~34M) region was removed for this traits	0.3556	0.0466	7.6289	2.367e-14	0.0496	0.0061	1.0286	0.0164	0.0011	0.0067
Medication for cholesterol_ blood pressure_ diabetes_ or take exogenous hormones: Hormone replacement therapy	0	ukbb	European	SNPs from the MHC (chr6 26M~34M) region was removed for this traits	0.4866	0.0785	6.2025	5.5574e-10	0.0156	0.0028	1.0014	0.0069	-0.0052	0.0056
Medication for cholesterol_ blood pressure_ diabetes_ or take exogenous hormones: None of the above	0	ukbb	European	SNPs from the MHC (chr6 26M~34M) region was removed for this traits	-0.3055	0.0405	-7.5515	4.3013e-14	0.0658	0.0048	1.0189	0.01	-0.0025	0.006
Medication for pain relief_ constipation_ heartburn: Aspirin	0	ukbb	European	SNPs from the MHC (chr6 26M~34M) region was removed for this traits	0.3379	0.0527	6.4127	1.43e-10	0.0209	0.0019	1.0145	0.0083	0.0017	0.0058
Medication for pain relief_ constipation_ heartburn: Ibuprofen (e.g. Nurofen)	0	ukbb	European	SNPs from the MHC (chr6 26M~34M) region was removed for this traits	0.2375	0.0438	5.4262	5.7564e-08	0.0224	0.0018	0.9989	0.0069	0.0111	0.0056
Medication for pain relief_ constipation_ heartburn: Laxatives (e.g. Dulcolax_ Senokot)	0	ukbb	European	SNPs from the MHC (chr6 26M~34M) region was removed for this traits	0.385	0.0602	6.3925	1.6317e-10	0.0113	0.0017	1.0115	0.0076	0.0105	0.0056
Medication for pain relief_ constipation_ heartburn: None of the above	0	ukbb	European	SNPs from the MHC (chr6 26M~34M) region was removed for this traits	-0.4119	0.0334	-12.3343	5.9201e-35	0.0534	0.0027	1.0355	0.0104	-0.0224	0.0064
Medication for pain relief_ constipation_ heartburn: Omeprazole (e.g. Zanprol)	0	ukbb	European	SNPs from the MHC (chr6 26M~34M) region was removed for this traits	0.5143	0.0573	8.975	2.8345e-19	0.0182	0.0016	1.0189	0.0075	0.0062	0.0068
Medication for pain relief_ constipation_ heartburn: Paracetamol	0	ukbb	European	SNPs from the MHC (chr6 26M~34M) region was removed for this traits	0.3478	0.0359	9.6791	3.6985e-22	0.0427	0.0025	1.0287	0.0096	0.0165	0.0061
Mineral and other dietary supplements: Calcium	0	ukbb	European	SNPs from the MHC (chr6 26M~34M) region was removed for this traits	-0.0366	0.0602	-0.6075	0.5435	0.0122	0.0017	0.9991	0.0076	-0.0031	0.0058
Mineral and other dietary supplements: Fish oil (including cod liver oil)	0	ukbb	European	SNPs from the MHC (chr6 26M~34M) region was removed for this traits	0.0073	0.0453	0.162	0.8713	0.0263	0.0019	1.0096	0.0082	0.0011	0.0057
Mineral and other dietary supplements: Glucosamine	0	ukbb	European	SNPs from the MHC (chr6 26M~34M) region was removed for this traits	0.0027	0.0471	0.0575	0.9542	0.0243	0.0019	1.0097	0.0073	0.0013	0.006
Mineral and other dietary supplements: None of the above	0	ukbb	European	SNPs from the MHC (chr6 26M~34M) region was removed for this traits	0.0083	0.0456	0.182	0.8556	0.0293	0.0021	1.0137	0.0081	-0.0016	0.0058
Mineral and other dietary supplements: Selenium	0	ukbb	European	SNPs from the MHC (chr6 26M~34M) region was removed for this traits	0.1377	0.0777	1.7732	0.0762	0.0062	0.0016	1.0014	0.008	-0.0052	0.0056
Mineral and other dietary supplements: Zinc	0	ukbb	European	SNPs from the MHC (chr6 26M~34M) region was removed for this traits	0.0681	0.0624	1.0916	0.275	0.0113	0.0016	0.9876	0.0075	-0.0011	0.0056
Miserableness	0	ukbb	European	SNPs from the MHC (chr6 26M~34M) region was removed for this traits	0.3428	0.0335	10.2396	1.3172e-24	0.0645	0.0034	1.0167	0.0117	0.0143	0.0062
Mono-unsaturated fatty acids	27005778	metabolites	European	Caution: using this data may yield results outside bounds due to relative low Z score of the SNP heritability of the trait; SNPs from the MHC (chr6 26M~34M) region was removed for this traits	0.1531	0.0953	1.6057	0.1083	0.1162	0.0433	0.9845	0.0082	0.0052	0.0057
Mood swings	0	ukbb	European	SNPs from the MHC (chr6 26M~34M) region was removed for this traits	0.4059	0.0313	12.9711	1.7837e-38	0.0703	0.0034	1.0215	0.0113	0.0164	0.0067
Morning/evening person (chronotype)	0	ukbb	European	SNPs from the MHC (chr6 26M~34M) region was removed for this traits	-0.0389	0.0303	-1.2837	0.1993	0.1145	0.0047	1.0509	0.0146	0.0027	0.007
Most recent bowel cancer screening	0	ukbb	European	SNPs from the MHC (chr6 26M~34M) region was removed for this traits	-0.122	0.1334	-0.9147	0.3603	0.0102	0.0059	1.0139	0.0067	-0.0021	0.0054
Mothers age at death	27015805	aging	European	SNPs from the MHC (chr6 26M~34M) region was removed for this traits	-0.4343	0.0858	-5.0632	4.1231e-07	0.039	0.0079	1.0078	0.008	0.0036	0.0062
Mothers age at death	0	ukbb	European	SNPs from the MHC (chr6 26M~34M) region was removed for this traits	-0.5341	0.0642	-8.3155	9.1374e-17	0.0252	0.003	1.0251	0.0082	-0.0061	0.0063
Mouth/teeth dental problems: Bleeding gums	0	ukbb	European	SNPs from the MHC (chr6 26M~34M) region was removed for this traits	0.1178	0.0516	2.2825	0.0225	0.0228	0.0019	1.0078	0.009	-0.0066	0.0068
Mouth/teeth dental problems: Dentures	0	ukbb	European	SNPs from the MHC (chr6 26M~34M) region was removed for this traits	0.4267	0.0367	11.6237	3.1248e-31	0.0482	0.0029	1.035	0.0113	0.0036	0.0062
Mouth/teeth dental problems: Loose teeth	0	ukbb	European	SNPs from the MHC (chr6 26M~34M) region was removed for this traits	0.4949	0.064	7.7388	1.0035e-14	0.0147	0.0018	1.0094	0.0077	-0.0011	0.0061
Mouth/teeth dental problems: Mouth ulcers	0	ukbb	European	SNPs from the MHC (chr6 26M~34M) region was removed for this traits	0.0775	0.0498	1.5555	0.1198	0.0294	0.004	1.0303	0.013	0.0037	0.0061
Mouth/teeth dental problems: None of the above	0	ukbb	European	SNPs from the MHC (chr6 26M~34M) region was removed for this traits	-0.4193	0.0438	-9.5748	1.0206e-21	0.0383	0.0021	1.0124	0.0097	-0.0035	0.0064
Mouth/teeth dental problems: Painful gums	0	ukbb	European	SNPs from the MHC (chr6 26M~34M) region was removed for this traits	0.3071	0.0751	4.0881	4.3485e-05	0.0074	0.0016	1.001	0.0074	0.0027	0.0058
Mouth/teeth dental problems: Toothache	0	ukbb	European	SNPs from the MHC (chr6 26M~34M) region was removed for this traits	0.2721	0.069	3.9419	8.0842e-05	0.0086	0.0016	1.0034	0.0077	0.0034	0.0055
Multiple sclerosis	21833088	autoimmune	European	Caution: using this data may yield results outside bounds due to relative low Z score of the SNP heritability of the trait; SNPs from the MHC (chr6 26M~34M) region was removed for this traits	0.0167	0.1087	0.1534	0.8781	0.0538	0.0306	1.0601	0.0103	0.0369	0.0065
Nap during day	0	ukbb	European	SNPs from the MHC (chr6 26M~34M) region was removed for this traits	0.1765	0.0337	5.2313	1.6832e-07	0.0802	0.0035	1.0263	0.0118	0.0047	0.0068
Neck/shoulder pain for 3+ months	0	ukbb	European	SNPs from the MHC (chr6 26M~34M) region was removed for this traits	0.5455	0.1286	4.2404	2.2314e-05	0.0186	0.0062	1.0124	0.0078	0.0059	0.0056
Neo-conscientiousness	21173776	personality	European	Caution: using this data may yield results outside bounds due to relative low Z score of the SNP heritability of the trait; SNPs from the MHC (chr6 26M~34M) region was removed for this traits	-0.277	0.1322	-2.0952	0.0362	0.064	0.0325	1.004	0.0081	0.0052	0.0058
Neo-openness to experience	21173776	personality	European	SNPs from the MHC (chr6 26M~34M) region was removed for this traits	-0.0098	0.086	-0.1143	0.909	0.1154	0.0291	0.9879	0.0075	-0.0041	0.0057
Nervous feelings	0	ukbb	European	SNPs from the MHC (chr6 26M~34M) region was removed for this traits	-0.0586	0.0335	-1.7508	0.08	0.0677	0.0038	1.0062	0.0126	0.0101	0.0068
Neuroticism	27089181	personality	European	SNPs from the MHC (chr6 26M~34M) region was removed for this traits	0.2625	0.0452	5.8118	6.1808e-09	0.09	0.0068	0.9872	0.0124	0.0091	0.0068
Neuroticism	24828478	personality	European	SNPs from the MHC (chr6 26M~34M) region was removed for this traits	0.3051	0.0988	3.0881	0.002	0.0116	0.0035	1.0195	0.0071	0.0039	0.0055
Neuroticism score	0	ukbb	European	SNPs from the MHC (chr6 26M~34M) region was removed for this traits	0.2293	0.0303	7.5587	4.0706e-14	0.1182	0.0056	1.0196	0.0144	0.0176	0.0066
No-wear time bias adjusted acceleration standard deviation	0	ukbb	European	SNPs from the MHC (chr6 26M~34M) region was removed for this traits	-0.1442	0.0561	-2.5689	0.0102	0.085	0.008	1.0082	0.0084	0.0033	0.0065
Noisy workplace	0	ukbb	European	SNPs from the MHC (chr6 26M~34M) region was removed for this traits	0.6424	0.0567	11.3339	8.9137e-30	0.0624	0.0058	1.0269	0.0081	-0.0019	0.0061
Non-accidental death in close genetic family	0	ukbb	European	SNPs from the MHC (chr6 26M~34M) region was removed for this traits	0.1471	0.0825	1.7839	0.0744	0.02	0.0048	0.991	0.0073	-0.0004	0.006
Non-cancer illness code_ self-reported: allergy or anaphylactic reaction to drug	0	ukbb	European	SNPs from the MHC (chr6 26M~34M) region was removed for this traits	0.3742	0.4837	0.7736	0.4392	0.0008	0.0013	1.0102	0.0072	0.0018	0.0054
Non-cancer illness code_ self-reported: angina	0	ukbb	European	SNPs from the MHC (chr6 26M~34M) region was removed for this traits	0.3344	0.0511	6.5505	5.7329e-11	0.0218	0.0021	1.0282	0.0086	0.0114	0.0059
Non-cancer illness code_ self-reported: ankylosing spondylitis	0	ukbb	European	SNPs from the MHC (chr6 26M~34M) region was removed for this traits	0.081	0.1753	0.4622	0.6439	0.0017	0.0016	1.0033	0.0082	0.0009	0.0062
Non-cancer illness code_ self-reported: anxiety/panic attacks	0	ukbb	European	SNPs from the MHC (chr6 26M~34M) region was removed for this traits	0.1493	0.0821	1.8189	0.0689	0.0064	0.0014	0.9971	0.0069	0.0128	0.0056
Non-cancer illness code_ self-reported: arthritis (nos)	0	ukbb	European	SNPs from the MHC (chr6 26M~34M) region was removed for this traits	0.3679	0.2032	1.8106	0.0702	0.0019	0.0014	1.0141	0.0071	0.0108	0.0063
Non-cancer illness code_ self-reported: asthma	0	ukbb	European	SNPs from the MHC (chr6 26M~34M) region was removed for this traits	0.2349	0.0367	6.4055	1.4987e-10	0.059	0.0064	1.021	0.0177	0.0013	0.0066
Non-cancer illness code_ self-reported: back problem	0	ukbb	European	SNPs from the MHC (chr6 26M~34M) region was removed for this traits	0.2719	0.0935	2.9076	0.0036	0.0049	0.0014	1.0063	0.0069	0.0087	0.0057
Non-cancer illness code_ self-reported: bladder problem (not cancer)	0	ukbb	European	SNPs from the MHC (chr6 26M~34M) region was removed for this traits	0.3455	0.1463	2.3618	0.0182	0.0027	0.0013	0.9984	0.0076	-0.0025	0.0059
Non-cancer illness code_ self-reported: bone disorder	0	ukbb	European	SNPs from the MHC (chr6 26M~34M) region was removed for this traits	0.1646	0.1992	0.8262	0.4087	0.0012	0.0013	1.0075	0.0071	0.0003	0.0054
Non-cancer illness code_ self-reported: cholelithiasis/gall stones	0	ukbb	European	SNPs from the MHC (chr6 26M~34M) region was removed for this traits	0.2789	0.0789	3.5358	0.0004	0.0086	0.0018	1.0189	0.0092	0.0026	0.0053
Non-cancer illness code_ self-reported: chronic obstructive airways disease/copd	0	ukbb	European	SNPs from the MHC (chr6 26M~34M) region was removed for this traits	0.6386	0.1082	5.901	3.6121e-09	0.0058	0.0016	0.9926	0.0072	-0.0091	0.0053
Non-cancer illness code_ self-reported: crohns disease	0	ukbb	European	SNPs from the MHC (chr6 26M~34M) region was removed for this traits	0.0793	0.0898	0.8831	0.3772	0.0045	0.0015	1.0107	0.0074	0.0029	0.0053
Non-cancer illness code_ self-reported: deep venous thrombosis (dvt)	0	ukbb	European	SNPs from the MHC (chr6 26M~34M) region was removed for this traits	0.3151	0.0611	5.1546	2.5422e-07	0.0104	0.0017	1.0116	0.011	-0.0059	0.0058
Non-cancer illness code_ self-reported: depression	0	ukbb	European	SNPs from the MHC (chr6 26M~34M) region was removed for this traits	0.352	0.0519	6.7826	1.1807e-11	0.0176	0.0019	1.0068	0.0083	0.0109	0.0057
Non-cancer illness code_ self-reported: diabetes	0	ukbb	European	SNPs from the MHC (chr6 26M~34M) region was removed for this traits	0.3327	0.0416	7.9953	1.2928e-15	0.0359	0.0026	1.0362	0.011	0.0034	0.0065
Non-cancer illness code_ self-reported: diverticular disease/diverticulitis	0	ukbb	European	SNPs from the MHC (chr6 26M~34M) region was removed for this traits	0.1558	0.0596	2.6159	0.0089	0.0131	0.0018	0.991	0.0081	0.0027	0.0057
Non-cancer illness code_ self-reported: eczema/dermatitis	0	ukbb	European	SNPs from the MHC (chr6 26M~34M) region was removed for this traits	-0.0961	0.0765	-1.2557	0.2092	0.0087	0.0022	1.0121	0.0079	0.0052	0.0059
Non-cancer illness code_ self-reported: emphysema/chronic bronchitis	0	ukbb	European	SNPs from the MHC (chr6 26M~34M) region was removed for this traits	0.6416	0.0753	8.5214	1.5761e-17	0.0102	0.0016	0.9841	0.0076	-0.0024	0.0055
Non-cancer illness code_ self-reported: enlarged prostate	0	ukbb	European	SNPs from the MHC (chr6 26M~34M) region was removed for this traits	0.0457	0.0745	0.6136	0.5395	0.006	0.0015	1.0054	0.0069	-0.0072	0.0053
Non-cancer illness code_ self-reported: gastro-oesophageal reflux (gord) / gastric reflux	0	ukbb	European	SNPs from the MHC (chr6 26M~34M) region was removed for this traits	0.4029	0.0625	6.4456	1.1513e-10	0.0112	0.0017	1.0153	0.0076	0.0006	0.0057
Non-cancer illness code_ self-reported: glaucoma	0	ukbb	European	SNPs from the MHC (chr6 26M~34M) region was removed for this traits	-0.0586	0.0631	-0.9301	0.3523	0.0114	0.0017	1.0117	0.0088	-0.0006	0.0055
Non-cancer illness code_ self-reported: gout	0	ukbb	European	SNPs from the MHC (chr6 26M~34M) region was removed for this traits	0.1233	0.0515	2.3927	0.0167	0.025	0.0073	0.9914	0.0232	-0.0085	0.0063
Non-cancer illness code_ self-reported: hayfever/allergic rhinitis	0	ukbb	European	SNPs from the MHC (chr6 26M~34M) region was removed for this traits	-0.1273	0.0507	-2.5126	0.012	0.0235	0.0026	1.0143	0.0095	0.0063	0.0062
Non-cancer illness code_ self-reported: heart attack/myocardial infarction	0	ukbb	European	SNPs from the MHC (chr6 26M~34M) region was removed for this traits	0.2653	0.0506	5.2461	1.5537e-07	0.0189	0.0019	1.0136	0.0089	0.0071	0.0058
Non-cancer illness code_ self-reported: hiatus hernia	0	ukbb	European	SNPs from the MHC (chr6 26M~34M) region was removed for this traits	0.2934	0.0768	3.8205	0.0001	0.0076	0.0015	1.0377	0.0072	0.0125	0.0057
Non-cancer illness code_ self-reported: high cholesterol	0	ukbb	European	SNPs from the MHC (chr6 26M~34M) region was removed for this traits	0.2187	0.044	4.9708	6.6674e-07	0.0394	0.0062	1.0633	0.0352	0.0005	0.0065
Non-cancer illness code_ self-reported: hypertension	0	ukbb	European	SNPs from the MHC (chr6 26M~34M) region was removed for this traits	0.1807	0.0306	5.901	3.6135e-09	0.1153	0.0049	1.0518	0.0183	-0.0014	0.0072
Non-cancer illness code_ self-reported: hyperthyroidism/thyrotoxicosis	0	ukbb	European	SNPs from the MHC (chr6 26M~34M) region was removed for this traits	0.0103	0.0751	0.1366	0.8913	0.009	0.0027	1.0033	0.0085	0.0063	0.0057
Non-cancer illness code_ self-reported: hypertrophic cardiomyopathy (hcm / hocm)	0	ukbb	European	SNPs from the MHC (chr6 26M~34M) region was removed for this traits	0.3055	0.2248	1.3589	0.1742	0.0014	0.0014	1.0036	0.0074	-0.0017	0.0061
Non-cancer illness code_ self-reported: hypopituitarism	0	ukbb	European	SNPs from the MHC (chr6 26M~34M) region was removed for this traits	-0.2988	0.2309	-1.2942	0.1956	0.0013	0.0013	0.9922	0.007	0.0062	0.0058
Non-cancer illness code_ self-reported: hypothyroidism/myxoedema	0	ukbb	European	SNPs from the MHC (chr6 26M~34M) region was removed for this traits	0.1457	0.0374	3.8926	9.9174e-05	0.0508	0.0065	1.0324	0.0183	0.0069	0.0061
Non-cancer illness code_ self-reported: iron deficiency anaemia	0	ukbb	European	SNPs from the MHC (chr6 26M~34M) region was removed for this traits	0.229	0.1133	2.0208	0.0433	0.0037	0.0013	0.9962	0.0068	-0.0054	0.0054
Non-cancer illness code_ self-reported: joint disorder	0	ukbb	European	SNPs from the MHC (chr6 26M~34M) region was removed for this traits	0.4044	0.1958	2.0657	0.0389	0.0021	0.0014	0.9916	0.007	-0.0057	0.0052
Non-cancer illness code_ self-reported: kidney stone/ureter stone/bladder stone	0	ukbb	European	SNPs from the MHC (chr6 26M~34M) region was removed for this traits	0.1607	0.0693	2.319	0.0204	0.0087	0.0017	1.0044	0.0082	-0.0048	0.0057
Non-cancer illness code_ self-reported: malabsorption/coeliac disease	0	ukbb	European	SNPs from the MHC (chr6 26M~34M) region was removed for this traits	0.0489	0.0509	0.9623	0.3359	0.0176	0.0126	0.9893	0.024	0.0007	0.0055
Non-cancer illness code_ self-reported: mania/bipolar disorder/manic depression	0	ukbb	European	SNPs from the MHC (chr6 26M~34M) region was removed for this traits	-0.0351	0.0881	-0.3978	0.6908	0.0056	0.0014	1.0008	0.0067	-0.0018	0.0058
Non-cancer illness code_ self-reported: migraine	0	ukbb	European	SNPs from the MHC (chr6 26M~34M) region was removed for this traits	0.1095	0.0613	1.7875	0.0739	0.0159	0.0017	1.0167	0.0088	-0.0044	0.0062
Non-cancer illness code_ self-reported: muscle or soft tissue injuries	0	ukbb	European	SNPs from the MHC (chr6 26M~34M) region was removed for this traits	0.4109	0.1631	2.5191	0.0118	0.0027	0.0015	0.9978	0.0081	-0.0056	0.0065
Non-cancer illness code_ self-reported: nasal polyps	0	ukbb	European	SNPs from the MHC (chr6 26M~34M) region was removed for this traits	-0.0997	0.0907	-1.099	0.2718	0.0053	0.0016	1.0051	0.0071	0.0082	0.0058
Non-cancer illness code_ self-reported: osteoarthritis	0	ukbb	European	SNPs from the MHC (chr6 26M~34M) region was removed for this traits	0.5655	0.049	11.5414	8.1562e-31	0.0193	0.0017	1.0253	0.0083	-0.0002	0.006
Non-cancer illness code_ self-reported: osteoporosis	0	ukbb	European	SNPs from the MHC (chr6 26M~34M) region was removed for this traits	-0.008	0.0661	-0.1215	0.9033	0.0142	0.002	1.0047	0.0088	0.0056	0.0055
Non-cancer illness code_ self-reported: pernicious anaemia	0	ukbb	European	SNPs from the MHC (chr6 26M~34M) region was removed for this traits	0.2104	0.1071	1.9651	0.0494	0.0038	0.0013	0.9889	0.0068	0.0019	0.0055
Non-cancer illness code_ self-reported: pneumothorax	0	ukbb	European	SNPs from the MHC (chr6 26M~34M) region was removed for this traits	-0.1466	0.1249	-1.1739	0.2404	0.0028	0.0015	0.9891	0.0074	0.0044	0.0059
Non-cancer illness code_ self-reported: polio / poliomyelitis	0	ukbb	European	SNPs from the MHC (chr6 26M~34M) region was removed for this traits	0.1664	0.1327	1.2543	0.2097	0.0025	0.0014	0.9937	0.0077	-0.0132	0.0055
Non-cancer illness code_ self-reported: psoriasis	0	ukbb	European	SNPs from the MHC (chr6 26M~34M) region was removed for this traits	0.2337	0.0877	2.6641	0.0077	0.0071	0.0016	1.018	0.0091	7.5728e-05	0.0056
Non-cancer illness code_ self-reported: pulmonary embolism +/- dvt	0	ukbb	European	SNPs from the MHC (chr6 26M~34M) region was removed for this traits	0.3808	0.1058	3.5976	0.0003	0.0054	0.0015	1.0084	0.0078	0.0004	0.0062
Non-cancer illness code_ self-reported: retinal detachment	0	ukbb	European	SNPs from the MHC (chr6 26M~34M) region was removed for this traits	-0.1376	0.1251	-1.1001	0.2713	0.0031	0.0014	1.0054	0.0075	0.0047	0.0057
Non-cancer illness code_ self-reported: rheumatoid arthritis	0	ukbb	European	SNPs from the MHC (chr6 26M~34M) region was removed for this traits	0.2923	0.1013	2.8857	0.0039	0.0048	0.0014	1.0044	0.0074	0.0065	0.0052
Non-cancer illness code_ self-reported: sleep apnoea	0	ukbb	European	SNPs from the MHC (chr6 26M~34M) region was removed for this traits	0.3643	0.1373	2.6541	0.008	0.0028	0.0014	1.008	0.0077	4.8265e-05	0.005
Non-cancer illness code_ self-reported: type 2 diabetes	0	ukbb	European	SNPs from the MHC (chr6 26M~34M) region was removed for this traits	0.3567	0.0885	4.0314	5.5448e-05	0.0056	0.0015	1.0172	0.0079	0.0023	0.0051
Non-cancer illness code_ self-reported: ulcerative colitis	0	ukbb	European	SNPs from the MHC (chr6 26M~34M) region was removed for this traits	-0.0512	0.0905	-0.5655	0.5717	0.0058	0.0018	1.0117	0.0082	0.0099	0.0059
Non-cancer illness code_ self-reported: uterine fibroids	0	ukbb	European	SNPs from the MHC (chr6 26M~34M) region was removed for this traits	0.154	0.0727	2.1179	0.0342	0.0068	0.0017	1.0094	0.0077	-0.0036	0.0052
Non-cancer illness code_ self-reported: vaginal prolapse/uterine prolapse	0	ukbb	European	SNPs from the MHC (chr6 26M~34M) region was removed for this traits	-0.0591	0.0929	-0.636	0.5248	0.0047	0.0015	1.0054	0.007	0.0129	0.0054
Non-cancer illness code_ self-reported: varicose veins	0	ukbb	European	SNPs from the MHC (chr6 26M~34M) region was removed for this traits	-0.2217	0.0992	-2.2363	0.0253	0.0044	0.0013	1.0103	0.0063	0.0088	0.0056
Non-cancer illness code_ self-reported: vitiligo	0	ukbb	European	SNPs from the MHC (chr6 26M~34M) region was removed for this traits	-0.0743	0.2329	-0.319	0.7498	0.0008	0.0014	0.9996	0.0071	0.0017	0.0057
Number of children ever born	27798627	reproductive	European	SNPs from the MHC (chr6 26M~34M) region was removed for this traits	0.4246	0.0511	8.3067	9.8417e-17	0.0252	0.002	0.9727	0.0081	-0.0126	0.0059
Number of children fathered	0	ukbb	European	SNPs from the MHC (chr6 26M~34M) region was removed for this traits	0.2883	0.0568	5.0744	3.8872e-07	0.0323	0.0039	1.0102	0.0079	-0.0126	0.0059
Number of cigarettes currently smoked daily (current cigarette smokers)	0	ukbb	European	SNPs from the MHC (chr6 26M~34M) region was removed for this traits	0.379	0.0881	4.3027	1.6874e-05	0.1062	0.0276	0.9989	0.0083	-0.0019	0.0059
Number of cigarettes previously smoked daily	0	ukbb	European	SNPs from the MHC (chr6 26M~34M) region was removed for this traits	0.4293	0.0478	8.977	2.7816e-19	0.0981	0.0144	1.0051	0.01	-0.0012	0.0057
Number of days/week of moderate physical activity 10+ minutes	0	ukbb	European	SNPs from the MHC (chr6 26M~34M) region was removed for this traits	0.2496	0.0477	5.2347	1.6523e-07	0.0418	0.0025	1.0138	0.009	-0.0072	0.0071
Number of days/week of vigorous physical activity 10+ minutes	0	ukbb	European	SNPs from the MHC (chr6 26M~34M) region was removed for this traits	0.1609	0.0455	3.5359	0.0004	0.0377	0.0024	1.0171	0.0089	-0.0032	0.0066
Number of days/week walked 10+ minutes	0	ukbb	European	SNPs from the MHC (chr6 26M~34M) region was removed for this traits	0.0628	0.0384	1.6375	0.1015	0.0419	0.0023	1.0123	0.0081	-0.0102	0.0061
Number of depression episodes	0	ukbb	European	SNPs from the MHC (chr6 26M~34M) region was removed for this traits	0.2188	0.109	2.0074	0.0447	0.0326	0.0111	1.0046	0.007	-0.0066	0.0059
Number of full brothers	0	ukbb	European	SNPs from the MHC (chr6 26M~34M) region was removed for this traits	0.5857	0.0504	11.6129	3.5422e-31	0.0188	0.0018	1.0274	0.008	-0.0064	0.0061
Number of full sisters	0	ukbb	European	SNPs from the MHC (chr6 26M~34M) region was removed for this traits	0.519	0.0553	9.3795	6.6293e-21	0.0192	0.0018	1.0368	0.0074	0.0072	0.0062
Number of incorrect matches in round	0	ukbb	European	SNPs from the MHC (chr6 26M~34M) region was removed for this traits	0.0823	0.0351	2.3454	0.019	0.0534	0.0028	1.0127	0.01	-0.0039	0.0064
Number of live births	0	ukbb	European	SNPs from the MHC (chr6 26M~34M) region was removed for this traits	0.3479	0.0372	9.3497	8.7912e-21	0.0609	0.0042	1.0099	0.0092	0.0039	0.006
Number of older siblings	0	ukbb	European	SNPs from the MHC (chr6 26M~34M) region was removed for this traits	0.7079	0.3755	1.885	0.0594	0.0057	0.0054	1.0072	0.0069	-0.0079	0.0059
Number of operations_ self-reported	0	ukbb	European	SNPs from the MHC (chr6 26M~34M) region was removed for this traits	0.4463	0.0385	11.6066	3.8165e-31	0.0377	0.0022	1.0398	0.0078	0.0061	0.0062
Number of pregnancy terminations	0	ukbb	European	SNPs from the MHC (chr6 26M~34M) region was removed for this traits	0.2666	0.0741	3.5986	0.0003	0.0607	0.0101	1.0067	0.008	0.0013	0.0061
Number of self-reported cancers	0	ukbb	European	SNPs from the MHC (chr6 26M~34M) region was removed for this traits	0.2213	0.0848	2.6089	0.0091	0.007	0.0016	1.0098	0.0076	-0.0014	0.006
Number of self-reported non-cancer illnesses	0	ukbb	European	SNPs from the MHC (chr6 26M~34M) region was removed for this traits	0.4723	0.0332	14.2338	5.6538e-46	0.0611	0.0026	1.0272	0.0106	0.0064	0.0061
Number of treatments/medications taken	0	ukbb	European	SNPs from the MHC (chr6 26M~34M) region was removed for this traits	0.4668	0.0354	13.2044	8.2765e-40	0.0603	0.0026	1.0338	0.0103	0.0106	0.0064
Number of trend entries	0	ukbb	European	SNPs from the MHC (chr6 26M~34M) region was removed for this traits	-0.3093	0.0953	-3.2462	0.0012	0.0334	0.0103	1.0039	0.0074	-0.01	0.0058
Number of unsuccessful stop-smoking attempts	0	ukbb	European	SNPs from the MHC (chr6 26M~34M) region was removed for this traits	0.2514	0.0654	3.8465	0.0001	0.0498	0.008	1.007	0.008	-0.005	0.0052
Obesity class 1	23563607	anthropometric	European	SNPs from the MHC (chr6 26M~34M) region was removed for this traits	0.2853	0.0357	7.9849	1.4061e-15	0.2178	0.0115	1.0172	0.0127	0.0061	0.0074
Obesity class 2	23563607	anthropometric	European	SNPs from the MHC (chr6 26M~34M) region was removed for this traits	0.3205	0.0471	6.8075	9.9327e-12	0.1822	0.0125	1.0049	0.0113	-0.0005	0.0079
Obesity class 3	23563607	anthropometric	European	SNPs from the MHC (chr6 26M~34M) region was removed for this traits	0.3341	0.0665	5.0244	5.0512e-07	0.1218	0.0148	0.9797	0.0097	-0.0024	0.0081
Offspring birth weight	31043758	anthropometric	Mixed	SNPs from the MHC (chr6 26M~34M) region was removed for this traits	-0.045	0.0328	-1.3715	0.1702	0.0979	0.0057	1.0464	0.0135	0.0006	0.0068
Offspring birth weight	31043758	anthropometric	European	SNPs from the MHC (chr6 26M~34M) region was removed for this traits	-0.063	0.0468	-1.3469	0.178	0.0292	0.0028	1.0261	0.0096	-0.0002	0.0061
Offspring birth weight (maternal effect), adjusted for offspring genotype	31043758	anthropometric	European	SNPs from the MHC (chr6 26M~34M) region was removed for this traits	-0.0574	0.0334	-1.7186	0.0857	0.103	0.0062	1.0551	0.0136	0.0026	0.0066
Omega-3 fatty acids	27005778	metabolites	European	SNPs from the MHC (chr6 26M~34M) region was removed for this traits	-0.097	0.0878	-1.1049	0.2692	0.1448	0.0439	0.9935	0.009	-0.0043	0.0059
Omega-9 and saturated fatty acids	27005778	metabolites	European	Caution: using this data may yield results outside bounds due to relative low Z score of the SNP heritability of the trait; SNPs from the MHC (chr6 26M~34M) region was removed for this traits	0.0904	0.1012	0.893	0.3719	0.0921	0.0453	0.9941	0.0086	0.0053	0.0058
Other eye problems	0	ukbb	European	SNPs from the MHC (chr6 26M~34M) region was removed for this traits	0.4065	0.0697	5.8331	5.4408e-09	0.0093	0.0016	1.0237	0.0079	0.0012	0.0054
Other serious medical condition/disability diagnosed by doctor	0	ukbb	European	SNPs from the MHC (chr6 26M~34M) region was removed for this traits	0.3663	0.041	8.93	4.2616e-19	0.0258	0.0019	1.0084	0.0079	0.0069	0.0057
Overall health rating	0	ukbb	European	SNPs from the MHC (chr6 26M~34M) region was removed for this traits	0.5679	0.0258	22.0072	2.4544e-107	0.0987	0.0033	1.0685	0.0124	0.015	0.0071
Overweight	23563607	anthropometric	European	SNPs from the MHC (chr6 26M~34M) region was removed for this traits	0.2747	0.0359	7.6468	2.0608e-14	0.1102	0.0067	1.0226	0.011	-0.0018	0.0065
Own birth weight	31043758	anthropometric	European	SNPs from the MHC (chr6 26M~34M) region was removed for this traits	-0.096	0.0307	-3.1264	0.0018	0.0959	0.0061	1.094	0.0183	0.0073	0.0068
Own birth weight	31043758	anthropometric	Mixed	SNPs from the MHC (chr6 26M~34M) region was removed for this traits	-0.0892	0.0302	-2.9587	0.0031	0.0922	0.0058	1.0827	0.018	0.0063	0.0067
Own birth weight (fetal effect), adjusted for maternal genotype	31043758	anthropometric	European	SNPs from the MHC (chr6 26M~34M) region was removed for this traits	-0.0849	0.0463	-1.8326	0.0669	0.0292	0.0032	1.0418	0.011	0.006	0.0061
Pack Years	30617275	smoking_behaviour	European	Caution: using this data may yield results outside bounds due to relative low Z score of the SNP heritability of the trait; SNPs from the MHC (chr6 26M~34M) region was removed for this traits	0.4634	0.1373	3.3748	0.0007	0.1079	0.0462	1.0242	0.0385	0.0055	0.0257
Pack years adult smoking as proportion of life span exposed to smoking PREVIEW ONLY	0	ukbb	European	SNPs from the MHC (chr6 26M~34M) region was removed for this traits	0.569	0.0391	14.5363	7.1382e-48	0.128	0.0113	1.0134	0.0104	0.0046	0.0064
Pack years of smoking PREVIEW ONLY	0	ukbb	European	SNPs from the MHC (chr6 26M~34M) region was removed for this traits	0.5762	0.0416	13.8395	1.4732e-43	0.1106	0.0101	1.0135	0.0101	0.0018	0.0064
Pain type(s) experienced in last month: Back pain	0	ukbb	European	SNPs from the MHC (chr6 26M~34M) region was removed for this traits	0.4889	0.0407	12.0228	2.6959e-33	0.0389	0.0023	1.027	0.0107	0.0167	0.0061
Pain type(s) experienced in last month: Facial pain	0	ukbb	European	SNPs from the MHC (chr6 26M~34M) region was removed for this traits	0.3613	0.0924	3.9086	9.2828e-05	0.0072	0.0015	0.9942	0.0065	0.0003	0.0059
Pain type(s) experienced in last month: Headache	0	ukbb	European	SNPs from the MHC (chr6 26M~34M) region was removed for this traits	0.2581	0.04	6.4507	1.1133e-10	0.0445	0.0027	1.0074	0.0101	0.0052	0.0065
Pain type(s) experienced in last month: Hip pain	0	ukbb	European	SNPs from the MHC (chr6 26M~34M) region was removed for this traits	0.5262	0.0462	11.3917	4.5988e-30	0.0237	0.0019	1.0177	0.0083	0.0092	0.006
Pain type(s) experienced in last month: Knee pain	0	ukbb	European	SNPs from the MHC (chr6 26M~34M) region was removed for this traits	0.5104	0.0367	13.9218	4.6696e-44	0.0409	0.0024	1.0124	0.0103	0.0013	0.0058
Pain type(s) experienced in last month: Neck or shoulder pain	0	ukbb	European	SNPs from the MHC (chr6 26M~34M) region was removed for this traits	0.5498	0.039	14.1128	3.1675e-45	0.0329	0.002	1.0255	0.0089	0.0076	0.0063
Pain type(s) experienced in last month: None of the above	0	ukbb	European	SNPs from the MHC (chr6 26M~34M) region was removed for this traits	-0.544	0.0323	-16.8203	1.7326e-63	0.0548	0.0027	1.0398	0.0093	-0.0156	0.0064
Pain type(s) experienced in last month: Pain all over the body	0	ukbb	European	SNPs from the MHC (chr6 26M~34M) region was removed for this traits	0.6519	0.0742	8.7833	1.5869e-18	0.0097	0.0017	1.0085	0.0083	0.0101	0.0057
Pain type(s) experienced in last month: Stomach or abdominal pain	0	ukbb	European	SNPs from the MHC (chr6 26M~34M) region was removed for this traits	0.4049	0.0491	8.2452	1.6487e-16	0.0204	0.0017	1.0154	0.0076	0.0103	0.0068
Parents age at death	27015805	aging	European	SNPs from the MHC (chr6 26M~34M) region was removed for this traits	-0.3766	0.0906	-4.1548	3.2559e-05	0.0315	0.0078	1.0125	0.0075	0.0029	0.0058
Parkinsons disease	19915575	neurological	European	SNPs from the MHC (chr6 26M~34M) region was removed for this traits	0.0179	0.0567	0.3156	0.7523	0.324	0.1221	1.1333	0.0103	-0.006	0.0047
Past tobacco smoking	0	ukbb	European	SNPs from the MHC (chr6 26M~34M) region was removed for this traits	-0.4553	0.0288	-15.787	3.8219e-56	0.091	0.0043	1.0213	0.0118	-0.0083	0.0065
Peak expiratory flow	0	lung_function	European	SNPs from the MHC (chr6 26M~34M) region was removed for this traits	-0.0273	0.0263	-1.0355	0.3004	0.1362	0.009	0.9861	0.0236	-0.0055	0.007
Peak expiratory flow	0	lung_function	European	SNPs from the MHC (chr6 26M~34M) region was removed for this traits	-0.0219	0.0266	-0.8252	0.4093	0.1424	0.0094	0.9797	0.0233	-0.0064	0.0071
Peak expiratory flow	0	lung_function	European	SNPs from the MHC (chr6 26M~34M) region was removed for this traits	-0.0928	0.0815	-1.1378	0.2552	0.0918	0.0211	0.9739	0.0078	0.0013	0.0056
Peak expiratory flow (PEF)	0	ukbb	European	SNPs from the MHC (chr6 26M~34M) region was removed for this traits	-0.073	0.0334	-2.1821	0.0291	0.0906	0.0051	1.0519	0.0146	0.0015	0.0076
PGC cross-disorder analysis	23453885	psychiatric	European	SNPs from the MHC (chr6 26M~34M) region was removed for this traits	0.2682	0.0459	5.8448	5.0718e-09	0.1655	0.0127	1.0238	0.0114	0.1048	0.0077
Phenylalanine	27005778	metabolites	European	Caution: using this data may yield results outside bounds due to relative low Z score of the SNP heritability of the trait; SNPs from the MHC (chr6 26M~34M) region was removed for this traits	0.0194	0.1047	0.1853	0.853	0.061	0.0246	1.001	0.008	0.0079	0.0055
Phospholipids in chylomicrons and largest VLDL particles	27005778	metabolites	European	SNPs from the MHC (chr6 26M~34M) region was removed for this traits	0.1096	0.0742	1.4776	0.1395	0.117	0.0275	0.976	0.0078	0.0055	0.0051
Phospholipids in IDL	27005778	metabolites	European	SNPs from the MHC (chr6 26M~34M) region was removed for this traits	0.1621	0.1396	1.1609	0.2457	0.0489	0.0486	1.0264	0.0237	0.0041	0.0059
Phospholipids in large HDL	27005778	metabolites	European	SNPs from the MHC (chr6 26M~34M) region was removed for this traits	-0.2124	0.0782	-2.7175	0.0066	0.1131	0.0337	1.0045	0.0174	0.0018	0.0053
Phospholipids in large LDL	27005778	metabolites	European	SNPs from the MHC (chr6 26M~34M) region was removed for this traits	0.1891	0.1437	1.3156	0.1883	0.0507	0.0534	1.023	0.0267	0.001	0.006
Phospholipids in large VLDL	27005778	metabolites	European	SNPs from the MHC (chr6 26M~34M) region was removed for this traits	0.1276	0.0764	1.6708	0.0948	0.1163	0.0324	0.9895	0.0081	0.0057	0.0053
Phospholipids in medium HDL	27005778	metabolites	European	SNPs from the MHC (chr6 26M~34M) region was removed for this traits	-0.112	0.093	-1.204	0.2286	0.068	0.0254	0.995	0.0092	0.0069	0.0059
Phospholipids in medium LDL	27005778	metabolites	European	SNPs from the MHC (chr6 26M~34M) region was removed for this traits	0.1992	0.1158	1.72	0.0854	0.0677	0.0498	1.011	0.0238	-0.0019	0.0057
Phospholipids in medium VLDL	27005778	metabolites	European	SNPs from the MHC (chr6 26M~34M) region was removed for this traits	0.1468	0.0769	1.9098	0.0562	0.1061	0.0331	0.9992	0.008	0.006	0.0053
Phospholipids in small VLDL	27005778	metabolites	European	SNPs from the MHC (chr6 26M~34M) region was removed for this traits	0.2015	0.0818	2.4631	0.0138	0.1091	0.035	1.0017	0.0099	0.0036	0.0054
Phospholipids in very large HDL	27005778	metabolites	European	SNPs from the MHC (chr6 26M~34M) region was removed for this traits	-0.2273	0.1058	-2.1481	0.0317	0.0729	0.0327	1.0158	0.0207	-0.0028	0.0052
Phospholipids in very large VLDL	27005778	metabolites	European	SNPs from the MHC (chr6 26M~34M) region was removed for this traits	0.1174	0.0754	1.5564	0.1196	0.1171	0.0287	0.9811	0.0077	0.0052	0.0054
Phospholipids in very small VLDL	27005778	metabolites	European	SNPs from the MHC (chr6 26M~34M) region was removed for this traits	0.1225	0.1026	1.1937	0.2326	0.0768	0.0417	1.0175	0.0183	0.0037	0.0056
Platelet count	22139419	haemotological	European	SNPs from the MHC (chr6 26M~34M) region was removed for this traits	-0.0461	0.042	-1.0975	0.2724	0.1155	0.0116	0.9913	0.0097	0.0125	0.005
Potassium in urine	0	ukbb	European	SNPs from the MHC (chr6 26M~34M) region was removed for this traits	0.0945	0.0408	2.3173	0.0205	0.0424	0.0025	1.0192	0.0099	0.0028	0.0063
Primary biliary cirrhosis	26394269	autoimmune	European	SNPs from the MHC (chr6 26M~34M) region was removed for this traits	0.0532	0.0618	0.8617	0.3889	0.3946	0.0646	0.9984	0.0104	0.0402	0.0067
Primary sclerosing cholangitis	27992413	autoimmune	Mixed	Caution: using this data may yield results outside bounds due to relative low Z score of the SNP heritability of the trait; SNPs from the MHC (chr6 26M~34M) region was removed for this traits	-0.1695	0.0922	-1.8383	0.066	0.3973	0.1627	0.993	0.0176	-0.0044	0.0068
Prospective memory result	0	ukbb	European	SNPs from the MHC (chr6 26M~34M) region was removed for this traits	0.2238	0.0516	4.3365	1.4475e-05	0.0589	0.0056	1.0097	0.0087	0.0049	0.0062
Pulse rate	0	ukbb	European	SNPs from the MHC (chr6 26M~34M) region was removed for this traits	0.0736	0.0434	1.6965	0.0898	0.1332	0.0145	1.0299	0.0178	-0.0008	0.0073
Pulse rate_ automated reading	0	ukbb	European	SNPs from the MHC (chr6 26M~34M) region was removed for this traits	0.0447	0.0305	1.4651	0.1429	0.1517	0.0129	1.0607	0.0399	0.01	0.0083
Pulse wave Arterial Stiffness index	0	ukbb	European	SNPs from the MHC (chr6 26M~34M) region was removed for this traits	0.2152	0.064	3.3642	0.0008	0.0398	0.0054	1.0054	0.0086	0.0012	0.0056
Pulse wave peak to peak time	0	ukbb	European	SNPs from the MHC (chr6 26M~34M) region was removed for this traits	-0.242	0.0637	-3.7997	0.0001	0.0405	0.0053	1.0074	0.0087	-0.0022	0.0056
Pulse wave reflection index	0	ukbb	European	SNPs from the MHC (chr6 26M~34M) region was removed for this traits	0.0767	0.0549	1.3972	0.1623	0.0545	0.0058	1.0088	0.008	0.0005	0.0062
Qualifications: A levels/AS levels or equivalent	0	ukbb	European	SNPs from the MHC (chr6 26M~34M) region was removed for this traits	-0.6175	0.0309	-19.9664	1.0806e-88	0.0958	0.0038	1.0585	0.0132	-0.0036	0.0077
Qualifications: College or University degree	0	ukbb	European	SNPs from the MHC (chr6 26M~34M) region was removed for this traits	-0.5285	0.0283	-18.6535	1.1823e-77	0.1673	0.0058	1.1231	0.0162	-0.0201	0.0089
Qualifications: CSEs or equivalent	0	ukbb	European	SNPs from the MHC (chr6 26M~34M) region was removed for this traits	0.4733	0.0511	9.2719	1.8293e-20	0.021	0.0021	1.058	0.0087	0.0093	0.0061
Qualifications: None of the above	0	ukbb	European	SNPs from the MHC (chr6 26M~34M) region was removed for this traits	0.5799	0.0305	18.9874	2.1663e-80	0.0975	0.004	1.0685	0.0134	0.0098	0.0079
Qualifications: NVQ or HND or HNC or equivalent	0	ukbb	European	SNPs from the MHC (chr6 26M~34M) region was removed for this traits	0.5124	0.0591	8.6673	4.4256e-18	0.0152	0.0018	1.0095	0.0082	0.0066	0.0063
Qualifications: O levels/GCSEs or equivalent	0	ukbb	European	SNPs from the MHC (chr6 26M~34M) region was removed for this traits	-0.5721	0.0394	-14.5125	1.0104e-47	0.0488	0.0026	1.0153	0.0108	-0.0033	0.007
Qualifications: Other professional qualifications eg: nursing_ teaching	0	ukbb	European	SNPs from the MHC (chr6 26M~34M) region was removed for this traits	-0.4668	0.0361	-12.9303	3.0357e-38	0.0465	0.0025	1.0304	0.0097	-0.0155	0.0062
Ratio of bisallylic groups to double bonds	27005778	metabolites	European	Caution: using this data may yield results outside bounds due to relative low Z score of the SNP heritability of the trait; SNPs from the MHC (chr6 26M~34M) region was removed for this traits	-0.1186	0.0657	-1.8049	0.0711	0.2975	0.106	0.9772	0.011	-0.0046	0.0055
Ratio of bisallylic groups to total fatty acids	27005778	metabolites	European	Caution: using this data may yield results outside bounds due to relative low Z score of the SNP heritability of the trait; SNPs from the MHC (chr6 26M~34M) region was removed for this traits	-0.1234	0.0677	-1.824	0.0681	0.2829	0.096	0.9836	0.0101	-0.0053	0.0053
Reason for glasses/contact lenses: For astigmatism	0	ukbb	European	SNPs from the MHC (chr6 26M~34M) region was removed for this traits	-0.178	0.0718	-2.4806	0.0131	0.0092	0.0017	1.0248	0.0074	-0.0026	0.0059
Reason for glasses/contact lenses: For just reading/near work as you are getting older (called presbyopia)	0	ukbb	European	SNPs from the MHC (chr6 26M~34M) region was removed for this traits	-0.0248	0.1137	-0.2179	0.8275	0.0036	0.0019	1.1389	0.0093	-0.0006	0.0055
Reason for glasses/contact lenses: For long-sightedness_ i.e. for distance and near_ but particularly for near tasks like reading (called hypermetropia)	0	ukbb	European	SNPs from the MHC (chr6 26M~34M) region was removed for this traits	-0.008	0.0732	-0.1089	0.9133	0.0095	0.0015	1.0677	0.0079	0.0141	0.0059
Reason for glasses/contact lenses: For short-sightedness_ i.e. only or mainly for distance viewing such as driving_ cinema etc (called myopia)	0	ukbb	European	SNPs from the MHC (chr6 26M~34M) region was removed for this traits	-0.2975	0.0513	-5.7981	6.7089e-09	0.0247	0.0023	1.1207	0.0095	0.0035	0.0066
Reason for reducing amount of alcohol drunk: Health precaution	0	ukbb	European	SNPs from the MHC (chr6 26M~34M) region was removed for this traits	-0.1638	0.0578	-2.8352	0.0046	0.0451	0.0048	0.9995	0.0079	-0.0006	0.0061
Relative age of first facial hair	0	ukbb	European	SNPs from the MHC (chr6 26M~34M) region was removed for this traits	-0.0168	0.0371	-0.4535	0.6502	0.1233	0.0075	1.0465	0.0131	-0.0035	0.0064
Relative age voice broke	0	ukbb	European	SNPs from the MHC (chr6 26M~34M) region was removed for this traits	-0.0855	0.0455	-1.8769	0.0605	0.0724	0.0062	1.0101	0.0107	-0.0009	0.0065
Reproduciblity of spirometry measurement using ERS/ATS criteria	0	ukbb	European	SNPs from the MHC (chr6 26M~34M) region was removed for this traits	0.0098	0.0687	0.1423	0.8868	0.0147	0.0022	1.006	0.0075	0.0139	0.0059
Rheumatoid Arthritis	24390342	autoimmune	European	SNPs from the MHC (chr6 26M~34M) region was removed for this traits	0.1626	0.043	3.7853	0.0002	0.1556	0.0313	1.029	0.0214	0.0178	0.0056
Risk taking	0	ukbb	European	SNPs from the MHC (chr6 26M~34M) region was removed for this traits	0.3787	0.0338	11.2174	3.3497e-29	0.0563	0.0029	1.0014	0.0101	-0.003	0.0063
Schizophrenia	25056061	psychiatric	Mixed	Caution: using this data may yield less robust results due to minor departure of the LD structure; SNPs from the MHC (chr6 26M~34M) region was removed for this traits	0.1238	0.0363	3.4116	0.0006	0.4348	0.0206	1.0898	0.0153	0.0401	0.0086
Seen a psychiatrist for nerves_ anxiety_ tension or depression	0	ukbb	European	SNPs from the MHC (chr6 26M~34M) region was removed for this traits	0.3928	0.0424	9.2552	2.1377e-20	0.0299	0.0023	1.0135	0.0094	0.0053	0.0061
Seen doctor (GP) for nerves_ anxiety_ tension or depression	0	ukbb	European	SNPs from the MHC (chr6 26M~34M) region was removed for this traits	0.3898	0.0327	11.9041	1.1269e-32	0.0605	0.0031	1.0197	0.0115	0.0092	0.0065
Sensitivity / hurt feelings	0	ukbb	European	SNPs from the MHC (chr6 26M~34M) region was removed for this traits	0.1741	0.032	5.4353	5.4715e-08	0.0635	0.0032	1.0169	0.011	0.012	0.006
Serum creatinine	26831199	kidney	Mixed	Caution: using this data may yield less robust results due to minor departure of the LD structure; SNPs from the MHC (chr6 26M~34M) region was removed for this traits	-0.0004	0.0373	-0.0117	0.9906	0.1061	0.0105	0.9791	0.0165	-0.0014	0.0063
Serum creatinine (non-diabetes)	26831199	kidney	Mixed	Caution: using this data may yield less robust results due to minor departure of the LD structure; SNPs from the MHC (chr6 26M~34M) region was removed for this traits	-0.0069	0.0371	-0.1869	0.8517	0.1136	0.012	0.982	0.0164	-0.0011	0.0061
Serum cystatin c	26831199	kidney	Mixed	Caution: using this data may yield less robust results due to minor departure of the LD structure; SNPs from the MHC (chr6 26M~34M) region was removed for this traits	-0.0748	0.0563	-1.3275	0.1844	0.1741	0.0723	0.9581	0.0167	-0.0032	0.0062
Serum total cholesterol	27005778	metabolites	European	Caution: using this data may yield results outside bounds due to relative low Z score of the SNP heritability of the trait; SNPs from the MHC (chr6 26M~34M) region was removed for this traits	0.1145	0.1153	0.9932	0.3206	0.0616	0.0446	1.0231	0.0187	0.0022	0.0059
Serum total triglycerides	27005778	metabolites	European	SNPs from the MHC (chr6 26M~34M) region was removed for this traits	0.1533	0.072	2.13	0.0332	0.1319	0.036	0.989	0.0088	0.0068	0.0053
Serumurate overweight	25811787	uric_acid	European	Caution: using this data may yield results outside bounds due to relative low Z score of the SNP heritability of the trait; SNPs from the MHC (chr6 26M~34M) region was removed for this traits	0.0904	0.0711	1.2719	0.2034	0.5314	0.3305	0.9687	0.0326	-0.0123	0.0053
Shortness of breath walking on level ground	0	ukbb	European	SNPs from the MHC (chr6 26M~34M) region was removed for this traits	0.6479	0.0573	11.3155	1.0992e-29	0.0497	0.0054	1.0063	0.0081	0.0007	0.0058
Sitting height	0	ukbb	European	SNPs from the MHC (chr6 26M~34M) region was removed for this traits	-0.059	0.0228	-2.5893	0.0096	0.3201	0.0191	1.14	0.0481	0.0086	0.0086
Sitting height ratio	25865494	anthropometric	European	SNPs from the MHC (chr6 26M~34M) region was removed for this traits	0.018	0.0534	0.3381	0.7353	0.2182	0.0294	0.9822	0.0085	-0.0046	0.006
Sleep duration	27494321	sleeping	European	SNPs from the MHC (chr6 26M~34M) region was removed for this traits	-0.0923	0.0526	-1.7545	0.0793	0.0539	0.0052	1.0247	0.0086	-0.0025	0.006
Sleep duration	0	ukbb	European	SNPs from the MHC (chr6 26M~34M) region was removed for this traits	-0.0998	0.0359	-2.7778	0.0055	0.0701	0.0035	1.0317	0.0115	-0.0143	0.0069
Sleeplessness / insomnia	0	ukbb	European	SNPs from the MHC (chr6 26M~34M) region was removed for this traits	0.3156	0.0356	8.8638	7.7304e-19	0.0635	0.0027	1.0112	0.0096	5.0227e-05	0.0067
Smoking Cessation	30617275	smoking_behaviour	European	Caution: using this data may yield results outside bounds due to relative low Z score of the SNP heritability of the trait; SNPs from the MHC (chr6 26M~34M) region was removed for this traits	-0.2785	0.152	-1.8315	0.067	0.0058	0.0024	1.0042	0.0165	-0.0053	0.0136
Smoking Initiation	30617275	smoking_behaviour	European	SNPs from the MHC (chr6 26M~34M) region was removed for this traits	0.3943	0.0704	5.5977	2.1719e-08	0.0062	0.0011	1.0899	0.0101	0.0073	0.0063
Smoking status: Current	0	ukbb	European	SNPs from the MHC (chr6 26M~34M) region was removed for this traits	0.5489	0.034	16.1292	1.5896e-58	0.0526	0.0028	1.0104	0.0103	0.0075	0.0071
Smoking status: Previous	0	ukbb	European	SNPs from the MHC (chr6 26M~34M) region was removed for this traits	0.3994	0.0326	12.241	1.8771e-34	0.0519	0.0032	1.02	0.0106	0.0072	0.0057
Smoking/smokers in household	0	ukbb	European	SNPs from the MHC (chr6 26M~34M) region was removed for this traits	0.7835	0.0891	8.7954	1.4257e-18	0.0097	0.002	1.0138	0.0084	-0.0021	0.0056
Snoring	0	ukbb	European	SNPs from the MHC (chr6 26M~34M) region was removed for this traits	-0.1847	0.0334	-5.5243	3.3089e-08	0.0589	0.0029	1.029	0.0101	0.0031	0.0063
Sodium in urine	0	ukbb	European	SNPs from the MHC (chr6 26M~34M) region was removed for this traits	0.2905	0.0308	9.4337	3.9574e-21	0.0717	0.0033	1.0263	0.0111	0.0059	0.0068
Squamous cell lung cancer	27488534	cancer	European	SNPs from the MHC (chr6 26M~34M) region was removed for this traits	0.5468	0.1326	4.1255	3.6993e-05	0.0349	0.0121	1.0148	0.0071	0.0052	0.0059
Standing height	0	ukbb	European	SNPs from the MHC (chr6 26M~34M) region was removed for this traits	-0.0958	0.0224	-4.2849	1.8279e-05	0.4456	0.0233	1.2692	0.066	0.0037	0.0096
Started insulin within one year diagnosis of diabetes	0	ukbb	European	SNPs from the MHC (chr6 26M~34M) region was removed for this traits	-0.2202	0.0746	-2.951	0.0032	0.1807	0.0428	1.0011	0.0081	-0.0023	0.0057
Subjective well being	27089181	psychiatric	European	SNPs from the MHC (chr6 26M~34M) region was removed for this traits	-0.28	0.0479	-5.8462	5.0299e-09	0.0246	0.0021	1.0043	0.0086	0.0094	0.0061
Suffer from nerves	0	ukbb	European	SNPs from the MHC (chr6 26M~34M) region was removed for this traits	0.0917	0.0369	2.4835	0.013	0.0465	0.003	0.9942	0.0103	0.0075	0.0063
Systemic lupus erythematosus	26502338	autoimmune	European	SNPs from the MHC (chr6 26M~34M) region was removed for this traits	0.0546	0.0562	0.9712	0.3314	0.3844	0.0734	1.1074	0.0126	-0.0045	0.0061
Systolic blood pressure_ automated reading	0	ukbb	European	SNPs from the MHC (chr6 26M~34M) region was removed for this traits	0.0456	0.0293	1.5557	0.1198	0.1274	0.0055	1.067	0.0173	-0.0017	0.0078
Taking other prescription medications	0	ukbb	European	SNPs from the MHC (chr6 26M~34M) region was removed for this traits	0.5097	0.0369	13.8067	2.3217e-43	0.0429	0.0025	1.0191	0.0097	0.0077	0.0062
Target heart rate achieved	0	ukbb	European	SNPs from the MHC (chr6 26M~34M) region was removed for this traits	-0.2331	0.09	-2.5904	0.0096	0.0383	0.0105	1.0013	0.0072	0.0076	0.0059
Tense / highly strung	0	ukbb	European	SNPs from the MHC (chr6 26M~34M) region was removed for this traits	0.2745	0.0352	7.8052	5.9416e-15	0.0576	0.0031	0.9936	0.0117	0.0058	0.0062
Time from waking to first cigarette	0	ukbb	European	SNPs from the MHC (chr6 26M~34M) region was removed for this traits	-0.4214	0.0944	-4.4648	8.0131e-06	0.0916	0.0253	1.0126	0.0083	-0.0046	0.0056
Time spent driving	0	ukbb	European	SNPs from the MHC (chr6 26M~34M) region was removed for this traits	0.1382	0.0452	3.0568	0.0022	0.0423	0.0029	1.0023	0.0082	-0.0057	0.0059
Time spent using computer	0	ukbb	European	SNPs from the MHC (chr6 26M~34M) region was removed for this traits	-0.1204	0.0324	-3.7211	0.0002	0.095	0.0043	1.0503	0.0116	0.0022	0.0066
Time spent watching television (TV)	0	ukbb	European	SNPs from the MHC (chr6 26M~34M) region was removed for this traits	0.392	0.0305	12.8656	7.0331e-38	0.0996	0.0043	1.0561	0.0132	0.0136	0.0075
Tinnitus: Yes_ but not now_ but have in the past	0	ukbb	European	SNPs from the MHC (chr6 26M~34M) region was removed for this traits	0.264	0.0965	2.7359	0.0062	0.0181	0.0046	0.9919	0.0077	0.0044	0.0056
Tinnitus: Yes_ now most or all of the time	0	ukbb	European	SNPs from the MHC (chr6 26M~34M) region was removed for this traits	0.1427	0.0575	2.4823	0.0131	0.0326	0.0048	1.004	0.0072	0.0054	0.0054
Tinnitus: Yes_ now some of the time	0	ukbb	European	SNPs from the MHC (chr6 26M~34M) region was removed for this traits	0.3948	0.1663	2.3739	0.0176	0.0078	0.0042	1.0014	0.0069	-0.003	0.0056
Tobacco smoking: Ex-smoker	0	ukbb	European	SNPs from the MHC (chr6 26M~34M) region was removed for this traits	0.5322	0.0555	9.5938	8.4931e-22	0.0755	0.0088	1.0111	0.0094	-0.0029	0.0057
Total Cholesterol	20686565	lipids	European	SNPs from the MHC (chr6 26M~34M) region was removed for this traits	0.085	0.039	2.1827	0.0291	0.1266	0.0275	1.0359	0.0435	-0.0089	0.0061
Total cholesterol in HDL	27005778	metabolites	European	SNPs from the MHC (chr6 26M~34M) region was removed for this traits	-0.224	0.0859	-2.607	0.0091	0.0888	0.0316	1.009	0.0157	0.0021	0.0054
Total cholesterol in IDL	27005778	metabolites	European	SNPs from the MHC (chr6 26M~34M) region was removed for this traits	0.107	0.1228	0.8715	0.3835	0.0611	0.0555	1.0227	0.0247	0.0026	0.0059
Total cholesterol in large HDL	27005778	metabolites	European	SNPs from the MHC (chr6 26M~34M) region was removed for this traits	-0.2811	0.0908	-3.095	0.002	0.0907	0.0316	1.0133	0.0179	0.0014	0.0054
Total cholesterol in large LDL	27005778	metabolites	European	SNPs from the MHC (chr6 26M~34M) region was removed for this traits	0.198	0.1436	1.3794	0.1678	0.0535	0.0571	1.0205	0.0288	-0.0007	0.0061
Total cholesterol in large VLDL	27005778	metabolites	European	SNPs from the MHC (chr6 26M~34M) region was removed for this traits	0.1098	0.0726	1.513	0.1303	0.1234	0.0293	0.9891	0.0076	0.0042	0.0052
Total cholesterol in LDL	27005778	metabolites	European	SNPs from the MHC (chr6 26M~34M) region was removed for this traits	0.217	0.1394	1.5573	0.1194	0.0589	0.0618	1.0185	0.0304	-0.0021	0.0059
Total cholesterol in medium HDL	27005778	metabolites	European	Caution: using this data may yield results outside bounds due to relative low Z score of the SNP heritability of the trait; SNPs from the MHC (chr6 26M~34M) region was removed for this traits	-0.1799	0.1157	-1.5549	0.12	0.0515	0.028	1.0005	0.0109	0.0037	0.0057
Total cholesterol in medium LDL	27005778	metabolites	European	SNPs from the MHC (chr6 26M~34M) region was removed for this traits	0.2116	0.134	1.579	0.1143	0.06	0.0568	1.0172	0.0281	-0.003	0.0059
Total cholesterol in medium VLDL	27005778	metabolites	European	SNPs from the MHC (chr6 26M~34M) region was removed for this traits	0.1345	0.0718	1.8736	0.061	0.1204	0.0354	0.9942	0.0089	0.0053	0.0054
Total cholesterol in small LDL	27005778	metabolites	European	SNPs from the MHC (chr6 26M~34M) region was removed for this traits	0.2172	0.128	1.6973	0.0896	0.0645	0.0525	1.0187	0.0242	-0.0016	0.0059
Total cholesterol in small VLDL	27005778	metabolites	European	SNPs from the MHC (chr6 26M~34M) region was removed for this traits	0.2181	0.102	2.1373	0.0326	0.0781	0.033	1.0111	0.0114	0.0011	0.0057
Total cholesterol in very large HDL	27005778	metabolites	European	Caution: using this data may yield results outside bounds due to relative low Z score of the SNP heritability of the trait; SNPs from the MHC (chr6 26M~34M) region was removed for this traits	-0.2789	0.1796	-1.5527	0.1205	0.0279	0.025	1.0162	0.014	0.0014	0.0051
Total lipids in chylomicrons and largest VLDL particles	27005778	metabolites	European	SNPs from the MHC (chr6 26M~34M) region was removed for this traits	0.0923	0.0739	1.2486	0.2118	0.1396	0.0289	0.9823	0.0081	0.0043	0.0052
Total lipids in IDL	27005778	metabolites	European	SNPs from the MHC (chr6 26M~34M) region was removed for this traits	0.1159	0.1185	0.9778	0.3282	0.0643	0.052	1.0226	0.023	0.0039	0.0058
Total lipids in large HDL	27005778	metabolites	European	SNPs from the MHC (chr6 26M~34M) region was removed for this traits	-0.2415	0.0815	-2.9619	0.0031	0.1138	0.0342	1.0078	0.0184	0.0021	0.0053
Total lipids in large LDL	27005778	metabolites	European	SNPs from the MHC (chr6 26M~34M) region was removed for this traits	0.1831	0.1322	1.3847	0.1661	0.0646	0.0623	1.0188	0.0277	5.9084e-05	0.006
Total lipids in large VLDL	27005778	metabolites	European	SNPs from the MHC (chr6 26M~34M) region was removed for this traits	0.1237	0.0724	1.7089	0.0875	0.1411	0.0323	0.9847	0.0082	0.0022	0.0057
Total lipids in medium HDL	27005778	metabolites	European	Caution: using this data may yield results outside bounds due to relative low Z score of the SNP heritability of the trait; SNPs from the MHC (chr6 26M~34M) region was removed for this traits	-0.1318	0.1056	-1.2488	0.2117	0.0614	0.0291	0.9963	0.0093	0.0058	0.0056
Total lipids in medium LDL	27005778	metabolites	European	SNPs from the MHC (chr6 26M~34M) region was removed for this traits	0.209	0.1266	1.6505	0.0988	0.0728	0.0596	1.0134	0.026	-0.0012	0.006
Total lipids in medium VLDL	27005778	metabolites	European	SNPs from the MHC (chr6 26M~34M) region was removed for this traits	0.1329	0.0685	1.9401	0.0524	0.1404	0.035	0.986	0.008	0.005	0.0054
Total lipids in small HDL	27005778	metabolites	European	Caution: using this data may yield results outside bounds due to relative low Z score of the SNP heritability of the trait; SNPs from the MHC (chr6 26M~34M) region was removed for this traits	0.1626	0.1205	1.3494	0.1772	0.0518	0.0268	1.0035	0.0083	0.0025	0.0056
Total lipids in small LDL	27005778	metabolites	European	SNPs from the MHC (chr6 26M~34M) region was removed for this traits	0.2145	0.1151	1.8633	0.0624	0.0811	0.0523	1.0104	0.0216	-0.0022	0.0058
Total lipids in small VLDL	27005778	metabolites	European	SNPs from the MHC (chr6 26M~34M) region was removed for this traits	0.168	0.071	2.3665	0.018	0.142	0.0368	0.9929	0.0095	0.0036	0.0054
Total lipids in very large HDL	27005778	metabolites	European	Caution: using this data may yield results outside bounds due to relative low Z score of the SNP heritability of the trait; SNPs from the MHC (chr6 26M~34M) region was removed for this traits	-0.2438	0.1393	-1.7504	0.0801	0.046	0.0312	1.0223	0.0183	-0.0011	0.0051
Total lipids in very large VLDL	27005778	metabolites	European	SNPs from the MHC (chr6 26M~34M) region was removed for this traits	0.1175	0.0684	1.7176	0.0859	0.1534	0.0305	0.9721	0.0081	0.0025	0.0053
Total lipids in very small VLDL	27005778	metabolites	European	SNPs from the MHC (chr6 26M~34M) region was removed for this traits	0.097	0.0831	1.1675	0.243	0.1022	0.0381	1.0109	0.0147	0.0065	0.0054
Townsend deprivation index at recruitment	0	ukbb	European	SNPs from the MHC (chr6 26M~34M) region was removed for this traits	0.5946	0.0402	14.7863	1.7954e-49	0.0339	0.0022	1.0339	0.0085	0.0167	0.0062
Transferrin	25352340	metal	European	Caution: using this data may yield results outside bounds due to relative low Z score of the SNP heritability of the trait; SNPs from the MHC (chr6 26M~34M) region was removed for this traits	0.1308	0.0621	2.1071	0.0351	0.1645	0.0768	1.061	0.0253	-0.0144	0.0067
Transport type for commuting to job workplace: Car/motor vehicle	0	ukbb	European	SNPs from the MHC (chr6 26M~34M) region was removed for this traits	0.3735	0.058	6.4368	1.22e-10	0.0244	0.0032	1.0244	0.0081	0.0022	0.0053
Transport type for commuting to job workplace: Cycle	0	ukbb	European	SNPs from the MHC (chr6 26M~34M) region was removed for this traits	-0.3593	0.0518	-6.9294	4.2257e-12	0.0317	0.0032	1.0148	0.008	0.0004	0.0057
Transport type for commuting to job workplace: Public transport	0	ukbb	European	SNPs from the MHC (chr6 26M~34M) region was removed for this traits	-0.4181	0.055	-7.5973	3.0237e-14	0.0325	0.0035	1.0215	0.0085	-0.0019	0.0062
Transport type for commuting to job workplace: Walk	0	ukbb	European	SNPs from the MHC (chr6 26M~34M) region was removed for this traits	-0.2599	0.0719	-3.616	0.0003	0.0168	0.0029	1.0026	0.0074	-0.0091	0.0057
Treatment/medication code: adcal-d3 1.5g/10micrograms chewable tablet	0	ukbb	European	SNPs from the MHC (chr6 26M~34M) region was removed for this traits	NA	NA	NA	NA	NA	NA	NA	NA	NA	NA
Treatment/medication code: alendronate sodium	0	ukbb	European	SNPs from the MHC (chr6 26M~34M) region was removed for this traits	NA	NA	NA	NA	NA	NA	NA	NA	NA	NA
Treatment/medication code: allopurinol	0	ukbb	European	SNPs from the MHC (chr6 26M~34M) region was removed for this traits	NA	NA	NA	NA	NA	NA	NA	NA	NA	NA
Treatment/medication code: amitriptyline	0	ukbb	European	SNPs from the MHC (chr6 26M~34M) region was removed for this traits	NA	NA	NA	NA	NA	NA	NA	NA	NA	NA
Treatment/medication code: amlodipine	0	ukbb	European	SNPs from the MHC (chr6 26M~34M) region was removed for this traits	NA	NA	NA	NA	NA	NA	NA	NA	NA	NA
Treatment/medication code: arcoxia 90mg tablet	0	ukbb	European	SNPs from the MHC (chr6 26M~34M) region was removed for this traits	NA	NA	NA	NA	NA	NA	NA	NA	NA	NA
Treatment/medication code: aspirin	0	ukbb	European	SNPs from the MHC (chr6 26M~34M) region was removed for this traits	NA	NA	NA	NA	NA	NA	NA	NA	NA	NA
Treatment/medication code: atenolol	0	ukbb	European	SNPs from the MHC (chr6 26M~34M) region was removed for this traits	NA	NA	NA	NA	NA	NA	NA	NA	NA	NA
Treatment/medication code: atorvastatin	0	ukbb	European	SNPs from the MHC (chr6 26M~34M) region was removed for this traits	NA	NA	NA	NA	NA	NA	NA	NA	NA	NA
Treatment/medication code: atrovent 20micrograms inhaler	0	ukbb	European	SNPs from the MHC (chr6 26M~34M) region was removed for this traits	NA	NA	NA	NA	NA	NA	NA	NA	NA	NA
Treatment/medication code: beconase 50micrograms nasal spray	0	ukbb	European	SNPs from the MHC (chr6 26M~34M) region was removed for this traits	NA	NA	NA	NA	NA	NA	NA	NA	NA	NA
Treatment/medication code: becotide 50 inhaler	0	ukbb	European	SNPs from the MHC (chr6 26M~34M) region was removed for this traits	NA	NA	NA	NA	NA	NA	NA	NA	NA	NA
Treatment/medication code: bendroflumethiazide	0	ukbb	European	SNPs from the MHC (chr6 26M~34M) region was removed for this traits	NA	NA	NA	NA	NA	NA	NA	NA	NA	NA
Treatment/medication code: bisoprolol	0	ukbb	European	SNPs from the MHC (chr6 26M~34M) region was removed for this traits	NA	NA	NA	NA	NA	NA	NA	NA	NA	NA
Treatment/medication code: candesartan cilexetil	0	ukbb	European	SNPs from the MHC (chr6 26M~34M) region was removed for this traits	NA	NA	NA	NA	NA	NA	NA	NA	NA	NA
Treatment/medication code: carbimazole	0	ukbb	European	SNPs from the MHC (chr6 26M~34M) region was removed for this traits	NA	NA	NA	NA	NA	NA	NA	NA	NA	NA
Treatment/medication code: cetirizine	0	ukbb	European	SNPs from the MHC (chr6 26M~34M) region was removed for this traits	NA	NA	NA	NA	NA	NA	NA	NA	NA	NA
Treatment/medication code: cipralex 5mg tablet	0	ukbb	European	SNPs from the MHC (chr6 26M~34M) region was removed for this traits	NA	NA	NA	NA	NA	NA	NA	NA	NA	NA
Treatment/medication code: citalopram	0	ukbb	European	SNPs from the MHC (chr6 26M~34M) region was removed for this traits	NA	NA	NA	NA	NA	NA	NA	NA	NA	NA
Treatment/medication code: clopidogrel	0	ukbb	European	SNPs from the MHC (chr6 26M~34M) region was removed for this traits	NA	NA	NA	NA	NA	NA	NA	NA	NA	NA
Treatment/medication code: co-amilofruse	0	ukbb	European	SNPs from the MHC (chr6 26M~34M) region was removed for this traits	NA	NA	NA	NA	NA	NA	NA	NA	NA	NA
Treatment/medication code: co-codamol	0	ukbb	European	SNPs from the MHC (chr6 26M~34M) region was removed for this traits	NA	NA	NA	NA	NA	NA	NA	NA	NA	NA
Treatment/medication code: codeine	0	ukbb	European	SNPs from the MHC (chr6 26M~34M) region was removed for this traits	NA	NA	NA	NA	NA	NA	NA	NA	NA	NA
Treatment/medication code: diclofenac	0	ukbb	European	SNPs from the MHC (chr6 26M~34M) region was removed for this traits	NA	NA	NA	NA	NA	NA	NA	NA	NA	NA
Treatment/medication code: dothiepin	0	ukbb	European	SNPs from the MHC (chr6 26M~34M) region was removed for this traits	NA	NA	NA	NA	NA	NA	NA	NA	NA	NA
Treatment/medication code: doxazosin	0	ukbb	European	SNPs from the MHC (chr6 26M~34M) region was removed for this traits	NA	NA	NA	NA	NA	NA	NA	NA	NA	NA
Treatment/medication code: enalapril	0	ukbb	European	SNPs from the MHC (chr6 26M~34M) region was removed for this traits	NA	NA	NA	NA	NA	NA	NA	NA	NA	NA
Treatment/medication code: eumovate cream	0	ukbb	European	SNPs from the MHC (chr6 26M~34M) region was removed for this traits	NA	NA	NA	NA	NA	NA	NA	NA	NA	NA
Treatment/medication code: evening primrose oil	0	ukbb	European	SNPs from the MHC (chr6 26M~34M) region was removed for this traits	NA	NA	NA	NA	NA	NA	NA	NA	NA	NA
Treatment/medication code: ezetimibe	0	ukbb	European	SNPs from the MHC (chr6 26M~34M) region was removed for this traits	NA	NA	NA	NA	NA	NA	NA	NA	NA	NA
Treatment/medication code: flax oil tablet	0	ukbb	European	SNPs from the MHC (chr6 26M~34M) region was removed for this traits	NA	NA	NA	NA	NA	NA	NA	NA	NA	NA
Treatment/medication code: flecainide	0	ukbb	European	SNPs from the MHC (chr6 26M~34M) region was removed for this traits	NA	NA	NA	NA	NA	NA	NA	NA	NA	NA
Treatment/medication code: furosemide	0	ukbb	European	SNPs from the MHC (chr6 26M~34M) region was removed for this traits	NA	NA	NA	NA	NA	NA	NA	NA	NA	NA
Treatment/medication code: gliclazide	0	ukbb	European	SNPs from the MHC (chr6 26M~34M) region was removed for this traits	NA	NA	NA	NA	NA	NA	NA	NA	NA	NA
Treatment/medication code: glucosamine product	0	ukbb	European	SNPs from the MHC (chr6 26M~34M) region was removed for this traits	NA	NA	NA	NA	NA	NA	NA	NA	NA	NA
Treatment/medication code: hydroxocobalamin product	0	ukbb	European	SNPs from the MHC (chr6 26M~34M) region was removed for this traits	NA	NA	NA	NA	NA	NA	NA	NA	NA	NA
Treatment/medication code: ibuprofen	0	ukbb	European	SNPs from the MHC (chr6 26M~34M) region was removed for this traits	NA	NA	NA	NA	NA	NA	NA	NA	NA	NA
Treatment/medication code: indivina 1mg/2.5mg tablet	0	ukbb	European	SNPs from the MHC (chr6 26M~34M) region was removed for this traits	NA	NA	NA	NA	NA	NA	NA	NA	NA	NA
Treatment/medication code: insulin product	0	ukbb	European	SNPs from the MHC (chr6 26M~34M) region was removed for this traits	NA	NA	NA	NA	NA	NA	NA	NA	NA	NA
Treatment/medication code: isosorbide dinitrate	0	ukbb	European	SNPs from the MHC (chr6 26M~34M) region was removed for this traits	NA	NA	NA	NA	NA	NA	NA	NA	NA	NA
Treatment/medication code: isosorbide mononitrate	0	ukbb	European	SNPs from the MHC (chr6 26M~34M) region was removed for this traits	NA	NA	NA	NA	NA	NA	NA	NA	NA	NA
Treatment/medication code: kapake tablet	0	ukbb	European	SNPs from the MHC (chr6 26M~34M) region was removed for this traits	NA	NA	NA	NA	NA	NA	NA	NA	NA	NA
Treatment/medication code: lansoprazole	0	ukbb	European	SNPs from the MHC (chr6 26M~34M) region was removed for this traits	NA	NA	NA	NA	NA	NA	NA	NA	NA	NA
Treatment/medication code: letrozole	0	ukbb	European	SNPs from the MHC (chr6 26M~34M) region was removed for this traits	NA	NA	NA	NA	NA	NA	NA	NA	NA	NA
Treatment/medication code: levothyroxine sodium	0	ukbb	European	SNPs from the MHC (chr6 26M~34M) region was removed for this traits	NA	NA	NA	NA	NA	NA	NA	NA	NA	NA
Treatment/medication code: liothyronine	0	ukbb	European	SNPs from the MHC (chr6 26M~34M) region was removed for this traits	NA	NA	NA	NA	NA	NA	NA	NA	NA	NA
Treatment/medication code: lisinopril	0	ukbb	European	SNPs from the MHC (chr6 26M~34M) region was removed for this traits	NA	NA	NA	NA	NA	NA	NA	NA	NA	NA
Treatment/medication code: lisinopril+hydrochlorothiazide 10mg/12.5mg tablet	0	ukbb	European	SNPs from the MHC (chr6 26M~34M) region was removed for this traits	NA	NA	NA	NA	NA	NA	NA	NA	NA	NA
Treatment/medication code: logynon tablet	0	ukbb	European	SNPs from the MHC (chr6 26M~34M) region was removed for this traits	NA	NA	NA	NA	NA	NA	NA	NA	NA	NA
Treatment/medication code: losartan	0	ukbb	European	SNPs from the MHC (chr6 26M~34M) region was removed for this traits	NA	NA	NA	NA	NA	NA	NA	NA	NA	NA
Treatment/medication code: metformin	0	ukbb	European	SNPs from the MHC (chr6 26M~34M) region was removed for this traits	NA	NA	NA	NA	NA	NA	NA	NA	NA	NA
Treatment/medication code: morphine	0	ukbb	European	SNPs from the MHC (chr6 26M~34M) region was removed for this traits	NA	NA	NA	NA	NA	NA	NA	NA	NA	NA
Treatment/medication code: nicorandil	0	ukbb	European	SNPs from the MHC (chr6 26M~34M) region was removed for this traits	NA	NA	NA	NA	NA	NA	NA	NA	NA	NA
Treatment/medication code: omacor 1g capsule	0	ukbb	European	SNPs from the MHC (chr6 26M~34M) region was removed for this traits	NA	NA	NA	NA	NA	NA	NA	NA	NA	NA
Treatment/medication code: omeprazole	0	ukbb	European	SNPs from the MHC (chr6 26M~34M) region was removed for this traits	NA	NA	NA	NA	NA	NA	NA	NA	NA	NA
Treatment/medication code: paracetamol	0	ukbb	European	SNPs from the MHC (chr6 26M~34M) region was removed for this traits	NA	NA	NA	NA	NA	NA	NA	NA	NA	NA
Treatment/medication code: perindopril	0	ukbb	European	SNPs from the MHC (chr6 26M~34M) region was removed for this traits	NA	NA	NA	NA	NA	NA	NA	NA	NA	NA
Treatment/medication code: prednisolone	0	ukbb	European	SNPs from the MHC (chr6 26M~34M) region was removed for this traits	NA	NA	NA	NA	NA	NA	NA	NA	NA	NA
Treatment/medication code: quinine	0	ukbb	European	SNPs from the MHC (chr6 26M~34M) region was removed for this traits	NA	NA	NA	NA	NA	NA	NA	NA	NA	NA
Treatment/medication code: ramipril	0	ukbb	European	SNPs from the MHC (chr6 26M~34M) region was removed for this traits	NA	NA	NA	NA	NA	NA	NA	NA	NA	NA
Treatment/medication code: ranitidine	0	ukbb	European	SNPs from the MHC (chr6 26M~34M) region was removed for this traits	NA	NA	NA	NA	NA	NA	NA	NA	NA	NA
Treatment/medication code: rhinocort 50micrograms nasal spray	0	ukbb	European	SNPs from the MHC (chr6 26M~34M) region was removed for this traits	NA	NA	NA	NA	NA	NA	NA	NA	NA	NA
Treatment/medication code: rosiglitazone	0	ukbb	European	SNPs from the MHC (chr6 26M~34M) region was removed for this traits	NA	NA	NA	NA	NA	NA	NA	NA	NA	NA
Treatment/medication code: salbutamol	0	ukbb	European	SNPs from the MHC (chr6 26M~34M) region was removed for this traits	NA	NA	NA	NA	NA	NA	NA	NA	NA	NA
Treatment/medication code: salmeterol product	0	ukbb	European	SNPs from the MHC (chr6 26M~34M) region was removed for this traits	NA	NA	NA	NA	NA	NA	NA	NA	NA	NA
Treatment/medication code: senna	0	ukbb	European	SNPs from the MHC (chr6 26M~34M) region was removed for this traits	NA	NA	NA	NA	NA	NA	NA	NA	NA	NA
Treatment/medication code: seretide 50 evohaler	0	ukbb	European	SNPs from the MHC (chr6 26M~34M) region was removed for this traits	NA	NA	NA	NA	NA	NA	NA	NA	NA	NA
Treatment/medication code: simvastatin	0	ukbb	European	SNPs from the MHC (chr6 26M~34M) region was removed for this traits	NA	NA	NA	NA	NA	NA	NA	NA	NA	NA
Treatment/medication code: spiriva 18micrograms inhalation capsule	0	ukbb	European	SNPs from the MHC (chr6 26M~34M) region was removed for this traits	NA	NA	NA	NA	NA	NA	NA	NA	NA	NA
Treatment/medication code: symbicort 100/6 turbohaler	0	ukbb	European	SNPs from the MHC (chr6 26M~34M) region was removed for this traits	NA	NA	NA	NA	NA	NA	NA	NA	NA	NA
Treatment/medication code: testogel 50mg gel 5g sachet	0	ukbb	European	SNPs from the MHC (chr6 26M~34M) region was removed for this traits	NA	NA	NA	NA	NA	NA	NA	NA	NA	NA
Treatment/medication code: thyroxine product	0	ukbb	European	SNPs from the MHC (chr6 26M~34M) region was removed for this traits	NA	NA	NA	NA	NA	NA	NA	NA	NA	NA
Treatment/medication code: tramadol	0	ukbb	European	SNPs from the MHC (chr6 26M~34M) region was removed for this traits	NA	NA	NA	NA	NA	NA	NA	NA	NA	NA
Treatment/medication code: tranexamic acid	0	ukbb	European	SNPs from the MHC (chr6 26M~34M) region was removed for this traits	NA	NA	NA	NA	NA	NA	NA	NA	NA	NA
Treatment/medication code: venlafaxine	0	ukbb	European	SNPs from the MHC (chr6 26M~34M) region was removed for this traits	NA	NA	NA	NA	NA	NA	NA	NA	NA	NA
Treatment/medication code: ventolin 100micrograms inhaler	0	ukbb	European	SNPs from the MHC (chr6 26M~34M) region was removed for this traits	NA	NA	NA	NA	NA	NA	NA	NA	NA	NA
Treatment/medication code: vitamin b12 preparation	0	ukbb	European	SNPs from the MHC (chr6 26M~34M) region was removed for this traits	NA	NA	NA	NA	NA	NA	NA	NA	NA	NA
Treatment/medication code: warfarin	0	ukbb	European	SNPs from the MHC (chr6 26M~34M) region was removed for this traits	NA	NA	NA	NA	NA	NA	NA	NA	NA	NA
Treatment/medication code: xalatan 0.005% eye drops	0	ukbb	European	SNPs from the MHC (chr6 26M~34M) region was removed for this traits	NA	NA	NA	NA	NA	NA	NA	NA	NA	NA
Triglycerides	20686565	lipids	European	SNPs from the MHC (chr6 26M~34M) region was removed for this traits	0.1606	0.0391	4.1104	3.949e-05	0.1674	0.0308	0.9707	0.0197	0.0032	0.0064
Triglycerides in chylomicrons and largest VLDL particles	27005778	metabolites	European	SNPs from the MHC (chr6 26M~34M) region was removed for this traits	0.106	0.079	1.3414	0.1798	0.1079	0.0293	0.9832	0.008	0.0086	0.0053
Triglycerides in IDL	27005778	metabolites	European	SNPs from the MHC (chr6 26M~34M) region was removed for this traits	0.1423	0.0864	1.6474	0.0995	0.1048	0.0373	1.0108	0.0176	0.0064	0.0056
Triglycerides in large VLDL	27005778	metabolites	European	SNPs from the MHC (chr6 26M~34M) region was removed for this traits	0.1534	0.0776	1.978	0.0479	0.1172	0.0301	0.9863	0.008	0.0024	0.0055
Triglycerides in medium VLDL	27005778	metabolites	European	SNPs from the MHC (chr6 26M~34M) region was removed for this traits	0.1726	0.0829	2.0818	0.0374	0.095	0.0304	1	0.0075	0.0045	0.0052
Triglycerides in small HDL	27005778	metabolites	European	Caution: using this data may yield results outside bounds due to relative low Z score of the SNP heritability of the trait; SNPs from the MHC (chr6 26M~34M) region was removed for this traits	0.1993	0.1102	1.8091	0.0704	0.0607	0.0268	1.0016	0.0097	0.0068	0.0051
Triglycerides in small VLDL	27005778	metabolites	European	SNPs from the MHC (chr6 26M~34M) region was removed for this traits	0.1863	0.0731	2.5504	0.0108	0.1211	0.0358	0.9938	0.0088	0.006	0.0054
Triglycerides in very large HDL	27005778	metabolites	European	Caution: using this data may yield results outside bounds due to relative low Z score of the SNP heritability of the trait; SNPs from the MHC (chr6 26M~34M) region was removed for this traits	-0.0113	0.0929	-0.1212	0.9036	0.0739	0.0304	1.0196	0.0338	0.003	0.0055
Triglycerides in very large VLDL	27005778	metabolites	European	SNPs from the MHC (chr6 26M~34M) region was removed for this traits	0.1405	0.0704	1.9949	0.046	0.1375	0.0297	0.9732	0.0079	0.0024	0.0052
Triglycerides in very small VLDL	27005778	metabolites	European	SNPs from the MHC (chr6 26M~34M) region was removed for this traits	0.1574	0.0715	2.2018	0.0277	0.1434	0.0377	0.9959	0.0111	0.0063	0.0054
Trunk fat mass	0	ukbb	European	SNPs from the MHC (chr6 26M~34M) region was removed for this traits	0.3291	0.0272	12.1077	9.6211e-34	0.2299	0.0083	1.0841	0.0229	0.0041	0.0079
Trunk fat percentage	0	ukbb	European	SNPs from the MHC (chr6 26M~34M) region was removed for this traits	0.3189	0.0279	11.4151	3.5166e-30	0.2049	0.0077	1.092	0.0217	0.0045	0.0078
Trunk fat-free mass	0	ukbb	European	SNPs from the MHC (chr6 26M~34M) region was removed for this traits	0.1591	0.0241	6.6105	3.8303e-11	0.2855	0.0132	1.1416	0.0372	0.0022	0.0084
Trunk predicted mass	0	ukbb	European	SNPs from the MHC (chr6 26M~34M) region was removed for this traits	0.1592	0.024	6.6255	3.4614e-11	0.2841	0.0132	1.1401	0.0369	0.0021	0.0084
Type 2 Diabetes	22885922	glycemic	European	SNPs from the MHC (chr6 26M~34M) region was removed for this traits	0.1884	0.0459	4.1021	4.0939e-05	0.0876	0.0098	1.0093	0.0084	0.0184	0.0056
Type of tobacco previously smoked: Cigars or pipes	0	ukbb	European	SNPs from the MHC (chr6 26M~34M) region was removed for this traits	-0.1773	0.1407	-1.2604	0.2075	0.0096	0.0057	1.0046	0.0068	-0.0058	0.0058
Types of physical activity in last 4 weeks: Heavy DIY (eg: weeding_ lawn mowing_ carpentry_ digging)	0	ukbb	European	SNPs from the MHC (chr6 26M~34M) region was removed for this traits	-0.3262	0.0415	-7.8539	4.0339e-15	0.0333	0.0021	1.0124	0.0081	-0.0141	0.0059
Types of physical activity in last 4 weeks: Light DIY (eg: pruning_ watering the lawn)	0	ukbb	European	SNPs from the MHC (chr6 26M~34M) region was removed for this traits	-0.3776	0.0409	-9.2254	2.8258e-20	0.0401	0.0023	0.9986	0.0092	-0.0072	0.007
Types of physical activity in last 4 weeks: None of the above	0	ukbb	European	SNPs from the MHC (chr6 26M~34M) region was removed for this traits	0.6159	0.0473	13.0073	1.1117e-38	0.0243	0.0019	1.0156	0.0088	0.0131	0.0064
Types of physical activity in last 4 weeks: Other exercises (eg: swimming_ cycling_ keep fit_ bowling)	0	ukbb	European	SNPs from the MHC (chr6 26M~34M) region was removed for this traits	-0.3657	0.0402	-9.0994	9.0833e-20	0.0469	0.0025	1.0115	0.0103	-0.0134	0.0066
Types of physical activity in last 4 weeks: Strenuous sports	0	ukbb	European	SNPs from the MHC (chr6 26M~34M) region was removed for this traits	-0.2428	0.0486	-4.9924	5.9623e-07	0.0219	0.0018	1.0124	0.0078	-0.0103	0.006
Types of physical activity in last 4 weeks: Walking for pleasure (not as a means of transport)	0	ukbb	European	SNPs from the MHC (chr6 26M~34M) region was removed for this traits	-0.4644	0.0405	-11.4717	1.8298e-30	0.0364	0.0022	1.0467	0.0089	-0.0195	0.007
Types of transport used (excluding work): Car/motor vehicle	0	ukbb	European	SNPs from the MHC (chr6 26M~34M) region was removed for this traits	-0.1312	0.0441	-2.9741	0.0029	0.0246	0.0017	1.0075	0.0079	0.0008	0.0054
Types of transport used (excluding work): Cycle	0	ukbb	European	SNPs from the MHC (chr6 26M~34M) region was removed for this traits	-0.3023	0.0435	-6.9521	3.5996e-12	0.0256	0.0019	1.0211	0.0079	-0.0029	0.0059
Types of transport used (excluding work): Public transport	0	ukbb	European	SNPs from the MHC (chr6 26M~34M) region was removed for this traits	-0.2909	0.0519	-5.6066	2.0633e-08	0.0226	0.0019	1.0233	0.0079	-0.0004	0.0062
Types of transport used (excluding work): Walk	0	ukbb	European	SNPs from the MHC (chr6 26M~34M) region was removed for this traits	-0.3707	0.0394	-9.4043	5.2363e-21	0.0323	0.0023	1.0402	0.0092	-0.0099	0.0057
Tyrosine	27005778	metabolites	European	Caution: using this data may yield results outside bounds due to relative low Z score of the SNP heritability of the trait; SNPs from the MHC (chr6 26M~34M) region was removed for this traits	0.1281	0.0943	1.3581	0.1744	0.0693	0.0268	1.0022	0.0077	-0.0053	0.0058
Ulcerative colitis	26192919	autoimmune	European	SNPs from the MHC (chr6 26M~34M) region was removed for this traits	0.0084	0.0457	0.1837	0.8543	0.2438	0.0347	1.055	0.0123	0.034	0.0058
Underlying (primary) cause of death: ICD10: E85.4 Organ-limited amyloidosis	0	ukbb	European	SNPs from the MHC (chr6 26M~34M) region was removed for this traits	-0.1677	0.3215	-0.5217	0.6019	0.0346	0.0654	1.0041	0.0086	0.014	0.0053
Underlying (primary) cause of death: ICD10: J84.1 Other interstitial pulmonary diseases with fibrosis	0	ukbb	European	SNPs from the MHC (chr6 26M~34M) region was removed for this traits	-0.0251	0.1182	-0.2125	0.8317	0.1225	0.0627	0.9899	0.0071	-0.0016	0.0056
Urate	23263486	other	European	SNPs from the MHC (chr6 26M~34M) region was removed for this traits	0.1451	0.0471	3.0814	0.0021	0.1814	0.0643	0.9436	0.0613	-0.0088	0.0059
Urinary albumin-to-creatinine ratio	26631737	kidney	European	SNPs from the MHC (chr6 26M~34M) region was removed for this traits	0.1029	0.0731	1.4083	0.159	0.0451	0.0094	0.9974	0.0074	0.0005	0.0056
Urinary albumin-to-creatinine ratio (non-diabetes)	26631737	kidney	European	SNPs from the MHC (chr6 26M~34M) region was removed for this traits	0.1061	0.073	1.4536	0.1461	0.0531	0.0107	0.9957	0.0075	-0.0046	0.0053
Used an inhaler for chest within last hour	0	ukbb	European	SNPs from the MHC (chr6 26M~34M) region was removed for this traits	0.4938	0.147	3.3589	0.0008	0.0038	0.0017	1.0061	0.0069	-0.0038	0.0056
Usual walking pace	0	ukbb	European	SNPs from the MHC (chr6 26M~34M) region was removed for this traits	-0.3672	0.0296	-12.4173	2.1052e-35	0.0751	0.003	1.0451	0.0113	-0.0084	0.0069
Valine	27005778	metabolites	European	SNPs from the MHC (chr6 26M~34M) region was removed for this traits	0.1133	0.104	1.0896	0.2759	0.0646	0.0208	1.0128	0.0081	-0.0014	0.0056
Vascular/heart problems diagnosed by doctor: Angina	0	ukbb	European	SNPs from the MHC (chr6 26M~34M) region was removed for this traits	0.3297	0.0515	6.399	1.5637e-10	0.0211	0.0021	1.0317	0.0084	0.0118	0.0059
Vascular/heart problems diagnosed by doctor: Heart attack	0	ukbb	European	SNPs from the MHC (chr6 26M~34M) region was removed for this traits	0.2612	0.052	5.0279	4.9583e-07	0.0182	0.0019	1.0172	0.0092	0.0082	0.0058
Vascular/heart problems diagnosed by doctor: High blood pressure	0	ukbb	European	SNPs from the MHC (chr6 26M~34M) region was removed for this traits	0.1881	0.0308	6.1067	1.0171e-09	0.1167	0.0049	1.0589	0.0185	-0.0033	0.0072
Vascular/heart problems diagnosed by doctor: None of the above	0	ukbb	European	SNPs from the MHC (chr6 26M~34M) region was removed for this traits	-0.2221	0.0309	-7.1934	6.3197e-13	0.1135	0.0046	1.0586	0.0169	0.002	0.0072
Vitamin and mineral supplements: Multivitamins +/- minerals	0	ukbb	European	SNPs from the MHC (chr6 26M~34M) region was removed for this traits	0.0573	0.0466	1.2291	0.219	0.0236	0.0018	1.0074	0.008	0.0032	0.0059
Vitamin and mineral supplements: None of the above	0	ukbb	European	SNPs from the MHC (chr6 26M~34M) region was removed for this traits	-0.0767	0.0413	-1.8554	0.0635	0.0302	0.0019	0.9936	0.008	0.0011	0.0062
Vitamin and mineral supplements: Vitamin A	0	ukbb	European	SNPs from the MHC (chr6 26M~34M) region was removed for this traits	0.0622	0.1072	0.5797	0.5621	0.0035	0.0015	1.0049	0.0071	0.0063	0.0054
Vitamin and mineral supplements: Vitamin B	0	ukbb	European	SNPs from the MHC (chr6 26M~34M) region was removed for this traits	0.1821	0.0826	2.2036	0.0276	0.0066	0.0017	1.006	0.0076	0.0052	0.0054
Vitamin and mineral supplements: Vitamin C	0	ukbb	European	SNPs from the MHC (chr6 26M~34M) region was removed for this traits	0.0375	0.0594	0.6312	0.5279	0.013	0.0017	0.9998	0.008	-0.0016	0.0061
Vitamin and mineral supplements: Vitamin D	0	ukbb	European	SNPs from the MHC (chr6 26M~34M) region was removed for this traits	0.1072	0.0841	1.2749	0.2023	0.0062	0.0017	0.9963	0.0078	-0.0107	0.006
Vitamin and mineral supplements: Vitamin E	0	ukbb	European	SNPs from the MHC (chr6 26M~34M) region was removed for this traits	0.1406	0.0772	1.821	0.0686	0.0071	0.0015	0.9918	0.0068	0.0039	0.0055
Waist circumference	25673412	anthropometric	European	SNPs from the MHC (chr6 26M~34M) region was removed for this traits	0.2688	0.0337	7.9678	1.6154e-15	0.1222	0.0051	0.8427	0.009	0.0026	0.0064
Waist circumference	0	ukbb	European	SNPs from the MHC (chr6 26M~34M) region was removed for this traits	0.3947	0.0264	14.9362	1.9174e-50	0.1988	0.0075	1.0677	0.021	0.0057	0.0078
Waist-to-hip ratio	25673412	anthropometric	European	SNPs from the MHC (chr6 26M~34M) region was removed for this traits	0.3067	0.036	8.5205	1.5893e-17	0.1141	0.0076	0.9173	0.0107	-0.0022	0.0066
Wears glasses or contact lenses	0	ukbb	European	SNPs from the MHC (chr6 26M~34M) region was removed for this traits	-0.2284	0.0582	-3.9275	8.5844e-05	0.0161	0.0017	1.0007	0.0084	0.005	0.0061
Weight	0	ukbb	European	SNPs from the MHC (chr6 26M~34M) region was removed for this traits	0.3147	0.0254	12.4034	2.5038e-35	0.2641	0.01	1.0895	0.0273	0.0033	0.0083
Weight change compared with 1 year ago	0	ukbb	European	SNPs from the MHC (chr6 26M~34M) region was removed for this traits	0.3464	0.0856	4.0483	5.1598e-05	0.0081	0.0016	1.0258	0.0075	0.0009	0.0062
Wheeze or whistling in the chest in last year	0	ukbb	European	SNPs from the MHC (chr6 26M~34M) region was removed for this traits	0.5288	0.0331	15.9571	2.5435e-57	0.0605	0.0035	1.0283	0.0115	0.0094	0.0067
Whole body fat mass	0	ukbb	European	SNPs from the MHC (chr6 26M~34M) region was removed for this traits	0.3606	0.027	13.332	1.5071e-40	0.2336	0.0083	1.0774	0.0226	0.0045	0.0081
Whole body fat-free mass	0	ukbb	European	SNPs from the MHC (chr6 26M~34M) region was removed for this traits	0.1875	0.0244	7.6964	1.3995e-14	0.288	0.0127	1.1327	0.0355	0.0019	0.0085
Whole body water mass	0	ukbb	European	SNPs from the MHC (chr6 26M~34M) region was removed for this traits	0.1886	0.0243	7.7515	9.0827e-15	0.2881	0.0126	1.1316	0.0354	0.0021	0.0086
Why reduced smoking: Illness or ill health	0	ukbb	European	SNPs from the MHC (chr6 26M~34M) region was removed for this traits	0.462	0.1437	3.216	0.0013	0.104	0.0444	0.9999	0.0068	-0.0072	0.0059
Why stopped smoking: Doctors advice	0	ukbb	European	SNPs from the MHC (chr6 26M~34M) region was removed for this traits	0.5775	0.1599	3.611	0.0003	0.0145	0.0055	1.0042	0.0063	0.0029	0.0052
Why stopped smoking: Health precaution	0	ukbb	European	SNPs from the MHC (chr6 26M~34M) region was removed for this traits	-0.2497	0.0561	-4.4527	8.479e-06	0.0542	0.007	0.9997	0.0078	-0.0136	0.0058
Why stopped smoking: None of the above	0	ukbb	European	SNPs from the MHC (chr6 26M~34M) region was removed for this traits	0.0964	0.0654	1.4749	0.1403	0.0404	0.0058	0.997	0.0071	0.007	0.0055
Work/job satisfaction	0	ukbb	European	SNPs from the MHC (chr6 26M~34M) region was removed for this traits	0.0839	0.0646	1.299	0.1939	0.0469	0.0071	0.9973	0.0075	-0.0018	0.0058
Worrier / anxious feelings	0	ukbb	European	SNPs from the MHC (chr6 26M~34M) region was removed for this traits	-0.0635	0.0328	-1.9341	0.0531	0.0787	0.0044	1.0057	0.0135	0.0157	0.0067
Worry too long after embarrassment	0	ukbb	European	SNPs from the MHC (chr6 26M~34M) region was removed for this traits	-0.0278	0.0344	-0.8098	0.418	0.0648	0.0033	1.0185	0.0112	-0.0047	0.0061
Years of schooling (proxy cognitive performance)	25201988	education	European	SNPs from the MHC (chr6 26M~34M) region was removed for this traits	-0.5211	0.0429	-12.1353	6.8621e-34	0.1062	0.008	1.0289	0.0103	-0.0123	0.007
Years of schooling 2013	23722424	education	European	SNPs from the MHC (chr6 26M~34M) region was removed for this traits	-0.5056	0.0433	-11.6823	1.5698e-31	0.0838	0.0065	1.0208	0.0098	-0.0103	0.0069
Years of schooling 2016	27225129	education	European	SNPs from the MHC (chr6 26M~34M) region was removed for this traits	-0.538	0.028	-19.2309	2.0422e-82	0.1245	0.0047	0.9406	0.0122	-0.0091	0.0076

### Sheet: ASD
trait2	PMID	Category	ethnicity	note	rg	se	z	p	h2_obs	h2_obs_se	h2_int	h2_int_se	gcov_int	gcov_int_se
18:2 linoleic acid (LA)	27005778	metabolites	European	SNPs from the MHC (chr6 26M~34M) region was removed for this traits	0.0232	0.1056	0.2195	0.8262	0.1246	0.0512	1.0038	0.0104	-0.0002	0.0054
22:6 docosahexaenoic acid	27005778	metabolites	European	SNPs from the MHC (chr6 26M~34M) region was removed for this traits	-0.0958	0.0799	-1.1996	0.2303	0.1342	0.0375	0.9947	0.0077	0.0061	0.0048
2hr glucose adjusted for BMI	20081857	glycemic	European	Caution: using this data may yield results outside bounds due to relative low Z score of the SNP heritability of the trait; SNPs from the MHC (chr6 26M~34M) region was removed for this traits	0.0152	0.1056	0.1439	0.8856	0.1011	0.0343	0.9941	0.0072	-0.0047	0.0051
Acetate	27005778	metabolites	European	Caution: using this data may yield results outside bounds due to relative low Z score of the SNP heritability of the trait; SNPs from the MHC (chr6 26M~34M) region was removed for this traits	0.2846	0.1159	2.4567	0.014	0.0533	0.019	1.0023	0.0069	-0.0068	0.0048
Acetoacetate	27005778	metabolites	European	Caution: using this data may yield results outside bounds due to relative low Z score of the SNP heritability of the trait; SNPs from the MHC (chr6 26M~34M) region was removed for this traits	0.1419	0.1009	1.4062	0.1597	0.0812	0.0289	0.977	0.0074	-0.0054	0.0049
Adiponectin	22479202	cardiometabolic	Mixed	Caution: using this data may yield less robust results due to minor departure of the LD structure; SNPs from the MHC (chr6 26M~34M) region was removed for this traits	-0.1288	0.0733	-1.7567	0.079	0.1208	0.0262	1.022	0.0127	0.0073	0.0058
Adopted as a child	0	ukbb	European	SNPs from the MHC (chr6 26M~34M) region was removed for this traits	0.0549	0.1258	0.4362	0.6627	0.0056	0.0014	1.0033	0.0068	0.0081	0.006
Age at first live birth	0	ukbb	European	SNPs from the MHC (chr6 26M~34M) region was removed for this traits	-0.0112	0.0435	-0.2572	0.797	0.1659	0.0078	1.0482	0.0094	-0.0062	0.0066
Age at last live birth	0	ukbb	European	SNPs from the MHC (chr6 26M~34M) region was removed for this traits	0.1306	0.0544	2.4001	0.0164	0.0872	0.0062	1.0199	0.0091	-0.0117	0.0063
Age at Menarche	25231870	reproductive	European	SNPs from the MHC (chr6 26M~34M) region was removed for this traits	-0.1031	0.0326	-3.1656	0.0015	0.2047	0.0104	0.9481	0.0117	-0.0032	0.0059
Age at Menopause	26414677	reproductive	European	SNPs from the MHC (chr6 26M~34M) region was removed for this traits	0.0015	0.05	0.0294	0.9765	0.1345	0.0157	0.9919	0.0142	0.0017	0.0054
Age completed full time education	0	ukbb	European	SNPs from the MHC (chr6 26M~34M) region was removed for this traits	0.0163	0.0383	0.4269	0.6695	0.0842	0.0045	1.064	0.0103	-0.0068	0.0064
Age of first birth	27798627	reproductive	European	SNPs from the MHC (chr6 26M~34M) region was removed for this traits	-0.0129	0.0457	-0.2814	0.7784	0.0626	0.0036	0.9534	0.0081	0.0004	0.0052
Age of smoking initiation	20418890	smoking_behaviour	European	SNPs from the MHC (chr6 26M~34M) region was removed for this traits	-0.0846	0.122	-0.6936	0.4879	0.0642	0.0183	0.9982	0.006	0.0044	0.0053
Age started oral contraceptive pill	0	ukbb	European	SNPs from the MHC (chr6 26M~34M) region was removed for this traits	-0.0536	0.0581	-0.9217	0.3567	0.0479	0.0044	1.0173	0.0077	0.0011	0.006
Age when periods started (menarche)	0	ukbb	European	SNPs from the MHC (chr6 26M~34M) region was removed for this traits	-0.0379	0.0305	-1.2431	0.2138	0.2084	0.0102	1.0071	0.0132	-0.0113	0.0058
Alanine	27005778	metabolites	European	SNPs from the MHC (chr6 26M~34M) region was removed for this traits	-0.0084	0.0857	-0.0976	0.9223	0.0968	0.0271	1.0061	0.0075	0.0013	0.005
Albumin	27005778	metabolites	European	Caution: using this data may yield results outside bounds due to relative low Z score of the SNP heritability of the trait; SNPs from the MHC (chr6 26M~34M) region was removed for this traits	-0.0732	0.1263	-0.5799	0.562	0.0606	0.0264	0.9895	0.0076	0.0013	0.0047
Alcohol drinker status: Never	0	ukbb	European	SNPs from the MHC (chr6 26M~34M) region was removed for this traits	0.1542	0.0726	2.1227	0.0338	0.0143	0.0017	1.0172	0.0073	-0.0064	0.0057
Alcohol drinker status: Previous	0	ukbb	European	SNPs from the MHC (chr6 26M~34M) region was removed for this traits	0.0738	0.0605	1.2186	0.223	0.013	0.0015	1.0081	0.0072	0.0091	0.005
Alcohol intake frequency.	0	ukbb	European	SNPs from the MHC (chr6 26M~34M) region was removed for this traits	0.0685	0.0348	1.9657	0.0493	0.0829	0.0042	1.0482	0.0116	0.0067	0.0059
Alcohol intake versus 10 years previously	0	ukbb	European	SNPs from the MHC (chr6 26M~34M) region was removed for this traits	0.0286	0.049	0.583	0.5599	0.035	0.0025	1.0284	0.0083	0.0032	0.0057
Alcohol usually taken with meals	0	ukbb	European	SNPs from the MHC (chr6 26M~34M) region was removed for this traits	-0.0468	0.0375	-1.2478	0.2121	0.1087	0.0053	1.0638	0.0099	0.0023	0.0064
Alzheimers disease	24162737	neurological	European	SNPs from the MHC (chr6 26M~34M) region was removed for this traits	0.0225	0.0972	0.2313	0.817	0.0414	0.0217	1.0698	0.0281	0.0008	0.0057
Amyotrophic lateral sclerosis	27455348	neurological	European	Caution: using this data may yield results outside bounds due to relative low Z score of the SNP heritability of the trait; SNPs from the MHC (chr6 26M~34M) region was removed for this traits	-0.0048	0.1138	-0.0424	0.9662	0.05	0.0131	0.994	0.0066	-0.0031	0.0057
Anorexia Nervosa	24514567	psychiatric	European	SNPs from the MHC (chr6 26M~34M) region was removed for this traits	0.0515	0.0485	1.0614	0.2885	0.531	0.0305	0.9068	0.0069	0.0075	0.0052
Apolipoprotein A-I	27005778	metabolites	European	SNPs from the MHC (chr6 26M~34M) region was removed for this traits	-0.1141	0.1098	-1.0392	0.2987	0.0793	0.0267	1.0032	0.0109	0.0043	0.0049
Apolipoprotein B	27005778	metabolites	European	SNPs from the MHC (chr6 26M~34M) region was removed for this traits	0.0618	0.102	0.6059	0.5446	0.0824	0.042	1.0086	0.0158	-0.0061	0.0054
Arm fat mass (left)	0	ukbb	European	SNPs from the MHC (chr6 26M~34M) region was removed for this traits	0.0678	0.0316	2.1425	0.0322	0.2314	0.0089	1.0696	0.0195	0.0067	0.0078
Arm fat mass (right)	0	ukbb	European	SNPs from the MHC (chr6 26M~34M) region was removed for this traits	0.0695	0.0317	2.1896	0.0286	0.2308	0.0089	1.0722	0.0196	0.0081	0.0078
Arm fat percentage (left)	0	ukbb	European	SNPs from the MHC (chr6 26M~34M) region was removed for this traits	0.0571	0.0303	1.8837	0.0596	0.2184	0.008	1.0787	0.0189	0.0052	0.0074
Arm fat percentage (right)	0	ukbb	European	SNPs from the MHC (chr6 26M~34M) region was removed for this traits	0.0669	0.0302	2.2149	0.0268	0.2149	0.0078	1.0834	0.0188	0.0056	0.0074
Arm fat-free mass (left)	0	ukbb	European	SNPs from the MHC (chr6 26M~34M) region was removed for this traits	0.0674	0.03	2.2491	0.0245	0.266	0.0113	1.1069	0.0279	0.0067	0.008
Arm fat-free mass (right)	0	ukbb	European	SNPs from the MHC (chr6 26M~34M) region was removed for this traits	0.0528	0.0302	1.7477	0.0805	0.2673	0.0115	1.0989	0.0283	0.0065	0.0082
Arm predicted mass (left)	0	ukbb	European	SNPs from the MHC (chr6 26M~34M) region was removed for this traits	0.0687	0.0303	2.2663	0.0234	0.265	0.0113	1.1102	0.0283	0.0061	0.0082
Arm predicted mass (right)	0	ukbb	European	SNPs from the MHC (chr6 26M~34M) region was removed for this traits	0.0526	0.0304	1.7297	0.0837	0.266	0.0115	1.1012	0.0286	0.0076	0.0082
Asthma	17611496	autoimmune	European	SNPs from the MHC (chr6 26M~34M) region was removed for this traits	0.0968	0.0827	1.1707	0.2417	0.1256	0.0292	1.0062	0.0093	-0.0019	0.0061
Attention deficit hyperactivity disorder	20732625	psychiatric	European	Caution: using this data may yield results outside bounds due to relative low Z score of the SNP heritability of the trait; SNPs from the MHC (chr6 26M~34M) region was removed for this traits	0.186	0.126	1.4762	0.1399	0.2351	0.0914	1.0078	0.0066	0.0028	0.0052
Attention deficit hyperactivity disorder (GC)	27663945	psychiatric	European	Caution: using this data may yield results outside bounds due to relative low Z score of the SNP heritability of the trait; SNPs from the MHC (chr6 26M~34M) region was removed for this traits	0.2815	0.1202	2.3423	0.0192	0.0765	0.0295	0.9912	0.0075	0.0035	0.0057
Attention deficit hyperactivity disorder (No GC)	27663945	psychiatric	European	Caution: using this data may yield results outside bounds due to relative low Z score of the SNP heritability of the trait; SNPs from the MHC (chr6 26M~34M) region was removed for this traits	0.2813	0.1201	2.343	0.0191	0.0776	0.0299	1.0059	0.0077	0.0036	0.0057
Autism spectrum disorder	0	psychiatric	European	SNPs from the MHC (chr6 26M~34M) region was removed for this traits	0.8351	0.0425	19.6332	8.0534e-86	0.4072	0.0534	0.976	0.0072	0.4872	0.006
Average number of double bonds in a fatty acid chain	27005778	metabolites	European	SNPs from the MHC (chr6 26M~34M) region was removed for this traits	0.1053	0.0784	1.3427	0.1794	0.1735	0.0526	1.0012	0.0083	-0.0074	0.0046
Average number of methylene groups per a double bond	27005778	metabolites	European	Caution: using this data may yield results outside bounds due to relative low Z score of the SNP heritability of the trait; SNPs from the MHC (chr6 26M~34M) region was removed for this traits	-0.0619	0.0749	-0.8261	0.4087	0.2034	0.0763	0.9954	0.0086	0.0072	0.0046
Average weekly beer plus cider intake	0	ukbb	European	SNPs from the MHC (chr6 26M~34M) region was removed for this traits	0.0413	0.0579	0.7145	0.4749	0.0515	0.0034	1.0628	0.0093	-0.0065	0.0069
Average weekly champagne plus white wine intake	0	ukbb	European	SNPs from the MHC (chr6 26M~34M) region was removed for this traits	0.0546	0.0535	1.0207	0.3074	0.03	0.0027	1.044	0.0082	-0.0021	0.0057
Average weekly fortified wine intake	0	ukbb	European	SNPs from the MHC (chr6 26M~34M) region was removed for this traits	0.0311	0.101	0.308	0.7581	0.0126	0.0022	1.018	0.0072	0.0065	0.0058
Average weekly intake of other alcoholic drinks	0	ukbb	European	SNPs from the MHC (chr6 26M~34M) region was removed for this traits	-0.1015	0.1739	-0.584	0.5592	0.0073	0.006	1.0047	0.0068	-0.0004	0.005
Average weekly red wine intake	0	ukbb	European	SNPs from the MHC (chr6 26M~34M) region was removed for this traits	0.0513	0.0443	1.1579	0.2469	0.0566	0.0036	1.013	0.0085	-0.0016	0.0056
Average weekly spirits intake	0	ukbb	European	SNPs from the MHC (chr6 26M~34M) region was removed for this traits	-0.0372	0.0608	-0.6115	0.5408	0.0319	0.0028	1.0151	0.008	0.0081	0.0062
Back pain for 3+ months	0	ukbb	European	SNPs from the MHC (chr6 26M~34M) region was removed for this traits	0.083	0.0776	1.0703	0.2845	0.0402	0.0059	0.992	0.0069	-0.0024	0.0054
Basal metabolic rate	0	ukbb	European	SNPs from the MHC (chr6 26M~34M) region was removed for this traits	0.0842	0.0297	2.8313	0.0046	0.2851	0.0123	1.1146	0.029	0.0045	0.0082
Bilateral oophorectomy (both ovaries removed)	0	ukbb	European	SNPs from the MHC (chr6 26M~34M) region was removed for this traits	-0.0003	0.0757	-0.0044	0.9965	0.0217	0.0032	1.0091	0.0078	-0.0028	0.0056
Bipolar disorder	21926972	psychiatric	European	SNPs from the MHC (chr6 26M~34M) region was removed for this traits	0.1314	0.0591	2.2227	0.0262	0.4253	0.0389	1.0255	0.008	-0.0012	0.0058
Birth weight	27680694	anthropometric	European	SNPs from the MHC (chr6 26M~34M) region was removed for this traits	0.0094	0.0402	0.2344	0.8147	0.1011	0.0072	1.0451	0.0103	0.0039	0.0054
Birth weight	0	ukbb	European	SNPs from the MHC (chr6 26M~34M) region was removed for this traits	0.0226	0.0356	0.6359	0.5248	0.1088	0.0063	1.05	0.0136	0.0051	0.0058
Birth weight of first child	0	ukbb	European	SNPs from the MHC (chr6 26M~34M) region was removed for this traits	0.0432	0.0404	1.0688	0.2852	0.1097	0.0062	1.021	0.0098	-0.0014	0.0059
Blood clot_ DVT_ bronchitis_ emphysema_ asthma_ rhinitis_ eczema_ allergy diagnosed by doctor: Asthma	0	ukbb	European	SNPs from the MHC (chr6 26M~34M) region was removed for this traits	0.1023	0.0425	2.4095	0.016	0.0575	0.0059	1.0252	0.0159	0.0029	0.0066
Blood clot_ DVT_ bronchitis_ emphysema_ asthma_ rhinitis_ eczema_ allergy diagnosed by doctor: Blood clot in the leg (DVT)	0	ukbb	European	SNPs from the MHC (chr6 26M~34M) region was removed for this traits	-0.0783	0.0827	-0.9468	0.3438	0.0103	0.0018	1.0112	0.0096	0.0029	0.0055
Blood clot_ DVT_ bronchitis_ emphysema_ asthma_ rhinitis_ eczema_ allergy diagnosed by doctor: Blood clot in the lung	0	ukbb	European	SNPs from the MHC (chr6 26M~34M) region was removed for this traits	0.0115	0.0961	0.1193	0.9051	0.0054	0.0015	1.0113	0.0077	-0.006	0.0053
Blood clot_ DVT_ bronchitis_ emphysema_ asthma_ rhinitis_ eczema_ allergy diagnosed by doctor: Emphysema/chronic bronchitis	0	ukbb	European	SNPs from the MHC (chr6 26M~34M) region was removed for this traits	0.1454	0.1038	1.4006	0.1613	0.0126	0.0018	0.985	0.0076	-0.0073	0.0066
Blood clot_ DVT_ bronchitis_ emphysema_ asthma_ rhinitis_ eczema_ allergy diagnosed by doctor: Hayfever_ allergic rhinitis or eczema	0	ukbb	European	SNPs from the MHC (chr6 26M~34M) region was removed for this traits	0.1138	0.0347	3.2752	0.0011	0.073	0.0059	1.0402	0.0172	0.0004	0.0062
Blood clot_ DVT_ bronchitis_ emphysema_ asthma_ rhinitis_ eczema_ allergy diagnosed by doctor: None of the above	0	ukbb	European	SNPs from the MHC (chr6 26M~34M) region was removed for this traits	-0.1201	0.0372	-3.2258	0.0013	0.0766	0.007	1.038	0.0187	0.0012	0.007
Body fat	26833246	anthropometric	Mixed	Caution: using this data may yield less robust results due to minor departure of the LD structure; SNPs from the MHC (chr6 26M~34M) region was removed for this traits	0.038	0.0541	0.7034	0.4818	0.1073	0.0083	0.9041	0.0067	-0.0017	0.0053
Body fat percentage	0	ukbb	European	SNPs from the MHC (chr6 26M~34M) region was removed for this traits	0.0351	0.028	1.2522	0.2105	0.2154	0.0075	1.0894	0.0186	0.0088	0.0073
Body mass index	20935630	anthropometric	European	SNPs from the MHC (chr6 26M~34M) region was removed for this traits	0.0811	0.0398	2.0372	0.0416	0.1895	0.0097	1.0107	0.0108	-0.001	0.0062
Body mass index (BMI)	0	ukbb	European	SNPs from the MHC (chr6 26M~34M) region was removed for this traits	0.0541	0.033	1.6391	0.1012	0.2473	0.0092	1.0739	0.0203	0.0055	0.0083
Breastfed as a baby	0	ukbb	European	SNPs from the MHC (chr6 26M~34M) region was removed for this traits	0.0607	0.0592	1.0263	0.3048	0.0258	0.0025	1.0226	0.0077	0.0007	0.006
Bring up phlegm/sputum/mucus on most days	0	ukbb	European	SNPs from the MHC (chr6 26M~34M) region was removed for this traits	0.1723	0.0861	2.0006	0.0454	0.0265	0.006	1.0079	0.0077	0.0008	0.0055
Cancer code_ self-reported: basal cell carcinoma	0	ukbb	European	SNPs from the MHC (chr6 26M~34M) region was removed for this traits	0.2075	0.0819	2.5344	0.0113	0.0105	0.0019	0.9968	0.0079	-0.0076	0.0058
Cancer code_ self-reported: breast cancer	0	ukbb	European	SNPs from the MHC (chr6 26M~34M) region was removed for this traits	-0.0381	0.0651	-0.586	0.5579	0.01	0.0018	1.0179	0.0082	-0.003	0.0051
Cancer code_ self-reported: lung cancer	0	ukbb	European	SNPs from the MHC (chr6 26M~34M) region was removed for this traits	-0.0336	0.3218	-0.1044	0.9169	0.0004	0.0012	0.9924	0.0067	-0.007	0.005
Cancer code_ self-reported: malignant melanoma	0	ukbb	European	SNPs from the MHC (chr6 26M~34M) region was removed for this traits	-0.0303	0.1232	-0.2457	0.8059	0.0049	0.0015	0.9944	0.0063	-0.001	0.0059
Cancer code_ self-reported: prostate cancer	0	ukbb	European	SNPs from the MHC (chr6 26M~34M) region was removed for this traits	-0.0992	0.0921	-1.0768	0.2816	0.006	0.0015	1.0153	0.0078	-0.0007	0.0051
Cancer code_ self-reported: small intestine/small bowel cancer	0	ukbb	European	SNPs from the MHC (chr6 26M~34M) region was removed for this traits	0.1205	0.2422	0.4976	0.6187	0.0011	0.0015	0.999	0.0072	-0.0023	0.0053
Cancer code_ self-reported: squamous cell carcinoma	0	ukbb	European	SNPs from the MHC (chr6 26M~34M) region was removed for this traits	0.1445	0.1377	1.0491	0.2941	0.002	0.0013	1.0008	0.0071	-0.0024	0.0047
Cancer diagnosed by doctor	0	ukbb	European	SNPs from the MHC (chr6 26M~34M) region was removed for this traits	0.111	0.0848	1.3093	0.1904	0.007	0.0016	1.0072	0.0067	-0.008	0.0049
Celiac disease	20190752	autoimmune	European	SNPs from the MHC (chr6 26M~34M) region was removed for this traits	0.0652	0.0787	0.8277	0.4078	0.3004	0.0511	1.0679	0.0111	0.0056	0.0075
Chest pain or discomfort	0	ukbb	European	SNPs from the MHC (chr6 26M~34M) region was removed for this traits	0.2212	0.0451	4.9091	9.1486e-07	0.0327	0.0022	1.0201	0.008	-0.0007	0.0057
Chest pain or discomfort walking normally	0	ukbb	European	SNPs from the MHC (chr6 26M~34M) region was removed for this traits	-0.1371	0.0708	-1.9377	0.0527	0.0754	0.0094	1.0079	0.0076	0.008	0.0052
Child birth length	25281659	anthropometric	European	SNPs from the MHC (chr6 26M~34M) region was removed for this traits	0.1022	0.0761	1.3436	0.1791	0.1665	0.0229	0.9941	0.0072	-0.0103	0.0062
Child birth weight	23202124	anthropometric	European	SNPs from the MHC (chr6 26M~34M) region was removed for this traits	0.0188	0.0731	0.2566	0.7975	0.1125	0.0177	1.0045	0.006	-0.0032	0.005
Childhood IQ	23358156	education	European	SNPs from the MHC (chr6 26M~34M) region was removed for this traits	0.2128	0.0725	2.936	0.0033	0.2735	0.0459	1.0022	0.0094	-0.0023	0.0062
Childhood obesity	22484627	anthropometric	European	SNPs from the MHC (chr6 26M~34M) region was removed for this traits	0.0084	0.0582	0.1449	0.8848	0.4188	0.0466	0.925	0.0078	0.0039	0.0051
Cholesterol esters in large HDL	27005778	metabolites	European	SNPs from the MHC (chr6 26M~34M) region was removed for this traits	-0.1432	0.0878	-1.6321	0.1027	0.1197	0.0282	1.0025	0.0147	0.0094	0.005
Cholesterol esters in large LDL	27005778	metabolites	European	SNPs from the MHC (chr6 26M~34M) region was removed for this traits	0.0241	0.1089	0.2214	0.8248	0.071	0.054	1.0143	0.0229	-0.0058	0.0052
Cholesterol esters in large VLDL	27005778	metabolites	European	SNPs from the MHC (chr6 26M~34M) region was removed for this traits	0.0668	0.0773	0.8634	0.3879	0.1671	0.0343	0.9766	0.0074	0.0017	0.0054
Cholesterol esters in medium HDL	27005778	metabolites	European	Caution: using this data may yield results outside bounds due to relative low Z score of the SNP heritability of the trait; SNPs from the MHC (chr6 26M~34M) region was removed for this traits	-0.2381	0.1194	-1.994	0.0462	0.0569	0.0286	0.9996	0.0084	0.0053	0.0044
Cholesterol esters in medium LDL	27005778	metabolites	European	SNPs from the MHC (chr6 26M~34M) region was removed for this traits	0.0522	0.1064	0.4907	0.6237	0.0752	0.0523	1.012	0.0217	-0.0065	0.0052
Cholesterol esters in medium VLDL	27005778	metabolites	European	SNPs from the MHC (chr6 26M~34M) region was removed for this traits	0.0998	0.0768	1.2996	0.1937	0.1506	0.0386	0.9864	0.0088	-0.0051	0.0055
Chronic Kidney Disease	26831199	kidney	Mixed	Caution: using this data may yield less robust results due to minor departure of the LD structure; SNPs from the MHC (chr6 26M~34M) region was removed for this traits	-0.0823	0.0981	-0.8389	0.4015	0.0187	0.0059	1.0153	0.0097	0.0225	0.0063
Chronotype	27494321	sleeping	European	SNPs from the MHC (chr6 26M~34M) region was removed for this traits	-0.2023	0.0429	-4.7179	2.3824e-06	0.0998	0.0058	1.0179	0.0084	0.0093	0.0052
Cigarettes Per Day	30617275	smoking_behaviour	European	Caution: using this data may yield results outside bounds due to relative low Z score of the SNP heritability of the trait; SNPs from the MHC (chr6 26M~34M) region was removed for this traits	0.1057	0.0636	1.6612	0.0967	0.0203	0.0117	1.0076	0.0177	-0.0029	0.0059
Cigarettes smoked per day	20418890	smoking_behaviour	European	SNPs from the MHC (chr6 26M~34M) region was removed for this traits	0.0815	0.0927	0.8792	0.3793	0.0569	0.0154	1.0069	0.0066	-0.0038	0.0052
Citrate	27005778	metabolites	European	SNPs from the MHC (chr6 26M~34M) region was removed for this traits	0.0468	0.0987	0.4737	0.6357	0.0687	0.0222	1.0128	0.0075	-0.0102	0.0047
College completion	23722424	education	European	SNPs from the MHC (chr6 26M~34M) region was removed for this traits	0.166	0.0491	3.3788	0.0007	0.0787	0.0057	1.0227	0.0088	0.0017	0.0059
Comparative body size at age 10	0	ukbb	European	SNPs from the MHC (chr6 26M~34M) region was removed for this traits	-0.0192	0.0357	-0.5375	0.5909	0.1451	0.0097	1.0196	0.0195	-0.0031	0.0071
Comparative height size at age 10	0	ukbb	European	SNPs from the MHC (chr6 26M~34M) region was removed for this traits	0.0355	0.027	1.3144	0.1887	0.2403	0.0123	1.1197	0.0347	0.0148	0.0076
Concentration of chylomicrons and largest VLDL particles	27005778	metabolites	European	SNPs from the MHC (chr6 26M~34M) region was removed for this traits	-0.1516	0.0915	-1.6561	0.0977	0.1168	0.0275	0.9882	0.0071	0.0064	0.0054
Concentration of IDL particles	27005778	metabolites	European	SNPs from the MHC (chr6 26M~34M) region was removed for this traits	-0.0346	0.108	-0.3203	0.7487	0.0699	0.0453	1.0201	0.0191	-0.003	0.0052
Concentration of large HDL particles	27005778	metabolites	European	SNPs from the MHC (chr6 26M~34M) region was removed for this traits	-0.172	0.0813	-2.1166	0.0343	0.1314	0.029	1.0001	0.016	0.0103	0.0047
Concentration of large LDL particles	27005778	metabolites	European	SNPs from the MHC (chr6 26M~34M) region was removed for this traits	-0.0021	0.1086	-0.0193	0.9846	0.0692	0.0533	1.0183	0.0224	-0.0047	0.0052
Concentration of large VLDL particles	27005778	metabolites	European	SNPs from the MHC (chr6 26M~34M) region was removed for this traits	0.0823	0.0796	1.0341	0.3011	0.1368	0.0346	0.9722	0.0075	0.0004	0.0053
Concentration of medium HDL particles	27005778	metabolites	European	Caution: using this data may yield results outside bounds due to relative low Z score of the SNP heritability of the trait; SNPs from the MHC (chr6 26M~34M) region was removed for this traits	-0.2346	0.1055	-2.2229	0.0262	0.0707	0.0264	0.9923	0.0076	0.0056	0.0043
Concentration of medium LDL particles	27005778	metabolites	European	SNPs from the MHC (chr6 26M~34M) region was removed for this traits	0.0347	0.1052	0.33	0.7414	0.0744	0.0512	1.0136	0.0208	-0.0061	0.0052
Concentration of medium VLDL particles	27005778	metabolites	European	SNPs from the MHC (chr6 26M~34M) region was removed for this traits	0.0843	0.0795	1.06	0.2891	0.1496	0.0361	0.9806	0.0078	-0.0003	0.0053
Concentration of small LDL particles	27005778	metabolites	European	SNPs from the MHC (chr6 26M~34M) region was removed for this traits	0.0331	0.0964	0.3435	0.7312	0.0903	0.045	1.0085	0.0164	-0.0052	0.0052
Concentration of small VLDL particles	27005778	metabolites	European	SNPs from the MHC (chr6 26M~34M) region was removed for this traits	0.1169	0.0753	1.5517	0.1207	0.1496	0.0383	0.9903	0.0087	-0.0056	0.0053
Concentration of very large HDL particles	27005778	metabolites	European	Caution: using this data may yield results outside bounds due to relative low Z score of the SNP heritability of the trait; SNPs from the MHC (chr6 26M~34M) region was removed for this traits	-0.1537	0.1143	-1.3446	0.1788	0.0633	0.0266	1.0031	0.0163	0.0092	0.0048
Concentration of very large VLDL particles	27005778	metabolites	European	SNPs from the MHC (chr6 26M~34M) region was removed for this traits	0.0303	0.0881	0.3438	0.731	0.1296	0.0296	0.9816	0.0073	0.0003	0.0054
Concentration of very small VLDL particles	27005778	metabolites	European	SNPs from the MHC (chr6 26M~34M) region was removed for this traits	0.0149	0.0833	0.1785	0.8583	0.1125	0.0383	1.0063	0.013	-0.0027	0.005
Coronary artery disease	26343387	cardiometabolic	Mixed	Caution: using this data may yield less robust results due to minor departure of the LD structure; SNPs from the MHC (chr6 26M~34M) region was removed for this traits	-0.0536	0.0411	-1.303	0.1926	0.0784	0.0057	1.048	0.0094	0.0025	0.0056
Cough on most days	0	ukbb	European	SNPs from the MHC (chr6 26M~34M) region was removed for this traits	0.141	0.0822	1.7142	0.0865	0.0474	0.0067	0.9997	0.0078	-0.0009	0.0065
Creatinine	27005778	metabolites	European	SNPs from the MHC (chr6 26M~34M) region was removed for this traits	0.1506	0.0785	1.9174	0.0552	0.1142	0.0254	1.0125	0.0077	-0.0107	0.0048
Creatinine (enzymatic) in urine	0	ukbb	European	SNPs from the MHC (chr6 26M~34M) region was removed for this traits	0.045	0.0436	1.0329	0.3016	0.066	0.0031	1.0191	0.0094	-0.0032	0.0066
Crohns disease	26192919	autoimmune	European	SNPs from the MHC (chr6 26M~34M) region was removed for this traits	-0.0351	0.0503	-0.6981	0.4851	0.4945	0.0597	1.0258	0.0115	0.0024	0.0057
Current employment status: Doing unpaid or voluntary work	0	ukbb	European	SNPs from the MHC (chr6 26M~34M) region was removed for this traits	0.1183	0.0772	1.5319	0.1255	0.0087	0.0014	1.0115	0.0068	0.0037	0.0053
Current employment status: In paid employment or self-employed	0	ukbb	European	SNPs from the MHC (chr6 26M~34M) region was removed for this traits	-0.04	0.0751	-0.5327	0.5942	0.0081	0.0015	1.0194	0.0067	-0.0041	0.0053
Current employment status: Looking after home and/or family	0	ukbb	European	SNPs from the MHC (chr6 26M~34M) region was removed for this traits	0.0023	0.0884	0.0255	0.9796	0.006	0.0014	1.002	0.0068	0.0061	0.005
Current employment status: Retired	0	ukbb	European	SNPs from the MHC (chr6 26M~34M) region was removed for this traits	-0.0109	0.0923	-0.1183	0.9058	0.0083	0.0015	1.0171	0.0069	0.0016	0.0056
Current employment status: Unable to work because of sickness or disability	0	ukbb	European	SNPs from the MHC (chr6 26M~34M) region was removed for this traits	0.0739	0.0621	1.1893	0.2343	0.0243	0.0018	1.0191	0.0074	0.0089	0.0057
Current tobacco smoking	0	ukbb	European	SNPs from the MHC (chr6 26M~34M) region was removed for this traits	-0.0477	0.0478	-0.9984	0.3181	0.0551	0.0029	1.0137	0.0099	0.0063	0.0067
Daytime dozing / sleeping (narcolepsy)	0	ukbb	European	SNPs from the MHC (chr6 26M~34M) region was removed for this traits	0.1654	0.0434	3.8087	0.0001	0.0483	0.0028	1.0122	0.0092	-0.0071	0.0055
Depressive symptoms	27089181	psychiatric	European	SNPs from the MHC (chr6 26M~34M) region was removed for this traits	0.3278	0.0564	5.8068	6.3691e-09	0.0466	0.0039	1.0031	0.0075	-0.0035	0.0061
Description of average fatty acid chain length; not actual carbon number	27005778	metabolites	European	SNPs from the MHC (chr6 26M~34M) region was removed for this traits	0.0022	0.0927	0.0233	0.9814	0.1088	0.0366	0.9809	0.0076	0.0016	0.0046
Diabetes diagnosed by doctor	0	ukbb	European	SNPs from the MHC (chr6 26M~34M) region was removed for this traits	0.1112	0.0465	2.3932	0.0167	0.0435	0.0027	1.042	0.0108	-0.0014	0.0062
Diagnoses - main ICD10: B37 Candidiasis	0	ukbb	European	SNPs from the MHC (chr6 26M~34M) region was removed for this traits	-0.5408	0.7147	-0.7566	0.4493	0.0007	0.0014	1.001	0.0065	0.0132	0.0056
Diagnoses - main ICD10: C44 Other malignant neoplasms of skin	0	ukbb	European	SNPs from the MHC (chr6 26M~34M) region was removed for this traits	0.019	0.0807	0.2349	0.8143	0.0102	0.0023	1.0071	0.0088	-0.0029	0.0053
Diagnoses - main ICD10: C50 Malignant neoplasm of breast	0	ukbb	European	SNPs from the MHC (chr6 26M~34M) region was removed for this traits	0.0614	0.0759	0.8096	0.4182	0.0086	0.0016	1.0054	0.008	-0.0048	0.0054
Diagnoses - main ICD10: C61 Malignant neoplasm of prostate	0	ukbb	European	SNPs from the MHC (chr6 26M~34M) region was removed for this traits	-0.0588	0.1077	-0.5459	0.5851	0.0044	0.0014	1.0182	0.007	-0.0004	0.0051
Diagnoses - main ICD10: D12 Benign neoplasm of colon_ rectum_ anus and anal canal	0	ukbb	European	SNPs from the MHC (chr6 26M~34M) region was removed for this traits	0.0523	0.07	0.7465	0.4554	0.0084	0.0015	1.0051	0.0067	0.0029	0.0045
Diagnoses - main ICD10: D25 Leiomyoma of uterus	0	ukbb	European	SNPs from the MHC (chr6 26M~34M) region was removed for this traits	0.1006	0.0939	1.0714	0.284	0.0058	0.0015	0.9939	0.0066	0.0036	0.0055
Diagnoses - main ICD10: E03 Other hypothyroidism	0	ukbb	European	SNPs from the MHC (chr6 26M~34M) region was removed for this traits	NA	NA	NA	NA	NA	NA	NA	NA	NA	NA
Diagnoses - main ICD10: E04 Other non-toxic goitre	0	ukbb	European	SNPs from the MHC (chr6 26M~34M) region was removed for this traits	0.1279	0.1169	1.0947	0.2736	0.0049	0.0014	0.9948	0.0067	-0.0048	0.0053
Diagnoses - main ICD10: F31 Bipolar affective disorder	0	ukbb	European	SNPs from the MHC (chr6 26M~34M) region was removed for this traits	0.1134	0.1027	1.1045	0.2694	0.0051	0.0015	0.985	0.0072	-0.0027	0.0051
Diagnoses - main ICD10: F43 Reaction to severe stress_ and adjustment disorders	0	ukbb	European	SNPs from the MHC (chr6 26M~34M) region was removed for this traits	-0.2749	0.3869	-0.7106	0.4773	0.0006	0.0013	1.0034	0.0057	0.006	0.0048
Diagnoses - main ICD10: G47 Sleep disorders	0	ukbb	European	SNPs from the MHC (chr6 26M~34M) region was removed for this traits	0.0541	0.1058	0.5117	0.6089	0.0063	0.0014	0.9942	0.007	0.003	0.0056
Diagnoses - main ICD10: G56 Mononeuropathies of upper limb	0	ukbb	European	SNPs from the MHC (chr6 26M~34M) region was removed for this traits	-0.0673	0.058	-1.1594	0.2463	0.0139	0.0018	1.0081	0.0075	-5.043e-05	0.0048
Diagnoses - main ICD10: H25 Senile cataract	0	ukbb	European	SNPs from the MHC (chr6 26M~34M) region was removed for this traits	0.0096	0.1645	0.0583	0.9535	0.0027	0.0015	1.0174	0.0074	0.0016	0.0053
Diagnoses - main ICD10: H26 Other cataract	0	ukbb	European	SNPs from the MHC (chr6 26M~34M) region was removed for this traits	0.0665	0.0732	0.9086	0.3636	0.0094	0.0017	0.9931	0.0077	-0.0041	0.0053
Diagnoses - main ICD10: I10 Essential (primary) hypertension	0	ukbb	European	SNPs from the MHC (chr6 26M~34M) region was removed for this traits	0.1314	0.1408	0.9328	0.3509	0.0023	0.0013	0.9992	0.0057	-0.0059	0.005
Diagnoses - main ICD10: I20 Angina pectoris	0	ukbb	European	SNPs from the MHC (chr6 26M~34M) region was removed for this traits	0.0372	0.0894	0.4164	0.6771	0.0085	0.0015	1.008	0.0071	-0.0005	0.0057
Diagnoses - main ICD10: I21 Acute myocardial infarction	0	ukbb	European	SNPs from the MHC (chr6 26M~34M) region was removed for this traits	-0.0205	0.0672	-0.3048	0.7605	0.0102	0.0016	1.0069	0.0075	0.0031	0.0049
Diagnoses - main ICD10: I25 Chronic ischaemic heart disease	0	ukbb	European	SNPs from the MHC (chr6 26M~34M) region was removed for this traits	-0.0256	0.0571	-0.4474	0.6546	0.0199	0.0023	1.021	0.0079	-0.0007	0.0057
Diagnoses - main ICD10: I30 Acute pericarditis	0	ukbb	European	SNPs from the MHC (chr6 26M~34M) region was removed for this traits	0.2969	0.1971	1.5065	0.1319	0.0021	0.0015	0.9961	0.007	-0.0038	0.0052
Diagnoses - main ICD10: I48 Atrial fibrillation and flutter	0	ukbb	European	SNPs from the MHC (chr6 26M~34M) region was removed for this traits	0.071	0.074	0.9595	0.3373	0.0129	0.002	1.0105	0.0081	-0.0052	0.0052
Diagnoses - main ICD10: I80 Phlebitis and thrombophlebitis	0	ukbb	European	SNPs from the MHC (chr6 26M~34M) region was removed for this traits	-0.1519	0.0956	-1.589	0.1121	0.008	0.0016	0.9931	0.0085	0.008	0.0058
Diagnoses - main ICD10: I83 Varicose veins of lower extremities	0	ukbb	European	SNPs from the MHC (chr6 26M~34M) region was removed for this traits	-0.0454	0.0668	-0.6802	0.4964	0.0193	0.0022	1.0338	0.0108	0.0051	0.006
Diagnoses - main ICD10: I84 Haemorrhoids	0	ukbb	European	SNPs from the MHC (chr6 26M~34M) region was removed for this traits	0.0912	0.0758	1.2028	0.229	0.0095	0.0016	1.0002	0.0074	0.0007	0.0052
Diagnoses - main ICD10: J22 Unspecified acute lower respiratory infection	0	ukbb	European	SNPs from the MHC (chr6 26M~34M) region was removed for this traits	0.0332	0.1467	0.2261	0.8211	0.0032	0.0015	0.996	0.0074	0.006	0.0057
Diagnoses - main ICD10: J33 Nasal polyp	0	ukbb	European	SNPs from the MHC (chr6 26M~34M) region was removed for this traits	-0.1698	0.1277	-1.3297	0.1836	0.0033	0.0015	1.0071	0.0073	0.0076	0.0051
Diagnoses - main ICD10: J34 Other disorders of nose and nasal sinuses	0	ukbb	European	SNPs from the MHC (chr6 26M~34M) region was removed for this traits	0.5017	0.1806	2.7773	0.0055	0.0024	0.0013	1.0073	0.0066	-0.0085	0.0052
Diagnoses - main ICD10: J44 Other chronic obstructive pulmonary disease	0	ukbb	European	SNPs from the MHC (chr6 26M~34M) region was removed for this traits	0.0081	0.106	0.0762	0.9392	0.0046	0.0014	0.9965	0.007	0.0048	0.0053
Diagnoses - main ICD10: K20 Oesophagitis	0	ukbb	European	SNPs from the MHC (chr6 26M~34M) region was removed for this traits	0.115	0.1574	0.7306	0.465	0.002	0.0013	1.0079	0.0066	-0.005	0.0054
Diagnoses - main ICD10: K21 Gastro-oesophageal reflux disease	0	ukbb	European	SNPs from the MHC (chr6 26M~34M) region was removed for this traits	-0.1311	0.0988	-1.3278	0.1842	0.0062	0.0013	1.0034	0.0066	0.002	0.0054
Diagnoses - main ICD10: K22 Other diseases of oesophagus	0	ukbb	European	SNPs from the MHC (chr6 26M~34M) region was removed for this traits	-0.0005	0.1545	-0.0032	0.9975	0.0041	0.0016	1.0047	0.007	-0.0009	0.0061
Diagnoses - main ICD10: K29 Gastritis and duodenitis	0	ukbb	European	SNPs from the MHC (chr6 26M~34M) region was removed for this traits	0.0629	0.0754	0.8333	0.4047	0.0073	0.0015	1.0045	0.0066	0.01	0.0049
Diagnoses - main ICD10: K30 Dyspepsia	0	ukbb	European	SNPs from the MHC (chr6 26M~34M) region was removed for this traits	0.0719	0.1347	0.5341	0.5932	0.0029	0.0014	1.0054	0.0068	-0.0041	0.0052
Diagnoses - main ICD10: K35 Acute appendicitis	0	ukbb	European	SNPs from the MHC (chr6 26M~34M) region was removed for this traits	-0.0098	0.1354	-0.0726	0.9421	0.0024	0.0013	1.0036	0.0067	0.0036	0.0048
Diagnoses - main ICD10: K40 Inguinal hernia	0	ukbb	European	SNPs from the MHC (chr6 26M~34M) region was removed for this traits	-0.008	0.0701	-0.1149	0.9085	0.0183	0.0024	0.9923	0.0076	0.0013	0.0061
Diagnoses - main ICD10: K43 Ventral hernia	0	ukbb	European	SNPs from the MHC (chr6 26M~34M) region was removed for this traits	-0.0274	0.0941	-0.2915	0.7706	0.0054	0.0014	0.9926	0.007	0.0023	0.0049
Diagnoses - main ICD10: K44 Diaphragmatic hernia	0	ukbb	European	SNPs from the MHC (chr6 26M~34M) region was removed for this traits	0.043	0.0994	0.4322	0.6656	0.0047	0.0013	1.0083	0.0067	-0.0003	0.0059
Diagnoses - main ICD10: K50 Crohns disease [regional enteritis]	0	ukbb	European	SNPs from the MHC (chr6 26M~34M) region was removed for this traits	0.154	0.1074	1.4336	0.1517	0.0043	0.0014	1.0035	0.0072	-0.0099	0.0052
Diagnoses - main ICD10: K51 Ulcerative colitis	0	ukbb	European	SNPs from the MHC (chr6 26M~34M) region was removed for this traits	-0.044	0.0988	-0.4453	0.6561	0.0048	0.0017	1.0128	0.0072	0.0039	0.0051
Diagnoses - main ICD10: K52 Other non-infective gastro-enteritis and colitis	0	ukbb	European	SNPs from the MHC (chr6 26M~34M) region was removed for this traits	0.1669	0.0985	1.6947	0.0901	0.005	0.0013	1.0029	0.0062	0.0016	0.0048
Diagnoses - main ICD10: K57 Diverticular disease of intestine	0	ukbb	European	SNPs from the MHC (chr6 26M~34M) region was removed for this traits	-0.006	0.0661	-0.0913	0.9272	0.0132	0.0015	1.0029	0.0067	0.0055	0.0055
Diagnoses - main ICD10: K60 Fissure and fistula of anal and rectal regions	0	ukbb	European	SNPs from the MHC (chr6 26M~34M) region was removed for this traits	0.0401	0.0918	0.4367	0.6623	0.0051	0.0014	0.9852	0.0065	-0.0013	0.0051
Diagnoses - main ICD10: K62 Other diseases of anus and rectum	0	ukbb	European	SNPs from the MHC (chr6 26M~34M) region was removed for this traits	0.1708	0.1059	1.6137	0.1066	0.0049	0.0014	1.0027	0.0068	0.0023	0.0051
Diagnoses - main ICD10: K76 Other diseases of liver	0	ukbb	European	SNPs from the MHC (chr6 26M~34M) region was removed for this traits	0.1097	0.1114	0.9852	0.3245	0.0034	0.0013	0.9944	0.0067	-0.0012	0.0051
Diagnoses - main ICD10: K80 Cholelithiasis	0	ukbb	European	SNPs from the MHC (chr6 26M~34M) region was removed for this traits	0.1773	0.0792	2.2395	0.0251	0.0095	0.0019	1.0238	0.0092	0.0058	0.0051
Diagnoses - main ICD10: L03 Cellulitis	0	ukbb	European	SNPs from the MHC (chr6 26M~34M) region was removed for this traits	0.0211	0.1337	0.1579	0.8745	0.004	0.0015	1.002	0.007	-0.0016	0.0052
Diagnoses - main ICD10: M10 Gout	0	ukbb	European	SNPs from the MHC (chr6 26M~34M) region was removed for this traits	-0.0311	0.1952	-0.1593	0.8735	0.0024	0.0015	0.999	0.007	-0.0032	0.0057
Diagnoses - main ICD10: M16 Coxarthrosis [arthrosis of hip]	0	ukbb	European	SNPs from the MHC (chr6 26M~34M) region was removed for this traits	-0.1733	0.0904	-1.9175	0.0552	0.0109	0.0018	1.0091	0.0083	0.0105	0.0064
Diagnoses - main ICD10: M17 Gonarthrosis [arthrosis of knee]	0	ukbb	European	SNPs from the MHC (chr6 26M~34M) region was removed for this traits	-0.0971	0.0593	-1.6355	0.102	0.0141	0.0017	1.0054	0.0079	0.0041	0.005
Diagnoses - main ICD10: M20 Acquired deformities of fingers and toes	0	ukbb	European	SNPs from the MHC (chr6 26M~34M) region was removed for this traits	0.102	0.082	1.2447	0.2132	0.0096	0.0015	0.9999	0.0069	-0.0088	0.006
Diagnoses - main ICD10: M21 Other acquired deformities of limbs	0	ukbb	European	SNPs from the MHC (chr6 26M~34M) region was removed for this traits	NA	NA	NA	NA	NA	NA	NA	NA	NA	NA
Diagnoses - main ICD10: M23 Internal derangement of knee	0	ukbb	European	SNPs from the MHC (chr6 26M~34M) region was removed for this traits	-0.1328	0.0821	-1.6178	0.1057	0.0081	0.0019	1.005	0.0078	0.0002	0.0052
Diagnoses - main ICD10: M24 Other specific joint derangements	0	ukbb	European	SNPs from the MHC (chr6 26M~34M) region was removed for this traits	0.0002	0.1201	0.0021	0.9984	0.0038	0.0014	0.9856	0.0066	-0.0066	0.005
Diagnoses - main ICD10: M25 Other joint disorders_ not elsewhere classified	0	ukbb	European	SNPs from the MHC (chr6 26M~34M) region was removed for this traits	0.3946	0.4657	0.8473	0.3968	0.0008	0.0014	1.0169	0.0068	-0.0067	0.0054
Diagnoses - main ICD10: M54 Dorsalgia	0	ukbb	European	SNPs from the MHC (chr6 26M~34M) region was removed for this traits	-0.0524	0.0843	-0.621	0.5346	0.0103	0.0015	1.0025	0.0075	-0.0007	0.0054
Diagnoses - main ICD10: M67 Other disorders of synovium and tendon	0	ukbb	European	SNPs from the MHC (chr6 26M~34M) region was removed for this traits	-0.1008	0.1709	-0.5901	0.5551	0.0019	0.0014	1.0008	0.007	0.0024	0.0053
Diagnoses - main ICD10: M70 Soft tissue disorders related to use_ overuse and pressure	0	ukbb	European	SNPs from the MHC (chr6 26M~34M) region was removed for this traits	-0.1295	0.1094	-1.1836	0.2366	0.0042	0.0013	0.9813	0.0068	0.0003	0.005
Diagnoses - main ICD10: M72 Fibroblastic disorders	0	ukbb	European	SNPs from the MHC (chr6 26M~34M) region was removed for this traits	-0.097	0.074	-1.3096	0.1903	0.0104	0.0032	1.0176	0.0216	0.0048	0.0057
Diagnoses - main ICD10: N19 Unspecified renal failure	0	ukbb	European	SNPs from the MHC (chr6 26M~34M) region was removed for this traits	-0.095	0.1436	-0.6614	0.5084	0.0029	0.0014	1	0.0068	0.0059	0.0051
Diagnoses - main ICD10: N20 Calculus of kidney and ureter	0	ukbb	European	SNPs from the MHC (chr6 26M~34M) region was removed for this traits	0.123	0.0739	1.6632	0.0963	0.0079	0.0015	1.0093	0.0074	0.0025	0.0053
Diagnoses - main ICD10: N32 Other disorders of bladder	0	ukbb	European	SNPs from the MHC (chr6 26M~34M) region was removed for this traits	0.0393	0.117	0.336	0.7369	0.0039	0.0012	0.99	0.0058	0.0004	0.005
Diagnoses - main ICD10: N40 Hyperplasia of prostate	0	ukbb	European	SNPs from the MHC (chr6 26M~34M) region was removed for this traits	-0.004	0.0914	-0.0436	0.9652	0.0063	0.0016	1.0069	0.007	0.0023	0.0054
Diagnoses - main ICD10: N81 Female genital prolapse	0	ukbb	European	SNPs from the MHC (chr6 26M~34M) region was removed for this traits	0.2	0.0822	2.4324	0.015	0.0068	0.0016	1.0265	0.0067	-0.0082	0.0054
Diagnoses - main ICD10: N92 Excessive_ frequent and irregular menstruation	0	ukbb	European	SNPs from the MHC (chr6 26M~34M) region was removed for this traits	0.0888	0.1176	0.7552	0.4501	0.0072	0.0017	0.9995	0.0077	-0.0018	0.006
Diagnoses - main ICD10: O75 Other complications of labour and delivery_ not elsewhere classified	0	ukbb	European	SNPs from the MHC (chr6 26M~34M) region was removed for this traits	0.0659	0.123	0.5352	0.5925	0.0029	0.0012	0.9887	0.0054	-0.0017	0.0051
Diagnoses - main ICD10: R04 Haemorrhage from respiratory passages	0	ukbb	European	SNPs from the MHC (chr6 26M~34M) region was removed for this traits	0.1318	0.1639	0.8041	0.4214	0.0026	0.0015	0.9973	0.0067	-0.004	0.0059
Diagnoses - main ICD10: R07 Pain in throat and chest	0	ukbb	European	SNPs from the MHC (chr6 26M~34M) region was removed for this traits	0.0171	0.0584	0.2928	0.7697	0.0164	0.0018	1.0048	0.0077	0.0014	0.005
Diagnoses - main ICD10: R10 Abdominal and pelvic pain	0	ukbb	European	SNPs from the MHC (chr6 26M~34M) region was removed for this traits	0.1663	0.0629	2.6431	0.0082	0.0126	0.0016	0.9924	0.0072	-0.0075	0.0051
Diagnoses - main ICD10: R11 Nausea and vomiting	0	ukbb	European	SNPs from the MHC (chr6 26M~34M) region was removed for this traits	0.1086	0.2713	0.4003	0.6889	0.0012	0.0013	0.9943	0.0063	-0.0031	0.0057
Diagnoses - main ICD10: R14 Flatulence and related conditions	0	ukbb	European	SNPs from the MHC (chr6 26M~34M) region was removed for this traits	-0.0779	0.1091	-0.7144	0.475	0.0034	0.0012	0.991	0.0065	0.0033	0.005
Diagnoses - main ICD10: R31 Unspecified haematuria	0	ukbb	European	SNPs from the MHC (chr6 26M~34M) region was removed for this traits	0.2481	0.135	1.8376	0.0661	0.0029	0.0016	1.0096	0.0069	-0.0023	0.005
Diagnoses - main ICD10: R35 Polyuria	0	ukbb	European	SNPs from the MHC (chr6 26M~34M) region was removed for this traits	0.1451	0.1635	0.8875	0.3748	0.0032	0.0015	0.9966	0.0069	-0.0018	0.0061
Diagnoses - main ICD10: R55 Syncope and collapse	0	ukbb	European	SNPs from the MHC (chr6 26M~34M) region was removed for this traits	-0.0403	0.1064	-0.379	0.7047	0.0057	0.0014	1.0063	0.0068	0.0087	0.0058
Diagnoses - main ICD10: R69 Unknown and unspecified causes of morbidity	0	ukbb	European	SNPs from the MHC (chr6 26M~34M) region was removed for this traits	0.0541	0.1013	0.5343	0.5931	0.0051	0.0014	0.9994	0.007	0.0047	0.0053
Diagnoses - main ICD10: S09 Other and unspecified injuries of head	0	ukbb	European	SNPs from the MHC (chr6 26M~34M) region was removed for this traits	0.0035	0.1179	0.0301	0.976	0.0041	0.0015	0.9927	0.0067	-0.0023	0.0052
Diagnoses - main ICD10: S52 Fracture of forearm	0	ukbb	European	SNPs from the MHC (chr6 26M~34M) region was removed for this traits	0.151	0.1177	1.2832	0.1994	0.0067	0.0018	0.9977	0.0073	-0.008	0.0061
Diagnoses - main ICD10: S66 Injury of muscle and tendon at wrist and hand level	0	ukbb	European	SNPs from the MHC (chr6 26M~34M) region was removed for this traits	-0.0883	0.1792	-0.4925	0.6224	0.0016	0.0012	1.0046	0.0067	0.0009	0.005
Diagnoses - main ICD10: S76 Injury of muscle and tendon at hip and thigh level	0	ukbb	European	SNPs from the MHC (chr6 26M~34M) region was removed for this traits	-0.27	0.2226	-1.2128	0.2252	0.0013	0.0012	0.9996	0.0064	0.0048	0.0046
Diagnoses - main ICD10: T84 Complications of internal orthopaedic prosthetic devices_ implants and grafts	0	ukbb	European	SNPs from the MHC (chr6 26M~34M) region was removed for this traits	-0.0817	0.1326	-0.6162	0.5378	0.0051	0.0017	0.9914	0.0074	0.0041	0.0062
Diagnoses - main ICD10: Z09 Follow-up examination after treatment for conditions other than malignant neoplasms	0	ukbb	European	SNPs from the MHC (chr6 26M~34M) region was removed for this traits	0.0078	0.1338	0.0579	0.9538	0.0026	0.0013	1.0032	0.0067	-0.0033	0.005
Diagnoses - main ICD10: Z47 Other orthopaedic follow-up care	0	ukbb	European	SNPs from the MHC (chr6 26M~34M) region was removed for this traits	0.0627	0.1298	0.4828	0.6292	0.0032	0.0013	0.9995	0.0068	0.0029	0.005
Diagnoses - main ICD10: Z80 Family history of malignant neoplasm	0	ukbb	European	SNPs from the MHC (chr6 26M~34M) region was removed for this traits	0.114	0.2103	0.542	0.5878	0.0013	0.0013	0.9911	0.0061	-0.0049	0.0053
Diastolic blood pressure_ automated reading	0	ukbb	European	SNPs from the MHC (chr6 26M~34M) region was removed for this traits	-0.0286	0.044	-0.6507	0.5153	0.1354	0.0058	1.0692	0.0155	0.0098	0.0086
Difference in height between adolescence and adulthood; age 14	23449627	anthropometric	European	SNPs from the MHC (chr6 26M~34M) region was removed for this traits	-0.1702	0.096	-1.7737	0.0761	0.4502	0.1087	0.9813	0.0069	0.0019	0.0054
Difference in height between childhood and adulthood; age 8	23449627	anthropometric	European	SNPs from the MHC (chr6 26M~34M) region was removed for this traits	-0.0457	0.0817	-0.5595	0.5758	0.3394	0.0497	0.9708	0.0077	0.0022	0.0061
Difficulty not smoking for 1 day	0	ukbb	European	SNPs from the MHC (chr6 26M~34M) region was removed for this traits	0.2321	0.0882	2.6311	0.0085	0.1153	0.0225	0.9871	0.0067	-0.0049	0.0054
Distance between home and job workplace	0	ukbb	European	SNPs from the MHC (chr6 26M~34M) region was removed for this traits	-0.1228	0.1083	-1.134	0.2568	0.0123	0.0032	1.0052	0.0067	0.0049	0.0056
Doctor diagnosed asthma	0	ukbb	European	SNPs from the MHC (chr6 26M~34M) region was removed for this traits	0.0419	0.0589	0.7111	0.477	0.0703	0.0105	0.9974	0.0084	0.0074	0.0056
Doctor diagnosed hayfever or allergic rhinitis	0	ukbb	European	SNPs from the MHC (chr6 26M~34M) region was removed for this traits	0.043	0.0531	0.8086	0.4187	0.0789	0.0095	1.0078	0.0085	0.0022	0.0051
Drive faster than motorway speed limit	0	ukbb	European	SNPs from the MHC (chr6 26M~34M) region was removed for this traits	-0.0763	0.0449	-1.7002	0.0891	0.0564	0.0027	1.0312	0.0087	-0.0027	0.0065
Duration of fitness test	0	ukbb	European	SNPs from the MHC (chr6 26M~34M) region was removed for this traits	-0.1963	0.1279	-1.5342	0.125	0.0205	0.0088	1.0042	0.0065	0.0003	0.0044
Duration of heavy DIY	0	ukbb	European	SNPs from the MHC (chr6 26M~34M) region was removed for this traits	-0.0005	0.0697	-0.0071	0.9943	0.0334	0.0039	1.008	0.0072	0.0016	0.0055
Duration of light DIY	0	ukbb	European	SNPs from the MHC (chr6 26M~34M) region was removed for this traits	-0.0545	0.0603	-0.903	0.3665	0.0359	0.0033	1.0012	0.0073	0.0027	0.0055
Duration of moderate activity	0	ukbb	European	SNPs from the MHC (chr6 26M~34M) region was removed for this traits	-0.0815	0.0544	-1.4975	0.1343	0.0312	0.0024	1.0128	0.0082	-0.0081	0.0053
Duration of other exercises	0	ukbb	European	SNPs from the MHC (chr6 26M~34M) region was removed for this traits	-0.1461	0.0778	-1.8776	0.0604	0.0193	0.003	1.0071	0.0073	0.0012	0.0053
Duration of strenuous sports	0	ukbb	European	SNPs from the MHC (chr6 26M~34M) region was removed for this traits	-0.0712	0.1107	-0.6431	0.5202	0.0309	0.0137	0.994	0.0066	0.0057	0.0051
Duration of vigorous activity	0	ukbb	European	SNPs from the MHC (chr6 26M~34M) region was removed for this traits	-0.2196	0.0607	-3.6146	0.0003	0.0364	0.0033	0.9907	0.0078	0.0035	0.0056
Duration of walks	0	ukbb	European	SNPs from the MHC (chr6 26M~34M) region was removed for this traits	-0.1436	0.0444	-3.2374	0.0012	0.046	0.0029	1.0102	0.009	-7.6138e-05	0.0056
Duration walking for pleasure	0	ukbb	European	SNPs from the MHC (chr6 26M~34M) region was removed for this traits	0.0296	0.0581	0.51	0.6101	0.0246	0.0024	1.0149	0.0072	-0.003	0.0052
Eczema	26482879	autoimmune	Mixed	Caution: using this data may yield less robust results due to minor departure of the LD structure; SNPs from the MHC (chr6 26M~34M) region was removed for this traits	-0.1078	0.0878	-1.2281	0.2194	0.0682	0.0155	1.0234	0.0074	0.0205	0.0054
Ever depressed for a whole week	0	ukbb	European	SNPs from the MHC (chr6 26M~34M) region was removed for this traits	0.3371	0.0574	5.8694	4.3743e-09	0.0632	0.0056	0.9938	0.0077	-0.0009	0.0061
Ever had bowel cancer screening	0	ukbb	European	SNPs from the MHC (chr6 26M~34M) region was removed for this traits	0.1095	0.0689	1.5885	0.1122	0.013	0.0016	1.0196	0.0069	0.0036	0.0059
Ever had hysterectomy (womb removed)	0	ukbb	European	SNPs from the MHC (chr6 26M~34M) region was removed for this traits	-0.0458	0.1004	-0.4558	0.6485	0.0219	0.0034	1.0046	0.0077	0.0014	0.0066
Ever had prostate specific antigen (PSA) test	0	ukbb	European	SNPs from the MHC (chr6 26M~34M) region was removed for this traits	-0.0978	0.0583	-1.6766	0.0936	0.0347	0.0034	1.0018	0.0075	0.0064	0.005
Ever had stillbirth_ spontaneous miscarriage or termination	0	ukbb	European	SNPs from the MHC (chr6 26M~34M) region was removed for this traits	0.119	0.0943	1.2615	0.2071	0.0198	0.0033	0.996	0.0082	0.0064	0.0058
Ever highly irritable/argumentative for 2 days	0	ukbb	European	SNPs from the MHC (chr6 26M~34M) region was removed for this traits	0.0847	0.0666	1.2712	0.2037	0.0526	0.0056	0.9973	0.0073	0.0078	0.0056
Ever manic/hyper for 2 days	0	ukbb	European	SNPs from the MHC (chr6 26M~34M) region was removed for this traits	0.208	0.0885	2.3497	0.0188	0.0191	0.0049	0.9935	0.007	0.0017	0.0051
Ever smoked	0	ukbb	European	SNPs from the MHC (chr6 26M~34M) region was removed for this traits	0.0811	0.0387	2.0961	0.0361	0.0745	0.0034	1.0265	0.0106	0.0016	0.006
Ever stopped smoking for 6+ months	0	ukbb	European	SNPs from the MHC (chr6 26M~34M) region was removed for this traits	-0.0061	0.1097	-0.0552	0.956	0.0198	0.0056	1.0007	0.0069	0.0061	0.0055
Ever taken oral contraceptive pill	0	ukbb	European	SNPs from the MHC (chr6 26M~34M) region was removed for this traits	0.0644	0.077	0.8363	0.403	0.0201	0.003	1.0094	0.0072	0.0049	0.0048
Ever unenthusiastic/disinterested for a whole week	0	ukbb	European	SNPs from the MHC (chr6 26M~34M) region was removed for this traits	0.357	0.0668	5.3468	8.9512e-08	0.0575	0.0066	1.0006	0.0083	-0.0017	0.0059
Ever used hormone-replacement therapy (HRT)	0	ukbb	European	SNPs from the MHC (chr6 26M~34M) region was removed for this traits	0.1011	0.0583	1.7326	0.0832	0.041	0.0033	0.9982	0.0075	-0.0011	0.006
Ever vs never smoked	20418890	smoking_behaviour	European	SNPs from the MHC (chr6 26M~34M) region was removed for this traits	0.0427	0.0593	0.7199	0.4716	0.0734	0.0068	0.9995	0.0064	-0.0066	0.0049
Excessive daytime sleepiness	27992416	sleeping	European	SNPs from the MHC (chr6 26M~34M) region was removed for this traits	0.1809	0.0567	3.1899	0.0014	0.0532	0.0049	1.0047	0.0071	-0.002	0.005
Exposure to tobacco smoke at home	0	ukbb	European	SNPs from the MHC (chr6 26M~34M) region was removed for this traits	0.0837	0.0718	1.1665	0.2434	0.0119	0.0016	0.9982	0.0065	0.008	0.0051
Exposure to tobacco smoke outside home	0	ukbb	European	SNPs from the MHC (chr6 26M~34M) region was removed for this traits	0.0472	0.049	0.9645	0.3348	0.0321	0.0024	1.018	0.0082	-0.0023	0.0052
Extreme bmi	23563607	anthropometric	European	SNPs from the MHC (chr6 26M~34M) region was removed for this traits	0.0852	0.0561	1.52	0.1285	0.6927	0.0543	1.0297	0.0119	0.001	0.0081
Extreme height	23563607	anthropometric	European	SNPs from the MHC (chr6 26M~34M) region was removed for this traits	0.0111	0.043	0.2576	0.7967	1.2422	0.1089	1.0327	0.0184	0.0058	0.0083
Extreme waist-to-hip ratio	23563607	anthropometric	European	SNPs from the MHC (chr6 26M~34M) region was removed for this traits	0.1419	0.0819	1.733	0.0831	0.3586	0.0596	0.9777	0.0089	-0.0134	0.0076
Eye problems/disorders: Cataract	0	ukbb	European	SNPs from the MHC (chr6 26M~34M) region was removed for this traits	0.0755	0.0822	0.9184	0.3584	0.0234	0.0045	1.0133	0.0073	-0.0026	0.0053
Eye problems/disorders: Diabetes related eye disease	0	ukbb	European	SNPs from the MHC (chr6 26M~34M) region was removed for this traits	0.0746	0.0804	0.9282	0.3533	0.0198	0.0042	1.0072	0.0063	-0.0029	0.0049
Eye problems/disorders: Glaucoma	0	ukbb	European	SNPs from the MHC (chr6 26M~34M) region was removed for this traits	-0.0483	0.0785	-0.6154	0.5383	0.0403	0.0056	1.0159	0.0082	-0.0021	0.0059
Eye problems/disorders: Injury or trauma resulting in loss of vision	0	ukbb	European	SNPs from the MHC (chr6 26M~34M) region was removed for this traits	NA	NA	NA	NA	NA	NA	NA	NA	NA	NA
Falls in the last year	0	ukbb	European	SNPs from the MHC (chr6 26M~34M) region was removed for this traits	0.2469	0.0426	5.795	6.8327e-09	0.0329	0.0021	1.002	0.0081	-0.0006	0.0054
Family relationship satisfaction	0	ukbb	European	SNPs from the MHC (chr6 26M~34M) region was removed for this traits	0.3421	0.0554	6.1712	6.7759e-10	0.0575	0.0052	1.0049	0.0076	0.0054	0.0053
Fasting glucose main effect	22581228	glycemic	European	SNPs from the MHC (chr6 26M~34M) region was removed for this traits	-0.0293	0.0572	-0.5118	0.6088	0.0965	0.0191	1.0007	0.01	0.0006	0.0053
Fasting insulin main effect	22581228	glycemic	European	SNPs from the MHC (chr6 26M~34M) region was removed for this traits	0.0093	0.069	0.1353	0.8924	0.0696	0.0099	1.0157	0.0072	-0.0008	0.005
Fasting proinsulin	20081858	glycemic	European	Caution: using this data may yield results outside bounds due to relative low Z score of the SNP heritability of the trait; SNPs from the MHC (chr6 26M~34M) region was removed for this traits	-0.019	0.0869	-0.2181	0.8274	0.1972	0.0908	0.9791	0.0103	-0.0005	0.0054
Father still alive	0	ukbb	European	SNPs from the MHC (chr6 26M~34M) region was removed for this traits	-0.0288	0.0933	-0.3085	0.7577	0.0065	0.0015	1.015	0.0068	0.0033	0.0055
Fathers age at death	27015805	aging	European	SNPs from the MHC (chr6 26M~34M) region was removed for this traits	0.1349	0.0712	1.8937	0.0583	0.0406	0.0068	1.0168	0.0069	-0.0039	0.0051
Fathers age at death	0	ukbb	European	SNPs from the MHC (chr6 26M~34M) region was removed for this traits	0.1082	0.0615	1.7587	0.0786	0.0346	0.0031	1.0208	0.0077	-0.0096	0.0059
Fed-up feelings	0	ukbb	European	SNPs from the MHC (chr6 26M~34M) region was removed for this traits	0.1617	0.0472	3.4273	0.0006	0.0722	0.0035	1.0229	0.0107	0.0025	0.0076
Femoral Neck bone mineral density	26367794	bone	Mixed	Caution: using this data may yield less robust results due to minor departure of the LD structure; SNPs from the MHC (chr6 26M~34M) region was removed for this traits	-0.0343	0.0522	-0.6578	0.5107	0.124	0.0151	0.9775	0.0082	0.0027	0.0049
Femoral neck bone mineral density	22504420	bone	Mixed	Caution: using these data may yield less robust results due to minor departure of the LD structure; SNPs from the MHC (chr6 26M-34M) region were removed for this trait	0.0044	0.0431	0.1015	0.9191	0.3046	0.0252	0.9796	0.0086	0.0028	0.0053
Ferritin	25352340	metal	European	SNPs from the MHC (chr6 26M~34M) region was removed for this traits	0.0218	0.0931	0.2341	0.8149	0.091	0.027	1.0278	0.0093	-0.004	0.0064
FEV1/FVC	0	lung_function	European	SNPs from the MHC (chr6 26M~34M) region was removed for this traits	0.0203	0.035	0.5802	0.5618	0.164	0.0102	0.9786	0.0229	-0.001	0.0078
FEV1/FVC	0	lung_function	European	SNPs from the MHC (chr6 26M~34M) region was removed for this traits	0.0274	0.034	0.8056	0.4205	0.1914	0.0119	0.9453	0.0222	-0.0014	0.0075
FEV1/FVC	0	lung_function	European	SNPs from the MHC (chr6 26M~34M) region was removed for this traits	0.0033	0.0642	0.051	0.9593	0.0971	0.0096	0.9913	0.0075	0.0007	0.006
Financial situation satisfaction	0	ukbb	European	SNPs from the MHC (chr6 26M~34M) region was removed for this traits	0.1325	0.063	2.1021	0.0355	0.0575	0.0061	1.0054	0.0078	0.0032	0.0057
Fluid intelligence score	0	ukbb	European	SNPs from the MHC (chr6 26M~34M) region was removed for this traits	0.2098	0.0361	5.8113	6.1983e-09	0.2386	0.0106	1.0412	0.0104	-0.0061	0.0064
Forced expiratory volume in 1 second	0	lung_function	European	SNPs from the MHC (chr6 26M~34M) region was removed for this traits	0.0271	0.0317	0.8549	0.3926	0.1637	0.0062	1.0008	0.0158	-0.0102	0.0071
Forced expiratory volume in 1 second	0	lung_function	European	SNPs from the MHC (chr6 26M~34M) region was removed for this traits	0.0278	0.0333	0.8343	0.4041	0.1749	0.007	0.9672	0.0142	-0.0103	0.0075
Forced expiratory volume in 1 second	0	lung_function	European	SNPs from the MHC (chr6 26M~34M) region was removed for this traits	0.0485	0.0503	0.964	0.335	0.132	0.0101	0.9913	0.0082	-0.0054	0.0057
Forced expiratory volume in 1 second (FEV1)	28166213	lung_function	European	SNPs from the MHC (chr6 26M~34M) region was removed for this traits	0.0695	0.0458	1.5179	0.129	0.2636	0.0173	0.9729	0.0078	-0.0122	0.0058
Forced expiratory volume in 1 second (FEV1)	26635082	lung_function	European	SNPs from the MHC (chr6 26M~34M) region was removed for this traits	-0.0014	0.0574	-0.0248	0.9802	0.142	0.016	0.9909	0.007	-0.0029	0.0048
Forced expiratory volume in 1 second (FEV1)	21946350	lung_function	European	SNPs from the MHC (chr6 26M~34M) region was removed for this traits	0.1846	0.0781	2.3649	0.018	0.1742	0.023	0.8795	0.0123	0.0018	0.0096
Forced expiratory volume in 1 second (FEV1)/Forced Vital capacity(FVC)	28166213	lung_function	European	SNPs from the MHC (chr6 26M~34M) region was removed for this traits	0.0703	0.0531	1.3238	0.1856	0.2583	0.0221	0.9738	0.01	-0.0106	0.0061
Forced expiratory volume in 1 second (FEV1)/Forced Vital capacity(FVC)	26635082	lung_function	European	SNPs from the MHC (chr6 26M~34M) region was removed for this traits	-0.0316	0.0759	-0.4161	0.6774	0.1145	0.0149	0.9807	0.0068	0.0009	0.0054
Forced expiratory volume in 1 second (FEV1)/Forced Vital capacity(FVC)	21946350	lung_function	European	SNPs from the MHC (chr6 26M~34M) region was removed for this traits	-0.0383	0.0553	-0.6915	0.4892	0.1247	0.0137	0.9275	0.0079	0.0079	0.0058
Forced expiratory volume in 1-second (FEV1)	0	ukbb	European	SNPs from the MHC (chr6 26M~34M) region was removed for this traits	0.0497	0.0356	1.3929	0.1637	0.1478	0.0062	1.0652	0.0146	-0.0097	0.0082
Forced expiratory volume in 1-second (FEV1)_ Best measure	0	ukbb	European	SNPs from the MHC (chr6 26M~34M) region was removed for this traits	0.0412	0.0354	1.1627	0.245	0.1626	0.0072	1.0588	0.0146	-0.0056	0.0077
Forced expiratory volume in 1-second (FEV1)_ predicted	0	ukbb	European	SNPs from the MHC (chr6 26M~34M) region was removed for this traits	0.034	0.0418	0.8132	0.4161	0.173	0.0124	1.0379	0.0125	0.0037	0.0062
Forced expiratory volume in 1-second (FEV1)_ predicted percentage	0	ukbb	European	SNPs from the MHC (chr6 26M~34M) region was removed for this traits	0.0174	0.045	0.3872	0.6986	0.2027	0.0099	1.0325	0.0098	-0.0096	0.0073
Forced vital capacity	0	lung_function	European	SNPs from the MHC (chr6 26M~34M) region was removed for this traits	0.0203	0.0307	0.6609	0.5087	0.1595	0.0056	1.0061	0.0152	-0.0101	0.0067
Forced vital capacity	0	lung_function	European	SNPs from the MHC (chr6 26M~34M) region was removed for this traits	0.0165	0.0316	0.5233	0.6008	0.1725	0.0063	0.9716	0.0133	-0.0097	0.0071
Forced vital capacity	0	lung_function	European	SNPs from the MHC (chr6 26M~34M) region was removed for this traits	0.0598	0.0509	1.1751	0.24	0.1195	0.009	0.9985	0.0083	-0.0062	0.0055
Forced vital capacity (FVC)	0	ukbb	European	SNPs from the MHC (chr6 26M~34M) region was removed for this traits	0.0467	0.0328	1.4218	0.1551	0.1707	0.0075	1.0936	0.0182	-0.0092	0.0082
Forced vital capacity (FVC)_ Best measure	0	ukbb	European	SNPs from the MHC (chr6 26M~34M) region was removed for this traits	0.0328	0.0323	1.0152	0.31	0.1888	0.0086	1.0821	0.0178	-0.0036	0.0076
Forced Vital capacity(FVC)	28166213	lung_function	European	SNPs from the MHC (chr6 26M~34M) region was removed for this traits	0.0624	0.0441	1.4163	0.1567	0.2577	0.0159	0.9796	0.0077	-0.0117	0.0055
Forced Vital capacity(FVC)	26635082	lung_function	European	SNPs from the MHC (chr6 26M~34M) region was removed for this traits	0.0266	0.058	0.4584	0.6466	0.1448	0.0157	0.9871	0.0069	-0.0045	0.005
Forearm Bone mineral density	26367794	bone	Mixed	Caution: using this data may yield results outside bounds due to relative low Z score of the SNP heritability of the trait; using this data may yield less robust results due to minor departure of the LD structure; SNPs from the MHC (chr6 26M~34M) region was removed for this traits	0.0692	0.128	0.5404	0.5889	0.0846	0.045	1.0121	0.0071	-0.0047	0.0049
Former alcohol drinker	0	ukbb	European	SNPs from the MHC (chr6 26M~34M) region was removed for this traits	-0.1021	0.0867	-1.1772	0.2391	0.1238	0.0207	0.9965	0.0063	0.012	0.0055
Former vs Current smoker	20418890	smoking_behaviour	European	SNPs from the MHC (chr6 26M~34M) region was removed for this traits	0.0578	0.0942	0.6139	0.5393	0.0598	0.0114	1.0034	0.007	0.0045	0.0053
Fracture resulting from simple fall	0	ukbb	European	SNPs from the MHC (chr6 26M~34M) region was removed for this traits	-0.113	0.0986	-1.1452	0.2521	0.0537	0.0139	0.9911	0.0062	0.0021	0.0051
Fractured bone site(s): Ankle	0	ukbb	European	SNPs from the MHC (chr6 26M~34M) region was removed for this traits	0.1613	0.0895	1.8026	0.0714	0.0063	0.0016	0.9966	0.0067	-0.0067	0.005
Fractured bone site(s): Arm	0	ukbb	European	SNPs from the MHC (chr6 26M~34M) region was removed for this traits	-0.0371	0.1404	-0.2642	0.7916	0.0052	0.0016	0.9973	0.0073	0.0078	0.0064
Fractured bone site(s): Other bones	0	ukbb	European	SNPs from the MHC (chr6 26M~34M) region was removed for this traits	0.2215	0.074	2.9931	0.0028	0.0086	0.0017	1.0039	0.0068	0.0004	0.0051
Fractured bone site(s): Wrist	0	ukbb	European	SNPs from the MHC (chr6 26M~34M) region was removed for this traits	0.0917	0.0963	0.9521	0.3411	0.0069	0.0017	1.0052	0.0071	-0.0071	0.0058
Fractured/broken bones in last 5 years	0	ukbb	European	SNPs from the MHC (chr6 26M~34M) region was removed for this traits	0.1518	0.0541	2.8074	0.005	0.0184	0.0022	1.0106	0.008	-0.0021	0.0057
Free cholesterol	27005778	metabolites	European	Caution: using this data may yield results outside bounds due to relative low Z score of the SNP heritability of the trait; SNPs from the MHC (chr6 26M~34M) region was removed for this traits	-0.1143	0.1451	-0.7881	0.4306	0.0665	0.0441	1.0238	0.0113	-0.0025	0.0051
Free cholesterol in IDL	27005778	metabolites	European	SNPs from the MHC (chr6 26M~34M) region was removed for this traits	-0.0229	0.1072	-0.2138	0.8307	0.0661	0.0445	1.0222	0.0213	-0.0031	0.0051
Free cholesterol in large HDL	27005778	metabolites	European	SNPs from the MHC (chr6 26M~34M) region was removed for this traits	-0.1465	0.0865	-1.6931	0.0904	0.1059	0.0268	1.0086	0.0149	0.008	0.0047
Free cholesterol in large LDL	27005778	metabolites	European	SNPs from the MHC (chr6 26M~34M) region was removed for this traits	-0.0358	0.1137	-0.3152	0.7526	0.0587	0.0517	1.0194	0.0249	-0.0043	0.0053
Free cholesterol in large VLDL	27005778	metabolites	European	SNPs from the MHC (chr6 26M~34M) region was removed for this traits	0.0576	0.0791	0.7285	0.4663	0.1302	0.0304	0.9857	0.0071	0.0018	0.0051
Free cholesterol in medium HDL	27005778	metabolites	European	SNPs from the MHC (chr6 26M~34M) region was removed for this traits	-0.249	0.0998	-2.4945	0.0126	0.0712	0.0234	0.9958	0.0081	0.0055	0.0042
Free cholesterol in medium VLDL	27005778	metabolites	European	SNPs from the MHC (chr6 26M~34M) region was removed for this traits	0.0889	0.0839	1.0598	0.2893	0.1136	0.0341	0.9947	0.0075	-0.0012	0.0053
Free cholesterol in small VLDL	27005778	metabolites	European	SNPs from the MHC (chr6 26M~34M) region was removed for this traits	0.1564	0.0838	1.8668	0.0619	0.1087	0.035	1.0011	0.0095	-0.0084	0.0051
Free cholesterol in very large HDL	27005778	metabolites	European	Caution: using this data may yield results outside bounds due to relative low Z score of the SNP heritability of the trait; SNPs from the MHC (chr6 26M~34M) region was removed for this traits	-0.1562	0.124	-1.2593	0.2079	0.0483	0.0252	1.0148	0.0148	0.0077	0.0047
Free cholesterol to esterified cholesterol ratio	27005778	metabolites	European	Caution: using this data may yield results outside bounds due to relative low Z score of the SNP heritability of the trait; SNPs from the MHC (chr6 26M~34M) region was removed for this traits	-0.0433	0.1473	-0.2937	0.769	0.0607	0.0541	1.0124	0.0131	-0.0042	0.0052
Frequency of depressed mood in last 2 weeks	0	ukbb	European	SNPs from the MHC (chr6 26M~34M) region was removed for this traits	0.2744	0.0468	5.8673	4.4305e-09	0.0421	0.003	1.0133	0.009	-0.003	0.0066
Frequency of heavy DIY in last 4 weeks	0	ukbb	European	SNPs from the MHC (chr6 26M~34M) region was removed for this traits	-0.0867	0.0824	-1.0527	0.2925	0.0199	0.0036	1.0106	0.0068	0.0056	0.0057
Frequency of light DIY in last 4 weeks	0	ukbb	European	SNPs from the MHC (chr6 26M~34M) region was removed for this traits	0.0763	0.0658	1.1583	0.2467	0.0232	0.003	1.0009	0.0066	-0.0019	0.0047
Frequency of other exercises in last 4 weeks	0	ukbb	European	SNPs from the MHC (chr6 26M~34M) region was removed for this traits	0.079	0.0733	1.0782	0.281	0.0215	0.0033	0.9968	0.0063	-0.0028	0.0054
Frequency of stair climbing in last 4 weeks	0	ukbb	European	SNPs from the MHC (chr6 26M~34M) region was removed for this traits	0.0366	0.0446	0.8213	0.4115	0.0349	0.0021	1.0183	0.0076	0.002	0.0054
Frequency of tenseness / restlessness in last 2 weeks	0	ukbb	European	SNPs from the MHC (chr6 26M~34M) region was removed for this traits	0.2257	0.0393	5.7493	8.9608e-09	0.0433	0.0027	1.0177	0.0094	0.0006	0.0057
Frequency of tiredness / lethargy in last 2 weeks	0	ukbb	European	SNPs from the MHC (chr6 26M~34M) region was removed for this traits	0.3276	0.0374	8.7553	2.0358e-18	0.0589	0.003	1.0314	0.0096	-0.0086	0.0058
Frequency of travelling from home to job workplace	0	ukbb	European	SNPs from the MHC (chr6 26M~34M) region was removed for this traits	-0.0661	0.0625	-1.0568	0.2906	0.021	0.0028	1.0205	0.0068	-0.0008	0.0052
Frequency of unenthusiasm / disinterest in last 2 weeks	0	ukbb	European	SNPs from the MHC (chr6 26M~34M) region was removed for this traits	0.2289	0.0467	4.8971	9.7239e-07	0.0387	0.0029	1.0184	0.0101	0.0005	0.0064
Frequency of walking for pleasure in last 4 weeks	0	ukbb	European	SNPs from the MHC (chr6 26M~34M) region was removed for this traits	-0.0228	0.0535	-0.4261	0.67	0.034	0.0026	1.0096	0.0079	0.0006	0.0059
Friendships satisfaction	0	ukbb	European	SNPs from the MHC (chr6 26M~34M) region was removed for this traits	0.3437	0.0512	6.7113	1.9284e-11	0.0613	0.0053	1.0003	0.0078	-0.001	0.0048
Getting up in morning	0	ukbb	European	SNPs from the MHC (chr6 26M~34M) region was removed for this traits	-0.2741	0.0402	-6.8119	9.6308e-12	0.0671	0.0031	1.0476	0.0114	0.0061	0.0065
Glucose	27005778	metabolites	European	SNPs from the MHC (chr6 26M~34M) region was removed for this traits	-0.0075	0.0909	-0.0828	0.934	0.0868	0.0223	0.9955	0.0072	-0.0032	0.0055
Glutamine	27005778	metabolites	European	SNPs from the MHC (chr6 26M~34M) region was removed for this traits	0.0821	0.1046	0.7847	0.4326	0.0607	0.022	1.0192	0.0076	-0.0071	0.0043
Glycoprotein acetyls; mainly a1-acid glycoprotein	27005778	metabolites	European	SNPs from the MHC (chr6 26M~34M) region was removed for this traits	0.0039	0.0943	0.041	0.9673	0.1035	0.0296	0.9842	0.0066	0.0017	0.0052
Guilty feelings	0	ukbb	European	SNPs from the MHC (chr6 26M~34M) region was removed for this traits	0.2289	0.0501	4.5715	4.8425e-06	0.0515	0.0027	1.0059	0.0087	0.0008	0.0074
Had major operations	0	ukbb	European	SNPs from the MHC (chr6 26M~34M) region was removed for this traits	0.1134	0.0659	1.7199	0.0854	0.025	0.0037	1.0054	0.0075	0.0016	0.0052
Had menopause	0	ukbb	European	SNPs from the MHC (chr6 26M~34M) region was removed for this traits	-0.0804	0.084	-0.9573	0.3384	0.0205	0.004	1.0037	0.0068	0.0031	0.0056
Had other major operations	0	ukbb	European	SNPs from the MHC (chr6 26M~34M) region was removed for this traits	0.2045	0.0758	2.6971	0.007	0.029	0.0032	1.0152	0.007	-0.0006	0.0057
Hair/balding pattern: Pattern 2	0	ukbb	European	SNPs from the MHC (chr6 26M~34M) region was removed for this traits	-0.0565	0.0538	-1.0501	0.2937	0.0514	0.0066	1.0355	0.0142	0.0035	0.0059
Hair/balding pattern: Pattern 3	0	ukbb	European	SNPs from the MHC (chr6 26M~34M) region was removed for this traits	0.0011	0.0505	0.0223	0.9822	0.0572	0.0145	1.0166	0.0206	0.0009	0.0055
Hair/balding pattern: Pattern 4	0	ukbb	European	SNPs from the MHC (chr6 26M~34M) region was removed for this traits	-0.0952	0.0344	-2.7681	0.0056	0.1673	0.0201	1.0997	0.0273	0.0071	0.0062
Hand grip strength (left)	0	ukbb	European	SNPs from the MHC (chr6 26M~34M) region was removed for this traits	-0.0214	0.0357	-0.5984	0.5496	0.1038	0.0043	1.0577	0.0124	-0.0006	0.0066
Hand grip strength (right)	0	ukbb	European	SNPs from the MHC (chr6 26M~34M) region was removed for this traits	-0.0075	0.0355	-0.2118	0.8322	0.1038	0.0045	1.063	0.0141	-0.0093	0.0065
Handedness (chirality/laterality): Left-handed	0	ukbb	European	SNPs from the MHC (chr6 26M~34M) region was removed for this traits	0.0775	0.0817	0.9489	0.3427	0.0099	0.0018	1.0054	0.0076	0.0002	0.0051
Handedness (chirality/laterality): Use both right and left hands equally	0	ukbb	European	SNPs from the MHC (chr6 26M~34M) region was removed for this traits	0.1007	0.1109	0.9077	0.364	0.004	0.0014	1.0072	0.0069	0.0033	0.0054
Happiness	0	ukbb	European	SNPs from the MHC (chr6 26M~34M) region was removed for this traits	0.4106	0.0544	7.5431	4.5886e-14	0.0599	0.0051	1.0085	0.0076	0.0022	0.0047
HbA1C	20858683	glycemic	European	SNPs from the MHC (chr6 26M~34M) region was removed for this traits	-0.0027	0.0774	-0.0348	0.9723	0.0644	0.0122	0.9998	0.0075	-0.0052	0.0055
HDL cholesterol	20686565	lipids	European	SNPs from the MHC (chr6 26M~34M) region was removed for this traits	-0.0088	0.0439	-0.2006	0.841	0.1259	0.0242	1.0615	0.0519	-0.0045	0.0056
Headaches for 3+ months	0	ukbb	European	SNPs from the MHC (chr6 26M~34M) region was removed for this traits	0.0883	0.076	1.1605	0.2458	0.0535	0.0075	1.01	0.0069	0.0008	0.0053
Health satisfaction	0	ukbb	European	SNPs from the MHC (chr6 26M~34M) region was removed for this traits	0.193	0.065	2.9686	0.003	0.0818	0.0055	1.0087	0.0076	0.0006	0.006
Hearing aid user	0	ukbb	European	SNPs from the MHC (chr6 26M~34M) region was removed for this traits	-0.0301	0.0693	-0.4348	0.6637	0.0174	0.0026	1.0029	0.0067	-0.0023	0.005
Hearing difficulty/problems with background noise	0	ukbb	European	SNPs from the MHC (chr6 26M~34M) region was removed for this traits	0.3021	0.0376	8.0338	9.4485e-16	0.0516	0.0026	1.0196	0.0089	-0.0026	0.0055
Hearing difficulty/problems: Yes	0	ukbb	European	SNPs from the MHC (chr6 26M~34M) region was removed for this traits	0.217	0.0407	5.3315	9.7427e-08	0.0419	0.0025	1.0121	0.0091	-0.0006	0.0059
Heart rate	23583979	haemotological	Mixed	Caution: using this data may yield less robust results due to minor departure of the LD structure; SNPs from the MHC (chr6 26M~34M) region was removed for this traits	-0.0506	0.047	-1.0772	0.2814	0.0834	0.0091	1.0144	0.0087	0.0031	0.0048
Heel bone mineral density (BMD) T-score_ automated	0	ukbb	European	SNPs from the MHC (chr6 26M~34M) region was removed for this traits	-0.0507	0.0432	-1.1731	0.2408	0.2964	0.0344	1.0795	0.0378	0.0006	0.0093
Heel bone mineral density (BMD) T-score_ automated (left)	0	ukbb	European	SNPs from the MHC (chr6 26M~34M) region was removed for this traits	-0.066	0.0504	-1.3108	0.1899	0.3008	0.0366	1.0316	0.0231	0.0107	0.0085
Heel bone mineral density (BMD) T-score_ automated (right)	0	ukbb	European	SNPs from the MHC (chr6 26M~34M) region was removed for this traits	-0.0754	0.0487	-1.5484	0.1215	0.304	0.0372	1.0279	0.0239	0.0138	0.0082
Height_2010	20881960	anthropometric	European	SNPs from the MHC (chr6 26M~34M) region was removed for this traits	0.0305	0.0319	0.9574	0.3383	0.2869	0.0165	1.0153	0.0191	-0.0079	0.0065
Height; Females at age 10 and males at age 12	23449627	anthropometric	European	SNPs from the MHC (chr6 26M~34M) region was removed for this traits	0.0609	0.0639	0.9534	0.3404	0.4222	0.0477	0.9551	0.0081	0.0006	0.0056
Hip circumference	25673412	anthropometric	European	SNPs from the MHC (chr6 26M~34M) region was removed for this traits	0.0868	0.0386	2.2508	0.0244	0.1273	0.0059	0.861	0.0081	0.0025	0.0052
Hip circumference	0	ukbb	European	SNPs from the MHC (chr6 26M~34M) region was removed for this traits	0.0842	0.0311	2.7078	0.0068	0.2173	0.0095	1.082	0.0203	0.0051	0.0081
HOMA-B	20081858	glycemic	European	SNPs from the MHC (chr6 26M~34M) region was removed for this traits	0.0336	0.0922	0.3639	0.7159	0.0865	0.0144	0.9919	0.0067	-0.0007	0.0059
HOMA-IR	20081858	glycemic	European	SNPs from the MHC (chr6 26M~34M) region was removed for this traits	0.0475	0.0956	0.4966	0.6195	0.0693	0.0123	1.0024	0.0062	-0.0038	0.0057
Home area population density - urban or rural: England/Wales - Village - less sparse	0	ukbb	European	SNPs from the MHC (chr6 26M~34M) region was removed for this traits	-0.1896	0.1768	-1.0726	0.2834	0.0022	0.0014	1.024	0.0064	-0.0085	0.0052
Home area population density - urban or rural: Scotland - Large Urban Area	0	ukbb	European	SNPs from the MHC (chr6 26M~34M) region was removed for this traits	-0.1376	0.095	-1.4488	0.1474	0.0116	0.0031	2.1325	0.0153	-0.0105	0.008
ICV	25607358	brain_volume	European	SNPs from the MHC (chr6 26M~34M) region was removed for this traits	0.1265	0.087	1.4546	0.1458	0.1688	0.0442	1.0037	0.007	-0.0025	0.0048
Idiopathic pulmonary fibrosis	29066090	lung_function	European	Caution: using this data may yield results outside bounds due to relative low Z score of the SNP heritability of the trait; SNPs from the MHC (chr6 26M~34M) region was removed for this traits	0.0407	0.1513	0.2692	0.7878	0.1524	0.1029	0.8354	0.0058	-0.0005	0.0047
Illness_ injury_ bereavement_ stress in last 2 years: Death of a close relative	0	ukbb	European	SNPs from the MHC (chr6 26M~34M) region was removed for this traits	-0.0915	0.0901	-1.015	0.3101	0.0063	0.0015	1.0049	0.0068	-0.0052	0.0052
Illness_ injury_ bereavement_ stress in last 2 years: Financial difficulties	0	ukbb	European	SNPs from the MHC (chr6 26M~34M) region was removed for this traits	0.1521	0.0461	3.2981	0.001	0.0328	0.0023	1.031	0.0085	0.0082	0.0058
Illness_ injury_ bereavement_ stress in last 2 years: Marital separation/divorce	0	ukbb	European	SNPs from the MHC (chr6 26M~34M) region was removed for this traits	0.1856	0.1008	1.8414	0.0656	0.0043	0.0015	1.0089	0.0073	-0.0035	0.0049
Illness_ injury_ bereavement_ stress in last 2 years: None of the above	0	ukbb	European	SNPs from the MHC (chr6 26M~34M) region was removed for this traits	-0.1597	0.0502	-3.1848	0.0014	0.023	0.0017	1.0131	0.0066	0.0016	0.0053
Illness_ injury_ bereavement_ stress in last 2 years: Serious illness_ injury or assault of a close relative	0	ukbb	European	SNPs from the MHC (chr6 26M~34M) region was removed for this traits	0.1873	0.0891	2.1011	0.0356	0.0111	0.0017	1.0111	0.0071	-0.0013	0.0064
Illness_ injury_ bereavement_ stress in last 2 years: Serious illness_ injury or assault to yourself	0	ukbb	European	SNPs from the MHC (chr6 26M~34M) region was removed for this traits	0.2322	0.07	3.3181	0.0009	0.0141	0.0017	1.0117	0.0071	-0.0045	0.0058
Illnesses of father: Chronic bronchitis/emphysema	0	ukbb	European	SNPs from the MHC (chr6 26M~34M) region was removed for this traits	0.1789	0.06	2.9827	0.0029	0.0151	0.002	1.0218	0.0069	-0.0091	0.0053
Illnesses of father: Diabetes	0	ukbb	European	SNPs from the MHC (chr6 26M~34M) region was removed for this traits	0.0631	0.0708	0.8915	0.3727	0.0183	0.0023	1.0278	0.0078	0.0056	0.0061
Illnesses of father: Heart disease	0	ukbb	European	SNPs from the MHC (chr6 26M~34M) region was removed for this traits	0.0701	0.0438	1.601	0.1094	0.03	0.0027	1.0036	0.0087	0.0002	0.005
Illnesses of father: High blood pressure	0	ukbb	European	SNPs from the MHC (chr6 26M~34M) region was removed for this traits	-0.0038	0.0688	-0.0549	0.9562	0.0193	0.0019	1.014	0.0073	0.0031	0.006
Illnesses of father: Lung cancer	0	ukbb	European	SNPs from the MHC (chr6 26M~34M) region was removed for this traits	-0.0112	0.0691	-0.1626	0.8708	0.0148	0.002	0.9936	0.0076	0.0038	0.0053
Illnesses of father: None of the above (group 1)	0	ukbb	European	SNPs from the MHC (chr6 26M~34M) region was removed for this traits	-0.1527	0.0773	-1.9767	0.0481	0.0144	0.0019	1.0252	0.0073	0.0064	0.0052
Illnesses of father: None of the above (group 2)	0	ukbb	European	SNPs from the MHC (chr6 26M~34M) region was removed for this traits	-0.0788	0.0785	-1.004	0.3154	0.0094	0.0016	1.0015	0.0074	-0.0006	0.0053
Illnesses of father: Prostate cancer	0	ukbb	European	SNPs from the MHC (chr6 26M~34M) region was removed for this traits	-0.0076	0.0885	-0.086	0.9315	0.0085	0.0019	1.0118	0.0087	-0.0056	0.0053
Illnesses of mother: Alzheimers disease/dementia	0	ukbb	European	SNPs from the MHC (chr6 26M~34M) region was removed for this traits	-0.1729	0.1405	-1.2306	0.2185	0.0035	0.0049	1.0378	0.037	0.0079	0.005
Illnesses of mother: Breast cancer	0	ukbb	European	SNPs from the MHC (chr6 26M~34M) region was removed for this traits	-0.0627	0.0802	-0.7819	0.4343	0.0091	0.0019	1.0089	0.0082	0.0048	0.005
Illnesses of mother: Chronic bronchitis/emphysema	0	ukbb	European	SNPs from the MHC (chr6 26M~34M) region was removed for this traits	0.141	0.0638	2.2123	0.0269	0.0123	0.002	1.007	0.0071	-1.3895e-05	0.0049
Illnesses of mother: Diabetes	0	ukbb	European	SNPs from the MHC (chr6 26M~34M) region was removed for this traits	0.1843	0.0541	3.4059	0.0007	0.0201	0.0019	1.0193	0.0093	-0.0056	0.0057
Illnesses of mother: Heart disease	0	ukbb	European	SNPs from the MHC (chr6 26M~34M) region was removed for this traits	0.1491	0.061	2.4446	0.0145	0.0153	0.0019	1.0133	0.0074	0.0029	0.0053
Illnesses of mother: High blood pressure	0	ukbb	European	SNPs from the MHC (chr6 26M~34M) region was removed for this traits	-0.0056	0.053	-0.1048	0.9166	0.0288	0.0023	1.022	0.009	0.0023	0.0056
Illnesses of mother: None of the above (group 1)	0	ukbb	European	SNPs from the MHC (chr6 26M~34M) region was removed for this traits	-0.0571	0.0595	-0.9591	0.3375	0.0164	0.0018	1.0161	0.0076	0.0007	0.005
Illnesses of mother: None of the above (group 2)	0	ukbb	European	SNPs from the MHC (chr6 26M~34M) region was removed for this traits	-0.0356	0.0837	-0.425	0.6709	0.0093	0.0018	1.0007	0.0068	-0.0125	0.0052
Illnesses of siblings: Diabetes	0	ukbb	European	SNPs from the MHC (chr6 26M~34M) region was removed for this traits	0.1681	0.0674	2.494	0.0126	0.0204	0.0021	1.0109	0.0069	-0.0002	0.0055
Illnesses of siblings: Heart disease	0	ukbb	European	SNPs from the MHC (chr6 26M~34M) region was removed for this traits	0.1249	0.0619	2.0175	0.0436	0.0168	0.0022	1.0142	0.0073	-0.0052	0.005
Illnesses of siblings: High blood pressure	0	ukbb	European	SNPs from the MHC (chr6 26M~34M) region was removed for this traits	0.0822	0.0469	1.7531	0.0796	0.0367	0.0027	1.0064	0.0079	-0.0077	0.0053
Illnesses of siblings: None of the above (group 1)	0	ukbb	European	SNPs from the MHC (chr6 26M~34M) region was removed for this traits	-0.1479	0.0473	-3.1296	0.0018	0.0359	0.0026	1.0157	0.0075	0.0101	0.0053
Illnesses of siblings: None of the above (group 2)	0	ukbb	European	SNPs from the MHC (chr6 26M~34M) region was removed for this traits	-0.4457	0.0971	-4.5897	4.4399e-06	0.0089	0.0018	1.0033	0.007	-0.0012	0.005
Illnesses of siblings: Severe depression	0	ukbb	European	SNPs from the MHC (chr6 26M~34M) region was removed for this traits	0.3533	0.0718	4.92	8.6538e-07	0.0145	0.0019	1.0031	0.0068	0.0024	0.0053
Illnesses of siblings: Stroke	0	ukbb	European	SNPs from the MHC (chr6 26M~34M) region was removed for this traits	0.1237	0.1231	1.0049	0.3149	0.0046	0.0018	1.0061	0.0069	-0.002	0.0052
Impedance of arm (left)	0	ukbb	European	SNPs from the MHC (chr6 26M~34M) region was removed for this traits	-0.0186	0.0342	-0.5447	0.586	0.2319	0.0087	1.1034	0.0235	-0.0037	0.0083
Impedance of arm (right)	0	ukbb	European	SNPs from the MHC (chr6 26M~34M) region was removed for this traits	0.0064	0.0345	0.1855	0.8528	0.2357	0.0086	1.0857	0.0232	-0.005	0.0084
Impedance of leg (left)	0	ukbb	European	SNPs from the MHC (chr6 26M~34M) region was removed for this traits	-0.0785	0.0366	-2.1435	0.0321	0.242	0.0098	1.0778	0.0227	0.0038	0.0088
Impedance of leg (right)	0	ukbb	European	SNPs from the MHC (chr6 26M~34M) region was removed for this traits	-0.073	0.0359	-2.0368	0.0417	0.2409	0.0096	1.0882	0.0228	0.0062	0.0085
Impedance of whole body	0	ukbb	European	SNPs from the MHC (chr6 26M~34M) region was removed for this traits	-0.0554	0.0356	-1.5542	0.1201	0.2579	0.0099	1.0901	0.0237	0.0012	0.0088
Infant head circumference	22504419	anthropometric	European	SNPs from the MHC (chr6 26M~34M) region was removed for this traits	0.0588	0.0716	0.8207	0.4118	0.2253	0.045	0.9916	0.0065	-0.0102	0.0053
Inflammatory Bowel Disease (Euro)	26192919	autoimmune	European	SNPs from the MHC (chr6 26M~34M) region was removed for this traits	-0.0427	0.047	-0.909	0.3633	0.3292	0.0346	1.0569	0.0112	0.0068	0.0059
Insomnia	28604731	sleeping	European	SNPs from the MHC (chr6 26M~34M) region was removed for this traits	0.1598	0.064	2.4954	0.0126	0.0476	0.005	1.0027	0.007	-0.001	0.0053
Insomnia	27992416	sleeping	European	SNPs from the MHC (chr6 26M~34M) region was removed for this traits	0.1501	0.0622	2.4156	0.0157	0.1351	0.012	1.0006	0.0079	-0.0057	0.0056
Intelligence	28530673	cognitive	European	SNPs from the MHC (chr6 26M~34M) region was removed for this traits	0.2088	0.0428	4.8766	1.0791e-06	0.189	0.0107	1.0094	0.0089	0.0011	0.0059
Irritability	0	ukbb	European	SNPs from the MHC (chr6 26M~34M) region was removed for this traits	0.2262	0.056	4.0389	5.371e-05	0.0679	0.0043	0.9935	0.012	-0.0027	0.0083
Ischemic stroke	26935894	cardiometabolic	Mixed	Caution: using these data may yield less robust results due to minor departure of the LD structure; SNPs from the MHC (chr6 26M-34M) region were removed for this trait	NA	NA	NA	NA	NA	NA	NA	NA	NA	NA
Isoleucine	27005778	metabolites	European	SNPs from the MHC (chr6 26M~34M) region was removed for this traits	0.0895	0.1026	0.8719	0.3832	0.0679	0.0236	0.9962	0.0068	-0.0032	0.0049
Job involves heavy manual or physical work	0	ukbb	European	SNPs from the MHC (chr6 26M~34M) region was removed for this traits	-0.1549	0.0407	-3.8099	0.0001	0.0861	0.0046	1.0394	0.0094	0.0036	0.0058
Job involves mainly walking or standing	0	ukbb	European	SNPs from the MHC (chr6 26M~34M) region was removed for this traits	-0.2189	0.0428	-5.1103	3.2163e-07	0.0794	0.0046	1.0334	0.0094	0.008	0.0056
Job involves shift work	0	ukbb	European	SNPs from the MHC (chr6 26M~34M) region was removed for this traits	-0.0229	0.0596	-0.3849	0.7003	0.0308	0.0029	1.0014	0.0067	0.0053	0.0051
Knee pain for 3+ months	0	ukbb	European	SNPs from the MHC (chr6 26M~34M) region was removed for this traits	0.1758	0.0967	1.8189	0.0689	0.0253	0.0071	1.0022	0.0068	0.0024	0.0048
LDL cholesterol	20686565	lipids	European	SNPs from the MHC (chr6 26M~34M) region was removed for this traits	-0.0133	0.0458	-0.291	0.7711	0.1023	0.0295	1.0542	0.0509	-0.0017	0.0053
Leg fat mass (left)	0	ukbb	European	SNPs from the MHC (chr6 26M~34M) region was removed for this traits	0.051	0.0305	1.6711	0.0947	0.2316	0.0085	1.0715	0.0189	0.0063	0.0076
Leg fat mass (right)	0	ukbb	European	SNPs from the MHC (chr6 26M~34M) region was removed for this traits	0.0545	0.0305	1.7861	0.0741	0.2308	0.0084	1.0698	0.0189	0.0067	0.0076
Leg fat percentage (left)	0	ukbb	European	SNPs from the MHC (chr6 26M~34M) region was removed for this traits	0.0238	0.0288	0.8284	0.4074	0.2077	0.0067	1.0863	0.0172	0.0071	0.0072
Leg fat percentage (right)	0	ukbb	European	SNPs from the MHC (chr6 26M~34M) region was removed for this traits	0.0295	0.0284	1.0377	0.2994	0.2081	0.0067	1.0818	0.0171	0.0079	0.0072
Leg fat-free mass (left)	0	ukbb	European	SNPs from the MHC (chr6 26M~34M) region was removed for this traits	0.0932	0.0309	3.0131	0.0026	0.2671	0.0115	1.1043	0.0266	0.0013	0.0082
Leg fat-free mass (right)	0	ukbb	European	SNPs from the MHC (chr6 26M~34M) region was removed for this traits	0.0933	0.0308	3.0309	0.0024	0.265	0.0115	1.1112	0.0272	-0.0005	0.0081
Leg pain on walking	0	ukbb	European	SNPs from the MHC (chr6 26M~34M) region was removed for this traits	0.0585	0.0652	0.897	0.3697	0.0571	0.0054	1.0094	0.0075	-4.5998e-05	0.0059
Leg predicted mass (left)	0	ukbb	European	SNPs from the MHC (chr6 26M~34M) region was removed for this traits	0.0934	0.0309	3.0259	0.0025	0.2667	0.0115	1.1045	0.0265	0.0013	0.0082
Leg predicted mass (right)	0	ukbb	European	SNPs from the MHC (chr6 26M~34M) region was removed for this traits	0.0946	0.0307	3.08	0.0021	0.2646	0.0115	1.1112	0.0272	-0.0009	0.0081
Length of menstrual cycle	0	ukbb	European	SNPs from the MHC (chr6 26M~34M) region was removed for this traits	0.0601	0.0771	0.7798	0.4355	0.0982	0.0207	1.002	0.0068	0.0003	0.0051
Length of working week for main job	0	ukbb	European	SNPs from the MHC (chr6 26M~34M) region was removed for this traits	-0.0793	0.0774	-1.0248	0.3055	0.0189	0.0028	1.0111	0.0066	0.0012	0.0054
Leptin_adjBMI	26833098	hormone	European	SNPs from the MHC (chr6 26M~34M) region was removed for this traits	0.0172	0.0835	0.2056	0.8371	0.0949	0.0172	1.0034	0.0072	-0.0027	0.0057
Leptin_not_adjBMI	26833098	hormone	European	SNPs from the MHC (chr6 26M~34M) region was removed for this traits	0.0862	0.0812	1.0611	0.2886	0.0969	0.016	0.9958	0.0068	-0.0037	0.0053
Leucine	27005778	metabolites	European	Caution: using this data may yield results outside bounds due to relative low Z score of the SNP heritability of the trait; SNPs from the MHC (chr6 26M~34M) region was removed for this traits	0.1228	0.1306	0.9402	0.3471	0.0458	0.0213	1.0089	0.0071	-0.003	0.0049
Light smokers_ at least 100 smokes in lifetime	0	ukbb	European	SNPs from the MHC (chr6 26M~34M) region was removed for this traits	-0.0595	0.0576	-1.0335	0.3014	0.0777	0.0073	1.0044	0.0072	0.0062	0.0054
Loneliness_ isolation	0	ukbb	European	SNPs from the MHC (chr6 26M~34M) region was removed for this traits	0.2591	0.0424	6.1053	1.0258e-09	0.0374	0.0023	1.0257	0.0081	0.0014	0.0053
Long-standing illness_ disability or infirmity	0	ukbb	European	SNPs from the MHC (chr6 26M~34M) region was removed for this traits	0.2502	0.0376	6.6489	2.9539e-11	0.0497	0.0025	1.0291	0.0088	0.0043	0.0053
Loud music exposure frequency	0	ukbb	European	SNPs from the MHC (chr6 26M~34M) region was removed for this traits	0.1863	0.0819	2.2737	0.023	0.0282	0.0047	1.0154	0.0075	0.0074	0.0055
Lumbar Spine bone mineral density	26367794	bone	Mixed	Caution: using this data may yield less robust results due to minor departure of the LD structure; SNPs from the MHC (chr6 26M~34M) region was removed for this traits	0.0018	0.0563	0.0315	0.9749	0.1261	0.0156	0.9818	0.0084	0.0017	0.0049
Lumbar spine bone mineral density	22504420	bone	Mixed	Caution: using these data may yield less robust results due to minor departure of the LD structure; SNPs from the MHC (chr6 26M-34M) region were removed for this trait	0.0429	0.0514	0.8336	0.4045	0.268	0.0255	1.0148	0.009	-0.002	0.0053
Lung adenocarcinoma	27488534	cancer	European	Caution: using this data may yield results outside bounds due to relative low Z score of the SNP heritability of the trait; SNPs from the MHC (chr6 26M~34M) region was removed for this traits	-0.0667	0.1054	-0.6332	0.5266	0.0321	0.0117	1.0188	0.0073	-0.0065	0.0047
Lung cancer	27488534	cancer	European	SNPs from the MHC (chr6 26M~34M) region was removed for this traits	-0.1053	0.0747	-1.4109	0.1583	0.3221	0.0657	1.0129	0.0083	-0.0024	0.0054
Lung cancer (all)	24880342	cancer	European	SNPs from the MHC (chr6 26M~34M) region was removed for this traits	-0.0741	0.0809	-0.916	0.3597	0.1284	0.0311	1.0075	0.0085	-0.0024	0.0054
Lung cancer (squamous cell)	24880342	cancer	European	Caution: using this data may yield results outside bounds due to relative low Z score of the SNP heritability of the trait; SNPs from the MHC (chr6 26M~34M) region was removed for this traits	0.0719	0.1107	0.6494	0.5161	0.0507	0.02	1.0065	0.0068	-0.0023	0.0053
Major depressive disorder	22472876	psychiatric	European	SNPs from the MHC (chr6 26M~34M) region was removed for this traits	0.2286	0.0812	2.8142	0.0049	0.1528	0.026	1.0125	0.0067	0.0048	0.0057
Maternal smoking around birth	0	ukbb	European	SNPs from the MHC (chr6 26M~34M) region was removed for this traits	0.0301	0.0405	0.7435	0.4572	0.0495	0.0029	1.0373	0.0093	0.0045	0.0057
Maximum heart rate during fitness test	0	ukbb	European	SNPs from the MHC (chr6 26M~34M) region was removed for this traits	0.0329	0.1048	0.3138	0.7537	0.0696	0.0129	1.0149	0.0087	-0.007	0.0071
Maximum workload during fitness test	0	ukbb	European	SNPs from the MHC (chr6 26M~34M) region was removed for this traits	-0.0222	0.0926	-0.2395	0.8107	0.0411	0.01	1.009	0.0074	-0.008	0.0053
Mean Accumbens	25607358	brain_volume	European	Caution: using this data may yield results outside bounds due to relative low Z score of the SNP heritability of the trait; SNPs from the MHC (chr6 26M~34M) region was removed for this traits	-0.1091	0.1352	-0.807	0.4197	0.087	0.0364	0.9804	0.0066	0.0026	0.0053
Mean Caudate	25607358	brain_volume	European	SNPs from the MHC (chr6 26M~34M) region was removed for this traits	-0.0201	0.0654	-0.3069	0.7589	0.2482	0.0387	0.9688	0.0064	0.0026	0.005
Mean diameter for HDL particles	27005778	metabolites	European	SNPs from the MHC (chr6 26M~34M) region was removed for this traits	-0.1324	0.0909	-1.4562	0.1453	0.116	0.0285	1.01	0.0206	0.0094	0.0047
Mean diameter for LDL particles	27005778	metabolites	European	Caution: using this data may yield results outside bounds due to relative low Z score of the SNP heritability of the trait; SNPs from the MHC (chr6 26M~34M) region was removed for this traits	-0.024	0.1162	-0.2065	0.8364	0.0543	0.0257	0.9976	0.0122	-0.0007	0.0046
Mean diameter for VLDL particles	27005778	metabolites	European	SNPs from the MHC (chr6 26M~34M) region was removed for this traits	0.104	0.0811	1.2817	0.1999	0.1358	0.0343	0.9898	0.0088	0.0022	0.0051
Mean Hippocampus	25607358	brain_volume	European	SNPs from the MHC (chr6 26M~34M) region was removed for this traits	-0.017	0.1042	-0.1629	0.8706	0.1387	0.0395	0.9886	0.0069	-0.002	0.0056
Mean Pallidum	25607358	brain_volume	European	SNPs from the MHC (chr6 26M~34M) region was removed for this traits	-0.0607	0.0866	-0.7005	0.4836	0.1569	0.0428	0.9789	0.0073	-0.0016	0.0048
Mean platelet volume	22139419	haemotological	European	SNPs from the MHC (chr6 26M~34M) region was removed for this traits	-0.0837	0.0604	-1.385	0.166	0.3222	0.0523	0.9806	0.0112	0.0037	0.0058
Mean Putamen	25607358	brain_volume	European	SNPs from the MHC (chr6 26M~34M) region was removed for this traits	-0.008	0.0741	-0.1077	0.9142	0.2949	0.0478	0.9511	0.0073	0.0026	0.0055
Mean Thalamus	25607358	brain_volume	European	SNPs from the MHC (chr6 26M~34M) region was removed for this traits	-0.0012	0.1088	-0.0108	0.9914	0.1385	0.0382	0.9798	0.0068	-0.0057	0.0054
Mean time to correctly identify matches	0	ukbb	European	SNPs from the MHC (chr6 26M~34M) region was removed for this traits	-0.0604	0.0342	-1.7669	0.0773	0.072	0.003	1.0383	0.01	0.004	0.0057
Medication for cholesterol_ blood pressure or diabetes: Blood pressure medication	0	ukbb	European	SNPs from the MHC (chr6 26M~34M) region was removed for this traits	-0.0296	0.0521	-0.568	0.57	0.104	0.0057	1.0332	0.0105	0.0033	0.0072
Medication for cholesterol_ blood pressure or diabetes: Cholesterol lowering medication	0	ukbb	European	SNPs from the MHC (chr6 26M~34M) region was removed for this traits	-0.0271	0.0471	-0.576	0.5646	0.0669	0.0067	1.0372	0.0152	0.0078	0.006
Medication for cholesterol_ blood pressure or diabetes: Insulin	0	ukbb	European	SNPs from the MHC (chr6 26M~34M) region was removed for this traits	0.1959	0.1179	1.662	0.0965	0.0093	0.0033	1.0123	0.0073	-0.0058	0.0053
Medication for cholesterol_ blood pressure or diabetes: None of the above	0	ukbb	European	SNPs from the MHC (chr6 26M~34M) region was removed for this traits	0.0102	0.0504	0.2034	0.8389	0.0873	0.0052	1.0368	0.0111	-0.0048	0.0066
Medication for cholesterol_ blood pressure_ diabetes_ or take exogenous hormones: Blood pressure medication	0	ukbb	European	SNPs from the MHC (chr6 26M~34M) region was removed for this traits	-0.0221	0.0553	-0.4004	0.6889	0.1057	0.0067	1.0301	0.0123	0.001	0.0074
Medication for cholesterol_ blood pressure_ diabetes_ or take exogenous hormones: Cholesterol lowering medication	0	ukbb	European	SNPs from the MHC (chr6 26M~34M) region was removed for this traits	0.0462	0.0418	1.1054	0.269	0.0506	0.0058	1.0256	0.015	0.0012	0.0047
Medication for cholesterol_ blood pressure_ diabetes_ or take exogenous hormones: Hormone replacement therapy	0	ukbb	European	SNPs from the MHC (chr6 26M~34M) region was removed for this traits	0.1187	0.086	1.3804	0.1675	0.0159	0.0027	0.9998	0.0066	4.3268e-06	0.0055
Medication for cholesterol_ blood pressure_ diabetes_ or take exogenous hormones: None of the above	0	ukbb	European	SNPs from the MHC (chr6 26M~34M) region was removed for this traits	-0.0082	0.0527	-0.1551	0.8767	0.0663	0.0046	1.0176	0.0093	-0.0041	0.0061
Medication for pain relief_ constipation_ heartburn: Aspirin	0	ukbb	European	SNPs from the MHC (chr6 26M~34M) region was removed for this traits	0.0669	0.0611	1.0959	0.2731	0.0212	0.0019	1.0132	0.0072	0.0028	0.0059
Medication for pain relief_ constipation_ heartburn: Ibuprofen (e.g. Nurofen)	0	ukbb	European	SNPs from the MHC (chr6 26M~34M) region was removed for this traits	0.0251	0.056	0.4486	0.6537	0.0229	0.0017	0.9961	0.0068	-0.0021	0.0055
Medication for pain relief_ constipation_ heartburn: Laxatives (e.g. Dulcolax_ Senokot)	0	ukbb	European	SNPs from the MHC (chr6 26M~34M) region was removed for this traits	0.0012	0.0617	0.0187	0.9851	0.0115	0.0016	1.0095	0.007	0.0056	0.0053
Medication for pain relief_ constipation_ heartburn: None of the above	0	ukbb	European	SNPs from the MHC (chr6 26M~34M) region was removed for this traits	-0.0282	0.0377	-0.7496	0.4535	0.0536	0.0027	1.034	0.0096	8.2211e-05	0.0059
Medication for pain relief_ constipation_ heartburn: Omeprazole (e.g. Zanprol)	0	ukbb	European	SNPs from the MHC (chr6 26M~34M) region was removed for this traits	0.1731	0.0621	2.7876	0.0053	0.018	0.0016	1.0204	0.0069	-0.0047	0.006
Medication for pain relief_ constipation_ heartburn: Paracetamol	0	ukbb	European	SNPs from the MHC (chr6 26M~34M) region was removed for this traits	0.0129	0.0396	0.3265	0.7441	0.0425	0.0024	1.0305	0.0089	-0.0016	0.0057
Mineral and other dietary supplements: Calcium	0	ukbb	European	SNPs from the MHC (chr6 26M~34M) region was removed for this traits	0.145	0.0638	2.2717	0.0231	0.0122	0.0016	0.9996	0.0069	-0.0042	0.0049
Mineral and other dietary supplements: Fish oil (including cod liver oil)	0	ukbb	European	SNPs from the MHC (chr6 26M~34M) region was removed for this traits	-0.0931	0.0593	-1.57	0.1164	0.0265	0.0019	1.0084	0.0073	0.0143	0.0067
Mineral and other dietary supplements: Glucosamine	0	ukbb	European	SNPs from the MHC (chr6 26M~34M) region was removed for this traits	0.0057	0.0512	0.1113	0.9114	0.0244	0.002	1.0089	0.0075	0.0048	0.0053
Mineral and other dietary supplements: None of the above	0	ukbb	European	SNPs from the MHC (chr6 26M~34M) region was removed for this traits	0.0192	0.0554	0.3466	0.7289	0.0296	0.0021	1.0125	0.0073	-0.013	0.0064
Mineral and other dietary supplements: Selenium	0	ukbb	European	SNPs from the MHC (chr6 26M~34M) region was removed for this traits	0.2683	0.1275	2.104	0.0354	0.0064	0.0015	0.9998	0.0074	0.0025	0.0063
Mineral and other dietary supplements: Zinc	0	ukbb	European	SNPs from the MHC (chr6 26M~34M) region was removed for this traits	0.2193	0.0855	2.564	0.0103	0.0109	0.0015	0.9899	0.0062	0.0021	0.0054
Miserableness	0	ukbb	European	SNPs from the MHC (chr6 26M~34M) region was removed for this traits	0.208	0.0506	4.1087	3.9792e-05	0.0641	0.0038	1.0191	0.0115	-0.004	0.0079
Mono-unsaturated fatty acids	27005778	metabolites	European	Caution: using this data may yield results outside bounds due to relative low Z score of the SNP heritability of the trait; SNPs from the MHC (chr6 26M~34M) region was removed for this traits	-0.1281	0.0953	-1.3444	0.1788	0.1144	0.0438	0.9855	0.0084	0.0043	0.0047
Mood swings	0	ukbb	European	SNPs from the MHC (chr6 26M~34M) region was removed for this traits	0.1744	0.0449	3.8791	0.0001	0.0708	0.0035	1.0195	0.0108	-0.0068	0.0074
Morning/evening person (chronotype)	0	ukbb	European	SNPs from the MHC (chr6 26M~34M) region was removed for this traits	0.2042	0.0384	5.3232	1.0194e-07	0.1146	0.0042	1.0497	0.0121	-0.0123	0.007
Most recent bowel cancer screening	0	ukbb	European	SNPs from the MHC (chr6 26M~34M) region was removed for this traits	0.1022	0.1495	0.6837	0.4942	0.0113	0.0058	1.0124	0.0062	0.0037	0.0053
Mothers age at death	27015805	aging	European	SNPs from the MHC (chr6 26M~34M) region was removed for this traits	0.0826	0.0805	1.0271	0.3044	0.0382	0.0072	1.009	0.0071	-0.0092	0.005
Mothers age at death	0	ukbb	European	SNPs from the MHC (chr6 26M~34M) region was removed for this traits	0.006	0.0726	0.0832	0.9337	0.025	0.0029	1.0256	0.0076	-0.0068	0.0056
Mouth/teeth dental problems: Bleeding gums	0	ukbb	European	SNPs from the MHC (chr6 26M~34M) region was removed for this traits	-0.0158	0.0678	-0.2331	0.8157	0.0225	0.0018	1.0105	0.0077	0.0055	0.0066
Mouth/teeth dental problems: Dentures	0	ukbb	European	SNPs from the MHC (chr6 26M~34M) region was removed for this traits	-0.0968	0.0519	-1.8666	0.062	0.0484	0.0029	1.0347	0.0098	0.0084	0.0071
Mouth/teeth dental problems: Loose teeth	0	ukbb	European	SNPs from the MHC (chr6 26M~34M) region was removed for this traits	0.1279	0.0782	1.6364	0.1018	0.0148	0.0018	1.0092	0.0076	0.0021	0.0059
Mouth/teeth dental problems: Mouth ulcers	0	ukbb	European	SNPs from the MHC (chr6 26M~34M) region was removed for this traits	0.11	0.0534	2.0589	0.0395	0.0289	0.0035	1.0329	0.0113	-8.7946e-06	0.0059
Mouth/teeth dental problems: None of the above	0	ukbb	European	SNPs from the MHC (chr6 26M~34M) region was removed for this traits	-0.0047	0.05	-0.0946	0.9246	0.0378	0.0021	1.0166	0.0082	-0.008	0.0064
Mouth/teeth dental problems: Painful gums	0	ukbb	European	SNPs from the MHC (chr6 26M~34M) region was removed for this traits	0.259	0.0888	2.9171	0.0035	0.0071	0.0014	1.0033	0.0068	-0.0066	0.0053
Mouth/teeth dental problems: Toothache	0	ukbb	European	SNPs from the MHC (chr6 26M~34M) region was removed for this traits	0.218	0.0808	2.6983	0.007	0.0084	0.0016	1.0046	0.0076	0.0022	0.0056
Multiple sclerosis	21833088	autoimmune	European	Caution: using this data may yield results outside bounds due to relative low Z score of the SNP heritability of the trait; SNPs from the MHC (chr6 26M~34M) region was removed for this traits	-0.0485	0.1165	-0.4165	0.677	0.0591	0.0267	1.0577	0.0087	-0.0018	0.0063
Nap during day	0	ukbb	European	SNPs from the MHC (chr6 26M~34M) region was removed for this traits	0.0956	0.037	2.5803	0.0099	0.0807	0.0035	1.0235	0.0104	0.0076	0.0062
Neck/shoulder pain for 3+ months	0	ukbb	European	SNPs from the MHC (chr6 26M~34M) region was removed for this traits	0.0617	0.1245	0.4957	0.6201	0.0191	0.0062	1.0112	0.0073	0.0013	0.0054
Neo-conscientiousness	21173776	personality	European	Caution: using this data may yield results outside bounds due to relative low Z score of the SNP heritability of the trait; SNPs from the MHC (chr6 26M~34M) region was removed for this traits	-0.203	0.1347	-1.5067	0.1319	0.0689	0.0298	1.0017	0.0068	-0.0059	0.0057
Neo-openness to experience	21173776	personality	European	SNPs from the MHC (chr6 26M~34M) region was removed for this traits	0.3441	0.1026	3.3525	0.0008	0.1048	0.0268	0.9921	0.0067	0.0035	0.0052
Nervous feelings	0	ukbb	European	SNPs from the MHC (chr6 26M~34M) region was removed for this traits	0.1388	0.0562	2.4699	0.0135	0.0667	0.0041	1.0117	0.0129	-0.0072	0.008
Neuroticism	27089181	personality	European	SNPs from the MHC (chr6 26M~34M) region was removed for this traits	0.2702	0.0569	4.7525	2.0091e-06	0.0895	0.0081	0.9893	0.0133	-0.0134	0.0084
Neuroticism	24828478	personality	European	SNPs from the MHC (chr6 26M~34M) region was removed for this traits	0.2133	0.0967	2.2069	0.0273	0.0131	0.0033	1.014	0.0067	-0.0076	0.0059
Neuroticism score	0	ukbb	European	SNPs from the MHC (chr6 26M~34M) region was removed for this traits	0.2013	0.047	4.2797	1.8714e-05	0.1184	0.0065	1.0177	0.0144	-0.0056	0.0088
No-wear time bias adjusted acceleration standard deviation	0	ukbb	European	SNPs from the MHC (chr6 26M~34M) region was removed for this traits	-0.0964	0.0499	-1.9335	0.0532	0.0879	0.0082	1.0032	0.0077	-0.002	0.005
Noisy workplace	0	ukbb	European	SNPs from the MHC (chr6 26M~34M) region was removed for this traits	0.0981	0.0558	1.7598	0.0784	0.0616	0.0058	1.0286	0.008	-0.0099	0.0053
Non-accidental death in close genetic family	0	ukbb	European	SNPs from the MHC (chr6 26M~34M) region was removed for this traits	0.0986	0.1085	0.9087	0.3635	0.0193	0.0046	0.9927	0.0066	0.0004	0.0053
Non-cancer illness code_ self-reported: allergy or anaphylactic reaction to drug	0	ukbb	European	SNPs from the MHC (chr6 26M~34M) region was removed for this traits	0.11	0.2239	0.4913	0.6232	0.0011	0.0013	1.0076	0.0066	-0.0018	0.005
Non-cancer illness code_ self-reported: angina	0	ukbb	European	SNPs from the MHC (chr6 26M~34M) region was removed for this traits	-0.0662	0.0506	-1.3071	0.1912	0.0221	0.002	1.026	0.0077	0.009	0.0054
Non-cancer illness code_ self-reported: ankylosing spondylitis	0	ukbb	European	SNPs from the MHC (chr6 26M~34M) region was removed for this traits	0.1284	0.1625	0.7899	0.4296	0.0019	0.0015	1.0016	0.0069	0.0006	0.0051
Non-cancer illness code_ self-reported: anxiety/panic attacks	0	ukbb	European	SNPs from the MHC (chr6 26M~34M) region was removed for this traits	0.1709	0.0931	1.8353	0.0665	0.0063	0.0013	0.9985	0.006	0.0055	0.0052
Non-cancer illness code_ self-reported: arthritis (nos)	0	ukbb	European	SNPs from the MHC (chr6 26M~34M) region was removed for this traits	0.2282	0.1586	1.4387	0.1502	0.0019	0.0014	1.0139	0.0067	-0.0008	0.0049
Non-cancer illness code_ self-reported: asthma	0	ukbb	European	SNPs from the MHC (chr6 26M~34M) region was removed for this traits	0.0968	0.0425	2.279	0.0227	0.0581	0.006	1.0268	0.016	0.0037	0.0066
Non-cancer illness code_ self-reported: back problem	0	ukbb	European	SNPs from the MHC (chr6 26M~34M) region was removed for this traits	0.0116	0.1026	0.1127	0.9103	0.0049	0.0013	1.0062	0.0066	0.0035	0.0052
Non-cancer illness code_ self-reported: bladder problem (not cancer)	0	ukbb	European	SNPs from the MHC (chr6 26M~34M) region was removed for this traits	0.2491	0.1839	1.3551	0.1754	0.0022	0.0013	1.0018	0.007	-0.0036	0.0053
Non-cancer illness code_ self-reported: bone disorder	0	ukbb	European	SNPs from the MHC (chr6 26M~34M) region was removed for this traits	0.0891	0.1895	0.47	0.6384	0.0014	0.0013	1.0071	0.0063	-0.0051	0.0053
Non-cancer illness code_ self-reported: cholelithiasis/gall stones	0	ukbb	European	SNPs from the MHC (chr6 26M~34M) region was removed for this traits	0.0421	0.0916	0.4593	0.646	0.0086	0.0018	1.0195	0.0083	0.0046	0.0055
Non-cancer illness code_ self-reported: chronic obstructive airways disease/copd	0	ukbb	European	SNPs from the MHC (chr6 26M~34M) region was removed for this traits	0.0783	0.094	0.8328	0.405	0.0062	0.0015	0.9908	0.0069	-0.0028	0.0051
Non-cancer illness code_ self-reported: crohns disease	0	ukbb	European	SNPs from the MHC (chr6 26M~34M) region was removed for this traits	0.0832	0.1089	0.7644	0.4446	0.0052	0.0015	1.0061	0.0069	-0.0015	0.0054
Non-cancer illness code_ self-reported: deep venous thrombosis (dvt)	0	ukbb	European	SNPs from the MHC (chr6 26M~34M) region was removed for this traits	-0.0921	0.0849	-1.0852	0.2778	0.0108	0.0018	1.0089	0.0095	0.003	0.0055
Non-cancer illness code_ self-reported: depression	0	ukbb	European	SNPs from the MHC (chr6 26M~34M) region was removed for this traits	0.2177	0.0591	3.6837	0.0002	0.0182	0.0018	1.0028	0.0076	0.0093	0.0051
Non-cancer illness code_ self-reported: diabetes	0	ukbb	European	SNPs from the MHC (chr6 26M~34M) region was removed for this traits	0.0761	0.0489	1.5555	0.1198	0.0353	0.0025	1.0404	0.0104	0.0024	0.006
Non-cancer illness code_ self-reported: diverticular disease/diverticulitis	0	ukbb	European	SNPs from the MHC (chr6 26M~34M) region was removed for this traits	0.1455	0.0593	2.4562	0.014	0.0127	0.0017	0.9937	0.0072	-0.0108	0.0048
Non-cancer illness code_ self-reported: eczema/dermatitis	0	ukbb	European	SNPs from the MHC (chr6 26M~34M) region was removed for this traits	0.2641	0.0769	3.4361	0.0006	0.0083	0.0021	1.0151	0.0075	-0.0043	0.005
Non-cancer illness code_ self-reported: emphysema/chronic bronchitis	0	ukbb	European	SNPs from the MHC (chr6 26M~34M) region was removed for this traits	0.0892	0.1101	0.8101	0.4179	0.01	0.0017	0.986	0.0073	-0.004	0.0063
Non-cancer illness code_ self-reported: enlarged prostate	0	ukbb	European	SNPs from the MHC (chr6 26M~34M) region was removed for this traits	0.114	0.0925	1.2319	0.218	0.0064	0.0016	1.0032	0.0072	-0.001	0.0047
Non-cancer illness code_ self-reported: gastro-oesophageal reflux (gord) / gastric reflux	0	ukbb	European	SNPs from the MHC (chr6 26M~34M) region was removed for this traits	0.013	0.0699	0.1866	0.852	0.0115	0.0017	1.0131	0.0075	0.0014	0.0056
Non-cancer illness code_ self-reported: glaucoma	0	ukbb	European	SNPs from the MHC (chr6 26M~34M) region was removed for this traits	0.0742	0.0794	0.9342	0.3502	0.0117	0.0016	1.0104	0.0081	-0.0073	0.0058
Non-cancer illness code_ self-reported: gout	0	ukbb	European	SNPs from the MHC (chr6 26M~34M) region was removed for this traits	-0.0134	0.0476	-0.2809	0.7788	0.025	0.0069	0.9914	0.02	0.0002	0.0054
Non-cancer illness code_ self-reported: hayfever/allergic rhinitis	0	ukbb	European	SNPs from the MHC (chr6 26M~34M) region was removed for this traits	0.0609	0.0535	1.1389	0.2548	0.0232	0.0025	1.0167	0.0089	0.0017	0.0057
Non-cancer illness code_ self-reported: heart attack/myocardial infarction	0	ukbb	European	SNPs from the MHC (chr6 26M~34M) region was removed for this traits	-0.0553	0.0504	-1.0971	0.2726	0.0187	0.0018	1.0146	0.008	0.0062	0.0053
Non-cancer illness code_ self-reported: hiatus hernia	0	ukbb	European	SNPs from the MHC (chr6 26M~34M) region was removed for this traits	-0.1001	0.085	-1.1776	0.239	0.0083	0.0014	1.0326	0.0066	0.0092	0.0052
Non-cancer illness code_ self-reported: high cholesterol	0	ukbb	European	SNPs from the MHC (chr6 26M~34M) region was removed for this traits	-0.0301	0.0398	-0.7567	0.4492	0.04	0.0059	1.0587	0.0297	0.0057	0.0052
Non-cancer illness code_ self-reported: hypertension	0	ukbb	European	SNPs from the MHC (chr6 26M~34M) region was removed for this traits	0.0037	0.0444	0.0825	0.9342	0.1153	0.0049	1.0525	0.0165	-0.0007	0.0083
Non-cancer illness code_ self-reported: hyperthyroidism/thyrotoxicosis	0	ukbb	European	SNPs from the MHC (chr6 26M~34M) region was removed for this traits	-0.041	0.0896	-0.4576	0.6472	0.0088	0.0026	1.0052	0.0082	0.0011	0.0057
Non-cancer illness code_ self-reported: hypertrophic cardiomyopathy (hcm / hocm)	0	ukbb	European	SNPs from the MHC (chr6 26M~34M) region was removed for this traits	0.1714	0.2036	0.8416	0.4	0.0016	0.0013	1.0012	0.0067	-0.0016	0.0051
Non-cancer illness code_ self-reported: hypopituitarism	0	ukbb	European	SNPs from the MHC (chr6 26M~34M) region was removed for this traits	0.1423	0.2094	0.6797	0.4967	0.0015	0.0012	0.9912	0.0062	0.0036	0.0059
Non-cancer illness code_ self-reported: hypothyroidism/myxoedema	0	ukbb	European	SNPs from the MHC (chr6 26M~34M) region was removed for this traits	0.1097	0.0525	2.0912	0.0365	0.0506	0.006	1.0343	0.0161	-0.0119	0.0071
Non-cancer illness code_ self-reported: iron deficiency anaemia	0	ukbb	European	SNPs from the MHC (chr6 26M~34M) region was removed for this traits	0.3019	0.119	2.5367	0.0112	0.0041	0.0013	0.9933	0.0064	-0.0079	0.0052
Non-cancer illness code_ self-reported: joint disorder	0	ukbb	European	SNPs from the MHC (chr6 26M~34M) region was removed for this traits	0.3053	0.1755	1.7397	0.0819	0.0022	0.0013	0.991	0.0063	-0.0081	0.005
Non-cancer illness code_ self-reported: kidney stone/ureter stone/bladder stone	0	ukbb	European	SNPs from the MHC (chr6 26M~34M) region was removed for this traits	0.1396	0.0824	1.6949	0.0901	0.0091	0.0017	1.0023	0.008	-0.0015	0.0051
Non-cancer illness code_ self-reported: malabsorption/coeliac disease	0	ukbb	European	SNPs from the MHC (chr6 26M~34M) region was removed for this traits	0.0152	0.0532	0.2865	0.7745	0.017	0.0122	0.9934	0.0219	0.0024	0.0055
Non-cancer illness code_ self-reported: mania/bipolar disorder/manic depression	0	ukbb	European	SNPs from the MHC (chr6 26M~34M) region was removed for this traits	0.3258	0.0958	3.4009	0.0007	0.0056	0.0014	1.0005	0.0063	-0.001	0.0051
Non-cancer illness code_ self-reported: migraine	0	ukbb	European	SNPs from the MHC (chr6 26M~34M) region was removed for this traits	0.1266	0.0579	2.1845	0.0289	0.0158	0.0019	1.0177	0.0082	-0.0015	0.0053
Non-cancer illness code_ self-reported: muscle or soft tissue injuries	0	ukbb	European	SNPs from the MHC (chr6 26M~34M) region was removed for this traits	0.1265	0.1906	0.6637	0.5069	0.0029	0.0015	0.9966	0.0075	-0.0018	0.0059
Non-cancer illness code_ self-reported: nasal polyps	0	ukbb	European	SNPs from the MHC (chr6 26M~34M) region was removed for this traits	-0.1786	0.1001	-1.7836	0.0745	0.0051	0.0016	1.0064	0.0068	0.0089	0.0056
Non-cancer illness code_ self-reported: osteoarthritis	0	ukbb	European	SNPs from the MHC (chr6 26M~34M) region was removed for this traits	0.0461	0.0569	0.8091	0.4185	0.019	0.0018	1.0275	0.0082	-0.0006	0.006
Non-cancer illness code_ self-reported: osteoporosis	0	ukbb	European	SNPs from the MHC (chr6 26M~34M) region was removed for this traits	0.1739	0.0738	2.3578	0.0184	0.0147	0.002	1.0019	0.0083	-0.006	0.0062
Non-cancer illness code_ self-reported: pernicious anaemia	0	ukbb	European	SNPs from the MHC (chr6 26M~34M) region was removed for this traits	-0.0524	0.1347	-0.3892	0.6971	0.0035	0.0013	0.9915	0.0068	-0.0001	0.0055
Non-cancer illness code_ self-reported: pneumothorax	0	ukbb	European	SNPs from the MHC (chr6 26M~34M) region was removed for this traits	-0.0116	0.1247	-0.0931	0.9258	0.003	0.0015	0.9877	0.0072	0.006	0.0052
Non-cancer illness code_ self-reported: polio / poliomyelitis	0	ukbb	European	SNPs from the MHC (chr6 26M~34M) region was removed for this traits	0.2038	0.1452	1.4035	0.1605	0.0026	0.0013	0.9925	0.0069	-0.0062	0.0053
Non-cancer illness code_ self-reported: psoriasis	0	ukbb	European	SNPs from the MHC (chr6 26M~34M) region was removed for this traits	0.1798	0.1024	1.7568	0.079	0.0073	0.0016	1.0166	0.0084	-0.0004	0.0059
Non-cancer illness code_ self-reported: pulmonary embolism +/- dvt	0	ukbb	European	SNPs from the MHC (chr6 26M~34M) region was removed for this traits	0.0088	0.099	0.0894	0.9288	0.005	0.0015	1.0107	0.0076	-0.0045	0.0053
Non-cancer illness code_ self-reported: retinal detachment	0	ukbb	European	SNPs from the MHC (chr6 26M~34M) region was removed for this traits	-0.1021	0.1544	-0.6614	0.5083	0.0032	0.0013	1.0047	0.0066	-0.0002	0.0061
Non-cancer illness code_ self-reported: rheumatoid arthritis	0	ukbb	European	SNPs from the MHC (chr6 26M~34M) region was removed for this traits	0.1416	0.103	1.3745	0.1693	0.0047	0.0014	1.005	0.0066	-0.0012	0.0053
Non-cancer illness code_ self-reported: sleep apnoea	0	ukbb	European	SNPs from the MHC (chr6 26M~34M) region was removed for this traits	0.0975	0.1374	0.7097	0.4779	0.0029	0.0014	1.0066	0.007	0.0036	0.0052
Non-cancer illness code_ self-reported: type 2 diabetes	0	ukbb	European	SNPs from the MHC (chr6 26M~34M) region was removed for this traits	0.2398	0.1034	2.3207	0.0203	0.0064	0.0014	1.0111	0.0066	-0.0071	0.0053
Non-cancer illness code_ self-reported: ulcerative colitis	0	ukbb	European	SNPs from the MHC (chr6 26M~34M) region was removed for this traits	-0.0283	0.0851	-0.3321	0.7398	0.0059	0.0017	1.0109	0.0081	0.0049	0.005
Non-cancer illness code_ self-reported: uterine fibroids	0	ukbb	European	SNPs from the MHC (chr6 26M~34M) region was removed for this traits	-0.0224	0.0856	-0.2618	0.7935	0.007	0.0015	1.0086	0.007	0.0026	0.0048
Non-cancer illness code_ self-reported: vaginal prolapse/uterine prolapse	0	ukbb	European	SNPs from the MHC (chr6 26M~34M) region was removed for this traits	0.0531	0.1104	0.4814	0.6303	0.0044	0.0015	1.008	0.007	0.0039	0.0053
Non-cancer illness code_ self-reported: varicose veins	0	ukbb	European	SNPs from the MHC (chr6 26M~34M) region was removed for this traits	0.0149	0.1045	0.1429	0.8864	0.0045	0.0014	1.0098	0.0064	-0.0024	0.0052
Non-cancer illness code_ self-reported: vitiligo	0	ukbb	European	SNPs from the MHC (chr6 26M~34M) region was removed for this traits	-0.0732	0.1994	-0.3672	0.7135	0.0011	0.0014	0.9974	0.0071	0.003	0.0051
Number of children ever born	27798627	reproductive	European	SNPs from the MHC (chr6 26M~34M) region was removed for this traits	-0.0195	0.0496	-0.3935	0.6939	0.0253	0.0018	0.9726	0.0071	-0.0085	0.0051
Number of children fathered	0	ukbb	European	SNPs from the MHC (chr6 26M~34M) region was removed for this traits	-0.4076	0.0615	-6.6305	3.346e-11	0.0322	0.0036	1.0112	0.0074	0.0027	0.0056
Number of cigarettes currently smoked daily (current cigarette smokers)	0	ukbb	European	SNPs from the MHC (chr6 26M~34M) region was removed for this traits	0.1933	0.0826	2.3408	0.0192	0.101	0.0268	1.0013	0.0076	-0.0015	0.0052
Number of cigarettes previously smoked daily	0	ukbb	European	SNPs from the MHC (chr6 26M~34M) region was removed for this traits	0.1505	0.0562	2.6797	0.0074	0.0989	0.0141	1.0041	0.0095	-0.0024	0.0054
Number of days/week of moderate physical activity 10+ minutes	0	ukbb	European	SNPs from the MHC (chr6 26M~34M) region was removed for this traits	0.0149	0.0541	0.2748	0.7835	0.0416	0.0025	1.0144	0.0079	0.0021	0.0062
Number of days/week of vigorous physical activity 10+ minutes	0	ukbb	European	SNPs from the MHC (chr6 26M~34M) region was removed for this traits	-0.0193	0.0473	-0.4076	0.6836	0.0373	0.0023	1.0189	0.0081	-0.0032	0.0055
Number of days/week walked 10+ minutes	0	ukbb	European	SNPs from the MHC (chr6 26M~34M) region was removed for this traits	-0.0877	0.0467	-1.877	0.0605	0.0419	0.0022	1.0124	0.0077	-0.0089	0.0059
Number of depression episodes	0	ukbb	European	SNPs from the MHC (chr6 26M~34M) region was removed for this traits	0.3926	0.1379	2.8471	0.0044	0.0311	0.0119	1.0057	0.0061	-0.0031	0.0057
Number of full brothers	0	ukbb	European	SNPs from the MHC (chr6 26M~34M) region was removed for this traits	0.2301	0.0669	3.4389	0.0006	0.0189	0.0019	1.0269	0.0072	-0.0091	0.0054
Number of full sisters	0	ukbb	European	SNPs from the MHC (chr6 26M~34M) region was removed for this traits	0.1241	0.0664	1.869	0.0616	0.0187	0.0019	1.0398	0.0071	0.0056	0.0055
Number of incorrect matches in round	0	ukbb	European	SNPs from the MHC (chr6 26M~34M) region was removed for this traits	0.0239	0.0408	0.5853	0.5583	0.0543	0.0028	1.0062	0.0095	0.0022	0.0059
Number of live births	0	ukbb	European	SNPs from the MHC (chr6 26M~34M) region was removed for this traits	-0.0299	0.0488	-0.613	0.5399	0.0612	0.0041	1.0088	0.0085	-0.0104	0.0054
Number of older siblings	0	ukbb	European	SNPs from the MHC (chr6 26M~34M) region was removed for this traits	0.1045	0.2272	0.4599	0.6456	0.0057	0.0052	1.0075	0.0062	-0.001	0.0055
Number of operations_ self-reported	0	ukbb	European	SNPs from the MHC (chr6 26M~34M) region was removed for this traits	0.1053	0.0516	2.0397	0.0414	0.0379	0.0022	1.0389	0.0076	0.0002	0.0061
Number of pregnancy terminations	0	ukbb	European	SNPs from the MHC (chr6 26M~34M) region was removed for this traits	0.1185	0.082	1.4462	0.1481	0.0601	0.0102	1.0078	0.0077	2.9404e-06	0.0052
Number of self-reported cancers	0	ukbb	European	SNPs from the MHC (chr6 26M~34M) region was removed for this traits	0.0748	0.0868	0.8619	0.3887	0.0066	0.0015	1.0125	0.0068	-0.0061	0.0052
Number of self-reported non-cancer illnesses	0	ukbb	European	SNPs from the MHC (chr6 26M~34M) region was removed for this traits	0.199	0.0358	5.5556	2.7659e-08	0.0609	0.0027	1.0288	0.0106	0.002	0.0063
Number of treatments/medications taken	0	ukbb	European	SNPs from the MHC (chr6 26M~34M) region was removed for this traits	0.0855	0.0399	2.1429	0.0321	0.0602	0.0026	1.0344	0.0093	-0.0006	0.0067
Number of trend entries	0	ukbb	European	SNPs from the MHC (chr6 26M~34M) region was removed for this traits	-0.1342	0.106	-1.2661	0.2055	0.0309	0.0096	1.0062	0.0072	-0.0055	0.0051
Number of unsuccessful stop-smoking attempts	0	ukbb	European	SNPs from the MHC (chr6 26M~34M) region was removed for this traits	0.1383	0.0819	1.6878	0.0915	0.0509	0.0073	1.0053	0.007	-0.0014	0.0059
Obesity class 1	23563607	anthropometric	European	SNPs from the MHC (chr6 26M~34M) region was removed for this traits	0.0984	0.0401	2.4546	0.0141	0.217	0.0116	1.0186	0.0112	0.0014	0.0069
Obesity class 2	23563607	anthropometric	European	SNPs from the MHC (chr6 26M~34M) region was removed for this traits	0.1065	0.0482	2.2079	0.0273	0.1841	0.0128	1.0024	0.0095	0.0025	0.0068
Obesity class 3	23563607	anthropometric	European	SNPs from the MHC (chr6 26M~34M) region was removed for this traits	0.1407	0.0609	2.3112	0.0208	0.1225	0.0141	0.9791	0.0094	0.0007	0.0063
Offspring birth weight	31043758	anthropometric	Mixed	SNPs from the MHC (chr6 26M~34M) region was removed for this traits	0.0762	0.0341	2.234	0.0255	0.0984	0.0056	1.045	0.0116	-0.0039	0.0057
Offspring birth weight	31043758	anthropometric	European	SNPs from the MHC (chr6 26M~34M) region was removed for this traits	0.0885	0.0515	1.7188	0.0857	0.0296	0.0026	1.024	0.0082	-0.0049	0.0051
Offspring birth weight (maternal effect), adjusted for offspring genotype	31043758	anthropometric	European	SNPs from the MHC (chr6 26M~34M) region was removed for this traits	0.0667	0.035	1.9038	0.0569	0.1034	0.0062	1.0542	0.0117	-0.0017	0.0056
Omega-3 fatty acids	27005778	metabolites	European	SNPs from the MHC (chr6 26M~34M) region was removed for this traits	-0.0566	0.0789	-0.7179	0.4728	0.1486	0.0408	0.9928	0.0077	0.0049	0.005
Omega-9 and saturated fatty acids	27005778	metabolites	European	Caution: using this data may yield results outside bounds due to relative low Z score of the SNP heritability of the trait; SNPs from the MHC (chr6 26M~34M) region was removed for this traits	-0.149	0.1098	-1.3579	0.1745	0.095	0.0447	0.9938	0.0085	0.0055	0.0048
Other eye problems	0	ukbb	European	SNPs from the MHC (chr6 26M~34M) region was removed for this traits	0.3426	0.0817	4.1942	2.7384e-05	0.0094	0.0015	1.0227	0.0074	-0.0007	0.0055
Other serious medical condition/disability diagnosed by doctor	0	ukbb	European	SNPs from the MHC (chr6 26M~34M) region was removed for this traits	0.2888	0.0469	6.1619	7.188e-10	0.0254	0.0018	1.0114	0.0074	-0.0031	0.0053
Overall health rating	0	ukbb	European	SNPs from the MHC (chr6 26M~34M) region was removed for this traits	0.1279	0.038	3.3671	0.0008	0.0992	0.0033	1.0652	0.0113	0.0078	0.0066
Overweight	23563607	anthropometric	European	SNPs from the MHC (chr6 26M~34M) region was removed for this traits	0.0831	0.0442	1.8805	0.06	0.1097	0.0065	1.0239	0.0097	-0.0042	0.0063
Own birth weight	31043758	anthropometric	European	SNPs from the MHC (chr6 26M~34M) region was removed for this traits	0.0238	0.0335	0.7082	0.4789	0.0968	0.0055	1.0914	0.0164	0.0049	0.0059
Own birth weight	31043758	anthropometric	Mixed	SNPs from the MHC (chr6 26M~34M) region was removed for this traits	0.0245	0.0328	0.7466	0.4553	0.0928	0.0053	1.081	0.0162	0.0033	0.0058
Own birth weight (fetal effect), adjusted for maternal genotype	31043758	anthropometric	European	SNPs from the MHC (chr6 26M~34M) region was removed for this traits	-0.0101	0.0511	-0.198	0.843	0.0299	0.003	1.0381	0.0094	0.0053	0.0051
Pack Years	30617275	smoking_behaviour	European	Caution: using this data may yield results outside bounds due to relative low Z score of the SNP heritability of the trait; SNPs from the MHC (chr6 26M~34M) region was removed for this traits	0.2591	0.1504	1.7225	0.085	0.1072	0.0466	1.0253	0.0401	-0.0302	0.0272
Pack years adult smoking as proportion of life span exposed to smoking PREVIEW ONLY	0	ukbb	European	SNPs from the MHC (chr6 26M~34M) region was removed for this traits	0.083	0.051	1.6276	0.1036	0.1278	0.0112	1.0138	0.0101	-0.0012	0.0065
Pack years of smoking PREVIEW ONLY	0	ukbb	European	SNPs from the MHC (chr6 26M~34M) region was removed for this traits	0.0821	0.0522	1.5727	0.1158	0.1101	0.0101	1.0147	0.0096	-0.0016	0.0063
Pain type(s) experienced in last month: Back pain	0	ukbb	European	SNPs from the MHC (chr6 26M~34M) region was removed for this traits	0.0374	0.0444	0.8423	0.3996	0.0391	0.0023	1.0256	0.0094	0.005	0.0059
Pain type(s) experienced in last month: Facial pain	0	ukbb	European	SNPs from the MHC (chr6 26M~34M) region was removed for this traits	0.339	0.097	3.4951	0.0005	0.0068	0.0015	0.9973	0.0068	-0.0049	0.0052
Pain type(s) experienced in last month: Headache	0	ukbb	European	SNPs from the MHC (chr6 26M~34M) region was removed for this traits	0.1346	0.046	2.9236	0.0035	0.0444	0.0027	1.0076	0.0092	-0.0024	0.0064
Pain type(s) experienced in last month: Hip pain	0	ukbb	European	SNPs from the MHC (chr6 26M~34M) region was removed for this traits	0.0285	0.0555	0.5136	0.6075	0.0237	0.0019	1.0185	0.0075	0.0069	0.0053
Pain type(s) experienced in last month: Knee pain	0	ukbb	European	SNPs from the MHC (chr6 26M~34M) region was removed for this traits	0.0337	0.0437	0.772	0.4401	0.0404	0.0024	1.016	0.0089	0.0027	0.0055
Pain type(s) experienced in last month: Neck or shoulder pain	0	ukbb	European	SNPs from the MHC (chr6 26M~34M) region was removed for this traits	0.1614	0.0445	3.6235	0.0003	0.0325	0.002	1.0279	0.0083	-0.0099	0.0054
Pain type(s) experienced in last month: None of the above	0	ukbb	European	SNPs from the MHC (chr6 26M~34M) region was removed for this traits	-0.0877	0.0364	-2.4093	0.016	0.0552	0.0027	1.0369	0.0086	0.004	0.006
Pain type(s) experienced in last month: Pain all over the body	0	ukbb	European	SNPs from the MHC (chr6 26M~34M) region was removed for this traits	0.0745	0.0791	0.9411	0.3466	0.0101	0.0016	1.0051	0.0073	0.0022	0.0057
Pain type(s) experienced in last month: Stomach or abdominal pain	0	ukbb	European	SNPs from the MHC (chr6 26M~34M) region was removed for this traits	0.2304	0.0555	4.155	3.2534e-05	0.0212	0.0018	1.0098	0.0077	0.0016	0.0058
Parents age at death	27015805	aging	European	SNPs from the MHC (chr6 26M~34M) region was removed for this traits	-0.0144	0.0896	-0.1602	0.8728	0.0298	0.0069	1.0146	0.0069	-0.0003	0.0054
Parkinsons disease	19915575	neurological	European	SNPs from the MHC (chr6 26M~34M) region was removed for this traits	0.0228	0.0618	0.3683	0.7126	0.3783	0.112	1.1268	0.0091	-0.0012	0.0046
Past tobacco smoking	0	ukbb	European	SNPs from the MHC (chr6 26M~34M) region was removed for this traits	-0.0843	0.0384	-2.1943	0.0282	0.0902	0.004	1.0263	0.0108	-0.0046	0.0062
Peak expiratory flow	0	lung_function	European	SNPs from the MHC (chr6 26M~34M) region was removed for this traits	0.0257	0.0318	0.806	0.4202	0.1376	0.0084	0.9814	0.0206	-0.0084	0.0069
Peak expiratory flow	0	lung_function	European	SNPs from the MHC (chr6 26M~34M) region was removed for this traits	0.0312	0.0312	0.9991	0.3177	0.1437	0.0088	0.9757	0.0204	-0.0101	0.0069
Peak expiratory flow	0	lung_function	European	SNPs from the MHC (chr6 26M~34M) region was removed for this traits	-0.002	0.0807	-0.0246	0.9804	0.0974	0.0203	0.9708	0.007	0.0003	0.0047
Peak expiratory flow (PEF)	0	ukbb	European	SNPs from the MHC (chr6 26M~34M) region was removed for this traits	0.0629	0.0428	1.4715	0.1412	0.0896	0.0046	1.058	0.0124	-0.0103	0.0079
PGC cross-disorder analysis	23453885	psychiatric	European	SNPs from the MHC (chr6 26M~34M) region was removed for this traits	0.4536	0.0469	9.6728	3.9338e-22	0.1712	0.0132	1.0156	0.0116	0.1687	0.0078
Phenylalanine	27005778	metabolites	European	Caution: using this data may yield results outside bounds due to relative low Z score of the SNP heritability of the trait; SNPs from the MHC (chr6 26M~34M) region was removed for this traits	-0.0056	0.1153	-0.0484	0.9614	0.0576	0.0218	1.0028	0.0069	-0.0012	0.0048
Phospholipids in chylomicrons and largest VLDL particles	27005778	metabolites	European	SNPs from the MHC (chr6 26M~34M) region was removed for this traits	-0.0557	0.0911	-0.6108	0.5413	0.1048	0.0266	0.9818	0.0068	0.0055	0.0051
Phospholipids in IDL	27005778	metabolites	European	SNPs from the MHC (chr6 26M~34M) region was removed for this traits	-0.0219	0.1185	-0.1848	0.8534	0.0555	0.0437	1.0234	0.0203	-0.0034	0.0052
Phospholipids in large HDL	27005778	metabolites	European	SNPs from the MHC (chr6 26M~34M) region was removed for this traits	-0.1806	0.0821	-2.1985	0.0279	0.127	0.0294	0.9986	0.0148	0.0097	0.0047
Phospholipids in large LDL	27005778	metabolites	European	SNPs from the MHC (chr6 26M~34M) region was removed for this traits	-0.0368	0.1143	-0.3217	0.7477	0.0567	0.0475	1.02	0.0225	-0.0044	0.0052
Phospholipids in large VLDL	27005778	metabolites	European	SNPs from the MHC (chr6 26M~34M) region was removed for this traits	0.0329	0.087	0.3783	0.7052	0.1182	0.0313	0.9889	0.0069	0.0026	0.0055
Phospholipids in medium HDL	27005778	metabolites	European	SNPs from the MHC (chr6 26M~34M) region was removed for this traits	-0.25	0.0986	-2.5354	0.0112	0.073	0.0238	0.9924	0.0078	0.0058	0.0042
Phospholipids in medium LDL	27005778	metabolites	European	SNPs from the MHC (chr6 26M~34M) region was removed for this traits	0.0372	0.1013	0.3674	0.7133	0.0701	0.0454	1.0096	0.0204	-0.0066	0.0051
Phospholipids in medium VLDL	27005778	metabolites	European	SNPs from the MHC (chr6 26M~34M) region was removed for this traits	0.0789	0.0849	0.9303	0.3522	0.1113	0.034	0.9966	0.0075	-0.0013	0.0054
Phospholipids in small VLDL	27005778	metabolites	European	SNPs from the MHC (chr6 26M~34M) region was removed for this traits	0.1283	0.0841	1.5257	0.1271	0.1114	0.036	1.0006	0.0091	-0.0069	0.0051
Phospholipids in very large HDL	27005778	metabolites	European	SNPs from the MHC (chr6 26M~34M) region was removed for this traits	-0.0694	0.0988	-0.7023	0.4825	0.0894	0.0291	1.009	0.0183	0.0058	0.0048
Phospholipids in very large VLDL	27005778	metabolites	European	SNPs from the MHC (chr6 26M~34M) region was removed for this traits	-0.0049	0.0886	-0.0556	0.9557	0.1124	0.0282	0.9832	0.0069	0.0047	0.0052
Phospholipids in very small VLDL	27005778	metabolites	European	SNPs from the MHC (chr6 26M~34M) region was removed for this traits	-0.0175	0.0972	-0.1803	0.8569	0.0816	0.04	1.0158	0.0163	-0.0034	0.0049
Platelet count	22139419	haemotological	European	SNPs from the MHC (chr6 26M~34M) region was removed for this traits	-0.0222	0.0499	-0.4444	0.6567	0.1197	0.0116	0.9857	0.0092	-0.0012	0.0052
Potassium in urine	0	ukbb	European	SNPs from the MHC (chr6 26M~34M) region was removed for this traits	0.0673	0.0524	1.2834	0.1994	0.043	0.0023	1.0156	0.009	-0.0034	0.0063
Primary biliary cirrhosis	26394269	autoimmune	European	SNPs from the MHC (chr6 26M~34M) region was removed for this traits	-0.1004	0.0697	-1.4404	0.1497	0.3827	0.0652	1.0021	0.0101	0.0134	0.0063
Primary sclerosing cholangitis	27992413	autoimmune	Mixed	Caution: using this data may yield results outside bounds due to relative low Z score of the SNP heritability of the trait; SNPs from the MHC (chr6 26M~34M) region was removed for this traits	-0.0701	0.065	-1.0783	0.2809	0.3944	0.1575	0.9939	0.016	-0.0042	0.0063
Prospective memory result	0	ukbb	European	SNPs from the MHC (chr6 26M~34M) region was removed for this traits	-0.2074	0.057	-3.6364	0.0003	0.0592	0.0052	1.009	0.008	0.0106	0.0054
Pulse rate	0	ukbb	European	SNPs from the MHC (chr6 26M~34M) region was removed for this traits	0.08	0.0449	1.7819	0.0748	0.1344	0.0123	1.0273	0.0148	-0.0011	0.0062
Pulse rate_ automated reading	0	ukbb	European	SNPs from the MHC (chr6 26M~34M) region was removed for this traits	0.0261	0.029	0.9021	0.367	0.1531	0.0108	1.0534	0.0306	0.0086	0.0065
Pulse wave Arterial Stiffness index	0	ukbb	European	SNPs from the MHC (chr6 26M~34M) region was removed for this traits	-0.0274	0.0761	-0.3596	0.7192	0.0379	0.0051	1.0099	0.0075	0.0033	0.0056
Pulse wave peak to peak time	0	ukbb	European	SNPs from the MHC (chr6 26M~34M) region was removed for this traits	0.0477	0.0761	0.6268	0.5308	0.0389	0.0049	1.0113	0.0075	-0.003	0.0057
Pulse wave reflection index	0	ukbb	European	SNPs from the MHC (chr6 26M~34M) region was removed for this traits	-0.0852	0.0586	-1.4531	0.1462	0.0544	0.0056	1.009	0.0079	0.0015	0.0055
Qualifications: A levels/AS levels or equivalent	0	ukbb	European	SNPs from the MHC (chr6 26M~34M) region was removed for this traits	0.2102	0.0311	6.7556	1.4221e-11	0.0962	0.0037	1.0562	0.0117	-0.0032	0.0065
Qualifications: College or University degree	0	ukbb	European	SNPs from the MHC (chr6 26M~34M) region was removed for this traits	0.2292	0.0273	8.4043	4.3047e-17	0.1674	0.0055	1.1217	0.0148	-0.0101	0.0072
Qualifications: CSEs or equivalent	0	ukbb	European	SNPs from the MHC (chr6 26M~34M) region was removed for this traits	-0.068	0.0519	-1.3109	0.1899	0.0208	0.002	1.0596	0.0077	-0.0061	0.0057
Qualifications: None of the above	0	ukbb	European	SNPs from the MHC (chr6 26M~34M) region was removed for this traits	-0.175	0.0324	-5.4045	6.4979e-08	0.0971	0.0039	1.069	0.0118	0.0068	0.0063
Qualifications: NVQ or HND or HNC or equivalent	0	ukbb	European	SNPs from the MHC (chr6 26M~34M) region was removed for this traits	-0.0069	0.0609	-0.114	0.9092	0.0148	0.0017	1.0119	0.007	0.0014	0.0051
Qualifications: O levels/GCSEs or equivalent	0	ukbb	European	SNPs from the MHC (chr6 26M~34M) region was removed for this traits	0.103	0.0441	2.3374	0.0194	0.0488	0.0025	1.0148	0.0095	-0.0005	0.0066
Qualifications: Other professional qualifications eg: nursing_ teaching	0	ukbb	European	SNPs from the MHC (chr6 26M~34M) region was removed for this traits	0.1419	0.0386	3.6756	0.0002	0.0468	0.0024	1.0284	0.0087	-0.004	0.0059
Ratio of bisallylic groups to double bonds	27005778	metabolites	European	Caution: using this data may yield results outside bounds due to relative low Z score of the SNP heritability of the trait; SNPs from the MHC (chr6 26M~34M) region was removed for this traits	-0.0265	0.0559	-0.4735	0.6359	0.2975	0.1028	0.9771	0.0099	0.0016	0.0047
Ratio of bisallylic groups to total fatty acids	27005778	metabolites	European	Caution: using this data may yield results outside bounds due to relative low Z score of the SNP heritability of the trait; SNPs from the MHC (chr6 26M~34M) region was removed for this traits	0.0204	0.0621	0.3291	0.7421	0.278	0.0937	0.9849	0.0087	-0.0041	0.0047
Reason for glasses/contact lenses: For astigmatism	0	ukbb	European	SNPs from the MHC (chr6 26M~34M) region was removed for this traits	0.3352	0.085	3.9448	7.986e-05	0.0088	0.0016	1.0279	0.007	0.002	0.0054
Reason for glasses/contact lenses: For just reading/near work as you are getting older (called presbyopia)	0	ukbb	European	SNPs from the MHC (chr6 26M~34M) region was removed for this traits	0.1224	0.1323	0.925	0.355	0.004	0.0017	1.1355	0.0086	-0.0008	0.0058
Reason for glasses/contact lenses: For long-sightedness_ i.e. for distance and near_ but particularly for near tasks like reading (called hypermetropia)	0	ukbb	European	SNPs from the MHC (chr6 26M~34M) region was removed for this traits	-0.0304	0.0711	-0.4281	0.6686	0.0095	0.0016	1.0666	0.0075	-0.0006	0.0051
Reason for glasses/contact lenses: For short-sightedness_ i.e. only or mainly for distance viewing such as driving_ cinema etc (called myopia)	0	ukbb	European	SNPs from the MHC (chr6 26M~34M) region was removed for this traits	0.1509	0.0616	2.4516	0.0142	0.0249	0.0021	1.1192	0.0091	0.0036	0.0065
Reason for reducing amount of alcohol drunk: Health precaution	0	ukbb	European	SNPs from the MHC (chr6 26M~34M) region was removed for this traits	0.1265	0.0518	2.442	0.0146	0.0463	0.0045	0.9962	0.007	-0.0011	0.0049
Relative age of first facial hair	0	ukbb	European	SNPs from the MHC (chr6 26M~34M) region was removed for this traits	-0.0195	0.0401	-0.4858	0.6271	0.1253	0.0072	1.0411	0.0123	-0.0033	0.0059
Relative age voice broke	0	ukbb	European	SNPs from the MHC (chr6 26M~34M) region was removed for this traits	-0.0431	0.048	-0.8973	0.3695	0.0724	0.0055	1.0102	0.0087	-0.0077	0.0059
Reproduciblity of spirometry measurement using ERS/ATS criteria	0	ukbb	European	SNPs from the MHC (chr6 26M~34M) region was removed for this traits	0.1234	0.0887	1.3913	0.1641	0.0145	0.0023	1.0073	0.0071	-0.0074	0.0064
Rheumatoid Arthritis	24390342	autoimmune	European	SNPs from the MHC (chr6 26M~34M) region was removed for this traits	-0.1263	0.0515	-2.455	0.0141	0.157	0.0297	1.0269	0.0177	0.0086	0.0055
Risk taking	0	ukbb	European	SNPs from the MHC (chr6 26M~34M) region was removed for this traits	0.0112	0.0491	0.2277	0.8199	0.0555	0.0029	1.0063	0.0098	0.0083	0.0065
Schizophrenia	25056061	psychiatric	Mixed	Caution: using this data may yield less robust results due to minor departure of the LD structure; SNPs from the MHC (chr6 26M~34M) region was removed for this traits	0.2135	0.0383	5.5726	2.5092e-08	0.455	0.0195	1.0581	0.0133	0.013	0.0072
Seen a psychiatrist for nerves_ anxiety_ tension or depression	0	ukbb	European	SNPs from the MHC (chr6 26M~34M) region was removed for this traits	0.3381	0.0416	8.1206	4.6396e-16	0.0305	0.0021	1.0088	0.0086	0.0014	0.0055
Seen doctor (GP) for nerves_ anxiety_ tension or depression	0	ukbb	European	SNPs from the MHC (chr6 26M~34M) region was removed for this traits	0.3089	0.0382	8.0873	6.1016e-16	0.0611	0.003	1.0159	0.01	-0.0054	0.0062
Sensitivity / hurt feelings	0	ukbb	European	SNPs from the MHC (chr6 26M~34M) region was removed for this traits	0.1436	0.0508	2.8275	0.0047	0.0633	0.0033	1.0179	0.0099	-0.0096	0.0074
Serum creatinine	26831199	kidney	Mixed	Caution: using this data may yield less robust results due to minor departure of the LD structure; SNPs from the MHC (chr6 26M~34M) region was removed for this traits	-0.0232	0.0458	-0.5072	0.612	0.107	0.0097	0.9774	0.0148	-0.0024	0.0065
Serum creatinine (non-diabetes)	26831199	kidney	Mixed	Caution: using this data may yield less robust results due to minor departure of the LD structure; SNPs from the MHC (chr6 26M~34M) region was removed for this traits	-0.0378	0.0459	-0.8241	0.4099	0.1142	0.0111	0.9807	0.0147	-0.0041	0.0062
Serum cystatin c	26831199	kidney	Mixed	Caution: using this data may yield less robust results due to minor departure of the LD structure; SNPs from the MHC (chr6 26M~34M) region was removed for this traits	-0.0288	0.0585	-0.4926	0.6223	0.1709	0.0682	0.9608	0.0148	0.0024	0.0054
Serum total cholesterol	27005778	metabolites	European	Caution: using this data may yield results outside bounds due to relative low Z score of the SNP heritability of the trait; SNPs from the MHC (chr6 26M~34M) region was removed for this traits	0.01	0.1205	0.083	0.9338	0.0587	0.0401	1.0245	0.0162	-0.0035	0.0053
Serum total triglycerides	27005778	metabolites	European	SNPs from the MHC (chr6 26M~34M) region was removed for this traits	0.0505	0.0757	0.6666	0.505	0.1266	0.0366	0.9914	0.0082	0.0002	0.0051
Serumurate overweight	25811787	uric_acid	European	Caution: using this data may yield results outside bounds due to relative low Z score of the SNP heritability of the trait; SNPs from the MHC (chr6 26M~34M) region was removed for this traits	-0.0719	0.0581	-1.2382	0.2156	0.5193	0.3084	0.9704	0.0276	0.0045	0.0051
Shortness of breath walking on level ground	0	ukbb	European	SNPs from the MHC (chr6 26M~34M) region was removed for this traits	0.0764	0.0652	1.1717	0.2413	0.0497	0.0053	1.0068	0.0069	0.0004	0.0053
Sitting height	0	ukbb	European	SNPs from the MHC (chr6 26M~34M) region was removed for this traits	0.042	0.0269	1.5578	0.1193	0.3201	0.0185	1.1456	0.0431	0.0044	0.0077
Sitting height ratio	25865494	anthropometric	European	SNPs from the MHC (chr6 26M~34M) region was removed for this traits	0.0725	0.0675	1.0741	0.2828	0.2296	0.028	0.9767	0.0077	-0.0079	0.0056
Sleep duration	27494321	sleeping	European	SNPs from the MHC (chr6 26M~34M) region was removed for this traits	-0.0514	0.066	-0.7789	0.436	0.055	0.0053	1.0212	0.0082	0.0013	0.0061
Sleep duration	0	ukbb	European	SNPs from the MHC (chr6 26M~34M) region was removed for this traits	-0.0765	0.0436	-1.7529	0.0796	0.0707	0.0037	1.0273	0.0108	0.003	0.0067
Sleeplessness / insomnia	0	ukbb	European	SNPs from the MHC (chr6 26M~34M) region was removed for this traits	0.0965	0.0358	2.6941	0.0071	0.0627	0.0029	1.0165	0.0095	-0.0085	0.0051
Smoking Cessation	30617275	smoking_behaviour	European	Caution: using this data may yield results outside bounds due to relative low Z score of the SNP heritability of the trait; SNPs from the MHC (chr6 26M~34M) region was removed for this traits	0.1701	0.1652	1.0292	0.3034	0.0059	0.0025	1.0066	0.0164	-6.817e-05	0.012
Smoking Initiation	30617275	smoking_behaviour	European	SNPs from the MHC (chr6 26M~34M) region was removed for this traits	0.0117	0.0861	0.1361	0.8918	0.0054	0.0011	1.1007	0.0096	-0.0033	0.0064
Smoking status: Current	0	ukbb	European	SNPs from the MHC (chr6 26M~34M) region was removed for this traits	-0.0545	0.0499	-1.0925	0.2746	0.0519	0.0029	1.0142	0.0095	0.0071	0.0068
Smoking status: Previous	0	ukbb	European	SNPs from the MHC (chr6 26M~34M) region was removed for this traits	0.0987	0.0418	2.3603	0.0183	0.0514	0.003	1.0238	0.01	0.0023	0.006
Smoking/smokers in household	0	ukbb	European	SNPs from the MHC (chr6 26M~34M) region was removed for this traits	0.0017	0.0837	0.02	0.9841	0.0097	0.002	1.0137	0.0078	0.002	0.0055
Snoring	0	ukbb	European	SNPs from the MHC (chr6 26M~34M) region was removed for this traits	0.0471	0.0348	1.355	0.1754	0.0593	0.0029	1.026	0.009	-0.005	0.0056
Sodium in urine	0	ukbb	European	SNPs from the MHC (chr6 26M~34M) region was removed for this traits	0.0104	0.0399	0.2602	0.7947	0.0719	0.0031	1.0262	0.0096	-0.0079	0.0064
Squamous cell lung cancer	27488534	cancer	European	SNPs from the MHC (chr6 26M~34M) region was removed for this traits	0.0425	0.1046	0.4066	0.6843	0.038	0.0119	1.0112	0.007	-0.0011	0.0054
Standing height	0	ukbb	European	SNPs from the MHC (chr6 26M~34M) region was removed for this traits	0.0443	0.0246	1.7989	0.072	0.4497	0.0228	1.2594	0.0565	0.006	0.0089
Started insulin within one year diagnosis of diabetes	0	ukbb	European	SNPs from the MHC (chr6 26M~34M) region was removed for this traits	0.043	0.1212	0.3549	0.7227	0.1675	0.0478	1.006	0.0083	-0.0065	0.0067
Subjective well being	27089181	psychiatric	European	SNPs from the MHC (chr6 26M~34M) region was removed for this traits	-0.4659	0.0552	-8.444	3.066e-17	0.0247	0.0022	1.0037	0.0078	0.0061	0.0059
Suffer from nerves	0	ukbb	European	SNPs from the MHC (chr6 26M~34M) region was removed for this traits	0.0931	0.0575	1.6192	0.1054	0.0459	0.0033	0.9979	0.0104	-0.0046	0.0073
Systemic lupus erythematosus	26502338	autoimmune	European	SNPs from the MHC (chr6 26M~34M) region was removed for this traits	-0.1784	0.0781	-2.2844	0.0223	0.3884	0.0682	1.1063	0.0104	0.0136	0.0067
Systolic blood pressure_ automated reading	0	ukbb	European	SNPs from the MHC (chr6 26M~34M) region was removed for this traits	-0.0598	0.0398	-1.5004	0.1335	0.1273	0.0058	1.0682	0.0159	0.0017	0.008
Taking other prescription medications	0	ukbb	European	SNPs from the MHC (chr6 26M~34M) region was removed for this traits	0.1624	0.043	3.7733	0.0002	0.0429	0.0024	1.0192	0.0089	0.0016	0.0058
Target heart rate achieved	0	ukbb	European	SNPs from the MHC (chr6 26M~34M) region was removed for this traits	-0.1234	0.0938	-1.3159	0.1882	0.0338	0.0108	1.0066	0.0071	0.0025	0.0051
Tense / highly strung	0	ukbb	European	SNPs from the MHC (chr6 26M~34M) region was removed for this traits	0.2164	0.047	4.6078	4.0702e-06	0.0569	0.0034	0.9976	0.0109	-0.0063	0.0072
Time from waking to first cigarette	0	ukbb	European	SNPs from the MHC (chr6 26M~34M) region was removed for this traits	-0.0443	0.088	-0.5037	0.6145	0.0887	0.0255	1.0141	0.0078	-0.0072	0.0051
Time spent driving	0	ukbb	European	SNPs from the MHC (chr6 26M~34M) region was removed for this traits	-0.3328	0.0519	-6.412	1.4365e-10	0.042	0.003	1.0034	0.0081	0.003	0.0058
Time spent using computer	0	ukbb	European	SNPs from the MHC (chr6 26M~34M) region was removed for this traits	0.2201	0.039	5.6422	1.6788e-08	0.0952	0.0042	1.0486	0.0101	-0.0034	0.0067
Time spent watching television (TV)	0	ukbb	European	SNPs from the MHC (chr6 26M~34M) region was removed for this traits	-0.0844	0.0361	-2.3399	0.0193	0.0999	0.0041	1.0536	0.0111	0.0043	0.0067
Tinnitus: Yes_ but not now_ but have in the past	0	ukbb	European	SNPs from the MHC (chr6 26M~34M) region was removed for this traits	-0.0261	0.097	-0.2686	0.7882	0.018	0.0044	0.9922	0.0069	0.0132	0.0053
Tinnitus: Yes_ now most or all of the time	0	ukbb	European	SNPs from the MHC (chr6 26M~34M) region was removed for this traits	0.158	0.0727	2.172	0.0299	0.0338	0.0048	1.0015	0.0068	-0.0026	0.0055
Tinnitus: Yes_ now some of the time	0	ukbb	European	SNPs from the MHC (chr6 26M~34M) region was removed for this traits	0.4733	0.186	2.5439	0.011	0.0075	0.0039	1.0021	0.0061	-0.0101	0.0052
Tobacco smoking: Ex-smoker	0	ukbb	European	SNPs from the MHC (chr6 26M~34M) region was removed for this traits	0.0098	0.0746	0.1312	0.8956	0.0773	0.0083	1.0081	0.008	0.0062	0.0062
Total Cholesterol	20686565	lipids	European	SNPs from the MHC (chr6 26M~34M) region was removed for this traits	0.005	0.0405	0.1243	0.9011	0.1332	0.0247	1.0226	0.0368	-0.0022	0.0051
Total cholesterol in HDL	27005778	metabolites	European	SNPs from the MHC (chr6 26M~34M) region was removed for this traits	-0.1936	0.0927	-2.088	0.0368	0.095	0.0259	1.0062	0.012	0.0073	0.0045
Total cholesterol in IDL	27005778	metabolites	European	SNPs from the MHC (chr6 26M~34M) region was removed for this traits	-0.0304	0.1112	-0.2738	0.7843	0.0665	0.0487	1.0203	0.021	-0.0034	0.0052
Total cholesterol in large HDL	27005778	metabolites	European	SNPs from the MHC (chr6 26M~34M) region was removed for this traits	-0.172	0.0897	-1.9171	0.0552	0.1034	0.0262	1.0074	0.015	0.0097	0.0047
Total cholesterol in large LDL	27005778	metabolites	European	SNPs from the MHC (chr6 26M~34M) region was removed for this traits	-0.0012	0.1102	-0.0112	0.9911	0.0602	0.05	1.0171	0.0239	-0.0054	0.0052
Total cholesterol in large VLDL	27005778	metabolites	European	SNPs from the MHC (chr6 26M~34M) region was removed for this traits	0.0651	0.0784	0.8311	0.4059	0.1233	0.0294	0.9889	0.007	0.001	0.005
Total cholesterol in LDL	27005778	metabolites	European	SNPs from the MHC (chr6 26M~34M) region was removed for this traits	0.0461	0.1082	0.4261	0.67	0.0647	0.0541	1.0154	0.0252	-0.0065	0.0053
Total cholesterol in medium HDL	27005778	metabolites	European	Caution: using this data may yield results outside bounds due to relative low Z score of the SNP heritability of the trait; SNPs from the MHC (chr6 26M~34M) region was removed for this traits	-0.2529	0.1098	-2.3035	0.0213	0.0575	0.0254	0.9976	0.0086	0.0059	0.0042
Total cholesterol in medium LDL	27005778	metabolites	European	SNPs from the MHC (chr6 26M~34M) region was removed for this traits	0.0453	0.1052	0.4309	0.6665	0.0657	0.0502	1.0143	0.0234	-0.0071	0.0051
Total cholesterol in medium VLDL	27005778	metabolites	European	SNPs from the MHC (chr6 26M~34M) region was removed for this traits	0.0972	0.0801	1.2128	0.2252	0.124	0.0359	0.9925	0.0084	-0.0036	0.0053
Total cholesterol in small LDL	27005778	metabolites	European	SNPs from the MHC (chr6 26M~34M) region was removed for this traits	0.1001	0.1162	0.8614	0.389	0.0664	0.0459	1.0177	0.0199	-0.0065	0.0053
Total cholesterol in small VLDL	27005778	metabolites	European	SNPs from the MHC (chr6 26M~34M) region was removed for this traits	0.165	0.0933	1.7674	0.0772	0.0867	0.0333	1.007	0.0104	-0.0094	0.005
Total cholesterol in very large HDL	27005778	metabolites	European	Caution: using this data may yield results outside bounds due to relative low Z score of the SNP heritability of the trait; SNPs from the MHC (chr6 26M~34M) region was removed for this traits	-0.1783	0.1509	-1.1812	0.2375	0.036	0.0231	1.0124	0.0123	0.0075	0.0049
Total lipids in chylomicrons and largest VLDL particles	27005778	metabolites	European	SNPs from the MHC (chr6 26M~34M) region was removed for this traits	-0.051	0.091	-0.5599	0.5756	0.1282	0.0278	0.9869	0.0069	0.0053	0.0053
Total lipids in IDL	27005778	metabolites	European	SNPs from the MHC (chr6 26M~34M) region was removed for this traits	-0.0345	0.1092	-0.3159	0.7521	0.0686	0.047	1.0208	0.0199	-0.0031	0.0052
Total lipids in large HDL	27005778	metabolites	European	SNPs from the MHC (chr6 26M~34M) region was removed for this traits	-0.1639	0.083	-1.9752	0.0483	0.1286	0.029	1.0016	0.0157	0.0101	0.0048
Total lipids in large LDL	27005778	metabolites	European	SNPs from the MHC (chr6 26M~34M) region was removed for this traits	0.0048	0.1095	0.044	0.9649	0.069	0.0545	1.0168	0.0231	-0.005	0.0052
Total lipids in large VLDL	27005778	metabolites	European	SNPs from the MHC (chr6 26M~34M) region was removed for this traits	0.052	0.0857	0.6065	0.5442	0.1425	0.0307	0.9841	0.0069	0.0014	0.0056
Total lipids in medium HDL	27005778	metabolites	European	Caution: using this data may yield results outside bounds due to relative low Z score of the SNP heritability of the trait; SNPs from the MHC (chr6 26M~34M) region was removed for this traits	-0.2477	0.1102	-2.2479	0.0246	0.066	0.0266	0.9943	0.0078	0.0059	0.0043
Total lipids in medium LDL	27005778	metabolites	European	SNPs from the MHC (chr6 26M~34M) region was removed for this traits	0.0384	0.1044	0.3679	0.7129	0.0757	0.0525	1.012	0.0215	-0.0058	0.0052
Total lipids in medium VLDL	27005778	metabolites	European	SNPs from the MHC (chr6 26M~34M) region was removed for this traits	0.0848	0.0801	1.0587	0.2897	0.1419	0.0353	0.9851	0.0075	-0.0014	0.0055
Total lipids in small HDL	27005778	metabolites	European	Caution: using this data may yield results outside bounds due to relative low Z score of the SNP heritability of the trait; SNPs from the MHC (chr6 26M~34M) region was removed for this traits	-0.0596	0.1117	-0.5339	0.5934	0.0534	0.0274	1.0029	0.0079	-0.0033	0.0044
Total lipids in small LDL	27005778	metabolites	European	SNPs from the MHC (chr6 26M~34M) region was removed for this traits	0.0417	0.102	0.4084	0.6829	0.082	0.0472	1.0098	0.0181	-0.0054	0.0052
Total lipids in small VLDL	27005778	metabolites	European	SNPs from the MHC (chr6 26M~34M) region was removed for this traits	0.1244	0.0772	1.6125	0.1068	0.1428	0.0382	0.9923	0.0089	-0.0063	0.0052
Total lipids in very large HDL	27005778	metabolites	European	Caution: using this data may yield results outside bounds due to relative low Z score of the SNP heritability of the trait; SNPs from the MHC (chr6 26M~34M) region was removed for this traits	-0.0759	0.1192	-0.6368	0.5242	0.06	0.0273	1.0165	0.0159	0.0054	0.0049
Total lipids in very large VLDL	27005778	metabolites	European	SNPs from the MHC (chr6 26M~34M) region was removed for this traits	0.0102	0.0848	0.1207	0.9039	0.1461	0.0301	0.9748	0.0072	0.0028	0.0053
Total lipids in very small VLDL	27005778	metabolites	European	SNPs from the MHC (chr6 26M~34M) region was removed for this traits	0.0101	0.0861	0.1176	0.9064	0.1042	0.0378	1.0103	0.0133	-0.0029	0.0051
Townsend deprivation index at recruitment	0	ukbb	European	SNPs from the MHC (chr6 26M~34M) region was removed for this traits	0.2744	0.0439	6.2564	3.9391e-10	0.0335	0.002	1.0363	0.0078	0.0072	0.0055
Transferrin	25352340	metal	European	Caution: using this data may yield results outside bounds due to relative low Z score of the SNP heritability of the trait; SNPs from the MHC (chr6 26M~34M) region was removed for this traits	0.0255	0.0744	0.3432	0.7315	0.165	0.0764	1.0608	0.0243	0.0006	0.0066
Transport type for commuting to job workplace: Car/motor vehicle	0	ukbb	European	SNPs from the MHC (chr6 26M~34M) region was removed for this traits	-0.3199	0.0697	-4.5917	4.3955e-06	0.0251	0.003	1.0216	0.0069	0.004	0.0052
Transport type for commuting to job workplace: Cycle	0	ukbb	European	SNPs from the MHC (chr6 26M~34M) region was removed for this traits	0.086	0.0509	1.6898	0.0911	0.0311	0.0034	1.0172	0.007	0.0005	0.005
Transport type for commuting to job workplace: Public transport	0	ukbb	European	SNPs from the MHC (chr6 26M~34M) region was removed for this traits	0.3347	0.0642	5.2127	1.8611e-07	0.0318	0.0035	1.024	0.0074	0.0003	0.0062
Transport type for commuting to job workplace: Walk	0	ukbb	European	SNPs from the MHC (chr6 26M~34M) region was removed for this traits	0.2618	0.0734	3.5648	0.0004	0.0174	0.0028	1.001	0.0068	-0.0058	0.005
Treatment/medication code: adcal-d3 1.5g/10micrograms chewable tablet	0	ukbb	European	SNPs from the MHC (chr6 26M~34M) region was removed for this traits	NA	NA	NA	NA	NA	NA	NA	NA	NA	NA
Treatment/medication code: alendronate sodium	0	ukbb	European	SNPs from the MHC (chr6 26M~34M) region was removed for this traits	NA	NA	NA	NA	NA	NA	NA	NA	NA	NA
Treatment/medication code: allopurinol	0	ukbb	European	SNPs from the MHC (chr6 26M~34M) region was removed for this traits	NA	NA	NA	NA	NA	NA	NA	NA	NA	NA
Treatment/medication code: amitriptyline	0	ukbb	European	SNPs from the MHC (chr6 26M~34M) region was removed for this traits	NA	NA	NA	NA	NA	NA	NA	NA	NA	NA
Treatment/medication code: amlodipine	0	ukbb	European	SNPs from the MHC (chr6 26M~34M) region was removed for this traits	NA	NA	NA	NA	NA	NA	NA	NA	NA	NA
Treatment/medication code: arcoxia 90mg tablet	0	ukbb	European	SNPs from the MHC (chr6 26M~34M) region was removed for this traits	NA	NA	NA	NA	NA	NA	NA	NA	NA	NA
Treatment/medication code: aspirin	0	ukbb	European	SNPs from the MHC (chr6 26M~34M) region was removed for this traits	NA	NA	NA	NA	NA	NA	NA	NA	NA	NA
Treatment/medication code: atenolol	0	ukbb	European	SNPs from the MHC (chr6 26M~34M) region was removed for this traits	NA	NA	NA	NA	NA	NA	NA	NA	NA	NA
Treatment/medication code: atorvastatin	0	ukbb	European	SNPs from the MHC (chr6 26M~34M) region was removed for this traits	NA	NA	NA	NA	NA	NA	NA	NA	NA	NA
Treatment/medication code: atrovent 20micrograms inhaler	0	ukbb	European	SNPs from the MHC (chr6 26M~34M) region was removed for this traits	NA	NA	NA	NA	NA	NA	NA	NA	NA	NA
Treatment/medication code: beconase 50micrograms nasal spray	0	ukbb	European	SNPs from the MHC (chr6 26M~34M) region was removed for this traits	NA	NA	NA	NA	NA	NA	NA	NA	NA	NA
Treatment/medication code: becotide 50 inhaler	0	ukbb	European	SNPs from the MHC (chr6 26M~34M) region was removed for this traits	NA	NA	NA	NA	NA	NA	NA	NA	NA	NA
Treatment/medication code: bendroflumethiazide	0	ukbb	European	SNPs from the MHC (chr6 26M~34M) region was removed for this traits	NA	NA	NA	NA	NA	NA	NA	NA	NA	NA
Treatment/medication code: bisoprolol	0	ukbb	European	SNPs from the MHC (chr6 26M~34M) region was removed for this traits	NA	NA	NA	NA	NA	NA	NA	NA	NA	NA
Treatment/medication code: candesartan cilexetil	0	ukbb	European	SNPs from the MHC (chr6 26M~34M) region was removed for this traits	NA	NA	NA	NA	NA	NA	NA	NA	NA	NA
Treatment/medication code: carbimazole	0	ukbb	European	SNPs from the MHC (chr6 26M~34M) region was removed for this traits	NA	NA	NA	NA	NA	NA	NA	NA	NA	NA
Treatment/medication code: cetirizine	0	ukbb	European	SNPs from the MHC (chr6 26M~34M) region was removed for this traits	NA	NA	NA	NA	NA	NA	NA	NA	NA	NA
Treatment/medication code: cipralex 5mg tablet	0	ukbb	European	SNPs from the MHC (chr6 26M~34M) region was removed for this traits	NA	NA	NA	NA	NA	NA	NA	NA	NA	NA
Treatment/medication code: citalopram	0	ukbb	European	SNPs from the MHC (chr6 26M~34M) region was removed for this traits	NA	NA	NA	NA	NA	NA	NA	NA	NA	NA
Treatment/medication code: clopidogrel	0	ukbb	European	SNPs from the MHC (chr6 26M~34M) region was removed for this traits	NA	NA	NA	NA	NA	NA	NA	NA	NA	NA
Treatment/medication code: co-amilofruse	0	ukbb	European	SNPs from the MHC (chr6 26M~34M) region was removed for this traits	NA	NA	NA	NA	NA	NA	NA	NA	NA	NA
Treatment/medication code: co-codamol	0	ukbb	European	SNPs from the MHC (chr6 26M~34M) region was removed for this traits	NA	NA	NA	NA	NA	NA	NA	NA	NA	NA
Treatment/medication code: codeine	0	ukbb	European	SNPs from the MHC (chr6 26M~34M) region was removed for this traits	NA	NA	NA	NA	NA	NA	NA	NA	NA	NA
Treatment/medication code: diclofenac	0	ukbb	European	SNPs from the MHC (chr6 26M~34M) region was removed for this traits	NA	NA	NA	NA	NA	NA	NA	NA	NA	NA
Treatment/medication code: dothiepin	0	ukbb	European	SNPs from the MHC (chr6 26M~34M) region was removed for this traits	NA	NA	NA	NA	NA	NA	NA	NA	NA	NA
Treatment/medication code: doxazosin	0	ukbb	European	SNPs from the MHC (chr6 26M~34M) region was removed for this traits	NA	NA	NA	NA	NA	NA	NA	NA	NA	NA
Treatment/medication code: enalapril	0	ukbb	European	SNPs from the MHC (chr6 26M~34M) region was removed for this traits	NA	NA	NA	NA	NA	NA	NA	NA	NA	NA
Treatment/medication code: eumovate cream	0	ukbb	European	SNPs from the MHC (chr6 26M~34M) region was removed for this traits	NA	NA	NA	NA	NA	NA	NA	NA	NA	NA
Treatment/medication code: evening primrose oil	0	ukbb	European	SNPs from the MHC (chr6 26M~34M) region was removed for this traits	NA	NA	NA	NA	NA	NA	NA	NA	NA	NA
Treatment/medication code: ezetimibe	0	ukbb	European	SNPs from the MHC (chr6 26M~34M) region was removed for this traits	NA	NA	NA	NA	NA	NA	NA	NA	NA	NA
Treatment/medication code: flax oil tablet	0	ukbb	European	SNPs from the MHC (chr6 26M~34M) region was removed for this traits	NA	NA	NA	NA	NA	NA	NA	NA	NA	NA
Treatment/medication code: flecainide	0	ukbb	European	SNPs from the MHC (chr6 26M~34M) region was removed for this traits	NA	NA	NA	NA	NA	NA	NA	NA	NA	NA
Treatment/medication code: furosemide	0	ukbb	European	SNPs from the MHC (chr6 26M~34M) region was removed for this traits	NA	NA	NA	NA	NA	NA	NA	NA	NA	NA
Treatment/medication code: gliclazide	0	ukbb	European	SNPs from the MHC (chr6 26M~34M) region was removed for this traits	NA	NA	NA	NA	NA	NA	NA	NA	NA	NA
Treatment/medication code: glucosamine product	0	ukbb	European	SNPs from the MHC (chr6 26M~34M) region was removed for this traits	NA	NA	NA	NA	NA	NA	NA	NA	NA	NA
Treatment/medication code: hydroxocobalamin product	0	ukbb	European	SNPs from the MHC (chr6 26M~34M) region was removed for this traits	NA	NA	NA	NA	NA	NA	NA	NA	NA	NA
Treatment/medication code: ibuprofen	0	ukbb	European	SNPs from the MHC (chr6 26M~34M) region was removed for this traits	NA	NA	NA	NA	NA	NA	NA	NA	NA	NA
Treatment/medication code: indivina 1mg/2.5mg tablet	0	ukbb	European	SNPs from the MHC (chr6 26M~34M) region was removed for this traits	NA	NA	NA	NA	NA	NA	NA	NA	NA	NA
Treatment/medication code: insulin product	0	ukbb	European	SNPs from the MHC (chr6 26M~34M) region was removed for this traits	NA	NA	NA	NA	NA	NA	NA	NA	NA	NA
Treatment/medication code: isosorbide dinitrate	0	ukbb	European	SNPs from the MHC (chr6 26M~34M) region was removed for this traits	NA	NA	NA	NA	NA	NA	NA	NA	NA	NA
Treatment/medication code: isosorbide mononitrate	0	ukbb	European	SNPs from the MHC (chr6 26M~34M) region was removed for this traits	NA	NA	NA	NA	NA	NA	NA	NA	NA	NA
Treatment/medication code: kapake tablet	0	ukbb	European	SNPs from the MHC (chr6 26M~34M) region was removed for this traits	NA	NA	NA	NA	NA	NA	NA	NA	NA	NA
Treatment/medication code: lansoprazole	0	ukbb	European	SNPs from the MHC (chr6 26M~34M) region was removed for this traits	NA	NA	NA	NA	NA	NA	NA	NA	NA	NA
Treatment/medication code: letrozole	0	ukbb	European	SNPs from the MHC (chr6 26M~34M) region was removed for this traits	NA	NA	NA	NA	NA	NA	NA	NA	NA	NA
Treatment/medication code: levothyroxine sodium	0	ukbb	European	SNPs from the MHC (chr6 26M~34M) region was removed for this traits	NA	NA	NA	NA	NA	NA	NA	NA	NA	NA
Treatment/medication code: liothyronine	0	ukbb	European	SNPs from the MHC (chr6 26M~34M) region was removed for this traits	NA	NA	NA	NA	NA	NA	NA	NA	NA	NA
Treatment/medication code: lisinopril	0	ukbb	European	SNPs from the MHC (chr6 26M~34M) region was removed for this traits	NA	NA	NA	NA	NA	NA	NA	NA	NA	NA
Treatment/medication code: lisinopril+hydrochlorothiazide 10mg/12.5mg tablet	0	ukbb	European	SNPs from the MHC (chr6 26M~34M) region was removed for this traits	NA	NA	NA	NA	NA	NA	NA	NA	NA	NA
Treatment/medication code: logynon tablet	0	ukbb	European	SNPs from the MHC (chr6 26M~34M) region was removed for this traits	NA	NA	NA	NA	NA	NA	NA	NA	NA	NA
Treatment/medication code: losartan	0	ukbb	European	SNPs from the MHC (chr6 26M~34M) region was removed for this traits	NA	NA	NA	NA	NA	NA	NA	NA	NA	NA
Treatment/medication code: metformin	0	ukbb	European	SNPs from the MHC (chr6 26M~34M) region was removed for this traits	NA	NA	NA	NA	NA	NA	NA	NA	NA	NA
Treatment/medication code: morphine	0	ukbb	European	SNPs from the MHC (chr6 26M~34M) region was removed for this traits	NA	NA	NA	NA	NA	NA	NA	NA	NA	NA
Treatment/medication code: nicorandil	0	ukbb	European	SNPs from the MHC (chr6 26M~34M) region was removed for this traits	NA	NA	NA	NA	NA	NA	NA	NA	NA	NA
Treatment/medication code: omacor 1g capsule	0	ukbb	European	SNPs from the MHC (chr6 26M~34M) region was removed for this traits	NA	NA	NA	NA	NA	NA	NA	NA	NA	NA
Treatment/medication code: omeprazole	0	ukbb	European	SNPs from the MHC (chr6 26M~34M) region was removed for this traits	NA	NA	NA	NA	NA	NA	NA	NA	NA	NA
Treatment/medication code: paracetamol	0	ukbb	European	SNPs from the MHC (chr6 26M~34M) region was removed for this traits	NA	NA	NA	NA	NA	NA	NA	NA	NA	NA
Treatment/medication code: perindopril	0	ukbb	European	SNPs from the MHC (chr6 26M~34M) region was removed for this traits	NA	NA	NA	NA	NA	NA	NA	NA	NA	NA
Treatment/medication code: prednisolone	0	ukbb	European	SNPs from the MHC (chr6 26M~34M) region was removed for this traits	NA	NA	NA	NA	NA	NA	NA	NA	NA	NA
Treatment/medication code: quinine	0	ukbb	European	SNPs from the MHC (chr6 26M~34M) region was removed for this traits	NA	NA	NA	NA	NA	NA	NA	NA	NA	NA
Treatment/medication code: ramipril	0	ukbb	European	SNPs from the MHC (chr6 26M~34M) region was removed for this traits	NA	NA	NA	NA	NA	NA	NA	NA	NA	NA
Treatment/medication code: ranitidine	0	ukbb	European	SNPs from the MHC (chr6 26M~34M) region was removed for this traits	NA	NA	NA	NA	NA	NA	NA	NA	NA	NA
Treatment/medication code: rhinocort 50micrograms nasal spray	0	ukbb	European	SNPs from the MHC (chr6 26M~34M) region was removed for this traits	NA	NA	NA	NA	NA	NA	NA	NA	NA	NA
Treatment/medication code: rosiglitazone	0	ukbb	European	SNPs from the MHC (chr6 26M~34M) region was removed for this traits	NA	NA	NA	NA	NA	NA	NA	NA	NA	NA
Treatment/medication code: salbutamol	0	ukbb	European	SNPs from the MHC (chr6 26M~34M) region was removed for this traits	NA	NA	NA	NA	NA	NA	NA	NA	NA	NA
Treatment/medication code: salmeterol product	0	ukbb	European	SNPs from the MHC (chr6 26M~34M) region was removed for this traits	NA	NA	NA	NA	NA	NA	NA	NA	NA	NA
Treatment/medication code: senna	0	ukbb	European	SNPs from the MHC (chr6 26M~34M) region was removed for this traits	NA	NA	NA	NA	NA	NA	NA	NA	NA	NA
Treatment/medication code: seretide 50 evohaler	0	ukbb	European	SNPs from the MHC (chr6 26M~34M) region was removed for this traits	NA	NA	NA	NA	NA	NA	NA	NA	NA	NA
Treatment/medication code: simvastatin	0	ukbb	European	SNPs from the MHC (chr6 26M~34M) region was removed for this traits	NA	NA	NA	NA	NA	NA	NA	NA	NA	NA
Treatment/medication code: spiriva 18micrograms inhalation capsule	0	ukbb	European	SNPs from the MHC (chr6 26M~34M) region was removed for this traits	NA	NA	NA	NA	NA	NA	NA	NA	NA	NA
Treatment/medication code: symbicort 100/6 turbohaler	0	ukbb	European	SNPs from the MHC (chr6 26M~34M) region was removed for this traits	NA	NA	NA	NA	NA	NA	NA	NA	NA	NA
Treatment/medication code: testogel 50mg gel 5g sachet	0	ukbb	European	SNPs from the MHC (chr6 26M~34M) region was removed for this traits	NA	NA	NA	NA	NA	NA	NA	NA	NA	NA
Treatment/medication code: thyroxine product	0	ukbb	European	SNPs from the MHC (chr6 26M~34M) region was removed for this traits	NA	NA	NA	NA	NA	NA	NA	NA	NA	NA
Treatment/medication code: tramadol	0	ukbb	European	SNPs from the MHC (chr6 26M~34M) region was removed for this traits	NA	NA	NA	NA	NA	NA	NA	NA	NA	NA
Treatment/medication code: tranexamic acid	0	ukbb	European	SNPs from the MHC (chr6 26M~34M) region was removed for this traits	NA	NA	NA	NA	NA	NA	NA	NA	NA	NA
Treatment/medication code: venlafaxine	0	ukbb	European	SNPs from the MHC (chr6 26M~34M) region was removed for this traits	NA	NA	NA	NA	NA	NA	NA	NA	NA	NA
Treatment/medication code: ventolin 100micrograms inhaler	0	ukbb	European	SNPs from the MHC (chr6 26M~34M) region was removed for this traits	NA	NA	NA	NA	NA	NA	NA	NA	NA	NA
Treatment/medication code: vitamin b12 preparation	0	ukbb	European	SNPs from the MHC (chr6 26M~34M) region was removed for this traits	NA	NA	NA	NA	NA	NA	NA	NA	NA	NA
Treatment/medication code: warfarin	0	ukbb	European	SNPs from the MHC (chr6 26M~34M) region was removed for this traits	NA	NA	NA	NA	NA	NA	NA	NA	NA	NA
Treatment/medication code: xalatan 0.005% eye drops	0	ukbb	European	SNPs from the MHC (chr6 26M~34M) region was removed for this traits	NA	NA	NA	NA	NA	NA	NA	NA	NA	NA
Triglycerides	20686565	lipids	European	SNPs from the MHC (chr6 26M~34M) region was removed for this traits	0.0717	0.0475	1.5099	0.1311	0.1689	0.0297	0.9676	0.0169	-0.0006	0.0064
Triglycerides in chylomicrons and largest VLDL particles	27005778	metabolites	European	SNPs from the MHC (chr6 26M~34M) region was removed for this traits	-0.0682	0.0922	-0.7399	0.4594	0.0965	0.0273	0.9885	0.0071	0.0081	0.0049
Triglycerides in IDL	27005778	metabolites	European	SNPs from the MHC (chr6 26M~34M) region was removed for this traits	-0.0022	0.0871	-0.0254	0.9797	0.1015	0.0367	1.0126	0.0159	-0.0021	0.0051
Triglycerides in large VLDL	27005778	metabolites	European	SNPs from the MHC (chr6 26M~34M) region was removed for this traits	0.0526	0.0862	0.61	0.5419	0.1164	0.0287	0.9868	0.0067	0.0025	0.0054
Triglycerides in medium VLDL	27005778	metabolites	European	SNPs from the MHC (chr6 26M~34M) region was removed for this traits	0.0871	0.0917	0.9503	0.342	0.0989	0.0305	0.9981	0.0068	0.001	0.0054
Triglycerides in small HDL	27005778	metabolites	European	Caution: using this data may yield results outside bounds due to relative low Z score of the SNP heritability of the trait; SNPs from the MHC (chr6 26M~34M) region was removed for this traits	0.1354	0.108	1.2539	0.2099	0.0636	0.0277	1.0002	0.0088	-0.0062	0.0048
Triglycerides in small VLDL	27005778	metabolites	European	SNPs from the MHC (chr6 26M~34M) region was removed for this traits	0.1243	0.0782	1.5893	0.112	0.1218	0.0358	0.9933	0.008	-0.0043	0.0051
Triglycerides in very large HDL	27005778	metabolites	European	Caution: using this data may yield results outside bounds due to relative low Z score of the SNP heritability of the trait; SNPs from the MHC (chr6 26M~34M) region was removed for this traits	-0.0528	0.1003	-0.5266	0.5985	0.0798	0.0261	1.0168	0.0298	0.0052	0.0051
Triglycerides in very large VLDL	27005778	metabolites	European	SNPs from the MHC (chr6 26M~34M) region was removed for this traits	0.0212	0.0819	0.2584	0.7961	0.1278	0.0294	0.9776	0.0071	0.0022	0.005
Triglycerides in very small VLDL	27005778	metabolites	European	SNPs from the MHC (chr6 26M~34M) region was removed for this traits	0.0728	0.0763	0.9538	0.3402	0.1361	0.0383	0.999	0.0105	-0.0038	0.0051
Trunk fat mass	0	ukbb	European	SNPs from the MHC (chr6 26M~34M) region was removed for this traits	0.0546	0.0288	1.8945	0.0582	0.2303	0.0085	1.0839	0.02	0.0093	0.0076
Trunk fat percentage	0	ukbb	European	SNPs from the MHC (chr6 26M~34M) region was removed for this traits	0.034	0.0277	1.2268	0.2199	0.205	0.0075	1.0923	0.0188	0.0092	0.0071
Trunk fat-free mass	0	ukbb	European	SNPs from the MHC (chr6 26M~34M) region was removed for this traits	0.0765	0.0287	2.6641	0.0077	0.2872	0.0133	1.1368	0.0327	0.0056	0.008
Trunk predicted mass	0	ukbb	European	SNPs from the MHC (chr6 26M~34M) region was removed for this traits	0.0778	0.0287	2.7119	0.0067	0.2857	0.0133	1.1359	0.0325	0.0051	0.008
Type 2 Diabetes	22885922	glycemic	European	SNPs from the MHC (chr6 26M~34M) region was removed for this traits	-0.0012	0.0617	-0.0197	0.9843	0.088	0.0098	1.0085	0.0075	0.0063	0.0056
Type of tobacco previously smoked: Cigars or pipes	0	ukbb	European	SNPs from the MHC (chr6 26M~34M) region was removed for this traits	0.113	0.1299	0.8701	0.3842	0.0114	0.0053	1.0013	0.0062	-0.0015	0.0049
Types of physical activity in last 4 weeks: Heavy DIY (eg: weeding_ lawn mowing_ carpentry_ digging)	0	ukbb	European	SNPs from the MHC (chr6 26M~34M) region was removed for this traits	-0.0111	0.0481	-0.2305	0.8177	0.0338	0.0021	1.009	0.0077	-0.0149	0.006
Types of physical activity in last 4 weeks: Light DIY (eg: pruning_ watering the lawn)	0	ukbb	European	SNPs from the MHC (chr6 26M~34M) region was removed for this traits	0.1009	0.0491	2.0524	0.0401	0.0397	0.0023	1.0006	0.009	0.0001	0.0061
Types of physical activity in last 4 weeks: None of the above	0	ukbb	European	SNPs from the MHC (chr6 26M~34M) region was removed for this traits	0.122	0.0529	2.3069	0.0211	0.0238	0.0018	1.0192	0.0075	0.0015	0.0052
Types of physical activity in last 4 weeks: Other exercises (eg: swimming_ cycling_ keep fit_ bowling)	0	ukbb	European	SNPs from the MHC (chr6 26M~34M) region was removed for this traits	-0.0543	0.0401	-1.3531	0.176	0.0468	0.0023	1.0112	0.0088	-0.0098	0.0056
Types of physical activity in last 4 weeks: Strenuous sports	0	ukbb	European	SNPs from the MHC (chr6 26M~34M) region was removed for this traits	0.0077	0.0557	0.1389	0.8895	0.0218	0.0018	1.0124	0.007	-0.0064	0.0058
Types of physical activity in last 4 weeks: Walking for pleasure (not as a means of transport)	0	ukbb	European	SNPs from the MHC (chr6 26M~34M) region was removed for this traits	-0.098	0.0438	-2.237	0.0253	0.0368	0.0022	1.0438	0.0085	0.0035	0.0052
Types of transport used (excluding work): Car/motor vehicle	0	ukbb	European	SNPs from the MHC (chr6 26M~34M) region was removed for this traits	-0.2955	0.0519	-5.6973	1.2174e-08	0.0246	0.0018	1.0083	0.0076	0.0014	0.0054
Types of transport used (excluding work): Cycle	0	ukbb	European	SNPs from the MHC (chr6 26M~34M) region was removed for this traits	0.084	0.0487	1.7257	0.0844	0.0254	0.0019	1.0221	0.0073	-0.0031	0.0051
Types of transport used (excluding work): Public transport	0	ukbb	European	SNPs from the MHC (chr6 26M~34M) region was removed for this traits	0.3035	0.0597	5.086	3.6575e-07	0.0222	0.0017	1.026	0.0068	-0.0033	0.0061
Types of transport used (excluding work): Walk	0	ukbb	European	SNPs from the MHC (chr6 26M~34M) region was removed for this traits	0.1684	0.0523	3.2198	0.0013	0.0328	0.0023	1.0372	0.0093	0.0011	0.0059
Tyrosine	27005778	metabolites	European	Caution: using this data may yield results outside bounds due to relative low Z score of the SNP heritability of the trait; SNPs from the MHC (chr6 26M~34M) region was removed for this traits	-0.0621	0.0926	-0.6708	0.5023	0.0766	0.0276	0.9981	0.0072	0.0032	0.0047
Ulcerative colitis	26192919	autoimmune	European	SNPs from the MHC (chr6 26M~34M) region was removed for this traits	-0.0298	0.0598	-0.4985	0.6181	0.2508	0.0331	1.0515	0.011	0.0092	0.0057
Underlying (primary) cause of death: ICD10: E85.4 Organ-limited amyloidosis	0	ukbb	European	SNPs from the MHC (chr6 26M~34M) region was removed for this traits	0.1841	0.2694	0.6833	0.4944	0.044	0.0641	1.0025	0.0074	-0.0007	0.0053
Underlying (primary) cause of death: ICD10: J84.1 Other interstitial pulmonary diseases with fibrosis	0	ukbb	European	SNPs from the MHC (chr6 26M~34M) region was removed for this traits	0.2111	0.147	1.436	0.151	0.1214	0.0632	0.99	0.0066	-0.0056	0.0047
Urate	23263486	other	European	SNPs from the MHC (chr6 26M~34M) region was removed for this traits	0.008	0.0376	0.2118	0.8322	0.1778	0.0604	0.9501	0.0534	0.0024	0.0056
Urinary albumin-to-creatinine ratio	26631737	kidney	European	SNPs from the MHC (chr6 26M~34M) region was removed for this traits	-0.0088	0.0849	-0.1033	0.9178	0.0459	0.0089	0.9962	0.0076	-1.8234e-05	0.0053
Urinary albumin-to-creatinine ratio (non-diabetes)	26631737	kidney	European	SNPs from the MHC (chr6 26M~34M) region was removed for this traits	-0.0869	0.0901	-0.9649	0.3346	0.0522	0.0103	0.9962	0.0075	0.0052	0.0058
Used an inhaler for chest within last hour	0	ukbb	European	SNPs from the MHC (chr6 26M~34M) region was removed for this traits	0.1219	0.1018	1.1971	0.2313	0.0044	0.0016	1.0016	0.0064	0.0024	0.006
Usual walking pace	0	ukbb	European	SNPs from the MHC (chr6 26M~34M) region was removed for this traits	0.078	0.0373	2.0892	0.0367	0.0767	0.003	1.0364	0.0103	-0.0137	0.0067
Valine	27005778	metabolites	European	SNPs from the MHC (chr6 26M~34M) region was removed for this traits	0.088	0.1063	0.828	0.4077	0.0625	0.0198	1.0143	0.0077	-0.0022	0.005
Vascular/heart problems diagnosed by doctor: Angina	0	ukbb	European	SNPs from the MHC (chr6 26M~34M) region was removed for this traits	-0.0725	0.0492	-1.4733	0.1407	0.0215	0.002	1.0294	0.0076	0.0103	0.0053
Vascular/heart problems diagnosed by doctor: Heart attack	0	ukbb	European	SNPs from the MHC (chr6 26M~34M) region was removed for this traits	-0.0707	0.0519	-1.3623	0.1731	0.0182	0.0019	1.0167	0.0081	0.0065	0.0053
Vascular/heart problems diagnosed by doctor: High blood pressure	0	ukbb	European	SNPs from the MHC (chr6 26M~34M) region was removed for this traits	0.0021	0.0445	0.0469	0.9626	0.1169	0.0049	1.0584	0.0164	-0.0009	0.0084
Vascular/heart problems diagnosed by doctor: None of the above	0	ukbb	European	SNPs from the MHC (chr6 26M~34M) region was removed for this traits	-0.0044	0.0429	-0.102	0.9187	0.1138	0.0046	1.0575	0.0152	0.0007	0.0081
Vitamin and mineral supplements: Multivitamins +/- minerals	0	ukbb	European	SNPs from the MHC (chr6 26M~34M) region was removed for this traits	0.118	0.054	2.1835	0.029	0.0238	0.0018	1.0065	0.0076	0.0003	0.0059
Vitamin and mineral supplements: None of the above	0	ukbb	European	SNPs from the MHC (chr6 26M~34M) region was removed for this traits	-0.1404	0.0557	-2.5212	0.0117	0.0301	0.0018	0.9941	0.007	0.0027	0.0065
Vitamin and mineral supplements: Vitamin A	0	ukbb	European	SNPs from the MHC (chr6 26M~34M) region was removed for this traits	-0.1142	0.1351	-0.8456	0.3977	0.0038	0.0015	1.0023	0.0067	0.0068	0.0055
Vitamin and mineral supplements: Vitamin B	0	ukbb	European	SNPs from the MHC (chr6 26M~34M) region was removed for this traits	0.1127	0.0939	1.201	0.2297	0.0073	0.0015	1.0007	0.0069	0.0032	0.0058
Vitamin and mineral supplements: Vitamin C	0	ukbb	European	SNPs from the MHC (chr6 26M~34M) region was removed for this traits	0.1211	0.0794	1.5258	0.1271	0.0134	0.0017	0.9968	0.007	-0.0044	0.0058
Vitamin and mineral supplements: Vitamin D	0	ukbb	European	SNPs from the MHC (chr6 26M~34M) region was removed for this traits	0.2758	0.0941	2.9316	0.0034	0.0062	0.0016	0.9964	0.0073	-0.0017	0.0051
Vitamin and mineral supplements: Vitamin E	0	ukbb	European	SNPs from the MHC (chr6 26M~34M) region was removed for this traits	0.1326	0.0867	1.5289	0.1263	0.007	0.0014	0.9925	0.0063	0.0055	0.0051
Waist circumference	25673412	anthropometric	European	SNPs from the MHC (chr6 26M~34M) region was removed for this traits	0.0796	0.0363	2.1956	0.0281	0.1217	0.0051	0.8438	0.0083	-0.0001	0.0053
Waist circumference	0	ukbb	European	SNPs from the MHC (chr6 26M~34M) region was removed for this traits	0.0882	0.0274	3.2212	0.0013	0.2001	0.008	1.0626	0.0188	0.0067	0.0069
Waist-to-hip ratio	25673412	anthropometric	European	SNPs from the MHC (chr6 26M~34M) region was removed for this traits	0.0668	0.0361	1.8512	0.0641	0.1143	0.0072	0.9176	0.0093	-0.0065	0.0058
Wears glasses or contact lenses	0	ukbb	European	SNPs from the MHC (chr6 26M~34M) region was removed for this traits	-0.0346	0.0619	-0.5599	0.5755	0.0158	0.0016	1.0028	0.0077	0.0091	0.0056
Weight	0	ukbb	European	SNPs from the MHC (chr6 26M~34M) region was removed for this traits	0.0813	0.03	2.7082	0.0068	0.2654	0.0106	1.085	0.0237	0.0068	0.0081
Weight change compared with 1 year ago	0	ukbb	European	SNPs from the MHC (chr6 26M~34M) region was removed for this traits	-0.2449	0.0792	-3.0907	0.002	0.0083	0.0014	1.0241	0.0065	0.0128	0.0053
Wheeze or whistling in the chest in last year	0	ukbb	European	SNPs from the MHC (chr6 26M~34M) region was removed for this traits	0.0883	0.0458	1.9292	0.0537	0.0599	0.0033	1.0324	0.0111	0.0047	0.0065
Whole body fat mass	0	ukbb	European	SNPs from the MHC (chr6 26M~34M) region was removed for this traits	0.0531	0.0295	1.8013	0.0717	0.2341	0.0086	1.0763	0.0195	0.0098	0.0076
Whole body fat-free mass	0	ukbb	European	SNPs from the MHC (chr6 26M~34M) region was removed for this traits	0.0822	0.0293	2.8054	0.005	0.2899	0.0129	1.1276	0.0312	0.0041	0.0081
Whole body water mass	0	ukbb	European	SNPs from the MHC (chr6 26M~34M) region was removed for this traits	0.0807	0.0294	2.7414	0.0061	0.2899	0.0129	1.1267	0.031	0.0043	0.0082
Why reduced smoking: Illness or ill health	0	ukbb	European	SNPs from the MHC (chr6 26M~34M) region was removed for this traits	0.0029	0.1431	0.0203	0.9838	0.1108	0.0426	0.9981	0.0062	0.0047	0.0053
Why stopped smoking: Doctors advice	0	ukbb	European	SNPs from the MHC (chr6 26M~34M) region was removed for this traits	0.1919	0.1204	1.5937	0.111	0.0165	0.0049	1.0004	0.0061	0.0021	0.0051
Why stopped smoking: Health precaution	0	ukbb	European	SNPs from the MHC (chr6 26M~34M) region was removed for this traits	0.1627	0.0536	3.0368	0.0024	0.0543	0.0064	0.9995	0.0074	-0.0022	0.0046
Why stopped smoking: None of the above	0	ukbb	European	SNPs from the MHC (chr6 26M~34M) region was removed for this traits	-0.1532	0.072	-2.1279	0.0333	0.04	0.006	0.9984	0.0066	-0.0008	0.0048
Work/job satisfaction	0	ukbb	European	SNPs from the MHC (chr6 26M~34M) region was removed for this traits	0.2391	0.0771	3.102	0.0019	0.0476	0.0069	0.9961	0.007	-0.0006	0.0053
Worrier / anxious feelings	0	ukbb	European	SNPs from the MHC (chr6 26M~34M) region was removed for this traits	0.1005	0.0587	1.7113	0.087	0.0793	0.0052	1.0014	0.0134	-0.0107	0.0088
Worry too long after embarrassment	0	ukbb	European	SNPs from the MHC (chr6 26M~34M) region was removed for this traits	0.2231	0.0485	4.5946	4.3348e-06	0.0648	0.0035	1.0185	0.0114	-0.0066	0.0078
Years of schooling (proxy cognitive performance)	25201988	education	European	SNPs from the MHC (chr6 26M~34M) region was removed for this traits	0.1616	0.051	3.1684	0.0015	0.1061	0.0073	1.0283	0.009	3.0614e-05	0.006
Years of schooling 2013	23722424	education	European	SNPs from the MHC (chr6 26M~34M) region was removed for this traits	0.1418	0.0518	2.7382	0.0062	0.0839	0.0062	1.0198	0.009	0.0018	0.0058
Years of schooling 2016	27225129	education	European	SNPs from the MHC (chr6 26M~34M) region was removed for this traits	0.1949	0.0299	6.5202	7.0218e-11	0.1246	0.0046	0.9386	0.0103	-0.0029	0.0065
