## Supplementary material for "Identification of shared and differentiating genetic risk for autism spectrum disorder, attention deficit hyperactivity disorder and case subgroups": Table S5

### Sheet: README
Supplementary Table S5
PheWAS lookup for ADHD vs ASD GWAS in data from the open GWAS Project
Data accessed on Oct 15th 2020. Default settings have been used (i.e. results filtered at pval of 0.001)
https://gwas.mrcieu.ac.uk/phewas/
ID	open GWAS project ID
Trait	Trait or disoder. For eQTL studies name of the gene (ENSEMBL ID)
Position	BP position in hg19
P	P-value for associated trait or disorder
SE	Standard error
N	Number of individuals included in the analysis
Beta	Effect size (BETA) for reported association
CHR	Chromosome
EA	Effect allele
NEA	Other allele
EAF	Effect allele frequency (if available)

### Sheet: rs13023822
ID	Trait	Position	P	SE	N	Beta	CHR	EA	NEA	EAF
ieu-a-1183	ADHD	215219808	1.61599e-08	0.0208	55374	0.117401	2	A	G

### Sheet: rs7821914
ID	Trait	Position	P	SE	N	Beta	CHR	EA	NEA	EAF
eqtl-a-ENSG00000079459	ENSG00000079459	10805015	2.47742e-161	0.0117022	26383	-0.316732	8	C	T	0.436064
eqtl-a-ENSG00000154319	ENSG00000154319	10805015	1.51008e-155	0.0117127	26184	-0.311206	8	C	T	0.436064
eqtl-a-ENSG00000269918	ENSG00000269918	10805015	1.02802e-144	0.0117324	5490	-0.300529	8	C	T	0.436064
eqtl-a-ENSG00000255310	ENSG00000255310	10805015	1.69824e-123	0.0117714	5490	-0.27821	8	C	T	0.436064
eqtl-a-ENSG00000136573	ENSG00000136573	10805015	7.81628e-110	0.0117966	31672	0.262669	8	C	T	0.436064
eqtl-a-ENSG00000175806	ENSG00000175806	10805015	3.68978e-106	0.0118035	31458	0.258309	8	C	T	0.436064
ebi-a-GCST006979	Heel bone mineral density	10805015	1.10002e-52	0.00188134	426824	-0.0345565	8	C	T	0.43854
ukb-b-15851	Heel Broadband ultrasound attenuation, direct entry	10805015	2.29985e-40	0.00256388	265737	-0.034104	8	C	T	0.438238
ukb-d-30110_irnt	Platelet distribution width	10805015	1.92398e-38	0.00239729	350470	-0.0310853	8	C	T	0.438559
ukb-d-30610_irnt	Alkaline phosphatase	10805015	1.25458e-36	0.0023604	344292	-0.029841	8	C	T	0.4387
eqtl-a-ENSG00000154328	ENSG00000154328	10805015	4.32912e-34	0.0119395	14251	-0.14534	8	C	T	0.436064
ukb-b-20124	Heel bone mineral density (BMD) T-score, automated	10805015	5.79963e-33	0.00259944	265753	-0.0310882	8	C	T	0.438241
ukb-b-19234	Heel quantitative ultrasound index (QUI), direct entry	10805015	5.79963e-33	0.00259945	265753	-0.0310864	8	C	T	0.438241
ukb-b-8875	Heel bone mineral density (BMD)	10805015	1.39991e-32	0.00259904	265627	-0.0308959	8	C	T	0.438219
ukb-d-30610_raw	Alkaline phosphatase	10805015	6.81397e-28	0.063224	344292	-0.69222	8	C	T	0.4387
ukb-b-6027	Heel broadband ultrasound attenuation (right)	10805015	5.40008e-27	0.00342676	146171	-0.0368683	8	C	T	0.439404
ukb-a-500	Heel bone mineral density (BMD) T-score automated	10805015	3.43795e-26	0.00316069	194398	-0.0334659	8	C	T	0.437562
ukb-b-5447	Heel broadband ultrasound attenuation (left)	10805015	1.59993e-25	0.00344619	146218	-0.0359866	8	C	T	0.439585
eqtl-a-ENSG00000255518	ENSG00000255518	10805015	3.98841e-25	0.0119567	4982	0.123808	8	C	T	0.436064
ukb-b-19921	Impedance of whole body	10805015	5.19996e-25	0.00153747	454840	0.0158802	8	C	T	0.439423
ukb-d-30070_irnt	Red blood cell (erythrocyte) distribution width	10805015	2.29562e-24	0.00240787	350473	-0.0245278	8	C	T	0.438556
ukb-b-4657	Heel bone mineral density (BMD) (right)	10805015	3.10027e-24	0.00348686	146093	-0.0354118	8	C	T	0.439429
ukb-b-5463	Heel quantitative ultrasound index (QUI), direct entry (right)	10805015	8.69961e-24	0.00348617	146181	-0.035054	8	C	T	0.439415
ukb-b-20032	Heel bone mineral density (BMD) T-score, automated (right)	10805015	8.69961e-24	0.00348616	146181	-0.035054	8	C	T	0.439415
ukb-b-1096	Heel bone mineral density (BMD) (left)	10805015	4.10015e-23	0.00350108	146139	-0.0346671	8	C	T	0.439597
ukb-b-15730	Heel bone mineral density (BMD) T-score, automated (left)	10805015	9.30037e-23	0.00350231	146226	-0.0343889	8	C	T	0.439588
ukb-b-845	Heel quantitative ultrasound index (QUI), direct entry (left)	10805015	9.3994e-23	0.00350231	146226	-0.0343855	8	C	T	0.439588
ieu-b-34	white blood cell count	10805015	1.42004e-21	0.001956	518202	0.01867	8	C	T	0.440068
ukb-b-14068	Impedance of leg (left)	10805015	2.49977e-21	0.00184477	454857	0.0174939	8	C	T	0.439424
ukb-b-7859	Impedance of arm (right)	10805015	6.59933e-21	0.0014276	454826	0.0133904	8	C	T	0.439427
ukb-b-19379	Impedance of arm (left)	10805015	4.19952e-20	0.00143278	454850	0.0131579	8	C	T	0.43943
ukb-b-6519	Worrier / anxious feelings	10805015	6.4003e-20	0.00104129	450765	0.00951454	8	C	T	0.43918
ieu-b-38	systolic blood pressure	10805015	8.22621e-20	0.0309	717073	-0.2812	8	C	T	0.4359
ebi-a-GCST006288	Heel bone mineral density	10805015	8.9002e-20	0.00337896	142487	-0.0305592	8	C	T	0.437012
ukb-b-7376	Impedance of leg (right)	10805015	1.39991e-19	0.00182907	454863	0.0165506	8	C	T	0.439423
ebi-a-GCST005232	Neuroticism	10805015	8.66962e-19	0.0056114	329821	0.04967	8	C	T
ieu-b-30	eosinophil cell count	10805015	1.02991e-18	0.00188	557995	0.016612	8	C	T	0.439828
eqtl-a-ENSG00000177710	ENSG00000177710	10805015	1.48902e-17	0.0119712	21364	0.102092	8	C	T	0.436064
ukb-b-4630	Neuroticism score	10805015	1.69981e-17	0.00750802	374323	0.0638881	8	C	T	0.438429
ukb-a-269	Impedance of whole body	10805015	1.8412e-17	0.00188037	331284	0.0159904	8	C	T	0.437562
ukb-a-51	Worrier / anxious feelings	10805015	2.60315e-17	0.00122422	328717	0.0103612	8	C	T	0.437562
ukb-b-20544	Nervous feelings	10805015	2.39994e-16	0.00090269	450700	0.00740019	8	C	T	0.439152
ukb-a-273	Impedance of arm (left)	10805015	1.0927e-15	0.00174155	331292	0.0139609	8	C	T	0.437562
ukb-d-30650_irnt	Aspartate aminotransferase	10805015	1.20809e-15	0.0023202	342990	-0.018571	8	C	T	0.43872
ukb-b-2303	Body mass index (BMI)	10805015	1.9002e-15	0.0020231	454884	-0.0160856	8	C	T	0.439427
ukb-a-272	Impedance of arm (right)	10805015	2.02023e-15	0.00173418	331279	0.0137702	8	C	T	0.437562
ukb-a-50	Nervous feelings	10805015	6.06876e-15	0.00106067	328725	0.00827633	8	C	T	0.437562
ukb-a-361	Heel bone mineral density (BMD) T-score automated (left)	10805015	6.75772e-15	0.00421593	106254	-0.0328424	8	C	T	0.437562
ukb-a-230	Neuroticism score	10805015	8.12269e-15	0.00883131	274108	0.0685847	8	C	T	0.437562
ukb-a-271	Impedance of leg (left)	10805015	8.37529e-15	0.00224844	331296	0.0174527	8	C	T	0.437562
ukb-a-362	Heel bone mineral density (BMD) T-score automated (right)	10805015	9.16854e-15	0.00418955	106251	-0.0324748	8	C	T	0.437562
ieu-b-39	diastolic blood pressure	10805015	1.25893e-14	0.0177	736330	-0.1364	8	C	T	0.4367
ukb-b-19953	Body mass index (BMI)	10805015	1.50003e-14	0.00200787	461460	-0.0154397	8	C	T	0.439383
ieu-b-40	body mass index	10805015	2.60016e-14	0.0018	677518	-0.0136	8	C	T	0.4394
ebi-a-GCST004621	Sum basophil neutrophil counts	10805015	3.5156e-14	0.00354826	171529	-0.0268877	8	C	T	0.4378
ukb-a-270	Impedance of leg (right)	10805015	2.2856e-13	0.00223121	331301	0.0163575	8	C	T	0.437562
ebi-a-GCST005327	Neuroticism	10805015	3.41979e-13	0.002	168105	0.018	8	C	T	0.4456
ebi-a-GCST003770	Neuroticism	10805015	5.05359e-13	0.003	170911	0.025	8	C	T
ieu-a-1007	Neuroticism	10805015	5.05359e-13	0.003	170911	0.025	8	C	T	0.4086
ukb-b-13745	Irritability	10805015	2.19989e-12	0.000967618	442169	0.00679219	8	C	T	0.439066
ukb-b-7992	Diastolic blood pressure, automated reading	10805015	3.29989e-12	0.00210131	436424	-0.0146328	8	C	T	0.438888
ukb-b-14177	Vascular/heart problems diagnosed by doctor: High blood pressure	10805015	7.39946e-12	0.000923547	461880	-0.00632557	8	C	T	0.439282
ukb-b-14057	Non-cancer illness code, self-reported: hypertension	10805015	8.60003e-12	0.000910973	462933	-0.00622015	8	C	T	0.439322
ukb-d-30870_raw	Triglycerides	10805015	9.43844e-12	0.0024315	343992	0.016571	8	C	T	0.43868
ukb-d-30700_irnt	Creatinine	10805015	1.11096e-11	0.001966	344104	0.013352	8	C	T	0.43868
ukb-b-10093	Tense / 'highly strung'	10805015	1.39991e-11	0.000812042	447961	0.00548925	8	C	T	0.439132
eqtl-a-ENSG00000164733	ENSG00000164733	10805015	1.77052e-11	0.0119828	31632	0.0805727	8	C	T	0.436064
ukb-d-30620_irnt	Alanine aminotransferase	10805015	2.09363e-11	0.0022666	344136	-0.015185	8	C	T	0.4387
eqtl-a-ENSG00000171044	ENSG00000171044	10805015	2.7874e-11	0.0119832	31672	0.0797771	8	C	T	0.436064
ukb-b-17271	Leg predicted mass (left)	10805015	3.40017e-11	0.00131375	454799	-0.00870925	8	C	T	0.439421
ukb-d-30750_irnt	Glycated haemoglobin	10805015	4.75335e-11	0.0023345	344182	-0.015358	8	C	T	0.43858
ukb-b-16099	Leg fat-free mass (left)	10805015	4.79954e-11	0.00132238	454805	-0.00869593	8	C	T	0.439423
ukb-a-248	Body mass index (BMI)	10805015	6.37236e-11	0.00243905	336107	-0.015939	8	C	T	0.437562
ebi-a-GCST006804	Red cell distribution width	10805015	6.70039e-11	0.00398671	116666	-0.0265747	8	C	T	0.435277
ukb-b-14310	Leg predicted mass (right)	10805015	1.09999e-10	0.00131316	454834	-0.00846586	8	C	T	0.439423
ukb-b-12828	Leg fat-free mass (right)	10805015	1.09999e-10	0.00132167	454835	-0.00852963	8	C	T	0.439423
ukb-b-9981	Sensitivity / hurt feelings	10805015	2.90001e-10	0.00104107	449419	0.00656228	8	C	T	0.439372
eqtl-a-ENSG00000253641	ENSG00000253641	10805015	3.07001e-10	0.0119852	5490	-0.0754481	8	C	T	0.436064
ukb-b-20175	Systolic blood pressure, automated reading	10805015	4.70002e-10	0.00210622	436419	-0.0131182	8	C	T	0.438889
ukb-b-6324	Processed meat intake	10805015	5.19996e-10	0.0021256	461981	0.0132048	8	C	T	0.439296
ukb-b-16698	Arm predicted mass (right)	10805015	7.10003e-10	0.00125047	454746	-0.00770869	8	C	T	0.439422
ieu-b-31	lymphocyte cell count	10805015	7.15007e-10	0.001972	477035	0.012163	8	C	T	0.438945
ukb-d-30870_irnt	Triglycerides	10805015	8.10588e-10	0.0023534	343992	0.014457	8	C	T	0.43868
ukb-a-47	Irritability	10805015	9.24762e-10	0.00113313	322668	0.00693709	8	C	T	0.437562
ukb-a-359	Diastolic blood pressure automated reading	10805015	9.25082e-10	0.0024981	317756	-0.0152934	8	C	T	0.437562
ukb-b-9093	Arm predicted mass (left)	10805015	1e-09	0.00127436	454655	-0.00778381	8	C	T	0.439423
ukb-b-13352	Vascular/heart problems diagnosed by doctor: None of the above	10805015	1e-09	0.000948954	461880	0.00579265	8	C	T	0.439282
ukb-b-16446	Basal metabolic rate	10805015	1.2e-09	0.00132636	454874	-0.00806138	8	C	T	0.439424
ukb-b-19925	Arm fat-free mass (left)	10805015	1.29999e-09	0.00127939	454672	-0.00776424	8	C	T	0.439423
ukb-d-30730_irnt	Gamma glutamyltransferase	10805015	1.4087e-09	0.0022524	344104	-0.013638	8	C	T	0.4387
ukb-b-14540	Whole body water mass	10805015	1.7e-09	0.00126326	454888	-0.00760758	8	C	T	0.439425
ukb-b-13354	Whole body fat-free mass	10805015	1.89998e-09	0.00126119	454850	-0.0075758	8	C	T	0.439424
ukb-d-30710_irnt	C-reactive protein	10805015	2.06191e-09	0.0024243	343524	-0.014529	8	C	T	0.43873
ukb-a-52	Tense / 'highly strung'	10805015	2.36042e-09	0.000944573	327232	0.00564005	8	C	T	0.437562
ukb-b-19732	Non-cancer illness code, self-reported: hypothyroidism/myxoedema	10805015	2.90001e-09	0.000449602	462933	0.00266895	8	C	T	0.439322
ukb-d-30210_irnt	Eosinophill percentage	10805015	3.16928e-09	0.00241436	349861	-0.0142996	8	C	T	0.438541
ukb-d-30140_irnt	Neutrophill count	10805015	4.25471e-09	0.00241186	349856	0.0141675	8	C	T	0.438544
eqtl-a-ENSG00000255046	ENSG00000255046	10805015	4.44294e-09	0.0119874	5164	0.0703278	8	C	T	0.436064
ukb-b-8338	Arm fat mass (left)	10805015	5.69994e-09	0.00199609	454684	-0.0116254	8	C	T	0.439433
ukb-b-3700	Operation code: hysterectomy	10805015	7.19996e-09	0.000602866	462933	-0.00348813	8	C	T	0.439322
ukb-a-48	Sensitivity / hurt feelings	10805015	7.48032e-09	0.00122251	327832	0.00706599	8	C	T	0.437562
ukb-b-18096	Leg fat mass (right)	10805015	7.79992e-09	0.00162751	454846	-0.00939466	8	C	T	0.439425
ukb-b-4650	Comparative body size at age 10	10805015	1.6e-08	0.00142161	454718	-0.00803407	8	C	T	0.439279
ukb-b-12039	Weight	10805015	1.79999e-08	0.00177466	454893	-0.00998854	8	C	T	0.439423
ukb-b-19520	Arm fat-free mass (right)	10805015	2.19999e-08	0.00125479	454753	-0.00702364	8	C	T	0.43942
ukb-b-6704	Arm fat mass (right)	10805015	2.59998e-08	0.00199625	454757	-0.0111078	8	C	T	0.439417
ukb-a-437	Vascular/heart problems diagnosed by doctor: High blood pressure	10805015	2.66778e-08	0.00109677	336683	-0.0061003	8	C	T	0.437562
ukb-b-7212	Leg fat mass (left)	10805015	2.69998e-08	0.00160836	454823	-0.00894313	8	C	T	0.439421
ukb-a-61	Non-cancer illness code self-reported: hypertension	10805015	2.97078e-08	0.00108186	337159	-0.00599706	8	C	T	0.437562
ukb-b-18994	Miserableness	10805015	3.40001e-08	0.00104107	454982	0.00574644	8	C	T	0.439184
ukb-b-11842	Weight	10805015	3.79997e-08	0.00176181	461632	-0.00968797	8	C	T	0.439368
ukb-b-18799	Treatment/medication code: bendroflumethiazide	10805015	3.79997e-08	0.000483733	462933	-0.00266024	8	C	T	0.439322
ukb-a-193	Treatment/medication code: bendroflumethiazide	10805015	4.79358e-08	0.000571707	337159	-0.00312091	8	C	T	0.437562
ukb-b-18009	Medication for cholesterol, blood pressure, diabetes, or take exogenous hormones: Blood pressure medication	10805015	5.1e-08	0.00108062	249710	-0.00588696	8	C	T	0.438583
ukb-b-1489	Cheese intake	10805015	5.30005e-08	0.00226886	451486	0.0123481	8	C	T	0.439344
ukb-b-14180	Mood swings	10805015	5.80003e-08	0.00105838	451619	0.00574192	8	C	T	0.43926
ieu-b-29	basophil cell count	10805015	5.91003e-08	0.002079	472912	0.011277	8	C	T	0.438894
eqtl-a-ENSG00000255354	ENSG00000255354	10805015	6.60496e-08	0.0119896	16741	0.0647644	8	C	T	0.436064
ukb-b-13653	Worry too long after embarrassment	10805015	9.40005e-08	0.00106289	443918	0.00567371	8	C	T	0.438986
ebi-a-GCST005845	Heart rate increase in response to exercise	10805015	1.09999e-07	0.00588385	54137	0.0312543	8	C	T
ukb-b-17918	Treatment/medication code: levothyroxine sodium	10805015	1.09999e-07	0.000414437	462933	0.00220273	8	C	T	0.439322
ukb-b-13246	Childhood sunburn occasions	10805015	1.09999e-07	0.00216051	346955	0.011467	8	C	T	0.438854
ukb-b-19957	Suffer from 'nerves'	10805015	1.2e-07	0.000878798	445809	0.00465318	8	C	T	0.439111
ukb-d-30750_raw	Glycated haemoglobin	10805015	1.29721e-07	0.015575	344182	-0.082227	8	C	T	0.43858
ukb-b-9685	Trunk predicted mass	10805015	1.5e-07	0.00125221	454463	-0.00658328	8	C	T	0.439435
ukb-a-53	Worry too long after embarrassment	10805015	1.59203e-07	0.0012483	323766	0.0065432	8	C	T	0.437562
ukb-a-46	Miserableness	10805015	1.71238e-07	0.00122236	331856	0.00639081	8	C	T	0.437562
ukb-b-17409	Trunk fat-free mass	10805015	1.79999e-07	0.00125626	454508	-0.00655326	8	C	T	0.439428
ukb-b-6591	Age first had sexual intercourse	10805015	1.79999e-07	0.0021907	406457	0.0114375	8	C	T	0.438611
ebi-a-GCST004626	Myeloid white cell count	10805015	1.91898e-07	0.00361018	169219	0.0187983	8	C	T	0.4377
ebi-a-GCST004620	Sum basophil neutrophil counts	10805015	2.13698e-07	0.00359813	170143	0.0186636	8	C	T	0.4377
ukb-a-360	Systolic blood pressure automated reading	10805015	2.61162e-07	0.00249686	317754	-0.0128579	8	C	T	0.437562
ebi-a-GCST004629	Neutrophil count	10805015	2.74998e-07	0.00359131	170702	0.0184587	8	C	T	0.4378
ukb-a-77	Non-cancer illness code self-reported: hypothyroidism/myxoedema	10805015	2.85089e-07	0.000526598	337159	0.00270311	8	C	T	0.437562
ukb-a-289	Arm predicted mass (left)	10805015	4.06949e-07	0.001562	331146	-0.00791274	8	C	T	0.437562
ukb-b-12019	Peak expiratory flow (PEF)	10805015	4.09996e-07	0.00186426	421986	0.00944196	8	C	T	0.43937
ukb-b-4424	Sleep duration	10805015	4.30002e-07	0.00162317	460099	-0.00820776	8	C	T	0.439302
ukb-d-30200_irnt	Neutrophill percentage	10805015	4.51045e-07	0.00241127	349861	0.0121676	8	C	T	0.438541
ukb-a-34	Comparative body size at age 10	10805015	4.94356e-07	0.00168794	331693	-0.00848795	8	C	T	0.437562
ukb-b-15590	Hip circumference	10805015	5e-07	0.00202396	462117	-0.0101731	8	C	T	0.439335
ebi-a-GCST004614	Granulocyte count	10805015	5.00104e-07	0.00360099	169822	0.0180995	8	C	T	0.4377
ebi-a-GCST004613	Sum neutrophil eosinophil counts	10805015	5.47697e-07	0.00359445	170384	0.0180039	8	C	T	0.4378
ukb-b-17952	Heel Broadband ultrasound attenuation (BUA), manual entry	10805015	6.1e-07	0.00675697	40613	-0.0336992	8	C	T	0.445161
ukb-a-281	Leg predicted mass (left)	10805015	6.25331e-07	0.00161286	331253	-0.0080374	8	C	T	0.437562
ukb-a-280	Leg fat-free mass (left)	10805015	6.53883e-07	0.00162389	331258	-0.00807832	8	C	T	0.437562
ukb-a-200	Suffer from 'nerves'	10805015	6.60861e-07	0.00103199	325248	0.00513171	8	C	T	0.437562
ukb-a-285	Arm predicted mass (right)	10805015	8.37182e-07	0.00153122	331216	-0.00754369	8	C	T	0.437562
ukb-a-45	Mood swings	10805015	8.90656e-07	0.00124423	329428	0.00611472	8	C	T	0.437562
ukb-b-19809	Fed-up feelings	10805015	9.69996e-07	0.00104236	453071	0.00510595	8	C	T	0.439181
ukb-a-276	Leg fat-free mass (right)	10805015	1.19193e-06	0.00162328	331285	-0.00788435	8	C	T	0.437562
ukb-a-450	Medication for cholesterol blood pressure diabetes or take exogenous hormones: Blood pressure medication	10805015	1.24807e-06	0.00128559	180203	-0.00623255	8	C	T	0.437562
ukb-a-288	Arm fat-free mass (left)	10805015	1.39627e-06	0.00156785	331159	-0.00756588	8	C	T	0.437562
ieu-b-35	C-Reactive protein level	10805015	1.41e-06	0.003921	204402	-0.018927	8	C	T	0.433645
ukb-a-435	Vascular/heart problems diagnosed by doctor: None of the above	10805015	1.43094e-06	0.00112638	336683	0.00542999	8	C	T	0.437562
ubm-a-2744	DKTatlas lh transversetemporal area	10805015	1.47911e-06	0.0135	7916	0.0653	8	C	T	0.44175
ukb-a-277	Leg predicted mass (right)	10805015	1.55064e-06	0.0016127	331285	-0.00774852	8	C	T	0.437562
ukb-d-30040_irnt	Mean corpuscular volume	10805015	1.69789e-06	0.00240365	350473	0.011505	8	C	T	0.438556
ieu-a-1185	Autism Spectrum Disorder	10805015	1.85498e-06	0.0141	46351	0.0671981	8	C	T
ukb-b-4094	Length of mobile phone use	10805015	1.89998e-06	0.00288419	456972	-0.0137325	8	C	T	0.439277
ukb-d-30000_irnt	White blood cell (leukocyte) count	10805015	1.96445e-06	0.00241532	350470	0.01149	8	C	T	0.438561
ukb-a-283	Arm fat mass (right)	10805015	1.99692e-06	0.00241632	331226	-0.0114867	8	C	T	0.437562
ukb-b-20188	Arm fat percentage (left)	10805015	2.1e-06	0.00154572	454724	-0.00732795	8	C	T	0.439423
ukb-a-5	Time spent watching television (TV)	10805015	2.12437e-06	0.00189749	319740	0.00899656	8	C	T	0.437562
ukb-a-275	Leg fat mass (right)	10805015	2.42611e-06	0.00197166	331293	-0.00929506	8	C	T	0.437562
ukb-a-284	Arm fat-free mass (right)	10805015	2.58744e-06	0.00153668	331221	-0.00722424	8	C	T	0.437562
ukb-b-12493	Diagnoses - secondary ICD10: I10 Essential (primary) hypertension	10805015	2.69998e-06	0.000675964	463010	-0.00317231	8	C	T	0.439317
ukb-b-4667	Leisure/social activities: Religious group	10805015	2.80001e-06	0.00074213	461369	0.00347583	8	C	T	0.439271
ukb-a-268	Basal metabolic rate	10805015	2.94347e-06	0.00163522	331307	-0.00764436	8	C	T	0.437562
eqtl-a-ENSG00000104643	ENSG00000104643	10805015	3.46729e-06	0.0119929	31672	-0.0556578	8	C	T	0.436064
ukb-b-10787	Standing height	10805015	4.09996e-06	0.00132834	461950	0.00611772	8	C	T	0.439342
ebi-a-GCST004610	White blood cell count	10805015	4.10904e-06	0.00359416	172435	0.016554	8	C	T	0.4377
ukb-b-4643	Age at hysterectomy	10805015	4.20001e-06	0.00668296	46207	0.0307395	8	C	T	0.430357
ukb-a-267	Whole body water mass	10805015	4.39056e-06	0.00156182	331315	-0.00717199	8	C	T	0.437562
ukb-d-30100_irnt	Mean platelet (thrombocyte) volume	10805015	4.45349e-06	0.00242254	350470	-0.0111172	8	C	T	0.438559
ukb-b-19657	Forced expiratory volume in 1-second (FEV1)	10805015	4.49997e-06	0.00176305	421986	0.00808539	8	C	T	0.43937
ukb-b-5620	Nitrogen dioxide air pollution; 2006	10805015	4.70002e-06	0.00205961	456380	0.00943045	8	C	T	0.4393
ukb-a-266	Whole body fat-free mass	10805015	5.19781e-06	0.00155952	331291	-0.0071063	8	C	T	0.437562
ukb-d-30050_irnt	Mean corpuscular haemoglobin	10805015	5.63443e-06	0.00239799	350472	0.0108862	8	C	T	0.438558
ukb-a-279	Leg fat mass (left)	10805015	6.36664e-06	0.00194914	331275	-0.00879825	8	C	T	0.437562
ukb-b-12854	Arm fat percentage (right)	10805015	6.80002e-06	0.00155441	454789	-0.00699242	8	C	T	0.43942
ukb-a-287	Arm fat mass (left)	10805015	6.99858e-06	0.00241691	331164	-0.0108611	8	C	T	0.437562
ukb-b-19393	Whole body fat mass	10805015	7.69999e-06	0.00198419	454137	-0.00887628	8	C	T	0.439426
ukb-b-5192	Time spent watching television (TV)	10805015	8.09991e-06	0.00161411	437887	0.00720317	8	C	T	0.439439
ukb-b-16340	Operation code: hip replacement/revision	10805015	8.09991e-06	0.000263471	462933	-0.00117601	8	C	T	0.439322
finn-a-M13_JOINTOTH	Other specific joint derangements/joint disorders	10947505	8.21599e-06	0.0204		-0.091	8	C	T	0.3681
ukb-b-4956	Morning/evening person (chronotype)	10805015	8.70001e-06	0.00206569	413343	0.00918695	8	C	T	0.439642
ukb-b-2618	Nitrogen dioxide air pollution; 2005	10805015	1e-05	0.00205434	456380	0.00906307	8	C	T	0.4393
ukb-d-30180_irnt	Lymphocyte percentage	10805015	1.08878e-05	0.00238561	349861	-0.0104938	8	C	T	0.438541
ukb-d-XIII_MUSCULOSKELET	Diseases of the musculoskeletal system and connective tissue	10805015	1.10912e-05	0.000972131	361194	-0.00427231	8	C	T	0.43844
ubm-a-127	IDP T1 FAST ROIs R putamen	10805015	1.12202e-05	0.0146	7916	0.0644	8	C	T	0.44175
ukb-b-4733	Number of operations, self-reported	10805015	1.2e-05	0.00164684	462933	-0.00720738	8	C	T	0.439322
ukb-a-249	Weight	10805015	1.2454e-05	0.00215458	336227	-0.00941454	8	C	T	0.437562
ukb-a-49	Fed-up feelings	10805015	1.28923e-05	0.00122536	330549	0.00534499	8	C	T	0.437562
ukb-d-30810_irnt	Phosphate	10805015	1.2976e-05	0.0024682	314658	-0.010763	8	C	T	0.43873
ukb-b-533	Ease of skin tanning	10805015	1.29999e-05	0.0020376	453065	0.00889639	8	C	T	0.439396
ukb-b-1285	Nitrogen dioxide air pollution; 2007	10805015	1.29999e-05	0.00205098	456380	0.00893956	8	C	T	0.4393
ukb-a-338	Peak expiratory flow (PEF)	10805015	1.48761e-05	0.00219555	307638	0.009508	8	C	T	0.437562
ukb-b-20531	Leg fat percentage (right)	10805015	1.5e-05	0.00129623	454854	-0.00561325	8	C	T	0.439426
ukb-b-4549	Drive faster than motorway speed limit	10805015	1.5e-05	0.00176036	418299	-0.00762025	8	C	T	0.438982
ukb-d-30810_raw	Phosphate	10805015	1.5174e-05	0.00039641	314658	-0.001715	8	C	T	0.43873
ukb-b-9487	Age started hormone-replacement therapy (HRT)	10805015	1.7e-05	0.00481331	87834	0.0207117	8	C	T	0.437614
ukb-b-18377	Leg fat percentage (left)	10805015	2.1e-05	0.00127976	454826	-0.00543873	8	C	T	0.439422
ukb-a-190	Treatment/medication code: levothyroxine sodium	10805015	2.26418e-05	0.000485281	337159	0.00205622	8	C	T	0.437562
ebi-a-GCST006867	Type 2 diabetes	10805015	2.29298e-05	0.0082	62892	-0.0349	8	C	T	0.438995
ukb-a-389	Standing height	10805015	2.88636e-05	0.00175211	336474	0.00732786	8	C	T	0.437562
ebi-a-GCST004618	White blood cell count (basophil)	10805015	3.00802e-05	0.00350822	171846	0.0146393	8	C	T	0.4376
ukb-b-5362	Banana intake	10805015	3.09999e-05	0.00598351	64949	-0.0249064	8	C	T	0.437291
eqtl-a-ENSG00000154316	ENSG00000154316	10805015	3.1245e-05	0.0119947	12181	0.0499494	8	C	T	0.436064
ukb-d-30700_raw	Creatinine	10805015	3.13271e-05	0.038039	344104	0.15838	8	C	T	0.43868
prot-a-1254	Phosphatidylinositol-glycan-specific phospholipase D	10805015	3.16228e-05	0.0247	3301	-0.1026	8	C	T	0.45233
prot-a-718	Cathepsin B	10805015	3.23594e-05	0.0247	3301	0.1025	8	C	T	0.45233
ukb-b-11141	Forced expiratory volume in 1-second (FEV1), Best measure	10805015	3.59998e-05	0.00193375	345665	0.00799187	8	C	T	0.439924
ukb-a-9	Sleep duration	10805015	3.76938e-05	0.00190481	335410	-0.00785016	8	C	T	0.437562
ebi-a-GCST004625	Monocyte count	10805015	4.13105e-05	0.00358071	170721	0.014681	8	C	T	0.4377
ukb-b-19158	Mineral and other dietary supplements: Selenium	10805015	4.20001e-05	0.000323396	461384	-0.00132437	8	C	T	0.439253
ukb-b-10169	Guilty feelings	10805015	4.39997e-05	0.000956333	450704	0.00390889	8	C	T	0.439129
ukb-a-388	Hip circumference	10805015	4.42966e-05	0.00244185	336601	-0.00997225	8	C	T	0.437562
ukb-b-9942	Nitrogen dioxide air pollution; 2010	10805015	4.90004e-05	0.00207823	456380	0.0084364	8	C	T	0.4393
ubm-a-2742	DKTatlas lh superiortemporal area	10805015	5.24807e-05	0.0105	7916	0.0425	8	C	T	0.44175
ukb-a-41	Father's age at death	10805015	5.3534e-05	0.00285416	248726	0.01153	8	C	T	0.437562
ubm-a-1946	NET100 0790	10805015	5.49541e-05	0.0157	7916	0.0633	8	C	T	0.44175
ukb-b-17848	Heel quantitative ultrasound index (QUI), manual entry	10805015	5.80003e-05	0.00687951	40613	-0.0276544	8	C	T	0.445161
ukb-b-17557	Types of transport used (excluding work): Cycle	10805015	6.69993e-05	0.000543759	460491	-0.00216689	8	C	T	0.439345
ukb-b-8089	Cooked vegetable intake	10805015	6.80002e-05	0.00158492	448651	-0.00631146	8	C	T	0.439157
ukb-d-M13_POLYARTHROPATHIES	#Polyarthropathies	10805015	7.29625e-05	0.000226396	361194	-0.000897989	8	C	T	0.43844
ukb-a-293	Trunk predicted mass	10805015	7.65685e-05	0.00154831	330995	-0.00612347	8	C	T	0.437562
ukb-b-13538	6mm weak meridian (left)	10805015	7.79992e-05	0.00464296	83410	-0.0183464	8	C	T	0.442215
ukb-b-2209	Oily fish intake	10805015	8e-05	0.0019415	460443	-0.0076555	8	C	T	0.439298
ebi-a-GCST005848	Heart rate response to recovery post exercise (50 sec)	10805015	8.19993e-05	0.00591935	54137	0.0233088	8	C	T
ukb-a-292	Trunk fat-free mass	10805015	8.61093e-05	0.00155339	331030	-0.00609981	8	C	T	0.437562
ukb-b-11364	Heel bone mineral density (BMD), manual entry	10805015	8.70001e-05	0.00687141	40613	-0.0269672	8	C	T	0.445161
ukb-d-30010_irnt	Red blood cell (erythrocyte) count	10805015	8.8685e-05	0.0020686	350475	-0.00810825	8	C	T	0.438558
ubm-a-564	IDP dMRI TBSS OD External capsule R	10805015	0.000104713	0.0154	7916	-0.0599	8	C	T	0.44175
ukb-b-12417	Nitrogen oxides air pollution; 2010	10805015	0.000109999	0.00209581	456380	0.00810844	8	C	T	0.4393
ukb-b-14461	Maximum heart rate during fitness test	10805015	0.000109999	0.00532704	68409	0.0206368	8	C	T	0.440599
ukb-b-13506	3mm weak meridian (right)	10805015	0.000109999	0.00434597	96007	-0.0168008	8	C	T	0.442209
eqtl-a-ENSG00000269954	ENSG00000269954	10805015	0.000112279	0.0119957	3831	0.0463333	8	C	T	0.436064
met-a-356	Citrulline	10805015	0.000113899	0.0017	7325	0.0066	8	C	T	0.4322
ukb-a-240	Guilty feelings	10805015	0.000115284	0.00111673	328769	0.00430609	8	C	T	0.437562
ebi-a-GCST006702	Parental longevity (combined parental age at death)	10805015	0.00012	0.0033174	208118	0.0129883	8	C	T	0.44014
ukb-b-11113	3mm weak meridian (left)	10805015	0.00012	0.004347	95998	-0.0167391	8	C	T	0.442124
ukb-a-11	Morning/evening person (chronotype)	10805015	0.000121658	0.00242476	301143	0.00931791	8	C	T	0.437562
ukb-a-274	Leg fat percentage (right)	10805015	0.000129814	0.00156188	331296	-0.00597709	8	C	T	0.437562
ebi-a-GCST005849	Heart rate response to recovery post exercise (40 sec)	10805015	0.000129999	0.00592117	54137	0.0226034	8	C	T
ukb-b-11303	Father's age at death	10805015	0.000129999	0.00243664	341118	0.00934262	8	C	T	0.439409
ukb-d-M13_ARTHROSIS	#Arthrosis	10805015	0.00014034	0.000599659	361194	-0.00228327	8	C	T	0.43844
ukb-d-30860_raw	Total protein	10805015	0.000140382	0.010279	314921	-0.039136	8	C	T	0.43881
ukb-a-8	Drive faster than motorway speed limit	10805015	0.000141844	0.00206555	306030	-0.00785938	8	C	T	0.437562
ukb-d-30860_irnt	Total protein	10805015	0.000145271	0.0025482	314921	-0.0096807	8	C	T	0.43881
ukb-d-1448_1	Bread type: White	10805015	0.000151485	0.00105712	348424	0.00400509	8	C	T	0.438668
ukb-a-393	Maximum heart rate during fitness test	10805015	0.000167768	0.00625905	49610	0.0235557	8	C	T	0.437562
ukb-b-7953	Forced vital capacity (FVC)	10805015	0.00017	0.00166791	421986	0.0062793	8	C	T	0.43937
ubm-a-126	IDP T1 FAST ROIs L putamen	10805015	0.00018197	0.0149	7916	0.0557	8	C	T	0.44175
ebi-a-GCST004617	Eosinophil percentage of granulocytes	10805015	0.0001985	0.00358792	170536	-0.0133505	8	C	T	0.4377
ukb-a-282	Arm fat percentage (right)	10805015	0.000200886	0.00187542	331249	-0.0069727	8	C	T	0.437562
eqtl-a-ENSG00000254093	ENSG00000254093	10805015	0.000206609	0.0119962	31074	-0.0445142	8	C	T	0.436064
ubm-a-965	NET25 0019	10805015	0.00020893	0.016	7916	0.0592	8	C	T	0.44175
ukb-a-278	Leg fat percentage (left)	10805015	0.00021928	0.00154208	331278	-0.00569915	8	C	T	0.437562
ukb-b-20432	Hands-free device/speakerphone use with mobile phone in last 3 month	10805015	0.000219999	0.00192317	388531	-0.00709755	8	C	T	0.438685
ukb-a-286	Arm fat percentage (left)	10805015	0.000223558	0.00186673	331198	-0.0068898	8	C	T	0.437562
finn-a-XIII_MUSCULOSKELET	Diseases of the musculoskeletal system and connective tissue	10947505	0.0002273	0.0098		-0.0363	8	C	T	0.3675
ubm-a-2735	DKTatlas lh posteriorcingulate area	10805015	0.000245471	0.0125	7916	0.0458	8	C	T	0.44175
ukb-b-1867	Attendance/disability/mobility allowance: Blue badge	10805015	0.00025	0.000393597	459354	-0.00144219	8	C	T	0.439271
ukb-b-4080	Ankle spacing width	10805015	0.000269998	0.00229513	265753	-0.00835889	8	C	T	0.438241
ubm-a-1425	NET100 0269	10805015	0.000281838	0.016	7916	-0.058	8	C	T	0.44175
ebi-a-GCST005847	Heart rate response to recovery post exercise (20 sec)	10805015	0.000290001	0.00592916	54137	0.0214645	8	C	T
ebi-a-GCST004600	Eosinophil percentage of white cells	10805015	0.000290503	0.00357144	172378	-0.0129414	8	C	T	0.4378
finn-a-M13_OTHERJOINT	Other joint disorders	10947505	0.0003249	0.0132		-0.0474	8	C	T	0.3677
ukb-b-9971	Treatment/medication code: thyroxine product	10805015	0.000350002	0.000227463	462933	0.000812944	8	C	T	0.439322
ukb-d-30080_irnt	Platelet count	10805015	0.000357149	0.00234495	350474	0.00837128	8	C	T	0.438559
finn-a-M13_MUSCULOSKELETAL	Diseases of the musculoskeletal system and connective tissue	10947505	0.000360197	0.0105		-0.0375	8	C	T	0.3667
met-a-654	1-stearoylglycerophosphoethanolamine	10805015	0.000364502	0.0035	6929	0.0124	8	C	T	0.4338
ukb-d-30640_irnt	Apoliprotein B	10805015	0.000368222	0.0024076	342590	-0.0085758	8	C	T	0.43866
ukb-b-14395	Medication for cholesterol, blood pressure or diabetes: Blood pressure medication	10805015	0.000389996	0.00134631	209638	-0.00477489	8	C	T	0.440183
ebi-a-GCST004602	Mean corpuscular volume	10805015	0.000392998	0.00353986	172433	0.012548	8	C	T	0.4378
ebi-a-GCST004630	Mean corpuscular hemoglobin	10805015	0.000393904	0.00355009	172332	0.0125821	8	C	T	0.4378
ukb-d-30640_raw	Apoliprotein B	10805015	0.000399328	0.0005733	342590	-0.0020298	8	C	T	0.43866
ebi-a-GCST003839	Sleep duration	10805015	0.0004	0.0041203	127573	-0.0145889	8	C	T	0.435845
ebi-a-GCST003394	Parental longevity (combined parental age at death)	10805015	0.0004	0.00756877	45627	0.0267957	8	C	T	0.438121
ebi-a-GCST006697	Parental longevity (combined parental attained age, Martingale residuals)	10805015	0.0004	0.00227257	389166	-0.00811796	8	C	T	0.439285
ieu-a-1088	Sleep duration	10805015	0.0004	0.0041203	128266	-0.0145889	8	C	T	0.435845
ieu-a-1094	Parents' age at death	10805015	0.0004	0.00756877	75244	0.0267957	8	C	T	0.438121
ukb-d-COX_ARTHROSIS	Coxarthrosis [arthrosis of hip](FG)	10805015	0.000414486	0.000378487	361194	-0.00133633	8	C	T	0.43844
prot-a-782	Beta-defensin 104	10805015	0.00042658	0.0247	3301	-0.087	8	C	T	0.45233
ebi-a-GCST005846	Heart rate response to recovery post exercise (10 sec)	10805015	0.000430002	0.00593294	54137	0.020474	8	C	T
ukb-d-30620_raw	Alanine aminotransferase	10805015	0.000438531	0.032973	344136	-0.11593	8	C	T	0.4387
ubm-a-2897	a2009s rh S central area	10805015	0.000457088	0.0127	7916	0.0447	8	C	T	0.44175
finn-a-NEURODIS	Neurological diseases	10947505	0.000457899	0.0131		-0.046	8	C	T	0.3675
met-a-566	X-12038	10805015	0.000467897	0.0018	7315	0.0064	8	C	T	0.4298
ukb-a-345	Mother's age at death	10805015	0.000487046	0.00319854	199690	0.011156	8	C	T	0.437562
ebi-a-GCST004632	Lymphocyte percentage of white cells	10805015	0.000510799	0.003571	171748	-0.0124094	8	C	T	0.4377
ukb-a-265	Whole body fat mass	10805015	0.0005146	0.00240626	330762	-0.0083571	8	C	T	0.437562
ukb-b-12181	Pain type(s) experienced in last month: Headache	10805015	0.000530005	0.000843481	461857	0.00292315	8	C	T	0.439244
ukb-b-6222	Operative procedures - secondary OPCS: Z94.2 Right sided operation	10805015	0.000539995	0.000856646	463010	-0.00296233	8	C	T	0.439317
ukb-d-1150_1	Usual side of head for mobile phone use: Left	10805015	0.000543088	0.00124709	303009	0.00431315	8	C	T	0.437918
ubm-a-831	IDP dMRI ProbtrackX OD ilf l	10805015	0.000562341	0.015	7916	-0.0518	8	C	T	0.44175
ukb-b-12687	Mother's age at death	10805015	0.000569994	0.00272834	273111	0.00940055	8	C	T	0.439451
ukb-b-13405	Forced expiratory volume in 1-second (FEV1), predicted percentage	10805015	0.000580003	0.00358302	148653	0.0123208	8	C	T	0.439848
ukb-b-16677	6mm cylindrical power (right)	10805015	0.000589997	0.00494094	84303	-0.0169846	8	C	T	0.442181
ukb-b-645	6mm strong meridian (left)	10805015	0.000589997	0.00462502	83410	-0.0158924	8	C	T	0.442215
ukb-b-5954	Part of a multiple birth	10805015	0.000599998	0.000318938	455503	-0.00109381	8	C	T	0.439325
ukb-a-251	Overall health rating	10805015	0.000608149	0.00179082	336020	-0.00613889	8	C	T	0.437562
ebi-a-GCST005850	Heart rate response to recovery post exercise (30 sec)	10805015	0.00061	0.00592083	54137	0.020298	8	C	T
ukb-d-XII_SKIN_SUBCUTAN	Diseases of the skin and subcutaneous tissue	10805015	0.000627451	0.00062851	361194	-0.00214919	8	C	T	0.43844
ukb-b-14926	Types of transport used (excluding work): Walk	10805015	0.00064	0.00105553	460491	0.00360542	8	C	T	0.439345
ukb-a-337	Forced expiratory volume in 1-second (FEV1)	10805015	0.000665151	0.00211252	307638	0.00719014	8	C	T	0.437562
ukb-b-13416	6mm weak meridian (right)	10805015	0.000669993	0.00462675	84303	-0.0157322	8	C	T	0.442181
ukb-b-6306	Overall health rating	10805015	0.000690001	0.0015232	460844	-0.00516897	8	C	T	0.439307
ukb-d-20449	Feelings of tiredness during worst episode of depression	10805015	0.000692325	0.00223479	59774	0.00758216	8	C	T	0.438101
ukb-d-20411_0	Ever been injured or injured someone else through drinking alcohol: No	10805015	0.000700955	0.000840335	118002	-0.00284815	8	C	T	0.437776
met-a-495	X-11315	10805015	0.000727998	0.0033	7337	-0.0113	8	C	T	0.4335
ebi-a-GCST004633	Neutrophil percentage of white cells	10805015	0.000730903	0.00357709	171542	0.0120825	8	C	T	0.4377
ukb-b-9873	Diagnoses - main ICD10: N39.3 Stress incontinence	10805015	0.000769999	0.000202686	463010	-0.000681715	8	C	T	0.439317
ubm-a-18	IDP T1 FIRST right pallidum volume	10805015	0.000776247	0.0133	7916	0.0447	8	C	T	0.44175
ukb-a-319	Age at first live birth	10805015	0.000780225	0.00400041	123846	0.0134406	8	C	T	0.437562
ukb-b-9049	Illness, injury, bereavement, stress in last 2 years: Serious illness, injury or assault of a close relative	10805015	0.000790005	0.00067688	459742	0.0022711	8	C	T	0.439265
ukb-b-14753	Diagnoses - main ICD10: T84.0 Mechanical complication of internal joint prosthesis	10805015	0.000790005	0.000106357	463010	-0.000356863	8	C	T	0.439317
ukb-b-15026	Diagnoses - secondary ICD10: M13.99 Arthritis, unspecified (Site unspecified)	10805015	0.000790005	0.000163238	463010	-0.000547751	8	C	T	0.439317
ubm-a-2780	a2009s lh G temp sup-Lateral area	10805015	0.000794328	0.012	7916	0.0404	8	C	T	0.44175
ukb-d-30630_irnt	Apoliprotein A	10805015	0.000815417	0.0023484	313387	0.0078613	8	C	T	0.43878
ukb-d-N83	Diagnoses - main ICD10: N83 Noninflammatory disorders of ovary, Fallopian tube and broad ligament	10805015	0.000820257	0.000186949	361194	-0.000625513	8	C	T	0.43844
ubm-a-1768	NET100 0612	10805015	0.000831764	0.016	7916	0.0533	8	C	T	0.44175
ubm-a-2842	DKTatlas rh precentral area	10805015	0.000831764	0.0114	7916	0.038	8	C	T	0.44175
ukb-b-17612	Heel bone ultrasound T-score, manual entry	10805015	0.000850002	0.00696841	40613	-0.0232358	8	C	T	0.445161
ukb-b-5847	Sausage intake	10805015	0.000870001	0.00443638	64949	0.014767	8	C	T	0.437291
ukb-b-20379	Medication for cholesterol, blood pressure, diabetes, or take exogenous hormones: None of the above	10805015	0.000879995	0.0013261	249710	0.00441103	8	C	T	0.438583
ukb-b-11285	Sources of admission to hospital (recoded): Temporary place of residence	10805015	0.000949992	0.000130023	461380	-0.000429592	8	C	T	0.439283
ukb-a-433	Mouth/teeth dental problems: Dentures	10805015	0.00099442	0.000926847	336138	-0.0030513	8	C	T	0.437562

### Sheet: rs147420422
ID	Trait	Position	P	SE	N	Beta	CHR	EA	NEA	EAF
ukb-d-20116_0	Smoking status: Never	104139422	6.39882e-15	0.00116142	359706	-0.00905458	2	CAT	C	0.515367
ukb-d-22506_114	Tobacco smoking: Never smoked	104139422	3.16942e-06	0.00227101	91353	-0.0105825	2	CAT	C	0.51306
ukb-d-30750_raw	Glycated haemoglobin	104139422	1.03409e-05	0.015345	344182	0.06767	2	CAT	C	0.51545
ukb-d-30700_irnt	Creatinine	104139422	2.9825e-05	0.0019376	344104	-0.008089	2	CAT	C	0.51551
ukb-d-30750_irnt	Glycated haemoglobin	104139422	8.31591e-05	0.0023	344182	0.0090507	2	CAT	C	0.51545
ukb-d-M13_SHOULDER	Shoulder lesions	104139422	9.19687e-05	0.000329956	361194	0.00129042	2	CAT	C	0.515368
ukb-d-M75	Diagnoses - main ICD10: M75 Shoulder lesions	104139422	9.88667e-05	0.000329978	361194	0.00128474	2	CAT	C	0.515368
ukb-d-20548_2	Manifestations of mania or irritability: I was more restless than usual	104139422	0.000170754	0.00131202	114422	0.00493174	2	CAT	C	0.51334
ukb-d-41231_1	Hospital episode type: General episode	104139422	0.000297591	0.00105007	361194	0.00379855	2	CAT	C	0.515368
ukb-d-22615_1	Workplace had a lot of diesel exhaust: Sometimes	104139422	0.000425687	0.00161088	89046	0.00567634	2	CAT	C	0.512842
ukb-d-20548_9	Manifestations of mania or irritability: I was more active than usual	104139422	0.00050091	0.000907012	114422	0.00315674	2	CAT	C	0.51334
ukb-d-30700_raw	Creatinine	104139422	0.000578376	0.037487	344104	-0.12901	2	CAT	C	0.51551

### Sheet: rs3791033
ID	Trait	Position	P	SE	N	Beta	CHR	EA	NEA	EAF
eqtl-a-ENSG00000159214	ENSG00000159214	44134077	1.20976e-44	0.0126865	31568	-0.177839	1	C	T	0.318537
ukb-d-30770_irnt	IGF-1	44134077	1.19261e-25	0.0024749	342439	0.025913	1	C	T	0.33022
ieu-a-1239	Years of schooling	44134077	4.6505e-23	0.00181	766345	0.01788	1	C	T	0.3061
ukb-d-30770_raw	IGF-1	44134077	5.60144e-23	0.014037	342439	0.13856	1	C	T	0.33022
eqtl-a-ENSG00000159479	ENSG00000159479	44134077	2.1722e-19	0.012738	31354	-0.114693	1	C	T	0.318537
eqtl-a-ENSG00000117410	ENSG00000117410	44134077	6.9215e-18	0.012741	31568	-0.109777	1	C	T	0.318537
eqtl-a-ENSG00000236200	ENSG00000236200	44134077	1.22462e-17	0.0127415	17260	0.10895	1	C	T	0.318537
eqtl-a-ENSG00000126091	ENSG00000126091	44134077	1.79721e-17	0.0127419	31354	0.108387	1	C	T	0.318537
ukb-b-3768	Age when periods started (menarche)	44134077	1e-16	0.00219532	243944	-0.0182198	1	C	T	0.330162
ukb-b-17685	Maternal smoking around birth	44134077	1.29987e-13	0.00109011	397732	-0.00807733	1	C	T	0.330638
ukb-d-30010_irnt	Red blood cell (erythrocyte) count	44134077	1.31947e-12	0.00217192	350475	0.0154044	1	C	T	0.330357
eqtl-a-ENSG00000178922	ENSG00000178922	44134077	1.87586e-12	0.0127521	14262	0.0898194	1	C	T	0.318537
ukb-b-16489	Qualifications: College or University degree	44134077	3.10027e-12	0.00101078	458079	0.00704985	1	C	T	0.330364
ukb-b-17729	Qualifications: None of the above	44134077	8.99912e-12	0.000833117	458079	-0.00568307	1	C	T	0.330364
ukb-a-398	Qualifications: None of the above	44134077	1.39219e-11	0.000983615	334070	-0.0066482	1	C	T	0.330536
ukb-a-35	Comparative height size at age 10	44134077	2.0488e-11	0.00176649	332021	0.0118403	1	C	T	0.330536
ukb-a-397	Qualifications: College or University degree	44134077	2.5142e-11	0.00121318	334070	0.00809528	1	C	T	0.330536
ieu-a-1183	ADHD	44134077	9.54553e-11	0.0141	55374	-0.0912018	1	C	T
ieu-a-1001	Years of schooling	44134077	1.006e-10	0.003	293723	0.017	1	C	T	0.3097
ukb-a-399	Qualifications: A levels/AS levels or equivalent	44134077	3.29602e-10	0.00116292	334070	0.00730822	1	C	T	0.330536
ukb-a-315	Age when periods started (menarche)	44134077	1.89688e-09	0.0026345	176008	-0.0158247	1	C	T	0.330536
ukb-b-5238	Fluid intelligence score	44134077	2e-09	0.00804673	149051	0.0482353	1	C	T	0.331055
ukb-a-196	Fluid intelligence score	44134077	4.54088e-09	0.0095819	108818	0.056185	1	C	T	0.330536
ukb-a-505	Age completed full time education	44134077	4.57488e-09	0.00258575	226899	0.0151581	1	C	T	0.330536
ukb-b-6519	Worrier / anxious feelings	44134077	4.90004e-09	0.00109194	450765	0.00638875	1	C	T	0.330354
ukb-a-39	Maternal smoking around birth	44134077	8.33681e-09	0.00128373	289727	-0.00739643	1	C	T	0.330536
ukb-b-15926	Cereal intake	44134077	1.5e-08	0.00189755	441640	0.0107408	1	C	T	0.330143
ukb-b-16881	Sitting height	44134077	1.6e-08	0.00158999	461536	0.00897946	1	C	T	0.330297
ukb-d-20116_0	Smoking status: Never	44134077	1.75029e-08	0.00123759	359706	0.00697402	1	C	T	0.330303
ieu-b-31	lymphocyte cell count	44134077	2.27002e-08	0.001982	521588	0.011089	1	C	T	0.330181
ukb-b-6591	Age first had sexual intercourse	44134077	2.30001e-08	0.00229404	406457	0.0128207	1	C	T	0.330418
ukb-b-11495	Types of physical activity in last 4 weeks: Light DIY (eg: pruning, watering the lawn)	44134077	3.69999e-08	0.00110421	460376	0.00607782	1	C	T	0.33031
ukb-b-11615	Qualifications: A levels/AS levels or equivalent	44134077	5.1e-08	0.000978537	458079	0.00532973	1	C	T	0.330364
ieu-b-39	diastolic blood pressure	44134077	6.59098e-08	0.0184	752994	0.0992	1	C	T	0.3298
ebi-a-GCST006572	Cognitive performance	44134077	7.52991e-08	0.00302	257841	0.01627	1	C	T	0.3061
ukb-b-6134	Age completed full time education	44134077	7.59994e-08	0.00220385	307897	0.0118511	1	C	T	0.327965
ukb-b-10787	Standing height	44134077	1.5e-07	0.00138146	461950	0.00725601	1	C	T	0.330296
ukb-d-30710_irnt	C-reactive protein	44134077	1.79701e-07	0.0025464	343524	-0.01329	1	C	T	0.33025
prot-a-2978	Tyrosine-protein kinase receptor Tie-1, soluble	44134077	3.46737e-07	0.0263	3301	-0.1342	1	C	T	0.31793
ukb-d-30020_irnt	Haemoglobin concentration	44134077	3.61918e-07	0.00201617	350474	0.0102584	1	C	T	0.330358
ukb-a-5	Time spent watching television (TV)	44134077	3.65788e-07	0.00199269	319740	-0.010135	1	C	T	0.330536
ukb-b-14294	Invitation to complete online 24-hour recall dietary questionnaire, acceptance	44134077	5.30005e-07	0.0013284	278328	0.00666176	1	C	T	0.330924
ukb-d-30030_irnt	Haematocrit percentage	44134077	6.21384e-07	0.00207238	350475	0.0103299	1	C	T	0.330357
ukb-b-16576	Dried fruit intake	44134077	8e-07	0.00177869	421764	0.00877708	1	C	T	0.330032
ebi-a-GCST006250	Intelligence	44134077	9.69103e-07	0.0029475	269867	0.0144369	1	C	T
ukb-d-4979	FI5 : family relationship calculation	44134077	1.17422e-06	0.00223156	113356	0.0108458	1	C	T	0.331223
ukb-b-14203	Hot drink temperature	44134077	1.2e-06	0.00126228	457873	0.00612947	1	C	T	0.330353
ieu-a-1010	Years of schooling	44134077	1.322e-06	0.004	131695	0.019	1	C	T	0.3097
ukb-b-13653	Worry too long after embarrassment	44134077	1.40001e-06	0.00111481	443918	0.00537152	1	C	T	0.330254
ukb-b-5192	Time spent watching television (TV)	44134077	1.40001e-06	0.00169338	437887	-0.00816483	1	C	T	0.329945
ukb-a-195	Sitting height	44134077	1.51436e-06	0.00200045	336172	0.009621	1	C	T	0.330536
ukb-b-13184	Types of physical activity in last 4 weeks: Heavy DIY (eg: weeding, lawn mowing, carpentry, digging)	44134077	1.7e-06	0.00107159	460376	0.00513414	1	C	T	0.33031
ukb-d-30610_irnt	Alkaline phosphatase	44134077	2.16411e-06	0.0024796	344292	0.011747	1	C	T	0.33024
eqtl-a-ENSG00000066322	ENSG00000066322	44134077	2.18842e-06	0.0127644	31568	-0.0604405	1	C	T	0.318537
ebi-a-GCST006950	Feeling worry	44134077	2.49597e-06	0.00248769	372869	0.0117121	1	C	T	0.321578
ukb-d-30740_irnt	Glucose	44134077	3.48658e-06	0.0026491	314916	0.012292	1	C	T	0.33003
ieu-a-1011	Years of schooling	44134077	4.04501e-06	0.004	162028	0.016	1	C	T	0.3097
ukb-a-486	Types of physical activity in last 4 weeks: Light DIY (eg: pruning watering the lawn)	44134077	4.19344e-06	0.00129485	335599	0.00595844	1	C	T	0.330536
ukb-b-4943	Frequency of solarium/sunlamp use	44134077	4.39997e-06	0.000803248	436185	-0.00368649	1	C	T	0.330443
eqtl-a-ENSG00000117400	ENSG00000117400	44134077	4.42823e-06	0.012765	14262	-0.0585925	1	C	T	0.318537
ukb-d-4957	FI3 : word interpolation	44134077	4.79303e-06	0.0015902	116815	0.00727337	1	C	T	0.331088
ukb-b-5115	Diagnoses - secondary ICD10: Z72.0 Tobacco use	44134077	5.30005e-06	0.000370428	463010	-0.00168633	1	C	T	0.330282
ukb-b-7408	Average total household income before tax	44134077	5.60003e-06	0.00281621	397751	0.0127935	1	C	T	0.330512
ukb-b-4080	Ankle spacing width	44134077	6.1e-06	0.00239808	265753	0.0108429	1	C	T	0.330159
ukb-b-7992	Diastolic blood pressure, automated reading	44134077	7.79992e-06	0.00220143	436424	0.00984121	1	C	T	0.330326
ukb-b-7337	Types of physical activity in last 4 weeks: Walking for pleasure (not as a means of transport)	44134077	8.9e-06	0.00099663	460376	0.00442795	1	C	T	0.33031
ukb-b-20544	Nervous feelings	44134077	8.99995e-06	0.000946783	450700	0.00420413	1	C	T	0.330293
ukb-d-30040_irnt	Mean corpuscular volume	44134077	1.04023e-05	0.00252383	350473	-0.0111268	1	C	T	0.330358
ukb-b-223	Current tobacco smoking	44134077	1.09999e-05	0.00121193	462434	-0.0053191	1	C	T	0.330303
ukb-a-389	Standing height	44134077	1.24137e-05	0.00183893	336474	0.00803658	1	C	T	0.330536
ukb-a-17	Past tobacco smoking	44134077	1.29187e-05	0.00337283	310749	0.0147108	1	C	T	0.330536
ukb-b-2134	Past tobacco smoking	44134077	1.40001e-05	0.00286647	424960	0.0124487	1	C	T	0.330959
prot-a-591	Caseinolytic peptidase B protein homolog	44134077	2.63027e-05	0.0263	3301	0.1107	1	C	T	0.31793
ukb-d-30610_raw	Alkaline phosphatase	44134077	2.6614e-05	0.066413	344292	0.27898	1	C	T	0.33024
ukb-d-30670_irnt	Urea	44134077	2.99661e-05	0.0024455	344052	-0.010207	1	C	T	0.33023
ukb-b-19071	Intra-ocular pressure, corneal-compensated (left)	44134077	2.99999e-05	0.00476717	97465	0.0199102	1	C	T	0.331023
ukb-b-14926	Types of transport used (excluding work): Walk	44134077	3.09999e-05	0.00110737	460491	0.00461412	1	C	T	0.330323
ukb-a-50	Nervous feelings	44134077	4.02921e-05	0.00111293	328725	0.00456953	1	C	T	0.330536
ukb-d-30670_raw	Urea	44134077	4.30884e-05	0.003428	344052	-0.014021	1	C	T	0.33023
bbj-a-62	Menarche	44134077	4.67498e-05	0.011		-0.043	1	C	T	0.0052
ukb-b-14521	Illnesses of father: Lung cancer	44134077	6.4e-05	0.000690308	401624	-0.00276071	1	C	T	0.33061
ubm-a-2621	NET100 1465	44134077	7.58578e-05	0.0167	7916	-0.0663	1	C	T	0.32497
ukb-a-343	Time from waking to first cigarette	44134077	8.76476e-05	0.0115183	23265	0.045188	1	C	T	0.330536
ukb-d-2395_1	Hair/balding pattern: Pattern 1	44134077	8.78395e-05	0.00172214	165649	-0.0067543	1	C	T	0.329554
ukb-b-16878	Alcohol usually taken with meals	44134077	9.40005e-05	0.00139577	235645	0.00545117	1	C	T	0.33122
ukb-a-313	Light smokers at least 100 smokes in lifetime	44134077	0.000105257	0.00247675	90517	-0.00960563	1	C	T	0.330536
ukb-d-30050_irnt	Mean corpuscular haemoglobin	44134077	0.000108014	0.00251792	350472	-0.00974911	1	C	T	0.33036
ukb-a-31	Alcohol usually taken with meals	44134077	0.000119779	0.00165004	172454	0.00634714	1	C	T	0.330536
ukb-d-30830_raw	SHBG	44134077	0.000126401	0.067684	312215	-0.25946	1	C	T	0.32999
ebi-a-GCST006946	Worry too long after an embarrassing experience	44134077	0.0001335	0.00250512	367725	0.00956955	1	C	T	0.321578
ukb-a-483	Types of physical activity in last 4 weeks: None of the above	44134077	0.000134788	0.000608671	335599	-0.00232365	1	C	T	0.330536
ukb-b-14080	Current employment status: Unable to work because of sickness or disability	44134077	0.000140001	0.000428533	461242	-0.00162825	1	C	T	0.33034
ukb-d-30710_raw	C-reactive protein	44134077	0.000141579	0.011254	343524	-0.042828	1	C	T	0.33025
ukb-a-51	Worrier / anxious feelings	44134077	0.000147962	0.00128441	328717	0.00487371	1	C	T	0.330536
ukb-b-18099	Qualifications: O levels/GCSEs or equivalent	44134077	0.00015	0.00110344	458079	0.00419112	1	C	T	0.330364
ukb-d-30270_irnt	Mean sphered cell volume	44134077	0.00015939	0.00255221	344729	-0.00963718	1	C	T	0.330342
ukb-a-400	Qualifications: O levels/GCSEs or equivalent	44134077	0.000159445	0.00129812	334070	0.0049016	1	C	T	0.330536
ukb-a-359	Diastolic blood pressure automated reading	44134077	0.000181849	0.00262192	317756	0.00981391	1	C	T	0.330536
ubm-a-720	IDP dMRI ProbtrackX L1 fmi	44134077	0.00018197	0.0146	7916	-0.0546	1	C	T	0.32497
ukb-b-15869	Types of physical activity in last 4 weeks: None of the above	44134077	0.000189998	0.000529959	460376	-0.00197709	1	C	T	0.33031
ubm-a-314	IDP dMRI TBSS MO Anterior corona radiata R	44134077	0.000190546	0.017	7916	-0.0635	1	C	T	0.32497
ukb-b-13799	Qualifications: Other professional qualifications eg: nursing, teaching	44134077	0.0002	0.00100312	458079	0.0037298	1	C	T	0.330364
ebi-a-GCST005810	Osteoarthritis of the hip (hospital diagnosed)	44134077	0.000206381	0.0351589	11989	-0.129764	1	C	T	0.333452
ukb-b-19994	Spherical power (right)	44134077	0.00021	0.00469782	99380	-0.017437	1	C	T	0.33106
ukb-b-4171	Leisure/social activities: Pub or social club	44134077	0.00021	0.00096527	461369	-0.0035726	1	C	T	0.330314
ukb-a-237	Pack years of smoking PREVIEW ONLY	44134077	0.000210514	0.00466267	101726	-0.0172807	1	C	T	0.330536
ukb-b-6248	Operative procedures - secondary OPCS: Y98.3 Radiology of three body areas (or 20-40 minutes)	44134077	0.000219999	0.000121697	463010	-0.000450247	1	C	T	0.330282
ukb-b-7432	Number of times snap-button pressed	44134077	0.000280001	0.000746584	460910	-0.00270925	1	C	T	0.330298
ukb-b-17032	Treatment/medication code: diazepam	44134077	0.000280001	0.000115867	462933	-0.000420587	1	C	T	0.330284
ukb-b-9049	Illness, injury, bereavement, stress in last 2 years: Serious illness, injury or assault of a close relative	44134077	0.000280001	0.000710197	459742	0.00258258	1	C	T	0.330298
ukb-a-479	Types of transport used (excluding work): Walk	44134077	0.000286708	0.00129954	335650	0.00471352	1	C	T	0.330536
ukb-b-5239	Average weekly red wine intake	44134077	0.000309999	0.00219656	327026	0.00792932	1	C	T	0.33084
ukb-b-6244	Exposure to tobacco smoke outside home	44134077	0.000309999	0.00135943	391502	-0.0049004	1	C	T	0.331174
ukb-b-15666	Treatment/medication code: amitriptyline	44134077	0.000309999	0.000300637	462933	-0.00108333	1	C	T	0.330284
ukb-a-482	Types of physical activity in last 4 weeks: Walking for pleasure (not as a means of transport)	44134077	0.000310399	0.00116493	335599	0.00420134	1	C	T	0.330536
ukb-a-224	Smoking status: Previous	44134077	0.000325372	0.00123924	336024	-0.00445415	1	C	T	0.330536
ukb-b-4667	Leisure/social activities: Religious group	44134077	0.000340001	0.000778421	461369	0.00278774	1	C	T	0.330314
ukb-d-1538_0	Major dietary changes in the last 5 years: No	44134077	0.000344905	0.00122057	360294	0.00436846	1	C	T	0.330336
ukb-a-225	Smoking status: Current	44134077	0.000358823	0.00078187	336024	-0.00279025	1	C	T	0.330536
ukb-b-11650	Corneal hysteresis (left)	44134077	0.000359998	0.00471913	97465	-0.0168539	1	C	T	0.331023
ukb-a-407	Current employment status: Unable to work because of sickness or disability	44134077	0.000386625	0.000492192	336252	-0.00174683	1	C	T	0.330536
ukb-a-487	Types of physical activity in last 4 weeks: Heavy DIY (eg: weeding lawn mowing carpentry digging)	44134077	0.000387275	0.00126128	335599	0.00447584	1	C	T	0.330536
ukb-b-4650	Comparative body size at age 10	44134077	0.000389996	0.00148924	454718	-0.0052776	1	C	T	0.330307
ukb-a-403	Qualifications: Other professional qualifications eg: nursing teaching	44134077	0.000396725	0.00118522	334070	0.00419838	1	C	T	0.330536
ukb-b-19277	Intra-ocular pressure, corneal-compensated (right)	44134077	0.0004	0.00476599	97653	0.0168776	1	C	T	0.330944
ieu-a-22	Schizophrenia	44134077	0.000423897	0.0113	82315	-0.0397975	1	C	T
ukb-b-4256	Lifetime number of sexual partners	44134077	0.000430002	0.00196472	378882	-0.00691402	1	C	T	0.330292
ebi-a-GCST004601	Red blood cell count	44134077	0.000443404	0.00378883	172952	0.0133094	1	C	T	0.3273
ukb-b-1355	Number of diet questionnaires completed	44134077	0.000449997	0.00397984	198623	0.0139734	1	C	T	0.333486
ukb-d-22506_114	Tobacco smoking: Never smoked	44134077	0.000459219	0.00241185	91353	0.00845019	1	C	T	0.334071
ukb-a-274	Leg fat percentage (right)	44134077	0.0004671	0.0016389	331296	-0.0057345	1	C	T	0.330536
ubm-a-2322	NET100 1166	44134077	0.000467735	0.0167	7916	-0.0586	1	C	T	0.32497
ukb-b-8133	Light smokers, at least 100 smokes in lifetime	44134077	0.000470002	0.00211229	123894	-0.00739325	1	C	T	0.333627
ieu-a-1228	High grade and low grade serous ovarian cancer	44134077	0.000472803	0.01629	54990	-0.05689	1	C	T	0.3319
ebi-a-GCST006948	Feeling nervous	44134077	0.000485199	0.00248692	373121	0.00867688	1	C	T	0.321578
ukb-b-5262	Relative age voice broke	44134077	0.000490004	0.0010892	195644	-0.00379905	1	C	T	0.330362
ukb-a-53	Worry too long after embarrassment	44134077	0.000538679	0.00130975	323766	0.00453277	1	C	T	0.330536
ukb-a-20	Exposure to tobacco smoke outside home	44134077	0.000551112	0.00157713	286550	-0.00544842	1	C	T	0.330536
ukb-a-16	Current tobacco smoking	44134077	0.000563729	0.00140791	337030	-0.0048552	1	C	T	0.330536
ieu-b-42	schizophrenia	44134077	0.000570506	0.0116	77096	-0.039797	1	C	T	0.318
ukb-b-4077	Leisure/social activities: Other group activity	44134077	0.000629999	0.000912752	461369	0.00311842	1	C	T	0.330314
ukb-d-30190_irnt	Monocyte percentage	44134077	0.000633315	0.00246167	349861	0.00841142	1	C	T	0.330365
ubm-a-377	IDP dMRI TBSS L1 Cingulum hippocampus L	44134077	0.000676083	0.0162	7916	-0.0551	1	C	T	0.32497
ukb-b-8006	Poultry intake	44134077	0.000680002	0.00193452	461900	-0.00657326	1	C	T	0.330318
ukb-a-238	Pack years adult smoking as proportion of life span exposed to smoking PREVIEW ONLY	44134077	0.000689763	0.00467851	101726	-0.0158775	1	C	T	0.330536
ukb-b-5801	Age started wearing glasses or contact lenses	44134077	0.000700003	0.0023841	397498	-0.00807675	1	C	T	0.330233
ukb-a-294	Wheeze or whistling in the chest in last year	44134077	0.000703234	0.00106022	331257	-0.00359239	1	C	T	0.330536
ukb-b-15787	Transport type for commuting to job workplace: Cycle	44134077	0.000710003	0.00081126	245364	0.00274616	1	C	T	0.330538
ukb-b-11480	Corneal hysteresis (right)	44134077	0.000719996	0.00470944	97653	-0.0159293	1	C	T	0.330944
ukb-b-15826	Illnesses of siblings: Lung cancer	44134077	0.000749998	0.000372815	361586	-0.00125704	1	C	T	0.330379
ukb-a-278	Leg fat percentage (left)	44134077	0.00077277	0.00161813	331278	-0.0054408	1	C	T	0.330536
ubm-a-1638	NET100 0482	44134077	0.000794328	0.0167	7916	0.0561	1	C	T	0.32497
ubm-a-831	IDP dMRI ProbtrackX OD ilf l	44134077	0.000794328	0.0159	7916	0.0532	1	C	T	0.32497
ukb-b-15418	Duration screen displayed	44134077	0.000840001	0.00370436	152605	-0.0123667	1	C	T	0.330945
ukb-a-300	Relative age voice broke	44134077	0.000864231	0.00126278	144645	-0.00420687	1	C	T	0.330536
ukb-b-6230	Operative procedures - main OPCS: M47.4 Urodynamic studies using catheter	44134077	0.000879995	0.000108716	463010	-0.000361537	1	C	T	0.330282
ukb-b-7500	Spherical power (left)	44134077	0.000879995	0.00471035	99071	-0.0156684	1	C	T	0.331088
ukb-b-1338	Intake of artificial sweetener added to coffee	44134077	0.000940005	0.00359383	64949	-0.0118914	1	C	T	0.33261
ukb-b-8667	Treatment speciality of consultant (recoded): Trauma & orthopaedics	44134077	0.000940005	0.000839585	448516	-0.00277838	1	C	T	0.330397
ukb-d-680_3	Own or rent accommodation lived in: Rent - from local authority, local council, housing association	44134077	0.00097609	0.000565506	356340	-0.00186468	1	C	T	0.330421
ukb-a-146	Treatment/medication code: amitriptyline	44134077	0.000987256	0.00035403	337159	-0.00116623	1	C	T	0.330536

### Sheet: rs9379833
ID	Trait	Position	P	SE	N	Beta	CHR	EA	NEA	EAF
eqtl-a-ENSG00000158373	ENSG00000158373	26207175	0	0.0121087	31599	-0.4891	6	A	C	0.317147
ukb-b-10787	Standing height	26207175	1.09901e-164	0.00146852	461950	-0.0401642	6	A	C	0.264817
eqtl-a-ENSG00000158406	ENSG00000158406	26207175	2.96483e-117	0.0125559	31385	-0.289029	6	A	C	0.317147
ukb-a-389	Standing height	26207175	1.68267e-103	0.00196433	336474	-0.0424503	6	A	C	0.261455
ukb-d-30050_irnt	Mean corpuscular haemoglobin	26207175	8.54083e-93	0.00268752	350472	-0.05493	6	A	C	0.262005
ukb-b-20044	Trunk fat mass	26207175	1.20005e-71	0.00228023	454588	-0.0408151	6	A	C	0.264854
ukb-b-16881	Sitting height	26207175	3.80014e-70	0.00169002	461536	-0.0299228	6	A	C	0.264842
ukb-d-30040_irnt	Mean corpuscular volume	26207175	1.48047e-66	0.00269432	350473	-0.0464433	6	A	C	0.262004
ukb-b-11842	Weight	26207175	1.10002e-65	0.0019619	461632	-0.0335879	6	A	C	0.264832
ukb-b-12039	Weight	26207175	1e-64	0.0019761	454893	-0.0335714	6	A	C	0.264853
eqtl-a-ENSG00000186470	ENSG00000186470	26207175	6.37676e-57	0.0126764	31599	0.201552	6	A	C	0.317147
ukb-b-19393	Whole body fat mass	26207175	6.70039e-56	0.00221162	454137	-0.0348374	6	A	C	0.264788
eqtl-a-ENSG00000168274	ENSG00000168274	26207175	2.87475e-55	0.0126797	31599	0.198556	6	A	C	0.317147
ukb-b-16407	Trunk fat percentage	26207175	8.10028e-55	0.00209562	454613	-0.032677	6	A	C	0.264852
eqtl-a-ENSG00000197846	ENSG00000197846	26207175	1.20476e-53	0.012683	30680	-0.195567	6	A	C	0.317147
ukb-b-16446	Basal metabolic rate	26207175	1.29987e-53	0.00147548	454874	-0.0227429	6	A	C	0.264856
ukb-a-291	Trunk fat mass	26207175	8.55264e-52	0.00278446	331093	-0.0421697	6	A	C	0.261455
ukb-b-15590	Hip circumference	26207175	1.9002e-51	0.00225497	462117	-0.0340239	6	A	C	0.264824
eqtl-a-ENSG00000197903	ENSG00000197903	26207175	1.30437e-49	0.0126912	31599	0.187932	6	A	C	0.317147
ukb-a-249	Weight	26207175	1.50661e-48	0.00241629	336227	-0.035386	6	A	C	0.261455
ukb-a-195	Sitting height	26207175	2.25528e-48	0.00213745	336172	-0.0312438	6	A	C	0.261455
ukb-b-16099	Leg fat-free mass (left)	26207175	3.29989e-47	0.00147196	454805	-0.0212425	6	A	C	0.264855
ukb-b-17271	Leg predicted mass (left)	26207175	6.70039e-47	0.00146234	454799	-0.0210321	6	A	C	0.264854
ukb-b-13354	Whole body fat-free mass	26207175	8.9002e-47	0.00140259	454850	-0.0201448	6	A	C	0.26486
ukb-b-19925	Arm fat-free mass (left)	26207175	1.80011e-46	0.00142358	454672	-0.0203767	6	A	C	0.26485
bbj-a-70	Height	26207175	2.29985e-46	-0.0597364		0.98567	6	A	C	0.83915
ukb-b-14540	Whole body water mass	26207175	2.80027e-46	0.00140496	454888	-0.0200673	6	A	C	0.264852
ebi-a-GCST004630	Mean corpuscular hemoglobin	26207175	4.7687e-46	0.0040173	172332	-0.0572292	6	A	C	0.2625
ukb-b-19520	Arm fat-free mass (right)	26207175	8.19974e-46	0.00139635	454753	-0.0198392	6	A	C	0.264846
ukb-a-35	Comparative height size at age 10	26207175	7.91043e-45	0.0018882	332021	-0.0265296	6	A	C	0.261455
ukb-b-9093	Arm predicted mass (left)	26207175	1e-44	0.00141801	454655	-0.0198929	6	A	C	0.264849
ukb-b-16698	Arm predicted mass (right)	26207175	4.79954e-44	0.00139159	454746	-0.01937	6	A	C	0.264844
ukb-b-14310	Leg predicted mass (right)	26207175	5.10035e-43	0.00146174	454834	-0.0200992	6	A	C	0.26486
ukb-b-17409	Trunk fat-free mass	26207175	5.70033e-43	0.00139681	454508	-0.0191952	6	A	C	0.264851
ukb-b-12828	Leg fat-free mass (right)	26207175	1.59993e-42	0.00147123	454835	-0.0201045	6	A	C	0.264859
ukb-b-9685	Trunk predicted mass	26207175	2.29985e-42	0.00139238	454463	-0.0189916	6	A	C	0.264846
ukb-b-7212	Leg fat mass (left)	26207175	1.80011e-41	0.0017928	454823	-0.0241864	6	A	C	0.264863
ukb-b-8909	Body fat percentage	26207175	2.49977e-41	0.00174566	454633	-0.023505	6	A	C	0.264823
ukb-b-18096	Leg fat mass (right)	26207175	7.00003e-41	0.0018143	454846	-0.0242922	6	A	C	0.264858
ukb-a-265	Whole body fat mass	26207175	1.09194e-40	0.00269846	330762	-0.0360457	6	A	C	0.261455
eqtl-a-ENSG00000198518	ENSG00000198518	26207175	1.25516e-39	0.0127115	31599	-0.167446	6	A	C	0.317147
ukb-a-268	Basal metabolic rate	26207175	2.1301e-39	0.00183381	331307	-0.0240866	6	A	C	0.261455
ukb-a-290	Trunk fat percentage	26207175	8.14517e-39	0.00254212	331113	-0.0331308	6	A	C	0.261455
ukb-a-388	Hip circumference	26207175	2.32274e-38	0.00273868	336601	-0.0354728	6	A	C	0.261455
ukb-b-8338	Arm fat mass (left)	26207175	3.80014e-35	0.0022251	454684	-0.0275237	6	A	C	0.264847
ukb-a-280	Leg fat-free mass (left)	26207175	6.45506e-35	0.0018212	331258	-0.0224531	6	A	C	0.261455
ukb-a-281	Leg predicted mass (left)	26207175	1.19564e-34	0.00180883	331253	-0.0222105	6	A	C	0.261455
ukb-a-266	Whole body fat-free mass	26207175	1.47096e-34	0.00174897	331291	-0.0214461	6	A	C	0.261455
ukb-b-6704	Arm fat mass (right)	26207175	1.80011e-34	0.00222525	454757	-0.0272456	6	A	C	0.264847
ukb-a-284	Arm fat-free mass (right)	26207175	7.78037e-34	0.00172347	331221	-0.0208995	6	A	C	0.261455
ukb-a-267	Whole body water mass	26207175	7.91043e-34	0.00175157	331315	-0.0212378	6	A	C	0.261455
ukb-a-289	Arm predicted mass (left)	26207175	4.0635e-33	0.00175194	331146	-0.0210061	6	A	C	0.261455
ukb-a-288	Arm fat-free mass (left)	26207175	7.36546e-33	0.00175851	331159	-0.020998	6	A	C	0.261455
ukb-a-285	Arm predicted mass (right)	26207175	1.3605e-32	0.00171736	331216	-0.0204188	6	A	C	0.261455
ukb-a-277	Leg predicted mass (right)	26207175	3.76704e-32	0.00180865	331285	-0.0213497	6	A	C	0.261455
ukb-a-276	Leg fat-free mass (right)	26207175	6.44021e-32	0.00182051	331285	-0.0214075	6	A	C	0.261455
ukb-a-292	Trunk fat-free mass	26207175	1.74462e-31	0.00174231	331030	-0.0203407	6	A	C	0.261455
ukb-a-279	Leg fat mass (left)	26207175	3.03459e-31	0.00218598	331275	-0.0254172	6	A	C	0.261455
ukb-a-293	Trunk predicted mass	26207175	4.47095e-31	0.00173663	330995	-0.0201348	6	A	C	0.261455
ukb-a-275	Leg fat mass (right)	26207175	1.21171e-30	0.00221126	331293	-0.0254483	6	A	C	0.261455
ebi-a-GCST004602	Mean corpuscular volume	26207175	2.38397e-30	0.00400507	172433	-0.0458533	6	A	C	0.2624
ukb-a-264	Body fat percentage	26207175	6.10661e-30	0.00212064	331117	-0.0241077	6	A	C	0.261455
ukb-b-4080	Ankle spacing width	26207175	4.30031e-28	0.00255383	265753	-0.0280671	6	A	C	0.264717
ukb-b-12930	Mouth/teeth dental problems: Dentures	26207175	4.49987e-27	0.000878256	461113	-0.00946387	6	A	C	0.264911
ukb-a-287	Arm fat mass (left)	26207175	8.21675e-26	0.00271096	331164	-0.0284802	6	A	C	0.261455
ukb-a-283	Arm fat mass (right)	26207175	1.18059e-24	0.0027102	331226	-0.0277824	6	A	C	0.261455
ukb-b-18377	Leg fat percentage (left)	26207175	9.70063e-24	0.00142698	454826	-0.0143336	6	A	C	0.264862
ukb-a-433	Mouth/teeth dental problems: Dentures	26207175	1.99297e-23	0.00103951	336138	-0.0103682	6	A	C	0.261455
ukb-b-9405	Waist circumference	26207175	3.10027e-23	0.00202572	462166	-0.020111	6	A	C	0.264826
ukb-b-20531	Leg fat percentage (right)	26207175	6.4003e-23	0.00144544	454854	-0.0142479	6	A	C	0.264856
ukb-d-30070_irnt	Red blood cell (erythrocyte) distribution width	26207175	2.83661e-22	0.00270015	350473	0.02621	6	A	C	0.262004
ukb-d-30290_irnt	High light scatter reticulocyte percentage	26207175	3.33734e-22	0.00273668	344729	-0.0265192	6	A	C	0.262028
ukb-b-20188	Arm fat percentage (left)	26207175	4.00037e-21	0.00172343	454724	-0.0162581	6	A	C	0.264842
ukb-d-30240_irnt	Reticulocyte percentage	26207175	1.15107e-20	0.0027367	344728	-0.0255107	6	A	C	0.262029
ukb-b-16489	Qualifications: College or University degree	26207175	1.29987e-20	0.00107643	458079	0.0100172	6	A	C	0.26496
ukb-d-30100_irnt	Mean platelet (thrombocyte) volume	26207175	5.52205e-20	0.0027163	350470	-0.0248647	6	A	C	0.262005
ukb-b-12854	Arm fat percentage (right)	26207175	8.30042e-20	0.00173324	454789	-0.0157878	6	A	C	0.264853
ukb-d-30060_irnt	Mean corpuscular haemoglobin concentration	26207175	2.30197e-19	0.00269355	350468	-0.0242375	6	A	C	0.262005
ukb-d-30300_irnt	High light scatter reticulocyte count	26207175	9.45584e-19	0.00271675	344729	-0.0240212	6	A	C	0.262028
ukb-a-278	Leg fat percentage (left)	26207175	1.88365e-18	0.0017296	331278	-0.0151592	6	A	C	0.261455
ukb-d-30020_irnt	Haemoglobin concentration	26207175	2.08257e-18	0.00215306	350474	-0.0188462	6	A	C	0.262003
eqtl-a-ENSG00000124508	ENSG00000124508	26207175	2.52e-18	0.012755	31385	-0.111367	6	A	C	0.317147
ukb-a-382	Waist circumference	26207175	5.14044e-18	0.00244972	336639	-0.0211918	6	A	C	0.261455
ukb-b-8428	Forced expiratory volume in 1-second (FEV1), predicted	26207175	1.29987e-17	0.00263327	148653	-0.0225055	6	A	C	0.26384
ukb-a-274	Leg fat percentage (right)	26207175	1.83189e-17	0.00175182	331296	-0.0148983	6	A	C	0.261455
ebi-a-GCST004605	Mean corpuscular hemoglobin concentration	26207175	2.66993e-17	0.00394068	172851	-0.0333388	6	A	C	0.2624
ebi-a-GCST004621	Sum basophil neutrophil counts	26207175	9.29608e-17	0.00402614	171529	0.0334711	6	A	C	0.2623
ukb-b-5192	Time spent watching television (TV)	26207175	1.20005e-16	0.00180314	437887	-0.0149282	6	A	C	0.264358
ukb-d-30270_irnt	Mean sphered cell volume	26207175	5.71084e-16	0.00272601	344729	-0.0220691	6	A	C	0.262028
ukb-d-30250_irnt	Reticulocyte count	26207175	6.00482e-16	0.00270182	344729	-0.0218567	6	A	C	0.262028
ukb-d-30710_irnt	C-reactive protein	26207175	2.38177e-15	0.0027181	343524	-0.021527	6	A	C	0.26205
ukb-a-286	Arm fat percentage (left)	26207175	8.531e-15	0.00209396	331198	-0.0162487	6	A	C	0.261455
eqtl-a-ENSG00000112343	ENSG00000112343	26207175	1.71712e-14	0.0127628	30850	0.0978948	6	A	C	0.317147
ukb-a-397	Qualifications: College or University degree	26207175	4.15815e-14	0.00129645	334070	0.0097963	6	A	C	0.261455
ukb-b-2862	Beef intake	26207175	4.79954e-14	0.00193806	461053	-0.0146076	6	A	C	0.264891
ukb-a-282	Arm fat percentage (right)	26207175	5.79162e-14	0.00210357	331249	-0.0158042	6	A	C	0.261455
ukb-a-234	Forced expiratory volume in 1-second (FEV1) predicted	26207175	9.70063e-14	0.00310412	110423	-0.0231129	6	A	C	0.261455
ukb-b-13378	Birth weight	26207175	3.29989e-13	0.00306851	261932	-0.0223428	6	A	C	0.263409
eqtl-a-ENSG00000124564	ENSG00000124564	26207175	1.37436e-12	0.0127667	29855	0.0904727	6	A	C	0.317147
ukb-a-5	Time spent watching television (TV)	26207175	2.23563e-12	0.00212995	319740	-0.0149506	6	A	C	0.261455
ukb-d-30080_irnt	Platelet count	26207175	4.10204e-12	0.00262942	350474	0.0182321	6	A	C	0.262005
ukb-d-30830_raw	SHBG	26207175	4.28351e-11	0.072224	312215	0.47625	6	A	C	0.26231
ukb-b-2122	Ankle spacing width (left)	26207175	1e-10	0.00348993	146226	-0.0225711	6	A	C	0.264394
ukb-d-30830_irnt	SHBG	26207175	1.12479e-10	0.0025785	312215	0.016629	6	A	C	0.26231
ukb-a-237	Pack years of smoking PREVIEW ONLY	26207175	1.39082e-10	0.00498804	101726	-0.032011	6	A	C	0.261455
ukb-b-5640	Pork intake	26207175	1.7e-10	0.00167078	460162	-0.0106762	6	A	C	0.264917
ukb-a-447	Blood clot DVT bronchitis emphysema asthma rhinitis eczema allergy diagnosed by doctor: Hayfever allergic rhinitis or eczema	26207175	3.01953e-10	0.00116924	336782	0.00736384	6	A	C	0.261455
ukb-a-435	Vascular/heart problems diagnosed by doctor: None of the above	26207175	3.30834e-10	0.00126352	336683	0.00793968	6	A	C	0.261455
ukb-b-13352	Vascular/heart problems diagnosed by doctor: None of the above	26207175	3.40001e-10	0.00105883	461880	0.00664702	6	A	C	0.264826
ukb-d-30690_irnt	Cholesterol	26207175	3.8125e-10	0.0026358	344278	0.016505	6	A	C	0.26207
ukb-d-30690_raw	Cholesterol	26207175	3.96506e-10	0.0030116	344278	0.018839	6	A	C	0.26207
ukb-b-17241	Blood clot, DVT, bronchitis, emphysema, asthma, rhinitis, eczema, allergy diagnosed by doctor: Hayfever, allergic rhinitis or eczema	26207175	6.80002e-10	0.000984734	462013	0.00607661	6	A	C	0.264862
ebi-a-GCST006804	Red cell distribution width	26207175	1.09999e-09	0.00452434	116666	0.0263381	6	A	C	0.259713
ukb-b-4711	Usual walking pace	26207175	1.09999e-09	0.00143449	459915	0.00874694	6	A	C	0.264877
ukb-b-19953	Body mass index (BMI)	26207175	1.09999e-09	0.00223842	461460	-0.0136478	6	A	C	0.264823
ukb-d-30280_irnt	Immature reticulocyte fraction	26207175	1.28416e-09	0.00273393	344728	-0.0165937	6	A	C	0.262026
ukb-b-7663	Types of physical activity in last 4 weeks: Strenuous sports	26207175	1.6e-09	0.000713277	460376	0.00430158	6	A	C	0.264904
ukb-b-8607	Ankle spacing width (right)	26207175	2e-09	0.00353111	146181	-0.0211838	6	A	C	0.264575
ukb-b-2303	Body mass index (BMI)	26207175	2e-09	0.00225524	454884	-0.0135272	6	A	C	0.264852
ukb-a-399	Qualifications: A levels/AS levels or equivalent	26207175	2.6165e-09	0.00124277	334070	0.00739966	6	A	C	0.261455
ukb-a-238	Pack years adult smoking as proportion of life span exposed to smoking PREVIEW ONLY	26207175	3.31261e-09	0.00500508	101726	-0.0296092	6	A	C	0.261455
eqtl-a-ENSG00000197409	ENSG00000197409	26207175	3.5999e-09	0.0127737	14178	0.0753851	6	A	C	0.317147
ukb-d-30720_irnt	Cystatin C	26207175	3.89816e-09	0.0024768	344264	-0.014585	6	A	C	0.2621
ukb-a-198	Birth weight	26207175	4.24874e-09	0.00360972	193063	-0.0212052	6	A	C	0.261455
ukb-b-14521	Illnesses of father: Lung cancer	26207175	6.19998e-09	0.000734641	401624	-0.00426907	6	A	C	0.26548
ukb-d-30750_irnt	Glycated haemoglobin	26207175	6.47575e-09	0.0026154	344182	0.01518	6	A	C	0.26224
ukb-d-30780_irnt	LDL direct	26207175	1.1324e-08	0.0026782	343621	0.015292	6	A	C	0.26209
ukb-b-5379	Frequency of friend/family visits	26207175	1.2e-08	0.00262334	459830	0.014966	6	A	C	0.264887
ukb-b-10831	Pack years of smoking	26207175	1.2e-08	0.00395201	142387	-0.0225485	6	A	C	0.262621
ukb-d-30780_raw	LDL direct	26207175	1.24899e-08	0.0023276	343621	0.013251	6	A	C	0.26209
ukb-d-30720_raw	Cystatin C	26207175	1.57148e-08	0.00044238	344264	-0.0025011	6	A	C	0.2621
ukb-a-437	Vascular/heart problems diagnosed by doctor: High blood pressure	26207175	1.60713e-08	0.00123032	336683	-0.00695115	6	A	C	0.261455
ukb-d-30610_irnt	Alkaline phosphatase	26207175	1.66188e-08	0.002647	344292	-0.01494	6	A	C	0.26208
ukb-b-13246	Childhood sunburn occasions	26207175	1.89998e-08	0.00240824	346955	0.0135454	6	A	C	0.264731
ieu-a-1239	Years of schooling	26207175	2.26001e-08	0.00191	766345	0.01067	6	A	C	0.2874
ukb-b-13405	Forced expiratory volume in 1-second (FEV1), predicted percentage	26207175	2.30001e-08	0.00399216	148653	0.0223013	6	A	C	0.26384
ebi-a-GCST004619	Reticulocyte fraction of red cells	26207175	3.05197e-08	0.00408449	170690	-0.0226217	6	A	C	0.2624
ukb-b-11615	Qualifications: A levels/AS levels or equivalent	26207175	3.09999e-08	0.00104151	458079	0.00576811	6	A	C	0.26496
ukb-a-61	Non-cancer illness code self-reported: hypertension	26207175	3.23631e-08	0.00121356	337159	-0.00670888	6	A	C	0.261455
ukb-a-235	Forced expiratory volume in 1-second (FEV1) predicted percentage	26207175	3.86474e-08	0.00484844	110423	0.0266534	6	A	C	0.261455
ukb-d-30010_irnt	Red blood cell (erythrocyte) count	26207175	4.68166e-08	0.00231962	350475	0.0126723	6	A	C	0.262004
ukb-b-6244	Exposure to tobacco smoke outside home	26207175	5.1e-08	0.00144475	391502	-0.00786843	6	A	C	0.265968
ukb-b-16878	Alcohol usually taken with meals	26207175	5.49997e-08	0.00148482	235645	0.00806895	6	A	C	0.265967
ukb-b-18200	Blood clot, DVT, bronchitis, emphysema, asthma, rhinitis, eczema, allergy diagnosed by doctor: None of the above	26207175	5.69994e-08	0.00109194	462013	-0.00592638	6	A	C	0.264862
ukb-a-39	Maternal smoking around birth	26207175	5.7136e-08	0.00137316	289727	-0.00745307	6	A	C	0.261455
ukb-b-18275	Hearing difficulty/problems with background noise	26207175	6.1e-08	0.00114413	453482	0.00619702	6	A	C	0.264747
ukb-b-17685	Maternal smoking around birth	26207175	7.00003e-08	0.00116141	397732	-0.0062626	6	A	C	0.265083
ukb-a-248	Body mass index (BMI)	26207175	7.15352e-08	0.00273633	336107	-0.0147417	6	A	C	0.261455
ubm-a-2681	volume Right-Pallidum	26207175	8.51138e-08	0.0138	7916	0.0737	6	A	C	0.25847
eqtl-a-ENSG00000146109	ENSG00000146109	26207175	9.86461e-08	0.0127766	26310	0.0680914	6	A	C	0.317147
ukb-b-19379	Impedance of arm (left)	26207175	1.09999e-07	0.00159737	454850	-0.00847382	6	A	C	0.264856
ukb-b-12014	Medication for cholesterol, blood pressure or diabetes: None of the above	26207175	1.2e-07	0.00164294	209638	0.0086926	6	A	C	0.264332
ukb-b-15592	Operation code: varicose vein surgery	26207175	1.40001e-07	0.000463542	462933	-0.00243895	6	A	C	0.264867
ubm-a-2642	IDP T1 FIRST left thalamus volume plus IDP T1 FIRST right thalamus volume	26207175	1.47911e-07	0.023	7916	0.1212	6	A	C	0.25847
ukb-b-17381	Vitamin and mineral supplements: None of the above	26207175	1.5e-07	0.00109144	460351	-0.00572735	6	A	C	0.264934
ubm-a-12	IDP T1 FIRST right thalamus volume	26207175	1.90546e-07	0.0118	7916	0.0613	6	A	C	0.25847
ukb-b-969	Time spend outdoors in summer	26207175	2e-07	0.00218414	419314	-0.0113652	6	A	C	0.264809
ukb-b-19921	Impedance of whole body	26207175	2e-07	0.00171425	454840	-0.00891964	6	A	C	0.264854
ukb-b-7460	Pack years adult smoking as proportion of life span exposed to smoking	26207175	2.1e-07	0.00394476	142387	-0.0204595	6	A	C	0.262621
ukb-b-17601	Mouth/teeth dental problems: None of the above	26207175	2.19999e-07	0.00115046	461113	0.00595646	6	A	C	0.264911
ukb-b-14057	Non-cancer illness code, self-reported: hypertension	26207175	2.59998e-07	0.00101638	462933	-0.0052313	6	A	C	0.264867
ukb-b-14177	Vascular/heart problems diagnosed by doctor: High blood pressure	26207175	2.80001e-07	0.00103053	461880	-0.00529389	6	A	C	0.264826
ukb-a-485	Types of physical activity in last 4 weeks: Strenuous sports	26207175	2.91582e-07	0.000841075	335599	0.0043138	6	A	C	0.261455
ubm-a-2663	volume Left-Pallidum	26207175	3.16228e-07	0.0139	7916	0.0709	6	A	C	0.25847
eqtl-a-ENSG00000217275	ENSG00000217275	26207175	3.56558e-07	0.0127777	5417	-0.0650461	6	A	C	0.317147
ukb-b-6324	Processed meat intake	26207175	3.59998e-07	0.00237302	461981	-0.0120731	6	A	C	0.264864
ukb-b-16576	Dried fruit intake	26207175	3.79997e-07	0.00189244	421764	0.0096098	6	A	C	0.264996
ukb-b-15787	Transport type for commuting to job workplace: Cycle	26207175	4e-07	0.000864088	245364	0.00437915	6	A	C	0.266115
ukb-d-30030_irnt	Haematocrit percentage	26207175	4.30457e-07	0.00221325	350475	-0.0111881	6	A	C	0.262004
eqtl-a-ENSG00000111801	ENSG00000111801	26207175	4.45061e-07	0.0127779	31599	0.0645104	6	A	C	0.317147
ukb-b-19732	Non-cancer illness code, self-reported: hypothyroidism/myxoedema	26207175	5e-07	0.000501138	462933	-0.0025198	6	A	C	0.264867
ukb-b-8764	Types of physical activity in last 4 weeks: Other exercises (eg: swimming, cycling, keep fit, bowling)	26207175	5e-07	0.0011777	460376	0.00591861	6	A	C	0.264904
ukb-b-6019	Number of cigarettes previously smoked daily	26207175	5.60003e-07	0.00406514	108946	-0.0203511	6	A	C	0.26347
ukb-a-328	Number of cigarettes previously smoked daily	26207175	7.01068e-07	0.00494609	78291	-0.0245399	6	A	C	0.261455
ubm-a-11	IDP T1 FIRST left thalamus volume	26207175	7.07946e-07	0.0121	7916	0.0598	6	A	C	0.25847
ukb-d-30710_raw	C-reactive protein	26207175	8.35199e-07	0.012014	343524	-0.059192	6	A	C	0.26205
ukb-a-484	Types of physical activity in last 4 weeks: Other exercises (eg: swimming cycling keep fit bowling)	26207175	8.58994e-07	0.00138962	335599	0.00683909	6	A	C	0.261455
ukb-b-13823	Time to complete round	26207175	8.9e-07	0.00233339	454157	0.011466	6	A	C	0.264828
ukb-b-2209	Oily fish intake	26207175	9.29994e-07	0.00216702	460443	0.0106334	6	A	C	0.264866
ukb-d-1448_1	Bread type: White	26207175	9.53564e-07	0.00118541	348424	-0.00580979	6	A	C	0.261923
ebi-a-GCST006946	Worry too long after an embarrassing experience	26207175	1.09799e-06	0.00264264	367725	0.0128776	6	A	C	0.266345
ukb-a-53	Worry too long after embarrassment	26207175	1.15085e-06	0.00139974	323766	0.00680833	6	A	C	0.261455
ukb-b-14395	Medication for cholesterol, blood pressure or diabetes: Blood pressure medication	26207175	1.2e-06	0.00150404	209638	-0.00729987	6	A	C	0.264332
ukb-b-7859	Impedance of arm (right)	26207175	1.2e-06	0.00159188	454826	-0.00773135	6	A	C	0.264851
ukb-a-513	Usual walking pace	26207175	1.42397e-06	0.00169011	335349	0.00814923	6	A	C	0.261455
ebi-a-GCST004615	Hemoglobin concentration	26207175	1.43301e-06	0.00403549	172925	-0.0194527	6	A	C	0.2624
ukb-a-412	Transport type for commuting to job workplace: Cycle	26207175	1.45529e-06	0.00100939	177550	0.00486267	6	A	C	0.261455
ukb-a-490	Medication for cholesterol blood pressure or diabetes: Blood pressure medication	26207175	1.51353e-06	0.00177364	154702	-0.00853054	6	A	C	0.261455
ukb-b-16499	Non-cancer illness code, self-reported: hayfever/allergic rhinitis	26207175	1.7e-06	0.00054322	462933	0.00260315	6	A	C	0.264867
ukb-a-94	Non-cancer illness code self-reported: hayfever/allergic rhinitis	26207175	1.73137e-06	0.000644896	337159	0.00308426	6	A	C	0.261455
ukb-b-645	6mm strong meridian (left)	26207175	1.79999e-06	0.0051693	83410	0.02471	6	A	C	0.263969
ukb-b-11303	Father's age at death	26207175	2e-06	0.00271923	341118	0.0129283	6	A	C	0.264418
ukb-b-8006	Poultry intake	26207175	2.19999e-06	0.00205865	461900	-0.00975526	6	A	C	0.264871
ukb-d-30810_irnt	Phosphate	26207175	2.22879e-06	0.0027685	314658	0.013099	6	A	C	0.26226
ukb-a-489	Medication for cholesterol blood pressure or diabetes: None of the above	26207175	2.26569e-06	0.00193418	154702	0.00914543	6	A	C	0.261455
ukb-b-13653	Worry too long after embarrassment	26207175	2.5e-06	0.00118639	443918	0.00558186	6	A	C	0.264896
ukb-a-442	Blood clot DVT bronchitis emphysema asthma rhinitis eczema allergy diagnosed by doctor: None of the above	26207175	2.54121e-06	0.00129565	336782	-0.00609586	6	A	C	0.261455
ieu-a-1011	Years of schooling	26207175	2.84499e-06	0.004	162028	0.018	6	A	C	0.2575
ukb-b-13538	6mm weak meridian (left)	26207175	3.2e-06	0.00519086	83410	0.024178	6	A	C	0.263969
ukb-d-30810_raw	Phosphate	26207175	3.22137e-06	0.00044465	314658	0.0020704	6	A	C	0.26226
ukb-a-33	Breastfed as a baby	26207175	3.43867e-06	0.00143895	255881	0.00668075	6	A	C	0.261455
ukb-d-30760_irnt	HDL cholesterol	26207175	3.55328e-06	0.0025901	315133	0.012008	6	A	C	0.26225
ebi-a-GCST004601	Red blood cell count	26207175	3.61501e-06	0.00404045	172952	0.0187169	6	A	C	0.2624
ukb-d-1418_4	Milk type used: Soya	26207175	3.66514e-06	0.000500921	360806	0.00231906	6	A	C	0.262108
ukb-d-30610_raw	Alkaline phosphatase	26207175	3.66953e-06	0.070898	344292	-0.32821	6	A	C	0.26208
ukb-b-8727	Age at last live birth	26207175	3.69999e-06	0.00382903	170248	0.0177126	6	A	C	0.265618
ukb-b-6720	Diagnoses - main ICD10: I83.9 Varicose veins of lower extremities without ulcer or inflammation	26207175	3.89996e-06	0.000342808	463010	-0.00158352	6	A	C	0.264875
ukb-b-5945	Relative age of first facial hair	26207175	4.49997e-06	0.00154429	204568	-0.00708606	6	A	C	0.264116
ukb-a-538	Diagnoses - main ICD10: I83 Varicose veins of lower extremities	26207175	4.53252e-06	0.000394117	337199	-0.00180719	6	A	C	0.261455
ukb-b-11113	3mm weak meridian (left)	26207175	4.70002e-06	0.00485895	95998	0.0222341	6	A	C	0.263532
ukb-a-20	Exposure to tobacco smoke outside home	26207175	5.16286e-06	0.00168254	286550	-0.00766928	6	A	C	0.261455
ukb-d-30640_raw	Apoliprotein B	26207175	5.6521e-06	0.00064278	342590	0.0029176	6	A	C	0.26209
ukb-d-I9_DISVEINLYMPH	Diseases of veins, lymphatic vessels and lymph nodes, not elsewhere classified	26207175	5.80123e-06	0.000477062	361194	-0.0021628	6	A	C	0.262115
ebi-a-GCST007557	Birth weight	26207175	6.29999e-06	0.0042	133903	-0.0189	6	A	C	0.28
ieu-a-1083	Birth weight	26207175	6.29999e-06	0.0042	139426	-0.0189	6	A	C	0.28
ukb-d-1448_3	Bread type: Wholemeal or wholegrain	26207175	6.33301e-06	0.00133353	348424	0.00602093	6	A	C	0.261923
ukb-b-14360	Time to answer	26207175	6.4e-06	0.00402202	152605	0.0181516	6	A	C	0.264634
ukb-b-17918	Treatment/medication code: levothyroxine sodium	26207175	6.59994e-06	0.000462182	462933	-0.00208309	6	A	C	0.264867
ukb-b-13506	3mm weak meridian (right)	26207175	6.59994e-06	0.00485701	96007	0.0218799	6	A	C	0.263936
ukb-a-77	Non-cancer illness code self-reported: hypothyroidism/myxoedema	26207175	6.69068e-06	0.000590706	337159	-0.00266017	6	A	C	0.261455
ukb-a-261	Hearing difficulty/problems with background noise	26207175	6.77704e-06	0.00134955	330759	0.00607383	6	A	C	0.261455
ukb-b-8631	Non-cancer illness code, self-reported: malabsorption/coeliac disease	26207175	7.19996e-06	0.000153388	462933	-0.000688352	6	A	C	0.264867
ebi-a-GCST004622	Reticulocyte count	26207175	7.44201e-06	0.00408669	170641	-0.018311	6	A	C	0.2624
bbj-a-88	Asthma	26207175	7.59137e-06	0.0227184		0.101697	6	A	C	0.836096
ukb-b-12493	Diagnoses - secondary ICD10: I10 Essential (primary) hypertension	26207175	7.59994e-06	0.000754437	463010	-0.0033771	6	A	C	0.264875
ukb-d-KNEE_ARTHROSIS	Gonarthrosis [arthrosis of knee](FG)	26207175	7.67909e-06	0.000475607	361194	-0.00212787	6	A	C	0.262115
ukb-b-4000	Leisure/social activities: Sports club or gym	26207175	7.79992e-06	0.00108065	461369	0.00483134	6	A	C	0.264884
ukb-d-1468_4	Cereal type: Muesli	26207175	7.80082e-06	0.00118258	299898	0.00528692	6	A	C	0.262422
ukb-a-205	Illnesses of father: Lung cancer	26207175	8.97677e-06	0.000838673	292053	-0.00372416	6	A	C	0.261455
ebi-a-GCST004612	High light scatter reticulocyte percentage of red cells	26207175	1.013e-05	0.00407914	170763	-0.0180068	6	A	C	0.2624
ukb-d-30640_irnt	Apoliprotein B	26207175	1.024e-05	0.0026995	342590	0.01191	6	A	C	0.26209
ukb-a-190	Treatment/medication code: levothyroxine sodium	26207175	1.0575e-05	0.000544353	337159	-0.00239795	6	A	C	0.261455
ukb-a-31	Alcohol usually taken with meals	26207175	1.08996e-05	0.00176011	172454	0.00774209	6	A	C	0.261455
ukb-b-15175	Vitamin and mineral supplements: Vitamin C	26207175	1.09999e-05	0.0006647	460351	0.00292755	6	A	C	0.264934
ukb-d-1508_3	Coffee type: Ground coffee (include espresso, filter etc)	26207175	1.14733e-05	0.00126502	283449	0.0055502	6	A	C	0.261831
eqtl-a-ENSG00000124635	ENSG00000124635	26207175	1.21879e-05	0.0127808	9103	0.0559081	6	A	C	0.317147
ubm-a-2644	IDP T1 FIRST left putamen volume plus IDP T1 FIRST right putamen volume	26207175	1.28825e-05	0.0254	7916	0.1107	6	A	C	0.25847
ukb-b-4171	Leisure/social activities: Pub or social club	26207175	1.29999e-05	0.00102724	461369	-0.00448475	6	A	C	0.264884
ubm-a-2671	volume Left-VentralDC	26207175	1.41254e-05	0.012	7916	0.0522	6	A	C	0.25847
ukb-b-17557	Types of transport used (excluding work): Cycle	26207175	1.5e-05	0.000606949	460491	0.002628	6	A	C	0.264898
ukb-b-1553	Leisure/social activities: Adult education class	26207175	1.7e-05	0.00060849	461369	0.00262098	6	A	C	0.264884
eqtl-a-ENSG00000112763	ENSG00000112763	26207175	1.77072e-05	0.0127811	31385	-0.0548538	6	A	C	0.317147
bbj-a-123	Graves' disease	26207175	1.80443e-05	0.0426513		0.182881	6	A	C	0.836235
finn-a-M13_SCIATICA	Siatica+with lumbago	26206947	1.99499e-05	0.0257		-0.1096	6	A	C	0.418
bbj-a-78	Smoking behaviors : Smoking initiation	26207175	2.29372e-05	0.00196691		-0.00841809	6	A	C	0.815937
ukb-b-14203	Hot drink temperature	26207175	2.30001e-05	0.00134358	457873	0.00568825	6	A	C	0.264808
ukb-b-4455	Operative procedures - secondary OPCS: Y76.7 Arthroscopic approach to joint	26207175	2.30001e-05	0.000210183	463010	-0.000889825	6	A	C	0.264875
ukb-a-459	Vitamin and mineral supplements: None of the above	26207175	2.31585e-05	0.00128145	335591	-0.00542323	6	A	C	0.261455
ukb-a-428	Mouth/teeth dental problems: None of the above	26207175	2.36369e-05	0.00135558	336138	0.00573073	6	A	C	0.261455
ukb-b-16812	Vitamin and mineral supplements: Multivitamins +/- minerals	26207175	2.39999e-05	0.000970148	460351	0.00410145	6	A	C	0.264934
ukb-b-3291	Standard tea intake	26207175	2.39999e-05	1.03768	64949	-4.38225	6	A	C	0.266123
ukb-d-30760_raw	HDL cholesterol	26207175	2.54091e-05	0.00099673	315133	0.0041974	6	A	C	0.26225
ubm-a-2703	volume SubCortGrayVol	26207175	2.5704e-05	0.0106	7916	0.0445	6	A	C	0.25847
ubm-a-16	IDP T1 FIRST right putamen volume	26207175	2.69153e-05	0.0135	7916	0.0565	6	A	C	0.25847
ieu-a-22	Schizophrenia	26207175	2.696e-05	0.0118	82315	0.049704	6	A	C
ebi-a-GCST006697	Parental longevity (combined parental attained age, Martingale residuals)	26207175	2.80001e-05	0.00253969	389166	-0.0106749	6	A	C	0.264001
ukb-b-14664	3mm strong meridian (left)	26207175	2.90001e-05	0.00485391	95998	0.0202904	6	A	C	0.263532
ukb-b-13891	Mineral and other dietary supplements: Zinc	26207175	3.09999e-05	0.000466675	461384	0.00194438	6	A	C	0.264924
ukb-d-22607_0	Workplace very cold: Rarely/never	26207175	3.20029e-05	0.00191401	90145	0.00796024	6	A	C	0.264092
ukb-b-18009	Medication for cholesterol, blood pressure, diabetes, or take exogenous hormones: Blood pressure medication	26207175	3.40001e-05	0.00120451	249710	-0.00499424	6	A	C	0.265496
ukb-b-11358	Length of time at current address	26207175	3.40001e-05	0.00237546	451769	-0.00984393	6	A	C	0.264794
ukb-b-3357	Birth weight of first child	26207175	3.40001e-05	0.0042902	200272	-0.0177781	6	A	C	0.264834
ubm-a-127	IDP T1 FAST ROIs R putamen	26207175	3.46737e-05	0.0165	7916	0.0683	6	A	C	0.25847
ieu-a-1001	Years of schooling	26207175	3.49897e-05	0.003	293723	0.012	6	A	C	0.2575
ukb-d-30190_irnt	Monocyte percentage	26207175	3.59162e-05	0.00262908	349861	-0.0108643	6	A	C	0.262036
ukb-b-9838	Pain type(s) experienced in last month: Back pain	26207175	3.89996e-05	0.00102844	461857	-0.00423239	6	A	C	0.264857
ubm-a-381	IDP dMRI TBSS L1 Superior longitudinal fasciculus L	26207175	3.98107e-05	0.0168	7916	0.069	6	A	C	0.25847
ukb-b-17097	Gas or solid-fuel cooking/heating: An open solid fuel fire that you use regularly in winter time	26207175	4.30002e-05	0.000668549	461398	0.00273629	6	A	C	0.264855
ukb-a-499	Frequency of travelling from home to job workplace	26207175	4.46478e-05	0.0031665	190557	-0.012926	6	A	C	0.261455
ukb-b-7043	Mineral and other dietary supplements: Calcium	26207175	4.79999e-05	0.000587028	461384	0.00238771	6	A	C	0.264924
ukb-a-414	Illness injury bereavement stress in last 2 years: None of the above	26207175	5.1479e-05	0.00137875	335219	-0.00558235	6	A	C	0.261455
ukb-b-185	Frequency of travelling from home to job workplace	26207175	5.39995e-05	0.00267496	263534	-0.0108014	6	A	C	0.266388
ukb-d-22614_1	Worked with pesticides: Sometimes	26207175	5.46739e-05	0.00101584	87998	-0.00409879	6	A	C	0.263996
ukb-a-516	Duration walking for pleasure	26207175	5.73746e-05	0.00483509	240788	0.0194536	6	A	C	0.261455
ukb-b-151	Number of days/week of vigorous physical activity 10+ minutes	26207175	6.19998e-05	0.00468643	440512	0.0187767	6	A	C	0.265287
ubm-a-2680	volume Right-Putamen	26207175	6.45654e-05	0.0142	7916	0.0569	6	A	C	0.25847
ukb-b-20498	Number of incorrect matches in round	26207175	7.10003e-05	0.00230577	462302	0.00915824	6	A	C	0.264893
ukb-d-1468_5	Cereal type: Other (e.g. Cornflakes, Frosties)	26207175	7.31695e-05	0.00115425	299898	-0.00457753	6	A	C	0.262422
ubm-a-15	IDP T1 FIRST left putamen volume	26207175	7.76247e-05	0.0137	7916	0.0542	6	A	C	0.25847
ukb-b-14068	Impedance of leg (left)	26207175	8.19993e-05	0.00205706	454857	-0.00810452	6	A	C	0.264854
ukb-a-498	Length of working week for main job	26207175	8.94499e-05	0.00344401	188166	-0.0134924	6	A	C	0.261455
bbj-a-16	Chloride	26207175	9.17297e-05	0.005461		-0.02136	6	A	C	0.8177
eqtl-a-ENSG00000216331	ENSG00000216331	26207175	9.39918e-05	0.0127825	4909	-0.0499234	6	A	C	0.317147
ukb-b-11908	Diagnoses - main ICD10: L03.1 Cellulitis of other parts of limb	26207175	9.40005e-05	0.000199935	463010	-0.000780831	6	A	C	0.264875
bbj-a-72	Rheumatoid Arthritis	26207175	9.47175e-05	0.035		0.13664	6	A	C	0.78574
ieu-a-831	Rheumatoid arthritis	26207175	9.49992e-05	0.0355499	22515	0.139762	6	A	C
ukb-b-2047	Age started smoking in former smokers	26207175	9.49992e-05	0.00463914	114449	0.0181093	6	A	C	0.263308
ukb-d-30680_raw	Calcium	26207175	9.61701e-05	0.0002648	315153	-0.0010328	6	A	C	0.26226
ukb-b-13416	6mm weak meridian (right)	26207175	0.0001	0.005169	84303	0.0200715	6	A	C	0.263742
ukb-b-13423	Breastfed as a baby	26207175	0.0001	0.00121548	352094	0.00472896	6	A	C	0.265019
ukb-b-1489	Cheese intake	26207175	0.0001	0.00253225	451486	0.00984647	6	A	C	0.264845
ukb-d-22601_35393271	Job coding: management information officer, conference/events co-ordinator/organiser, exhibition officer, work study engineer/officer/analyst, contract adviser/agent, election agent, business system analyst	26207175	0.0001031	0.000761975	89866	0.00295901	6	A	C	0.264176
ukb-a-273	Impedance of arm (left)	26207175	0.000107651	0.00195364	331292	-0.00756587	6	A	C	0.261455
ubm-a-371	IDP dMRI TBSS L1 Sagittal stratum L	26207175	0.000109648	0.0165	7916	0.0638	6	A	C	0.25847
ukb-b-8810	Current employment status: Doing unpaid or voluntary work	26207175	0.000109999	0.000445428	461242	0.00172209	6	A	C	0.264845
ukb-b-6027	Heel broadband ultrasound attenuation (right)	26207175	0.000109999	0.00382224	146171	-0.014792	6	A	C	0.264563
ukb-b-6852	3mm strong meridian (right)	26207175	0.00012	0.00485451	96007	0.0187114	6	A	C	0.263936
ukb-b-3460	Alcohol intake versus 10 years previously	26207175	0.00012	0.00178563	428117	-0.00686041	6	A	C	0.264815
ukb-d-30680_irnt	Calcium	26207175	0.000122521	0.0028214	315153	-0.010837	6	A	C	0.26226
ukb-a-450	Medication for cholesterol blood pressure diabetes or take exogenous hormones: Blood pressure medication	26207175	0.000125207	0.00144042	180203	-0.00552514	6	A	C	0.261455
ukb-b-7376	Impedance of leg (right)	26207175	0.000129999	0.00203985	454863	-0.00782385	6	A	C	0.264856
bbj-a-99	Chronic hepatitis B	26207175	0.000135092	0.0525617		0.200627	6	A	C	0.836235
finn-a-K11_CHRONHEP	Chronic hepatitis, not elsewhere classified	26206947	0.000139601	0.1157		-0.4406	6	A	C	0.4186
ukb-b-19253	Age started smoking in current smokers	26207175	0.000140001	0.00837689	35702	0.0319374	6	A	C	0.260058
ukb-b-10806	Gas or solid-fuel cooking/heating: A gas fire that you use regularly in winter time	26207175	0.000140001	0.00115405	461398	-0.00438854	6	A	C	0.264855
finn-a-FG_HYPERTENSION	Hypertensive diseases (excluding secondary)	26206947	0.000140101	0.015		-0.0571	6	A	C	0.4186
ukb-d-30660_irnt	Direct bilirubin	26207175	0.000149029	0.002847	292933	-0.010798	6	A	C	0.26122
ebi-a-GCST004611	High light scatter reticulocyte count	26207175	0.000150401	0.00407921	170761	-0.0154618	6	A	C	0.2624
ukb-d-22617_3539	Job SOC coding: Business and related associate professionals n.e.c.	26207175	0.000151485	0.000775415	91149	0.00293788	6	A	C	0.263998
ukb-b-11452	6mm strong meridian (right)	26207175	0.00016	0.00515634	84303	0.0194441	6	A	C	0.263742
ubm-a-1355	NET100 0199	26207175	0.000165959	0.0179	7916	-0.0673	6	A	C	0.25847
ukb-b-2528	Operation code: spinal laminectomy	26207175	0.00017	0.000216819	462933	-0.000816822	6	A	C	0.264867
eqtl-a-ENSG00000187837	ENSG00000187837	26207175	0.00017459	0.012783	31599	0.0479786	6	A	C	0.317147
ukb-d-XIII_MUSCULOSKELET	Diseases of the musculoskeletal system and connective tissue	26207175	0.000175505	0.00108972	361194	-0.00408856	6	A	C	0.262115
ubm-a-2651	IDP SWI T2star left putamen plus IDP SWI T2star right putamen	26207175	0.000177828	0.0331	7916	0.1243	6	A	C	0.25847
ukb-b-4363	Operative procedures - secondary OPCS: L87.4 Avulsion of varicose vein of leg	26207175	0.000179999	0.000275529	463010	-0.00103356	6	A	C	0.264875
ubm-a-2685	volume Right-VentralDC	26207175	0.00018197	0.0119	7916	0.0446	6	A	C	0.25847
ukb-a-6	Time spent using computer	26207175	0.000183899	0.00244879	261987	0.00915899	6	A	C	0.261455
finn-a-GOUT_COMORB	Gout-related co-morbidities	26206947	0.000186801	0.0136		-0.0507	6	A	C	0.4169
ukb-b-4461	Job involves mainly walking or standing	26207175	0.00021	0.00344559	263556	-0.0127868	6	A	C	0.266356
ubm-a-2662	volume Left-Putamen	26207175	0.000218776	0.0141	7916	0.0522	6	A	C	0.25847
ukb-a-269	Impedance of whole body	26207175	0.000227594	0.0021094	331284	-0.00777585	6	A	C	0.261455
ukb-a-371	Friendships satisfaction	26207175	0.000232782	0.00357245	110118	0.0131488	6	A	C	0.261455
ukb-a-563	Diagnoses - main ICD10: M17 Gonarthrosis [arthrosis of knee]	26207175	0.00024308	0.000383271	337199	-0.00140641	6	A	C	0.261455
finn-a-I9_HYPERTENSION	Hypertensive diseases	26206947	0.000245499	0.0135		-0.0494	6	A	C	0.4184
ebi-a-GCST006702	Parental longevity (combined parental age at death)	26207175	0.00025	0.00371104	208118	0.0136022	6	A	C	0.263266
ukb-b-15784	Main speciality of consultant (recoded): General medicine	26207175	0.00025	0.000894572	461894	-0.00327996	6	A	C	0.264883
ebi-a-GCST006698	Parental longevity (both parents in top 10%)	26207175	0.000259998	0.00224762	86949	0.00822061	6	A	C	0.262902
ukb-a-41	Father's age at death	26207175	0.000268306	0.00320217	248726	0.0116693	6	A	C	0.261455
ebi-a-GCST006979	Heel bone mineral density	26207175	0.000269998	0.00207997	426824	-0.00861124	6	A	C	0.262739
ukb-b-11740	Medication for cholesterol, blood pressure or diabetes: Cholesterol lowering medication	26207175	0.000269998	0.00147205	209638	-0.00536891	6	A	C	0.264332
ubm-a-126	IDP T1 FAST ROIs L putamen	26207175	0.000275423	0.0168	7916	0.061	6	A	C	0.25847
ukb-b-8667	Treatment speciality of consultant (recoded): Trauma & orthopaedics	26207175	0.000280001	0.000893589	448516	-0.00324843	6	A	C	0.264765
ukb-b-1190	Operative procedures - main OPCS: Q01.3 Excision of lesion of cervix uteri	26207175	0.000280001	0.000176227	463010	0.000640114	6	A	C	0.264875
ukb-b-17687	Illness, injury, bereavement, stress in last 2 years: None of the above	26207175	0.000280001	0.00117257	459742	-0.00425914	6	A	C	0.264921
finn-a-I9_HYPTENSESS	Hypertension, essential	26206947	0.000291501	0.0151		-0.0545	6	A	C	0.4185
ukb-a-32	Alcohol intake versus 10 years previously	26207175	0.0003046	0.00210083	313248	-0.00758691	6	A	C	0.261455
ukb-b-2709	Year ended full time education	26207175	0.000309999	0.00472159	112569	0.0170174	6	A	C	0.266883
finn-a-I9_HYPTENS	Hypertension	26206947	0.000320501	0.0138		-0.0497	6	A	C	0.4186
ukb-a-481	Types of transport used (excluding work): Cycle	26207175	0.000338922	0.000711661	335650	0.00255032	6	A	C	0.261455
ukb-b-20477	Diagnoses - secondary ICD10: Z96.6 Presence of orthopaedic joint implants	26207175	0.000340001	0.000259606	463010	-0.000929568	6	A	C	0.264875
ukb-d-22617_2132	Job SOC coding: Software professionals	26207175	0.000349647	0.00101823	91149	0.00364075	6	A	C	0.263998
finn-a-I9_CVD	Cardiovascular diseases	26206947	0.000355402	0.0114		-0.0407	6	A	C	0.4184
ukb-d-30840_irnt	Total bilirubin	26207175	0.00036028	0.0026154	342829	-0.0093309	6	A	C	0.2621
ukb-a-318	Birth weight of first child	26207175	0.000377259	0.00506303	145558	-0.018002	6	A	C	0.261455
ukb-b-10753	Diabetes diagnosed by doctor	26207175	0.000379997	0.000503632	461578	-0.00178992	6	A	C	0.264876
ukb-b-73	Main speciality of consultant (recoded): Clinical haematology	26207175	0.0004	0.000202945	461112	-0.000718114	6	A	C	0.264909
ubm-a-171	IDP SWI T2star right putamen	26207175	0.00040738	0.0177	7916	0.0626	6	A	C	0.25847
ukb-b-703	Duration walking for pleasure	26207175	0.000420001	0.00410416	328153	0.0144642	6	A	C	0.265772
ukb-b-16399	Main speciality of consultant (recoded): Trauma and orthopaedics	26207175	0.000430002	0.00084729	461797	-0.00298175	6	A	C	0.26489
ukb-b-13231	Place of birth in UK - east co-ordinate	26207175	0.000430002	0.00209732	434576	0.00738725	6	A	C	0.263299
ukb-b-7408	Average total household income before tax	26207175	0.000439997	0.00299545	397751	0.0105199	6	A	C	0.265294
ukb-b-12181	Pain type(s) experienced in last month: Headache	26207175	0.000439997	0.000941432	461857	0.00331131	6	A	C	0.264857
ukb-b-5068	Chocolate-covered biscuits intake	26207175	0.000449997	0.00587557	64949	-0.0206289	6	A	C	0.266123
ebi-a-GCST005038	Allergic disease (asthma, hay fever or eczema)	26207175	0.000451201	0.0065	360838	0.0228	6	A	C	0.2908
ukb-a-42	Number of full brothers	26207175	0.000453545	0.00216708	332194	0.00759956	6	A	C	0.261455
ukb-a-502	Job involves mainly walking or standing	26207175	0.000455827	0.00408555	190606	-0.014322	6	A	C	0.261455
ukb-b-14422	Operative procedures - main OPCS: L85.1 Ligation of long saphenous vein	26207175	0.000470002	0.000250412	463010	-0.000875085	6	A	C	0.264875
ukb-b-17729	Qualifications: None of the above	26207175	0.000470002	0.000886822	458079	-0.00309941	6	A	C	0.26496
ukb-a-362	Heel bone mineral density (BMD) T-score automated (right)	26207175	0.000480153	0.00471259	106251	-0.0164549	6	A	C	0.261455
bbj-a-151	Rheumatoid arthritis	26207175	0.000488551	0.0304005		0.106005	6	A	C	0.836235
ubm-a-170	IDP SWI T2star left putamen	26207175	0.000489779	0.0177	7916	0.0617	6	A	C	0.25847
ukb-b-20032	Heel bone mineral density (BMD) T-score, automated (right)	26207175	0.0005	0.00388506	146181	-0.0135327	6	A	C	0.264575
ukb-b-5463	Heel quantitative ultrasound index (QUI), direct entry (right)	26207175	0.0005	0.00388506	146181	-0.0135325	6	A	C	0.264575
ubm-a-380	IDP dMRI TBSS L1 Superior longitudinal fasciculus R	26207175	0.000501187	0.0163	7916	0.0567	6	A	C	0.25847
ukb-d-30870_irnt	Triglycerides	26207175	0.000507785	0.0026386	343992	-0.0091735	6	A	C	0.2621
ebi-a-GCST004603	Platelet count	26207175	0.000519003	0.00414471	166066	0.0143853	6	A	C	0.2627
ukb-b-14926	Types of transport used (excluding work): Walk	26207175	0.000519996	0.00117825	460491	0.00408968	6	A	C	0.264898
ukb-d-680_4	Own or rent accommodation lived in: Rent - from private landlord or letting agency	26207175	0.000523323	0.000432223	356340	0.00149919	6	A	C	0.262059
eqtl-a-ENSG00000010704	ENSG00000010704	26207175	0.000529444	0.012784	31599	0.0443041	6	A	C	0.317147
ukb-b-19994	Spherical power (right)	26207175	0.000530005	0.00500877	99380	-0.0173468	6	A	C	0.264078
ukb-b-5605	Yorkshire pudding intake	26207175	0.000530005	0.00258199	64949	-0.00895055	6	A	C	0.266123
ukb-b-488	Treatment/medication code: vitamin c product	26207175	0.000539995	0.000261612	462933	0.000905766	6	A	C	0.264867
ukb-b-4657	Heel bone mineral density (BMD) (right)	26207175	0.000539995	0.0038857	146093	-0.0134361	6	A	C	0.26457
ebi-a-GCST006701	Parental longevity (father's attained age)	26207175	0.000549997	0.00246771	415311	-0.00854933	6	A	C	0.263864
ukb-b-7926	Qualifications: NVQ or HND or HNC or equivalent	26207175	0.000549997	0.000914494	458079	-0.00315996	6	A	C	0.26496
ubm-a-1936	NET100 0780	26207175	0.000562341	0.0179	7916	0.0618	6	A	C	0.25847
ukb-a-272	Impedance of arm (right)	26207175	0.000576275	0.00194537	331279	-0.00669709	6	A	C	0.261455
ukb-d-30630_irnt	Apoliprotein A	26207175	0.000585733	0.0026345	313387	0.0090579	6	A	C	0.26219
finn-a-FG_CVD	Cardiovascular diseases (excluding rheumatic etc)	26206947	0.000588098	0.0115		-0.0396	6	A	C	0.4198
ukb-d-22601_21323059	Job coding: software professional, analyst-programmer, computer programmer, software analyst or engineer, systems designer or programmer	26207175	0.000593417	0.00102181	89866	0.00350965	6	A	C	0.264176
ukb-d-IV_ENDOCRIN_NUTRIT	Endocrine, nutritional and metabolic diseases	26207175	0.000608934	0.000374776	361194	-0.00128459	6	A	C	0.262115
ukb-a-488	Medication for cholesterol blood pressure or diabetes: Cholesterol lowering medication	26207175	0.000645194	0.00173	154702	-0.00590266	6	A	C	0.261455
ebi-a-GCST004599	Mean platelet volume	26207175	0.000647694	0.0041162	164454	-0.0140396	6	A	C	0.2627
ukb-b-4522	Time spent using computer	26207175	0.000700003	0.00206794	360895	0.00700553	6	A	C	0.264961
ieu-a-966	Lung cancer	26207175	0.000701003	0.01863	27209	-0.0690436	6	A	C	0.285905
ubm-a-370	IDP dMRI TBSS L1 Sagittal stratum R	26207175	0.000724436	0.0164	7916	0.0555	6	A	C	0.25847
ukb-b-7500	Spherical power (left)	26207175	0.000729995	0.00502272	99071	-0.0169604	6	A	C	0.263812
ukb-a-486	Types of physical activity in last 4 weeks: Light DIY (eg: pruning watering the lawn)	26207175	0.000758525	0.00138393	335599	0.00466044	6	A	C	0.261455
ukb-d-M13_OTHERJOINT	#Other joint disorders	26207175	0.000785218	0.000707553	361194	-0.00237595	6	A	C	0.262115
ukb-b-8929	Interpolated Age of participant when non-cancer illness first diagnosed	26207175	0.0008	0.00275646	342336	-0.00924204	6	A	C	0.263932
ukb-b-1996	Salad / raw vegetable intake	26207175	0.000819993	0.00161329	435435	0.00539628	6	A	C	0.265017
ubm-a-2649	IDP SWI T2star left thalamus plus IDP SWI T2star right thalamus	26207175	0.000831764	0.029	7916	0.0969	6	A	C	0.25847
ebi-a-GCST006368	Body mass index	26207175	0.000879995	0.00305	315347	-0.0101	6	A	C	0.5925
ukb-a-464	Vitamin and mineral supplements: Multivitamins +/- minerals	26207175	0.000884341	0.00113718	335591	0.00378112	6	A	C	0.261455
ukb-b-7700	Diagnoses - main ICD10: M17.1 Other primary gonarthrosis	26207175	0.00089	0.000205283	463010	-0.000681878	6	A	C	0.264875
ukb-b-2909	Variation in diet	26207175	0.00089	0.0013979	460884	-0.00464429	6	A	C	0.264889
ubm-a-17	IDP T1 FIRST left pallidum volume	26207175	0.000891251	0.0151	7916	0.0503	6	A	C	0.25847
finn-a-F5_EMOPER	Emotionally unstable personality disorder	26206947	0.000891805	0.048		0.1594	6	A	C	0.4179
ukb-d-22610_1	Workplace full of chemical or other fumes: Sometimes	26207175	0.000913419	0.0022618	88638	-0.00750019	6	A	C	0.26416
ukb-b-10912	Non-cancer illness code, self-reported: high cholesterol	26207175	0.000929994	0.000767864	462933	-0.00254209	6	A	C	0.264867
ukb-b-5942	Illnesses of father: Severe depression	26207175	0.000929994	0.000488372	399499	0.00161728	6	A	C	0.265529
ukb-d-22608_1	Workplace very hot: Sometimes	26207175	0.000942823	0.00263525	90105	-0.00871519	6	A	C	0.264158
ieu-a-1183	ADHD	26207175	0.000946106	0.0152	55374	-0.0501992	6	A	C
prot-a-1042	Protein FAM19A4	26207175	0.000977237	0.0277	3301	-0.0912	6	A	C	0.27039
