## Supplementary material for "Identification of shared and differentiating genetic risk for autism spectrum disorder, attention deficit hyperactivity disorder and case subgroups": Table S8 (part 1 of 2)

### Sheet: README
Supplementary Table S8
FUMA functional annotation information using FUMA v 1.3.6a.
For a list of FUMA resources used in this analysis please refer to respective sheet (parameters).
More details on individual datasets can be found at https://fuma.ctglab.nl/tutorial#eQTLs.
eQTL
uniqID	Unique ID of SNPs consisting of chr:position:allele1:allele2 where alleles are alphabetically ordered.
db	Data source of eQTLs.
tissue	Tissue type
gene	ENSG ID
testedAllele	Allele tested in eQTL association
p	P-value of eQTLs
signed_stats	Signed statistics, the actual value depends on the data source. Please refer to the eQTL sectuib fir details.
FDR	FDR of eQTLs. Note that the method to compute FDR differs between data sources. Please refer to the eQTL section for details.
RiskIncAllele	Risk increasing allele obtained from the input GWAS summary statistics. "NA" if signed effect is not provided in the input file. SNPs which are not in the input GWAS but included from reference panel are also encoded as "NA".
alignedDirection	The direction of effect to gene expression after aligning risk increasing allele of GWAS and tested allele of eQTLs. "+" when the risk increasing allele increase the expression of the gene, "-" when the risk increasing allele decrease the expression of the gene. "NA" if risk increasing allele is not defined.
chr	chromosome
pos	position on hg19
symbol	Gene symbol
eqtlMapFilt	If the eQTL was used for eQTL mapping 1, otherwise 0. It can be 0 when the SNP has filtered by functional annotations such as CADD score.
chromatin interaction (ci)
GenomicLocus	Index of genomic loci where the significant interaction is overlapped.
region1	One end of significant chromatin interaction which overlap with at least one candidate SNPs in one of the genomic risk loci.
region2	The other end of significant chromatin interaction. This region could be located outside the risk loci.
FDR	FDR (or any other score) of interaction.
type	Type of chromatin interaction data, e.g. Hi-C or ChIA-PET
DB	The name of data source.
tissue/cell	Tissue or cell type of the interaction.
inter/intra	Intra- or Inter-chromosomal interaction.
SNPs	rsID of candidate SNPs which are overlapping with the region 1.
genes	ENSG ID of genes whose promoter regions are overlapped with region 2.
ciMapFilt	If the interaction used for mapping 1, otherwise 0. It can be 0 due to one of the following reasons. 1) region 2 is not mapped to any gene 2) genes mapped by region 2 are not user selected gene type (such as protein coding genes) 3) SNPs overlapping region 1 are filtered out by other functional filtering such as CADD score 4) When filtering based on enhancer and/or promoter is activated, either region 1 is not overlapping with any enhancer or region 2 is not overlapping with any promoter
allSNPS
uniqID	Unique ID of SNPs consists of chr:position:allele1:allele2 where alleles are alphabetically ordered.
rsID	rsID of SNPs as provided in the input GWAS, otherwise extracted from the specified reference panel.
chr	chromosome
pos	position on hg19
non_effect_allele	Non-effect/non-risk allele if it is provided in the input GWAS summary statistics file. If not, this is the reference (major) allele in the reference panel.
effect_allele	Effect/risk allele if it is provided in the input GWAS summary statistics file. If not, this is the alternative (minor) allele in the reference panel.
MAF	Minor allele frequency computed based on the reference panel.
gwasP	P-value provided in the input GWAS summary statistics file. Non-GWAS tagged SNPs (which do not exist in input file but are extracted from the reference panel) have "NA" instead.
or	Odds ratio provided in the input GWAS summary statistics file if available. Non-GWAS tagged SNPs (which do not exist in input file but are extracted from the reference panel) have "NA" instead.
se	Standard error provided in the input GWAS summary statistics file if available. Non-GWAS tagged SNPs (which do not exist in input file but are extracted from the reference panel) have "NA" instead.
r2	The maximum r2 of the SNP with one of the independent significant SNP (this doesn't have to be top lead SNPs in the genomic loci).
IndSigSNP	rsID of a independent significant SNP which has the maximum r2 of the SNP.
GenomicLocus	Index of the genomic risk loci.
nearestGene	The nearest Gene of the SNP based on ANNOVAR annotations. Note that ANNOVAR annotates "consequence" function by prioritising the most deleterious annotation for SNPs which are locating a genomic region where multiple genes are overlapped. Genes are encoded in symbol, if it is available, otherwise Ensembl ID.
dist	Distance to the nearest gene. SNPs which are locating in the gene body or 1kb up- or down-stream of TSS or TES have 0.
func	Functional consequence of the SNP on the gene obtained from ANNOVAR. See also "annov" sheets for more information.
CADD	CADD score which is computed based on 63 annotations. 'NA' if not available.
RDB	RegulomeDB score which is the categorical score (from 1a to 7). 1a is the highest score that the SNP has the most biological evidence to be regulatory element.
minChrState	The minimum 15-core chromatin state across 127 tissue/cell type.
commonChrState	The most common 15-core chromatin state across 127 tissue/cell types.
annov (the table is filtered for exonic functional annotation when the file is downloaded but contains all information)
uniqID	Unique ID of SNPs consists of chr:position:allele1:allele2 where alleles are alphabetically ordered.
gene	Ensembl gene ID.
annot	Annotation to functional parts of the gene (intronic, intergentic, exonic etc.).
dist	Distance to the gene.
exonic_func	Functional annotation of exonic SNPs.
exon	Index of exon.
symbol	Gene symbol.
chr	Chromosome.
pos	Position on hg19.

### Sheet: Parameters
[jobinfo]
created_at	2020-10-27
[version]
FUMA	v1.3.6a
ANNOVAR	2017-07-17
[params]
exMHC	1
MHCopt	annot
extMHC	NA
ensembl	c92
genetype	protein_coding
leadP	5e-08
gwasP	0.05
r2	0.6
r2_2	0.1
refpanel	1KG/Phase3
pop	EUR
MAF	0
refSNPs	1
mergeDist	250
[posMap]
posMap	1
posMapWindowSize	10
posMapAnnot	NA
posMapCADDth	0
posMapRDBth	NA
posMapChr15	NA
posMapChr15Max	NA
posMapChr15Meth	NA
posMapAnnoDs	NA
posMapAnnoMeth	NA
[eqtlMap]
eqtlMap	1
eqtlMaptss	eQTLcatalogue/BrainSeq_ge_brain.txt.gz:PsychENCODE/PsychENCODE_eQTLs.txt.gz:scRNA_eQTLs/PBMC.txt.gz:CMC/CMC_SVA_cis.txt.gz:CMC/CMC_SVA_trans.txt.gz:CMC/CMC_NoSVA_cis.txt.gz:CMC/CMC_NoSVA_trans.txt.gz:BRAINEAC/CRBL.txt.gz:BRAINEAC/FCTX.txt.gz:BRAINEAC/HIPP.txt.gz:BRAINEAC/MEDU.txt.gz:BRAINEAC/OCTX.txt.gz:BRAINEAC/PUTM.txt.gz:BRAINEAC/SNIG.txt.gz:BRAINEAC/TCTX.txt.gz:BRAINEAC/THAL.txt.gz:BRAINEAC/WHMT.txt.gz:BRAINEAC/aveALL.txt.gz:GTEx/v8/Cells_EBV-transformed_lymphocytes.txt.gz:GTEx/v8/Whole_Blood.txt.gz:GTEx/v8/Brain_Amygdala.txt.gz:GTEx/v8/Brain_Anterior_cingulate_cortex_BA24.txt.gz:GTEx/v8/Brain_Caudate_basal_ganglia.txt.gz:GTEx/v8/Brain_Cerebellar_Hemisphere.txt.gz:GTEx/v8/Brain_Cerebellum.txt.gz:GTEx/v8/Brain_Cortex.txt.gz:GTEx/v8/Brain_Frontal_Cortex_BA9.txt.gz:GTEx/v8/Brain_Hippocampus.txt.gz:GTEx/v8/Brain_Hypothalamus.txt.gz:GTEx/v8/Brain_Nucleus_accumbens_basal_ganglia.txt.gz:GTEx/v8/Brain_Putamen_basal_ganglia.txt.gz:GTEx/v8/Brain_Spinal_cord_cervical_c-1.txt.gz:GTEx/v8/Brain_Substantia_nigra.txt.gz
eqtlMapSig	1
eqtlMapP	1
eqtlMapCADDth	0
eqtlMapRDBth	NA
eqtlMapChr15	NA
eqtlMapChr15Max	NA
eqtlMapChr15Meth	NA
eqtlMapAnnoDs	NA
eqtlMapAnnoMeth	NA
[ciMap]
ciMap	1
ciMapBuiltin	EP/PsychENCODE/EP_links_oneway.txt.gz:HiC/PsychENCODE/Promoter_anchored_loops.txt.gz:HiC/Giusti-Rodriguez_et_al_2019/Adult_Cortex.txt.gz:HiC/Giusti-Rodriguez_et_al_2019/Fetal_Cortex.txt.gz:HiC/GSE87112/Dorsolateral_Prefrontal_Cortex.txt.gz:HiC/GSE87112/Hippocampus.txt.gz:HiC/GSE87112/Neural_Progenitor_Cell.txt.gz
ciMapFileN	0
ciMapFiles	NA
ciMapFDR	1e-06
ciMapPromWindow	250-500
ciMapRoadmap	NA
ciMapEnhFilt	0
ciMapPromFilt	0
ciMapCADDth	0
ciMapRDBth	NA
ciMapChr15	NA
ciMapChr15Max	NA
ciMapChr15Meth	NA
ciMapAnnoDs	NA
ciMapAnnoMeth	NA

### Sheet: eQTL - Combined
uniqID	db	tissue	gene	testedAllele	p	signed_stats	FDR	RiskIncAllele	alignedDirection	chr	pos	symbol	eqtlMapFilt
1:44438974:C:T	GTEx/v8	Whole_Blood	ENSG00000159214	T	1.09277e-46	-0.642826	8.71064e-54	C	+	1	44438974	CCDC24	1
1:44480093:A:G	GTEx/v8	Whole_Blood	ENSG00000159214	A	1.01442e-44	-0.587448	8.71064e-54	G	+	1	44480093	CCDC24	1
1:44402565:A:G	GTEx/v8	Whole_Blood	ENSG00000159214	A	1.61822e-42	-0.610874	8.71064e-54	G	+	1	44402565	CCDC24	1
1:44405339:C:T	GTEx/v8	Whole_Blood	ENSG00000159214	C	5.78778e-42	-0.613725	8.71064e-54	T	+	1	44405339	CCDC24	1
1:44382524:A:G	GTEx/v8	Whole_Blood	ENSG00000159214	A	3.01246e-41	-0.58876	8.71064e-54	G	+	1	44382524	CCDC24	1
1:44390392:C:T	GTEx/v8	Whole_Blood	ENSG00000159214	T	3.11037e-40	-0.595485	8.71064e-54	C	+	1	44390392	CCDC24	1
1:44392792:A:G	GTEx/v8	Whole_Blood	ENSG00000159214	A	1.08979e-39	-0.585748	8.71064e-54	G	+	1	44392792	CCDC24	1
1:44400532:A:T	GTEx/v8	Whole_Blood	ENSG00000159214	A	2.11679e-39	-0.583023	8.71064e-54	T	+	1	44400532	CCDC24	1
1:44382524:A:G	GTEx/v8	Brain_Cerebellum	ENSG00000117407	A	4.08109e-35	-0.918073	1.29717e-28	G	+	1	44382524	ARTN	1
1:44392792:A:G	GTEx/v8	Brain_Cerebellum	ENSG00000117407	A	8.44336e-35	-0.935069	1.29717e-28	G	+	1	44392792	ARTN	1
1:44400532:A:T	GTEx/v8	Brain_Cerebellum	ENSG00000117407	A	8.44336e-35	-0.935069	1.29717e-28	T	+	1	44400532	ARTN	1
1:44369435:A:G	GTEx/v8	Whole_Blood	ENSG00000159214	A	1.2382e-34	-0.530273	8.71064e-54	G	+	1	44369435	CCDC24	1
1:44350898:G:T	GTEx/v8	Whole_Blood	ENSG00000159214	T	2.26948e-34	-0.528812	8.71064e-54	G	+	1	44350898	CCDC24	1
1:44393533:C:T	GTEx/v8	Whole_Blood	ENSG00000159214	T	2.27851e-34	-0.529387	8.71064e-54	C	+	1	44393533	CCDC24	1
1:44338575:A:C	GTEx/v8	Whole_Blood	ENSG00000159214	C	5.08479e-34	-0.526262	8.71064e-54	A	+	1	44338575	CCDC24	1
1:44362623:A:G	GTEx/v8	Whole_Blood	ENSG00000159214	A	5.08479e-34	-0.526262	8.71064e-54	G	+	1	44362623	CCDC24	1
1:44345292:A:G	GTEx/v8	Whole_Blood	ENSG00000159214	A	8.68234e-34	-0.524071	8.71064e-54	G	+	1	44345292	CCDC24	1
1:44402565:A:G	GTEx/v8	Brain_Cerebellum	ENSG00000117407	A	7.8722e-33	-0.906244	1.29717e-28	G	+	1	44402565	ARTN	1
1:44393533:C:T	GTEx/v8	Brain_Cerebellum	ENSG00000117407	T	1.66866e-32	-0.923965	1.29717e-28	C	+	1	44393533	ARTN	1
1:44390392:C:T	GTEx/v8	Brain_Cerebellum	ENSG00000117407	T	1.93768e-32	-0.945187	1.29717e-28	C	+	1	44390392	ARTN	1
1:44364370:C:G	GTEx/v8	Whole_Blood	ENSG00000159214	C	4.21623e-32	-0.515635	8.71064e-54	G	+	1	44364370	CCDC24	1
1:44366617:C:T	GTEx/v8	Whole_Blood	ENSG00000159214	T	4.21623e-32	-0.515635	8.71064e-54	C	+	1	44366617	CCDC24	1
1:44340149:G:GT	GTEx/v8	Whole_Blood	ENSG00000159214	G	1.2176e-31	-0.511971	8.71064e-54	GT	+	1	44340149	CCDC24	1
1:44346875:A:G	GTEx/v8	Whole_Blood	ENSG00000159214	A	1.2176e-31	-0.511971	8.71064e-54	G	+	1	44346875	CCDC24	1
1:44347856:C:T	GTEx/v8	Whole_Blood	ENSG00000159214	T	1.2176e-31	-0.511971	8.71064e-54	C	+	1	44347856	CCDC24	1
1:44354661:C:T	GTEx/v8	Whole_Blood	ENSG00000159214	T	1.2176e-31	-0.511971	8.71064e-54	C	+	1	44354661	CCDC24	1
1:44336389:A:G	GTEx/v8	Whole_Blood	ENSG00000159214	A	5.46787e-31	-0.504724	8.71064e-54	G	+	1	44336389	CCDC24	1
1:44392792:A:G	GTEx/v8	Brain_Cerebellar_Hemisphere	ENSG00000117407	A	1.57011e-30	-0.842076	2.45639e-26	G	+	1	44392792	ARTN	1
1:44400532:A:T	GTEx/v8	Brain_Cerebellar_Hemisphere	ENSG00000117407	A	1.57011e-30	-0.842076	2.45639e-26	T	+	1	44400532	ARTN	1
1:44382524:A:G	GTEx/v8	Brain_Cerebellar_Hemisphere	ENSG00000117407	A	2.44658e-30	-0.818014	2.45639e-26	G	+	1	44382524	ARTN	1
1:44402565:A:G	GTEx/v8	Brain_Cerebellar_Hemisphere	ENSG00000117407	A	4.10825e-30	-0.835241	2.45639e-26	G	+	1	44402565	ARTN	1
1:44405339:C:T	GTEx/v8	Brain_Cerebellum	ENSG00000117407	C	2.13353e-29	-0.87519	1.29717e-28	T	+	1	44405339	ARTN	1
1:44390392:C:T	GTEx/v8	Brain_Cerebellar_Hemisphere	ENSG00000117407	T	5.05362e-29	-0.833826	2.45639e-26	C	+	1	44390392	ARTN	1
1:44345841:C:G	GTEx/v8	Whole_Blood	ENSG00000159214	C	1.03079e-28	-0.486287	8.71064e-54	G	+	1	44345841	CCDC24	1
1:44438974:C:T	GTEx/v8	Brain_Cerebellum	ENSG00000117407	T	5.32576e-27	-0.894033	1.29717e-28	C	+	1	44438974	ARTN	1
1:44336389:A:G	GTEx/v8	Brain_Cerebellum	ENSG00000117407	A	6.84011e-27	-0.780161	1.29717e-28	G	+	1	44336389	ARTN	1
1:44340149:G:GT	GTEx/v8	Brain_Cerebellum	ENSG00000117407	G	8.80022e-27	-0.784983	1.29717e-28	GT	+	1	44340149	ARTN	1
1:44346875:A:G	GTEx/v8	Brain_Cerebellum	ENSG00000117407	A	8.80022e-27	-0.784983	1.29717e-28	G	+	1	44346875	ARTN	1
1:44347856:C:T	GTEx/v8	Brain_Cerebellum	ENSG00000117407	T	8.80022e-27	-0.784983	1.29717e-28	C	+	1	44347856	ARTN	1
1:44354661:C:T	GTEx/v8	Brain_Cerebellum	ENSG00000117407	T	8.80022e-27	-0.784983	1.29717e-28	C	+	1	44354661	ARTN	1
1:44364370:C:G	GTEx/v8	Brain_Cerebellum	ENSG00000117407	C	8.80022e-27	-0.784983	1.29717e-28	G	+	1	44364370	ARTN	1
1:44366617:C:T	GTEx/v8	Brain_Cerebellum	ENSG00000117407	T	8.80022e-27	-0.784983	1.29717e-28	C	+	1	44366617	ARTN	1
1:44338575:A:C	GTEx/v8	Brain_Cerebellum	ENSG00000117407	C	2.40205e-26	-0.809122	1.29717e-28	A	+	1	44338575	ARTN	1
1:44345292:A:G	GTEx/v8	Brain_Cerebellum	ENSG00000117407	A	2.40205e-26	-0.809122	1.29717e-28	G	+	1	44345292	ARTN	1
1:44350898:G:T	GTEx/v8	Brain_Cerebellum	ENSG00000117407	T	2.40205e-26	-0.809122	1.29717e-28	G	+	1	44350898	ARTN	1
1:44362623:A:G	GTEx/v8	Brain_Cerebellum	ENSG00000117407	A	2.40205e-26	-0.809122	1.29717e-28	G	+	1	44362623	ARTN	1
1:44369435:A:G	GTEx/v8	Brain_Cerebellum	ENSG00000117407	A	2.40205e-26	-0.809122	1.29717e-28	G	+	1	44369435	ARTN	1
1:44405339:C:T	GTEx/v8	Brain_Cerebellar_Hemisphere	ENSG00000117407	C	2.78278e-26	-0.810612	2.45639e-26	T	+	1	44405339	ARTN	1
1:44314266:C:T	GTEx/v8	Whole_Blood	ENSG00000159214	T	4.62326e-26	-0.45532	8.71064e-54	C	+	1	44314266	CCDC24	1
1:44314553:A:G	GTEx/v8	Brain_Cerebellum	ENSG00000117407	G	5.28349e-26	-0.77312	1.29717e-28	A	+	1	44314553	ARTN	1
1:44317545:C:T	GTEx/v8	Brain_Cerebellum	ENSG00000117407	T	5.28349e-26	-0.77312	1.29717e-28	C	+	1	44317545	ARTN	1
1:44318286:C:T	GTEx/v8	Brain_Cerebellum	ENSG00000117407	C	5.28349e-26	-0.77312	1.29717e-28	T	+	1	44318286	ARTN	1
1:44318483:C:T	GTEx/v8	Brain_Cerebellum	ENSG00000117407	T	5.28349e-26	-0.77312	1.29717e-28	C	+	1	44318483	ARTN	1
1:44320919:C:T	GTEx/v8	Brain_Cerebellum	ENSG00000117407	T	5.28349e-26	-0.77312	1.29717e-28	C	+	1	44320919	ARTN	1
1:44321044:A:G	GTEx/v8	Brain_Cerebellum	ENSG00000117407	A	5.28349e-26	-0.77312	1.29717e-28	G	+	1	44321044	ARTN	1
1:44321218:G:T	GTEx/v8	Brain_Cerebellum	ENSG00000117407	T	5.28349e-26	-0.77312	1.29717e-28	G	+	1	44321218	ARTN	1
1:44297573:A:C	GTEx/v8	Brain_Cerebellum	ENSG00000117407	C	5.39973e-26	-0.787543	1.29717e-28	A	+	1	44297573	ARTN	1
1:44306422:C:T	GTEx/v8	Brain_Cerebellum	ENSG00000117407	T	5.39973e-26	-0.787543	1.29717e-28	C	+	1	44306422	ARTN	1
1:44308867:A:G	GTEx/v8	Whole_Blood	ENSG00000159214	G	7.36273e-26	-0.452632	8.71064e-54	A	+	1	44308867	CCDC24	1
1:44303266:A:G	GTEx/v8	Brain_Cerebellum	ENSG00000117407	G	1.75677e-25	-0.77975	1.29717e-28	A	+	1	44303266	ARTN	1
1:44306120:A:G	GTEx/v8	Brain_Cerebellum	ENSG00000117407	G	1.75677e-25	-0.77975	1.29717e-28	A	+	1	44306120	ARTN	1
1:44310744:C:T	GTEx/v8	Brain_Cerebellum	ENSG00000117407	T	1.75677e-25	-0.77975	1.29717e-28	C	+	1	44310744	ARTN	1
1:44310875:A:G	GTEx/v8	Brain_Cerebellum	ENSG00000117407	A	1.75677e-25	-0.77975	1.29717e-28	G	+	1	44310875	ARTN	1
1:44315113:C:G	GTEx/v8	Brain_Cerebellum	ENSG00000117407	C	1.92975e-25	-0.764256	1.29717e-28	G	+	1	44315113	ARTN	1
1:44322220:A:G	GTEx/v8	Brain_Cerebellum	ENSG00000117407	G	1.92975e-25	-0.764256	1.29717e-28	A	+	1	44322220	ARTN	1
1:44325995:A:G	GTEx/v8	Brain_Cerebellum	ENSG00000117407	G	1.92975e-25	-0.764256	1.29717e-28	A	+	1	44325995	ARTN	1
1:44325995:A:G	GTEx/v8	Whole_Blood	ENSG00000159214	G	2.01884e-25	-0.453574	8.71064e-54	A	+	1	44325995	CCDC24	1
1:44321218:G:T	GTEx/v8	Whole_Blood	ENSG00000159214	T	2.581e-25	-0.453282	8.71064e-54	G	+	1	44321218	CCDC24	1
1:44314553:A:G	GTEx/v8	Whole_Blood	ENSG00000159214	G	4.06852e-25	-0.450918	8.71064e-54	A	+	1	44314553	CCDC24	1
1:44317545:C:T	GTEx/v8	Whole_Blood	ENSG00000159214	T	4.06852e-25	-0.450918	8.71064e-54	C	+	1	44317545	CCDC24	1
1:44318483:C:T	GTEx/v8	Whole_Blood	ENSG00000159214	T	4.06852e-25	-0.450918	8.71064e-54	C	+	1	44318483	CCDC24	1
1:44320919:C:T	GTEx/v8	Whole_Blood	ENSG00000159214	T	4.06852e-25	-0.450918	8.71064e-54	C	+	1	44320919	CCDC24	1
1:44321044:A:G	GTEx/v8	Whole_Blood	ENSG00000159214	A	4.06852e-25	-0.450918	8.71064e-54	G	+	1	44321044	CCDC24	1
1:44314266:C:T	GTEx/v8	Brain_Cerebellum	ENSG00000117407	T	4.11284e-25	-0.785871	1.29717e-28	C	+	1	44314266	ARTN	1
1:44322220:A:G	GTEx/v8	Whole_Blood	ENSG00000159214	G	4.97361e-25	-0.452005	8.71064e-54	A	+	1	44322220	CCDC24	1
1:44306120:A:G	GTEx/v8	Whole_Blood	ENSG00000159214	G	5.87407e-25	-0.441077	8.71064e-54	A	+	1	44306120	CCDC24	1
1:44315113:C:G	GTEx/v8	Whole_Blood	ENSG00000159214	C	6.88007e-25	-0.450907	8.71064e-54	G	+	1	44315113	CCDC24	1
1:44303266:A:G	GTEx/v8	Whole_Blood	ENSG00000159214	G	7.23794e-25	-0.440095	8.71064e-54	A	+	1	44303266	CCDC24	1
1:44310744:C:T	GTEx/v8	Whole_Blood	ENSG00000159214	T	7.23794e-25	-0.440095	8.71064e-54	C	+	1	44310744	CCDC24	1
1:44310875:A:G	GTEx/v8	Whole_Blood	ENSG00000159214	A	7.23794e-25	-0.440095	8.71064e-54	G	+	1	44310875	CCDC24	1
1:44318286:C:T	GTEx/v8	Whole_Blood	ENSG00000159214	C	9.94235e-25	-0.449355	8.71064e-54	T	+	1	44318286	CCDC24	1
1:44393533:C:T	GTEx/v8	Brain_Cerebellar_Hemisphere	ENSG00000117407	T	1.07772e-24	-0.752689	2.45639e-26	C	+	1	44393533	ARTN	1
1:44297573:A:C	GTEx/v8	Whole_Blood	ENSG00000159214	C	1.3902e-24	-0.437726	8.71064e-54	A	+	1	44297573	CCDC24	1
1:44306422:C:T	GTEx/v8	Whole_Blood	ENSG00000159214	T	1.3902e-24	-0.437726	8.71064e-54	C	+	1	44306422	CCDC24	1
1:44308867:A:G	GTEx/v8	Brain_Cerebellum	ENSG00000117407	G	1.41888e-24	-0.776968	1.29717e-28	A	+	1	44308867	ARTN	1
1:44345841:C:G	GTEx/v8	Brain_Cerebellum	ENSG00000117407	C	1.47696e-24	-0.782955	1.29717e-28	G	+	1	44345841	ARTN	1
1:44336389:A:G	GTEx/v8	Brain_Cerebellar_Hemisphere	ENSG00000117407	A	3.07687e-24	-0.710317	2.45639e-26	G	+	1	44336389	ARTN	1
1:44340149:G:GT	GTEx/v8	Brain_Cerebellar_Hemisphere	ENSG00000117407	G	8.96704e-24	-0.711322	2.45639e-26	GT	+	1	44340149	ARTN	1
1:44346875:A:G	GTEx/v8	Brain_Cerebellar_Hemisphere	ENSG00000117407	A	8.96704e-24	-0.711322	2.45639e-26	G	+	1	44346875	ARTN	1
1:44347856:C:T	GTEx/v8	Brain_Cerebellar_Hemisphere	ENSG00000117407	T	8.96704e-24	-0.711322	2.45639e-26	C	+	1	44347856	ARTN	1
1:44354661:C:T	GTEx/v8	Brain_Cerebellar_Hemisphere	ENSG00000117407	T	8.96704e-24	-0.711322	2.45639e-26	C	+	1	44354661	ARTN	1
1:44364370:C:G	GTEx/v8	Brain_Cerebellar_Hemisphere	ENSG00000117407	C	8.96704e-24	-0.711322	2.45639e-26	G	+	1	44364370	ARTN	1
1:44366617:C:T	GTEx/v8	Brain_Cerebellar_Hemisphere	ENSG00000117407	T	8.96704e-24	-0.711322	2.45639e-26	C	+	1	44366617	ARTN	1
1:44438974:C:T	GTEx/v8	Brain_Cerebellar_Hemisphere	ENSG00000117407	T	1.45263e-23	-0.794564	2.45639e-26	C	+	1	44438974	ARTN	1
1:44345841:C:G	GTEx/v8	Brain_Cerebellar_Hemisphere	ENSG00000117407	C	3.0482e-23	-0.685295	2.45639e-26	G	+	1	44345841	ARTN	1
1:44338575:A:C	GTEx/v8	Brain_Cerebellar_Hemisphere	ENSG00000117407	C	3.92765e-23	-0.721804	2.45639e-26	A	+	1	44338575	ARTN	1
1:44345292:A:G	GTEx/v8	Brain_Cerebellar_Hemisphere	ENSG00000117407	A	3.92765e-23	-0.721804	2.45639e-26	G	+	1	44345292	ARTN	1
1:44350898:G:T	GTEx/v8	Brain_Cerebellar_Hemisphere	ENSG00000117407	T	3.92765e-23	-0.721804	2.45639e-26	G	+	1	44350898	ARTN	1
1:44362623:A:G	GTEx/v8	Brain_Cerebellar_Hemisphere	ENSG00000117407	A	3.92765e-23	-0.721804	2.45639e-26	G	+	1	44362623	ARTN	1
1:44369435:A:G	GTEx/v8	Brain_Cerebellar_Hemisphere	ENSG00000117407	A	3.92765e-23	-0.721804	2.45639e-26	G	+	1	44369435	ARTN	1
1:44369444:A:G	GTEx/v8	Whole_Blood	ENSG00000159214	A	5.02223e-23	-0.451968	8.71064e-54	G	+	1	44369444	CCDC24	1
1:44315113:C:G	GTEx/v8	Brain_Cerebellar_Hemisphere	ENSG00000117407	C	5.7147e-23	-0.710978	2.45639e-26	G	+	1	44315113	ARTN	1
1:44322220:A:G	GTEx/v8	Brain_Cerebellar_Hemisphere	ENSG00000117407	G	5.7147e-23	-0.710978	2.45639e-26	A	+	1	44322220	ARTN	1
1:44325995:A:G	GTEx/v8	Brain_Cerebellar_Hemisphere	ENSG00000117407	G	5.7147e-23	-0.710978	2.45639e-26	A	+	1	44325995	ARTN	1
1:44314553:A:G	GTEx/v8	Brain_Cerebellar_Hemisphere	ENSG00000117407	G	6.71424e-23	-0.71136	2.45639e-26	A	+	1	44314553	ARTN	1
1:44317545:C:T	GTEx/v8	Brain_Cerebellar_Hemisphere	ENSG00000117407	T	6.71424e-23	-0.71136	2.45639e-26	C	+	1	44317545	ARTN	1
1:44318286:C:T	GTEx/v8	Brain_Cerebellar_Hemisphere	ENSG00000117407	C	6.71424e-23	-0.71136	2.45639e-26	T	+	1	44318286	ARTN	1
1:44318483:C:T	GTEx/v8	Brain_Cerebellar_Hemisphere	ENSG00000117407	T	6.71424e-23	-0.71136	2.45639e-26	C	+	1	44318483	ARTN	1
1:44320919:C:T	GTEx/v8	Brain_Cerebellar_Hemisphere	ENSG00000117407	T	6.71424e-23	-0.71136	2.45639e-26	C	+	1	44320919	ARTN	1
1:44321044:A:G	GTEx/v8	Brain_Cerebellar_Hemisphere	ENSG00000117407	A	6.71424e-23	-0.71136	2.45639e-26	G	+	1	44321044	ARTN	1
1:44321218:G:T	GTEx/v8	Brain_Cerebellar_Hemisphere	ENSG00000117407	T	6.71424e-23	-0.71136	2.45639e-26	G	+	1	44321218	ARTN	1
1:44303266:A:G	GTEx/v8	Brain_Cerebellar_Hemisphere	ENSG00000117407	G	2.63885e-21	-0.689005	2.45639e-26	A	+	1	44303266	ARTN	1
1:44306120:A:G	GTEx/v8	Brain_Cerebellar_Hemisphere	ENSG00000117407	G	2.63885e-21	-0.689005	2.45639e-26	A	+	1	44306120	ARTN	1
1:44310744:C:T	GTEx/v8	Brain_Cerebellar_Hemisphere	ENSG00000117407	T	2.63885e-21	-0.689005	2.45639e-26	C	+	1	44310744	ARTN	1
1:44310875:A:G	GTEx/v8	Brain_Cerebellar_Hemisphere	ENSG00000117407	A	2.63885e-21	-0.689005	2.45639e-26	G	+	1	44310875	ARTN	1
1:44308867:A:G	GTEx/v8	Brain_Cerebellar_Hemisphere	ENSG00000117407	G	3.08656e-21	-0.694647	2.45639e-26	A	+	1	44308867	ARTN	1
1:44297573:A:C	GTEx/v8	Brain_Cerebellar_Hemisphere	ENSG00000117407	C	3.63015e-21	-0.687547	2.45639e-26	A	+	1	44297573	ARTN	1
1:44306422:C:T	GTEx/v8	Brain_Cerebellar_Hemisphere	ENSG00000117407	T	3.63015e-21	-0.687547	2.45639e-26	C	+	1	44306422	ARTN	1
1:44314266:C:T	GTEx/v8	Brain_Cerebellar_Hemisphere	ENSG00000117407	T	3.98222e-21	-0.693881	2.45639e-26	C	+	1	44314266	ARTN	1
1:44369444:A:G	GTEx/v8	Brain_Cerebellum	ENSG00000117407	A	7.04074e-21	-0.765781	1.29717e-28	G	+	1	44369444	ARTN	1
1:44353237:A:G	GTEx/v8	Whole_Blood	ENSG00000159214	A	1.26055e-20	-0.427645	8.71064e-54	G	+	1	44353237	CCDC24	1
1:44349405:A:G	GTEx/v8	Whole_Blood	ENSG00000159214	A	3.09884e-20	-0.426435	8.71064e-54	G	+	1	44349405	CCDC24	1
4:103675108:C:G	PsychENCODE	PsychENCODE_eQTLs	ENSG00000164037	C	4.20367e-20	-0.201355	2.33652e-17	G	+	4	103675108	SLC9B1	1
1:44319007:A:G	GTEx/v8	Brain_Cerebellum	ENSG00000117407	G	2.16984e-19	-0.730081	1.29717e-28	A	+	1	44319007	ARTN	1
1:44319373:A:G	GTEx/v8	Brain_Cerebellum	ENSG00000117407	A	2.16984e-19	-0.730081	1.29717e-28	G	+	1	44319373	ARTN	1
1:44353237:A:G	GTEx/v8	Brain_Cerebellum	ENSG00000117407	A	4.21244e-19	-0.766393	1.29717e-28	G	+	1	44353237	ARTN	1
1:44349405:A:G	GTEx/v8	Brain_Cerebellum	ENSG00000117407	A	6.43367e-19	-0.773131	1.29717e-28	G	+	1	44349405	ARTN	1
1:44249485:A:G	GTEx/v8	Brain_Cerebellum	ENSG00000117407	G	4.54214e-18	-0.682647	1.29717e-28	A	+	1	44249485	ARTN	1
1:44319007:A:G	GTEx/v8	Whole_Blood	ENSG00000159214	G	3.53579e-17	-0.381476	8.71064e-54	A	+	1	44319007	CCDC24	1
1:44319373:A:G	GTEx/v8	Whole_Blood	ENSG00000159214	A	3.53579e-17	-0.381476	8.71064e-54	G	+	1	44319373	CCDC24	1
1:44249485:A:G	GTEx/v8	Whole_Blood	ENSG00000159214	G	1.08078e-16	-0.370225	8.71064e-54	A	+	1	44249485	CCDC24	1
1:44480093:A:G	GTEx/v8	Brain_Cerebellum	ENSG00000117407	A	1.66638e-16	-0.651763	1.29717e-28	G	+	1	44480093	ARTN	1
1:44353237:A:G	GTEx/v8	Brain_Cerebellar_Hemisphere	ENSG00000117407	A	1.29395e-15	-0.648108	2.45639e-26	G	+	1	44353237	ARTN	1
1:44369444:A:G	GTEx/v8	Brain_Cerebellar_Hemisphere	ENSG00000117407	A	2.20341e-15	-0.657445	2.45639e-26	G	+	1	44369444	ARTN	1
1:44349405:A:G	GTEx/v8	Brain_Cerebellar_Hemisphere	ENSG00000117407	A	3.37382e-15	-0.658908	2.45639e-26	G	+	1	44349405	ARTN	1
1:44183540:G:T	GTEx/v8	Brain_Cerebellum	ENSG00000117407	T	4.09619e-15	-0.645483	1.29717e-28	G	+	1	44183540	ARTN	1
1:44194216:G:T	GTEx/v8	Brain_Cerebellum	ENSG00000117407	G	4.99931e-15	-0.648953	1.29717e-28	T	+	1	44194216	ARTN	1
1:44151015:G:T	GTEx/v8	Brain_Cerebellum	ENSG00000117407	G	1.08583e-14	-0.656104	1.29717e-28	T	+	1	44151015	ARTN	1
1:44155383:A:G	GTEx/v8	Brain_Cerebellum	ENSG00000117407	G	1.08583e-14	-0.656104	1.29717e-28	A	+	1	44155383	ARTN	1
1:44186444:A:T	GTEx/v8	Brain_Cerebellum	ENSG00000117407	A	1.80955e-14	-0.641934	1.29717e-28	T	+	1	44186444	ARTN	1
1:44191759:C:T	GTEx/v8	Brain_Cerebellum	ENSG00000117407	T	1.80955e-14	-0.641934	1.29717e-28	C	+	1	44191759	ARTN	1
1:44195353:C:T	GTEx/v8	Brain_Cerebellum	ENSG00000117407	C	1.80955e-14	-0.641934	1.29717e-28	T	+	1	44195353	ARTN	1
1:44195619:A:AAG	GTEx/v8	Brain_Cerebellum	ENSG00000117407	AAG	1.80955e-14	-0.641934	1.29717e-28	A	+	1	44195619	ARTN	1
1:44196416:A:T	GTEx/v8	Brain_Cerebellum	ENSG00000117407	A	1.80955e-14	-0.641934	1.29717e-28	T	+	1	44196416	ARTN	1
1:44196945:C:T	GTEx/v8	Brain_Cerebellum	ENSG00000117407	T	1.80955e-14	-0.641934	1.29717e-28	C	+	1	44196945	ARTN	1
1:44319007:A:G	GTEx/v8	Brain_Cerebellar_Hemisphere	ENSG00000117407	G	1.89152e-14	-0.642523	2.45639e-26	A	+	1	44319007	ARTN	1
1:44319373:A:G	GTEx/v8	Brain_Cerebellar_Hemisphere	ENSG00000117407	A	1.89152e-14	-0.642523	2.45639e-26	G	+	1	44319373	ARTN	1
1:44151435:T:TCAA	GTEx/v8	Brain_Cerebellum	ENSG00000117407	T	3.61108e-14	-0.646616	1.29717e-28	TCAA	+	1	44151435	ARTN	1
4:103633815:A:G	PsychENCODE	PsychENCODE_eQTLs	ENSG00000164037	A	7.53953e-14	-0.167488	2.51861e-11	G	+	4	103633815	SLC9B1	1
1:44222597:A:G	GTEx/v8	Brain_Cerebellum	ENSG00000117407	A	8.25252e-14	-0.62109	1.29717e-28	G	+	1	44222597	ARTN	1
1:44202991:A:G	GTEx/v8	Brain_Cerebellum	ENSG00000117407	G	9.91527e-14	-0.614556	1.29717e-28	A	+	1	44202991	ARTN	1
1:44205094:C:T	GTEx/v8	Brain_Cerebellum	ENSG00000117407	C	1.00102e-13	-0.624443	1.29717e-28	T	+	1	44205094	ARTN	1
4:103634220:C:T	PsychENCODE	PsychENCODE_eQTLs	ENSG00000164037	T	1.22855e-13	-0.16715	4.02242e-11	C	+	4	103634220	SLC9B1	1
1:44248230:A:ACT	GTEx/v8	Brain_Cerebellum	ENSG00000117407	ACT	1.60832e-13	-0.615413	1.29717e-28	A	+	1	44248230	ARTN	1
1:44210253:C:G	GTEx/v8	Brain_Cerebellum	ENSG00000117407	G	3.63364e-13	-0.60541	1.29717e-28	C	+	1	44210253	ARTN	1
1:44211010:A:G	GTEx/v8	Brain_Cerebellum	ENSG00000117407	G	3.63364e-13	-0.60541	1.29717e-28	A	+	1	44211010	ARTN	1
1:44211697:C:T	GTEx/v8	Brain_Cerebellum	ENSG00000117407	C	3.63364e-13	-0.60541	1.29717e-28	T	+	1	44211697	ARTN	1
1:44212942:A:G	GTEx/v8	Brain_Cerebellum	ENSG00000117407	G	3.63364e-13	-0.60541	1.29717e-28	A	+	1	44212942	ARTN	1
1:44213178:A:C	GTEx/v8	Brain_Cerebellum	ENSG00000117407	A	3.63364e-13	-0.60541	1.29717e-28	C	+	1	44213178	ARTN	1
1:44214545:T:TA	GTEx/v8	Brain_Cerebellum	ENSG00000117407	TA	3.63364e-13	-0.60541	1.29717e-28	T	+	1	44214545	ARTN	1
1:44216876:C:T	GTEx/v8	Brain_Cerebellum	ENSG00000117407	C	3.63364e-13	-0.60541	1.29717e-28	T	+	1	44216876	ARTN	1
1:44219275:C:T	GTEx/v8	Brain_Cerebellum	ENSG00000117407	C	3.63364e-13	-0.60541	1.29717e-28	T	+	1	44219275	ARTN	1
1:44227579:A:G	GTEx/v8	Brain_Cerebellum	ENSG00000117407	G	3.63364e-13	-0.60541	1.29717e-28	A	+	1	44227579	ARTN	1
1:44229597:A:G	GTEx/v8	Brain_Cerebellum	ENSG00000117407	A	3.63364e-13	-0.60541	1.29717e-28	G	+	1	44229597	ARTN	1
1:44231607:C:CA	GTEx/v8	Brain_Cerebellum	ENSG00000117407	C	3.63364e-13	-0.60541	1.29717e-28	CA	+	1	44231607	ARTN	1
1:44243283:C:T	GTEx/v8	Brain_Cerebellum	ENSG00000117407	T	3.63364e-13	-0.60541	1.29717e-28	C	+	1	44243283	ARTN	1
1:44243866:C:T	GTEx/v8	Brain_Cerebellum	ENSG00000117407	C	3.63364e-13	-0.60541	1.29717e-28	T	+	1	44243866	ARTN	1
1:44247233:C:G	GTEx/v8	Brain_Cerebellum	ENSG00000117407	G	3.63364e-13	-0.60541	1.29717e-28	C	+	1	44247233	ARTN	1
1:44133016:C:T	GTEx/v8	Brain_Cerebellum	ENSG00000117407	C	4.35683e-13	-0.654883	1.29717e-28	T	+	1	44133016	ARTN	1
1:44137257:A:C	GTEx/v8	Brain_Cerebellum	ENSG00000117407	A	4.35683e-13	-0.654883	1.29717e-28	C	+	1	44137257	ARTN	1
4:103612917:C:T	PsychENCODE	PsychENCODE_eQTLs	ENSG00000164037	C	8.57411e-13	0.160064	2.59311e-10	C	+	4	103612917	SLC9B1	1
4:103612043:C:T	PsychENCODE	PsychENCODE_eQTLs	ENSG00000164037	C	1.26201e-12	0.159628	3.75208e-10	C	+	4	103612043	SLC9B1	1
4:103613266:A:G	PsychENCODE	PsychENCODE_eQTLs	ENSG00000164037	G	1.27058e-12	0.159772	3.77619e-10	G	+	4	103613266	SLC9B1	1
1:44178070:G:T	GTEx/v8	Brain_Cerebellum	ENSG00000117407	G	2.05009e-12	-0.616773	1.29717e-28	T	+	1	44178070	ARTN	1
4:103643128:A:G	PsychENCODE	PsychENCODE_eQTLs	ENSG00000164037	A	2.06437e-12	-0.167435	5.9998e-10	G	+	4	103643128	SLC9B1	1
4:103610310:A:T	PsychENCODE	PsychENCODE_eQTLs	ENSG00000164037	A	2.24011e-12	0.15742	6.4881e-10	A	+	4	103610310	SLC9B1	1
1:44225051:A:G	GTEx/v8	Brain_Cerebellum	ENSG00000117407	G	3.71641e-12	-0.600948	1.29717e-28	A	+	1	44225051	ARTN	1
1:44226004:G:T	GTEx/v8	Brain_Cerebellum	ENSG00000117407	G	3.71641e-12	-0.600948	1.29717e-28	T	+	1	44226004	ARTN	1
1:44225051:A:G	GTEx/v8	Whole_Blood	ENSG00000159214	G	3.72102e-12	-0.333813	8.71064e-54	A	+	1	44225051	CCDC24	1
1:44226004:G:T	GTEx/v8	Whole_Blood	ENSG00000159214	G	3.72102e-12	-0.333813	8.71064e-54	T	+	1	44226004	CCDC24	1
1:44202991:A:G	GTEx/v8	Whole_Blood	ENSG00000159214	G	6.75026e-12	-0.295847	8.71064e-54	A	+	1	44202991	CCDC24	1
4:103607253:C:G	PsychENCODE	PsychENCODE_eQTLs	ENSG00000164037	G	7.10129e-12	0.154683	1.94974e-09	G	+	4	103607253	SLC9B1	1
1:44195404:C:T	GTEx/v8	Brain_Cerebellum	ENSG00000117407	T	8.61171e-12	-0.58111	1.29717e-28	C	+	1	44195404	ARTN	1
1:44369444:A:G	GTEx/v8	Whole_Blood	ENSG00000117410	A	1.06992e-11	-0.0956799	1.73253e-11	G	+	1	44369444	ATP6V0B	1
4:103625183:C:T	PsychENCODE	PsychENCODE_eQTLs	ENSG00000164037	C	1.12123e-11	-0.147106	3.01318e-09	T	+	4	103625183	SLC9B1	1
1:44480093:A:G	GTEx/v8	Brain_Cerebellar_Hemisphere	ENSG00000117407	A	1.16088e-11	-0.516736	2.45639e-26	G	+	1	44480093	ARTN	1
1:44248230:A:ACT	GTEx/v8	Whole_Blood	ENSG00000159214	ACT	2.34001e-11	-0.288765	8.71064e-54	A	+	1	44248230	CCDC24	1
1:44231607:C:CA	GTEx/v8	Whole_Blood	ENSG00000159214	C	2.45729e-11	-0.285928	8.71064e-54	CA	+	1	44231607	CCDC24	1
1:44243283:C:T	GTEx/v8	Whole_Blood	ENSG00000159214	T	2.45729e-11	-0.285928	8.71064e-54	C	+	1	44243283	CCDC24	1
1:44243866:C:T	GTEx/v8	Whole_Blood	ENSG00000159214	C	2.45729e-11	-0.285928	8.71064e-54	T	+	1	44243866	CCDC24	1
1:44247233:C:G	GTEx/v8	Whole_Blood	ENSG00000159214	G	2.45729e-11	-0.285928	8.71064e-54	C	+	1	44247233	CCDC24	1
1:44212942:A:G	GTEx/v8	Whole_Blood	ENSG00000159214	G	2.86884e-11	-0.284081	8.71064e-54	A	+	1	44212942	CCDC24	1
1:44213178:A:C	GTEx/v8	Whole_Blood	ENSG00000159214	A	2.86884e-11	-0.284081	8.71064e-54	C	+	1	44213178	CCDC24	1
1:44214545:T:TA	GTEx/v8	Whole_Blood	ENSG00000159214	TA	2.86884e-11	-0.284081	8.71064e-54	T	+	1	44214545	CCDC24	1
1:44216876:C:T	GTEx/v8	Whole_Blood	ENSG00000159214	C	2.86884e-11	-0.284081	8.71064e-54	T	+	1	44216876	CCDC24	1
1:44219275:C:T	GTEx/v8	Whole_Blood	ENSG00000159214	C	2.86884e-11	-0.284081	8.71064e-54	T	+	1	44219275	CCDC24	1
1:44227579:A:G	GTEx/v8	Whole_Blood	ENSG00000159214	G	2.86884e-11	-0.284081	8.71064e-54	A	+	1	44227579	CCDC24	1
1:44229597:A:G	GTEx/v8	Whole_Blood	ENSG00000159214	A	2.86884e-11	-0.284081	8.71064e-54	G	+	1	44229597	CCDC24	1
1:44319007:A:G	GTEx/v8	Whole_Blood	ENSG00000117410	G	3.73584e-11	-0.0912438	1.73253e-11	A	+	1	44319007	ATP6V0B	1
1:44319373:A:G	GTEx/v8	Whole_Blood	ENSG00000117410	A	3.73584e-11	-0.0912438	1.73253e-11	G	+	1	44319373	ATP6V0B	1
1:44210253:C:G	GTEx/v8	Whole_Blood	ENSG00000159214	G	3.93495e-11	-0.282228	8.71064e-54	C	+	1	44210253	CCDC24	1
1:44211010:A:G	GTEx/v8	Whole_Blood	ENSG00000159214	G	3.93495e-11	-0.282228	8.71064e-54	A	+	1	44211010	CCDC24	1
1:44211697:C:T	GTEx/v8	Whole_Blood	ENSG00000159214	C	3.93495e-11	-0.282228	8.71064e-54	T	+	1	44211697	CCDC24	1
4:103633894:C:T	PsychENCODE	PsychENCODE_eQTLs	ENSG00000164037	C	4.43109e-11	-0.140338	1.11341e-08	T	+	4	103633894	SLC9B1	1
4:103625590:C:T	PsychENCODE	PsychENCODE_eQTLs	ENSG00000164037	T	4.67955e-11	-0.140264	1.1727e-08	C	+	4	103625590	SLC9B1	1
1:44133016:C:T	GTEx/v8	Whole_Blood	ENSG00000159214	C	4.88689e-11	-0.303713	8.71064e-54	T	+	1	44133016	CCDC24	1
1:44137257:A:C	GTEx/v8	Whole_Blood	ENSG00000159214	A	4.88689e-11	-0.303713	8.71064e-54	C	+	1	44137257	CCDC24	1
4:103626859:C:T	PsychENCODE	PsychENCODE_eQTLs	ENSG00000164037	C	4.91907e-11	-0.139704	1.22947e-08	T	+	4	103626859	SLC9B1	1
4:103610248:C:T	PsychENCODE	PsychENCODE_eQTLs	ENSG00000164037	T	5.42451e-11	0.141779	1.3496e-08	T	+	4	103610248	SLC9B1	1
1:44222597:A:G	GTEx/v8	Whole_Blood	ENSG00000159214	A	5.64116e-11	-0.284504	8.71064e-54	G	+	1	44222597	CCDC24	1
4:103627874:A:G	PsychENCODE	PsychENCODE_eQTLs	ENSG00000164037	G	6.51314e-11	-0.138823	1.60539e-08	A	+	4	103627874	SLC9B1	1
4:103612137:A:G	PsychENCODE	PsychENCODE_eQTLs	ENSG00000164037	A	6.53789e-11	0.141092	1.61113e-08	A	+	4	103612137	SLC9B1	1
4:103613299:A:G	PsychENCODE	PsychENCODE_eQTLs	ENSG00000164037	G	6.57811e-11	0.141187	1.62055e-08	G	+	4	103613299	SLC9B1	1
4:103611364:A:G	PsychENCODE	PsychENCODE_eQTLs	ENSG00000164037	A	6.86958e-11	0.140909	1.68845e-08	A	+	4	103611364	SLC9B1	1
1:44183540:G:T	GTEx/v8	Brain_Cerebellar_Hemisphere	ENSG00000117407	T	7.51785e-11	-0.515442	2.45639e-26	G	+	1	44183540	ARTN	1
4:103608308:C:T	PsychENCODE	PsychENCODE_eQTLs	ENSG00000164037	T	7.57709e-11	0.140692	1.85278e-08	T	+	4	103608308	SLC9B1	1
4:103606872:C:T	PsychENCODE	PsychENCODE_eQTLs	ENSG00000164037	T	7.60989e-11	0.141278	1.86043e-08	T	+	4	103606872	SLC9B1	1
4:103611533:A:T	PsychENCODE	PsychENCODE_eQTLs	ENSG00000164037	T	7.94064e-11	0.137771	1.9367e-08	T	+	4	103611533	SLC9B1	1
4:103675108:C:G	GTEx/v8	Brain_Cerebellum	ENSG00000109323	C	8.70118e-11	-0.417867	4.63993e-07	G	+	4	103675108	MANBA	1
1:44205094:C:T	GTEx/v8	Whole_Blood	ENSG00000159214	C	9.66577e-11	-0.281511	8.71064e-54	T	+	1	44205094	CCDC24	1
1:44202991:A:G	GTEx/v8	Brain_Cerebellar_Hemisphere	ENSG00000117407	G	1.0706e-10	-0.509954	2.45639e-26	A	+	1	44202991	ARTN	1
1:44210253:C:G	GTEx/v8	Brain_Cerebellar_Hemisphere	ENSG00000117407	G	1.0706e-10	-0.509954	2.45639e-26	C	+	1	44210253	ARTN	1
1:44211010:A:G	GTEx/v8	Brain_Cerebellar_Hemisphere	ENSG00000117407	G	1.0706e-10	-0.509954	2.45639e-26	A	+	1	44211010	ARTN	1
1:44211697:C:T	GTEx/v8	Brain_Cerebellar_Hemisphere	ENSG00000117407	C	1.0706e-10	-0.509954	2.45639e-26	T	+	1	44211697	ARTN	1
1:44212942:A:G	GTEx/v8	Brain_Cerebellar_Hemisphere	ENSG00000117407	G	1.0706e-10	-0.509954	2.45639e-26	A	+	1	44212942	ARTN	1
1:44213178:A:C	GTEx/v8	Brain_Cerebellar_Hemisphere	ENSG00000117407	A	1.0706e-10	-0.509954	2.45639e-26	C	+	1	44213178	ARTN	1
1:44214545:T:TA	GTEx/v8	Brain_Cerebellar_Hemisphere	ENSG00000117407	TA	1.0706e-10	-0.509954	2.45639e-26	T	+	1	44214545	ARTN	1
1:44216876:C:T	GTEx/v8	Brain_Cerebellar_Hemisphere	ENSG00000117407	C	1.0706e-10	-0.509954	2.45639e-26	T	+	1	44216876	ARTN	1
1:44219275:C:T	GTEx/v8	Brain_Cerebellar_Hemisphere	ENSG00000117407	C	1.0706e-10	-0.509954	2.45639e-26	T	+	1	44219275	ARTN	1
1:44227579:A:G	GTEx/v8	Brain_Cerebellar_Hemisphere	ENSG00000117407	G	1.0706e-10	-0.509954	2.45639e-26	A	+	1	44227579	ARTN	1
1:44229597:A:G	GTEx/v8	Brain_Cerebellar_Hemisphere	ENSG00000117407	A	1.0706e-10	-0.509954	2.45639e-26	G	+	1	44229597	ARTN	1
1:44231607:C:CA	GTEx/v8	Brain_Cerebellar_Hemisphere	ENSG00000117407	C	1.0706e-10	-0.509954	2.45639e-26	CA	+	1	44231607	ARTN	1
1:44243283:C:T	GTEx/v8	Brain_Cerebellar_Hemisphere	ENSG00000117407	T	1.0706e-10	-0.509954	2.45639e-26	C	+	1	44243283	ARTN	1
1:44243866:C:T	GTEx/v8	Brain_Cerebellar_Hemisphere	ENSG00000117407	C	1.0706e-10	-0.509954	2.45639e-26	T	+	1	44243866	ARTN	1
1:44247233:C:G	GTEx/v8	Brain_Cerebellar_Hemisphere	ENSG00000117407	G	1.0706e-10	-0.509954	2.45639e-26	C	+	1	44247233	ARTN	1
1:44248230:A:ACT	GTEx/v8	Brain_Cerebellar_Hemisphere	ENSG00000117407	ACT	1.0706e-10	-0.509954	2.45639e-26	A	+	1	44248230	ARTN	1
1:44183540:G:T	GTEx/v8	Whole_Blood	ENSG00000159214	T	1.12309e-10	-0.274425	8.71064e-54	G	+	1	44183540	CCDC24	1
4:103605916:A:G	PsychENCODE	PsychENCODE_eQTLs	ENSG00000164037	A	1.16444e-10	0.137691	2.78327e-08	A	+	4	103605916	SLC9B1	1
1:44151015:G:T	GTEx/v8	Brain_Cerebellar_Hemisphere	ENSG00000117407	G	1.29073e-10	-0.509147	2.45639e-26	T	+	1	44151015	ARTN	1
1:44155383:A:G	GTEx/v8	Brain_Cerebellar_Hemisphere	ENSG00000117407	G	1.29073e-10	-0.509147	2.45639e-26	A	+	1	44155383	ARTN	1
1:44186444:A:T	GTEx/v8	Brain_Cerebellar_Hemisphere	ENSG00000117407	A	1.29073e-10	-0.509147	2.45639e-26	T	+	1	44186444	ARTN	1
1:44191759:C:T	GTEx/v8	Brain_Cerebellar_Hemisphere	ENSG00000117407	T	1.29073e-10	-0.509147	2.45639e-26	C	+	1	44191759	ARTN	1
1:44194216:G:T	GTEx/v8	Brain_Cerebellar_Hemisphere	ENSG00000117407	G	1.29073e-10	-0.509147	2.45639e-26	T	+	1	44194216	ARTN	1
1:44195353:C:T	GTEx/v8	Brain_Cerebellar_Hemisphere	ENSG00000117407	C	1.29073e-10	-0.509147	2.45639e-26	T	+	1	44195353	ARTN	1
1:44195619:A:AAG	GTEx/v8	Brain_Cerebellar_Hemisphere	ENSG00000117407	AAG	1.29073e-10	-0.509147	2.45639e-26	A	+	1	44195619	ARTN	1
1:44196416:A:T	GTEx/v8	Brain_Cerebellar_Hemisphere	ENSG00000117407	A	1.29073e-10	-0.509147	2.45639e-26	T	+	1	44196416	ARTN	1
1:44196945:C:T	GTEx/v8	Brain_Cerebellar_Hemisphere	ENSG00000117407	T	1.29073e-10	-0.509147	2.45639e-26	C	+	1	44196945	ARTN	1
1:44222597:A:G	GTEx/v8	Brain_Cerebellar_Hemisphere	ENSG00000117407	A	1.72173e-10	-0.506324	2.45639e-26	G	+	1	44222597	ARTN	1
1:44194216:G:T	GTEx/v8	Whole_Blood	ENSG00000159214	G	1.75668e-10	-0.271797	8.71064e-54	T	+	1	44194216	CCDC24	1
1:44186444:A:T	GTEx/v8	Whole_Blood	ENSG00000159214	A	1.90337e-10	-0.270072	8.71064e-54	T	+	1	44186444	CCDC24	1
1:44191759:C:T	GTEx/v8	Whole_Blood	ENSG00000159214	T	1.90337e-10	-0.270072	8.71064e-54	C	+	1	44191759	CCDC24	1
1:44195353:C:T	GTEx/v8	Whole_Blood	ENSG00000159214	C	1.90337e-10	-0.270072	8.71064e-54	T	+	1	44195353	CCDC24	1
1:44195619:A:AAG	GTEx/v8	Whole_Blood	ENSG00000159214	AAG	1.90337e-10	-0.270072	8.71064e-54	A	+	1	44195619	CCDC24	1
1:44196416:A:T	GTEx/v8	Whole_Blood	ENSG00000159214	A	1.90337e-10	-0.270072	8.71064e-54	T	+	1	44196416	CCDC24	1
1:44196945:C:T	GTEx/v8	Whole_Blood	ENSG00000159214	T	1.90337e-10	-0.270072	8.71064e-54	C	+	1	44196945	CCDC24	1
1:44195404:C:T	GTEx/v8	Whole_Blood	ENSG00000159214	T	1.96277e-10	-0.271523	8.71064e-54	C	+	1	44195404	CCDC24	1
4:103675108:C:G	PsychENCODE	PsychENCODE_eQTLs	ENSG00000109323	C	2.03862e-10	-0.0962063	4.73206e-08	G	+	4	103675108	MANBA	1
1:44151435:T:TCAA	GTEx/v8	Brain_Cerebellar_Hemisphere	ENSG00000117407	T	2.07256e-10	-0.506765	2.45639e-26	TCAA	+	1	44151435	ARTN	1
1:44205094:C:T	GTEx/v8	Brain_Cerebellar_Hemisphere	ENSG00000117407	C	2.91605e-10	-0.500005	2.45639e-26	T	+	1	44205094	ARTN	1
1:44249485:A:G	GTEx/v8	Brain_Cerebellar_Hemisphere	ENSG00000117407	G	3.16711e-10	-0.536339	2.45639e-26	A	+	1	44249485	ARTN	1
1:44382524:A:G	GTEx/v8	Brain_Hippocampus	ENSG00000117407	A	3.65605e-10	-0.626938	1.13662e-06	G	+	1	44382524	ARTN	1
4:103680984:A:G	GTEx/v8	Brain_Cerebellum	ENSG00000109323	G	3.76391e-10	-0.400637	4.63993e-07	A	+	4	103680984	MANBA	1
1:44392792:A:G	GTEx/v8	Brain_Hippocampus	ENSG00000117407	A	4.03897e-10	-0.643024	1.13662e-06	G	+	1	44392792	ARTN	1
1:44400532:A:T	GTEx/v8	Brain_Hippocampus	ENSG00000117407	A	4.03897e-10	-0.643024	1.13662e-06	T	+	1	44400532	ARTN	1
1:44438974:C:T	GTEx/v8	Whole_Blood	ENSG00000117410	T	4.13106e-10	-0.0902366	1.73253e-11	C	+	1	44438974	ATP6V0B	1
4:103675108:C:G	PsychENCODE	PsychENCODE_eQTLs	ENSG00000145354	C	4.96128e-10	-0.069318	1.09722e-07	G	+	4	103675108	CISD2	1
1:44480093:A:G	GTEx/v8	Whole_Blood	ENSG00000117410	A	6.17213e-10	-0.083211	1.73253e-11	G	+	1	44480093	ATP6V0B	1
1:44151015:G:T	GTEx/v8	Whole_Blood	ENSG00000159214	G	8.38861e-10	-0.261712	8.71064e-54	T	+	1	44151015	CCDC24	1
1:44155383:A:G	GTEx/v8	Whole_Blood	ENSG00000159214	G	8.38861e-10	-0.261712	8.71064e-54	A	+	1	44155383	CCDC24	1
1:44178070:G:T	GTEx/v8	Whole_Blood	ENSG00000159214	G	8.59972e-10	-0.279292	8.71064e-54	T	+	1	44178070	CCDC24	1
1:44336389:A:G	GTEx/v8	Brain_Hippocampus	ENSG00000117407	A	8.74879e-10	-0.59184	1.13662e-06	G	+	1	44336389	ARTN	1
1:44225051:A:G	GTEx/v8	Brain_Cerebellar_Hemisphere	ENSG00000117407	G	9.98459e-10	-0.516337	2.45639e-26	A	+	1	44225051	ARTN	1
1:44226004:G:T	GTEx/v8	Brain_Cerebellar_Hemisphere	ENSG00000117407	G	9.98459e-10	-0.516337	2.45639e-26	T	+	1	44226004	ARTN	1
1:44107428:C:T	GTEx/v8	Brain_Cerebellum	ENSG00000117407	T	1.1105e-09	-0.535525	1.29717e-28	C	+	1	44107428	ARTN	1
1:44109749:A:G	GTEx/v8	Brain_Cerebellum	ENSG00000117407	G	1.19939e-09	-0.53563	1.29717e-28	A	+	1	44109749	ARTN	1
1:44364370:C:G	GTEx/v8	Whole_Blood	ENSG00000117410	C	1.35818e-09	-0.0832482	1.73253e-11	G	+	1	44364370	ATP6V0B	1
1:44366617:C:T	GTEx/v8	Whole_Blood	ENSG00000117410	T	1.35818e-09	-0.0832482	1.73253e-11	C	+	1	44366617	ATP6V0B	1
1:44402565:A:G	GTEx/v8	Brain_Hippocampus	ENSG00000117407	A	1.5278e-09	-0.631826	1.13662e-06	G	+	1	44402565	ARTN	1
1:44340149:G:GT	GTEx/v8	Brain_Hippocampus	ENSG00000117407	G	1.61429e-09	-0.58375	1.13662e-06	GT	+	1	44340149	ARTN	1
1:44346875:A:G	GTEx/v8	Brain_Hippocampus	ENSG00000117407	A	1.61429e-09	-0.58375	1.13662e-06	G	+	1	44346875	ARTN	1
1:44347856:C:T	GTEx/v8	Brain_Hippocampus	ENSG00000117407	T	1.61429e-09	-0.58375	1.13662e-06	C	+	1	44347856	ARTN	1
1:44354661:C:T	GTEx/v8	Brain_Hippocampus	ENSG00000117407	T	1.61429e-09	-0.58375	1.13662e-06	C	+	1	44354661	ARTN	1
1:44364370:C:G	GTEx/v8	Brain_Hippocampus	ENSG00000117407	C	1.61429e-09	-0.58375	1.13662e-06	G	+	1	44364370	ARTN	1
1:44366617:C:T	GTEx/v8	Brain_Hippocampus	ENSG00000117407	T	1.61429e-09	-0.58375	1.13662e-06	C	+	1	44366617	ARTN	1
1:44390392:C:T	GTEx/v8	Brain_Hippocampus	ENSG00000117407	T	1.70804e-09	-0.6284	1.13662e-06	C	+	1	44390392	ARTN	1
1:44402565:A:G	GTEx/v8	Whole_Blood	ENSG00000117410	A	1.73941e-09	-0.0861873	1.73253e-11	G	+	1	44402565	ATP6V0B	1
4:103613266:A:G	GTEx/v8	Brain_Cerebellum	ENSG00000109323	G	2.36035e-09	0.399565	4.63993e-07	G	+	4	103613266	MANBA	1
1:44195404:C:T	GTEx/v8	Brain_Cerebellar_Hemisphere	ENSG00000117407	T	2.36941e-09	-0.4729	2.45639e-26	C	+	1	44195404	ARTN	1
1:44340149:G:GT	GTEx/v8	Whole_Blood	ENSG00000117410	G	2.44789e-09	-0.0819472	1.73253e-11	GT	+	1	44340149	ATP6V0B	1
1:44346875:A:G	GTEx/v8	Whole_Blood	ENSG00000117410	A	2.44789e-09	-0.0819472	1.73253e-11	G	+	1	44346875	ATP6V0B	1
1:44347856:C:T	GTEx/v8	Whole_Blood	ENSG00000117410	T	2.44789e-09	-0.0819472	1.73253e-11	C	+	1	44347856	ATP6V0B	1
1:44354661:C:T	GTEx/v8	Whole_Blood	ENSG00000117410	T	2.44789e-09	-0.0819472	1.73253e-11	C	+	1	44354661	ATP6V0B	1
4:103612917:C:T	GTEx/v8	Brain_Cerebellum	ENSG00000109323	C	3.14042e-09	0.393071	4.63993e-07	C	+	4	103612917	MANBA	1
1:44151435:T:TCAA	GTEx/v8	Whole_Blood	ENSG00000159214	T	3.14144e-09	-0.249787	8.71064e-54	TCAA	+	1	44151435	CCDC24	1
1:44322220:A:G	GTEx/v8	Whole_Blood	ENSG00000117410	G	3.15474e-09	-0.0804052	1.73253e-11	A	+	1	44322220	ATP6V0B	1
1:44338575:A:C	GTEx/v8	Brain_Hippocampus	ENSG00000117407	C	3.19792e-09	-0.597668	1.13662e-06	A	+	1	44338575	ARTN	1
1:44345292:A:G	GTEx/v8	Brain_Hippocampus	ENSG00000117407	A	3.19792e-09	-0.597668	1.13662e-06	G	+	1	44345292	ARTN	1
1:44350898:G:T	GTEx/v8	Brain_Hippocampus	ENSG00000117407	T	3.19792e-09	-0.597668	1.13662e-06	G	+	1	44350898	ARTN	1
1:44362623:A:G	GTEx/v8	Brain_Hippocampus	ENSG00000117407	A	3.19792e-09	-0.597668	1.13662e-06	G	+	1	44362623	ARTN	1
1:44369435:A:G	GTEx/v8	Brain_Hippocampus	ENSG00000117407	A	3.19792e-09	-0.597668	1.13662e-06	G	+	1	44369435	ARTN	1
1:44321218:G:T	GTEx/v8	Whole_Blood	ENSG00000117410	T	3.22737e-09	-0.0801389	1.73253e-11	G	+	1	44321218	ATP6V0B	1
4:103606886:A:C	GTEx/v8	Brain_Cerebellum	ENSG00000109323	A	3.35966e-09	0.389444	4.63993e-07	A	+	4	103606886	MANBA	1
1:44110656:C:T	GTEx/v8	Whole_Blood	ENSG00000159214	T	3.36063e-09	-0.258922	8.71064e-54	C	+	1	44110656	CCDC24	1
1:44110656:C:T	GTEx/v8	Brain_Cerebellar_Hemisphere	ENSG00000117407	T	3.47304e-09	-0.478406	2.45639e-26	C	+	1	44110656	ARTN	1
1:44315113:C:G	GTEx/v8	Whole_Blood	ENSG00000117410	C	3.546e-09	-0.0801776	1.73253e-11	G	+	1	44315113	ATP6V0B	1
1:44336389:A:G	GTEx/v8	Whole_Blood	ENSG00000117410	A	3.55729e-09	-0.0807691	1.73253e-11	G	+	1	44336389	ATP6V0B	1
1:44318286:C:T	GTEx/v8	Whole_Blood	ENSG00000117410	C	3.66832e-09	-0.0800803	1.73253e-11	T	+	1	44318286	ATP6V0B	1
1:44350898:G:T	GTEx/v8	Whole_Blood	ENSG00000117410	T	4.13394e-09	-0.0802946	1.73253e-11	G	+	1	44350898	ATP6V0B	1
1:44109816:G:T	GTEx/v8	Brain_Cerebellum	ENSG00000117407	T	4.26162e-09	-0.542566	1.29717e-28	G	+	1	44109816	ARTN	1
1:44107428:C:T	GTEx/v8	Brain_Cerebellar_Hemisphere	ENSG00000117407	T	4.45478e-09	-0.470157	2.45639e-26	C	+	1	44107428	ARTN	1
1:44325995:A:G	GTEx/v8	Whole_Blood	ENSG00000117410	G	4.87053e-09	-0.0791324	1.73253e-11	A	+	1	44325995	ATP6V0B	1
1:44314553:A:G	GTEx/v8	Whole_Blood	ENSG00000117410	G	5.65572e-09	-0.0788051	1.73253e-11	A	+	1	44314553	ATP6V0B	1
1:44317545:C:T	GTEx/v8	Whole_Blood	ENSG00000117410	T	5.65572e-09	-0.0788051	1.73253e-11	C	+	1	44317545	ATP6V0B	1
1:44318483:C:T	GTEx/v8	Whole_Blood	ENSG00000117410	T	5.65572e-09	-0.0788051	1.73253e-11	C	+	1	44318483	ATP6V0B	1
1:44320919:C:T	GTEx/v8	Whole_Blood	ENSG00000117410	T	5.65572e-09	-0.0788051	1.73253e-11	C	+	1	44320919	ATP6V0B	1
1:44321044:A:G	GTEx/v8	Whole_Blood	ENSG00000117410	A	5.65572e-09	-0.0788051	1.73253e-11	G	+	1	44321044	ATP6V0B	1
1:44345841:C:G	GTEx/v8	Brain_Hippocampus	ENSG00000117407	C	5.84358e-09	-0.549359	1.13662e-06	G	+	1	44345841	ARTN	1
1:44109749:A:G	GTEx/v8	Brain_Cerebellar_Hemisphere	ENSG00000117407	G	6.23298e-09	-0.469367	2.45639e-26	A	+	1	44109749	ARTN	1
4:103612043:C:T	GTEx/v8	Brain_Cerebellum	ENSG00000109323	C	6.25953e-09	0.387487	4.63993e-07	C	+	4	103612043	MANBA	1
4:103634220:C:T	GTEx/v8	Brain_Cerebellum	ENSG00000109323	T	6.25953e-09	-0.387487	4.63993e-07	C	+	4	103634220	MANBA	1
1:44314266:C:T	GTEx/v8	Whole_Blood	ENSG00000117410	T	6.99667e-09	-0.0776925	1.73253e-11	C	+	1	44314266	ATP6V0B	1
1:44369435:A:G	GTEx/v8	Whole_Blood	ENSG00000117410	A	7.03293e-09	-0.0790572	1.73253e-11	G	+	1	44369435	ATP6V0B	1
1:44405339:C:T	GTEx/v8	Whole_Blood	ENSG00000117410	C	7.20531e-09	-0.083801	1.73253e-11	T	+	1	44405339	ATP6V0B	1
1:44338575:A:C	GTEx/v8	Whole_Blood	ENSG00000117410	C	7.48306e-09	-0.0789729	1.73253e-11	A	+	1	44338575	ATP6V0B	1
1:44362623:A:G	GTEx/v8	Whole_Blood	ENSG00000117410	A	7.48306e-09	-0.0789729	1.73253e-11	G	+	1	44362623	ATP6V0B	1
1:44133016:C:T	GTEx/v8	Brain_Cerebellar_Hemisphere	ENSG00000117407	C	7.64085e-09	-0.492934	2.45639e-26	T	+	1	44133016	ARTN	1
1:44137257:A:C	GTEx/v8	Brain_Cerebellar_Hemisphere	ENSG00000117407	A	7.64085e-09	-0.492934	2.45639e-26	C	+	1	44137257	ARTN	1
4:103607253:C:G	GTEx/v8	Brain_Cerebellum	ENSG00000109323	G	7.7637e-09	0.380843	4.63993e-07	G	+	4	103607253	MANBA	1
4:103610310:A:T	GTEx/v8	Brain_Cerebellum	ENSG00000109323	A	7.7637e-09	0.380843	4.63993e-07	A	+	4	103610310	MANBA	1
4:103619061:A:C	GTEx/v8	Brain_Cerebellum	ENSG00000109323	A	7.7637e-09	0.380843	4.63993e-07	A	+	4	103619061	MANBA	1
4:103620385:A:C	GTEx/v8	Brain_Cerebellum	ENSG00000109323	A	7.7637e-09	0.380843	4.63993e-07	A	+	4	103620385	MANBA	1
4:103623491:C:T	GTEx/v8	Brain_Cerebellum	ENSG00000109323	T	7.7637e-09	0.380843	4.63993e-07	T	+	4	103623491	MANBA	1
4:103633815:A:G	GTEx/v8	Brain_Cerebellum	ENSG00000109323	A	8.1085e-09	-0.381382	4.63993e-07	G	+	4	103633815	MANBA	1
4:103632963:C:T	GTEx/v8	Brain_Cerebellum	ENSG00000109323	T	9.20021e-09	-0.388528	4.63993e-07	C	+	4	103632963	MANBA	1
1:44306120:A:G	GTEx/v8	Whole_Blood	ENSG00000117410	G	1.17656e-08	-0.0757306	1.73253e-11	A	+	1	44306120	ATP6V0B	1
1:44345292:A:G	GTEx/v8	Whole_Blood	ENSG00000117410	A	1.1941e-08	-0.0778438	1.73253e-11	G	+	1	44345292	ATP6V0B	1
1:44110656:C:T	GTEx/v8	Brain_Cerebellum	ENSG00000117407	T	1.20357e-08	-0.48159	1.29717e-28	C	+	1	44110656	ARTN	1
1:44081389:C:T	GTEx/v8	Brain_Cerebellum	ENSG00000117407	C	1.37617e-08	-0.557353	1.29717e-28	T	+	1	44081389	ARTN	1
1:44303266:A:G	GTEx/v8	Whole_Blood	ENSG00000117410	G	1.49246e-08	-0.0751714	1.73253e-11	A	+	1	44303266	ATP6V0B	1
1:44310744:C:T	GTEx/v8	Whole_Blood	ENSG00000117410	T	1.49246e-08	-0.0751714	1.73253e-11	C	+	1	44310744	ATP6V0B	1
1:44310875:A:G	GTEx/v8	Whole_Blood	ENSG00000117410	A	1.49246e-08	-0.0751714	1.73253e-11	G	+	1	44310875	ATP6V0B	1
1:44178070:G:T	GTEx/v8	Brain_Cerebellar_Hemisphere	ENSG00000117407	G	1.51638e-08	-0.470444	2.45639e-26	T	+	1	44178070	ARTN	1
4:103603949:A:G	GTEx/v8	Brain_Cerebellum	ENSG00000109323	G	1.59318e-08	0.370125	4.63993e-07	G	+	4	103603949	MANBA	1
1:44297573:A:C	GTEx/v8	Whole_Blood	ENSG00000117410	C	1.70743e-08	-0.0748884	1.73253e-11	A	+	1	44297573	ATP6V0B	1
1:44306422:C:T	GTEx/v8	Whole_Blood	ENSG00000117410	T	1.70743e-08	-0.0748884	1.73253e-11	C	+	1	44306422	ATP6V0B	1
1:44249485:A:G	GTEx/v8	Whole_Blood	ENSG00000117410	G	1.7234e-08	-0.0769885	1.73253e-11	A	+	1	44249485	ATP6V0B	1
1:44382524:A:G	GTEx/v8	Brain_Anterior_cingulate_cortex_BA24	ENSG00000117407	A	1.99351e-08	-0.726022	0.000203057	G	+	1	44382524	ARTN	1
1:44123502:A:G	GTEx/v8	Brain_Cerebellum	ENSG00000117407	A	2.06176e-08	-0.529578	1.29717e-28	G	+	1	44123502	ARTN	1
1:44353237:A:G	GTEx/v8	Whole_Blood	ENSG00000117410	A	2.09676e-08	-0.0793397	1.73253e-11	G	+	1	44353237	ATP6V0B	1
1:44111187:A:G	GTEx/v8	Brain_Cerebellum	ENSG00000117407	G	2.27602e-08	-0.534238	1.29717e-28	A	+	1	44111187	ARTN	1
1:44114199:G:T	GTEx/v8	Brain_Cerebellum	ENSG00000117407	T	2.27602e-08	-0.534238	1.29717e-28	G	+	1	44114199	ARTN	1
1:44114661:A:AT	GTEx/v8	Brain_Cerebellum	ENSG00000117407	A	2.27602e-08	-0.534238	1.29717e-28	AT	+	1	44114661	ARTN	1
1:44115022:A:G	GTEx/v8	Brain_Cerebellum	ENSG00000117407	G	2.27602e-08	-0.534238	1.29717e-28	A	+	1	44115022	ARTN	1
1:44115054:A:C	GTEx/v8	Brain_Cerebellum	ENSG00000117407	C	2.27602e-08	-0.534238	1.29717e-28	A	+	1	44115054	ARTN	1
4:103613299:A:G	GTEx/v8	Brain_Cerebellum	ENSG00000109323	G	2.29832e-08	0.36983	4.63993e-07	G	+	4	103613299	MANBA	1
1:44438974:C:T	GTEx/v8	Brain_Hippocampus	ENSG00000117407	T	2.30202e-08	-0.590394	1.13662e-06	C	+	1	44438974	ARTN	1
1:44308867:A:G	GTEx/v8	Whole_Blood	ENSG00000117410	G	2.30879e-08	-0.0748686	1.73253e-11	A	+	1	44308867	ATP6V0B	1
1:44314553:A:G	GTEx/v8	Brain_Hippocampus	ENSG00000117407	G	2.49024e-08	-0.544125	1.13662e-06	A	+	1	44314553	ARTN	1
1:44317545:C:T	GTEx/v8	Brain_Hippocampus	ENSG00000117407	T	2.49024e-08	-0.544125	1.13662e-06	C	+	1	44317545	ARTN	1
1:44318286:C:T	GTEx/v8	Brain_Hippocampus	ENSG00000117407	C	2.49024e-08	-0.544125	1.13662e-06	T	+	1	44318286	ARTN	1
1:44318483:C:T	GTEx/v8	Brain_Hippocampus	ENSG00000117407	T	2.49024e-08	-0.544125	1.13662e-06	C	+	1	44318483	ARTN	1
1:44320919:C:T	GTEx/v8	Brain_Hippocampus	ENSG00000117407	T	2.49024e-08	-0.544125	1.13662e-06	C	+	1	44320919	ARTN	1
1:44321044:A:G	GTEx/v8	Brain_Hippocampus	ENSG00000117407	A	2.49024e-08	-0.544125	1.13662e-06	G	+	1	44321044	ARTN	1
1:44321218:G:T	GTEx/v8	Brain_Hippocampus	ENSG00000117407	T	2.49024e-08	-0.544125	1.13662e-06	G	+	1	44321218	ARTN	1
1:44400532:A:T	GTEx/v8	Whole_Blood	ENSG00000117410	A	2.54627e-08	-0.0789142	1.73253e-11	T	+	1	44400532	ATP6V0B	1
1:44080412:C:T	GTEx/v8	Brain_Cerebellar_Hemisphere	ENSG00000117407	C	2.64226e-08	-0.485849	2.45639e-26	T	+	1	44080412	ARTN	1
1:44315113:C:G	GTEx/v8	Brain_Hippocampus	ENSG00000117407	C	3.21292e-08	-0.536799	1.13662e-06	G	+	1	44315113	ARTN	1
1:44322220:A:G	GTEx/v8	Brain_Hippocampus	ENSG00000117407	G	3.21292e-08	-0.536799	1.13662e-06	A	+	1	44322220	ARTN	1
1:44325995:A:G	GTEx/v8	Brain_Hippocampus	ENSG00000117407	G	3.21292e-08	-0.536799	1.13662e-06	A	+	1	44325995	ARTN	1
4:103606872:C:T	GTEx/v8	Brain_Cerebellum	ENSG00000109323	T	3.4685e-08	0.359684	4.63993e-07	T	+	4	103606872	MANBA	1
1:44392792:A:G	GTEx/v8	Whole_Blood	ENSG00000117410	A	3.66447e-08	-0.0781408	1.73253e-11	G	+	1	44392792	ATP6V0B	1
1:44390392:C:T	GTEx/v8	Whole_Blood	ENSG00000117410	T	3.82586e-08	-0.0788478	1.73253e-11	C	+	1	44390392	ATP6V0B	1
1:44083874:A:G	GTEx/v8	Brain_Cerebellum	ENSG00000117407	G	4.20536e-08	-0.521909	1.29717e-28	A	+	1	44083874	ARTN	1
1:44095108:A:G	GTEx/v8	Brain_Cerebellum	ENSG00000117407	G	4.20536e-08	-0.521909	1.29717e-28	A	+	1	44095108	ARTN	1
1:44102257:C:T	GTEx/v8	Brain_Cerebellum	ENSG00000117407	C	4.20536e-08	-0.521909	1.29717e-28	T	+	1	44102257	ARTN	1
1:44110216:A:C	GTEx/v8	Brain_Cerebellum	ENSG00000117407	C	4.22085e-08	-0.526875	1.29717e-28	A	+	1	44110216	ARTN	1
1:44103498:A:G	GTEx/v8	Brain_Cerebellum	ENSG00000117407	G	4.45953e-08	-0.516663	1.29717e-28	A	+	1	44103498	ARTN	1
1:44103714:A:G	GTEx/v8	Brain_Cerebellum	ENSG00000117407	A	4.45953e-08	-0.516663	1.29717e-28	G	+	1	44103714	ARTN	1
1:44104574:G:T	GTEx/v8	Brain_Cerebellum	ENSG00000117407	T	4.45953e-08	-0.516663	1.29717e-28	G	+	1	44104574	ARTN	1
1:44105004:C:T	GTEx/v8	Brain_Cerebellum	ENSG00000117407	T	4.45953e-08	-0.516663	1.29717e-28	C	+	1	44105004	ARTN	1
1:44105948:C:T	GTEx/v8	Brain_Cerebellum	ENSG00000117407	C	4.45953e-08	-0.516663	1.29717e-28	T	+	1	44105948	ARTN	1
1:44106266:C:T	GTEx/v8	Brain_Cerebellum	ENSG00000117407	T	4.45953e-08	-0.516663	1.29717e-28	C	+	1	44106266	ARTN	1
1:44106516:A:C	GTEx/v8	Brain_Cerebellum	ENSG00000117407	A	4.45953e-08	-0.516663	1.29717e-28	C	+	1	44106516	ARTN	1
1:44106986:G:T	GTEx/v8	Brain_Cerebellum	ENSG00000117407	T	4.45953e-08	-0.516663	1.29717e-28	G	+	1	44106986	ARTN	1
1:44107777:C:T	GTEx/v8	Brain_Cerebellum	ENSG00000117407	C	4.45953e-08	-0.516663	1.29717e-28	T	+	1	44107777	ARTN	1
1:44107956:C:T	GTEx/v8	Brain_Cerebellum	ENSG00000117407	T	4.45953e-08	-0.516663	1.29717e-28	C	+	1	44107956	ARTN	1
1:44108119:A:T	GTEx/v8	Brain_Cerebellum	ENSG00000117407	A	4.45953e-08	-0.516663	1.29717e-28	T	+	1	44108119	ARTN	1
1:44109199:A:G	GTEx/v8	Brain_Cerebellum	ENSG00000117407	G	4.45953e-08	-0.516663	1.29717e-28	A	+	1	44109199	ARTN	1
1:44110489:A:G	GTEx/v8	Brain_Cerebellum	ENSG00000117407	G	4.45953e-08	-0.516663	1.29717e-28	A	+	1	44110489	ARTN	1
1:44112379:C:T	GTEx/v8	Brain_Cerebellum	ENSG00000117407	C	4.45953e-08	-0.516663	1.29717e-28	T	+	1	44112379	ARTN	1
1:44113156:A:G	GTEx/v8	Brain_Cerebellum	ENSG00000117407	A	4.45953e-08	-0.516663	1.29717e-28	G	+	1	44113156	ARTN	1
1:44113441:C:T	GTEx/v8	Brain_Cerebellum	ENSG00000117407	C	4.45953e-08	-0.516663	1.29717e-28	T	+	1	44113441	ARTN	1
1:44405339:C:T	GTEx/v8	Brain_Hippocampus	ENSG00000117407	C	4.52955e-08	-0.581621	1.13662e-06	T	+	1	44405339	ARTN	1
1:44297573:A:C	GTEx/v8	Brain_Hippocampus	ENSG00000117407	C	5.14349e-08	-0.540319	1.13662e-06	A	+	1	44297573	ARTN	1
1:44306422:C:T	GTEx/v8	Brain_Hippocampus	ENSG00000117407	T	5.14349e-08	-0.540319	1.13662e-06	C	+	1	44306422	ARTN	1
4:103610872:A:G	GTEx/v8	Brain_Cerebellum	ENSG00000109323	G	5.47922e-08	0.35846	4.63993e-07	G	+	4	103610872	MANBA	1
4:103612137:A:G	GTEx/v8	Brain_Cerebellum	ENSG00000109323	A	5.47922e-08	0.35846	4.63993e-07	A	+	4	103612137	MANBA	1
1:44382524:A:G	GTEx/v8	Brain_Caudate_basal_ganglia	ENSG00000117407	A	5.78028e-08	-0.506852	0.000309132	G	+	1	44382524	ARTN	1
1:44303266:A:G	GTEx/v8	Brain_Hippocampus	ENSG00000117407	G	6.1856e-08	-0.534865	1.13662e-06	A	+	1	44303266	ARTN	1
1:44306120:A:G	GTEx/v8	Brain_Hippocampus	ENSG00000117407	G	6.1856e-08	-0.534865	1.13662e-06	A	+	1	44306120	ARTN	1
1:44310744:C:T	GTEx/v8	Brain_Hippocampus	ENSG00000117407	T	6.1856e-08	-0.534865	1.13662e-06	C	+	1	44310744	ARTN	1
1:44310875:A:G	GTEx/v8	Brain_Hippocampus	ENSG00000117407	A	6.1856e-08	-0.534865	1.13662e-06	G	+	1	44310875	ARTN	1
4:103607806:C:T	GTEx/v8	Brain_Cerebellum	ENSG00000109323	T	6.52042e-08	0.352495	4.63993e-07	T	+	4	103607806	MANBA	1
4:103608308:C:T	GTEx/v8	Brain_Cerebellum	ENSG00000109323	T	6.52042e-08	0.352495	4.63993e-07	T	+	4	103608308	MANBA	1
4:103609793:A:T	GTEx/v8	Brain_Cerebellum	ENSG00000109323	A	6.52042e-08	0.352495	4.63993e-07	A	+	4	103609793	MANBA	1
4:103610248:C:T	GTEx/v8	Brain_Cerebellum	ENSG00000109323	T	6.52042e-08	0.352495	4.63993e-07	T	+	4	103610248	MANBA	1
4:103611364:A:G	GTEx/v8	Brain_Cerebellum	ENSG00000109323	A	6.52042e-08	0.352495	4.63993e-07	A	+	4	103611364	MANBA	1
4:103612018:G:T	GTEx/v8	Brain_Cerebellum	ENSG00000109323	T	6.52042e-08	0.352495	4.63993e-07	T	+	4	103612018	MANBA	1
4:103625183:C:T	GTEx/v8	Brain_Cerebellum	ENSG00000109323	C	6.52042e-08	-0.352495	4.63993e-07	T	+	4	103625183	MANBA	1
1:44393533:C:T	GTEx/v8	Brain_Hippocampus	ENSG00000117407	T	6.99619e-08	-0.54446	1.13662e-06	C	+	1	44393533	ARTN	1
4:103606672:C:T	GTEx/v8	Brain_Cerebellum	ENSG00000109323	T	7.16073e-08	0.352031	4.63993e-07	T	+	4	103606672	MANBA	1
4:103643128:A:G	GTEx/v8	Brain_Cerebellum	ENSG00000109323	A	7.34498e-08	-0.396709	4.63993e-07	G	+	4	103643128	MANBA	1
4:103607635:A:G	GTEx/v8	Brain_Cerebellum	ENSG00000109323	A	7.82173e-08	0.347289	4.63993e-07	A	+	4	103607635	MANBA	1
1:44390392:C:T	GTEx/v8	Brain_Frontal_Cortex_BA9	ENSG00000117407	T	8.6533e-08	-0.578746	0.000613168	C	+	1	44390392	ARTN	1
1:44081712:G:T	GTEx/v8	Brain_Cerebellum	ENSG00000117407	G	8.93351e-08	-0.508886	1.29717e-28	T	+	1	44081712	ARTN	1
1:44081873:A:C	GTEx/v8	Brain_Cerebellum	ENSG00000117407	C	8.93351e-08	-0.508886	1.29717e-28	A	+	1	44081873	ARTN	1
1:44083110:C:T	GTEx/v8	Brain_Cerebellum	ENSG00000117407	T	8.93351e-08	-0.508886	1.29717e-28	C	+	1	44083110	ARTN	1
1:44083507:C:T	GTEx/v8	Brain_Cerebellum	ENSG00000117407	C	8.93351e-08	-0.508886	1.29717e-28	T	+	1	44083507	ARTN	1
1:44083519:A:G	GTEx/v8	Brain_Cerebellum	ENSG00000117407	A	8.93351e-08	-0.508886	1.29717e-28	G	+	1	44083519	ARTN	1
1:44084739:C:T	GTEx/v8	Brain_Cerebellum	ENSG00000117407	T	8.93351e-08	-0.508886	1.29717e-28	C	+	1	44084739	ARTN	1
1:44089632:A:G	GTEx/v8	Brain_Cerebellum	ENSG00000117407	G	8.93351e-08	-0.508886	1.29717e-28	A	+	1	44089632	ARTN	1
1:44089940:A:G	GTEx/v8	Brain_Cerebellum	ENSG00000117407	G	8.93351e-08	-0.508886	1.29717e-28	A	+	1	44089940	ARTN	1
1:44090675:C:T	GTEx/v8	Brain_Cerebellum	ENSG00000117407	C	8.93351e-08	-0.508886	1.29717e-28	T	+	1	44090675	ARTN	1
1:44090736:C:T	GTEx/v8	Brain_Cerebellum	ENSG00000117407	T	8.93351e-08	-0.508886	1.29717e-28	C	+	1	44090736	ARTN	1
1:44091274:A:G	GTEx/v8	Brain_Cerebellum	ENSG00000117407	G	8.93351e-08	-0.508886	1.29717e-28	A	+	1	44091274	ARTN	1
1:44097514:C:G	GTEx/v8	Brain_Cerebellum	ENSG00000117407	G	8.93351e-08	-0.508886	1.29717e-28	C	+	1	44097514	ARTN	1
1:44098651:C:G	GTEx/v8	Brain_Cerebellum	ENSG00000117407	C	8.93351e-08	-0.508886	1.29717e-28	G	+	1	44098651	ARTN	1
1:44098904:G:GAAA	GTEx/v8	Brain_Cerebellum	ENSG00000117407	GAAA	8.93351e-08	-0.508886	1.29717e-28	G	+	1	44098904	ARTN	1
1:44099863:G:T	GTEx/v8	Brain_Cerebellum	ENSG00000117407	T	8.93351e-08	-0.508886	1.29717e-28	G	+	1	44099863	ARTN	1
1:44099910:C:T	GTEx/v8	Brain_Cerebellum	ENSG00000117407	C	8.93351e-08	-0.508886	1.29717e-28	T	+	1	44099910	ARTN	1
1:44101714:A:T	GTEx/v8	Brain_Cerebellum	ENSG00000117407	T	8.93351e-08	-0.508886	1.29717e-28	A	+	1	44101714	ARTN	1
1:44101800:A:G	GTEx/v8	Brain_Cerebellum	ENSG00000117407	G	8.93351e-08	-0.508886	1.29717e-28	A	+	1	44101800	ARTN	1
1:44382524:A:G	GTEx/v8	Whole_Blood	ENSG00000117410	A	9.39965e-08	-0.0748927	1.73253e-11	G	+	1	44382524	ATP6V0B	1
1:44082216:A:G	GTEx/v8	Brain_Cerebellum	ENSG00000117407	A	9.59246e-08	-0.506623	1.29717e-28	G	+	1	44082216	ARTN	1
1:44086080:C:T	GTEx/v8	Brain_Cerebellum	ENSG00000117407	C	1.0158e-07	-0.502545	1.29717e-28	T	+	1	44086080	ARTN	1
1:44340149:G:GT	GTEx/v8	Brain_Putamen_basal_ganglia	ENSG00000117407	G	1.08126e-07	-0.458525	0.000633683	GT	+	1	44340149	ARTN	1
1:44346875:A:G	GTEx/v8	Brain_Putamen_basal_ganglia	ENSG00000117407	A	1.08126e-07	-0.458525	0.000633683	G	+	1	44346875	ARTN	1
1:44347856:C:T	GTEx/v8	Brain_Putamen_basal_ganglia	ENSG00000117407	T	1.08126e-07	-0.458525	0.000633683	C	+	1	44347856	ARTN	1
1:44354661:C:T	GTEx/v8	Brain_Putamen_basal_ganglia	ENSG00000117407	T	1.08126e-07	-0.458525	0.000633683	C	+	1	44354661	ARTN	1
1:44364370:C:G	GTEx/v8	Brain_Putamen_basal_ganglia	ENSG00000117407	C	1.08126e-07	-0.458525	0.000633683	G	+	1	44364370	ARTN	1
1:44366617:C:T	GTEx/v8	Brain_Putamen_basal_ganglia	ENSG00000117407	T	1.08126e-07	-0.458525	0.000633683	C	+	1	44366617	ARTN	1
1:44392792:A:G	GTEx/v8	Brain_Frontal_Cortex_BA9	ENSG00000117407	A	1.22794e-07	-0.556107	0.000613168	G	+	1	44392792	ARTN	1
1:44400532:A:T	GTEx/v8	Brain_Frontal_Cortex_BA9	ENSG00000117407	A	1.22794e-07	-0.556107	0.000613168	T	+	1	44400532	ARTN	1
1:44314266:C:T	GTEx/v8	Brain_Hippocampus	ENSG00000117407	T	1.23278e-07	-0.526255	1.13662e-06	C	+	1	44314266	ARTN	1
1:44080412:C:T	GTEx/v8	Whole_Blood	ENSG00000159214	C	1.32705e-07	-0.23932	8.71064e-54	T	+	1	44080412	CCDC24	1
1:44393533:C:T	GTEx/v8	Brain_Anterior_cingulate_cortex_BA24	ENSG00000117407	T	1.37363e-07	-0.698903	0.000203057	C	+	1	44393533	ARTN	1
4:103635183:C:T	GTEx/v8	Brain_Cerebellum	ENSG00000109323	C	1.40182e-07	-0.348081	4.63993e-07	T	+	4	103635183	MANBA	1
1:44308867:A:G	GTEx/v8	Brain_Hippocampus	ENSG00000117407	G	1.44069e-07	-0.521511	1.13662e-06	A	+	1	44308867	ARTN	1
4:103622174:A:G	GTEx/v8	Brain_Cerebellum	ENSG00000109323	A	1.46362e-07	0.349457	4.63993e-07	A	+	4	103622174	MANBA	1
4:103625590:C:T	GTEx/v8	Brain_Cerebellum	ENSG00000109323	T	1.46362e-07	-0.349457	4.63993e-07	C	+	4	103625590	MANBA	1
4:103627874:A:G	GTEx/v8	Brain_Cerebellum	ENSG00000109323	G	1.46362e-07	-0.349457	4.63993e-07	A	+	4	103627874	MANBA	1
4:103627968:C:T	GTEx/v8	Brain_Cerebellum	ENSG00000109323	C	1.46362e-07	-0.349457	4.63993e-07	T	+	4	103627968	MANBA	1
4:103633894:C:T	GTEx/v8	Brain_Cerebellum	ENSG00000109323	C	1.46362e-07	-0.349457	4.63993e-07	T	+	4	103633894	MANBA	1
1:44392792:A:G	GTEx/v8	Brain_Anterior_cingulate_cortex_BA24	ENSG00000117407	A	1.55499e-07	-0.684434	0.000203057	G	+	1	44392792	ARTN	1
1:44400532:A:T	GTEx/v8	Brain_Anterior_cingulate_cortex_BA24	ENSG00000117407	A	1.55499e-07	-0.684434	0.000203057	T	+	1	44400532	ARTN	1
1:44109816:G:T	GTEx/v8	Brain_Cerebellar_Hemisphere	ENSG00000117407	T	1.60076e-07	-0.452886	2.45639e-26	G	+	1	44109816	ARTN	1
4:103611533:A:T	GTEx/v8	Brain_Cerebellum	ENSG00000109323	T	1.67788e-07	0.344135	4.63993e-07	T	+	4	103611533	MANBA	1
4:103619336:C:T	GTEx/v8	Brain_Cerebellum	ENSG00000109323	T	1.67788e-07	0.344135	4.63993e-07	T	+	4	103619336	MANBA	1
4:103626859:C:T	GTEx/v8	Brain_Cerebellum	ENSG00000109323	C	1.67788e-07	-0.344135	4.63993e-07	T	+	4	103626859	MANBA	1
1:44390392:C:T	GTEx/v8	Brain_Caudate_basal_ganglia	ENSG00000117407	T	1.77583e-07	-0.519375	0.000309132	C	+	1	44390392	ARTN	1
1:44392792:A:G	GTEx/v8	Brain_Caudate_basal_ganglia	ENSG00000117407	A	1.8922e-07	-0.499343	0.000309132	G	+	1	44392792	ARTN	1
1:44400532:A:T	GTEx/v8	Brain_Caudate_basal_ganglia	ENSG00000117407	A	1.8922e-07	-0.499343	0.000309132	T	+	1	44400532	ARTN	1
1:44382524:A:G	GTEx/v8	Brain_Frontal_Cortex_BA9	ENSG00000117407	A	1.92838e-07	-0.534977	0.000613168	G	+	1	44382524	ARTN	1
1:44402565:A:G	GTEx/v8	Brain_Caudate_basal_ganglia	ENSG00000117407	A	2.0235e-07	-0.493472	0.000309132	G	+	1	44402565	ARTN	1
1:44405339:C:T	GTEx/v8	Brain_Frontal_Cortex_BA9	ENSG00000117407	C	2.30279e-07	-0.551083	0.000613168	T	+	1	44405339	ARTN	1
1:44390392:C:T	GTEx/v8	Brain_Anterior_cingulate_cortex_BA24	ENSG00000117407	T	2.5964e-07	-0.696962	0.000203057	C	+	1	44390392	ARTN	1
1:44393533:C:T	GTEx/v8	Whole_Blood	ENSG00000117410	T	2.75598e-07	-0.0705116	1.73253e-11	C	+	1	44393533	ATP6V0B	1
1:44345292:A:G	GTEx/v8	Brain_Putamen_basal_ganglia	ENSG00000117407	A	2.75608e-07	-0.456892	0.000633683	G	+	1	44345292	ARTN	1
1:44393533:C:T	GTEx/v8	Brain_Spinal_cord_cervical_c-1	ENSG00000117407	T	2.76018e-07	-0.559891	0.00183682	C	+	1	44393533	ARTN	1
1:44338575:A:C	GTEx/v8	Brain_Putamen_basal_ganglia	ENSG00000117407	C	2.76162e-07	-0.455796	0.000633683	A	+	1	44338575	ARTN	1
1:44350898:G:T	GTEx/v8	Brain_Putamen_basal_ganglia	ENSG00000117407	T	2.76162e-07	-0.455796	0.000633683	G	+	1	44350898	ARTN	1
1:44362623:A:G	GTEx/v8	Brain_Putamen_basal_ganglia	ENSG00000117407	A	2.76162e-07	-0.455796	0.000633683	G	+	1	44362623	ARTN	1
1:44369435:A:G	GTEx/v8	Brain_Putamen_basal_ganglia	ENSG00000117407	A	2.76162e-07	-0.455796	0.000633683	G	+	1	44369435	ARTN	1
1:44402565:A:G	GTEx/v8	Brain_Frontal_Cortex_BA9	ENSG00000117407	A	3.04501e-07	-0.544867	0.000613168	G	+	1	44402565	ARTN	1
1:44349405:A:G	GTEx/v8	Whole_Blood	ENSG00000117410	A	3.17177e-07	-0.0730429	1.73253e-11	G	+	1	44349405	ATP6V0B	1
1:44336389:A:G	GTEx/v8	Brain_Putamen_basal_ganglia	ENSG00000117407	A	3.17426e-07	-0.43797	0.000633683	G	+	1	44336389	ARTN	1
4:103605916:A:G	GTEx/v8	Brain_Cerebellum	ENSG00000109323	A	3.21787e-07	0.335373	4.63993e-07	A	+	4	103605916	MANBA	1
1:44438974:C:T	GTEx/v8	Brain_Putamen_basal_ganglia	ENSG00000117407	T	3.31237e-07	-0.519341	0.000633683	C	+	1	44438974	ARTN	1
1:44087496:C:T	GTEx/v8	Brain_Cerebellum	ENSG00000117407	T	3.38137e-07	-0.487123	1.29717e-28	C	+	1	44087496	ARTN	1
4:103675108:C:G	GTEx/v8	Brain_Cerebellar_Hemisphere	ENSG00000109323	C	3.51661e-07	-0.311636	0.000807735	G	+	4	103675108	MANBA	1
1:44104574:G:T	GTEx/v8	Whole_Blood	ENSG00000159214	T	3.77435e-07	-0.2434	8.71064e-54	G	+	1	44104574	CCDC24	1
1:44402565:A:G	GTEx/v8	Brain_Anterior_cingulate_cortex_BA24	ENSG00000117407	A	3.90033e-07	-0.659987	0.000203057	G	+	1	44402565	ARTN	1
1:44400532:A:T	GTEx/v8	Brain_Cortex	ENSG00000117407	A	3.92003e-07	-0.433478	0.000231013	T	+	1	44400532	ARTN	1
1:44111187:A:G	GTEx/v8	Whole_Blood	ENSG00000159214	G	4.16099e-07	-0.243258	8.71064e-54	A	+	1	44111187	CCDC24	1
1:44114199:G:T	GTEx/v8	Whole_Blood	ENSG00000159214	T	4.16099e-07	-0.243258	8.71064e-54	G	+	1	44114199	CCDC24	1
1:44114661:A:AT	GTEx/v8	Whole_Blood	ENSG00000159214	A	4.16099e-07	-0.243258	8.71064e-54	AT	+	1	44114661	CCDC24	1
1:44115022:A:G	GTEx/v8	Whole_Blood	ENSG00000159214	G	4.16099e-07	-0.243258	8.71064e-54	A	+	1	44115022	CCDC24	1
1:44115054:A:C	GTEx/v8	Whole_Blood	ENSG00000159214	C	4.16099e-07	-0.243258	8.71064e-54	A	+	1	44115054	CCDC24	1
20:21408713:A:G	PsychENCODE	PsychENCODE_eQTLs	ENSG00000088930	G	4.2071e-07	-0.0434788	6.03372e-05	G	-	20	21408713	XRN2	1
1:44112379:C:T	GTEx/v8	Whole_Blood	ENSG00000159214	C	4.21452e-07	-0.242634	8.71064e-54	T	+	1	44112379	CCDC24	1
1:44080412:C:T	GTEx/v8	Brain_Cerebellum	ENSG00000117407	C	4.39293e-07	-0.479345	1.29717e-28	T	+	1	44080412	ARTN	1
1:44369444:A:G	GTEx/v8	Brain_Hippocampus	ENSG00000117407	A	4.51213e-07	-0.527056	1.13662e-06	G	+	1	44369444	ARTN	1
20:21420492:C:T	PsychENCODE	PsychENCODE_eQTLs	ENSG00000088930	T	4.58771e-07	-0.0432382	6.53516e-05	T	-	20	21420492	XRN2	1
1:44081389:C:T	GTEx/v8	Whole_Blood	ENSG00000159214	C	4.58884e-07	-0.24515	8.71064e-54	T	+	1	44081389	CCDC24	1
1:44110216:A:C	GTEx/v8	Whole_Blood	ENSG00000159214	C	4.65325e-07	-0.24244	8.71064e-54	A	+	1	44110216	CCDC24	1
20:21420875:C:T	PsychENCODE	PsychENCODE_eQTLs	ENSG00000088930	C	4.67943e-07	-0.043238	6.65562e-05	C	-	20	21420875	XRN2	1
1:44128047:A:G	GTEx/v8	Brain_Cerebellum	ENSG00000117407	G	5.08163e-07	-0.467946	1.29717e-28	A	+	1	44128047	ARTN	1
20:21302327:G:T	PsychENCODE	PsychENCODE_eQTLs	ENSG00000088930	T	5.11383e-07	0.0436696	7.22394e-05	G	-	20	21302327	XRN2	1
1:44393533:C:T	GTEx/v8	Brain_Frontal_Cortex_BA9	ENSG00000117407	T	5.13105e-07	-0.51909	0.000613168	C	+	1	44393533	ARTN	1
20:21425593:C:G	PsychENCODE	PsychENCODE_eQTLs	ENSG00000088930	C	5.49379e-07	-0.0429636	7.71846e-05	C	-	20	21425593	XRN2	1
20:21425150:A:T	PsychENCODE	PsychENCODE_eQTLs	ENSG00000088930	A	5.63442e-07	-0.0429534	7.90093e-05	A	-	20	21425150	XRN2	1
20:21430570:A:G	PsychENCODE	PsychENCODE_eQTLs	ENSG00000088930	A	5.67377e-07	-0.042942	7.95211e-05	A	-	20	21430570	XRN2	1
1:44105004:C:T	GTEx/v8	Whole_Blood	ENSG00000159214	T	5.68461e-07	-0.240173	8.71064e-54	C	+	1	44105004	CCDC24	1
1:44105948:C:T	GTEx/v8	Whole_Blood	ENSG00000159214	C	5.68461e-07	-0.240173	8.71064e-54	T	+	1	44105948	CCDC24	1
1:44106266:C:T	GTEx/v8	Whole_Blood	ENSG00000159214	T	5.68461e-07	-0.240173	8.71064e-54	C	+	1	44106266	CCDC24	1
1:44106516:A:C	GTEx/v8	Whole_Blood	ENSG00000159214	A	5.68461e-07	-0.240173	8.71064e-54	C	+	1	44106516	CCDC24	1
1:44106986:G:T	GTEx/v8	Whole_Blood	ENSG00000159214	T	5.68461e-07	-0.240173	8.71064e-54	G	+	1	44106986	CCDC24	1
1:44107777:C:T	GTEx/v8	Whole_Blood	ENSG00000159214	C	5.68461e-07	-0.240173	8.71064e-54	T	+	1	44107777	CCDC24	1
1:44107956:C:T	GTEx/v8	Whole_Blood	ENSG00000159214	T	5.68461e-07	-0.240173	8.71064e-54	C	+	1	44107956	CCDC24	1
1:44108119:A:T	GTEx/v8	Whole_Blood	ENSG00000159214	A	5.68461e-07	-0.240173	8.71064e-54	T	+	1	44108119	CCDC24	1
1:44109199:A:G	GTEx/v8	Whole_Blood	ENSG00000159214	G	5.68461e-07	-0.240173	8.71064e-54	A	+	1	44109199	CCDC24	1
1:44110489:A:G	GTEx/v8	Whole_Blood	ENSG00000159214	G	5.68461e-07	-0.240173	8.71064e-54	A	+	1	44110489	CCDC24	1
1:44113156:A:G	GTEx/v8	Whole_Blood	ENSG00000159214	A	5.68461e-07	-0.240173	8.71064e-54	G	+	1	44113156	CCDC24	1
1:44113441:C:T	GTEx/v8	Whole_Blood	ENSG00000159214	C	5.68461e-07	-0.240173	8.71064e-54	T	+	1	44113441	CCDC24	1
1:44083874:A:G	GTEx/v8	Brain_Cerebellar_Hemisphere	ENSG00000117407	G	5.74885e-07	-0.443115	2.45639e-26	A	+	1	44083874	ARTN	1
1:44095108:A:G	GTEx/v8	Brain_Cerebellar_Hemisphere	ENSG00000117407	G	5.74885e-07	-0.443115	2.45639e-26	A	+	1	44095108	ARTN	1
1:44102257:C:T	GTEx/v8	Brain_Cerebellar_Hemisphere	ENSG00000117407	C	5.74885e-07	-0.443115	2.45639e-26	T	+	1	44102257	ARTN	1
1:44123502:A:G	GTEx/v8	Brain_Cerebellar_Hemisphere	ENSG00000117407	A	5.74885e-07	-0.443115	2.45639e-26	G	+	1	44123502	ARTN	1
1:44382524:A:G	GTEx/v8	Brain_Putamen_basal_ganglia	ENSG00000117407	A	5.75546e-07	-0.463665	0.000633683	G	+	1	44382524	ARTN	1
4:103633815:A:G	PsychENCODE	PsychENCODE_eQTLs	ENSG00000109323	A	6.16848e-07	-0.0768784	8.5926e-05	G	+	4	103633815	MANBA	1
1:44103498:A:G	GTEx/v8	Whole_Blood	ENSG00000159214	G	6.18673e-07	-0.2397	8.71064e-54	A	+	1	44103498	CCDC24	1
1:44103714:A:G	GTEx/v8	Whole_Blood	ENSG00000159214	A	6.18673e-07	-0.2397	8.71064e-54	G	+	1	44103714	CCDC24	1
1:44382524:A:G	GTEx/v8	Brain_Spinal_cord_cervical_c-1	ENSG00000117407	A	6.28583e-07	-0.534234	0.00183682	G	+	1	44382524	ARTN	1
1:44128047:A:G	GTEx/v8	Whole_Blood	ENSG00000159214	G	6.45017e-07	-0.238284	8.71064e-54	A	+	1	44128047	CCDC24	1
1:44402565:A:G	GTEx/v8	Brain_Nucleus_accumbens_basal_ganglia	ENSG00000117407	A	6.47824e-07	-0.458466	0.000128417	G	+	1	44402565	ARTN	1
20:21437313:C:T	PsychENCODE	PsychENCODE_eQTLs	ENSG00000088930	C	6.53841e-07	-0.0426765	9.06783e-05	C	-	20	21437313	XRN2	1
1:44392792:A:G	GTEx/v8	Brain_Cortex	ENSG00000117407	A	6.81321e-07	-0.425194	0.000231013	G	+	1	44392792	ARTN	1
1:44083874:A:G	GTEx/v8	Whole_Blood	ENSG00000159214	G	6.89406e-07	-0.240066	8.71064e-54	A	+	1	44083874	CCDC24	1
1:44095108:A:G	GTEx/v8	Whole_Blood	ENSG00000159214	G	6.89406e-07	-0.240066	8.71064e-54	A	+	1	44095108	CCDC24	1
1:44102257:C:T	GTEx/v8	Whole_Blood	ENSG00000159214	C	6.89406e-07	-0.240066	8.71064e-54	T	+	1	44102257	CCDC24	1
1:44081873:A:C	GTEx/v8	Whole_Blood	ENSG00000159214	C	6.90037e-07	-0.238078	8.71064e-54	A	+	1	44081873	CCDC24	1
1:44083110:C:T	GTEx/v8	Whole_Blood	ENSG00000159214	T	6.90037e-07	-0.238078	8.71064e-54	C	+	1	44083110	CCDC24	1
1:44402565:A:G	GTEx/v8	Brain_Putamen_basal_ganglia	ENSG00000117407	A	7.02778e-07	-0.467939	0.000633683	G	+	1	44402565	ARTN	1
1:44082216:A:G	GTEx/v8	Whole_Blood	ENSG00000159214	A	7.04526e-07	-0.238022	8.71064e-54	G	+	1	44082216	CCDC24	1
1:44392792:A:G	GTEx/v8	Brain_Putamen_basal_ganglia	ENSG00000117407	A	7.19224e-07	-0.469359	0.000633683	G	+	1	44392792	ARTN	1
1:44400532:A:T	GTEx/v8	Brain_Putamen_basal_ganglia	ENSG00000117407	A	7.19224e-07	-0.469359	0.000633683	T	+	1	44400532	ARTN	1
1:44123502:A:G	GTEx/v8	Whole_Blood	ENSG00000159214	A	7.48314e-07	-0.237821	8.71064e-54	G	+	1	44123502	CCDC24	1
1:44081389:C:T	GTEx/v8	Brain_Cerebellar_Hemisphere	ENSG00000117407	C	7.53835e-07	-0.457219	2.45639e-26	T	+	1	44081389	ARTN	1
20:21380772:A:C	PsychENCODE	PsychENCODE_eQTLs	ENSG00000088930	A	7.64461e-07	0.0428252	0.000104732	C	-	20	21380772	XRN2	1
1:44390392:C:T	GTEx/v8	Brain_Cortex	ENSG00000117407	T	7.7033e-07	-0.439477	0.000231013	C	+	1	44390392	ARTN	1
1:44390392:C:T	GTEx/v8	Brain_Spinal_cord_cervical_c-1	ENSG00000117407	T	7.76111e-07	-0.529474	0.00183682	C	+	1	44390392	ARTN	1
1:44405339:C:T	GTEx/v8	Brain_Putamen_basal_ganglia	ENSG00000117407	C	8.077e-07	-0.461246	0.000633683	T	+	1	44405339	ARTN	1
4:103612917:C:T	PsychENCODE	PsychENCODE_eQTLs	ENSG00000109323	C	8.48741e-07	0.0758116	0.000115322	C	+	4	103612917	MANBA	1
1:44349405:A:G	GTEx/v8	Brain_Hippocampus	ENSG00000117407	A	8.56361e-07	-0.526465	1.13662e-06	G	+	1	44349405	ARTN	1
1:44314553:A:G	GTEx/v8	Brain_Putamen_basal_ganglia	ENSG00000117407	G	8.79261e-07	-0.428158	0.000633683	A	+	1	44314553	ARTN	1
1:44317545:C:T	GTEx/v8	Brain_Putamen_basal_ganglia	ENSG00000117407	T	8.79261e-07	-0.428158	0.000633683	C	+	1	44317545	ARTN	1
1:44318286:C:T	GTEx/v8	Brain_Putamen_basal_ganglia	ENSG00000117407	C	8.79261e-07	-0.428158	0.000633683	T	+	1	44318286	ARTN	1
1:44318483:C:T	GTEx/v8	Brain_Putamen_basal_ganglia	ENSG00000117407	T	8.79261e-07	-0.428158	0.000633683	C	+	1	44318483	ARTN	1
1:44320919:C:T	GTEx/v8	Brain_Putamen_basal_ganglia	ENSG00000117407	T	8.79261e-07	-0.428158	0.000633683	C	+	1	44320919	ARTN	1
1:44321044:A:G	GTEx/v8	Brain_Putamen_basal_ganglia	ENSG00000117407	A	8.79261e-07	-0.428158	0.000633683	G	+	1	44321044	ARTN	1
1:44321218:G:T	GTEx/v8	Brain_Putamen_basal_ganglia	ENSG00000117407	T	8.79261e-07	-0.428158	0.000633683	G	+	1	44321218	ARTN	1
1:44353237:A:G	GTEx/v8	Brain_Hippocampus	ENSG00000117407	A	8.91253e-07	-0.50308	1.13662e-06	G	+	1	44353237	ARTN	1
4:103607253:C:G	PsychENCODE	PsychENCODE_eQTLs	ENSG00000109323	G	8.94385e-07	0.0762125	0.000121018	G	+	4	103607253	MANBA	1
1:44315113:C:G	GTEx/v8	Brain_Putamen_basal_ganglia	ENSG00000117407	C	8.97278e-07	-0.426862	0.000633683	G	+	1	44315113	ARTN	1
1:44322220:A:G	GTEx/v8	Brain_Putamen_basal_ganglia	ENSG00000117407	G	8.97278e-07	-0.426862	0.000633683	A	+	1	44322220	ARTN	1
1:44325995:A:G	GTEx/v8	Brain_Putamen_basal_ganglia	ENSG00000117407	G	8.97278e-07	-0.426862	0.000633683	A	+	1	44325995	ARTN	1
4:103634220:C:T	PsychENCODE	PsychENCODE_eQTLs	ENSG00000109323	T	9.45992e-07	-0.0760954	0.000127408	C	+	4	103634220	MANBA	1
4:103612043:C:T	PsychENCODE	PsychENCODE_eQTLs	ENSG00000109323	C	9.74946e-07	0.0757452	0.000130979	C	+	4	103612043	MANBA	1
20:21266590:C:T	PsychENCODE	PsychENCODE_eQTLs	ENSG00000088930	C	9.79242e-07	0.042011	0.000131509	T	-	20	21266590	XRN2	1
4:103610310:A:T	PsychENCODE	PsychENCODE_eQTLs	ENSG00000109323	A	9.8416e-07	0.0755029	0.000132116	A	+	4	103610310	MANBA	1
1:44083507:C:T	GTEx/v8	Whole_Blood	ENSG00000159214	C	1.01055e-06	-0.23592	8.71064e-54	T	+	1	44083507	CCDC24	1
1:44083519:A:G	GTEx/v8	Whole_Blood	ENSG00000159214	A	1.01055e-06	-0.23592	8.71064e-54	G	+	1	44083519	CCDC24	1
1:44084739:C:T	GTEx/v8	Whole_Blood	ENSG00000159214	T	1.01055e-06	-0.23592	8.71064e-54	C	+	1	44084739	CCDC24	1
1:44089632:A:G	GTEx/v8	Whole_Blood	ENSG00000159214	G	1.01055e-06	-0.23592	8.71064e-54	A	+	1	44089632	CCDC24	1
1:44089940:A:G	GTEx/v8	Whole_Blood	ENSG00000159214	G	1.01055e-06	-0.23592	8.71064e-54	A	+	1	44089940	CCDC24	1
1:44090675:C:T	GTEx/v8	Whole_Blood	ENSG00000159214	C	1.01055e-06	-0.23592	8.71064e-54	T	+	1	44090675	CCDC24	1
1:44090736:C:T	GTEx/v8	Whole_Blood	ENSG00000159214	T	1.01055e-06	-0.23592	8.71064e-54	C	+	1	44090736	CCDC24	1
1:44091274:A:G	GTEx/v8	Whole_Blood	ENSG00000159214	G	1.01055e-06	-0.23592	8.71064e-54	A	+	1	44091274	CCDC24	1
1:44097514:C:G	GTEx/v8	Whole_Blood	ENSG00000159214	G	1.01055e-06	-0.23592	8.71064e-54	C	+	1	44097514	CCDC24	1
1:44098651:C:G	GTEx/v8	Whole_Blood	ENSG00000159214	C	1.01055e-06	-0.23592	8.71064e-54	G	+	1	44098651	CCDC24	1
1:44098904:G:GAAA	GTEx/v8	Whole_Blood	ENSG00000159214	GAAA	1.01055e-06	-0.23592	8.71064e-54	G	+	1	44098904	CCDC24	1
1:44099863:G:T	GTEx/v8	Whole_Blood	ENSG00000159214	T	1.01055e-06	-0.23592	8.71064e-54	G	+	1	44099863	CCDC24	1
1:44099910:C:T	GTEx/v8	Whole_Blood	ENSG00000159214	C	1.01055e-06	-0.23592	8.71064e-54	T	+	1	44099910	CCDC24	1
1:44101714:A:T	GTEx/v8	Whole_Blood	ENSG00000159214	T	1.01055e-06	-0.23592	8.71064e-54	A	+	1	44101714	CCDC24	1
1:44101800:A:G	GTEx/v8	Whole_Blood	ENSG00000159214	G	1.01055e-06	-0.23592	8.71064e-54	A	+	1	44101800	CCDC24	1
20:21443672:C:G	PsychENCODE	PsychENCODE_eQTLs	ENSG00000088930	G	1.01425e-06	-0.0418667	0.000135818	G	-	20	21443672	XRN2	1
4:103680984:A:G	GTEx/v8	Brain_Cerebellar_Hemisphere	ENSG00000109323	G	1.02648e-06	-0.292003	0.000807735	A	+	4	103680984	MANBA	1
4:103680984:A:G	GTEx/v8	Brain_Cerebellar_Hemisphere	ENSG00000145354	G	1.03814e-06	-0.197352	1.78983e-06	A	+	4	103680984	CISD2	1
20:21238364:C:T	PsychENCODE	PsychENCODE_eQTLs	ENSG00000088930	T	1.06201e-06	0.0421535	0.000141686	C	-	20	21238364	XRN2	1
4:103613266:A:G	PsychENCODE	PsychENCODE_eQTLs	ENSG00000109323	G	1.06322e-06	0.0755613	0.000141836	G	+	4	103613266	MANBA	1
20:21267097:C:T	PsychENCODE	PsychENCODE_eQTLs	ENSG00000088930	T	1.11254e-06	0.0417344	0.000147852	C	-	20	21267097	XRN2	1
20:21258119:A:G	PsychENCODE	PsychENCODE_eQTLs	ENSG00000088930	G	1.11444e-06	0.0418125	0.000148086	A	-	20	21258119	XRN2	1
20:21446298:G:T	PsychENCODE	PsychENCODE_eQTLs	ENSG00000088930	T	1.12745e-06	-0.0418195	0.000149674	T	-	20	21446298	XRN2	1
1:44345841:C:G	GTEx/v8	Brain_Putamen_basal_ganglia	ENSG00000117407	C	1.18318e-06	-0.42396	0.000633683	G	+	1	44345841	ARTN	1
20:21436792:A:G	PsychENCODE	PsychENCODE_eQTLs	ENSG00000088930	G	1.27975e-06	-0.0415498	0.000168177	G	-	20	21436792	XRN2	1
1:44082216:A:G	GTEx/v8	Brain_Cerebellar_Hemisphere	ENSG00000117407	A	1.32551e-06	-0.425882	2.45639e-26	G	+	1	44082216	ARTN	1
20:21241458:A:G	PsychENCODE	PsychENCODE_eQTLs	ENSG00000088930	A	1.33325e-06	0.0416287	0.000174607	G	-	20	21241458	XRN2	1
20:21273696:A:T	PsychENCODE	PsychENCODE_eQTLs	ENSG00000088930	T	1.33394e-06	0.0414833	0.000174688	A	-	20	21273696	XRN2	1
20:21245989:C:G	PsychENCODE	PsychENCODE_eQTLs	ENSG00000088930	G	1.39742e-06	0.0417032	0.000182301	C	-	20	21245989	XRN2	1
4:103633696:A:T	GTEx/v8	Brain_Cerebellum	ENSG00000109323	T	1.40458e-06	-0.345657	4.63993e-07	A	+	4	103633696	MANBA	1
1:44402565:A:G	GTEx/v8	Brain_Cortex	ENSG00000117407	A	1.42694e-06	-0.41019	0.000231013	G	+	1	44402565	ARTN	1
20:21270065:C:T	PsychENCODE	PsychENCODE_eQTLs	ENSG00000088930	T	1.43611e-06	0.0413118	0.000186922	C	-	20	21270065	XRN2	1
1:44382524:A:G	GTEx/v8	Brain_Cortex	ENSG00000117407	A	1.47854e-06	-0.407849	0.000231013	G	+	1	44382524	ARTN	1
4:103611364:A:G	PsychENCODE	PsychENCODE_eQTLs	ENSG00000145354	A	1.506e-06	0.0525593	0.000195233	A	+	4	103611364	CISD2	1
4:103613299:A:G	PsychENCODE	PsychENCODE_eQTLs	ENSG00000145354	G	1.50808e-06	0.0526084	0.000195476	G	+	4	103613299	CISD2	1
4:103612137:A:G	PsychENCODE	PsychENCODE_eQTLs	ENSG00000145354	A	1.51297e-06	0.0525587	0.000196056	A	+	4	103612137	CISD2	1
1:44405339:C:T	GTEx/v8	Brain_Cortex	ENSG00000117407	C	1.55849e-06	-0.406448	0.000231013	T	+	1	44405339	ARTN	1
1:44392792:A:G	GTEx/v8	Brain_Spinal_cord_cervical_c-1	ENSG00000117407	A	1.55983e-06	-0.514827	0.00183682	G	+	1	44392792	ARTN	1
1:44400532:A:T	GTEx/v8	Brain_Spinal_cord_cervical_c-1	ENSG00000117407	A	1.55983e-06	-0.514827	0.00183682	T	+	1	44400532	ARTN	1
1:44109816:G:T	GTEx/v8	Whole_Blood	ENSG00000159214	T	1.62154e-06	-0.223649	8.71064e-54	G	+	1	44109816	CCDC24	1
1:44086080:C:T	GTEx/v8	Whole_Blood	ENSG00000159214	C	1.6308e-06	-0.231137	8.71064e-54	T	+	1	44086080	CCDC24	1
1:44393533:C:T	GTEx/v8	Brain_Caudate_basal_ganglia	ENSG00000117407	T	1.77042e-06	-0.452688	0.000309132	C	+	1	44393533	ARTN	1
4:103610248:C:T	PsychENCODE	PsychENCODE_eQTLs	ENSG00000145354	T	1.77631e-06	0.0522444	0.000227025	T	+	4	103610248	CISD2	1
4:103625183:C:T	PsychENCODE	PsychENCODE_eQTLs	ENSG00000145354	C	1.80101e-06	-0.0523604	0.000229915	T	+	4	103625183	CISD2	1
4:103608308:C:T	PsychENCODE	PsychENCODE_eQTLs	ENSG00000145354	T	1.80284e-06	0.052204	0.000230127	T	+	4	103608308	CISD2	1
1:44480093:A:G	GTEx/v8	Brain_Putamen_basal_ganglia	ENSG00000117407	A	1.97563e-06	-0.42115	0.000633683	G	+	1	44480093	ARTN	1
4:103627874:A:G	PsychENCODE	PsychENCODE_eQTLs	ENSG00000145354	G	2.00608e-06	-0.0511045	0.000253717	A	+	4	103627874	CISD2	1
1:44081712:G:T	GTEx/v8	Brain_Cerebellar_Hemisphere	ENSG00000117407	G	2.08122e-06	-0.420715	2.45639e-26	T	+	1	44081712	ARTN	1
1:44081873:A:C	GTEx/v8	Brain_Cerebellar_Hemisphere	ENSG00000117407	C	2.08122e-06	-0.420715	2.45639e-26	A	+	1	44081873	ARTN	1
1:44083110:C:T	GTEx/v8	Brain_Cerebellar_Hemisphere	ENSG00000117407	T	2.08122e-06	-0.420715	2.45639e-26	C	+	1	44083110	ARTN	1
1:44083507:C:T	GTEx/v8	Brain_Cerebellar_Hemisphere	ENSG00000117407	C	2.08122e-06	-0.420715	2.45639e-26	T	+	1	44083507	ARTN	1
1:44083519:A:G	GTEx/v8	Brain_Cerebellar_Hemisphere	ENSG00000117407	A	2.08122e-06	-0.420715	2.45639e-26	G	+	1	44083519	ARTN	1
1:44084739:C:T	GTEx/v8	Brain_Cerebellar_Hemisphere	ENSG00000117407	T	2.08122e-06	-0.420715	2.45639e-26	C	+	1	44084739	ARTN	1
1:44089632:A:G	GTEx/v8	Brain_Cerebellar_Hemisphere	ENSG00000117407	G	2.08122e-06	-0.420715	2.45639e-26	A	+	1	44089632	ARTN	1
1:44089940:A:G	GTEx/v8	Brain_Cerebellar_Hemisphere	ENSG00000117407	G	2.08122e-06	-0.420715	2.45639e-26	A	+	1	44089940	ARTN	1
1:44090675:C:T	GTEx/v8	Brain_Cerebellar_Hemisphere	ENSG00000117407	C	2.08122e-06	-0.420715	2.45639e-26	T	+	1	44090675	ARTN	1
1:44090736:C:T	GTEx/v8	Brain_Cerebellar_Hemisphere	ENSG00000117407	T	2.08122e-06	-0.420715	2.45639e-26	C	+	1	44090736	ARTN	1
1:44091274:A:G	GTEx/v8	Brain_Cerebellar_Hemisphere	ENSG00000117407	G	2.08122e-06	-0.420715	2.45639e-26	A	+	1	44091274	ARTN	1
1:44097514:C:G	GTEx/v8	Brain_Cerebellar_Hemisphere	ENSG00000117407	G	2.08122e-06	-0.420715	2.45639e-26	C	+	1	44097514	ARTN	1
1:44098651:C:G	GTEx/v8	Brain_Cerebellar_Hemisphere	ENSG00000117407	C	2.08122e-06	-0.420715	2.45639e-26	G	+	1	44098651	ARTN	1
1:44098904:G:GAAA	GTEx/v8	Brain_Cerebellar_Hemisphere	ENSG00000117407	GAAA	2.08122e-06	-0.420715	2.45639e-26	G	+	1	44098904	ARTN	1
1:44099863:G:T	GTEx/v8	Brain_Cerebellar_Hemisphere	ENSG00000117407	T	2.08122e-06	-0.420715	2.45639e-26	G	+	1	44099863	ARTN	1
1:44099910:C:T	GTEx/v8	Brain_Cerebellar_Hemisphere	ENSG00000117407	C	2.08122e-06	-0.420715	2.45639e-26	T	+	1	44099910	ARTN	1
1:44101714:A:T	GTEx/v8	Brain_Cerebellar_Hemisphere	ENSG00000117407	T	2.08122e-06	-0.420715	2.45639e-26	A	+	1	44101714	ARTN	1
1:44101800:A:G	GTEx/v8	Brain_Cerebellar_Hemisphere	ENSG00000117407	G	2.08122e-06	-0.420715	2.45639e-26	A	+	1	44101800	ARTN	1
1:44103498:A:G	GTEx/v8	Brain_Cerebellar_Hemisphere	ENSG00000117407	G	2.08122e-06	-0.420715	2.45639e-26	A	+	1	44103498	ARTN	1
1:44103714:A:G	GTEx/v8	Brain_Cerebellar_Hemisphere	ENSG00000117407	A	2.08122e-06	-0.420715	2.45639e-26	G	+	1	44103714	ARTN	1
1:44104574:G:T	GTEx/v8	Brain_Cerebellar_Hemisphere	ENSG00000117407	T	2.08122e-06	-0.420715	2.45639e-26	G	+	1	44104574	ARTN	1
1:44105004:C:T	GTEx/v8	Brain_Cerebellar_Hemisphere	ENSG00000117407	T	2.08122e-06	-0.420715	2.45639e-26	C	+	1	44105004	ARTN	1
1:44105948:C:T	GTEx/v8	Brain_Cerebellar_Hemisphere	ENSG00000117407	C	2.08122e-06	-0.420715	2.45639e-26	T	+	1	44105948	ARTN	1
1:44106266:C:T	GTEx/v8	Brain_Cerebellar_Hemisphere	ENSG00000117407	T	2.08122e-06	-0.420715	2.45639e-26	C	+	1	44106266	ARTN	1
1:44106516:A:C	GTEx/v8	Brain_Cerebellar_Hemisphere	ENSG00000117407	A	2.08122e-06	-0.420715	2.45639e-26	C	+	1	44106516	ARTN	1
1:44106986:G:T	GTEx/v8	Brain_Cerebellar_Hemisphere	ENSG00000117407	T	2.08122e-06	-0.420715	2.45639e-26	G	+	1	44106986	ARTN	1
1:44107777:C:T	GTEx/v8	Brain_Cerebellar_Hemisphere	ENSG00000117407	C	2.08122e-06	-0.420715	2.45639e-26	T	+	1	44107777	ARTN	1
1:44107956:C:T	GTEx/v8	Brain_Cerebellar_Hemisphere	ENSG00000117407	T	2.08122e-06	-0.420715	2.45639e-26	C	+	1	44107956	ARTN	1
1:44108119:A:T	GTEx/v8	Brain_Cerebellar_Hemisphere	ENSG00000117407	A	2.08122e-06	-0.420715	2.45639e-26	T	+	1	44108119	ARTN	1
1:44109199:A:G	GTEx/v8	Brain_Cerebellar_Hemisphere	ENSG00000117407	G	2.08122e-06	-0.420715	2.45639e-26	A	+	1	44109199	ARTN	1
1:44110216:A:C	GTEx/v8	Brain_Cerebellar_Hemisphere	ENSG00000117407	C	2.08122e-06	-0.420715	2.45639e-26	A	+	1	44110216	ARTN	1
1:44110489:A:G	GTEx/v8	Brain_Cerebellar_Hemisphere	ENSG00000117407	G	2.08122e-06	-0.420715	2.45639e-26	A	+	1	44110489	ARTN	1
1:44111187:A:G	GTEx/v8	Brain_Cerebellar_Hemisphere	ENSG00000117407	G	2.08122e-06	-0.420715	2.45639e-26	A	+	1	44111187	ARTN	1
1:44112379:C:T	GTEx/v8	Brain_Cerebellar_Hemisphere	ENSG00000117407	C	2.08122e-06	-0.420715	2.45639e-26	T	+	1	44112379	ARTN	1
1:44113156:A:G	GTEx/v8	Brain_Cerebellar_Hemisphere	ENSG00000117407	A	2.08122e-06	-0.420715	2.45639e-26	G	+	1	44113156	ARTN	1
1:44113441:C:T	GTEx/v8	Brain_Cerebellar_Hemisphere	ENSG00000117407	C	2.08122e-06	-0.420715	2.45639e-26	T	+	1	44113441	ARTN	1
1:44114199:G:T	GTEx/v8	Brain_Cerebellar_Hemisphere	ENSG00000117407	T	2.08122e-06	-0.420715	2.45639e-26	G	+	1	44114199	ARTN	1
1:44114661:A:AT	GTEx/v8	Brain_Cerebellar_Hemisphere	ENSG00000117407	A	2.08122e-06	-0.420715	2.45639e-26	AT	+	1	44114661	ARTN	1
1:44115022:A:G	GTEx/v8	Brain_Cerebellar_Hemisphere	ENSG00000117407	G	2.08122e-06	-0.420715	2.45639e-26	A	+	1	44115022	ARTN	1
1:44115054:A:C	GTEx/v8	Brain_Cerebellar_Hemisphere	ENSG00000117407	C	2.08122e-06	-0.420715	2.45639e-26	A	+	1	44115054	ARTN	1
1:44405339:C:T	GTEx/v8	Brain_Anterior_cingulate_cortex_BA24	ENSG00000117407	C	2.09445e-06	-0.626109	0.000203057	T	+	1	44405339	ARTN	1
1:44297573:A:C	GTEx/v8	Brain_Putamen_basal_ganglia	ENSG00000117407	C	2.17806e-06	-0.416524	0.000633683	A	+	1	44297573	ARTN	1
1:44306422:C:T	GTEx/v8	Brain_Putamen_basal_ganglia	ENSG00000117407	T	2.17806e-06	-0.416524	0.000633683	C	+	1	44306422	ARTN	1
1:44303266:A:G	GTEx/v8	Brain_Putamen_basal_ganglia	ENSG00000117407	G	2.25609e-06	-0.414699	0.000633683	A	+	1	44303266	ARTN	1
1:44306120:A:G	GTEx/v8	Brain_Putamen_basal_ganglia	ENSG00000117407	G	2.25609e-06	-0.414699	0.000633683	A	+	1	44306120	ARTN	1
1:44310744:C:T	GTEx/v8	Brain_Putamen_basal_ganglia	ENSG00000117407	T	2.25609e-06	-0.414699	0.000633683	C	+	1	44310744	ARTN	1
1:44310875:A:G	GTEx/v8	Brain_Putamen_basal_ganglia	ENSG00000117407	A	2.25609e-06	-0.414699	0.000633683	G	+	1	44310875	ARTN	1
1:44390392:C:T	GTEx/v8	Brain_Putamen_basal_ganglia	ENSG00000117407	T	2.31328e-06	-0.469764	0.000633683	C	+	1	44390392	ARTN	1
4:103675108:C:G	PsychENCODE	PsychENCODE_eQTLs	ENSG00000164039	C	2.32972e-06	0.0559738	0.000290948	G	-	4	103675108	BDH2	1
1:44081712:G:T	GTEx/v8	Whole_Blood	ENSG00000159214	G	2.38676e-06	-0.225351	8.71064e-54	T	+	1	44081712	CCDC24	1
1:44438974:C:T	GTEx/v8	Brain_Nucleus_accumbens_basal_ganglia	ENSG00000117407	T	2.41528e-06	-0.443432	0.000128417	C	+	1	44438974	ARTN	1
1:44382524:A:G	GTEx/v8	Brain_Nucleus_accumbens_basal_ganglia	ENSG00000117407	A	2.44375e-06	-0.426256	0.000128417	G	+	1	44382524	ARTN	1
1:44345841:C:G	GTEx/v8	Whole_Blood	ENSG00000117410	C	2.45548e-06	-0.0647372	1.73253e-11	G	+	1	44345841	ATP6V0B	1
4:103626859:C:T	PsychENCODE	PsychENCODE_eQTLs	ENSG00000145354	C	2.59235e-06	-0.0505505	0.000320699	T	+	4	103626859	CISD2	1
1:44438974:C:T	GTEx/v8	Brain_Anterior_cingulate_cortex_BA24	ENSG00000117407	T	2.61718e-06	-0.630563	0.000203057	C	+	1	44438974	ARTN	1
4:103611533:A:T	PsychENCODE	PsychENCODE_eQTLs	ENSG00000145354	T	2.70203e-06	0.050302	0.000333068	T	+	4	103611533	CISD2	1
1:44392792:A:G	GTEx/v8	Brain_Nucleus_accumbens_basal_ganglia	ENSG00000117407	A	2.72542e-06	-0.433949	0.000128417	G	+	1	44392792	ARTN	1
1:44400532:A:T	GTEx/v8	Brain_Nucleus_accumbens_basal_ganglia	ENSG00000117407	A	2.72542e-06	-0.433949	0.000128417	T	+	1	44400532	ARTN	1
1:44340149:G:GT	GTEx/v8	Brain_Caudate_basal_ganglia	ENSG00000117407	G	2.81016e-06	-0.415079	0.000309132	GT	+	1	44340149	ARTN	1
1:44346875:A:G	GTEx/v8	Brain_Caudate_basal_ganglia	ENSG00000117407	A	2.81016e-06	-0.415079	0.000309132	G	+	1	44346875	ARTN	1
1:44347856:C:T	GTEx/v8	Brain_Caudate_basal_ganglia	ENSG00000117407	T	2.81016e-06	-0.415079	0.000309132	C	+	1	44347856	ARTN	1
1:44354661:C:T	GTEx/v8	Brain_Caudate_basal_ganglia	ENSG00000117407	T	2.81016e-06	-0.415079	0.000309132	C	+	1	44354661	ARTN	1
1:44364370:C:G	GTEx/v8	Brain_Caudate_basal_ganglia	ENSG00000117407	C	2.81016e-06	-0.415079	0.000309132	G	+	1	44364370	ARTN	1
1:44366617:C:T	GTEx/v8	Brain_Caudate_basal_ganglia	ENSG00000117407	T	2.81016e-06	-0.415079	0.000309132	C	+	1	44366617	ARTN	1
1:44438974:C:T	GTEx/v8	Brain_Caudate_basal_ganglia	ENSG00000117407	T	2.89452e-06	-0.475409	0.000309132	C	+	1	44438974	ARTN	1
4:103643128:A:G	PsychENCODE	PsychENCODE_eQTLs	ENSG00000109323	A	2.9626e-06	-0.0765808	0.000362262	G	+	4	103643128	MANBA	1
1:44438974:C:T	GTEx/v8	Brain_Frontal_Cortex_BA9	ENSG00000117407	T	2.9846e-06	-0.514164	0.000613168	C	+	1	44438974	ARTN	1
20:21245206:C:T	PsychENCODE	PsychENCODE_eQTLs	ENSG00000088930	T	3.2813e-06	0.0398947	0.000397631	C	-	20	21245206	XRN2	1
1:44314266:C:T	GTEx/v8	Brain_Putamen_basal_ganglia	ENSG00000117407	T	3.46654e-06	-0.408154	0.000633683	C	+	1	44314266	ARTN	1
1:44303266:A:G	GTEx/v8	Brain_Spinal_cord_cervical_c-1	ENSG00000117407	G	3.70367e-06	-0.466456	0.00183682	A	+	1	44303266	ARTN	1
1:44306120:A:G	GTEx/v8	Brain_Spinal_cord_cervical_c-1	ENSG00000117407	G	3.70367e-06	-0.466456	0.00183682	A	+	1	44306120	ARTN	1
1:44310744:C:T	GTEx/v8	Brain_Spinal_cord_cervical_c-1	ENSG00000117407	T	3.70367e-06	-0.466456	0.00183682	C	+	1	44310744	ARTN	1
1:44310875:A:G	GTEx/v8	Brain_Spinal_cord_cervical_c-1	ENSG00000117407	A	3.70367e-06	-0.466456	0.00183682	G	+	1	44310875	ARTN	1
1:44086080:C:T	GTEx/v8	Brain_Cerebellar_Hemisphere	ENSG00000117407	C	3.92056e-06	-0.408165	2.45639e-26	T	+	1	44086080	ARTN	1
1:44336389:A:G	GTEx/v8	Brain_Nucleus_accumbens_basal_ganglia	ENSG00000117407	A	3.95485e-06	-0.399427	0.000128417	G	+	1	44336389	ARTN	1
4:103607253:C:G	GTEx/v8	Whole_Blood	ENSG00000109323	G	4.22089e-06	0.0796995	0.0047859	G	+	4	103607253	MANBA	1
1:44390392:C:T	GTEx/v8	Brain_Amygdala	ENSG00000117407	T	4.44374e-06	-0.555788	0.0232216	C	+	1	44390392	ARTN	1
1:44392792:A:G	GTEx/v8	Brain_Amygdala	ENSG00000117407	A	4.44374e-06	-0.555788	0.0232216	G	+	1	44392792	ARTN	1
1:44400532:A:T	GTEx/v8	Brain_Amygdala	ENSG00000117407	A	4.44374e-06	-0.555788	0.0232216	T	+	1	44400532	ARTN	1
1:44297573:A:C	GTEx/v8	Brain_Spinal_cord_cervical_c-1	ENSG00000117407	C	4.65007e-06	-0.463779	0.00183682	A	+	1	44297573	ARTN	1
1:44306422:C:T	GTEx/v8	Brain_Spinal_cord_cervical_c-1	ENSG00000117407	T	4.65007e-06	-0.463779	0.00183682	C	+	1	44306422	ARTN	1
1:44308867:A:G	GTEx/v8	Brain_Putamen_basal_ganglia	ENSG00000117407	G	4.79392e-06	-0.39762	0.000633683	A	+	1	44308867	ARTN	1
1:44405339:C:T	GTEx/v8	Brain_Nucleus_accumbens_basal_ganglia	ENSG00000117407	C	4.91599e-06	-0.427755	0.000128417	T	+	1	44405339	ARTN	1
1:44336389:A:G	GTEx/v8	Brain_Caudate_basal_ganglia	ENSG00000117407	A	4.99811e-06	-0.401532	0.000309132	G	+	1	44336389	ARTN	1
1:44402565:A:G	GTEx/v8	Brain_Spinal_cord_cervical_c-1	ENSG00000117407	A	4.99919e-06	-0.499102	0.00183682	G	+	1	44402565	ARTN	1
4:103625590:C:T	PsychENCODE	PsychENCODE_eQTLs	ENSG00000145354	T	5.06555e-06	-0.0492125	0.000589709	C	+	4	103625590	CISD2	1
1:44340149:G:GT	GTEx/v8	Brain_Nucleus_accumbens_basal_ganglia	ENSG00000117407	G	5.08121e-06	-0.401153	0.000128417	GT	+	1	44340149	ARTN	1
1:44346875:A:G	GTEx/v8	Brain_Nucleus_accumbens_basal_ganglia	ENSG00000117407	A	5.08121e-06	-0.401153	0.000128417	G	+	1	44346875	ARTN	1
1:44347856:C:T	GTEx/v8	Brain_Nucleus_accumbens_basal_ganglia	ENSG00000117407	T	5.08121e-06	-0.401153	0.000128417	C	+	1	44347856	ARTN	1
1:44354661:C:T	GTEx/v8	Brain_Nucleus_accumbens_basal_ganglia	ENSG00000117407	T	5.08121e-06	-0.401153	0.000128417	C	+	1	44354661	ARTN	1
1:44364370:C:G	GTEx/v8	Brain_Nucleus_accumbens_basal_ganglia	ENSG00000117407	C	5.08121e-06	-0.401153	0.000128417	G	+	1	44364370	ARTN	1
1:44366617:C:T	GTEx/v8	Brain_Nucleus_accumbens_basal_ganglia	ENSG00000117407	T	5.08121e-06	-0.401153	0.000128417	C	+	1	44366617	ARTN	1
1:44205094:C:T	GTEx/v8	Brain_Spinal_cord_cervical_c-1	ENSG00000117407	C	5.08456e-06	-0.455637	0.00183682	T	+	1	44205094	ARTN	1
1:44222597:A:G	GTEx/v8	Brain_Spinal_cord_cervical_c-1	ENSG00000117407	A	5.08456e-06	-0.455637	0.00183682	G	+	1	44222597	ARTN	1
1:44033768:A:C	PsychENCODE	PsychENCODE_eQTLs	ENSG00000117411	A	5.19161e-06	0.0467297	0.000603013	C	-	1	44033768	B4GALT2	1
4:103633894:C:T	PsychENCODE	PsychENCODE_eQTLs	ENSG00000145354	C	5.44511e-06	-0.0490164	0.000629769	T	+	4	103633894	CISD2	1
1:44314553:A:G	GTEx/v8	Brain_Cortex	ENSG00000117407	G	5.5539e-06	-0.376503	0.000231013	A	+	1	44314553	ARTN	1
1:44317545:C:T	GTEx/v8	Brain_Cortex	ENSG00000117407	T	5.5539e-06	-0.376503	0.000231013	C	+	1	44317545	ARTN	1
1:44318286:C:T	GTEx/v8	Brain_Cortex	ENSG00000117407	C	5.5539e-06	-0.376503	0.000231013	T	+	1	44318286	ARTN	1
1:44318483:C:T	GTEx/v8	Brain_Cortex	ENSG00000117407	T	5.5539e-06	-0.376503	0.000231013	C	+	1	44318483	ARTN	1
1:44320919:C:T	GTEx/v8	Brain_Cortex	ENSG00000117407	T	5.5539e-06	-0.376503	0.000231013	C	+	1	44320919	ARTN	1
1:44321044:A:G	GTEx/v8	Brain_Cortex	ENSG00000117407	A	5.5539e-06	-0.376503	0.000231013	G	+	1	44321044	ARTN	1
1:44321218:G:T	GTEx/v8	Brain_Cortex	ENSG00000117407	T	5.5539e-06	-0.376503	0.000231013	G	+	1	44321218	ARTN	1
4:103613266:A:G	GTEx/v8	Whole_Blood	ENSG00000109323	G	5.55514e-06	0.0789569	0.0047859	G	+	4	103613266	MANBA	1
1:44336389:A:G	GTEx/v8	Brain_Cortex	ENSG00000117407	A	5.62522e-06	-0.375211	0.000231013	G	+	1	44336389	ARTN	1
1:44362623:A:G	BRAINEAC	WHMT	ENSG00000126091	NA	5.81307e-06	-4.72951	0.0169641	G	NA	1	44362623	ST3GAL3	1
1:44345292:A:G	BRAINEAC	WHMT	ENSG00000126091	NA	5.8138e-06	-4.72948	0.0169641	G	NA	1	44345292	ST3GAL3	1
1:44350898:G:T	BRAINEAC	WHMT	ENSG00000126091	NA	5.8138e-06	-4.72948	0.0169641	G	NA	1	44350898	ST3GAL3	1
1:44369435:A:G	BRAINEAC	WHMT	ENSG00000126091	NA	5.8138e-06	-4.72948	0.0169641	G	NA	1	44369435	ST3GAL3	1
1:44314266:C:T	BRAINEAC	WHMT	ENSG00000126091	NA	5.87276e-06	-4.72707	0.0169641	C	NA	1	44314266	ST3GAL3	1
1:44308867:A:G	BRAINEAC	WHMT	ENSG00000126091	NA	5.89023e-06	-4.72637	0.0169641	A	NA	1	44308867	ST3GAL3	1
1:44306120:A:G	BRAINEAC	WHMT	ENSG00000126091	NA	5.90776e-06	-4.72566	0.0169641	A	NA	1	44306120	ST3GAL3	1
1:44306422:C:T	BRAINEAC	WHMT	ENSG00000126091	NA	5.91743e-06	-4.72527	0.0169641	C	NA	1	44306422	ST3GAL3	1
1:44310875:A:G	BRAINEAC	WHMT	ENSG00000126091	NA	6.17077e-06	-4.71526	0.0169641	G	NA	1	44310875	ST3GAL3	1
1:44338575:A:C	BRAINEAC	WHMT	ENSG00000126091	NA	6.18927e-06	-4.71455	0.0169641	A	NA	1	44338575	ST3GAL3	1
1:44297573:A:C	BRAINEAC	WHMT	ENSG00000126091	NA	6.33508e-06	-4.70898	0.0169641	A	NA	1	44297573	ST3GAL3	1
4:103612043:C:T	GTEx/v8	Whole_Blood	ENSG00000109323	C	6.50107e-06	0.0781466	0.0047859	C	+	4	103612043	MANBA	1
1:44340149:G:GT	GTEx/v8	Brain_Cortex	ENSG00000117407	G	6.52088e-06	-0.374766	0.000231013	GT	+	1	44340149	ARTN	1
1:44346875:A:G	GTEx/v8	Brain_Cortex	ENSG00000117407	A	6.52088e-06	-0.374766	0.000231013	G	+	1	44346875	ARTN	1
1:44347856:C:T	GTEx/v8	Brain_Cortex	ENSG00000117407	T	6.52088e-06	-0.374766	0.000231013	C	+	1	44347856	ARTN	1
1:44354661:C:T	GTEx/v8	Brain_Cortex	ENSG00000117407	T	6.52088e-06	-0.374766	0.000231013	C	+	1	44354661	ARTN	1
1:44364370:C:G	GTEx/v8	Brain_Cortex	ENSG00000117407	C	6.52088e-06	-0.374766	0.000231013	G	+	1	44364370	ARTN	1
1:44366617:C:T	GTEx/v8	Brain_Cortex	ENSG00000117407	T	6.52088e-06	-0.374766	0.000231013	C	+	1	44366617	ARTN	1
1:44303266:A:G	GTEx/v8	Brain_Cortex	ENSG00000126091	G	6.60221e-06	0.142964	0.015265	A	-	1	44303266	ST3GAL3	1
1:44306120:A:G	GTEx/v8	Brain_Cortex	ENSG00000126091	G	6.60221e-06	0.142964	0.015265	A	-	1	44306120	ST3GAL3	1
1:44310744:C:T	GTEx/v8	Brain_Cortex	ENSG00000126091	T	6.60221e-06	0.142964	0.015265	C	-	1	44310744	ST3GAL3	1
1:44310875:A:G	GTEx/v8	Brain_Cortex	ENSG00000126091	A	6.60221e-06	0.142964	0.015265	G	-	1	44310875	ST3GAL3	1
1:44297573:A:C	GTEx/v8	Brain_Cortex	ENSG00000126091	C	6.61906e-06	0.143266	0.015265	A	-	1	44297573	ST3GAL3	1
1:44306422:C:T	GTEx/v8	Brain_Cortex	ENSG00000126091	T	6.61906e-06	0.143266	0.015265	C	-	1	44306422	ST3GAL3	1
1:44225051:A:G	GTEx/v8	Whole_Blood	ENSG00000117410	G	6.69725e-06	-0.0659635	1.73253e-11	A	+	1	44225051	ATP6V0B	1
1:44226004:G:T	GTEx/v8	Whole_Blood	ENSG00000117410	G	6.69725e-06	-0.0659635	1.73253e-11	T	+	1	44226004	ATP6V0B	1
4:103680984:A:G	GTEx/v8	Whole_Blood	ENSG00000164039	G	6.83111e-06	0.137301	4.49844e-14	A	-	4	103680984	BDH2	1
1:44087496:C:T	GTEx/v8	Whole_Blood	ENSG00000159214	T	6.93175e-06	-0.220307	8.71064e-54	C	+	1	44087496	CCDC24	1
1:44315113:C:G	GTEx/v8	Brain_Cortex	ENSG00000117407	C	7.27586e-06	-0.371432	0.000231013	G	+	1	44315113	ARTN	1
1:44322220:A:G	GTEx/v8	Brain_Cortex	ENSG00000117407	G	7.27586e-06	-0.371432	0.000231013	A	+	1	44322220	ARTN	1
1:44325995:A:G	GTEx/v8	Brain_Cortex	ENSG00000117407	G	7.27586e-06	-0.371432	0.000231013	A	+	1	44325995	ARTN	1
1:44438974:C:T	GTEx/v8	Brain_Cortex	ENSG00000117407	T	7.31504e-06	-0.404072	0.000231013	C	+	1	44438974	ARTN	1
20:21332662:C:G	PsychENCODE	PsychENCODE_eQTLs	ENSG00000088930	C	7.3226e-06	0.0403194	0.000823436	G	-	20	21332662	XRN2	1
4:103675108:C:G	GTEx/v8	Brain_Cerebellar_Hemisphere	ENSG00000145354	C	7.3996e-06	-0.187381	1.78983e-06	G	+	4	103675108	CISD2	1
1:44195404:C:T	GTEx/v8	Brain_Spinal_cord_cervical_c-1	ENSG00000117407	T	7.43286e-06	-0.45811	0.00183682	C	+	1	44195404	ARTN	1
1:44345841:C:G	GTEx/v8	Brain_Nucleus_accumbens_basal_ganglia	ENSG00000117407	C	7.61519e-06	-0.389034	0.000128417	G	+	1	44345841	ARTN	1
20:21289602:A:G	PsychENCODE	PsychENCODE_eQTLs	ENSG00000088930	G	7.62561e-06	0.0400953	0.000854274	A	-	20	21289602	XRN2	1
20:21291531:C:T	PsychENCODE	PsychENCODE_eQTLs	ENSG00000088930	T	7.7328e-06	0.0400671	0.000865187	C	-	20	21291531	XRN2	1
20:21292811:C:T	PsychENCODE	PsychENCODE_eQTLs	ENSG00000088930	T	7.78781e-06	0.0400507	0.000870775	C	-	20	21292811	XRN2	1
1:44303266:A:G	GTEx/v8	Brain_Caudate_basal_ganglia	ENSG00000117407	G	7.79747e-06	-0.397694	0.000309132	A	+	1	44303266	ARTN	1
1:44306120:A:G	GTEx/v8	Brain_Caudate_basal_ganglia	ENSG00000117407	G	7.79747e-06	-0.397694	0.000309132	A	+	1	44306120	ARTN	1
1:44310744:C:T	GTEx/v8	Brain_Caudate_basal_ganglia	ENSG00000117407	T	7.79747e-06	-0.397694	0.000309132	C	+	1	44310744	ARTN	1
1:44310875:A:G	GTEx/v8	Brain_Caudate_basal_ganglia	ENSG00000117407	A	7.79747e-06	-0.397694	0.000309132	G	+	1	44310875	ARTN	1
4:103606886:A:C	GTEx/v8	Whole_Blood	ENSG00000109323	A	7.88511e-06	0.0773773	0.0047859	A	+	4	103606886	MANBA	1
20:21300030:A:G	PsychENCODE	PsychENCODE_eQTLs	ENSG00000088930	A	8.00379e-06	0.0399815	0.000892649	G	-	20	21300030	XRN2	1
1:44338575:A:C	GTEx/v8	Brain_Caudate_basal_ganglia	ENSG00000117407	C	8.0268e-06	-0.404311	0.000309132	A	+	1	44338575	ARTN	1
1:44345292:A:G	GTEx/v8	Brain_Caudate_basal_ganglia	ENSG00000117407	A	8.0268e-06	-0.404311	0.000309132	G	+	1	44345292	ARTN	1
1:44350898:G:T	GTEx/v8	Brain_Caudate_basal_ganglia	ENSG00000117407	T	8.0268e-06	-0.404311	0.000309132	G	+	1	44350898	ARTN	1
1:44362623:A:G	GTEx/v8	Brain_Caudate_basal_ganglia	ENSG00000117407	A	8.0268e-06	-0.404311	0.000309132	G	+	1	44362623	ARTN	1
1:44369435:A:G	GTEx/v8	Brain_Caudate_basal_ganglia	ENSG00000117407	A	8.0268e-06	-0.404311	0.000309132	G	+	1	44369435	ARTN	1
1:44393533:C:T	GTEx/v8	Brain_Cortex	ENSG00000117407	T	8.03907e-06	-0.390548	0.000231013	C	+	1	44393533	ARTN	1
20:21296559:A:C	PsychENCODE	PsychENCODE_eQTLs	ENSG00000088930	A	8.13386e-06	0.0399709	0.000905765	C	-	20	21296559	XRN2	1
1:44237701:C:CT	eQTLcatalogue	BrainSeq_ge_brain	ENSG00000117407	CT	8.2011e-06	-0.174223	0.0410055	CT	-	1	44237701	ARTN	1
4:103610310:A:T	GTEx/v8	Whole_Blood	ENSG00000109323	A	8.2195e-06	0.0773304	0.0047859	A	+	4	103610310	MANBA	1
4:103606872:C:T	PsychENCODE	PsychENCODE_eQTLs	ENSG00000145354	T	8.25782e-06	0.0489828	0.000918258	T	+	4	103606872	CISD2	1
1:44390392:C:T	GTEx/v8	Brain_Nucleus_accumbens_basal_ganglia	ENSG00000117407	T	8.32846e-06	-0.420056	0.000128417	C	+	1	44390392	ARTN	1
1:44319007:A:G	GTEx/v8	Brain_Hippocampus	ENSG00000117407	G	8.43207e-06	-0.456881	1.13662e-06	A	+	1	44319007	ARTN	1
1:44319373:A:G	GTEx/v8	Brain_Hippocampus	ENSG00000117407	A	8.43207e-06	-0.456881	1.13662e-06	G	+	1	44319373	ARTN	1
1:44314553:A:G	GTEx/v8	Brain_Nucleus_accumbens_basal_ganglia	ENSG00000117407	G	8.84491e-06	-0.39245	0.000128417	A	+	1	44314553	ARTN	1
1:44317545:C:T	GTEx/v8	Brain_Nucleus_accumbens_basal_ganglia	ENSG00000117407	T	8.84491e-06	-0.39245	0.000128417	C	+	1	44317545	ARTN	1
1:44318286:C:T	GTEx/v8	Brain_Nucleus_accumbens_basal_ganglia	ENSG00000117407	C	8.84491e-06	-0.39245	0.000128417	T	+	1	44318286	ARTN	1
1:44318483:C:T	GTEx/v8	Brain_Nucleus_accumbens_basal_ganglia	ENSG00000117407	T	8.84491e-06	-0.39245	0.000128417	C	+	1	44318483	ARTN	1
1:44320919:C:T	GTEx/v8	Brain_Nucleus_accumbens_basal_ganglia	ENSG00000117407	T	8.84491e-06	-0.39245	0.000128417	C	+	1	44320919	ARTN	1
1:44321044:A:G	GTEx/v8	Brain_Nucleus_accumbens_basal_ganglia	ENSG00000117407	A	8.84491e-06	-0.39245	0.000128417	G	+	1	44321044	ARTN	1
1:44321218:G:T	GTEx/v8	Brain_Nucleus_accumbens_basal_ganglia	ENSG00000117407	T	8.84491e-06	-0.39245	0.000128417	G	+	1	44321218	ARTN	1
1:44071221:A:G	GTEx/v8	Brain_Cerebellar_Hemisphere	ENSG00000117407	A	8.95676e-06	-0.401951	2.45639e-26	G	+	1	44071221	ARTN	1
1:44315113:C:G	GTEx/v8	Brain_Nucleus_accumbens_basal_ganglia	ENSG00000117407	C	9.2735e-06	-0.390982	0.000128417	G	+	1	44315113	ARTN	1
1:44322220:A:G	GTEx/v8	Brain_Nucleus_accumbens_basal_ganglia	ENSG00000117407	G	9.2735e-06	-0.390982	0.000128417	A	+	1	44322220	ARTN	1
1:44325995:A:G	GTEx/v8	Brain_Nucleus_accumbens_basal_ganglia	ENSG00000117407	G	9.2735e-06	-0.390982	0.000128417	A	+	1	44325995	ARTN	1
1:44345292:A:G	GTEx/v8	Brain_Cortex	ENSG00000117407	A	9.46963e-06	-0.368068	0.000231013	G	+	1	44345292	ARTN	1
20:21307696:A:G	PsychENCODE	PsychENCODE_eQTLs	ENSG00000088930	A	9.56842e-06	0.0395705	0.00104873	G	-	20	21307696	XRN2	1
1:44205094:C:T	BRAINEAC	WHMT	ENSG00000126091	NA	9.80117e-06	-4.60393	0.0169641	T	NA	1	44205094	ST3GAL3	1
1:44314266:C:T	GTEx/v8	Brain_Cortex	ENSG00000126091	T	9.81821e-06	0.140137	0.015265	C	-	1	44314266	ST3GAL3	1
1:44402565:A:G	GTEx/v8	Brain_Hypothalamus	ENSG00000117407	A	9.83946e-06	-0.448295	0.0187488	G	+	1	44402565	ARTN	1
4:103612917:C:T	GTEx/v8	Whole_Blood	ENSG00000109323	C	9.85552e-06	0.0767486	0.0047859	C	+	4	103612917	MANBA	1
1:44392792:A:G	GTEx/v8	Brain_Hypothalamus	ENSG00000117407	A	1.00643e-05	-0.447135	0.0187488	G	+	1	44392792	ARTN	1
1:44400532:A:T	GTEx/v8	Brain_Hypothalamus	ENSG00000117407	A	1.00643e-05	-0.447135	0.0187488	T	+	1	44400532	ARTN	1
1:44438974:C:T	GTEx/v8	Brain_Hypothalamus	ENSG00000117407	T	1.01646e-05	-0.453652	0.0187488	C	+	1	44438974	ARTN	1
1:44202991:A:G	GTEx/v8	Brain_Spinal_cord_cervical_c-1	ENSG00000117407	G	1.02427e-05	-0.443803	0.00183682	A	+	1	44202991	ARTN	1
1:44210253:C:G	GTEx/v8	Brain_Spinal_cord_cervical_c-1	ENSG00000117407	G	1.02427e-05	-0.443803	0.00183682	C	+	1	44210253	ARTN	1
1:44211010:A:G	GTEx/v8	Brain_Spinal_cord_cervical_c-1	ENSG00000117407	G	1.02427e-05	-0.443803	0.00183682	A	+	1	44211010	ARTN	1
1:44211697:C:T	GTEx/v8	Brain_Spinal_cord_cervical_c-1	ENSG00000117407	C	1.02427e-05	-0.443803	0.00183682	T	+	1	44211697	ARTN	1
1:44212942:A:G	GTEx/v8	Brain_Spinal_cord_cervical_c-1	ENSG00000117407	G	1.02427e-05	-0.443803	0.00183682	A	+	1	44212942	ARTN	1
1:44213178:A:C	GTEx/v8	Brain_Spinal_cord_cervical_c-1	ENSG00000117407	A	1.02427e-05	-0.443803	0.00183682	C	+	1	44213178	ARTN	1
1:44214545:T:TA	GTEx/v8	Brain_Spinal_cord_cervical_c-1	ENSG00000117407	TA	1.02427e-05	-0.443803	0.00183682	T	+	1	44214545	ARTN	1
1:44216876:C:T	GTEx/v8	Brain_Spinal_cord_cervical_c-1	ENSG00000117407	C	1.02427e-05	-0.443803	0.00183682	T	+	1	44216876	ARTN	1
1:44219275:C:T	GTEx/v8	Brain_Spinal_cord_cervical_c-1	ENSG00000117407	C	1.02427e-05	-0.443803	0.00183682	T	+	1	44219275	ARTN	1
1:44227579:A:G	GTEx/v8	Brain_Spinal_cord_cervical_c-1	ENSG00000117407	G	1.02427e-05	-0.443803	0.00183682	A	+	1	44227579	ARTN	1
1:44229597:A:G	GTEx/v8	Brain_Spinal_cord_cervical_c-1	ENSG00000117407	A	1.02427e-05	-0.443803	0.00183682	G	+	1	44229597	ARTN	1
1:44231607:C:CA	GTEx/v8	Brain_Spinal_cord_cervical_c-1	ENSG00000117407	C	1.02427e-05	-0.443803	0.00183682	CA	+	1	44231607	ARTN	1
1:44243283:C:T	GTEx/v8	Brain_Spinal_cord_cervical_c-1	ENSG00000117407	T	1.02427e-05	-0.443803	0.00183682	C	+	1	44243283	ARTN	1
1:44243866:C:T	GTEx/v8	Brain_Spinal_cord_cervical_c-1	ENSG00000117407	C	1.02427e-05	-0.443803	0.00183682	T	+	1	44243866	ARTN	1
1:44247233:C:G	GTEx/v8	Brain_Spinal_cord_cervical_c-1	ENSG00000117407	G	1.02427e-05	-0.443803	0.00183682	C	+	1	44247233	ARTN	1
1:44248230:A:ACT	GTEx/v8	Brain_Spinal_cord_cervical_c-1	ENSG00000117407	ACT	1.02427e-05	-0.443803	0.00183682	A	+	1	44248230	ARTN	1
1:44087496:C:T	GTEx/v8	Brain_Cerebellar_Hemisphere	ENSG00000117407	T	1.0385e-05	-0.409963	2.45639e-26	C	+	1	44087496	ARTN	1
20:21327505:G:T	PsychENCODE	PsychENCODE_eQTLs	ENSG00000088930	G	1.04409e-05	0.0394018	0.00113465	T	-	20	21327505	XRN2	1
1:44315113:C:G	GTEx/v8	Brain_Cortex	ENSG00000126091	C	1.05134e-05	0.14107	0.015265	G	-	1	44315113	ST3GAL3	1
1:44322220:A:G	GTEx/v8	Brain_Cortex	ENSG00000126091	G	1.05134e-05	0.14107	0.015265	A	-	1	44322220	ST3GAL3	1
1:44325995:A:G	GTEx/v8	Brain_Cortex	ENSG00000126091	G	1.05134e-05	0.14107	0.015265	A	-	1	44325995	ST3GAL3	1
4:103620385:A:C	GTEx/v8	Whole_Blood	ENSG00000109323	A	1.05611e-05	0.0763456	0.0047859	A	+	4	103620385	MANBA	1
20:21332449:A:G	PsychENCODE	PsychENCODE_eQTLs	ENSG00000088930	G	1.06715e-05	0.0393495	0.00115728	A	-	20	21332449	XRN2	1
1:44314553:A:G	GTEx/v8	Brain_Cortex	ENSG00000126091	G	1.06877e-05	0.141195	0.015265	A	-	1	44314553	ST3GAL3	1
1:44317545:C:T	GTEx/v8	Brain_Cortex	ENSG00000126091	T	1.06877e-05	0.141195	0.015265	C	-	1	44317545	ST3GAL3	1
1:44318286:C:T	GTEx/v8	Brain_Cortex	ENSG00000126091	C	1.06877e-05	0.141195	0.015265	T	-	1	44318286	ST3GAL3	1
1:44318483:C:T	GTEx/v8	Brain_Cortex	ENSG00000126091	T	1.06877e-05	0.141195	0.015265	C	-	1	44318483	ST3GAL3	1
1:44320919:C:T	GTEx/v8	Brain_Cortex	ENSG00000126091	T	1.06877e-05	0.141195	0.015265	C	-	1	44320919	ST3GAL3	1
1:44321044:A:G	GTEx/v8	Brain_Cortex	ENSG00000126091	A	1.06877e-05	0.141195	0.015265	G	-	1	44321044	ST3GAL3	1
1:44321218:G:T	GTEx/v8	Brain_Cortex	ENSG00000126091	T	1.06877e-05	0.141195	0.015265	G	-	1	44321218	ST3GAL3	1
20:21339857:A:G	PsychENCODE	PsychENCODE_eQTLs	ENSG00000088930	G	1.07784e-05	0.0393226	0.00116775	A	-	20	21339857	XRN2	1
20:21331372:A:G	PsychENCODE	PsychENCODE_eQTLs	ENSG00000088930	A	1.08229e-05	0.0392792	0.0011721	G	-	20	21331372	XRN2	1
1:44202991:A:G	BRAINEAC	WHMT	ENSG00000126091	NA	1.10146e-05	-4.57557	0.0169641	A	NA	1	44202991	ST3GAL3	1
20:21353915:C:T	PsychENCODE	PsychENCODE_eQTLs	ENSG00000088930	T	1.10462e-05	0.0392644	0.00119385	C	-	20	21353915	XRN2	1
4:103605916:A:G	PsychENCODE	PsychENCODE_eQTLs	ENSG00000145354	A	1.11412e-05	0.0475137	0.00120301	A	+	4	103605916	CISD2	1
1:44382524:A:G	GTEx/v8	Brain_Amygdala	ENSG00000117407	A	1.11651e-05	-0.521915	0.0232216	G	+	1	44382524	ARTN	1
1:44308867:A:G	GTEx/v8	Brain_Spinal_cord_cervical_c-1	ENSG00000117407	G	1.14572e-05	-0.443694	0.00183682	A	+	1	44308867	ARTN	1
1:44297573:A:C	GTEx/v8	Brain_Caudate_basal_ganglia	ENSG00000117407	C	1.14733e-05	-0.391865	0.000309132	A	+	1	44297573	ARTN	1
1:44306422:C:T	GTEx/v8	Brain_Caudate_basal_ganglia	ENSG00000117407	T	1.14733e-05	-0.391865	0.000309132	C	+	1	44306422	ARTN	1
1:44315113:C:G	GTEx/v8	Brain_Caudate_basal_ganglia	ENSG00000117407	C	1.17382e-05	-0.389418	0.000309132	G	+	1	44315113	ARTN	1
1:44322220:A:G	GTEx/v8	Brain_Caudate_basal_ganglia	ENSG00000117407	G	1.17382e-05	-0.389418	0.000309132	A	+	1	44322220	ARTN	1
1:44325995:A:G	GTEx/v8	Brain_Caudate_basal_ganglia	ENSG00000117407	G	1.17382e-05	-0.389418	0.000309132	A	+	1	44325995	ARTN	1
1:44336389:A:G	GTEx/v8	Brain_Anterior_cingulate_cortex_BA24	ENSG00000117407	A	1.20624e-05	-0.520925	0.000203057	G	+	1	44336389	ARTN	1
1:44028962:A:G	GTEx/v8	Brain_Cerebellum	ENSG00000117407	A	1.21648e-05	0.433798	1.29717e-28	A	+	1	44028962	ARTN	1
1:44031657:C:T	GTEx/v8	Brain_Cerebellum	ENSG00000117407	T	1.21648e-05	0.433798	1.29717e-28	T	+	1	44031657	ARTN	1
1:44205094:C:T	GTEx/v8	Whole_Blood	ENSG00000117410	C	1.25071e-05	-0.0578061	1.73253e-11	T	+	1	44205094	ATP6V0B	1
4:103603949:A:G	GTEx/v8	Whole_Blood	ENSG00000109323	G	1.27637e-05	0.0752658	0.0047859	G	+	4	103603949	MANBA	1
20:21279820:G:T	PsychENCODE	PsychENCODE_eQTLs	ENSG00000088930	G	1.28147e-05	0.0387748	0.00136496	T	-	20	21279820	XRN2	1
4:103606872:C:T	GTEx/v8	Whole_Blood	ENSG00000109323	T	1.30424e-05	0.0755715	0.0047859	T	+	4	103606872	MANBA	1
4:103643128:A:G	GTEx/v8	Whole_Blood	ENSG00000109323	A	1.33575e-05	-0.0831734	0.0047859	G	+	4	103643128	MANBA	1
1:44390392:C:T	GTEx/v8	Brain_Hypothalamus	ENSG00000117407	T	1.33669e-05	-0.444523	0.0187488	C	+	1	44390392	ARTN	1
4:103623491:C:T	GTEx/v8	Whole_Blood	ENSG00000109323	T	1.33724e-05	0.0753898	0.0047859	T	+	4	103623491	MANBA	1
1:44315113:C:G	GTEx/v8	Brain_Spinal_cord_cervical_c-1	ENSG00000117407	C	1.36327e-05	-0.458531	0.00183682	G	+	1	44315113	ARTN	1
1:44322220:A:G	GTEx/v8	Brain_Spinal_cord_cervical_c-1	ENSG00000117407	G	1.36327e-05	-0.458531	0.00183682	A	+	1	44322220	ARTN	1
1:44325995:A:G	GTEx/v8	Brain_Spinal_cord_cervical_c-1	ENSG00000117407	G	1.36327e-05	-0.458531	0.00183682	A	+	1	44325995	ARTN	1
4:103612018:G:T	GTEx/v8	Whole_Blood	ENSG00000109323	T	1.36712e-05	0.0750804	0.0047859	T	+	4	103612018	MANBA	1
1:44308867:A:G	GTEx/v8	Brain_Cortex	ENSG00000126091	G	1.36815e-05	0.136321	0.015265	A	-	1	44308867	ST3GAL3	1
1:44057950:C:T	PsychENCODE	PsychENCODE_eQTLs	ENSG00000117411	C	1.38515e-05	0.0448912	0.00146372	T	-	1	44057950	B4GALT2	1
1:44405339:C:T	GTEx/v8	Brain_Caudate_basal_ganglia	ENSG00000117407	C	1.40551e-05	-0.422562	0.000309132	T	+	1	44405339	ARTN	1
1:44061795:C:T	GTEx/v8	Brain_Cerebellum	ENSG00000117407	T	1.40613e-05	-0.433955	1.29717e-28	C	+	1	44061795	ARTN	1
1:44314266:C:T	GTEx/v8	Brain_Spinal_cord_cervical_c-1	ENSG00000117407	T	1.41324e-05	-0.441146	0.00183682	C	+	1	44314266	ARTN	1
20:21280339:C:T	PsychENCODE	PsychENCODE_eQTLs	ENSG00000088930	T	1.41575e-05	0.0382345	0.00149263	C	-	20	21280339	XRN2	1
4:103607806:C:T	GTEx/v8	Whole_Blood	ENSG00000109323	T	1.45123e-05	0.0749683	0.0047859	T	+	4	103607806	MANBA	1
4:103608308:C:T	GTEx/v8	Whole_Blood	ENSG00000109323	T	1.45123e-05	0.0749683	0.0047859	T	+	4	103608308	MANBA	1
4:103609793:A:T	GTEx/v8	Whole_Blood	ENSG00000109323	A	1.45123e-05	0.0749683	0.0047859	A	+	4	103609793	MANBA	1
4:103610248:C:T	GTEx/v8	Whole_Blood	ENSG00000109323	T	1.45123e-05	0.0749683	0.0047859	T	+	4	103610248	MANBA	1
4:103610872:A:G	GTEx/v8	Whole_Blood	ENSG00000109323	G	1.45123e-05	0.0749683	0.0047859	G	+	4	103610872	MANBA	1
4:103611364:A:G	GTEx/v8	Whole_Blood	ENSG00000109323	A	1.45123e-05	0.0749683	0.0047859	A	+	4	103611364	MANBA	1
4:103612137:A:G	GTEx/v8	Whole_Blood	ENSG00000109323	A	1.45123e-05	0.0749683	0.0047859	A	+	4	103612137	MANBA	1
1:44345841:C:G	GTEx/v8	Brain_Cortex	ENSG00000117407	C	1.46539e-05	-0.361417	0.000231013	G	+	1	44345841	ARTN	1
4:103613299:A:G	GTEx/v8	Whole_Blood	ENSG00000109323	G	1.46917e-05	0.0750539	0.0047859	G	+	4	103613299	MANBA	1
1:44402565:A:G	GTEx/v8	Brain_Amygdala	ENSG00000117407	A	1.5226e-05	-0.530028	0.0232216	G	+	1	44402565	ARTN	1
4:103619061:A:C	GTEx/v8	Whole_Blood	ENSG00000109323	A	1.53109e-05	0.0744295	0.0047859	A	+	4	103619061	MANBA	1
1:44345841:C:G	GTEx/v8	Brain_Spinal_cord_cervical_c-1	ENSG00000117407	C	1.5319e-05	-0.463892	0.00183682	G	+	1	44345841	ARTN	1
1:44183540:G:T	GTEx/v8	Brain_Spinal_cord_cervical_c-1	ENSG00000117407	T	1.55004e-05	-0.438871	0.00183682	G	+	1	44183540	ARTN	1
1:44186444:A:T	GTEx/v8	Brain_Spinal_cord_cervical_c-1	ENSG00000117407	A	1.55004e-05	-0.438871	0.00183682	T	+	1	44186444	ARTN	1
1:44191759:C:T	GTEx/v8	Brain_Spinal_cord_cervical_c-1	ENSG00000117407	T	1.55004e-05	-0.438871	0.00183682	C	+	1	44191759	ARTN	1
1:44194216:G:T	GTEx/v8	Brain_Spinal_cord_cervical_c-1	ENSG00000117407	G	1.55004e-05	-0.438871	0.00183682	T	+	1	44194216	ARTN	1
1:44195353:C:T	GTEx/v8	Brain_Spinal_cord_cervical_c-1	ENSG00000117407	C	1.55004e-05	-0.438871	0.00183682	T	+	1	44195353	ARTN	1
1:44195619:A:AAG	GTEx/v8	Brain_Spinal_cord_cervical_c-1	ENSG00000117407	AAG	1.55004e-05	-0.438871	0.00183682	A	+	1	44195619	ARTN	1
1:44196416:A:T	GTEx/v8	Brain_Spinal_cord_cervical_c-1	ENSG00000117407	A	1.55004e-05	-0.438871	0.00183682	T	+	1	44196416	ARTN	1
1:44196945:C:T	GTEx/v8	Brain_Spinal_cord_cervical_c-1	ENSG00000117407	T	1.55004e-05	-0.438871	0.00183682	C	+	1	44196945	ARTN	1
1:44480093:A:G	GTEx/v8	Brain_Caudate_basal_ganglia	ENSG00000117407	A	1.56612e-05	-0.380238	0.000309132	G	+	1	44480093	ARTN	1
1:44338575:A:C	GTEx/v8	Brain_Spinal_cord_cervical_c-1	ENSG00000117407	C	1.56757e-05	-0.449938	0.00183682	A	+	1	44338575	ARTN	1
1:44345292:A:G	GTEx/v8	Brain_Spinal_cord_cervical_c-1	ENSG00000117407	A	1.56757e-05	-0.449938	0.00183682	G	+	1	44345292	ARTN	1
1:44350898:G:T	GTEx/v8	Brain_Spinal_cord_cervical_c-1	ENSG00000117407	T	1.56757e-05	-0.449938	0.00183682	G	+	1	44350898	ARTN	1
1:44362623:A:G	GTEx/v8	Brain_Spinal_cord_cervical_c-1	ENSG00000117407	A	1.56757e-05	-0.449938	0.00183682	G	+	1	44362623	ARTN	1
1:44369435:A:G	GTEx/v8	Brain_Spinal_cord_cervical_c-1	ENSG00000117407	A	1.56757e-05	-0.449938	0.00183682	G	+	1	44369435	ARTN	1
1:44314553:A:G	GTEx/v8	Brain_Spinal_cord_cervical_c-1	ENSG00000117407	G	1.6227e-05	-0.457563	0.00183682	A	+	1	44314553	ARTN	1
1:44317545:C:T	GTEx/v8	Brain_Spinal_cord_cervical_c-1	ENSG00000117407	T	1.6227e-05	-0.457563	0.00183682	C	+	1	44317545	ARTN	1
1:44318286:C:T	GTEx/v8	Brain_Spinal_cord_cervical_c-1	ENSG00000117407	C	1.6227e-05	-0.457563	0.00183682	T	+	1	44318286	ARTN	1
1:44318483:C:T	GTEx/v8	Brain_Spinal_cord_cervical_c-1	ENSG00000117407	T	1.6227e-05	-0.457563	0.00183682	C	+	1	44318483	ARTN	1
1:44320919:C:T	GTEx/v8	Brain_Spinal_cord_cervical_c-1	ENSG00000117407	T	1.6227e-05	-0.457563	0.00183682	C	+	1	44320919	ARTN	1
1:44321044:A:G	GTEx/v8	Brain_Spinal_cord_cervical_c-1	ENSG00000117407	A	1.6227e-05	-0.457563	0.00183682	G	+	1	44321044	ARTN	1
1:44321218:G:T	GTEx/v8	Brain_Spinal_cord_cervical_c-1	ENSG00000117407	T	1.6227e-05	-0.457563	0.00183682	G	+	1	44321218	ARTN	1
1:44308867:A:G	GTEx/v8	Brain_Cortex	ENSG00000117407	G	1.62736e-05	-0.350039	0.000231013	A	+	1	44308867	ARTN	1
1:44045465:A:G	GTEx/v8	Brain_Cerebellar_Hemisphere	ENSG00000117407	G	1.64887e-05	-0.394636	2.45639e-26	A	+	1	44045465	ARTN	1
1:44222597:A:G	GTEx/v8	Whole_Blood	ENSG00000117410	A	1.6807e-05	-0.0568794	1.73253e-11	G	+	1	44222597	ATP6V0B	1
1:44345841:C:G	GTEx/v8	Brain_Caudate_basal_ganglia	ENSG00000117407	C	1.70004e-05	-0.382955	0.000309132	G	+	1	44345841	ARTN	1
1:44297573:A:C	GTEx/v8	Brain_Anterior_cingulate_cortex_BA24	ENSG00000117407	C	1.71265e-05	-0.506556	0.000203057	A	+	1	44297573	ARTN	1
1:44306422:C:T	GTEx/v8	Brain_Anterior_cingulate_cortex_BA24	ENSG00000117407	T	1.71265e-05	-0.506556	0.000203057	C	+	1	44306422	ARTN	1
1:44071221:A:G	GTEx/v8	Brain_Cerebellum	ENSG00000117407	A	1.71481e-05	-0.40994	1.29717e-28	G	+	1	44071221	ARTN	1
1:44196416:A:T	BRAINEAC	WHMT	ENSG00000126091	NA	1.71612e-05	-4.46678	0.0170425	T	NA	1	44196416	ST3GAL3	1
20:21258053:A:G	PsychENCODE	PsychENCODE_eQTLs	ENSG00000088930	G	1.73891e-05	0.0378721	0.00179407	A	-	20	21258053	XRN2	1
1:44194216:G:T	BRAINEAC	WHMT	ENSG00000126091	NA	1.74277e-05	-4.46297	0.0170425	T	NA	1	44194216	ST3GAL3	1
20:21273867:C:T	PsychENCODE	PsychENCODE_eQTLs	ENSG00000088930	T	1.74313e-05	0.0378886	0.00179799	C	-	20	21273867	XRN2	1
1:44314553:A:G	GTEx/v8	Brain_Caudate_basal_ganglia	ENSG00000117407	G	1.74998e-05	-0.382779	0.000309132	A	+	1	44314553	ARTN	1
1:44317545:C:T	GTEx/v8	Brain_Caudate_basal_ganglia	ENSG00000117407	T	1.74998e-05	-0.382779	0.000309132	C	+	1	44317545	ARTN	1
1:44318286:C:T	GTEx/v8	Brain_Caudate_basal_ganglia	ENSG00000117407	C	1.74998e-05	-0.382779	0.000309132	T	+	1	44318286	ARTN	1
1:44318483:C:T	GTEx/v8	Brain_Caudate_basal_ganglia	ENSG00000117407	T	1.74998e-05	-0.382779	0.000309132	C	+	1	44318483	ARTN	1
1:44320919:C:T	GTEx/v8	Brain_Caudate_basal_ganglia	ENSG00000117407	T	1.74998e-05	-0.382779	0.000309132	C	+	1	44320919	ARTN	1
1:44321044:A:G	GTEx/v8	Brain_Caudate_basal_ganglia	ENSG00000117407	A	1.74998e-05	-0.382779	0.000309132	G	+	1	44321044	ARTN	1
1:44321218:G:T	GTEx/v8	Brain_Caudate_basal_ganglia	ENSG00000117407	T	1.74998e-05	-0.382779	0.000309132	G	+	1	44321218	ARTN	1
1:44191759:C:T	BRAINEAC	WHMT	ENSG00000126091	NA	1.75595e-05	-4.46111	0.0170425	C	NA	1	44191759	ST3GAL3	1
1:44194534:A:G	BRAINEAC	WHMT	ENSG00000126091	NA	1.75626e-05	-4.46106	0.0170425	A	NA	1	44194534	ST3GAL3	1
1:44195404:C:T	BRAINEAC	WHMT	ENSG00000126091	NA	1.76827e-05	-4.45938	0.0170425	C	NA	1	44195404	ST3GAL3	1
20:21258493:C:T	PsychENCODE	PsychENCODE_eQTLs	ENSG00000088930	C	1.79919e-05	0.0377881	0.0018496	T	-	20	21258493	XRN2	1
1:44249485:A:G	GTEx/v8	Brain_Hippocampus	ENSG00000117407	G	1.81144e-05	-0.428057	1.13662e-06	A	+	1	44249485	ARTN	1
1:44178070:G:T	BRAINEAC	WHMT	ENSG00000126091	NA	1.82284e-05	-4.45185	0.0170425	T	NA	1	44178070	ST3GAL3	1
1:44382524:A:G	GTEx/v8	Brain_Hypothalamus	ENSG00000117407	A	1.82315e-05	-0.422203	0.0187488	G	+	1	44382524	ARTN	1
1:44186444:A:T	BRAINEAC	WHMT	ENSG00000126091	NA	1.82776e-05	-4.45118	0.0170425	T	NA	1	44186444	ST3GAL3	1
1:44310744:C:T	BRAINEAC	WHMT	ENSG00000126091	NA	1.8509e-05	-4.44806	0.0170425	C	NA	1	44310744	ST3GAL3	1
1:44308867:A:G	GTEx/v8	Brain_Amygdala	ENSG00000117407	G	1.85609e-05	-0.4753	0.0232216	A	+	1	44308867	ARTN	1
1:44314266:C:T	GTEx/v8	Brain_Amygdala	ENSG00000117407	T	1.85609e-05	-0.4753	0.0232216	C	+	1	44314266	ARTN	1
1:44438974:C:T	GTEx/v8	Brain_Spinal_cord_cervical_c-1	ENSG00000117407	T	1.8566e-05	-0.472807	0.00183682	C	+	1	44438974	ARTN	1
20:21266440:C:T	PsychENCODE	PsychENCODE_eQTLs	ENSG00000088930	T	1.86495e-05	0.0376816	0.00191025	C	-	20	21266440	XRN2	1
1:44183540:G:T	BRAINEAC	WHMT	ENSG00000126091	NA	1.86552e-05	-4.44611	0.0170425	G	NA	1	44183540	ST3GAL3	1
1:44338575:A:C	GTEx/v8	Brain_Cortex	ENSG00000117407	C	1.88119e-05	-0.356017	0.000231013	A	+	1	44338575	ARTN	1
1:44350898:G:T	GTEx/v8	Brain_Cortex	ENSG00000117407	T	1.88119e-05	-0.356017	0.000231013	G	+	1	44350898	ARTN	1
1:44362623:A:G	GTEx/v8	Brain_Cortex	ENSG00000117407	A	1.88119e-05	-0.356017	0.000231013	G	+	1	44362623	ARTN	1
1:44369435:A:G	GTEx/v8	Brain_Cortex	ENSG00000117407	A	1.88119e-05	-0.356017	0.000231013	G	+	1	44369435	ARTN	1
1:44336389:A:G	GTEx/v8	Brain_Cortex	ENSG00000126091	A	1.88662e-05	0.137017	0.015265	G	-	1	44336389	ST3GAL3	1
20:21264167:C:T	PsychENCODE	PsychENCODE_eQTLs	ENSG00000088930	C	1.92409e-05	0.0376209	0.00196447	T	-	20	21264167	XRN2	1
20:21267351:C:T	PsychENCODE	PsychENCODE_eQTLs	ENSG00000088930	T	1.92582e-05	0.0376318	0.00196605	C	-	20	21267351	XRN2	1
1:44075505:C:G	GTEx/v8	Brain_Cerebellum	ENSG00000117407	C	1.94531e-05	-0.436222	1.29717e-28	G	+	1	44075505	ARTN	1
1:44195353:C:T	BRAINEAC	WHMT	ENSG00000126091	NA	1.95361e-05	-4.43466	0.0170425	T	NA	1	44195353	ST3GAL3	1
1:44340149:G:GT	GTEx/v8	Brain_Spinal_cord_cervical_c-1	ENSG00000117407	G	1.95559e-05	-0.463656	0.00183682	GT	+	1	44340149	ARTN	1
1:44346875:A:G	GTEx/v8	Brain_Spinal_cord_cervical_c-1	ENSG00000117407	A	1.95559e-05	-0.463656	0.00183682	G	+	1	44346875	ARTN	1
1:44347856:C:T	GTEx/v8	Brain_Spinal_cord_cervical_c-1	ENSG00000117407	T	1.95559e-05	-0.463656	0.00183682	C	+	1	44347856	ARTN	1
1:44354661:C:T	GTEx/v8	Brain_Spinal_cord_cervical_c-1	ENSG00000117407	T	1.95559e-05	-0.463656	0.00183682	C	+	1	44354661	ARTN	1
1:44364370:C:G	GTEx/v8	Brain_Spinal_cord_cervical_c-1	ENSG00000117407	C	1.95559e-05	-0.463656	0.00183682	G	+	1	44364370	ARTN	1
1:44366617:C:T	GTEx/v8	Brain_Spinal_cord_cervical_c-1	ENSG00000117407	T	1.95559e-05	-0.463656	0.00183682	C	+	1	44366617	ARTN	1
1:44314266:C:T	GTEx/v8	Brain_Cortex	ENSG00000117407	T	1.95946e-05	-0.35109	0.000231013	C	+	1	44314266	ARTN	1
20:21308812:A:G	PsychENCODE	PsychENCODE_eQTLs	ENSG00000088930	A	1.98446e-05	0.0374918	0.00201942	G	-	20	21308812	XRN2	1
1:44393533:C:T	GTEx/v8	Brain_Amygdala	ENSG00000117407	T	1.98447e-05	-0.516726	0.0232216	C	+	1	44393533	ARTN	1
1:44393533:C:T	GTEx/v8	Brain_Putamen_basal_ganglia	ENSG00000117407	T	2.00129e-05	-0.408154	0.000633683	C	+	1	44393533	ARTN	1
20:21272087:A:T	PsychENCODE	PsychENCODE_eQTLs	ENSG00000088930	T	2.01726e-05	0.0375712	0.00204926	A	-	20	21272087	XRN2	1
20:21273311:A:G	PsychENCODE	PsychENCODE_eQTLs	ENSG00000088930	A	2.02456e-05	0.0375564	0.00205588	G	-	20	21273311	XRN2	1
4:103634220:C:T	GTEx/v8	Whole_Blood	ENSG00000109323	T	2.04106e-05	-0.0740136	0.0047859	C	+	4	103634220	MANBA	1
20:21271553:A:G	PsychENCODE	PsychENCODE_eQTLs	ENSG00000088930	G	2.05306e-05	0.0375254	0.00208167	A	-	20	21271553	XRN2	1
20:21271669:C:G	PsychENCODE	PsychENCODE_eQTLs	ENSG00000088930	C	2.05448e-05	0.0375233	0.00208295	G	-	20	21271669	XRN2	1
20:21272531:C:T	PsychENCODE	PsychENCODE_eQTLs	ENSG00000088930	T	2.05828e-05	0.0375251	0.00208638	C	-	20	21272531	XRN2	1
20:21271585:A:G	PsychENCODE	PsychENCODE_eQTLs	ENSG00000088930	A	2.06066e-05	0.0375169	0.00208853	G	-	20	21271585	XRN2	1
20:21271323:C:G	PsychENCODE	PsychENCODE_eQTLs	ENSG00000088930	G	2.06445e-05	0.0375102	0.00209195	C	-	20	21271323	XRN2	1
20:21263790:A:T	PsychENCODE	PsychENCODE_eQTLs	ENSG00000088930	T	2.07561e-05	0.0374557	0.00210209	A	-	20	21263790	XRN2	1
20:21265458:A:G	PsychENCODE	PsychENCODE_eQTLs	ENSG00000088930	A	2.08601e-05	0.0374455	0.00211149	G	-	20	21265458	XRN2	1
4:103607635:A:G	GTEx/v8	Whole_Blood	ENSG00000109323	A	2.08771e-05	0.0733917	0.0047859	A	+	4	103607635	MANBA	1
20:21265728:C:T	PsychENCODE	PsychENCODE_eQTLs	ENSG00000088930	T	2.08802e-05	0.0374441	0.00211333	C	-	20	21265728	XRN2	1
20:21270296:C:T	PsychENCODE	PsychENCODE_eQTLs	ENSG00000088930	T	2.0886e-05	0.0374797	0.00211387	C	-	20	21270296	XRN2	1
4:103633815:A:G	GTEx/v8	Whole_Blood	ENSG00000109323	A	2.1164e-05	-0.0739681	0.0047859	G	+	4	103633815	MANBA	1
4:103675108:C:G	GTEx/v8	Whole_Blood	ENSG00000164039	C	2.13534e-05	0.129774	4.49844e-14	G	-	4	103675108	BDH2	1
1:44314553:A:G	BRAINEAC	WHMT	ENSG00000126091	NA	2.14715e-05	-4.41115	0.0170425	A	NA	1	44314553	ST3GAL3	1
1:44321218:G:T	BRAINEAC	WHMT	ENSG00000126091	NA	2.19789e-05	-4.40533	0.0170425	G	NA	1	44321218	ST3GAL3	1
1:44196945:C:T	BRAINEAC	WHMT	ENSG00000126091	NA	2.23848e-05	-4.40076	0.0170425	C	NA	1	44196945	ST3GAL3	1
1:44155383:A:G	BRAINEAC	WHMT	ENSG00000126091	NA	2.26136e-05	-4.39822	0.0170425	A	NA	1	44155383	ST3GAL3	1
4:103603949:A:G	GTEx/v8	Brain_Cerebellar_Hemisphere	ENSG00000109323	G	2.28058e-05	0.270831	0.000807735	G	+	4	103603949	MANBA	1
20:21203946:C:G	PsychENCODE	PsychENCODE_eQTLs	ENSG00000088930	C	2.28232e-05	0.0350182	0.00228801	G	-	20	21203946	XRN2	1
4:103606672:C:T	GTEx/v8	Whole_Blood	ENSG00000109323	T	2.28491e-05	0.0733313	0.0047859	T	+	4	103606672	MANBA	1
20:21355060:A:T	PsychENCODE	PsychENCODE_eQTLs	ENSG00000088930	A	2.28537e-05	0.0371869	0.0022908	T	-	20	21355060	XRN2	1
1:44315113:C:G	BRAINEAC	WHMT	ENSG00000126091	NA	2.30864e-05	-4.39305	0.0170425	G	NA	1	44315113	ST3GAL3	1
1:44318286:C:T	BRAINEAC	WHMT	ENSG00000126091	NA	2.31009e-05	-4.39289	0.0170425	T	NA	1	44318286	ST3GAL3	1
1:44317545:C:T	BRAINEAC	WHMT	ENSG00000126091	NA	2.31457e-05	-4.39241	0.0170425	C	NA	1	44317545	ST3GAL3	1
20:21258604:C:T	PsychENCODE	PsychENCODE_eQTLs	ENSG00000088930	C	2.33658e-05	0.0376817	0.00233661	T	-	20	21258604	XRN2	1
1:44151015:G:T	BRAINEAC	WHMT	ENSG00000126091	NA	2.3452e-05	-4.38912	0.0170425	T	NA	1	44151015	ST3GAL3	1
20:21217456:A:C	PsychENCODE	PsychENCODE_eQTLs	ENSG00000088930	C	2.35203e-05	0.0350264	0.00235026	A	-	20	21217456	XRN2	1
20:21217621:A:G	PsychENCODE	PsychENCODE_eQTLs	ENSG00000088930	A	2.37496e-05	0.0349705	0.00237056	G	-	20	21217621	XRN2	1
1:44320919:C:T	BRAINEAC	WHMT	ENSG00000126091	NA	2.39154e-05	-4.38422	0.0170425	C	NA	1	44320919	ST3GAL3	1
1:44338575:A:C	GTEx/v8	Brain_Nucleus_accumbens_basal_ganglia	ENSG00000117407	C	2.41388e-05	-0.379763	0.000128417	A	+	1	44338575	ARTN	1
1:44350898:G:T	GTEx/v8	Brain_Nucleus_accumbens_basal_ganglia	ENSG00000117407	T	2.41388e-05	-0.379763	0.000128417	G	+	1	44350898	ARTN	1
1:44362623:A:G	GTEx/v8	Brain_Nucleus_accumbens_basal_ganglia	ENSG00000117407	A	2.41388e-05	-0.379763	0.000128417	G	+	1	44362623	ARTN	1
1:44369435:A:G	GTEx/v8	Brain_Nucleus_accumbens_basal_ganglia	ENSG00000117407	A	2.41388e-05	-0.379763	0.000128417	G	+	1	44369435	ARTN	1
1:44321044:A:G	BRAINEAC	WHMT	ENSG00000126091	NA	2.42499e-05	-4.38075	0.0170425	G	NA	1	44321044	ST3GAL3	1
1:44349405:A:G	PsychENCODE	PsychENCODE_eQTLs	ENSG00000117407	A	2.44009e-05	-0.116121	0.0024283	G	+	1	44349405	ARTN	1
1:44040966:G:T	GTEx/v8	Brain_Cerebellum	ENSG00000117407	G	2.44356e-05	-0.419272	1.29717e-28	T	+	1	44040966	ARTN	1
1:44319373:A:G	BRAINEAC	WHMT	ENSG00000126091	NA	2.44803e-05	-4.37838	0.0170425	G	NA	1	44319373	ST3GAL3	1
1:44319007:A:G	BRAINEAC	WHMT	ENSG00000126091	NA	2.45365e-05	-4.3778	0.0170425	A	NA	1	44319007	ST3GAL3	1
1:44405339:C:T	GTEx/v8	Brain_Spinal_cord_cervical_c-1	ENSG00000117407	C	2.46459e-05	-0.4819	0.00183682	T	+	1	44405339	ARTN	1
1:44297573:A:C	GTEx/v8	Brain_Amygdala	ENSG00000117407	C	2.49671e-05	-0.469223	0.0232216	A	+	1	44297573	ARTN	1
1:44303266:A:G	GTEx/v8	Brain_Amygdala	ENSG00000117407	G	2.49671e-05	-0.469223	0.0232216	A	+	1	44303266	ARTN	1
1:44306120:A:G	GTEx/v8	Brain_Amygdala	ENSG00000117407	G	2.49671e-05	-0.469223	0.0232216	A	+	1	44306120	ARTN	1
1:44306422:C:T	GTEx/v8	Brain_Amygdala	ENSG00000117407	T	2.49671e-05	-0.469223	0.0232216	C	+	1	44306422	ARTN	1
1:44310744:C:T	GTEx/v8	Brain_Amygdala	ENSG00000117407	T	2.49671e-05	-0.469223	0.0232216	C	+	1	44310744	ARTN	1
1:44310875:A:G	GTEx/v8	Brain_Amygdala	ENSG00000117407	A	2.49671e-05	-0.469223	0.0232216	G	+	1	44310875	ARTN	1
1:44303266:A:G	BRAINEAC	WHMT	ENSG00000126091	NA	2.49846e-05	-4.37327	0.0170425	A	NA	1	44303266	ST3GAL3	1
1:44322220:A:G	BRAINEAC	WHMT	ENSG00000126091	NA	2.51847e-05	-4.37127	0.0170425	A	NA	1	44322220	ST3GAL3	1
4:103611533:A:T	GTEx/v8	Brain_Cerebellar_Hemisphere	ENSG00000109323	T	2.64395e-05	0.272806	0.000807735	T	+	4	103611533	MANBA	1
4:103619336:C:T	GTEx/v8	Brain_Cerebellar_Hemisphere	ENSG00000109323	T	2.64395e-05	0.272806	0.000807735	T	+	4	103619336	MANBA	1
4:103626859:C:T	GTEx/v8	Brain_Cerebellar_Hemisphere	ENSG00000109323	C	2.64395e-05	-0.272806	0.000807735	T	+	4	103626859	MANBA	1
1:44393533:C:T	GTEx/v8	Brain_Nucleus_accumbens_basal_ganglia	ENSG00000117407	T	2.66624e-05	-0.381501	0.000128417	C	+	1	44393533	ARTN	1
1:44480093:A:G	GTEx/v8	Brain_Hippocampus	ENSG00000117407	A	2.70836e-05	-0.410452	1.13662e-06	G	+	1	44480093	ARTN	1
1:44151015:G:T	GTEx/v8	Brain_Spinal_cord_cervical_c-1	ENSG00000117407	G	2.71286e-05	-0.425111	0.00183682	T	+	1	44151015	ARTN	1
1:44151435:T:TCAA	GTEx/v8	Brain_Spinal_cord_cervical_c-1	ENSG00000117407	T	2.71286e-05	-0.425111	0.00183682	TCAA	+	1	44151435	ARTN	1
1:44155383:A:G	GTEx/v8	Brain_Spinal_cord_cervical_c-1	ENSG00000117407	G	2.71286e-05	-0.425111	0.00183682	A	+	1	44155383	ARTN	1
1:44345841:C:G	BRAINEAC	WHMT	ENSG00000126091	NA	2.73347e-05	-4.35069	0.0170425	G	NA	1	44345841	ST3GAL3	1
1:44347856:C:T	BRAINEAC	WHMT	ENSG00000126091	NA	2.73347e-05	-4.35069	0.0170425	C	NA	1	44347856	ST3GAL3	1
1:44354661:C:T	BRAINEAC	WHMT	ENSG00000126091	NA	2.7346e-05	-4.35059	0.0170425	C	NA	1	44354661	ST3GAL3	1
1:44345841:C:G	GTEx/v8	Brain_Cortex	ENSG00000126091	C	2.74168e-05	0.135319	0.015265	G	-	1	44345841	ST3GAL3	1
1:44366617:C:T	BRAINEAC	WHMT	ENSG00000126091	NA	2.74263e-05	-4.34985	0.0170425	C	NA	1	44366617	ST3GAL3	1
1:44364370:C:G	BRAINEAC	WHMT	ENSG00000126091	NA	2.74268e-05	-4.34984	0.0170425	G	NA	1	44364370	ST3GAL3	1
1:44393533:C:T	GTEx/v8	Brain_Hypothalamus	ENSG00000117407	T	2.78622e-05	-0.412306	0.0187488	C	+	1	44393533	ARTN	1
1:44353237:A:G	BRAINEAC	WHMT	ENSG00000126091	NA	2.80923e-05	-4.34381	0.0171568	G	NA	1	44353237	ST3GAL3	1
1:44349405:A:G	BRAINEAC	WHMT	ENSG00000126091	NA	2.80998e-05	-4.34374	0.0171568	G	NA	1	44349405	ST3GAL3	1
4:103607253:C:G	GTEx/v8	Brain_Cerebellar_Hemisphere	ENSG00000109323	G	2.82551e-05	0.267985	0.000807735	G	+	4	103607253	MANBA	1
4:103610310:A:T	GTEx/v8	Brain_Cerebellar_Hemisphere	ENSG00000109323	A	2.82551e-05	0.267985	0.000807735	A	+	4	103610310	MANBA	1
4:103619061:A:C	GTEx/v8	Brain_Cerebellar_Hemisphere	ENSG00000109323	A	2.82551e-05	0.267985	0.000807735	A	+	4	103619061	MANBA	1
4:103620385:A:C	GTEx/v8	Brain_Cerebellar_Hemisphere	ENSG00000109323	A	2.82551e-05	0.267985	0.000807735	A	+	4	103620385	MANBA	1
4:103623491:C:T	GTEx/v8	Brain_Cerebellar_Hemisphere	ENSG00000109323	T	2.82551e-05	0.267985	0.000807735	T	+	4	103623491	MANBA	1
1:44107428:C:T	GTEx/v8	Whole_Blood	ENSG00000159214	T	2.82713e-05	-0.176879	8.71064e-54	C	+	1	44107428	CCDC24	1
1:44345841:C:G	GTEx/v8	Brain_Anterior_cingulate_cortex_BA24	ENSG00000117407	C	2.84025e-05	-0.505722	0.000203057	G	+	1	44345841	ARTN	1
4:103605916:A:G	GTEx/v8	Brain_Cerebellar_Hemisphere	ENSG00000109323	A	2.85933e-05	0.273208	0.000807735	A	+	4	103605916	MANBA	1
4:103612917:C:T	PsychENCODE	PsychENCODE_eQTLs	ENSG00000145354	C	2.8787e-05	0.0474763	0.00281269	C	+	4	103612917	CISD2	1
1:44325995:A:G	BRAINEAC	WHMT	ENSG00000126091	NA	2.8793e-05	-4.3376	0.0173909	A	NA	1	44325995	ST3GAL3	1
1:44178070:G:T	GTEx/v8	Brain_Spinal_cord_cervical_c-1	ENSG00000117407	G	2.90173e-05	-0.435087	0.00183682	T	+	1	44178070	ARTN	1
1:44336389:A:G	GTEx/v8	Brain_Spinal_cord_cervical_c-1	ENSG00000117407	A	2.97547e-05	-0.446441	0.00183682	G	+	1	44336389	ARTN	1
1:44133016:C:T	GTEx/v8	Brain_Spinal_cord_cervical_c-1	ENSG00000117407	C	2.98109e-05	-0.447639	0.00183682	T	+	1	44133016	ARTN	1
1:44137257:A:C	GTEx/v8	Brain_Spinal_cord_cervical_c-1	ENSG00000117407	A	2.98109e-05	-0.447639	0.00183682	C	+	1	44137257	ARTN	1
4:103625183:C:T	GTEx/v8	Whole_Blood	ENSG00000109323	C	3.04639e-05	-0.0720767	0.0047859	T	+	4	103625183	MANBA	1
1:44340149:G:GT	GTEx/v8	Brain_Anterior_cingulate_cortex_BA24	ENSG00000117407	G	3.05054e-05	-0.506563	0.000203057	GT	+	1	44340149	ARTN	1
1:44346875:A:G	GTEx/v8	Brain_Anterior_cingulate_cortex_BA24	ENSG00000117407	A	3.05054e-05	-0.506563	0.000203057	G	+	1	44346875	ARTN	1
1:44347856:C:T	GTEx/v8	Brain_Anterior_cingulate_cortex_BA24	ENSG00000117407	T	3.05054e-05	-0.506563	0.000203057	C	+	1	44347856	ARTN	1
1:44354661:C:T	GTEx/v8	Brain_Anterior_cingulate_cortex_BA24	ENSG00000117407	T	3.05054e-05	-0.506563	0.000203057	C	+	1	44354661	ARTN	1
1:44364370:C:G	GTEx/v8	Brain_Anterior_cingulate_cortex_BA24	ENSG00000117407	C	3.05054e-05	-0.506563	0.000203057	G	+	1	44364370	ARTN	1
1:44366617:C:T	GTEx/v8	Brain_Anterior_cingulate_cortex_BA24	ENSG00000117407	T	3.05054e-05	-0.506563	0.000203057	C	+	1	44366617	ARTN	1
1:44297573:A:C	GTEx/v8	Brain_Cortex	ENSG00000117407	C	3.07104e-05	-0.344669	0.000231013	A	+	1	44297573	ARTN	1
1:44306422:C:T	GTEx/v8	Brain_Cortex	ENSG00000117407	T	3.07104e-05	-0.344669	0.000231013	C	+	1	44306422	ARTN	1
4:103612043:C:T	GTEx/v8	Brain_Cortex	ENSG00000109323	C	3.13231e-05	0.287009	0.0398381	C	+	4	103612043	MANBA	1
4:103633815:A:G	PsychENCODE	PsychENCODE_eQTLs	ENSG00000145354	A	3.2138e-05	-0.047267	0.00310155	G	+	4	103633815	CISD2	1
1:44110656:C:T	GTEx/v8	Brain_Frontal_Cortex_BA9	ENSG00000117407	T	3.22423e-05	-0.401572	0.000613168	C	+	1	44110656	ARTN	1
4:103603949:A:G	GTEx/v8	Brain_Cortex	ENSG00000109323	G	3.3046e-05	0.276795	0.0398381	G	+	4	103603949	MANBA	1
4:103622174:A:G	GTEx/v8	Brain_Cerebellar_Hemisphere	ENSG00000109323	A	3.34514e-05	0.27258	0.000807735	A	+	4	103622174	MANBA	1
4:103625590:C:T	GTEx/v8	Brain_Cerebellar_Hemisphere	ENSG00000109323	T	3.34514e-05	-0.27258	0.000807735	C	+	4	103625590	MANBA	1
4:103627874:A:G	GTEx/v8	Brain_Cerebellar_Hemisphere	ENSG00000109323	G	3.34514e-05	-0.27258	0.000807735	A	+	4	103627874	MANBA	1
4:103627968:C:T	GTEx/v8	Brain_Cerebellar_Hemisphere	ENSG00000109323	C	3.34514e-05	-0.27258	0.000807735	T	+	4	103627968	MANBA	1
4:103633894:C:T	GTEx/v8	Brain_Cerebellar_Hemisphere	ENSG00000109323	C	3.34514e-05	-0.27258	0.000807735	T	+	4	103633894	MANBA	1
1:44338575:A:C	GTEx/v8	Brain_Cortex	ENSG00000126091	C	3.3599e-05	0.13351	0.015265	A	-	1	44338575	ST3GAL3	1
1:44350898:G:T	GTEx/v8	Brain_Cortex	ENSG00000126091	T	3.3599e-05	0.13351	0.015265	G	-	1	44350898	ST3GAL3	1
1:44362623:A:G	GTEx/v8	Brain_Cortex	ENSG00000126091	A	3.3599e-05	0.13351	0.015265	G	-	1	44362623	ST3GAL3	1
1:44369435:A:G	GTEx/v8	Brain_Cortex	ENSG00000126091	A	3.3599e-05	0.13351	0.015265	G	-	1	44369435	ST3GAL3	1
1:44128047:A:G	GTEx/v8	Brain_Cerebellar_Hemisphere	ENSG00000117407	G	3.36674e-05	-0.363387	2.45639e-26	A	+	1	44128047	ARTN	1
1:44045465:A:G	GTEx/v8	Brain_Cerebellum	ENSG00000117407	G	3.36719e-05	-0.409029	1.29717e-28	A	+	1	44045465	ARTN	1
1:44072420:A:G	GTEx/v8	Brain_Cerebellar_Hemisphere	ENSG00000117407	G	3.40517e-05	-0.380966	2.45639e-26	A	+	1	44072420	ARTN	1
1:44382524:A:G	GTEx/v8	Brain_Cortex	ENSG00000126091	A	3.43333e-05	0.136766	0.015265	G	-	1	44382524	ST3GAL3	1
1:44075505:C:G	GTEx/v8	Brain_Cerebellar_Hemisphere	ENSG00000117407	C	3.4548e-05	-0.382064	2.45639e-26	G	+	1	44075505	ARTN	1
1:44336389:A:G	BRAINEAC	WHMT	ENSG00000126091	NA	3.4565e-05	-4.29138	0.0182176	G	NA	1	44336389	ST3GAL3	1
1:44303266:A:G	GTEx/v8	Brain_Anterior_cingulate_cortex_BA24	ENSG00000117407	G	3.47277e-05	-0.49252	0.000203057	A	+	1	44303266	ARTN	1
1:44306120:A:G	GTEx/v8	Brain_Anterior_cingulate_cortex_BA24	ENSG00000117407	G	3.47277e-05	-0.49252	0.000203057	A	+	1	44306120	ARTN	1
1:44310744:C:T	GTEx/v8	Brain_Anterior_cingulate_cortex_BA24	ENSG00000117407	T	3.47277e-05	-0.49252	0.000203057	C	+	1	44310744	ARTN	1
1:44310875:A:G	GTEx/v8	Brain_Anterior_cingulate_cortex_BA24	ENSG00000117407	A	3.47277e-05	-0.49252	0.000203057	G	+	1	44310875	ARTN	1
1:44314553:A:G	GTEx/v8	Brain_Anterior_cingulate_cortex_BA24	ENSG00000117407	G	3.48834e-05	-0.490598	0.000203057	A	+	1	44314553	ARTN	1
1:44317545:C:T	GTEx/v8	Brain_Anterior_cingulate_cortex_BA24	ENSG00000117407	T	3.48834e-05	-0.490598	0.000203057	C	+	1	44317545	ARTN	1
1:44318286:C:T	GTEx/v8	Brain_Anterior_cingulate_cortex_BA24	ENSG00000117407	C	3.48834e-05	-0.490598	0.000203057	T	+	1	44318286	ARTN	1
1:44318483:C:T	GTEx/v8	Brain_Anterior_cingulate_cortex_BA24	ENSG00000117407	T	3.48834e-05	-0.490598	0.000203057	C	+	1	44318483	ARTN	1
1:44320919:C:T	GTEx/v8	Brain_Anterior_cingulate_cortex_BA24	ENSG00000117407	T	3.48834e-05	-0.490598	0.000203057	C	+	1	44320919	ARTN	1
1:44321044:A:G	GTEx/v8	Brain_Anterior_cingulate_cortex_BA24	ENSG00000117407	A	3.48834e-05	-0.490598	0.000203057	G	+	1	44321044	ARTN	1
1:44321218:G:T	GTEx/v8	Brain_Anterior_cingulate_cortex_BA24	ENSG00000117407	T	3.48834e-05	-0.490598	0.000203057	G	+	1	44321218	ARTN	1
4:103612043:C:T	GTEx/v8	Brain_Cerebellar_Hemisphere	ENSG00000109323	C	3.52252e-05	0.268058	0.000807735	C	+	4	103612043	MANBA	1
4:103634220:C:T	GTEx/v8	Brain_Cerebellar_Hemisphere	ENSG00000109323	T	3.52252e-05	-0.268058	0.000807735	C	+	4	103634220	MANBA	1
1:44226004:G:T	BRAINEAC	WHMT	ENSG00000126091	NA	3.63921e-05	-4.27829	0.0182176	T	NA	1	44226004	ST3GAL3	1
1:44137257:A:C	BRAINEAC	WHMT	ENSG00000126091	NA	3.71126e-05	-4.27331	0.0182176	C	NA	1	44137257	ST3GAL3	1
1:44345292:A:G	GTEx/v8	Brain_Cortex	ENSG00000126091	A	3.7351e-05	0.13286	0.015265	G	-	1	44345292	ST3GAL3	1
4:103606886:A:C	GTEx/v8	Brain_Cerebellar_Hemisphere	ENSG00000109323	A	3.73709e-05	0.26345	0.000807735	A	+	4	103606886	MANBA	1
1:44243866:C:T	BRAINEAC	WHMT	ENSG00000126091	NA	3.79206e-05	-4.26782	0.0182176	T	NA	1	44243866	ST3GAL3	1
1:44229597:A:G	BRAINEAC	WHMT	ENSG00000126091	NA	3.79954e-05	-4.26732	0.0182176	G	NA	1	44229597	ST3GAL3	1
1:44211697:C:T	BRAINEAC	WHMT	ENSG00000126091	NA	3.80555e-05	-4.26691	0.0182176	T	NA	1	44211697	ST3GAL3	1
1:44219275:C:T	BRAINEAC	WHMT	ENSG00000126091	NA	3.80713e-05	-4.26681	0.0182176	T	NA	1	44219275	ST3GAL3	1
1:44216876:C:T	BRAINEAC	WHMT	ENSG00000126091	NA	3.80798e-05	-4.26675	0.0182176	T	NA	1	44216876	ST3GAL3	1
1:44212942:A:G	BRAINEAC	WHMT	ENSG00000126091	NA	3.80841e-05	-4.26672	0.0182176	A	NA	1	44212942	ST3GAL3	1
1:44213178:A:C	BRAINEAC	WHMT	ENSG00000126091	NA	3.80841e-05	-4.26672	0.0182176	C	NA	1	44213178	ST3GAL3	1
1:44050027:A:C	PsychENCODE	PsychENCODE_eQTLs	ENSG00000117411	C	3.81072e-05	0.0421083	0.00360613	A	-	1	44050027	B4GALT2	1
4:103613266:A:G	GTEx/v8	Brain_Cerebellar_Hemisphere	ENSG00000109323	G	3.82582e-05	0.265776	0.000807735	G	+	4	103613266	MANBA	1
1:44211010:A:G	BRAINEAC	WHMT	ENSG00000126091	NA	3.89056e-05	-4.26128	0.0182176	A	NA	1	44211010	ST3GAL3	1
4:103633815:A:G	GTEx/v8	Brain_Cerebellar_Hemisphere	ENSG00000109323	A	3.92381e-05	-0.26194	0.000807735	G	+	4	103633815	MANBA	1
1:44222597:A:G	BRAINEAC	WHMT	ENSG00000126091	NA	3.93057e-05	-4.25867	0.0182176	G	NA	1	44222597	ST3GAL3	1
20:21215001:A:C	PsychENCODE	PsychENCODE_eQTLs	ENSG00000088930	A	3.93275e-05	0.0342312	0.00370837	C	-	20	21215001	XRN2	1
1:44303266:A:G	GTEx/v8	Brain_Cortex	ENSG00000117407	G	3.95357e-05	-0.339363	0.000231013	A	+	1	44303266	ARTN	1
1:44306120:A:G	GTEx/v8	Brain_Cortex	ENSG00000117407	G	3.95357e-05	-0.339363	0.000231013	A	+	1	44306120	ARTN	1
1:44310744:C:T	GTEx/v8	Brain_Cortex	ENSG00000117407	T	3.95357e-05	-0.339363	0.000231013	C	+	1	44310744	ARTN	1
1:44310875:A:G	GTEx/v8	Brain_Cortex	ENSG00000117407	A	3.95357e-05	-0.339363	0.000231013	G	+	1	44310875	ARTN	1
1:44243283:C:T	BRAINEAC	WHMT	ENSG00000126091	NA	3.98137e-05	-4.2554	0.0182176	C	NA	1	44243283	ST3GAL3	1
1:44308867:A:G	GTEx/v8	Brain_Caudate_basal_ganglia	ENSG00000117407	G	4.0233e-05	-0.368499	0.000309132	A	+	1	44308867	ARTN	1
1:44247233:C:G	BRAINEAC	WHMT	ENSG00000126091	NA	4.03829e-05	-4.25177	0.0182176	C	NA	1	44247233	ST3GAL3	1
1:44318483:C:T	BRAINEAC	WHMT	ENSG00000126091	NA	4.04179e-05	-4.25155	0.0182176	C	NA	1	44318483	ST3GAL3	1
1:44338575:A:C	GTEx/v8	Brain_Anterior_cingulate_cortex_BA24	ENSG00000117407	C	4.13678e-05	-0.499273	0.000203057	A	+	1	44338575	ARTN	1
1:44345292:A:G	GTEx/v8	Brain_Anterior_cingulate_cortex_BA24	ENSG00000117407	A	4.13678e-05	-0.499273	0.000203057	G	+	1	44345292	ARTN	1
1:44350898:G:T	GTEx/v8	Brain_Anterior_cingulate_cortex_BA24	ENSG00000117407	T	4.13678e-05	-0.499273	0.000203057	G	+	1	44350898	ARTN	1
1:44362623:A:G	GTEx/v8	Brain_Anterior_cingulate_cortex_BA24	ENSG00000117407	A	4.13678e-05	-0.499273	0.000203057	G	+	1	44362623	ARTN	1
1:44369435:A:G	GTEx/v8	Brain_Anterior_cingulate_cortex_BA24	ENSG00000117407	A	4.13678e-05	-0.499273	0.000203057	G	+	1	44369435	ARTN	1
1:44035093:A:G	GTEx/v8	Brain_Cerebellum	ENSG00000117407	G	4.15779e-05	0.40415	1.29717e-28	G	+	1	44035093	ARTN	1
1:44345841:C:G	GTEx/v8	Brain_Frontal_Cortex_BA9	ENSG00000117407	C	4.21562e-05	-0.399839	0.000613168	G	+	1	44345841	ARTN	1
4:103613266:A:G	GTEx/v8	Brain_Cortex	ENSG00000109323	G	4.22839e-05	0.280704	0.0398381	G	+	4	103613266	MANBA	1
4:103634220:C:T	GTEx/v8	Brain_Cortex	ENSG00000109323	T	4.22839e-05	-0.280704	0.0398381	C	+	4	103634220	MANBA	1
4:103612917:C:T	GTEx/v8	Brain_Cerebellar_Hemisphere	ENSG00000109323	C	4.25342e-05	0.259735	0.000807735	C	+	4	103612917	MANBA	1
1:44249485:A:G	BRAINEAC	WHMT	ENSG00000126091	NA	4.26261e-05	-4.23795	0.0182176	A	NA	1	44249485	ST3GAL3	1
1:44390392:C:T	GTEx/v8	Brain_Cortex	ENSG00000126091	T	4.28964e-05	0.142112	0.015265	C	-	1	44390392	ST3GAL3	1
1:44225051:A:G	BRAINEAC	WHMT	ENSG00000126091	NA	4.35891e-05	-4.23222	0.0182176	A	NA	1	44225051	ST3GAL3	1
1:44227579:A:G	BRAINEAC	WHMT	ENSG00000126091	NA	4.41333e-05	-4.22904	0.0182176	A	NA	1	44227579	ST3GAL3	1
1:44345292:A:G	GTEx/v8	Brain_Nucleus_accumbens_basal_ganglia	ENSG00000117407	A	4.41998e-05	-0.368743	0.000128417	G	+	1	44345292	ARTN	1
1:44340149:G:GT	GTEx/v8	Brain_Cortex	ENSG00000126091	G	4.42044e-05	0.13183	0.015265	GT	-	1	44340149	ST3GAL3	1
1:44346875:A:G	GTEx/v8	Brain_Cortex	ENSG00000126091	A	4.42044e-05	0.13183	0.015265	G	-	1	44346875	ST3GAL3	1
1:44347856:C:T	GTEx/v8	Brain_Cortex	ENSG00000126091	T	4.42044e-05	0.13183	0.015265	C	-	1	44347856	ST3GAL3	1
1:44354661:C:T	GTEx/v8	Brain_Cortex	ENSG00000126091	T	4.42044e-05	0.13183	0.015265	C	-	1	44354661	ST3GAL3	1
1:44364370:C:G	GTEx/v8	Brain_Cortex	ENSG00000126091	C	4.42044e-05	0.13183	0.015265	G	-	1	44364370	ST3GAL3	1
1:44366617:C:T	GTEx/v8	Brain_Cortex	ENSG00000126091	T	4.42044e-05	0.13183	0.015265	C	-	1	44366617	ST3GAL3	1
1:44210253:C:G	BRAINEAC	WHMT	ENSG00000126091	NA	4.45307e-05	-4.22675	0.0182176	C	NA	1	44210253	ST3GAL3	1
20:21249538:C:T	PsychENCODE	PsychENCODE_eQTLs	ENSG00000088930	T	4.51391e-05	0.0360115	0.00418969	C	-	20	21249538	XRN2	1
20:21228506:C:T	PsychENCODE	PsychENCODE_eQTLs	ENSG00000088930	T	4.61871e-05	0.033825	0.00427556	C	-	20	21228506	XRN2	1
20:21230455:C:T	PsychENCODE	PsychENCODE_eQTLs	ENSG00000088930	T	4.65037e-05	0.03384	0.00430131	C	-	20	21230455	XRN2	1
1:44369444:A:G	GTEx/v8	Brain_Putamen_basal_ganglia	ENSG00000117407	A	4.85907e-05	-0.406933	0.000633683	G	+	1	44369444	ARTN	1
1:44369444:A:G	BRAINEAC	WHMT	ENSG00000126091	NA	4.95575e-05	-4.19926	0.0182176	G	NA	1	44369444	ST3GAL3	1
1:44314266:C:T	GTEx/v8	Brain_Nucleus_accumbens_basal_ganglia	ENSG00000117407	T	5.11709e-05	-0.361495	0.000128417	C	+	1	44314266	ARTN	1
1:44338575:A:C	GTEx/v8	Brain_Frontal_Cortex_BA9	ENSG00000117407	C	5.14432e-05	-0.415997	0.000613168	A	+	1	44338575	ARTN	1
1:44345292:A:G	GTEx/v8	Brain_Frontal_Cortex_BA9	ENSG00000117407	A	5.14432e-05	-0.415997	0.000613168	G	+	1	44345292	ARTN	1
1:44350898:G:T	GTEx/v8	Brain_Frontal_Cortex_BA9	ENSG00000117407	T	5.14432e-05	-0.415997	0.000613168	G	+	1	44350898	ARTN	1
1:44362623:A:G	GTEx/v8	Brain_Frontal_Cortex_BA9	ENSG00000117407	A	5.14432e-05	-0.415997	0.000613168	G	+	1	44362623	ARTN	1
1:44369435:A:G	GTEx/v8	Brain_Frontal_Cortex_BA9	ENSG00000117407	A	5.14432e-05	-0.415997	0.000613168	G	+	1	44369435	ARTN	1
1:44319007:A:G	GTEx/v8	Brain_Cortex	ENSG00000126091	G	5.19316e-05	0.140296	0.015265	A	-	1	44319007	ST3GAL3	1
1:44319373:A:G	GTEx/v8	Brain_Cortex	ENSG00000126091	A	5.19316e-05	0.140296	0.015265	G	-	1	44319373	ST3GAL3	1
1:44392792:A:G	GTEx/v8	Brain_Cortex	ENSG00000126091	A	5.50765e-05	0.135025	0.015265	G	-	1	44392792	ST3GAL3	1
1:44314266:C:T	GTEx/v8	Brain_Caudate_basal_ganglia	ENSG00000117407	T	5.60609e-05	-0.363486	0.000309132	C	+	1	44314266	ARTN	1
4:103607253:C:G	GTEx/v8	Brain_Cortex	ENSG00000109323	G	5.69575e-05	0.274565	0.0398381	G	+	4	103607253	MANBA	1
4:103610310:A:T	GTEx/v8	Brain_Cortex	ENSG00000109323	A	5.69575e-05	0.274565	0.0398381	A	+	4	103610310	MANBA	1
4:103619061:A:C	GTEx/v8	Brain_Cortex	ENSG00000109323	A	5.69575e-05	0.274565	0.0398381	A	+	4	103619061	MANBA	1
4:103620385:A:C	GTEx/v8	Brain_Cortex	ENSG00000109323	A	5.69575e-05	0.274565	0.0398381	A	+	4	103620385	MANBA	1
4:103623491:C:T	GTEx/v8	Brain_Cortex	ENSG00000109323	T	5.69575e-05	0.274565	0.0398381	T	+	4	103623491	MANBA	1
4:103610310:A:T	PsychENCODE	PsychENCODE_eQTLs	ENSG00000145354	A	5.70472e-05	0.0457734	0.00514957	A	+	4	103610310	CISD2	1
4:103613266:A:G	PsychENCODE	PsychENCODE_eQTLs	ENSG00000145354	G	5.81057e-05	0.0459013	0.00523378	G	+	4	103613266	CISD2	1
4:103612043:C:T	PsychENCODE	PsychENCODE_eQTLs	ENSG00000145354	C	5.82146e-05	0.0458491	0.00524256	C	+	4	103612043	CISD2	1
1:44297573:A:C	GTEx/v8	Brain_Nucleus_accumbens_basal_ganglia	ENSG00000117407	C	5.83196e-05	-0.3543	0.000128417	A	+	1	44297573	ARTN	1
1:44306422:C:T	GTEx/v8	Brain_Nucleus_accumbens_basal_ganglia	ENSG00000117407	T	5.83196e-05	-0.3543	0.000128417	C	+	1	44306422	ARTN	1
1:44393533:C:T	GTEx/v8	Brain_Cortex	ENSG00000126091	T	5.93417e-05	0.136446	0.015265	C	-	1	44393533	ST3GAL3	1
4:103633696:A:T	BRAINEAC	CRBL	ENSG00000138821	NA	5.97565e-05	-4.15197	0.0139562	A	NA	4	103633696	SLC39A8	1
1:44303266:A:G	GTEx/v8	Brain_Nucleus_accumbens_basal_ganglia	ENSG00000117407	G	6.00515e-05	-0.353364	0.000128417	A	+	1	44303266	ARTN	1
1:44306120:A:G	GTEx/v8	Brain_Nucleus_accumbens_basal_ganglia	ENSG00000117407	G	6.00515e-05	-0.353364	0.000128417	A	+	1	44306120	ARTN	1
1:44310744:C:T	GTEx/v8	Brain_Nucleus_accumbens_basal_ganglia	ENSG00000117407	T	6.00515e-05	-0.353364	0.000128417	C	+	1	44310744	ARTN	1
1:44310875:A:G	GTEx/v8	Brain_Nucleus_accumbens_basal_ganglia	ENSG00000117407	A	6.00515e-05	-0.353364	0.000128417	G	+	1	44310875	ARTN	1
4:103607635:A:G	GTEx/v8	Brain_Cerebellar_Hemisphere	ENSG00000109323	A	6.02942e-05	0.254354	0.000807735	A	+	4	103607635	MANBA	1
1:44048247:C:CG	GTEx/v8	Brain_Cerebellum	ENSG00000117407	CG	6.05865e-05	-0.39766	1.29717e-28	C	+	1	44048247	ARTN	1
4:103634220:C:T	PsychENCODE	PsychENCODE_eQTLs	ENSG00000145354	T	6.11847e-05	-0.0458723	0.00547698	C	+	4	103634220	CISD2	1
4:103607253:C:G	PsychENCODE	PsychENCODE_eQTLs	ENSG00000145354	G	6.21019e-05	0.0458009	0.00554907	G	+	4	103607253	CISD2	1
1:44369444:A:G	GTEx/v8	Brain_Caudate_basal_ganglia	ENSG00000117407	A	6.55065e-05	-0.38344	0.000309132	G	+	1	44369444	ARTN	1
1:44438974:C:T	GTEx/v8	Brain_Cortex	ENSG00000126091	T	6.55512e-05	0.139789	0.015265	C	-	1	44438974	ST3GAL3	1
1:44109749:A:G	GTEx/v8	Whole_Blood	ENSG00000159214	G	6.6096e-05	-0.169217	8.71064e-54	A	+	1	44109749	CCDC24	1
4:103632963:C:T	GTEx/v8	Brain_Cortex	ENSG00000109323	T	6.78501e-05	-0.281221	0.0398381	C	+	4	103632963	MANBA	1
1:44400532:A:T	GTEx/v8	Brain_Cortex	ENSG00000126091	A	7.19527e-05	0.132971	0.015265	T	-	1	44400532	ST3GAL3	1
4:103632963:C:T	GTEx/v8	Brain_Cerebellar_Hemisphere	ENSG00000109323	T	7.26539e-05	-0.261088	0.000807735	C	+	4	103632963	MANBA	1
1:44194216:G:T	GTEx/v8	Whole_Blood	ENSG00000117410	G	7.42051e-05	-0.0513905	1.73253e-11	T	+	1	44194216	ATP6V0B	1
1:44346875:A:G	BRAINEAC	WHMT	ENSG00000126091	NA	7.85374e-05	-4.07951	0.0216033	G	NA	1	44346875	ST3GAL3	1
4:103607806:C:T	GTEx/v8	Brain_Cerebellar_Hemisphere	ENSG00000109323	T	7.90369e-05	0.25361	0.000807735	T	+	4	103607806	MANBA	1
4:103608308:C:T	GTEx/v8	Brain_Cerebellar_Hemisphere	ENSG00000109323	T	7.90369e-05	0.25361	0.000807735	T	+	4	103608308	MANBA	1
4:103609793:A:T	GTEx/v8	Brain_Cerebellar_Hemisphere	ENSG00000109323	A	7.90369e-05	0.25361	0.000807735	A	+	4	103609793	MANBA	1
4:103610248:C:T	GTEx/v8	Brain_Cerebellar_Hemisphere	ENSG00000109323	T	7.90369e-05	0.25361	0.000807735	T	+	4	103610248	MANBA	1
4:103611364:A:G	GTEx/v8	Brain_Cerebellar_Hemisphere	ENSG00000109323	A	7.90369e-05	0.25361	0.000807735	A	+	4	103611364	MANBA	1
4:103612018:G:T	GTEx/v8	Brain_Cerebellar_Hemisphere	ENSG00000109323	T	7.90369e-05	0.25361	0.000807735	T	+	4	103612018	MANBA	1
4:103625183:C:T	GTEx/v8	Brain_Cerebellar_Hemisphere	ENSG00000109323	C	7.90369e-05	-0.25361	0.000807735	T	+	4	103625183	MANBA	1
1:44061795:C:T	GTEx/v8	Brain_Cerebellar_Hemisphere	ENSG00000117407	T	7.9614e-05	-0.367857	2.45639e-26	C	+	1	44061795	ARTN	1
1:44183540:G:T	GTEx/v8	Whole_Blood	ENSG00000117410	T	8.05404e-05	-0.0511068	1.73253e-11	G	+	1	44183540	ATP6V0B	1
4:103634220:C:T	BRAINEAC	CRBL	ENSG00000138821	NA	8.33829e-05	-4.06481	0.0139562	C	NA	4	103634220	SLC39A8	1
4:103633815:A:G	BRAINEAC	CRBL	ENSG00000138821	NA	8.34853e-05	-4.06448	0.0139562	G	NA	4	103633815	SLC39A8	1
4:103632963:C:T	BRAINEAC	CRBL	ENSG00000138821	NA	8.35678e-05	-4.06422	0.0139562	C	NA	4	103632963	SLC39A8	1
1:44133016:C:T	BRAINEAC	WHMT	ENSG00000126091	NA	8.57049e-05	-4.05653	0.0225214	T	NA	1	44133016	ST3GAL3	1
4:103625183:C:T	BRAINEAC	CRBL	ENSG00000138821	NA	8.76181e-05	-4.05174	0.0139562	T	NA	4	103625183	SLC39A8	1
4:103607806:C:T	BRAINEAC	CRBL	ENSG00000138821	NA	8.77274e-05	-4.05141	0.0139562	T	NA	4	103607806	SLC39A8	1
4:103633894:C:T	BRAINEAC	CRBL	ENSG00000138821	NA	8.8769e-05	-4.04829	0.0139562	T	NA	4	103633894	SLC39A8	1
4:103607635:A:G	BRAINEAC	CRBL	ENSG00000138821	NA	8.92642e-05	-4.04682	0.0139562	A	NA	4	103607635	SLC39A8	1
4:103607253:C:G	BRAINEAC	CRBL	ENSG00000138821	NA	8.92723e-05	-4.0468	0.0139562	G	NA	4	103607253	SLC39A8	1
4:103606886:A:C	BRAINEAC	CRBL	ENSG00000138821	NA	8.94882e-05	-4.04616	0.0139562	A	NA	4	103606886	SLC39A8	1
4:103608308:C:T	BRAINEAC	CRBL	ENSG00000138821	NA	8.94969e-05	-4.04613	0.0139562	T	NA	4	103608308	SLC39A8	1
4:103606872:C:T	BRAINEAC	CRBL	ENSG00000138821	NA	8.95924e-05	-4.04585	0.0139562	T	NA	4	103606872	SLC39A8	1
4:103606672:C:T	BRAINEAC	CRBL	ENSG00000138821	NA	8.9868e-05	-4.04504	0.0139562	T	NA	4	103606672	SLC39A8	1
4:103609793:A:T	BRAINEAC	CRBL	ENSG00000138821	NA	8.98912e-05	-4.04497	0.0139562	A	NA	4	103609793	SLC39A8	1
4:103610248:C:T	BRAINEAC	CRBL	ENSG00000138821	NA	9.0496e-05	-4.0432	0.0139562	T	NA	4	103610248	SLC39A8	1
1:44402565:A:G	GTEx/v8	Brain_Cortex	ENSG00000126091	A	9.10624e-05	0.130116	0.015265	G	-	1	44402565	ST3GAL3	1
4:103627874:A:G	BRAINEAC	CRBL	ENSG00000138821	NA	9.13228e-05	-4.04079	0.0139562	A	NA	4	103627874	SLC39A8	1
4:103626859:C:T	BRAINEAC	CRBL	ENSG00000138821	NA	9.16521e-05	-4.03984	0.0139562	T	NA	4	103626859	SLC39A8	1
4:103627968:C:T	BRAINEAC	CRBL	ENSG00000138821	NA	9.19182e-05	-4.03907	0.0139562	T	NA	4	103627968	SLC39A8	1
4:103625590:C:T	BRAINEAC	CRBL	ENSG00000138821	NA	9.23596e-05	-4.0378	0.0139562	C	NA	4	103625590	SLC39A8	1
4:103606672:C:T	GTEx/v8	Brain_Cerebellar_Hemisphere	ENSG00000109323	T	9.37996e-05	0.250481	0.000807735	T	+	4	103606672	MANBA	1
4:103610872:A:G	BRAINEAC	CRBL	ENSG00000138821	NA	9.57624e-05	-4.02822	0.0139562	G	NA	4	103610872	SLC39A8	1
4:103611364:A:G	BRAINEAC	CRBL	ENSG00000138821	NA	9.64312e-05	-4.02637	0.0139562	A	NA	4	103611364	SLC39A8	1
4:103612018:G:T	BRAINEAC	CRBL	ENSG00000138821	NA	9.79507e-05	-4.02222	0.0139562	T	NA	4	103612018	SLC39A8	1
4:103612043:C:T	BRAINEAC	CRBL	ENSG00000138821	NA	9.79738e-05	-4.02216	0.0139562	C	NA	4	103612043	SLC39A8	1
4:103612137:A:G	BRAINEAC	CRBL	ENSG00000138821	NA	9.7997e-05	-4.0221	0.0139562	A	NA	4	103612137	SLC39A8	1
4:103612917:C:T	BRAINEAC	CRBL	ENSG00000138821	NA	9.80434e-05	-4.02197	0.0139562	C	NA	4	103612917	SLC39A8	1
4:103613266:A:G	BRAINEAC	CRBL	ENSG00000138821	NA	9.80693e-05	-4.0219	0.0139562	G	NA	4	103613266	SLC39A8	1
4:103613299:A:G	BRAINEAC	CRBL	ENSG00000138821	NA	9.80926e-05	-4.02184	0.0139562	G	NA	4	103613299	SLC39A8	1
4:103610872:A:G	GTEx/v8	Brain_Cerebellar_Hemisphere	ENSG00000109323	G	0.000100066	0.252817	0.000807735	G	+	4	103610872	MANBA	1
4:103612137:A:G	GTEx/v8	Brain_Cerebellar_Hemisphere	ENSG00000109323	A	0.000100066	0.252817	0.000807735	A	+	4	103612137	MANBA	1
20:21175550:C:T	PsychENCODE	PsychENCODE_eQTLs	ENSG00000088930	C	0.000100832	-0.0321454	0.00848338	C	-	20	21175550	XRN2	1
1:44033768:A:C	GTEx/v8	Brain_Cerebellum	ENSG00000117407	A	0.000101616	-0.371181	1.29717e-28	C	+	1	44033768	ARTN	1
4:103611533:A:T	BRAINEAC	CRBL	ENSG00000138821	NA	0.000102614	-4.00987	0.0139562	T	NA	4	103611533	SLC39A8	1
4:103619336:C:T	BRAINEAC	CRBL	ENSG00000138821	NA	0.000103799	-4.00681	0.0139562	T	NA	4	103619336	SLC39A8	1
4:103603949:A:G	BRAINEAC	CRBL	ENSG00000138821	NA	0.000106982	-3.99877	0.0139562	G	NA	4	103603949	SLC39A8	1
4:103605916:A:G	BRAINEAC	CRBL	ENSG00000138821	NA	0.000107488	-3.99751	0.0139562	A	NA	4	103605916	SLC39A8	1
4:103613299:A:G	GTEx/v8	Brain_Cerebellar_Hemisphere	ENSG00000109323	G	0.000111373	0.249649	0.000807735	G	+	4	103613299	MANBA	1
1:44043105:C:T	PsychENCODE	PsychENCODE_eQTLs	ENSG00000117411	C	0.000114152	0.0417574	0.00944868	T	-	1	44043105	B4GALT2	1
20:21182819:A:T	PsychENCODE	PsychENCODE_eQTLs	ENSG00000088930	A	0.000114766	-0.0318098	0.00949236	A	-	20	21182819	XRN2	1
1:44213178:A:C	PsychENCODE	PsychENCODE_eQTLs	ENSG00000117410	A	0.000118232	0.0464343	0.0097402	C	-	1	44213178	ATP6V0B	1
4:103635183:C:T	GTEx/v8	Brain_Cerebellar_Hemisphere	ENSG00000109323	C	0.000119394	-0.257705	0.000807735	T	+	4	103635183	MANBA	1
4:103606872:C:T	GTEx/v8	Brain_Cerebellar_Hemisphere	ENSG00000109323	T	0.000122346	0.245756	0.000807735	T	+	4	103606872	MANBA	1
1:44028962:A:G	GTEx/v8	Whole_Blood	ENSG00000159214	A	0.000122958	0.187187	8.71064e-54	A	+	1	44028962	CCDC24	1
20:21105676:A:G	PsychENCODE	PsychENCODE_eQTLs	ENSG00000088930	A	0.000127313	0.0316107	0.0103853	G	-	20	21105676	XRN2	1
20:21179248:A:T	PsychENCODE	PsychENCODE_eQTLs	ENSG00000088930	A	0.000128822	-0.0315913	0.0104915	A	-	20	21179248	XRN2	1
1:44202991:A:G	GTEx/v8	Whole_Blood	ENSG00000117410	G	0.000131163	-0.0503537	1.73253e-11	A	+	1	44202991	ATP6V0B	1
1:44071221:A:G	GTEx/v8	Whole_Blood	ENSG00000159214	A	0.000133407	-0.179019	8.71064e-54	G	+	1	44071221	CCDC24	1
4:103610310:A:T	BRAINEAC	CRBL	ENSG00000138821	NA	0.000133819	-3.93882	0.0168319	A	NA	4	103610310	SLC39A8	1
4:103635183:C:T	BRAINEAC	CRBL	ENSG00000138821	NA	0.000147713	-3.91216	0.0180165	T	NA	4	103635183	SLC39A8	1
20:21100328:C:T	PsychENCODE	PsychENCODE_eQTLs	ENSG00000088930	T	0.000151202	0.0312805	0.0120505	C	-	20	21100328	XRN2	1
1:44186444:A:T	GTEx/v8	Whole_Blood	ENSG00000117410	A	0.000153925	-0.0488927	1.73253e-11	T	+	1	44186444	ATP6V0B	1
1:44191759:C:T	GTEx/v8	Whole_Blood	ENSG00000117410	T	0.000153925	-0.0488927	1.73253e-11	C	+	1	44191759	ATP6V0B	1
1:44195353:C:T	GTEx/v8	Whole_Blood	ENSG00000117410	C	0.000153925	-0.0488927	1.73253e-11	T	+	1	44195353	ATP6V0B	1
1:44195619:A:AAG	GTEx/v8	Whole_Blood	ENSG00000117410	AAG	0.000153925	-0.0488927	1.73253e-11	A	+	1	44195619	ATP6V0B	1
1:44196416:A:T	GTEx/v8	Whole_Blood	ENSG00000117410	A	0.000153925	-0.0488927	1.73253e-11	T	+	1	44196416	ATP6V0B	1
1:44196945:C:T	GTEx/v8	Whole_Blood	ENSG00000117410	T	0.000153925	-0.0488927	1.73253e-11	C	+	1	44196945	ATP6V0B	1
20:21171172:C:T	PsychENCODE	PsychENCODE_eQTLs	ENSG00000088930	T	0.00015626	-0.0312199	0.0123963	T	-	20	21171172	XRN2	1
1:44229597:A:G	PsychENCODE	PsychENCODE_eQTLs	ENSG00000117410	A	0.000157303	0.0455845	0.0124673	G	-	1	44229597	ATP6V0B	1
20:21168361:G:T	PsychENCODE	PsychENCODE_eQTLs	ENSG00000088930	T	0.000157751	-0.0312017	0.0124977	T	-	20	21168361	XRN2	1
1:44151015:G:T	GTEx/v8	Whole_Blood	ENSG00000117410	G	0.000161763	-0.0489494	1.73253e-11	T	+	1	44151015	ATP6V0B	1
1:44155383:A:G	GTEx/v8	Whole_Blood	ENSG00000117410	G	0.000161763	-0.0489494	1.73253e-11	A	+	1	44155383	ATP6V0B	1
1:44247233:C:G	PsychENCODE	PsychENCODE_eQTLs	ENSG00000117410	G	0.00016345	0.0454359	0.0128837	C	-	1	44247233	ATP6V0B	1
20:21154272:C:G	PsychENCODE	PsychENCODE_eQTLs	ENSG00000088930	C	0.000164398	0.031099	0.0129474	G	-	20	21154272	XRN2	1
1:44400532:A:T	BRAINEAC	WHMT	ENSG00000126091	NA	0.000164667	-3.88178	0.0345097	T	NA	1	44400532	ST3GAL3	1
20:21153138:A:G	PsychENCODE	PsychENCODE_eQTLs	ENSG00000088930	A	0.000164688	0.0311013	0.0129669	G	-	20	21153138	XRN2	1
20:21156960:A:G	PsychENCODE	PsychENCODE_eQTLs	ENSG00000088930	G	0.000164831	0.0310972	0.0129767	A	-	20	21156960	XRN2	1
20:21150267:C:G	PsychENCODE	PsychENCODE_eQTLs	ENSG00000088930	C	0.000165835	0.0311071	0.0130449	G	-	20	21150267	XRN2	1
1:44031493:A:G	GTEx/v8	Whole_Blood	ENSG00000159214	G	0.000166629	-0.172726	8.71064e-54	A	+	1	44031493	CCDC24	1
1:44042539:C:G	PsychENCODE	PsychENCODE_eQTLs	ENSG00000117411	G	0.000166634	0.0409402	0.0130985	C	-	1	44042539	B4GALT2	1
1:44216876:C:T	PsychENCODE	PsychENCODE_eQTLs	ENSG00000117410	C	0.000166946	0.0453932	0.0131198	T	-	1	44216876	ATP6V0B	1
20:21147968:C:G	PsychENCODE	PsychENCODE_eQTLs	ENSG00000088930	C	0.000167323	0.031094	0.0131451	G	-	20	21147968	XRN2	1
1:44072420:A:G	BRAINEAC	WHMT	ENSG00000126091	NA	0.000167566	-3.87704	0.0346243	A	NA	1	44072420	ST3GAL3	1
1:44031657:C:T	GTEx/v8	Whole_Blood	ENSG00000159214	T	0.000168823	0.183636	8.71064e-54	T	+	1	44031657	CCDC24	1
20:21146468:A:T	PsychENCODE	PsychENCODE_eQTLs	ENSG00000088930	T	0.000169327	0.0310738	0.0132802	A	-	20	21146468	XRN2	1
1:44031657:C:T	PsychENCODE	PsychENCODE_eQTLs	ENSG00000117411	T	0.00016965	-0.0425024	0.0133019	T	-	1	44031657	B4GALT2	1
1:44212942:A:G	PsychENCODE	PsychENCODE_eQTLs	ENSG00000117410	G	0.00016998	0.0453449	0.013324	A	-	1	44212942	ATP6V0B	1
1:44211697:C:T	PsychENCODE	PsychENCODE_eQTLs	ENSG00000117410	C	0.000170837	0.0453298	0.0133817	T	-	1	44211697	ATP6V0B	1
1:44210253:C:G	PsychENCODE	PsychENCODE_eQTLs	ENSG00000117410	G	0.000171668	0.0453137	0.0134378	C	-	1	44210253	ATP6V0B	1
4:103643128:A:G	PsychENCODE	PsychENCODE_eQTLs	ENSG00000145354	A	0.00017349	-0.0453649	0.0135606	G	+	4	103643128	CISD2	1
1:44211010:A:G	PsychENCODE	PsychENCODE_eQTLs	ENSG00000117410	G	0.000173721	0.0452648	0.0135762	A	-	1	44211010	ATP6V0B	1
1:44243866:C:T	PsychENCODE	PsychENCODE_eQTLs	ENSG00000117410	C	0.000174602	0.045226	0.0136357	T	-	1	44243866	ATP6V0B	1
20:21229391:A:G	PsychENCODE	PsychENCODE_eQTLs	ENSG00000088930	G	0.000174965	0.0316408	0.0136603	A	-	20	21229391	XRN2	1
1:44243283:C:T	PsychENCODE	PsychENCODE_eQTLs	ENSG00000117410	T	0.000175795	0.0452082	0.0137161	C	-	1	44243283	ATP6V0B	1
20:21158371:G:T	PsychENCODE	PsychENCODE_eQTLs	ENSG00000088930	G	0.000178513	0.0309761	0.0138965	T	-	20	21158371	XRN2	1
20:21158239:C:G	PsychENCODE	PsychENCODE_eQTLs	ENSG00000088930	G	0.000178526	0.0309757	0.0138974	C	-	20	21158239	XRN2	1
1:44480093:A:G	BRAINEAC	WHMT	ENSG00000126091	NA	0.00018242	-3.85389	0.0362017	G	NA	1	44480093	ST3GAL3	1
1:44048247:C:CG	GTEx/v8	Whole_Blood	ENSG00000159214	CG	0.000183868	-0.187415	8.71064e-54	C	+	1	44048247	CCDC24	1
1:44061795:C:T	PsychENCODE	PsychENCODE_eQTLs	ENSG00000117411	T	0.000186885	0.0428076	0.0144534	C	-	1	44061795	B4GALT2	1
4:103611533:A:T	GTEx/v8	Whole_Blood	ENSG00000109323	T	0.00018832	0.0656905	0.0047859	T	+	4	103611533	MANBA	1
4:103626859:C:T	GTEx/v8	Whole_Blood	ENSG00000109323	C	0.00018832	-0.0656905	0.0047859	T	+	4	103626859	MANBA	1
4:103619336:C:T	GTEx/v8	Whole_Blood	ENSG00000109323	T	0.000192275	0.0656933	0.0047859	T	+	4	103619336	MANBA	1
4:103627874:A:G	GTEx/v8	Whole_Blood	ENSG00000109323	G	0.000192275	-0.0656933	0.0047859	A	+	4	103627874	MANBA	1
4:103633894:C:T	GTEx/v8	Whole_Blood	ENSG00000109323	C	0.00019775	-0.0655089	0.0047859	T	+	4	103633894	MANBA	1
4:103608308:C:T	PsychENCODE	PsychENCODE_eQTLs	ENSG00000109323	T	0.000198267	0.0553519	0.0152038	T	+	4	103608308	MANBA	1
1:44297573:A:C	PsychENCODE	PsychENCODE_eQTLs	ENSG00000117407	C	0.000201506	-0.0862651	0.0154161	A	+	1	44297573	ARTN	1
20:21135726:A:G	PsychENCODE	PsychENCODE_eQTLs	ENSG00000088930	G	0.000202418	0.0307915	0.0154761	A	-	20	21135726	XRN2	1
1:44110656:C:T	BRAINEAC	WHMT	ENSG00000126091	NA	0.000203508	-3.82394	0.0394112	C	NA	1	44110656	ST3GAL3	1
4:103625183:C:T	PsychENCODE	PsychENCODE_eQTLs	ENSG00000109323	C	0.000206911	-0.0553552	0.0157694	T	+	4	103625183	MANBA	1
4:103622174:A:G	GTEx/v8	Whole_Blood	ENSG00000109323	A	0.000209129	0.0654738	0.0047859	A	+	4	103622174	MANBA	1
4:103627968:C:T	GTEx/v8	Whole_Blood	ENSG00000109323	C	0.000209129	-0.0654738	0.0047859	T	+	4	103627968	MANBA	1
4:103626859:C:T	PsychENCODE	PsychENCODE_eQTLs	ENSG00000164039	C	0.000211211	0.0423183	0.0160491	T	-	4	103626859	BDH2	1
20:21218949:A:G	PsychENCODE	PsychENCODE_eQTLs	ENSG00000088930	A	0.000211465	0.030993	0.0160655	G	-	20	21218949	XRN2	1
20:21222126:C:G	PsychENCODE	PsychENCODE_eQTLs	ENSG00000088930	C	0.000226061	0.0308133	0.0170053	G	-	20	21222126	XRN2	1
20:21196089:A:G	PsychENCODE	PsychENCODE_eQTLs	ENSG00000088930	G	0.000237998	-0.0321523	0.0177656	G	-	20	21196089	XRN2	1
20:21103910:G:T	PsychENCODE	PsychENCODE_eQTLs	ENSG00000088930	G	0.000243107	0.0303041	0.0180889	T	-	20	21103910	XRN2	1
1:44040966:G:T	PsychENCODE	PsychENCODE_eQTLs	ENSG00000117411	G	0.000253023	0.0417774	0.0187142	T	-	1	44040966	B4GALT2	1
4:103633894:C:T	PsychENCODE	PsychENCODE_eQTLs	ENSG00000164039	C	0.000253585	0.0418809	0.0187494	T	-	4	103633894	BDH2	1
20:21194437:C:T	PsychENCODE	PsychENCODE_eQTLs	ENSG00000088930	T	0.000253707	-0.0320056	0.018757	T	-	20	21194437	XRN2	1
1:44310744:C:T	PsychENCODE	PsychENCODE_eQTLs	ENSG00000117407	T	0.000257243	-0.085127	0.0189781	C	+	1	44310744	ARTN	1
1:44306120:A:G	PsychENCODE	PsychENCODE_eQTLs	ENSG00000117407	G	0.00026059	-0.085119	0.0191871	A	+	1	44306120	ARTN	1
4:103611533:A:T	PsychENCODE	PsychENCODE_eQTLs	ENSG00000164039	T	0.000262037	-0.0415623	0.0192769	T	-	4	103611533	BDH2	1
1:44405339:C:T	BRAINEAC	WHMT	ENSG00000126091	NA	0.000262776	-3.75331	0.0465091	T	NA	1	44405339	ST3GAL3	1
1:44306422:C:T	PsychENCODE	PsychENCODE_eQTLs	ENSG00000117407	T	0.00026769	-0.0847566	0.019628	C	+	1	44306422	ARTN	1
1:44382524:A:G	BRAINEAC	WHMT	ENSG00000126091	NA	0.000271935	-3.74378	0.0476422	G	NA	1	44382524	ST3GAL3	1
1:44392792:A:G	BRAINEAC	WHMT	ENSG00000126091	NA	0.00027651	-3.73913	0.0481506	G	NA	1	44392792	ST3GAL3	1
1:44390392:C:T	BRAINEAC	WHMT	ENSG00000126091	NA	0.000279609	-3.73602	0.0484947	C	NA	1	44390392	ST3GAL3	1
1:44393533:C:T	BRAINEAC	WHMT	ENSG00000126091	NA	0.000279609	-3.73602	0.0484947	C	NA	1	44393533	ST3GAL3	1
4:103627874:A:G	PsychENCODE	PsychENCODE_eQTLs	ENSG00000164039	G	0.000282012	0.0414768	0.0205095	A	-	4	103627874	BDH2	1
1:44075505:C:G	BRAINEAC	WHMT	ENSG00000126091	NA	0.000285662	-3.73004	0.0488691	G	NA	1	44075505	ST3GAL3	1
20:21151348:C:T	PsychENCODE	PsychENCODE_eQTLs	ENSG00000088930	T	0.000288858	0.0302979	0.0209287	C	-	20	21151348	XRN2	1
1:44031493:A:G	PsychENCODE	PsychENCODE_eQTLs	ENSG00000117411	G	0.000290691	0.0370916	0.0210401	A	-	1	44031493	B4GALT2	1
4:103625590:C:T	PsychENCODE	PsychENCODE_eQTLs	ENSG00000164039	T	0.000294058	0.0414748	0.0212457	C	-	4	103625590	BDH2	1
1:44052377:G:T	BRAINEAC	WHMT	ENSG00000126091	NA	0.000314589	-3.70303	0.0490709	T	NA	1	44052377	ST3GAL3	1
1:44042539:C:G	BRAINEAC	WHMT	ENSG00000126091	NA	0.000319483	-3.69869	0.0490709	C	NA	1	44042539	ST3GAL3	1
4:103610248:C:T	PsychENCODE	PsychENCODE_eQTLs	ENSG00000109323	T	0.000319523	0.0535499	0.0227784	T	+	4	103610248	MANBA	1
1:44057950:C:T	BRAINEAC	WHMT	ENSG00000126091	NA	0.000325075	-3.69381	0.0490709	T	NA	1	44057950	ST3GAL3	1
1:44040966:G:T	BRAINEAC	WHMT	ENSG00000126091	NA	0.000325503	-3.69344	0.0490709	T	NA	1	44040966	ST3GAL3	1
1:44043105:C:T	BRAINEAC	WHMT	ENSG00000126091	NA	0.000325587	-3.69337	0.0490709	T	NA	1	44043105	ST3GAL3	1
1:44045465:A:G	BRAINEAC	WHMT	ENSG00000126091	NA	0.000325587	-3.69337	0.0490709	A	NA	1	44045465	ST3GAL3	1
1:44050004:A:G	BRAINEAC	WHMT	ENSG00000126091	NA	0.000325587	-3.69337	0.0490709	G	NA	1	44050004	ST3GAL3	1
1:44050856:C:T	BRAINEAC	WHMT	ENSG00000126091	NA	0.000325587	-3.69337	0.0490709	T	NA	1	44050856	ST3GAL3	1
1:44071221:A:G	BRAINEAC	WHMT	ENSG00000126091	NA	0.000325633	-3.69333	0.0490709	G	NA	1	44071221	ST3GAL3	1
1:44061795:C:T	BRAINEAC	WHMT	ENSG00000126091	NA	0.000325726	-3.69325	0.0490709	C	NA	1	44061795	ST3GAL3	1
4:103619061:A:C	BRAINEAC	CRBL	ENSG00000138821	NA	0.000325824	-3.69396	0.0374698	A	NA	4	103619061	SLC39A8	1
20:21151324:A:G	PsychENCODE	PsychENCODE_eQTLs	ENSG00000088930	A	0.000329215	0.0300765	0.0233567	G	-	20	21151324	XRN2	1
20:21151328:A:G	PsychENCODE	PsychENCODE_eQTLs	ENSG00000088930	G	0.000329924	0.0300725	0.0233988	A	-	20	21151328	XRN2	1
1:44080412:C:T	BRAINEAC	WHMT	ENSG00000126091	NA	0.000341389	-3.68002	0.049794	T	NA	1	44080412	ST3GAL3	1
20:21151852:C:T	PsychENCODE	PsychENCODE_eQTLs	ENSG00000088930	T	0.000349133	0.0298414	0.0245336	C	-	20	21151852	XRN2	1
4:103612137:A:G	PsychENCODE	PsychENCODE_eQTLs	ENSG00000109323	A	0.000353255	0.053127	0.0247755	A	+	4	103612137	MANBA	1
4:103611364:A:G	PsychENCODE	PsychENCODE_eQTLs	ENSG00000109323	A	0.000363891	0.0530024	0.0253977	A	+	4	103611364	MANBA	1
4:103613299:A:G	PsychENCODE	PsychENCODE_eQTLs	ENSG00000109323	G	0.000370964	0.0529801	0.0258085	G	+	4	103613299	MANBA	1
1:44195404:C:T	PsychENCODE	PsychENCODE_eQTLs	ENSG00000117410	T	0.000379743	0.0417463	0.0263197	C	-	1	44195404	ATP6V0B	1
20:21130707:C:T	PsychENCODE	PsychENCODE_eQTLs	ENSG00000088930	C	0.000391615	0.0293245	0.0270056	T	-	20	21130707	XRN2	1
1:44205094:C:T	PsychENCODE	PsychENCODE_eQTLs	ENSG00000117410	C	0.000391984	0.0432428	0.0270266	T	-	1	44205094	ATP6V0B	1
20:21223498:A:T	PsychENCODE	PsychENCODE_eQTLs	ENSG00000088930	T	0.000394194	0.031608	0.0271538	A	-	20	21223498	XRN2	1
20:21135718:G:T	PsychENCODE	PsychENCODE_eQTLs	ENSG00000088930	T	0.000397235	0.0304624	0.0273287	G	-	20	21135718	XRN2	1
20:21168395:C:T	PsychENCODE	PsychENCODE_eQTLs	ENSG00000088930	T	0.000399337	-0.0296046	0.0274493	T	-	20	21168395	XRN2	1
20:21133072:A:C	PsychENCODE	PsychENCODE_eQTLs	ENSG00000088930	C	0.000402641	0.0292688	0.0276383	A	-	20	21133072	XRN2	1
20:21160783:A:G	PsychENCODE	PsychENCODE_eQTLs	ENSG00000088930	A	0.000420015	0.0294824	0.0286264	G	-	20	21160783	XRN2	1
20:21153693:A:G	PsychENCODE	PsychENCODE_eQTLs	ENSG00000088930	A	0.000420095	0.0294738	0.0286307	G	-	20	21153693	XRN2	1
20:21157565:C:T	PsychENCODE	PsychENCODE_eQTLs	ENSG00000088930	C	0.000421163	0.0294751	0.0286912	T	-	20	21157565	XRN2	1
20:21156169:A:G	PsychENCODE	PsychENCODE_eQTLs	ENSG00000088930	G	0.000421676	0.0294709	0.02872	A	-	20	21156169	XRN2	1
20:21156931:C:G	PsychENCODE	PsychENCODE_eQTLs	ENSG00000088930	C	0.000421846	0.0294729	0.0287296	G	-	20	21156931	XRN2	1
20:21152742:A:G	PsychENCODE	PsychENCODE_eQTLs	ENSG00000088930	A	0.000422251	0.0294657	0.0287522	G	-	20	21152742	XRN2	1
20:21152231:A:G	PsychENCODE	PsychENCODE_eQTLs	ENSG00000088930	A	0.000422968	0.0294632	0.0287931	G	-	20	21152231	XRN2	1
20:21150895:A:G	PsychENCODE	PsychENCODE_eQTLs	ENSG00000088930	G	0.000425517	0.0294519	0.0289363	A	-	20	21150895	XRN2	1
20:21148683:G:T	PsychENCODE	PsychENCODE_eQTLs	ENSG00000088930	T	0.000429551	0.0294299	0.0291638	G	-	20	21148683	XRN2	1
4:103606872:C:T	PsychENCODE	PsychENCODE_eQTLs	ENSG00000109323	T	0.000430474	0.0526058	0.0292153	T	+	4	103606872	MANBA	1
20:21147407:A:G	PsychENCODE	PsychENCODE_eQTLs	ENSG00000088930	G	0.000432882	0.0294103	0.0293508	A	-	20	21147407	XRN2	1
20:21147009:A:G	PsychENCODE	PsychENCODE_eQTLs	ENSG00000088930	G	0.00043597	0.0293919	0.0295236	A	-	20	21147009	XRN2	1
20:21146839:C:T	PsychENCODE	PsychENCODE_eQTLs	ENSG00000088930	C	0.000436567	0.0293885	0.0295568	T	-	20	21146839	XRN2	1
20:21146287:A:G	PsychENCODE	PsychENCODE_eQTLs	ENSG00000088930	G	0.000439012	0.0293737	0.0296928	A	-	20	21146287	XRN2	1
20:21140171:A:G	PsychENCODE	PsychENCODE_eQTLs	ENSG00000088930	A	0.000450666	0.0293873	0.0303404	G	-	20	21140171	XRN2	1
20:21159152:C:T	PsychENCODE	PsychENCODE_eQTLs	ENSG00000088930	C	0.000454464	0.0293468	0.030551	T	-	20	21159152	XRN2	1
20:21138367:A:C	PsychENCODE	PsychENCODE_eQTLs	ENSG00000088930	A	0.000454639	0.0293689	0.0305607	C	-	20	21138367	XRN2	1
20:21157510:G:T	PsychENCODE	PsychENCODE_eQTLs	ENSG00000088930	G	0.00046951	0.0297307	0.0313808	T	-	20	21157510	XRN2	1
1:44039710:C:T	PsychENCODE	PsychENCODE_eQTLs	ENSG00000117411	C	0.000484263	0.0354807	0.032188	T	-	1	44039710	B4GALT2	1
1:44195404:C:T	PsychENCODE	PsychENCODE_eQTLs	ENSG00000142949	T	0.000485804	0.0330769	0.0322717	C	-	1	44195404	PTPRF	1
20:21135597:G:T	PsychENCODE	PsychENCODE_eQTLs	ENSG00000088930	T	0.000506693	0.0305606	0.0334096	G	-	20	21135597	XRN2	1
1:44222597:A:G	PsychENCODE	PsychENCODE_eQTLs	ENSG00000117410	A	0.000533686	0.0422057	0.0348593	G	-	1	44222597	ATP6V0B	1
20:21140342:C:T	PsychENCODE	PsychENCODE_eQTLs	ENSG00000088930	T	0.000541636	0.029016	0.0352866	C	-	20	21140342	XRN2	1
4:103610248:C:T	PsychENCODE	PsychENCODE_eQTLs	ENSG00000164039	T	0.000550363	-0.0401467	0.0357539	T	-	4	103610248	BDH2	1
20:21139382:C:G	PsychENCODE	PsychENCODE_eQTLs	ENSG00000088930	G	0.000550516	0.0289754	0.0357621	C	-	20	21139382	XRN2	1
20:21218345:A:G	PsychENCODE	PsychENCODE_eQTLs	ENSG00000088930	A	0.000550809	0.0305612	0.0357776	G	-	20	21218345	XRN2	1
20:21139252:A:G	PsychENCODE	PsychENCODE_eQTLs	ENSG00000088930	A	0.000550989	0.028974	0.0357872	G	-	20	21139252	XRN2	1
20:21138989:A:G	PsychENCODE	PsychENCODE_eQTLs	ENSG00000088930	A	0.00055386	0.0289652	0.0359403	G	-	20	21138989	XRN2	1
1:44211010:A:G	PsychENCODE	PsychENCODE_eQTLs	ENSG00000142949	G	0.000562286	0.033576	0.0363875	A	-	1	44211010	PTPRF	1
20:21137558:A:G	PsychENCODE	PsychENCODE_eQTLs	ENSG00000088930	G	0.00056279	0.0289346	0.0364136	A	-	20	21137558	XRN2	1
4:103612917:C:T	PsychENCODE	PsychENCODE_eQTLs	ENSG00000138778	C	0.000566226	-0.0680627	0.0365952	C	-	4	103612917	CENPE	1
1:44196945:C:T	PsychENCODE	PsychENCODE_eQTLs	ENSG00000117410	T	0.000571329	0.0412776	0.0368624	C	-	1	44196945	ATP6V0B	1
4:103633815:A:G	PsychENCODE	PsychENCODE_eQTLs	ENSG00000138778	A	0.00057471	0.0680898	0.0370414	G	-	4	103633815	CENPE	1
1:44213178:A:C	PsychENCODE	PsychENCODE_eQTLs	ENSG00000142949	A	0.000576928	0.0335278	0.0371587	C	-	1	44213178	PTPRF	1
20:21124872:C:T	PsychENCODE	PsychENCODE_eQTLs	ENSG00000088930	C	0.000579853	0.028411	0.0373099	T	-	20	21124872	XRN2	1
20:21119108:C:G	PsychENCODE	PsychENCODE_eQTLs	ENSG00000088930	G	0.000590985	0.0283435	0.0378881	C	-	20	21119108	XRN2	1
4:103625183:C:T	PsychENCODE	PsychENCODE_eQTLs	ENSG00000164039	C	0.000602217	0.0399765	0.0384715	T	-	4	103625183	BDH2	1
1:44216876:C:T	PsychENCODE	PsychENCODE_eQTLs	ENSG00000142949	C	0.000608354	0.033376	0.0387896	T	-	1	44216876	PTPRF	1
4:103605916:A:G	PsychENCODE	PsychENCODE_eQTLs	ENSG00000164039	A	0.000609118	-0.03936	0.0388296	A	-	4	103605916	BDH2	1
1:44229597:A:G	PsychENCODE	PsychENCODE_eQTLs	ENSG00000142949	A	0.000613027	0.0333655	0.0390316	G	-	1	44229597	PTPRF	1
20:21169654:A:G	PsychENCODE	PsychENCODE_eQTLs	ENSG00000088930	A	0.000620241	-0.0301434	0.0394033	A	-	20	21169654	XRN2	1
1:44212942:A:G	PsychENCODE	PsychENCODE_eQTLs	ENSG00000142949	G	0.000621381	0.0333244	0.0394624	A	-	1	44212942	PTPRF	1
1:44211697:C:T	PsychENCODE	PsychENCODE_eQTLs	ENSG00000142949	C	0.00062665	0.0333021	0.0397341	T	-	1	44211697	PTPRF	1
4:103610310:A:T	PsychENCODE	PsychENCODE_eQTLs	ENSG00000138778	A	0.000633561	-0.0675838	0.0400871	A	-	4	103610310	CENPE	1
1:44210253:C:G	PsychENCODE	PsychENCODE_eQTLs	ENSG00000142949	G	0.000634637	0.0332675	0.0401428	C	-	1	44210253	PTPRF	1
20:21121208:A:T	PsychENCODE	PsychENCODE_eQTLs	ENSG00000088930	T	0.000637746	0.0281767	0.0403033	A	-	20	21121208	XRN2	1
1:44247233:C:G	PsychENCODE	PsychENCODE_eQTLs	ENSG00000142949	G	0.000655257	0.0331648	0.0411979	C	-	1	44247233	PTPRF	1
1:44196945:C:T	PsychENCODE	PsychENCODE_eQTLs	ENSG00000142949	T	0.000663313	0.0329245	0.041609	C	-	1	44196945	PTPRF	1
1:44243866:C:T	PsychENCODE	PsychENCODE_eQTLs	ENSG00000142949	C	0.000671631	0.0330907	0.0420334	T	-	1	44243866	PTPRF	1
20:21307704:A:G	PsychENCODE	PsychENCODE_eQTLs	ENSG00000088930	A	0.000674703	-0.0339274	0.0421905	A	-	20	21307704	XRN2	1
1:44243283:C:T	PsychENCODE	PsychENCODE_eQTLs	ENSG00000142949	T	0.000674725	0.0330806	0.0421915	C	-	1	44243283	PTPRF	1
1:44222597:A:G	PsychENCODE	PsychENCODE_eQTLs	ENSG00000142949	A	0.000677342	0.0334308	0.0423239	G	-	1	44222597	PTPRF	1
20:21121472:A:T	PsychENCODE	PsychENCODE_eQTLs	ENSG00000088930	T	0.000685268	0.0293034	0.0427232	A	-	20	21121472	XRN2	1
4:103608308:C:T	PsychENCODE	PsychENCODE_eQTLs	ENSG00000164039	T	0.000693274	-0.0394146	0.0431245	T	-	4	103608308	BDH2	1
4:103634220:C:T	PsychENCODE	PsychENCODE_eQTLs	ENSG00000138778	T	0.000705434	0.0674251	0.0437318	C	-	4	103634220	CENPE	1
4:103612137:A:G	PsychENCODE	PsychENCODE_eQTLs	ENSG00000164039	A	0.000721446	-0.0392683	0.0445309	A	-	4	103612137	BDH2	1
4:103611364:A:G	PsychENCODE	PsychENCODE_eQTLs	ENSG00000164039	A	0.000721776	-0.0392598	0.0445477	A	-	4	103611364	BDH2	1
4:103612043:C:T	PsychENCODE	PsychENCODE_eQTLs	ENSG00000138778	C	0.000723096	-0.0670612	0.0446137	C	-	4	103612043	CENPE	1
4:103613266:A:G	PsychENCODE	PsychENCODE_eQTLs	ENSG00000138778	G	0.00072593	-0.0671091	0.0447545	G	-	4	103613266	CENPE	1
1:44194534:A:G	PsychENCODE	PsychENCODE_eQTLs	ENSG00000117410	G	0.000736242	0.0404954	0.0452642	A	-	1	44194534	ATP6V0B	1
1:44191759:C:T	PsychENCODE	PsychENCODE_eQTLs	ENSG00000117410	T	0.000739758	0.0404827	0.045438	C	-	1	44191759	ATP6V0B	1
1:44186444:A:T	PsychENCODE	PsychENCODE_eQTLs	ENSG00000117410	A	0.000750649	0.040453	0.045977	T	-	1	44186444	ATP6V0B	1
4:103613299:A:G	PsychENCODE	PsychENCODE_eQTLs	ENSG00000164039	G	0.00075911	-0.039138	0.0463939	G	-	4	103613299	BDH2	1
20:21150633:C:T	PsychENCODE	PsychENCODE_eQTLs	ENSG00000088930	C	0.000790031	0.0295563	0.0479074	T	-	20	21150633	XRN2	1
1:44194534:A:G	PsychENCODE	PsychENCODE_eQTLs	ENSG00000142949	G	0.000825648	0.0323785	0.0496316	A	-	1	44194534	PTPRF	1
1:44107428:C:T	CMC	CMC_SVA_cis	ENSG00000159479	T	NA	1	0.049	C	-	1	44107428	MED8	1
1:44109749:A:G	CMC	CMC_SVA_cis	ENSG00000159479	G	NA	1	0.009	A	-	1	44109749	MED8	1
4:103603949:A:G	CMC	CMC_SVA_cis	ENSG00000164037	G	NA	1	0.009	G	+	4	103603949	SLC9B1	1
4:103603949:A:G	CMC	CMC_SVA_cis	ENSG00000138778	A	NA	1	0.009	G	-	4	103603949	CENPE	1
4:103605916:A:G	CMC	CMC_SVA_cis	ENSG00000138778	G	NA	1	0.009	A	-	4	103605916	CENPE	1
4:103605916:A:G	CMC	CMC_SVA_cis	ENSG00000164037	A	NA	1	0.009	A	+	4	103605916	SLC9B1	1
4:103606672:C:T	CMC	CMC_SVA_cis	ENSG00000164037	T	NA	1	0.009	T	+	4	103606672	SLC9B1	1
4:103606672:C:T	CMC	CMC_SVA_cis	ENSG00000138778	C	NA	1	0.009	T	-	4	103606672	CENPE	1
4:103606872:C:T	CMC	CMC_SVA_cis	ENSG00000164037	T	NA	1	0.009	T	+	4	103606872	SLC9B1	1
4:103606872:C:T	CMC	CMC_SVA_cis	ENSG00000138778	C	NA	1	0.009	T	-	4	103606872	CENPE	1
4:103606886:A:C	CMC	CMC_SVA_cis	ENSG00000138778	C	NA	1	0.009	A	-	4	103606886	CENPE	1
4:103606886:A:C	CMC	CMC_SVA_cis	ENSG00000164037	A	NA	1	0.009	A	+	4	103606886	SLC9B1	1
4:103607253:C:G	CMC	CMC_SVA_cis	ENSG00000164037	G	NA	1	0.009	G	+	4	103607253	SLC9B1	1
4:103607253:C:G	CMC	CMC_SVA_cis	ENSG00000138778	C	NA	1	0.009	G	-	4	103607253	CENPE	1
4:103607635:A:G	CMC	CMC_SVA_cis	ENSG00000138778	G	NA	1	0.009	A	-	4	103607635	CENPE	1
4:103607635:A:G	CMC	CMC_SVA_cis	ENSG00000164037	A	NA	1	0.009	A	+	4	103607635	SLC9B1	1
4:103607806:C:T	CMC	CMC_SVA_cis	ENSG00000164037	T	NA	1	0.009	T	+	4	103607806	SLC9B1	1
4:103607806:C:T	CMC	CMC_SVA_cis	ENSG00000138778	C	NA	1	0.009	T	-	4	103607806	CENPE	1
4:103608308:C:T	CMC	CMC_SVA_cis	ENSG00000164037	T	NA	1	0.009	T	+	4	103608308	SLC9B1	1
4:103608308:C:T	CMC	CMC_SVA_cis	ENSG00000138778	C	NA	1	0.009	T	-	4	103608308	CENPE	1
4:103609793:A:T	CMC	CMC_SVA_cis	ENSG00000138778	T	NA	1	0.009	A	-	4	103609793	CENPE	1
4:103609793:A:T	CMC	CMC_SVA_cis	ENSG00000164037	A	NA	1	0.009	A	+	4	103609793	SLC9B1	1
4:103610248:C:T	CMC	CMC_SVA_cis	ENSG00000164037	T	NA	1	0.009	T	+	4	103610248	SLC9B1	1
4:103610248:C:T	CMC	CMC_SVA_cis	ENSG00000138778	C	NA	1	0.009	T	-	4	103610248	CENPE	1
4:103610310:A:T	CMC	CMC_SVA_cis	ENSG00000138778	T	NA	1	0.009	A	-	4	103610310	CENPE	1
4:103610310:A:T	CMC	CMC_SVA_cis	ENSG00000164037	A	NA	1	0.009	A	+	4	103610310	SLC9B1	1
4:103610872:A:G	CMC	CMC_SVA_cis	ENSG00000164037	G	NA	1	0.009	G	+	4	103610872	SLC9B1	1
4:103610872:A:G	CMC	CMC_SVA_cis	ENSG00000138778	A	NA	1	0.009	G	-	4	103610872	CENPE	1
4:103611364:A:G	CMC	CMC_SVA_cis	ENSG00000138778	G	NA	1	0.009	A	-	4	103611364	CENPE	1
4:103611364:A:G	CMC	CMC_SVA_cis	ENSG00000164037	A	NA	1	0.009	A	+	4	103611364	SLC9B1	1
4:103611533:A:T	CMC	CMC_SVA_cis	ENSG00000164037	T	NA	1	0.009	T	+	4	103611533	SLC9B1	1
4:103611533:A:T	CMC	CMC_SVA_cis	ENSG00000138778	A	NA	1	0.009	T	-	4	103611533	CENPE	1
4:103612018:G:T	CMC	CMC_SVA_cis	ENSG00000164037	T	NA	1	0.009	T	+	4	103612018	SLC9B1	1
4:103612018:G:T	CMC	CMC_SVA_cis	ENSG00000138778	G	NA	1	0.009	T	-	4	103612018	CENPE	1
4:103612043:C:T	CMC	CMC_SVA_cis	ENSG00000138778	T	NA	1	0.009	C	-	4	103612043	CENPE	1
4:103612043:C:T	CMC	CMC_SVA_cis	ENSG00000164037	C	NA	1	0.009	C	+	4	103612043	SLC9B1	1
4:103612137:A:G	CMC	CMC_SVA_cis	ENSG00000138778	G	NA	1	0.009	A	-	4	103612137	CENPE	1
4:103612137:A:G	CMC	CMC_SVA_cis	ENSG00000164037	A	NA	1	0.009	A	+	4	103612137	SLC9B1	1
4:103612917:C:T	CMC	CMC_SVA_cis	ENSG00000138778	T	NA	1	0.009	C	-	4	103612917	CENPE	1
4:103612917:C:T	CMC	CMC_SVA_cis	ENSG00000164037	C	NA	1	0.009	C	+	4	103612917	SLC9B1	1
4:103613266:A:G	CMC	CMC_SVA_cis	ENSG00000164037	G	NA	1	0.009	G	+	4	103613266	SLC9B1	1
4:103613266:A:G	CMC	CMC_SVA_cis	ENSG00000138778	A	NA	1	0.009	G	-	4	103613266	CENPE	1
4:103613299:A:G	CMC	CMC_SVA_cis	ENSG00000164037	G	NA	1	0.009	G	+	4	103613299	SLC9B1	1
4:103613299:A:G	CMC	CMC_SVA_cis	ENSG00000138778	A	NA	1	0.009	G	-	4	103613299	CENPE	1
4:103619061:A:C	CMC	CMC_SVA_cis	ENSG00000138778	C	NA	1	0.009	A	-	4	103619061	CENPE	1
4:103619061:A:C	CMC	CMC_SVA_cis	ENSG00000164037	A	NA	1	0.009	A	+	4	103619061	SLC9B1	1
4:103619336:C:T	CMC	CMC_SVA_cis	ENSG00000164037	T	NA	1	0.009	T	+	4	103619336	SLC9B1	1
4:103619336:C:T	CMC	CMC_SVA_cis	ENSG00000138778	C	NA	1	0.009	T	-	4	103619336	CENPE	1
4:103620385:A:C	CMC	CMC_SVA_cis	ENSG00000138778	C	NA	1	0.049	A	-	4	103620385	CENPE	1
4:103620385:A:C	CMC	CMC_SVA_cis	ENSG00000164037	A	NA	1	0.009	A	+	4	103620385	SLC9B1	1
4:103620818:G:T	CMC	CMC_SVA_cis	ENSG00000164037	T	NA	1	0.009	T	+	4	103620818	SLC9B1	1
4:103620818:G:T	CMC	CMC_SVA_cis	ENSG00000138778	G	NA	1	0.049	T	-	4	103620818	CENPE	1
4:103620829:A:G	CMC	CMC_SVA_cis	ENSG00000138778	A	NA	1	0.009	G	-	4	103620829	CENPE	1
4:103625183:C:T	CMC	CMC_SVA_cis	ENSG00000164037	T	NA	1	0.009	T	+	4	103625183	SLC9B1	1
4:103625183:C:T	CMC	CMC_SVA_cis	ENSG00000138778	C	NA	1	0.009	T	-	4	103625183	CENPE	1
4:103625590:C:T	CMC	CMC_SVA_cis	ENSG00000138778	T	NA	1	0.009	C	-	4	103625590	CENPE	1
4:103625590:C:T	CMC	CMC_SVA_cis	ENSG00000164037	C	NA	1	0.009	C	+	4	103625590	SLC9B1	1
4:103626859:C:T	CMC	CMC_SVA_cis	ENSG00000164037	T	NA	1	0.009	T	+	4	103626859	SLC9B1	1
4:103626859:C:T	CMC	CMC_SVA_cis	ENSG00000138778	C	NA	1	0.009	T	-	4	103626859	CENPE	1
4:103627874:A:G	CMC	CMC_SVA_cis	ENSG00000138778	G	NA	1	0.009	A	-	4	103627874	CENPE	1
4:103627874:A:G	CMC	CMC_SVA_cis	ENSG00000164037	A	NA	1	0.009	A	+	4	103627874	SLC9B1	1
4:103627968:C:T	CMC	CMC_SVA_cis	ENSG00000164037	T	NA	1	0.009	T	+	4	103627968	SLC9B1	1
4:103627968:C:T	CMC	CMC_SVA_cis	ENSG00000138778	C	NA	1	0.009	T	-	4	103627968	CENPE	1
4:103632963:C:T	CMC	CMC_SVA_cis	ENSG00000138778	T	NA	1	0.009	C	-	4	103632963	CENPE	1
4:103632963:C:T	CMC	CMC_SVA_cis	ENSG00000164037	C	NA	1	0.009	C	+	4	103632963	SLC9B1	1
4:103633696:A:T	CMC	CMC_SVA_cis	ENSG00000138778	T	NA	1	0.009	A	-	4	103633696	CENPE	1
4:103633696:A:T	CMC	CMC_SVA_cis	ENSG00000164037	A	NA	1	0.009	A	+	4	103633696	SLC9B1	1
4:103633815:A:G	CMC	CMC_SVA_cis	ENSG00000164037	G	NA	1	0.009	G	+	4	103633815	SLC9B1	1
4:103633815:A:G	CMC	CMC_SVA_cis	ENSG00000138778	A	NA	1	0.009	G	-	4	103633815	CENPE	1
4:103633894:C:T	CMC	CMC_SVA_cis	ENSG00000164037	T	NA	1	0.009	T	+	4	103633894	SLC9B1	1
4:103633894:C:T	CMC	CMC_SVA_cis	ENSG00000138778	C	NA	1	0.009	T	-	4	103633894	CENPE	1
4:103634220:C:T	CMC	CMC_SVA_cis	ENSG00000138778	T	NA	1	0.009	C	-	4	103634220	CENPE	1
4:103634220:C:T	CMC	CMC_SVA_cis	ENSG00000164037	C	NA	1	0.009	C	+	4	103634220	SLC9B1	1
4:103635183:C:T	CMC	CMC_SVA_cis	ENSG00000164037	T	NA	1	0.009	T	+	4	103635183	SLC9B1	1
4:103635183:C:T	CMC	CMC_SVA_cis	ENSG00000138778	C	NA	1	0.009	T	-	4	103635183	CENPE	1
4:103643128:A:G	CMC	CMC_SVA_cis	ENSG00000164037	G	NA	1	0.009	G	+	4	103643128	SLC9B1	1
4:103643128:A:G	CMC	CMC_SVA_cis	ENSG00000138778	A	NA	1	0.009	G	-	4	103643128	CENPE	1
4:103675108:C:G	CMC	CMC_SVA_cis	ENSG00000164037	G	NA	1	0.009	G	+	4	103675108	SLC9B1	1
4:103675108:C:G	CMC	CMC_SVA_cis	ENSG00000138778	C	NA	1	0.009	G	-	4	103675108	CENPE	1
4:103675108:C:G	CMC	CMC_SVA_cis	ENSG00000164039	C	NA	1	0.009	G	-	4	103675108	BDH2	1
4:103680984:A:G	CMC	CMC_SVA_cis	ENSG00000138778	G	NA	1	0.009	A	-	4	103680984	CENPE	1
4:103680984:A:G	CMC	CMC_SVA_cis	ENSG00000164039	G	NA	1	0.049	A	-	4	103680984	BDH2	1
4:103680984:A:G	CMC	CMC_SVA_cis	ENSG00000164037	A	NA	1	0.009	A	+	4	103680984	SLC9B1	1
5:87520595:C:G	CMC	CMC_SVA_cis	ENSG00000164180	G	NA	1	0.009	G	+	5	87520595	TMEM161B	1
5:87545318:C:T	CMC	CMC_SVA_cis	ENSG00000164180	T	NA	1	0.049	T	+	5	87545318	TMEM161B	1
5:87557207:A:G	CMC	CMC_SVA_cis	ENSG00000164180	G	NA	1	0.049	G	+	5	87557207	TMEM161B	1
5:87581913:C:T	CMC	CMC_SVA_cis	ENSG00000164180	T	NA	1	0.049	T	+	5	87581913	TMEM161B	1
5:87592024:C:T	CMC	CMC_SVA_cis	ENSG00000164180	C	NA	1	0.049	C	+	5	87592024	TMEM161B	1
5:87596675:G:T	CMC	CMC_SVA_cis	ENSG00000164180	T	NA	1	0.049	T	+	5	87596675	TMEM161B	1
5:87601508:A:G	CMC	CMC_SVA_cis	ENSG00000164180	G	NA	1	0.049	G	+	5	87601508	TMEM161B	1
5:87602093:C:T	CMC	CMC_SVA_cis	ENSG00000164180	T	NA	1	0.049	T	+	5	87602093	TMEM161B	1
5:87607309:A:G	CMC	CMC_SVA_cis	ENSG00000164180	A	NA	1	0.049	A	+	5	87607309	TMEM161B	1
5:87610059:A:C	CMC	CMC_SVA_cis	ENSG00000164180	A	NA	1	0.049	A	+	5	87610059	TMEM161B	1
5:87612658:A:G	CMC	CMC_SVA_cis	ENSG00000164180	G	NA	1	0.049	G	+	5	87612658	TMEM161B	1
5:87618728:C:G	CMC	CMC_SVA_cis	ENSG00000164180	G	NA	1	0.049	G	+	5	87618728	TMEM161B	1
5:87620249:G:T	CMC	CMC_SVA_cis	ENSG00000164180	T	NA	1	0.049	T	+	5	87620249	TMEM161B	1
5:87625244:A:G	CMC	CMC_SVA_cis	ENSG00000164180	G	NA	1	0.049	G	+	5	87625244	TMEM161B	1
5:87630769:A:G	CMC	CMC_SVA_cis	ENSG00000164180	A	NA	1	0.049	A	+	5	87630769	TMEM161B	1
5:87633758:A:G	CMC	CMC_SVA_cis	ENSG00000164180	A	NA	1	0.049	A	+	5	87633758	TMEM161B	1
5:87634692:C:G	CMC	CMC_SVA_cis	ENSG00000164180	C	NA	1	0.049	C	+	5	87634692	TMEM161B	1
5:87637449:C:T	CMC	CMC_SVA_cis	ENSG00000164180	C	NA	1	0.049	C	+	5	87637449	TMEM161B	1
5:87642483:C:CATAA	CMC	CMC_SVA_cis	ENSG00000164180	C	NA	1	0.049	C	+	5	87642483	TMEM161B	1
5:87644310:A:G	CMC	CMC_SVA_cis	ENSG00000164180	A	NA	1	0.049	A	+	5	87644310	TMEM161B	1
5:87647584:C:T	CMC	CMC_SVA_cis	ENSG00000164180	C	NA	1	0.049	C	+	5	87647584	TMEM161B	1
5:87677848:C:T	CMC	CMC_SVA_cis	ENSG00000164180	C	NA	1	0.049	C	+	5	87677848	TMEM161B	1
5:87678585:C:T	CMC	CMC_SVA_cis	ENSG00000164180	C	NA	1	0.049	C	+	5	87678585	TMEM161B	1
5:87679052:C:T	CMC	CMC_SVA_cis	ENSG00000164180	T	NA	1	0.049	T	+	5	87679052	TMEM161B	1
5:87680994:A:G	CMC	CMC_SVA_cis	ENSG00000164180	A	NA	1	0.049	A	+	5	87680994	TMEM161B	1
5:87682030:A:G	CMC	CMC_SVA_cis	ENSG00000164180	G	NA	1	0.049	G	+	5	87682030	TMEM161B	1
5:87685500:C:T	CMC	CMC_SVA_cis	ENSG00000164180	C	NA	1	0.049	C	+	5	87685500	TMEM161B	1
5:87693637:C:G	CMC	CMC_SVA_cis	ENSG00000164180	G	NA	1	0.049	G	+	5	87693637	TMEM161B	1
5:87696843:A:G	CMC	CMC_SVA_cis	ENSG00000164180	G	NA	1	0.049	G	+	5	87696843	TMEM161B	1
5:87712519:A:C	CMC	CMC_SVA_cis	ENSG00000164180	C	NA	1	0.049	C	+	5	87712519	TMEM161B	1
5:87729711:A:C	CMC	CMC_SVA_cis	ENSG00000164180	A	NA	1	0.049	A	+	5	87729711	TMEM161B	1
5:87740893:C:T	CMC	CMC_SVA_cis	ENSG00000164180	T	NA	1	0.049	T	+	5	87740893	TMEM161B	1
5:87751752:A:G	CMC	CMC_SVA_cis	ENSG00000164180	G	NA	1	0.049	G	+	5	87751752	TMEM161B	1
5:87752695:A:G	CMC	CMC_SVA_cis	ENSG00000164180	A	NA	1	0.009	A	+	5	87752695	TMEM161B	1
5:87754805:C:T	CMC	CMC_SVA_cis	ENSG00000164180	C	NA	1	0.049	C	+	5	87754805	TMEM161B	1
5:87756821:C:T	CMC	CMC_SVA_cis	ENSG00000164180	C	NA	1	0.009	C	+	5	87756821	TMEM161B	1
5:87756918:C:T	CMC	CMC_SVA_cis	ENSG00000164180	C	NA	1	0.009	C	+	5	87756918	TMEM161B	1
5:87763468:A:C	CMC	CMC_SVA_cis	ENSG00000164180	C	NA	1	0.049	C	+	5	87763468	TMEM161B	1
5:87763516:A:G	CMC	CMC_SVA_cis	ENSG00000164180	G	NA	1	0.049	G	+	5	87763516	TMEM161B	1
5:87764618:A:G	CMC	CMC_SVA_cis	ENSG00000164180	G	NA	1	0.049	G	+	5	87764618	TMEM161B	1
5:87765771:C:T	CMC	CMC_SVA_cis	ENSG00000164180	T	NA	1	0.049	T	+	5	87765771	TMEM161B	1
5:87769693:C:T	CMC	CMC_SVA_cis	ENSG00000164180	C	NA	1	0.049	C	+	5	87769693	TMEM161B	1
5:87771093:A:C	CMC	CMC_SVA_cis	ENSG00000164180	A	NA	1	0.049	A	+	5	87771093	TMEM161B	1
5:87773655:A:G	CMC	CMC_SVA_cis	ENSG00000164180	A	NA	1	0.049	A	+	5	87773655	TMEM161B	1
5:87773729:G:T	CMC	CMC_SVA_cis	ENSG00000164180	G	NA	1	0.049	G	+	5	87773729	TMEM161B	1
5:87775691:C:T	CMC	CMC_SVA_cis	ENSG00000164180	T	NA	1	0.009	T	+	5	87775691	TMEM161B	1
5:87781168:C:T	CMC	CMC_SVA_cis	ENSG00000164180	C	NA	1	0.049	C	+	5	87781168	TMEM161B	1
5:87792844:A:G	CMC	CMC_SVA_cis	ENSG00000164180	G	NA	1	0.049	G	+	5	87792844	TMEM161B	1
5:87822672:A:T	CMC	CMC_SVA_cis	ENSG00000164180	A	NA	1	0.049	A	+	5	87822672	TMEM161B	1
20:21111710:A:G	CMC	CMC_SVA_cis	ENSG00000088930	G	NA	1	0.049	A	-	20	21111710	XRN2	1
20:21115991:A:G	CMC	CMC_SVA_cis	ENSG00000088930	A	NA	1	0.049	G	-	20	21115991	XRN2	1
20:21116302:A:G	CMC	CMC_SVA_cis	ENSG00000088930	G	NA	1	0.049	A	-	20	21116302	XRN2	1
20:21117840:C:T	CMC	CMC_SVA_cis	ENSG00000088930	C	NA	1	0.049	T	-	20	21117840	XRN2	1
20:21119108:C:G	CMC	CMC_SVA_cis	ENSG00000088930	G	NA	1	0.049	C	-	20	21119108	XRN2	1
20:21120543:C:T	CMC	CMC_SVA_cis	ENSG00000088930	T	NA	1	0.049	C	-	20	21120543	XRN2	1
20:21121208:A:T	CMC	CMC_SVA_cis	ENSG00000088930	T	NA	1	0.049	A	-	20	21121208	XRN2	1
20:21121472:A:T	CMC	CMC_SVA_cis	ENSG00000088930	T	NA	1	0.049	A	-	20	21121472	XRN2	1
20:21121679:A:T	CMC	CMC_SVA_cis	ENSG00000088930	T	NA	1	0.049	A	-	20	21121679	XRN2	1
20:21121739:C:G	CMC	CMC_SVA_cis	ENSG00000088930	G	NA	1	0.049	C	-	20	21121739	XRN2	1
20:21122212:C:T	CMC	CMC_SVA_cis	ENSG00000088930	C	NA	1	0.049	T	-	20	21122212	XRN2	1
20:21124667:C:G	CMC	CMC_SVA_cis	ENSG00000088930	C	NA	1	0.049	G	-	20	21124667	XRN2	1
20:21124872:C:T	CMC	CMC_SVA_cis	ENSG00000088930	C	NA	1	0.049	T	-	20	21124872	XRN2	1
20:21125812:T:TG	CMC	CMC_SVA_cis	ENSG00000088930	T	NA	1	0.049	TG	-	20	21125812	XRN2	1
20:21126194:C:G	CMC	CMC_SVA_cis	ENSG00000088930	G	NA	1	0.049	C	-	20	21126194	XRN2	1
20:21126723:A:G	CMC	CMC_SVA_cis	ENSG00000088930	G	NA	1	0.049	A	-	20	21126723	XRN2	1
20:21126936:C:CT	CMC	CMC_SVA_cis	ENSG00000088930	CT	NA	1	0.049	C	-	20	21126936	XRN2	1
20:21128127:A:G	CMC	CMC_SVA_cis	ENSG00000088930	G	NA	1	0.049	A	-	20	21128127	XRN2	1
20:21130707:C:T	CMC	CMC_SVA_cis	ENSG00000088930	C	NA	1	0.049	T	-	20	21130707	XRN2	1
20:21133072:A:C	CMC	CMC_SVA_cis	ENSG00000088930	C	NA	1	0.049	A	-	20	21133072	XRN2	1
20:21133212:A:G	CMC	CMC_SVA_cis	ENSG00000088930	G	NA	1	0.049	A	-	20	21133212	XRN2	1
20:21134799:C:T	CMC	CMC_SVA_cis	ENSG00000088930	C	NA	1	0.049	T	-	20	21134799	XRN2	1
20:21135126:C:T	CMC	CMC_SVA_cis	ENSG00000088930	C	NA	1	0.049	T	-	20	21135126	XRN2	1
20:21135597:G:T	CMC	CMC_SVA_cis	ENSG00000088930	T	NA	1	0.049	G	-	20	21135597	XRN2	1
20:21135718:G:T	CMC	CMC_SVA_cis	ENSG00000088930	T	NA	1	0.049	G	-	20	21135718	XRN2	1
20:21135726:A:G	CMC	CMC_SVA_cis	ENSG00000088930	G	NA	1	0.049	A	-	20	21135726	XRN2	1
20:21136056:C:CA	CMC	CMC_SVA_cis	ENSG00000088930	CA	NA	1	0.049	C	-	20	21136056	XRN2	1
20:21137558:A:G	CMC	CMC_SVA_cis	ENSG00000088930	G	NA	1	0.049	A	-	20	21137558	XRN2	1
20:21138367:A:C	CMC	CMC_SVA_cis	ENSG00000088930	A	NA	1	0.049	C	-	20	21138367	XRN2	1
20:21138989:A:G	CMC	CMC_SVA_cis	ENSG00000088930	A	NA	1	0.049	G	-	20	21138989	XRN2	1
20:21139252:A:G	CMC	CMC_SVA_cis	ENSG00000088930	A	NA	1	0.049	G	-	20	21139252	XRN2	1
20:21139382:C:G	CMC	CMC_SVA_cis	ENSG00000088930	G	NA	1	0.049	C	-	20	21139382	XRN2	1
20:21140171:A:G	CMC	CMC_SVA_cis	ENSG00000088930	A	NA	1	0.049	G	-	20	21140171	XRN2	1
20:21140342:C:T	CMC	CMC_SVA_cis	ENSG00000088930	T	NA	1	0.049	C	-	20	21140342	XRN2	1
20:21142353:C:T	CMC	CMC_SVA_cis	ENSG00000088930	C	NA	1	0.049	T	-	20	21142353	XRN2	1
20:21142523:C:G	CMC	CMC_SVA_cis	ENSG00000088930	G	NA	1	0.049	C	-	20	21142523	XRN2	1
20:21142813:C:T	CMC	CMC_SVA_cis	ENSG00000088930	C	NA	1	0.049	T	-	20	21142813	XRN2	1
20:21143935:G:T	CMC	CMC_SVA_cis	ENSG00000088930	T	NA	1	0.049	G	-	20	21143935	XRN2	1
20:21145885:A:G	CMC	CMC_SVA_cis	ENSG00000088930	G	NA	1	0.049	A	-	20	21145885	XRN2	1
20:21146287:A:G	CMC	CMC_SVA_cis	ENSG00000088930	G	NA	1	0.049	A	-	20	21146287	XRN2	1
20:21146468:A:T	CMC	CMC_SVA_cis	ENSG00000088930	T	NA	1	0.049	A	-	20	21146468	XRN2	1
20:21146816:A:G	CMC	CMC_SVA_cis	ENSG00000088930	G	NA	1	0.049	A	-	20	21146816	XRN2	1
20:21146839:C:T	CMC	CMC_SVA_cis	ENSG00000088930	C	NA	1	0.049	T	-	20	21146839	XRN2	1
20:21147009:A:G	CMC	CMC_SVA_cis	ENSG00000088930	G	NA	1	0.049	A	-	20	21147009	XRN2	1
20:21147407:A:G	CMC	CMC_SVA_cis	ENSG00000088930	G	NA	1	0.049	A	-	20	21147407	XRN2	1
20:21147968:C:G	CMC	CMC_SVA_cis	ENSG00000088930	C	NA	1	0.049	G	-	20	21147968	XRN2	1
20:21148683:G:T	CMC	CMC_SVA_cis	ENSG00000088930	T	NA	1	0.049	G	-	20	21148683	XRN2	1
20:21150267:C:G	CMC	CMC_SVA_cis	ENSG00000088930	C	NA	1	0.049	G	-	20	21150267	XRN2	1
20:21150633:C:T	CMC	CMC_SVA_cis	ENSG00000088930	C	NA	1	0.049	T	-	20	21150633	XRN2	1
20:21150895:A:G	CMC	CMC_SVA_cis	ENSG00000088930	G	NA	1	0.049	A	-	20	21150895	XRN2	1
20:21151067:C:T	CMC	CMC_SVA_cis	ENSG00000088930	T	NA	1	0.049	C	-	20	21151067	XRN2	1
20:21151117:C:T	CMC	CMC_SVA_cis	ENSG00000088930	C	NA	1	0.049	T	-	20	21151117	XRN2	1
20:21151324:A:G	CMC	CMC_SVA_cis	ENSG00000088930	A	NA	1	0.049	G	-	20	21151324	XRN2	1
20:21151328:A:G	CMC	CMC_SVA_cis	ENSG00000088930	G	NA	1	0.049	A	-	20	21151328	XRN2	1
20:21151348:C:T	CMC	CMC_SVA_cis	ENSG00000088930	T	NA	1	0.049	C	-	20	21151348	XRN2	1
20:21151377:A:G	CMC	CMC_SVA_cis	ENSG00000088930	A	NA	1	0.049	G	-	20	21151377	XRN2	1
20:21151852:C:T	CMC	CMC_SVA_cis	ENSG00000088930	T	NA	1	0.049	C	-	20	21151852	XRN2	1
20:21152231:A:G	CMC	CMC_SVA_cis	ENSG00000088930	A	NA	1	0.049	G	-	20	21152231	XRN2	1
20:21152742:A:G	CMC	CMC_SVA_cis	ENSG00000088930	A	NA	1	0.049	G	-	20	21152742	XRN2	1
20:21153138:A:G	CMC	CMC_SVA_cis	ENSG00000088930	A	NA	1	0.049	G	-	20	21153138	XRN2	1
20:21153693:A:G	CMC	CMC_SVA_cis	ENSG00000088930	A	NA	1	0.049	G	-	20	21153693	XRN2	1
20:21153782:C:G	CMC	CMC_SVA_cis	ENSG00000088930	C	NA	1	0.049	G	-	20	21153782	XRN2	1
20:21154234:A:AAAG	CMC	CMC_SVA_cis	ENSG00000088930	A	NA	1	0.049	AAAG	-	20	21154234	XRN2	1
20:21154272:C:G	CMC	CMC_SVA_cis	ENSG00000088930	C	NA	1	0.049	G	-	20	21154272	XRN2	1
20:21154487:A:G	CMC	CMC_SVA_cis	ENSG00000088930	A	NA	1	0.049	G	-	20	21154487	XRN2	1
20:21156169:A:G	CMC	CMC_SVA_cis	ENSG00000088930	G	NA	1	0.049	A	-	20	21156169	XRN2	1
20:21156578:C:T	CMC	CMC_SVA_cis	ENSG00000088930	C	NA	1	0.049	T	-	20	21156578	XRN2	1
20:21156931:C:G	CMC	CMC_SVA_cis	ENSG00000088930	C	NA	1	0.049	G	-	20	21156931	XRN2	1
20:21156960:A:G	CMC	CMC_SVA_cis	ENSG00000088930	G	NA	1	0.049	A	-	20	21156960	XRN2	1
20:21157510:G:T	CMC	CMC_SVA_cis	ENSG00000088930	G	NA	1	0.049	T	-	20	21157510	XRN2	1
20:21157565:C:T	CMC	CMC_SVA_cis	ENSG00000088930	C	NA	1	0.049	T	-	20	21157565	XRN2	1
20:21158239:C:G	CMC	CMC_SVA_cis	ENSG00000088930	G	NA	1	0.049	C	-	20	21158239	XRN2	1
20:21158371:G:T	CMC	CMC_SVA_cis	ENSG00000088930	G	NA	1	0.049	T	-	20	21158371	XRN2	1
20:21159152:C:T	CMC	CMC_SVA_cis	ENSG00000088930	C	NA	1	0.049	T	-	20	21159152	XRN2	1
20:21160164:A:C	CMC	CMC_SVA_cis	ENSG00000088930	C	NA	1	0.049	A	-	20	21160164	XRN2	1
20:21160783:A:G	CMC	CMC_SVA_cis	ENSG00000088930	A	NA	1	0.049	G	-	20	21160783	XRN2	1
20:21163799:A:G	CMC	CMC_SVA_cis	ENSG00000088930	G	NA	1	0.049	A	-	20	21163799	XRN2	1
20:21168361:G:T	CMC	CMC_SVA_cis	ENSG00000088930	G	NA	1	0.049	T	-	20	21168361	XRN2	1
20:21168395:C:T	CMC	CMC_SVA_cis	ENSG00000088930	C	NA	1	0.049	T	-	20	21168395	XRN2	1
20:21169654:A:G	CMC	CMC_SVA_cis	ENSG00000088930	G	NA	1	0.049	A	-	20	21169654	XRN2	1
20:21171172:C:T	CMC	CMC_SVA_cis	ENSG00000088930	C	NA	1	0.049	T	-	20	21171172	XRN2	1
20:21173708:C:G	CMC	CMC_SVA_cis	ENSG00000088930	G	NA	1	0.009	C	-	20	21173708	XRN2	1
20:21175550:C:T	CMC	CMC_SVA_cis	ENSG00000088930	T	NA	1	0.049	C	-	20	21175550	XRN2	1
20:21177487:C:G	CMC	CMC_SVA_cis	ENSG00000088930	C	NA	1	0.049	G	-	20	21177487	XRN2	1
20:21177898:A:G	CMC	CMC_SVA_cis	ENSG00000088930	G	NA	1	0.049	A	-	20	21177898	XRN2	1
20:21179145:A:G	CMC	CMC_SVA_cis	ENSG00000088930	G	NA	1	0.049	A	-	20	21179145	XRN2	1
20:21179248:A:T	CMC	CMC_SVA_cis	ENSG00000088930	T	NA	1	0.049	A	-	20	21179248	XRN2	1
20:21179752:C:T	CMC	CMC_SVA_cis	ENSG00000088930	C	NA	1	0.049	T	-	20	21179752	XRN2	1
20:21180259:C:T	CMC	CMC_SVA_cis	ENSG00000088930	C	NA	1	0.049	T	-	20	21180259	XRN2	1
20:21182819:A:T	CMC	CMC_SVA_cis	ENSG00000088930	T	NA	1	0.049	A	-	20	21182819	XRN2	1
20:21185292:T:TACA	CMC	CMC_SVA_cis	ENSG00000088930	TACA	NA	1	0.049	T	-	20	21185292	XRN2	1
20:21187315:C:G	CMC	CMC_SVA_cis	ENSG00000088930	C	NA	1	0.049	G	-	20	21187315	XRN2	1
20:21187960:A:G	CMC	CMC_SVA_cis	ENSG00000088930	A	NA	1	0.049	G	-	20	21187960	XRN2	1
20:21194437:C:T	CMC	CMC_SVA_cis	ENSG00000088930	C	NA	1	0.049	T	-	20	21194437	XRN2	1
20:21195803:A:C	CMC	CMC_SVA_cis	ENSG00000088930	C	NA	1	0.049	A	-	20	21195803	XRN2	1
20:21196089:A:G	CMC	CMC_SVA_cis	ENSG00000088930	A	NA	1	0.049	G	-	20	21196089	XRN2	1
20:21199624:A:G	CMC	CMC_SVA_cis	ENSG00000088930	G	NA	1	0.049	A	-	20	21199624	XRN2	1
20:21201708:A:C	CMC	CMC_SVA_cis	ENSG00000088930	A	NA	1	0.049	C	-	20	21201708	XRN2	1
20:21202815:A:G	CMC	CMC_SVA_cis	ENSG00000088930	G	NA	1	0.049	A	-	20	21202815	XRN2	1
20:21203946:C:G	CMC	CMC_SVA_cis	ENSG00000088930	C	NA	1	0.049	G	-	20	21203946	XRN2	1
20:21207744:G:T	CMC	CMC_SVA_cis	ENSG00000088930	G	NA	1	0.009	T	-	20	21207744	XRN2	1
20:21209026:C:T	CMC	CMC_SVA_cis	ENSG00000088930	T	NA	1	0.049	C	-	20	21209026	XRN2	1
20:21211002:A:G	CMC	CMC_SVA_cis	ENSG00000088930	G	NA	1	0.049	A	-	20	21211002	XRN2	1
20:21213844:C:T	CMC	CMC_SVA_cis	ENSG00000088930	C	NA	1	0.049	T	-	20	21213844	XRN2	1
20:21215001:A:C	CMC	CMC_SVA_cis	ENSG00000088930	A	NA	1	0.009	C	-	20	21215001	XRN2	1
20:21217456:A:C	CMC	CMC_SVA_cis	ENSG00000088930	C	NA	1	0.049	A	-	20	21217456	XRN2	1
20:21217621:A:G	CMC	CMC_SVA_cis	ENSG00000088930	A	NA	1	0.049	G	-	20	21217621	XRN2	1
20:21217976:A:C	CMC	CMC_SVA_cis	ENSG00000088930	C	NA	1	0.049	A	-	20	21217976	XRN2	1
20:21218023:C:T	CMC	CMC_SVA_cis	ENSG00000088930	T	NA	1	0.049	C	-	20	21218023	XRN2	1
20:21218345:A:G	CMC	CMC_SVA_cis	ENSG00000088930	A	NA	1	0.049	G	-	20	21218345	XRN2	1
20:21218949:A:G	CMC	CMC_SVA_cis	ENSG00000088930	A	NA	1	0.049	G	-	20	21218949	XRN2	1
20:21221304:A:G	CMC	CMC_SVA_cis	ENSG00000088930	G	NA	1	0.049	A	-	20	21221304	XRN2	1
20:21221350:G:GC	CMC	CMC_SVA_cis	ENSG00000088930	G	NA	1	0.049	GC	-	20	21221350	XRN2	1
20:21222045:A:G	CMC	CMC_SVA_cis	ENSG00000088930	A	NA	1	0.049	G	-	20	21222045	XRN2	1
20:21222126:C:G	CMC	CMC_SVA_cis	ENSG00000088930	C	NA	1	0.049	G	-	20	21222126	XRN2	1
20:21223410:G:T	CMC	CMC_SVA_cis	ENSG00000088930	G	NA	1	0.049	T	-	20	21223410	XRN2	1
20:21223498:A:T	CMC	CMC_SVA_cis	ENSG00000088930	T	NA	1	0.049	A	-	20	21223498	XRN2	1
20:21223663:C:T	CMC	CMC_SVA_cis	ENSG00000088930	T	NA	1	0.049	C	-	20	21223663	XRN2	1
20:21223946:G:GA	CMC	CMC_SVA_cis	ENSG00000088930	GA	NA	1	0.049	G	-	20	21223946	XRN2	1
20:21228506:C:T	CMC	CMC_SVA_cis	ENSG00000088930	T	NA	1	0.049	C	-	20	21228506	XRN2	1
20:21228916:C:T	CMC	CMC_SVA_cis	ENSG00000088930	T	NA	1	0.049	C	-	20	21228916	XRN2	1
20:21229391:A:G	CMC	CMC_SVA_cis	ENSG00000088930	G	NA	1	0.049	A	-	20	21229391	XRN2	1
20:21230455:C:T	CMC	CMC_SVA_cis	ENSG00000088930	T	NA	1	0.049	C	-	20	21230455	XRN2	1
20:21233553:A:G	CMC	CMC_SVA_cis	ENSG00000088930	G	NA	1	0.009	A	-	20	21233553	XRN2	1
20:21238364:C:T	CMC	CMC_SVA_cis	ENSG00000088930	T	NA	1	0.009	C	-	20	21238364	XRN2	1
20:21238651:A:G	CMC	CMC_SVA_cis	ENSG00000088930	G	NA	1	0.009	A	-	20	21238651	XRN2	1
20:21241417:A:T	CMC	CMC_SVA_cis	ENSG00000088930	A	NA	1	0.009	T	-	20	21241417	XRN2	1
20:21241458:A:G	CMC	CMC_SVA_cis	ENSG00000088930	A	NA	1	0.009	G	-	20	21241458	XRN2	1
20:21243293:C:T	CMC	CMC_SVA_cis	ENSG00000088930	C	NA	1	0.049	T	-	20	21243293	XRN2	1
20:21245206:C:T	CMC	CMC_SVA_cis	ENSG00000088930	T	NA	1	0.049	C	-	20	21245206	XRN2	1
20:21245989:C:G	CMC	CMC_SVA_cis	ENSG00000088930	G	NA	1	0.049	C	-	20	21245989	XRN2	1
20:21246620:A:G	CMC	CMC_SVA_cis	ENSG00000088930	A	NA	1	0.049	G	-	20	21246620	XRN2	1
20:21249538:C:T	CMC	CMC_SVA_cis	ENSG00000088930	T	NA	1	0.049	C	-	20	21249538	XRN2	1
20:21250843:C:T	CMC	CMC_SVA_cis	ENSG00000088930	C	NA	1	0.049	T	-	20	21250843	XRN2	1
20:21258053:A:G	CMC	CMC_SVA_cis	ENSG00000088930	G	NA	1	0.049	A	-	20	21258053	XRN2	1
20:21258119:A:G	CMC	CMC_SVA_cis	ENSG00000088930	G	NA	1	0.049	A	-	20	21258119	XRN2	1
20:21258493:C:T	CMC	CMC_SVA_cis	ENSG00000088930	C	NA	1	0.049	T	-	20	21258493	XRN2	1
20:21258604:C:T	CMC	CMC_SVA_cis	ENSG00000088930	C	NA	1	0.049	T	-	20	21258604	XRN2	1
20:21261684:C:T	CMC	CMC_SVA_cis	ENSG00000088930	T	NA	1	0.049	C	-	20	21261684	XRN2	1
20:21263790:A:T	CMC	CMC_SVA_cis	ENSG00000088930	T	NA	1	0.049	A	-	20	21263790	XRN2	1
20:21263930:A:C	CMC	CMC_SVA_cis	ENSG00000088930	A	NA	1	0.049	C	-	20	21263930	XRN2	1
20:21264167:C:T	CMC	CMC_SVA_cis	ENSG00000088930	C	NA	1	0.049	T	-	20	21264167	XRN2	1
20:21265458:A:G	CMC	CMC_SVA_cis	ENSG00000088930	A	NA	1	0.049	G	-	20	21265458	XRN2	1
20:21265728:C:T	CMC	CMC_SVA_cis	ENSG00000088930	T	NA	1	0.049	C	-	20	21265728	XRN2	1
20:21266440:C:T	CMC	CMC_SVA_cis	ENSG00000088930	T	NA	1	0.049	C	-	20	21266440	XRN2	1
20:21266590:C:T	CMC	CMC_SVA_cis	ENSG00000088930	C	NA	1	0.049	T	-	20	21266590	XRN2	1
20:21267097:C:T	CMC	CMC_SVA_cis	ENSG00000088930	T	NA	1	0.049	C	-	20	21267097	XRN2	1
20:21267351:C:T	CMC	CMC_SVA_cis	ENSG00000088930	T	NA	1	0.049	C	-	20	21267351	XRN2	1
20:21268269:A:G	CMC	CMC_SVA_cis	ENSG00000088930	A	NA	1	0.049	G	-	20	21268269	XRN2	1
20:21270065:C:T	CMC	CMC_SVA_cis	ENSG00000088930	T	NA	1	0.049	C	-	20	21270065	XRN2	1
20:21270296:C:T	CMC	CMC_SVA_cis	ENSG00000088930	T	NA	1	0.049	C	-	20	21270296	XRN2	1
20:21271323:C:G	CMC	CMC_SVA_cis	ENSG00000088930	G	NA	1	0.049	C	-	20	21271323	XRN2	1
20:21271553:A:G	CMC	CMC_SVA_cis	ENSG00000088930	G	NA	1	0.049	A	-	20	21271553	XRN2	1
20:21271585:A:G	CMC	CMC_SVA_cis	ENSG00000088930	A	NA	1	0.049	G	-	20	21271585	XRN2	1
20:21271669:C:G	CMC	CMC_SVA_cis	ENSG00000088930	C	NA	1	0.049	G	-	20	21271669	XRN2	1
20:21271774:G:T	CMC	CMC_SVA_cis	ENSG00000088930	T	NA	1	0.049	G	-	20	21271774	XRN2	1
20:21272087:A:T	CMC	CMC_SVA_cis	ENSG00000088930	T	NA	1	0.049	A	-	20	21272087	XRN2	1
20:21272531:C:T	CMC	CMC_SVA_cis	ENSG00000088930	T	NA	1	0.049	C	-	20	21272531	XRN2	1
20:21273696:A:T	CMC	CMC_SVA_cis	ENSG00000088930	T	NA	1	0.049	A	-	20	21273696	XRN2	1
20:21273867:C:T	CMC	CMC_SVA_cis	ENSG00000088930	T	NA	1	0.049	C	-	20	21273867	XRN2	1
20:21274668:A:G	CMC	CMC_SVA_cis	ENSG00000088930	A	NA	1	0.049	G	-	20	21274668	XRN2	1
20:21275293:A:C	CMC	CMC_SVA_cis	ENSG00000088930	C	NA	1	0.049	A	-	20	21275293	XRN2	1
20:21278890:C:CAA	CMC	CMC_SVA_cis	ENSG00000088930	C	NA	1	0.049	CAA	-	20	21278890	XRN2	1
20:21279820:G:T	CMC	CMC_SVA_cis	ENSG00000088930	G	NA	1	0.049	T	-	20	21279820	XRN2	1
20:21280339:C:T	CMC	CMC_SVA_cis	ENSG00000088930	T	NA	1	0.049	C	-	20	21280339	XRN2	1
20:21285973:A:G	CMC	CMC_SVA_cis	ENSG00000088930	G	NA	1	0.049	A	-	20	21285973	XRN2	1
20:21289602:A:G	CMC	CMC_SVA_cis	ENSG00000088930	G	NA	1	0.049	A	-	20	21289602	XRN2	1
20:21291531:C:T	CMC	CMC_SVA_cis	ENSG00000088930	T	NA	1	0.049	C	-	20	21291531	XRN2	1
20:21291838:C:T	CMC	CMC_SVA_cis	ENSG00000088930	T	NA	1	0.049	C	-	20	21291838	XRN2	1
20:21292228:C:G	CMC	CMC_SVA_cis	ENSG00000088930	C	NA	1	0.049	G	-	20	21292228	XRN2	1
20:21292811:C:T	CMC	CMC_SVA_cis	ENSG00000088930	T	NA	1	0.049	C	-	20	21292811	XRN2	1
20:21293029:A:G	CMC	CMC_SVA_cis	ENSG00000088930	A	NA	1	0.049	G	-	20	21293029	XRN2	1
20:21293884:C:T	CMC	CMC_SVA_cis	ENSG00000088930	T	NA	1	0.049	C	-	20	21293884	XRN2	1
20:21295509:G:T	CMC	CMC_SVA_cis	ENSG00000088930	T	NA	1	0.049	G	-	20	21295509	XRN2	1
20:21296559:A:C	CMC	CMC_SVA_cis	ENSG00000088930	A	NA	1	0.049	C	-	20	21296559	XRN2	1
20:21298731:C:T	CMC	CMC_SVA_cis	ENSG00000088930	C	NA	1	0.009	T	-	20	21298731	XRN2	1
20:21298732:G:T	CMC	CMC_SVA_cis	ENSG00000088930	T	NA	1	0.049	G	-	20	21298732	XRN2	1
20:21300030:A:G	CMC	CMC_SVA_cis	ENSG00000088930	A	NA	1	0.049	G	-	20	21300030	XRN2	1
20:21300905:T:TTATTTATTTATG	CMC	CMC_SVA_cis	ENSG00000088930	TTATTTATTTATG	NA	1	0.049	T	-	20	21300905	XRN2	1
20:21301477:C:T	CMC	CMC_SVA_cis	ENSG00000088930	T	NA	1	0.049	C	-	20	21301477	XRN2	1
20:21302327:G:T	CMC	CMC_SVA_cis	ENSG00000088930	T	NA	1	0.049	G	-	20	21302327	XRN2	1
20:21302565:C:T	CMC	CMC_SVA_cis	ENSG00000088930	T	NA	1	0.049	C	-	20	21302565	XRN2	1
20:21302581:C:T	CMC	CMC_SVA_cis	ENSG00000088930	C	NA	1	0.049	T	-	20	21302581	XRN2	1
20:21307107:A:G	CMC	CMC_SVA_cis	ENSG00000088930	G	NA	1	0.049	A	-	20	21307107	XRN2	1
20:21307696:A:G	CMC	CMC_SVA_cis	ENSG00000088930	A	NA	1	0.049	G	-	20	21307696	XRN2	1
20:21308812:A:G	CMC	CMC_SVA_cis	ENSG00000088930	A	NA	1	0.049	G	-	20	21308812	XRN2	1
20:21310315:C:T	CMC	CMC_SVA_cis	ENSG00000088930	T	NA	1	0.049	C	-	20	21310315	XRN2	1
20:21310473:C:CA	CMC	CMC_SVA_cis	ENSG00000088930	C	NA	1	0.049	CA	-	20	21310473	XRN2	1
20:21320653:C:T	CMC	CMC_SVA_cis	ENSG00000088930	C	NA	1	0.049	T	-	20	21320653	XRN2	1
20:21324510:A:G	CMC	CMC_SVA_cis	ENSG00000088930	A	NA	1	0.009	G	-	20	21324510	XRN2	1
20:21325711:C:T	CMC	CMC_SVA_cis	ENSG00000088930	C	NA	1	0.009	T	-	20	21325711	XRN2	1
20:21326098:C:T	CMC	CMC_SVA_cis	ENSG00000088930	C	NA	1	0.049	T	-	20	21326098	XRN2	1
20:21326578:A:AT	CMC	CMC_SVA_cis	ENSG00000088930	A	NA	1	0.049	AT	-	20	21326578	XRN2	1
20:21327505:G:T	CMC	CMC_SVA_cis	ENSG00000088930	G	NA	1	0.049	T	-	20	21327505	XRN2	1
20:21329780:C:T	CMC	CMC_SVA_cis	ENSG00000088930	C	NA	1	0.049	T	-	20	21329780	XRN2	1
20:21331372:A:G	CMC	CMC_SVA_cis	ENSG00000088930	A	NA	1	0.049	G	-	20	21331372	XRN2	1
20:21331541:G:T	CMC	CMC_SVA_cis	ENSG00000088930	G	NA	1	0.049	T	-	20	21331541	XRN2	1
20:21332449:A:G	CMC	CMC_SVA_cis	ENSG00000088930	G	NA	1	0.049	A	-	20	21332449	XRN2	1
20:21332662:C:G	CMC	CMC_SVA_cis	ENSG00000088930	C	NA	1	0.049	G	-	20	21332662	XRN2	1
20:21333651:C:G	CMC	CMC_SVA_cis	ENSG00000088930	C	NA	1	0.049	G	-	20	21333651	XRN2	1
20:21333668:A:G	CMC	CMC_SVA_cis	ENSG00000088930	A	NA	1	0.049	G	-	20	21333668	XRN2	1
20:21336825:A:G	CMC	CMC_SVA_cis	ENSG00000088930	A	NA	1	0.009	G	-	20	21336825	XRN2	1
20:21337776:G:GT	CMC	CMC_SVA_cis	ENSG00000088930	GT	NA	1	0.049	G	-	20	21337776	XRN2	1
20:21339857:A:G	CMC	CMC_SVA_cis	ENSG00000088930	G	NA	1	0.049	A	-	20	21339857	XRN2	1
20:21342378:C:T	CMC	CMC_SVA_cis	ENSG00000088930	C	NA	1	0.049	T	-	20	21342378	XRN2	1
20:21352236:A:G	CMC	CMC_SVA_cis	ENSG00000088930	G	NA	1	0.049	A	-	20	21352236	XRN2	1
20:21352305:C:T	CMC	CMC_SVA_cis	ENSG00000088930	T	NA	1	0.049	C	-	20	21352305	XRN2	1
20:21353409:A:C	CMC	CMC_SVA_cis	ENSG00000088930	C	NA	1	0.049	A	-	20	21353409	XRN2	1
20:21353479:C:G	CMC	CMC_SVA_cis	ENSG00000088930	C	NA	1	0.049	G	-	20	21353479	XRN2	1
20:21353915:C:T	CMC	CMC_SVA_cis	ENSG00000088930	T	NA	1	0.049	C	-	20	21353915	XRN2	1
20:21355060:A:T	CMC	CMC_SVA_cis	ENSG00000088930	A	NA	1	0.049	T	-	20	21355060	XRN2	1
20:21355846:A:G	CMC	CMC_SVA_cis	ENSG00000088930	G	NA	1	0.049	A	-	20	21355846	XRN2	1
20:21360528:A:G	CMC	CMC_SVA_cis	ENSG00000088930	G	NA	1	0.049	A	-	20	21360528	XRN2	1
20:21368932:G:T	CMC	CMC_SVA_cis	ENSG00000088930	T	NA	1	0.049	G	-	20	21368932	XRN2	1
20:21371371:A:G	CMC	CMC_SVA_cis	ENSG00000088930	G	NA	1	0.049	A	-	20	21371371	XRN2	1
4:103603949:A:G	CMC	CMC_NoSVA_cis	ENSG00000164037	G	NA	1	0.009	G	+	4	103603949	SLC9B1	1
4:103603949:A:G	CMC	CMC_NoSVA_cis	ENSG00000164037	G	NA	1	0.009	G	+	4	103603949	SLC9B1	1
4:103605916:A:G	CMC	CMC_NoSVA_cis	ENSG00000164037	A	NA	1	0.009	A	+	4	103605916	SLC9B1	1
4:103605916:A:G	CMC	CMC_NoSVA_cis	ENSG00000164037	A	NA	1	0.009	A	+	4	103605916	SLC9B1	1
4:103606672:C:T	CMC	CMC_NoSVA_cis	ENSG00000164037	T	NA	1	0.009	T	+	4	103606672	SLC9B1	1
4:103606672:C:T	CMC	CMC_NoSVA_cis	ENSG00000164037	T	NA	1	0.009	T	+	4	103606672	SLC9B1	1
4:103606872:C:T	CMC	CMC_NoSVA_cis	ENSG00000164037	T	NA	1	0.009	T	+	4	103606872	SLC9B1	1
4:103606872:C:T	CMC	CMC_NoSVA_cis	ENSG00000164037	T	NA	1	0.009	T	+	4	103606872	SLC9B1	1
4:103606886:A:C	CMC	CMC_NoSVA_cis	ENSG00000164037	A	NA	1	0.009	A	+	4	103606886	SLC9B1	1
4:103606886:A:C	CMC	CMC_NoSVA_cis	ENSG00000164037	A	NA	1	0.009	A	+	4	103606886	SLC9B1	1
4:103607253:C:G	CMC	CMC_NoSVA_cis	ENSG00000164037	G	NA	1	0.009	G	+	4	103607253	SLC9B1	1
4:103607253:C:G	CMC	CMC_NoSVA_cis	ENSG00000164037	G	NA	1	0.009	G	+	4	103607253	SLC9B1	1
4:103607635:A:G	CMC	CMC_NoSVA_cis	ENSG00000164037	A	NA	1	0.009	A	+	4	103607635	SLC9B1	1
4:103607635:A:G	CMC	CMC_NoSVA_cis	ENSG00000164037	A	NA	1	0.009	A	+	4	103607635	SLC9B1	1
4:103607806:C:T	CMC	CMC_NoSVA_cis	ENSG00000164037	T	NA	1	0.009	T	+	4	103607806	SLC9B1	1
4:103607806:C:T	CMC	CMC_NoSVA_cis	ENSG00000164037	T	NA	1	0.009	T	+	4	103607806	SLC9B1	1
4:103608308:C:T	CMC	CMC_NoSVA_cis	ENSG00000164037	T	NA	1	0.009	T	+	4	103608308	SLC9B1	1
4:103608308:C:T	CMC	CMC_NoSVA_cis	ENSG00000164037	T	NA	1	0.009	T	+	4	103608308	SLC9B1	1
4:103609793:A:T	CMC	CMC_NoSVA_cis	ENSG00000164037	A	NA	1	0.009	A	+	4	103609793	SLC9B1	1
4:103609793:A:T	CMC	CMC_NoSVA_cis	ENSG00000164037	A	NA	1	0.009	A	+	4	103609793	SLC9B1	1
4:103610248:C:T	CMC	CMC_NoSVA_cis	ENSG00000164037	T	NA	1	0.009	T	+	4	103610248	SLC9B1	1
4:103610248:C:T	CMC	CMC_NoSVA_cis	ENSG00000164037	T	NA	1	0.009	T	+	4	103610248	SLC9B1	1
4:103610310:A:T	CMC	CMC_NoSVA_cis	ENSG00000164037	A	NA	1	0.009	A	+	4	103610310	SLC9B1	1
4:103610310:A:T	CMC	CMC_NoSVA_cis	ENSG00000164037	A	NA	1	0.009	A	+	4	103610310	SLC9B1	1
4:103610872:A:G	CMC	CMC_NoSVA_cis	ENSG00000164037	G	NA	1	0.009	G	+	4	103610872	SLC9B1	1
4:103610872:A:G	CMC	CMC_NoSVA_cis	ENSG00000164037	G	NA	1	0.009	G	+	4	103610872	SLC9B1	1
4:103611364:A:G	CMC	CMC_NoSVA_cis	ENSG00000164037	A	NA	1	0.009	A	+	4	103611364	SLC9B1	1
4:103611364:A:G	CMC	CMC_NoSVA_cis	ENSG00000164037	A	NA	1	0.009	A	+	4	103611364	SLC9B1	1
4:103611533:A:T	CMC	CMC_NoSVA_cis	ENSG00000164037	T	NA	1	0.009	T	+	4	103611533	SLC9B1	1
4:103611533:A:T	CMC	CMC_NoSVA_cis	ENSG00000164037	T	NA	1	0.009	T	+	4	103611533	SLC9B1	1
4:103612018:G:T	CMC	CMC_NoSVA_cis	ENSG00000164037	T	NA	1	0.009	T	+	4	103612018	SLC9B1	1
4:103612018:G:T	CMC	CMC_NoSVA_cis	ENSG00000164037	T	NA	1	0.009	T	+	4	103612018	SLC9B1	1
4:103612043:C:T	CMC	CMC_NoSVA_cis	ENSG00000164037	C	NA	1	0.009	C	+	4	103612043	SLC9B1	1
4:103612043:C:T	CMC	CMC_NoSVA_cis	ENSG00000164037	C	NA	1	0.009	C	+	4	103612043	SLC9B1	1
4:103612137:A:G	CMC	CMC_NoSVA_cis	ENSG00000164037	A	NA	1	0.009	A	+	4	103612137	SLC9B1	1
4:103612137:A:G	CMC	CMC_NoSVA_cis	ENSG00000164037	A	NA	1	0.009	A	+	4	103612137	SLC9B1	1
4:103612917:C:T	CMC	CMC_NoSVA_cis	ENSG00000164037	C	NA	1	0.009	C	+	4	103612917	SLC9B1	1
4:103612917:C:T	CMC	CMC_NoSVA_cis	ENSG00000164037	C	NA	1	0.009	C	+	4	103612917	SLC9B1	1
4:103613266:A:G	CMC	CMC_NoSVA_cis	ENSG00000164037	G	NA	1	0.009	G	+	4	103613266	SLC9B1	1
4:103613266:A:G	CMC	CMC_NoSVA_cis	ENSG00000164037	G	NA	1	0.009	G	+	4	103613266	SLC9B1	1
4:103613299:A:G	CMC	CMC_NoSVA_cis	ENSG00000164037	G	NA	1	0.009	G	+	4	103613299	SLC9B1	1
4:103613299:A:G	CMC	CMC_NoSVA_cis	ENSG00000164037	G	NA	1	0.009	G	+	4	103613299	SLC9B1	1
4:103619061:A:C	CMC	CMC_NoSVA_cis	ENSG00000164037	A	NA	1	0.009	A	+	4	103619061	SLC9B1	1
4:103619061:A:C	CMC	CMC_NoSVA_cis	ENSG00000164037	A	NA	1	0.009	A	+	4	103619061	SLC9B1	1
4:103619336:C:T	CMC	CMC_NoSVA_cis	ENSG00000164037	T	NA	1	0.009	T	+	4	103619336	SLC9B1	1
4:103619336:C:T	CMC	CMC_NoSVA_cis	ENSG00000164037	T	NA	1	0.009	T	+	4	103619336	SLC9B1	1
4:103625183:C:T	CMC	CMC_NoSVA_cis	ENSG00000164037	T	NA	1	0.009	T	+	4	103625183	SLC9B1	1
4:103625183:C:T	CMC	CMC_NoSVA_cis	ENSG00000164037	T	NA	1	0.009	T	+	4	103625183	SLC9B1	1
4:103625183:C:T	CMC	CMC_NoSVA_cis	ENSG00000138778	C	NA	1	0.049	T	-	4	103625183	CENPE	1
4:103625183:C:T	CMC	CMC_NoSVA_cis	ENSG00000138778	C	NA	1	0.049	T	-	4	103625183	CENPE	1
4:103625590:C:T	CMC	CMC_NoSVA_cis	ENSG00000164037	C	NA	1	0.009	C	+	4	103625590	SLC9B1	1
4:103625590:C:T	CMC	CMC_NoSVA_cis	ENSG00000164037	C	NA	1	0.009	C	+	4	103625590	SLC9B1	1
4:103626859:C:T	CMC	CMC_NoSVA_cis	ENSG00000164037	T	NA	1	0.009	T	+	4	103626859	SLC9B1	1
4:103626859:C:T	CMC	CMC_NoSVA_cis	ENSG00000164037	T	NA	1	0.009	T	+	4	103626859	SLC9B1	1
4:103627874:A:G	CMC	CMC_NoSVA_cis	ENSG00000164037	A	NA	1	0.009	A	+	4	103627874	SLC9B1	1
4:103627874:A:G	CMC	CMC_NoSVA_cis	ENSG00000164037	A	NA	1	0.009	A	+	4	103627874	SLC9B1	1
4:103627968:C:T	CMC	CMC_NoSVA_cis	ENSG00000164037	T	NA	1	0.009	T	+	4	103627968	SLC9B1	1
4:103627968:C:T	CMC	CMC_NoSVA_cis	ENSG00000164037	T	NA	1	0.009	T	+	4	103627968	SLC9B1	1
4:103632963:C:T	CMC	CMC_NoSVA_cis	ENSG00000164037	C	NA	1	0.049	C	+	4	103632963	SLC9B1	1
4:103632963:C:T	CMC	CMC_NoSVA_cis	ENSG00000164037	C	NA	1	0.049	C	+	4	103632963	SLC9B1	1
4:103633696:A:T	CMC	CMC_NoSVA_cis	ENSG00000164037	A	NA	1	0.009	A	+	4	103633696	SLC9B1	1
4:103633696:A:T	CMC	CMC_NoSVA_cis	ENSG00000164037	A	NA	1	0.009	A	+	4	103633696	SLC9B1	1
4:103633815:A:G	CMC	CMC_NoSVA_cis	ENSG00000164037	G	NA	1	0.009	G	+	4	103633815	SLC9B1	1
4:103633815:A:G	CMC	CMC_NoSVA_cis	ENSG00000164037	G	NA	1	0.009	G	+	4	103633815	SLC9B1	1
4:103633894:C:T	CMC	CMC_NoSVA_cis	ENSG00000164037	T	NA	1	0.009	T	+	4	103633894	SLC9B1	1
4:103633894:C:T	CMC	CMC_NoSVA_cis	ENSG00000164037	T	NA	1	0.009	T	+	4	103633894	SLC9B1	1
4:103634220:C:T	CMC	CMC_NoSVA_cis	ENSG00000164037	C	NA	1	0.009	C	+	4	103634220	SLC9B1	1
4:103634220:C:T	CMC	CMC_NoSVA_cis	ENSG00000164037	C	NA	1	0.009	C	+	4	103634220	SLC9B1	1
4:103635183:C:T	CMC	CMC_NoSVA_cis	ENSG00000164037	T	NA	1	0.009	T	+	4	103635183	SLC9B1	1
4:103635183:C:T	CMC	CMC_NoSVA_cis	ENSG00000164037	T	NA	1	0.009	T	+	4	103635183	SLC9B1	1
4:103643128:A:G	CMC	CMC_NoSVA_cis	ENSG00000138778	A	NA	1	0.009	G	-	4	103643128	CENPE	1
4:103643128:A:G	CMC	CMC_NoSVA_cis	ENSG00000138778	A	NA	1	0.009	G	-	4	103643128	CENPE	1
4:103675108:C:G	CMC	CMC_NoSVA_cis	ENSG00000164037	G	NA	1	0.009	G	+	4	103675108	SLC9B1	1
4:103675108:C:G	CMC	CMC_NoSVA_cis	ENSG00000164037	G	NA	1	0.009	G	+	4	103675108	SLC9B1	1
4:103675108:C:G	CMC	CMC_NoSVA_cis	ENSG00000164039	C	NA	1	0.049	G	-	4	103675108	BDH2	1
4:103675108:C:G	CMC	CMC_NoSVA_cis	ENSG00000164039	C	NA	1	0.049	G	-	4	103675108	BDH2	1
4:103680984:A:G	CMC	CMC_NoSVA_cis	ENSG00000164037	A	NA	1	0.009	A	+	4	103680984	SLC9B1	1
4:103680984:A:G	CMC	CMC_NoSVA_cis	ENSG00000164037	A	NA	1	0.009	A	+	4	103680984	SLC9B1	1
20:21119108:C:G	CMC	CMC_NoSVA_cis	ENSG00000088930	G	NA	1	0.049	C	-	20	21119108	XRN2	1
20:21119108:C:G	CMC	CMC_NoSVA_cis	ENSG00000088930	G	NA	1	0.049	C	-	20	21119108	XRN2	1
20:21120543:C:T	CMC	CMC_NoSVA_cis	ENSG00000088930	T	NA	1	0.049	C	-	20	21120543	XRN2	1
20:21120543:C:T	CMC	CMC_NoSVA_cis	ENSG00000088930	T	NA	1	0.049	C	-	20	21120543	XRN2	1
20:21121208:A:T	CMC	CMC_NoSVA_cis	ENSG00000088930	T	NA	1	0.049	A	-	20	21121208	XRN2	1
20:21121208:A:T	CMC	CMC_NoSVA_cis	ENSG00000088930	T	NA	1	0.049	A	-	20	21121208	XRN2	1
20:21121472:A:T	CMC	CMC_NoSVA_cis	ENSG00000088930	T	NA	1	0.049	A	-	20	21121472	XRN2	1
20:21121472:A:T	CMC	CMC_NoSVA_cis	ENSG00000088930	T	NA	1	0.049	A	-	20	21121472	XRN2	1
20:21121679:A:T	CMC	CMC_NoSVA_cis	ENSG00000088930	T	NA	1	0.049	A	-	20	21121679	XRN2	1
20:21121679:A:T	CMC	CMC_NoSVA_cis	ENSG00000088930	T	NA	1	0.049	A	-	20	21121679	XRN2	1
20:21121739:C:G	CMC	CMC_NoSVA_cis	ENSG00000088930	G	NA	1	0.049	C	-	20	21121739	XRN2	1
20:21121739:C:G	CMC	CMC_NoSVA_cis	ENSG00000088930	G	NA	1	0.049	C	-	20	21121739	XRN2	1
20:21124667:C:G	CMC	CMC_NoSVA_cis	ENSG00000088930	C	NA	1	0.049	G	-	20	21124667	XRN2	1
20:21124667:C:G	CMC	CMC_NoSVA_cis	ENSG00000088930	C	NA	1	0.049	G	-	20	21124667	XRN2	1
20:21124872:C:T	CMC	CMC_NoSVA_cis	ENSG00000088930	C	NA	1	0.049	T	-	20	21124872	XRN2	1
20:21124872:C:T	CMC	CMC_NoSVA_cis	ENSG00000088930	C	NA	1	0.049	T	-	20	21124872	XRN2	1
20:21126194:C:G	CMC	CMC_NoSVA_cis	ENSG00000088930	G	NA	1	0.049	C	-	20	21126194	XRN2	1
20:21126194:C:G	CMC	CMC_NoSVA_cis	ENSG00000088930	G	NA	1	0.049	C	-	20	21126194	XRN2	1
20:21126723:A:G	CMC	CMC_NoSVA_cis	ENSG00000088930	G	NA	1	0.049	A	-	20	21126723	XRN2	1
20:21126723:A:G	CMC	CMC_NoSVA_cis	ENSG00000088930	G	NA	1	0.049	A	-	20	21126723	XRN2	1
20:21126936:C:CT	CMC	CMC_NoSVA_cis	ENSG00000088930	CT	NA	1	0.049	C	-	20	21126936	XRN2	1
20:21126936:C:CT	CMC	CMC_NoSVA_cis	ENSG00000088930	CT	NA	1	0.049	C	-	20	21126936	XRN2	1
20:21128127:A:G	CMC	CMC_NoSVA_cis	ENSG00000088930	G	NA	1	0.049	A	-	20	21128127	XRN2	1
20:21128127:A:G	CMC	CMC_NoSVA_cis	ENSG00000088930	G	NA	1	0.049	A	-	20	21128127	XRN2	1
20:21130707:C:T	CMC	CMC_NoSVA_cis	ENSG00000088930	C	NA	1	0.049	T	-	20	21130707	XRN2	1
20:21130707:C:T	CMC	CMC_NoSVA_cis	ENSG00000088930	C	NA	1	0.049	T	-	20	21130707	XRN2	1
20:21133072:A:C	CMC	CMC_NoSVA_cis	ENSG00000088930	C	NA	1	0.049	A	-	20	21133072	XRN2	1
20:21133072:A:C	CMC	CMC_NoSVA_cis	ENSG00000088930	C	NA	1	0.049	A	-	20	21133072	XRN2	1
20:21133212:A:G	CMC	CMC_NoSVA_cis	ENSG00000088930	G	NA	1	0.049	A	-	20	21133212	XRN2	1
20:21133212:A:G	CMC	CMC_NoSVA_cis	ENSG00000088930	G	NA	1	0.049	A	-	20	21133212	XRN2	1
20:21134799:C:T	CMC	CMC_NoSVA_cis	ENSG00000088930	C	NA	1	0.049	T	-	20	21134799	XRN2	1
20:21134799:C:T	CMC	CMC_NoSVA_cis	ENSG00000088930	C	NA	1	0.049	T	-	20	21134799	XRN2	1
20:21135126:C:T	CMC	CMC_NoSVA_cis	ENSG00000088930	C	NA	1	0.049	T	-	20	21135126	XRN2	1
20:21135126:C:T	CMC	CMC_NoSVA_cis	ENSG00000088930	C	NA	1	0.049	T	-	20	21135126	XRN2	1
20:21135597:G:T	CMC	CMC_NoSVA_cis	ENSG00000088930	T	NA	1	0.049	G	-	20	21135597	XRN2	1
20:21135597:G:T	CMC	CMC_NoSVA_cis	ENSG00000088930	T	NA	1	0.049	G	-	20	21135597	XRN2	1
20:21135718:G:T	CMC	CMC_NoSVA_cis	ENSG00000088930	T	NA	1	0.049	G	-	20	21135718	XRN2	1
20:21135718:G:T	CMC	CMC_NoSVA_cis	ENSG00000088930	T	NA	1	0.049	G	-	20	21135718	XRN2	1
20:21135726:A:G	CMC	CMC_NoSVA_cis	ENSG00000088930	G	NA	1	0.049	A	-	20	21135726	XRN2	1
20:21135726:A:G	CMC	CMC_NoSVA_cis	ENSG00000088930	G	NA	1	0.049	A	-	20	21135726	XRN2	1
20:21136056:C:CA	CMC	CMC_NoSVA_cis	ENSG00000088930	CA	NA	1	0.049	C	-	20	21136056	XRN2	1
20:21136056:C:CA	CMC	CMC_NoSVA_cis	ENSG00000088930	CA	NA	1	0.049	C	-	20	21136056	XRN2	1
20:21137558:A:G	CMC	CMC_NoSVA_cis	ENSG00000088930	G	NA	1	0.049	A	-	20	21137558	XRN2	1
20:21137558:A:G	CMC	CMC_NoSVA_cis	ENSG00000088930	G	NA	1	0.049	A	-	20	21137558	XRN2	1
20:21138367:A:C	CMC	CMC_NoSVA_cis	ENSG00000088930	A	NA	1	0.049	C	-	20	21138367	XRN2	1
20:21138367:A:C	CMC	CMC_NoSVA_cis	ENSG00000088930	A	NA	1	0.049	C	-	20	21138367	XRN2	1
20:21138989:A:G	CMC	CMC_NoSVA_cis	ENSG00000088930	A	NA	1	0.049	G	-	20	21138989	XRN2	1
20:21138989:A:G	CMC	CMC_NoSVA_cis	ENSG00000088930	A	NA	1	0.049	G	-	20	21138989	XRN2	1
20:21139252:A:G	CMC	CMC_NoSVA_cis	ENSG00000088930	A	NA	1	0.049	G	-	20	21139252	XRN2	1
20:21139252:A:G	CMC	CMC_NoSVA_cis	ENSG00000088930	A	NA	1	0.049	G	-	20	21139252	XRN2	1
20:21139382:C:G	CMC	CMC_NoSVA_cis	ENSG00000088930	G	NA	1	0.049	C	-	20	21139382	XRN2	1
20:21139382:C:G	CMC	CMC_NoSVA_cis	ENSG00000088930	G	NA	1	0.049	C	-	20	21139382	XRN2	1
20:21140171:A:G	CMC	CMC_NoSVA_cis	ENSG00000088930	A	NA	1	0.049	G	-	20	21140171	XRN2	1
20:21140171:A:G	CMC	CMC_NoSVA_cis	ENSG00000088930	A	NA	1	0.049	G	-	20	21140171	XRN2	1
20:21140342:C:T	CMC	CMC_NoSVA_cis	ENSG00000088930	T	NA	1	0.049	C	-	20	21140342	XRN2	1
20:21140342:C:T	CMC	CMC_NoSVA_cis	ENSG00000088930	T	NA	1	0.049	C	-	20	21140342	XRN2	1
20:21142353:C:T	CMC	CMC_NoSVA_cis	ENSG00000088930	C	NA	1	0.049	T	-	20	21142353	XRN2	1
20:21142353:C:T	CMC	CMC_NoSVA_cis	ENSG00000088930	C	NA	1	0.049	T	-	20	21142353	XRN2	1
20:21142523:C:G	CMC	CMC_NoSVA_cis	ENSG00000088930	G	NA	1	0.049	C	-	20	21142523	XRN2	1
20:21142523:C:G	CMC	CMC_NoSVA_cis	ENSG00000088930	G	NA	1	0.049	C	-	20	21142523	XRN2	1
20:21142813:C:T	CMC	CMC_NoSVA_cis	ENSG00000088930	C	NA	1	0.009	T	-	20	21142813	XRN2	1
20:21142813:C:T	CMC	CMC_NoSVA_cis	ENSG00000088930	C	NA	1	0.009	T	-	20	21142813	XRN2	1
20:21143935:G:T	CMC	CMC_NoSVA_cis	ENSG00000088930	T	NA	1	0.049	G	-	20	21143935	XRN2	1
20:21143935:G:T	CMC	CMC_NoSVA_cis	ENSG00000088930	T	NA	1	0.049	G	-	20	21143935	XRN2	1
20:21145885:A:G	CMC	CMC_NoSVA_cis	ENSG00000088930	G	NA	1	0.049	A	-	20	21145885	XRN2	1
20:21145885:A:G	CMC	CMC_NoSVA_cis	ENSG00000088930	G	NA	1	0.049	A	-	20	21145885	XRN2	1
20:21146287:A:G	CMC	CMC_NoSVA_cis	ENSG00000088930	G	NA	1	0.049	A	-	20	21146287	XRN2	1
20:21146287:A:G	CMC	CMC_NoSVA_cis	ENSG00000088930	G	NA	1	0.049	A	-	20	21146287	XRN2	1
20:21146468:A:T	CMC	CMC_NoSVA_cis	ENSG00000088930	T	NA	1	0.049	A	-	20	21146468	XRN2	1
20:21146468:A:T	CMC	CMC_NoSVA_cis	ENSG00000088930	T	NA	1	0.049	A	-	20	21146468	XRN2	1
20:21146816:A:G	CMC	CMC_NoSVA_cis	ENSG00000088930	G	NA	1	0.049	A	-	20	21146816	XRN2	1
20:21146816:A:G	CMC	CMC_NoSVA_cis	ENSG00000088930	G	NA	1	0.049	A	-	20	21146816	XRN2	1
20:21146839:C:T	CMC	CMC_NoSVA_cis	ENSG00000088930	C	NA	1	0.049	T	-	20	21146839	XRN2	1
20:21146839:C:T	CMC	CMC_NoSVA_cis	ENSG00000088930	C	NA	1	0.049	T	-	20	21146839	XRN2	1
20:21147009:A:G	CMC	CMC_NoSVA_cis	ENSG00000088930	G	NA	1	0.049	A	-	20	21147009	XRN2	1
20:21147009:A:G	CMC	CMC_NoSVA_cis	ENSG00000088930	G	NA	1	0.049	A	-	20	21147009	XRN2	1
20:21147407:A:G	CMC	CMC_NoSVA_cis	ENSG00000088930	G	NA	1	0.049	A	-	20	21147407	XRN2	1
20:21147407:A:G	CMC	CMC_NoSVA_cis	ENSG00000088930	G	NA	1	0.049	A	-	20	21147407	XRN2	1
20:21147968:C:G	CMC	CMC_NoSVA_cis	ENSG00000088930	C	NA	1	0.049	G	-	20	21147968	XRN2	1
20:21147968:C:G	CMC	CMC_NoSVA_cis	ENSG00000088930	C	NA	1	0.049	G	-	20	21147968	XRN2	1
20:21148683:G:T	CMC	CMC_NoSVA_cis	ENSG00000088930	T	NA	1	0.049	G	-	20	21148683	XRN2	1
20:21148683:G:T	CMC	CMC_NoSVA_cis	ENSG00000088930	T	NA	1	0.049	G	-	20	21148683	XRN2	1
20:21150267:C:G	CMC	CMC_NoSVA_cis	ENSG00000088930	C	NA	1	0.049	G	-	20	21150267	XRN2	1
20:21150267:C:G	CMC	CMC_NoSVA_cis	ENSG00000088930	C	NA	1	0.049	G	-	20	21150267	XRN2	1
20:21150633:C:T	CMC	CMC_NoSVA_cis	ENSG00000088930	C	NA	1	0.049	T	-	20	21150633	XRN2	1
20:21150633:C:T	CMC	CMC_NoSVA_cis	ENSG00000088930	C	NA	1	0.049	T	-	20	21150633	XRN2	1
20:21150895:A:G	CMC	CMC_NoSVA_cis	ENSG00000088930	G	NA	1	0.049	A	-	20	21150895	XRN2	1
20:21150895:A:G	CMC	CMC_NoSVA_cis	ENSG00000088930	G	NA	1	0.049	A	-	20	21150895	XRN2	1
20:21151067:C:T	CMC	CMC_NoSVA_cis	ENSG00000088930	T	NA	1	0.049	C	-	20	21151067	XRN2	1
20:21151067:C:T	CMC	CMC_NoSVA_cis	ENSG00000088930	T	NA	1	0.049	C	-	20	21151067	XRN2	1
20:21151117:C:T	CMC	CMC_NoSVA_cis	ENSG00000088930	C	NA	1	0.049	T	-	20	21151117	XRN2	1
20:21151117:C:T	CMC	CMC_NoSVA_cis	ENSG00000088930	C	NA	1	0.049	T	-	20	21151117	XRN2	1
20:21151324:A:G	CMC	CMC_NoSVA_cis	ENSG00000088930	A	NA	1	0.049	G	-	20	21151324	XRN2	1
20:21151324:A:G	CMC	CMC_NoSVA_cis	ENSG00000088930	A	NA	1	0.049	G	-	20	21151324	XRN2	1
20:21151328:A:G	CMC	CMC_NoSVA_cis	ENSG00000088930	G	NA	1	0.049	A	-	20	21151328	XRN2	1
20:21151328:A:G	CMC	CMC_NoSVA_cis	ENSG00000088930	G	NA	1	0.049	A	-	20	21151328	XRN2	1
20:21151348:C:T	CMC	CMC_NoSVA_cis	ENSG00000088930	T	NA	1	0.049	C	-	20	21151348	XRN2	1
20:21151348:C:T	CMC	CMC_NoSVA_cis	ENSG00000088930	T	NA	1	0.049	C	-	20	21151348	XRN2	1
20:21151377:A:G	CMC	CMC_NoSVA_cis	ENSG00000088930	A	NA	1	0.049	G	-	20	21151377	XRN2	1
20:21151377:A:G	CMC	CMC_NoSVA_cis	ENSG00000088930	A	NA	1	0.049	G	-	20	21151377	XRN2	1
20:21151852:C:T	CMC	CMC_NoSVA_cis	ENSG00000088930	T	NA	1	0.049	C	-	20	21151852	XRN2	1
20:21151852:C:T	CMC	CMC_NoSVA_cis	ENSG00000088930	T	NA	1	0.049	C	-	20	21151852	XRN2	1
20:21152231:A:G	CMC	CMC_NoSVA_cis	ENSG00000088930	A	NA	1	0.049	G	-	20	21152231	XRN2	1
20:21152231:A:G	CMC	CMC_NoSVA_cis	ENSG00000088930	A	NA	1	0.049	G	-	20	21152231	XRN2	1
20:21152742:A:G	CMC	CMC_NoSVA_cis	ENSG00000088930	A	NA	1	0.049	G	-	20	21152742	XRN2	1
20:21152742:A:G	CMC	CMC_NoSVA_cis	ENSG00000088930	A	NA	1	0.049	G	-	20	21152742	XRN2	1
20:21153138:A:G	CMC	CMC_NoSVA_cis	ENSG00000088930	A	NA	1	0.049	G	-	20	21153138	XRN2	1
20:21153138:A:G	CMC	CMC_NoSVA_cis	ENSG00000088930	A	NA	1	0.049	G	-	20	21153138	XRN2	1
20:21153693:A:G	CMC	CMC_NoSVA_cis	ENSG00000088930	A	NA	1	0.049	G	-	20	21153693	XRN2	1
20:21153693:A:G	CMC	CMC_NoSVA_cis	ENSG00000088930	A	NA	1	0.049	G	-	20	21153693	XRN2	1
20:21153782:C:G	CMC	CMC_NoSVA_cis	ENSG00000088930	C	NA	1	0.049	G	-	20	21153782	XRN2	1
20:21153782:C:G	CMC	CMC_NoSVA_cis	ENSG00000088930	C	NA	1	0.049	G	-	20	21153782	XRN2	1
20:21154234:A:AAAG	CMC	CMC_NoSVA_cis	ENSG00000088930	A	NA	1	0.049	AAAG	-	20	21154234	XRN2	1
20:21154234:A:AAAG	CMC	CMC_NoSVA_cis	ENSG00000088930	A	NA	1	0.049	AAAG	-	20	21154234	XRN2	1
20:21154272:C:G	CMC	CMC_NoSVA_cis	ENSG00000088930	C	NA	1	0.049	G	-	20	21154272	XRN2	1
20:21154272:C:G	CMC	CMC_NoSVA_cis	ENSG00000088930	C	NA	1	0.049	G	-	20	21154272	XRN2	1
20:21154487:A:G	CMC	CMC_NoSVA_cis	ENSG00000088930	A	NA	1	0.049	G	-	20	21154487	XRN2	1
20:21154487:A:G	CMC	CMC_NoSVA_cis	ENSG00000088930	A	NA	1	0.049	G	-	20	21154487	XRN2	1
20:21156169:A:G	CMC	CMC_NoSVA_cis	ENSG00000088930	G	NA	1	0.049	A	-	20	21156169	XRN2	1
20:21156169:A:G	CMC	CMC_NoSVA_cis	ENSG00000088930	G	NA	1	0.049	A	-	20	21156169	XRN2	1
20:21156578:C:T	CMC	CMC_NoSVA_cis	ENSG00000088930	C	NA	1	0.049	T	-	20	21156578	XRN2	1
20:21156578:C:T	CMC	CMC_NoSVA_cis	ENSG00000088930	C	NA	1	0.049	T	-	20	21156578	XRN2	1
20:21156931:C:G	CMC	CMC_NoSVA_cis	ENSG00000088930	C	NA	1	0.049	G	-	20	21156931	XRN2	1
20:21156931:C:G	CMC	CMC_NoSVA_cis	ENSG00000088930	C	NA	1	0.049	G	-	20	21156931	XRN2	1
20:21156960:A:G	CMC	CMC_NoSVA_cis	ENSG00000088930	G	NA	1	0.049	A	-	20	21156960	XRN2	1
20:21156960:A:G	CMC	CMC_NoSVA_cis	ENSG00000088930	G	NA	1	0.049	A	-	20	21156960	XRN2	1
20:21157510:G:T	CMC	CMC_NoSVA_cis	ENSG00000088930	G	NA	1	0.049	T	-	20	21157510	XRN2	1
20:21157510:G:T	CMC	CMC_NoSVA_cis	ENSG00000088930	G	NA	1	0.049	T	-	20	21157510	XRN2	1
20:21157565:C:T	CMC	CMC_NoSVA_cis	ENSG00000088930	C	NA	1	0.049	T	-	20	21157565	XRN2	1
20:21157565:C:T	CMC	CMC_NoSVA_cis	ENSG00000088930	C	NA	1	0.049	T	-	20	21157565	XRN2	1
20:21158239:C:G	CMC	CMC_NoSVA_cis	ENSG00000088930	G	NA	1	0.049	C	-	20	21158239	XRN2	1
20:21158239:C:G	CMC	CMC_NoSVA_cis	ENSG00000088930	G	NA	1	0.049	C	-	20	21158239	XRN2	1
20:21158371:G:T	CMC	CMC_NoSVA_cis	ENSG00000088930	G	NA	1	0.049	T	-	20	21158371	XRN2	1
20:21158371:G:T	CMC	CMC_NoSVA_cis	ENSG00000088930	G	NA	1	0.049	T	-	20	21158371	XRN2	1
20:21159152:C:T	CMC	CMC_NoSVA_cis	ENSG00000088930	C	NA	1	0.049	T	-	20	21159152	XRN2	1
20:21159152:C:T	CMC	CMC_NoSVA_cis	ENSG00000088930	C	NA	1	0.049	T	-	20	21159152	XRN2	1
20:21160164:A:C	CMC	CMC_NoSVA_cis	ENSG00000088930	C	NA	1	0.049	A	-	20	21160164	XRN2	1
20:21160164:A:C	CMC	CMC_NoSVA_cis	ENSG00000088930	C	NA	1	0.049	A	-	20	21160164	XRN2	1
20:21160783:A:G	CMC	CMC_NoSVA_cis	ENSG00000088930	A	NA	1	0.049	G	-	20	21160783	XRN2	1
20:21160783:A:G	CMC	CMC_NoSVA_cis	ENSG00000088930	A	NA	1	0.049	G	-	20	21160783	XRN2	1
20:21163799:A:G	CMC	CMC_NoSVA_cis	ENSG00000088930	G	NA	1	0.049	A	-	20	21163799	XRN2	1
20:21163799:A:G	CMC	CMC_NoSVA_cis	ENSG00000088930	G	NA	1	0.049	A	-	20	21163799	XRN2	1
20:21168361:G:T	CMC	CMC_NoSVA_cis	ENSG00000088930	G	NA	1	0.049	T	-	20	21168361	XRN2	1
20:21168361:G:T	CMC	CMC_NoSVA_cis	ENSG00000088930	G	NA	1	0.049	T	-	20	21168361	XRN2	1
20:21168395:C:T	CMC	CMC_NoSVA_cis	ENSG00000088930	C	NA	1	0.049	T	-	20	21168395	XRN2	1
20:21168395:C:T	CMC	CMC_NoSVA_cis	ENSG00000088930	C	NA	1	0.049	T	-	20	21168395	XRN2	1
20:21169654:A:G	CMC	CMC_NoSVA_cis	ENSG00000088930	G	NA	1	0.049	A	-	20	21169654	XRN2	1
20:21169654:A:G	CMC	CMC_NoSVA_cis	ENSG00000088930	G	NA	1	0.049	A	-	20	21169654	XRN2	1
20:21171172:C:T	CMC	CMC_NoSVA_cis	ENSG00000088930	C	NA	1	0.049	T	-	20	21171172	XRN2	1
20:21171172:C:T	CMC	CMC_NoSVA_cis	ENSG00000088930	C	NA	1	0.049	T	-	20	21171172	XRN2	1
20:21173708:C:G	CMC	CMC_NoSVA_cis	ENSG00000088930	G	NA	1	0.009	C	-	20	21173708	XRN2	1
20:21173708:C:G	CMC	CMC_NoSVA_cis	ENSG00000088930	G	NA	1	0.009	C	-	20	21173708	XRN2	1
20:21175550:C:T	CMC	CMC_NoSVA_cis	ENSG00000088930	T	NA	1	0.009	C	-	20	21175550	XRN2	1
20:21175550:C:T	CMC	CMC_NoSVA_cis	ENSG00000088930	T	NA	1	0.009	C	-	20	21175550	XRN2	1
20:21177487:C:G	CMC	CMC_NoSVA_cis	ENSG00000088930	C	NA	1	0.049	G	-	20	21177487	XRN2	1
20:21177487:C:G	CMC	CMC_NoSVA_cis	ENSG00000088930	C	NA	1	0.049	G	-	20	21177487	XRN2	1
20:21177898:A:G	CMC	CMC_NoSVA_cis	ENSG00000088930	G	NA	1	0.049	A	-	20	21177898	XRN2	1
20:21177898:A:G	CMC	CMC_NoSVA_cis	ENSG00000088930	G	NA	1	0.049	A	-	20	21177898	XRN2	1
20:21179145:A:G	CMC	CMC_NoSVA_cis	ENSG00000088930	G	NA	1	0.049	A	-	20	21179145	XRN2	1
20:21179145:A:G	CMC	CMC_NoSVA_cis	ENSG00000088930	G	NA	1	0.049	A	-	20	21179145	XRN2	1
20:21179248:A:T	CMC	CMC_NoSVA_cis	ENSG00000088930	T	NA	1	0.049	A	-	20	21179248	XRN2	1
20:21179248:A:T	CMC	CMC_NoSVA_cis	ENSG00000088930	T	NA	1	0.049	A	-	20	21179248	XRN2	1
20:21179752:C:T	CMC	CMC_NoSVA_cis	ENSG00000088930	C	NA	1	0.009	T	-	20	21179752	XRN2	1
20:21179752:C:T	CMC	CMC_NoSVA_cis	ENSG00000088930	C	NA	1	0.009	T	-	20	21179752	XRN2	1
20:21180259:C:T	CMC	CMC_NoSVA_cis	ENSG00000088930	C	NA	1	0.049	T	-	20	21180259	XRN2	1
20:21180259:C:T	CMC	CMC_NoSVA_cis	ENSG00000088930	C	NA	1	0.049	T	-	20	21180259	XRN2	1
20:21182819:A:T	CMC	CMC_NoSVA_cis	ENSG00000088930	T	NA	1	0.049	A	-	20	21182819	XRN2	1
20:21182819:A:T	CMC	CMC_NoSVA_cis	ENSG00000088930	T	NA	1	0.049	A	-	20	21182819	XRN2	1
20:21185292:T:TACA	CMC	CMC_NoSVA_cis	ENSG00000088930	TACA	NA	1	0.009	T	-	20	21185292	XRN2	1
20:21185292:T:TACA	CMC	CMC_NoSVA_cis	ENSG00000088930	TACA	NA	1	0.009	T	-	20	21185292	XRN2	1
20:21187960:A:G	CMC	CMC_NoSVA_cis	ENSG00000088930	A	NA	1	0.049	G	-	20	21187960	XRN2	1
20:21187960:A:G	CMC	CMC_NoSVA_cis	ENSG00000088930	A	NA	1	0.049	G	-	20	21187960	XRN2	1
20:21194437:C:T	CMC	CMC_NoSVA_cis	ENSG00000088930	C	NA	1	0.049	T	-	20	21194437	XRN2	1
20:21194437:C:T	CMC	CMC_NoSVA_cis	ENSG00000088930	C	NA	1	0.049	T	-	20	21194437	XRN2	1
20:21195803:A:C	CMC	CMC_NoSVA_cis	ENSG00000088930	C	NA	1	0.049	A	-	20	21195803	XRN2	1
20:21195803:A:C	CMC	CMC_NoSVA_cis	ENSG00000088930	C	NA	1	0.049	A	-	20	21195803	XRN2	1
20:21196089:A:G	CMC	CMC_NoSVA_cis	ENSG00000088930	A	NA	1	0.049	G	-	20	21196089	XRN2	1
20:21196089:A:G	CMC	CMC_NoSVA_cis	ENSG00000088930	A	NA	1	0.049	G	-	20	21196089	XRN2	1
20:21199624:A:G	CMC	CMC_NoSVA_cis	ENSG00000088930	G	NA	1	0.049	A	-	20	21199624	XRN2	1
20:21199624:A:G	CMC	CMC_NoSVA_cis	ENSG00000088930	G	NA	1	0.049	A	-	20	21199624	XRN2	1
20:21201708:A:C	CMC	CMC_NoSVA_cis	ENSG00000088930	A	NA	1	0.049	C	-	20	21201708	XRN2	1
20:21201708:A:C	CMC	CMC_NoSVA_cis	ENSG00000088930	A	NA	1	0.049	C	-	20	21201708	XRN2	1
20:21202815:A:G	CMC	CMC_NoSVA_cis	ENSG00000088930	G	NA	1	0.049	A	-	20	21202815	XRN2	1
20:21202815:A:G	CMC	CMC_NoSVA_cis	ENSG00000088930	G	NA	1	0.049	A	-	20	21202815	XRN2	1
20:21203946:C:G	CMC	CMC_NoSVA_cis	ENSG00000088930	C	NA	1	0.049	G	-	20	21203946	XRN2	1
20:21203946:C:G	CMC	CMC_NoSVA_cis	ENSG00000088930	C	NA	1	0.049	G	-	20	21203946	XRN2	1
20:21207744:G:T	CMC	CMC_NoSVA_cis	ENSG00000088930	G	NA	1	0.049	T	-	20	21207744	XRN2	1
20:21207744:G:T	CMC	CMC_NoSVA_cis	ENSG00000088930	G	NA	1	0.049	T	-	20	21207744	XRN2	1
20:21209026:C:T	CMC	CMC_NoSVA_cis	ENSG00000088930	T	NA	1	0.049	C	-	20	21209026	XRN2	1
20:21209026:C:T	CMC	CMC_NoSVA_cis	ENSG00000088930	T	NA	1	0.049	C	-	20	21209026	XRN2	1
20:21211002:A:G	CMC	CMC_NoSVA_cis	ENSG00000088930	G	NA	1	0.049	A	-	20	21211002	XRN2	1
20:21211002:A:G	CMC	CMC_NoSVA_cis	ENSG00000088930	G	NA	1	0.049	A	-	20	21211002	XRN2	1
20:21213844:C:T	CMC	CMC_NoSVA_cis	ENSG00000088930	C	NA	1	0.049	T	-	20	21213844	XRN2	1
20:21213844:C:T	CMC	CMC_NoSVA_cis	ENSG00000088930	C	NA	1	0.049	T	-	20	21213844	XRN2	1
20:21215001:A:C	CMC	CMC_NoSVA_cis	ENSG00000088930	A	NA	1	0.049	C	-	20	21215001	XRN2	1
20:21215001:A:C	CMC	CMC_NoSVA_cis	ENSG00000088930	A	NA	1	0.049	C	-	20	21215001	XRN2	1
20:21217456:A:C	CMC	CMC_NoSVA_cis	ENSG00000088930	C	NA	1	0.049	A	-	20	21217456	XRN2	1
20:21217456:A:C	CMC	CMC_NoSVA_cis	ENSG00000088930	C	NA	1	0.049	A	-	20	21217456	XRN2	1
20:21217621:A:G	CMC	CMC_NoSVA_cis	ENSG00000088930	A	NA	1	0.049	G	-	20	21217621	XRN2	1
20:21217621:A:G	CMC	CMC_NoSVA_cis	ENSG00000088930	A	NA	1	0.049	G	-	20	21217621	XRN2	1
20:21217976:A:C	CMC	CMC_NoSVA_cis	ENSG00000088930	C	NA	1	0.049	A	-	20	21217976	XRN2	1
20:21217976:A:C	CMC	CMC_NoSVA_cis	ENSG00000088930	C	NA	1	0.049	A	-	20	21217976	XRN2	1
20:21218023:C:T	CMC	CMC_NoSVA_cis	ENSG00000088930	T	NA	1	0.049	C	-	20	21218023	XRN2	1
20:21218023:C:T	CMC	CMC_NoSVA_cis	ENSG00000088930	T	NA	1	0.049	C	-	20	21218023	XRN2	1
20:21218345:A:G	CMC	CMC_NoSVA_cis	ENSG00000088930	A	NA	1	0.049	G	-	20	21218345	XRN2	1
20:21218345:A:G	CMC	CMC_NoSVA_cis	ENSG00000088930	A	NA	1	0.049	G	-	20	21218345	XRN2	1
20:21218949:A:G	CMC	CMC_NoSVA_cis	ENSG00000088930	A	NA	1	0.049	G	-	20	21218949	XRN2	1
20:21218949:A:G	CMC	CMC_NoSVA_cis	ENSG00000088930	A	NA	1	0.049	G	-	20	21218949	XRN2	1
20:21221304:A:G	CMC	CMC_NoSVA_cis	ENSG00000088930	G	NA	1	0.049	A	-	20	21221304	XRN2	1
20:21221304:A:G	CMC	CMC_NoSVA_cis	ENSG00000088930	G	NA	1	0.049	A	-	20	21221304	XRN2	1
20:21221350:G:GC	CMC	CMC_NoSVA_cis	ENSG00000088930	G	NA	1	0.049	GC	-	20	21221350	XRN2	1
20:21221350:G:GC	CMC	CMC_NoSVA_cis	ENSG00000088930	G	NA	1	0.049	GC	-	20	21221350	XRN2	1
20:21222045:A:G	CMC	CMC_NoSVA_cis	ENSG00000088930	A	NA	1	0.049	G	-	20	21222045	XRN2	1
20:21222045:A:G	CMC	CMC_NoSVA_cis	ENSG00000088930	A	NA	1	0.049	G	-	20	21222045	XRN2	1
20:21222126:C:G	CMC	CMC_NoSVA_cis	ENSG00000088930	C	NA	1	0.049	G	-	20	21222126	XRN2	1
20:21222126:C:G	CMC	CMC_NoSVA_cis	ENSG00000088930	C	NA	1	0.049	G	-	20	21222126	XRN2	1
20:21223410:G:T	CMC	CMC_NoSVA_cis	ENSG00000088930	G	NA	1	0.049	T	-	20	21223410	XRN2	1
20:21223410:G:T	CMC	CMC_NoSVA_cis	ENSG00000088930	G	NA	1	0.049	T	-	20	21223410	XRN2	1
20:21223498:A:T	CMC	CMC_NoSVA_cis	ENSG00000088930	T	NA	1	0.049	A	-	20	21223498	XRN2	1
20:21223498:A:T	CMC	CMC_NoSVA_cis	ENSG00000088930	T	NA	1	0.049	A	-	20	21223498	XRN2	1
20:21223946:G:GA	CMC	CMC_NoSVA_cis	ENSG00000088930	GA	NA	1	0.049	G	-	20	21223946	XRN2	1
20:21223946:G:GA	CMC	CMC_NoSVA_cis	ENSG00000088930	GA	NA	1	0.049	G	-	20	21223946	XRN2	1
20:21228506:C:T	CMC	CMC_NoSVA_cis	ENSG00000088930	T	NA	1	0.049	C	-	20	21228506	XRN2	1
20:21228506:C:T	CMC	CMC_NoSVA_cis	ENSG00000088930	T	NA	1	0.049	C	-	20	21228506	XRN2	1
20:21228916:C:T	CMC	CMC_NoSVA_cis	ENSG00000088930	T	NA	1	0.049	C	-	20	21228916	XRN2	1
20:21228916:C:T	CMC	CMC_NoSVA_cis	ENSG00000088930	T	NA	1	0.049	C	-	20	21228916	XRN2	1
20:21229391:A:G	CMC	CMC_NoSVA_cis	ENSG00000088930	G	NA	1	0.049	A	-	20	21229391	XRN2	1
20:21229391:A:G	CMC	CMC_NoSVA_cis	ENSG00000088930	G	NA	1	0.049	A	-	20	21229391	XRN2	1
20:21230455:C:T	CMC	CMC_NoSVA_cis	ENSG00000088930	T	NA	1	0.049	C	-	20	21230455	XRN2	1
20:21230455:C:T	CMC	CMC_NoSVA_cis	ENSG00000088930	T	NA	1	0.049	C	-	20	21230455	XRN2	1
20:21241417:A:T	CMC	CMC_NoSVA_cis	ENSG00000088930	A	NA	1	0.049	T	-	20	21241417	XRN2	1
20:21241417:A:T	CMC	CMC_NoSVA_cis	ENSG00000088930	A	NA	1	0.049	T	-	20	21241417	XRN2	1

### Sheet: ci - combined
GenomicLocus	region1	region2	FDR	type	DB	tissue/cell	inter/intra	SNPs	genes	ciMapFilt
1	1:44031017-44031883	1:43989000-43991000	0	EP	PsychENCODE	EP_links_oneway	intra	rs10890255; rs2478978	ENSG00000142949	1
1	1:44031017-44031883	1:43999000-44001000	0	EP	PsychENCODE	EP_links_oneway	intra	rs10890255; rs2478978	NA	0
1	1:44034837-44035352	1:43989000-43991000	0	EP	PsychENCODE	EP_links_oneway	intra	rs2842186	ENSG00000142949	1
1	1:44034837-44035352	1:43999000-44001000	0	EP	PsychENCODE	EP_links_oneway	intra	rs2842186	NA	0
1	1:44020000-44030000	1:44420000-44430000	0	HiC	PsychENCODE	Promoter_anchored_loops	intra	rs2842194	NA	0
1	1:44020000-44030000	1:44600000-44610000	0	HiC	PsychENCODE	Promoter_anchored_loops	intra	rs2842194	NA	0
1	1:44030000-44040000	1:43990000-44000000	0	HiC	PsychENCODE	Promoter_anchored_loops	intra	rs10890255; rs2478978; rs12089622; rs2842186; rs2819340	ENSG00000142949	1
1	1:44030000-44040000	1:44000000-44010000	0	HiC	PsychENCODE	Promoter_anchored_loops	intra	rs10890255; rs2478978; rs12089622; rs2842186; rs2819340	NA	0
1	1:44040000-44050000	1:43120000-43130000	0	HiC	PsychENCODE	Promoter_anchored_loops	intra	rs10789436; rs650729; rs663618; rs2004899; rs3838475	ENSG00000171960	1
1	1:44040000-44050000	1:44390000-44400000	0	HiC	PsychENCODE	Promoter_anchored_loops	intra	rs10789436; rs650729; rs663618; rs2004899; rs3838475	ENSG00000117407	1
1	1:44060000-44070000	1:44700000-44710000	0	HiC	PsychENCODE	Promoter_anchored_loops	intra	rs674725	NA	0
1	1:44070000-44080000	1:43470000-43480000	0	HiC	PsychENCODE	Promoter_anchored_loops	intra	rs631248; rs539096; rs519669	NA	0
1	1:44080000-44090000	1:44500000-44510000	0	HiC	PsychENCODE	Promoter_anchored_loops	intra	rs588657; rs34004799; rs513373; rs516790; rs517849; rs667676; rs571862; rs641365; rs641351; rs639929; rs1143701; rs568639; rs673485; rs643445; rs559575	NA	0
1	1:44100000-44110000	1:44040000-44050000	0	HiC	PsychENCODE	Promoter_anchored_loops	intra	rs501861; rs664728; rs664336; rs530201; rs2970606; rs564318; rs11210897; rs11210898; rs11210899; rs12080079; rs36016466; rs61354663; rs486883; rs649504; rs574736; rs636547; rs581005; rs2367724; rs6429630; rs694197; rs483679; rs594293; rs607296m; rs541550	NA	0
1	1:44110000-44120000	1:43120000-43130000	0	HiC	PsychENCODE	Promoter_anchored_loops	intra	rs609171; rs620851; rs530531; rs623965; rs72883034; rs61259097; rs6687921; rs6429631; rs617521; rs513862; rs34929797; rs519357; rs631758	ENSG00000171960	1
1	1:44110000-44120000	1:44470000-44480000	0	HiC	PsychENCODE	Promoter_anchored_loops	intra	rs609171; rs620851; rs530531; rs623965; rs72883034; rs61259097; rs6687921; rs6429631; rs617521; rs513862; rs34929797; rs519357; rs631758	NA	0
1	1:44130000-44140000	1:43470000-43480000	0	HiC	PsychENCODE	Promoter_anchored_loops	intra	rs607062; rs586339	NA	0
1	1:44180000-44190000	1:44390000-44400000	0	HiC	PsychENCODE	Promoter_anchored_loops	intra	rs6429636; rs10890273	ENSG00000117407	1
1	1:44190000-44200000	1:44420000-44430000	0	HiC	PsychENCODE	Promoter_anchored_loops	intra	rs11210907; rs10890275; rs4660259; rs4660260; rs4660743; rs55803885; rs7538463; rs3862228; rs147263689; rs11320852	NA	0
1	1:44210000-44220000	1:45120000-45130000	0	HiC	PsychENCODE	Promoter_anchored_loops	intra	rs6686238; rs6429638; rs2158956; rs35545005; rs28833034; rs7549094; rs55722803; rs6669157; rs3791042	NA	0
1	1:44220000-44230000	1:44390000-44400000	0	HiC	PsychENCODE	Promoter_anchored_loops	intra	rs36004035; rs11210913; rs7513994; rs6665014; rs11210915; rs4660261	ENSG00000117407	1
1	1:44220000-44230000	1:44420000-44430000	0	HiC	PsychENCODE	Promoter_anchored_loops	intra	rs36004035; rs11210913; rs7513994; rs6665014; rs11210915; rs4660261	NA	0
1	1:44230000-44240000	1:44390000-44400000	0	HiC	PsychENCODE	Promoter_anchored_loops	intra	rs3842543; rs71579310; rs11320873	ENSG00000117407	1
1	1:44240000-44250000	1:44370000-44380000	0	HiC	PsychENCODE	Promoter_anchored_loops	intra	rs12119149; rs7543520; rs7546040; rs35891206; rs917294	NA	0
1	1:44240000-44250000	1:44390000-44400000	0	HiC	PsychENCODE	Promoter_anchored_loops	intra	rs12119149; rs7543520; rs7546040; rs35891206; rs917294	ENSG00000117407	1
1	1:44340000-44350000	1:44370000-44380000	0	HiC	PsychENCODE	Promoter_anchored_loops	intra	rs34754704; rs2527776; rs2485997; rs2428852; rs810680; rs803679	NA	0
1	1:44340000-44350000	1:44800000-44810000	0	HiC	PsychENCODE	Promoter_anchored_loops	intra	rs34754704; rs2527776; rs2485997; rs2428852; rs810680; rs803679	NA	0
1	1:44340000-44350000	1:45290000-45300000	0	HiC	PsychENCODE	Promoter_anchored_loops	intra	rs34754704; rs2527776; rs2485997; rs2428852; rs810680; rs803679	NA	0
1	1:44360000-44370000	1:44140000-44150000	0	HiC	PsychENCODE	Promoter_anchored_loops	intra	rs803682; rs199662254; rs199662254m; rs803680; rs3791102; rs11210934; rs11210935	NA	0
1	1:44380000-44390000	1:43770000-43780000	0	HiC	PsychENCODE	Promoter_anchored_loops	intra	rs4660262	NA	0
1	1:44380000-44390000	1:44180000-44190000	0	HiC	PsychENCODE	Promoter_anchored_loops	intra	rs4660262	NA	0
1	1:44380000-44390000	1:45380000-45390000	0	HiC	PsychENCODE	Promoter_anchored_loops	intra	rs4660262	NA	0
1	1:44390000-44400000	1:43960000-43970000	0	HiC	PsychENCODE	Promoter_anchored_loops	intra	rs9326136; rs35218617; rs11578313; rs4031031	NA	0
1	1:44390000-44400000	1:43970000-43980000	0	HiC	PsychENCODE	Promoter_anchored_loops	intra	rs9326136; rs35218617; rs11578313; rs4031031	NA	0
1	1:44390000-44400000	1:44040000-44050000	0	HiC	PsychENCODE	Promoter_anchored_loops	intra	rs9326136; rs35218617; rs11578313; rs4031031	NA	0
1	1:44390000-44400000	1:44230000-44240000	0	HiC	PsychENCODE	Promoter_anchored_loops	intra	rs9326136; rs35218617; rs11578313; rs4031031	NA	0
1	1:44400000-44410000	1:44230000-44240000	0	HiC	PsychENCODE	Promoter_anchored_loops	intra	rs3762422; rs12127737; rs34830883	NA	0
1	1:44430000-44440000	1:43500000-43510000	0	HiC	PsychENCODE	Promoter_anchored_loops	intra	rs7161	NA	0
1	1:44430000-44440000	1:43860000-43870000	0	HiC	PsychENCODE	Promoter_anchored_loops	intra	rs7161	NA	0
1	1:44430000-44440000	1:44410000-44420000	0	HiC	PsychENCODE	Promoter_anchored_loops	intra	rs7161	ENSG00000117408	1
1	1:44430000-44440000	1:45200000-45210000	0	HiC	PsychENCODE	Promoter_anchored_loops	intra	rs7161	ENSG00000142945	1
3	4:103640000-103650000	4:103860000-103870000	0	HiC	PsychENCODE	Promoter_anchored_loops	intra	rs223501	NA	0
3	4:103680000-103690000	4:103790000-103800000	0	HiC	PsychENCODE	Promoter_anchored_loops	intra	rs223489	ENSG00000109332:ENSG00000145354	1
4	5:87690000-87700000	5:87070000-87080000	0	HiC	PsychENCODE	Promoter_anchored_loops	intra	rs2898558; rs10717502; rs4916910	NA	0
5	5:104050000-104060000	5:103140000-103150000	0	HiC	PsychENCODE	Promoter_anchored_loops	intra	rs325546	NA	0
6	13:78830000-78840000	13:79580000-79590000	0	HiC	PsychENCODE	Promoter_anchored_loops	intra	rs8000404; rs7984773; rs1410746; rs1410745; rs4142796; rs2876723; rs7984455; rs1410744; rs7330802; rs7332455; rs9530770; rs9530771	NA	0
6	13:78960000-78970000	13:79580000-79590000	0	HiC	PsychENCODE	Promoter_anchored_loops	intra	rs2329073; rs7999990; rs9565409; rs2329074; rs9530777; rs9530779	NA	0
7	20:21100000-21110000	20:20840000-20850000	0	HiC	PsychENCODE	Promoter_anchored_loops	intra	rs6082329; rs6113140; rs6047261; rs1007226; rs6035785; rs5840900; rs6082331	NA	0
1	1:44040000-44050000	1:43120000-43130000	0	HiC	PsychENCODE	Promoter_anchored_loops	intra	rs10789436; rs650729; rs663618; rs2004899; rs3838475	ENSG00000171960	1
1	1:44070000-44080000	1:43470000-43480000	0	HiC	PsychENCODE	Promoter_anchored_loops	intra	rs631248; rs539096; rs519669	NA	0
1	1:44080000-44090000	1:43620000-43630000	0	HiC	PsychENCODE	Promoter_anchored_loops	intra	rs588657; rs34004799; rs513373; rs516790; rs517849; rs667676; rs571862; rs641365; rs641351; rs639929; rs1143701; rs568639; rs673485; rs643445; rs559575	NA	0
1	1:44180000-44190000	1:43670000-43680000	0	HiC	PsychENCODE	Promoter_anchored_loops	intra	rs6429636; rs10890273	NA	0
1	1:44080000-44090000	1:43890000-43900000	0	HiC	PsychENCODE	Promoter_anchored_loops	intra	rs588657; rs34004799; rs513373; rs516790; rs517849; rs667676; rs571862; rs641365; rs641351; rs639929; rs1143701; rs568639; rs673485; rs643445; rs559575	NA	0
1	1:44040000-44050000	1:43900000-43910000	0	HiC	PsychENCODE	Promoter_anchored_loops	intra	rs10789436; rs650729; rs663618; rs2004899; rs3838475	NA	0
1	1:44390000-44400000	1:43960000-43970000	0	HiC	PsychENCODE	Promoter_anchored_loops	intra	rs9326136; rs35218617; rs11578313; rs4031031	NA	0
1	1:44390000-44400000	1:43970000-43980000	0	HiC	PsychENCODE	Promoter_anchored_loops	intra	rs9326136; rs35218617; rs11578313; rs4031031	NA	0
1	1:44040000-44050000	1:44010000-44020000	0	HiC	PsychENCODE	Promoter_anchored_loops	intra	rs10789436; rs650729; rs663618; rs2004899; rs3838475	NA	0
1	1:44390000-44400000	1:44040000-44050000	0	HiC	PsychENCODE	Promoter_anchored_loops	intra	rs9326136; rs35218617; rs11578313; rs4031031	NA	0
1	1:44040000-44050000	1:44100000-44110000	0	HiC	PsychENCODE	Promoter_anchored_loops	intra	rs10789436; rs650729; rs663618; rs2004899; rs3838475	NA	0
1	1:44390000-44400000	1:44180000-44190000	0	HiC	PsychENCODE	Promoter_anchored_loops	intra	rs9326136; rs35218617; rs11578313; rs4031031	NA	0
1	1:44390000-44400000	1:44220000-44230000	0	HiC	PsychENCODE	Promoter_anchored_loops	intra	rs9326136; rs35218617; rs11578313; rs4031031	NA	0
1	1:44390000-44400000	1:44230000-44240000	0	HiC	PsychENCODE	Promoter_anchored_loops	intra	rs9326136; rs35218617; rs11578313; rs4031031	NA	0
1	1:44390000-44400000	1:44240000-44250000	0	HiC	PsychENCODE	Promoter_anchored_loops	intra	rs9326136; rs35218617; rs11578313; rs4031031	NA	0
1	1:44230000-44240000	1:44250000-44260000	0	HiC	PsychENCODE	Promoter_anchored_loops	intra	rs3842543; rs71579310; rs11320873	NA	0
1	1:44390000-44400000	1:44250000-44260000	0	HiC	PsychENCODE	Promoter_anchored_loops	intra	rs9326136; rs35218617; rs11578313; rs4031031	NA	0
1	1:44180000-44190000	1:44380000-44390000	0	HiC	PsychENCODE	Promoter_anchored_loops	intra	rs6429636; rs10890273	NA	0
1	1:44040000-44050000	1:44390000-44400000	0	HiC	PsychENCODE	Promoter_anchored_loops	intra	rs10789436; rs650729; rs663618; rs2004899; rs3838475	ENSG00000117407	1
1	1:44230000-44240000	1:44390000-44400000	0	HiC	PsychENCODE	Promoter_anchored_loops	intra	rs3842543; rs71579310; rs11320873	ENSG00000117407	1
1	1:44230000-44240000	1:44400000-44410000	0	HiC	PsychENCODE	Promoter_anchored_loops	intra	rs3842543; rs71579310; rs11320873	NA	0
1	1:44230000-44240000	1:44410000-44420000	0	HiC	PsychENCODE	Promoter_anchored_loops	intra	rs3842543; rs71579310; rs11320873	ENSG00000117408	1
1	1:44020000-44030000	1:44420000-44430000	0	HiC	PsychENCODE	Promoter_anchored_loops	intra	rs2842194	NA	0
1	1:44480000-44490000	1:44450000-44460000	0	HiC	PsychENCODE	Promoter_anchored_loops	intra	rs3791129	ENSG00000159214	1
1	1:44080000-44090000	1:44500000-44510000	0	HiC	PsychENCODE	Promoter_anchored_loops	intra	rs588657; rs34004799; rs513373; rs516790; rs517849; rs667676; rs571862; rs641365; rs641351; rs639929; rs1143701; rs568639; rs673485; rs643445; rs559575	NA	0
1	1:44020000-44030000	1:44600000-44610000	0	HiC	PsychENCODE	Promoter_anchored_loops	intra	rs2842194	NA	0
1	1:44480000-44490000	1:44970000-44980000	0	HiC	PsychENCODE	Promoter_anchored_loops	intra	rs3791129	NA	0
1	1:44480000-44490000	1:45400000-45410000	0	HiC	PsychENCODE	Promoter_anchored_loops	intra	rs3791129	NA	0
3	4:103640000-103650000	4:103270000-103280000	0	HiC	PsychENCODE	Promoter_anchored_loops	intra	rs223501	NA	0
3	4:103640000-103650000	4:103400000-103410000	0	HiC	PsychENCODE	Promoter_anchored_loops	intra	rs223501	NA	0
3	4:103640000-103650000	4:103840000-103850000	0	HiC	PsychENCODE	Promoter_anchored_loops	intra	rs223501	NA	0
3	4:103640000-103650000	4:103860000-103870000	0	HiC	PsychENCODE	Promoter_anchored_loops	intra	rs223501	NA	0
3	4:103640000-103650000	4:104290000-104300000	0	HiC	PsychENCODE	Promoter_anchored_loops	intra	rs223501	NA	0
4	5:87610000-87620000	5:87420000-87430000	0	HiC	PsychENCODE	Promoter_anchored_loops	intra	rs3110021; rs11384141; rs1823016; rs247913	NA	0
4	5:87610000-87620000	5:87650000-87660000	0	HiC	PsychENCODE	Promoter_anchored_loops	intra	rs3110021; rs11384141; rs1823016; rs247913	NA	0
6	13:78900000-78910000	13:79800000-79810000	0	HiC	PsychENCODE	Promoter_anchored_loops	intra	rs7990487; rs2243517; rs9544774; rs145625674m; rs9574216	NA	0
7	20:21440000-21450000	20:20820000-20830000	0	HiC	PsychENCODE	Promoter_anchored_loops	intra	rs8114493; rs722095	NA	0
7	20:21100000-21110000	20:20840000-20850000	5.19463e-76	HiC	Giusti-Rodriguez_et_al_2019	Adult_Cortex	intra	rs6082329; rs6113140; rs6047261; rs1007226; rs6035785; rs5840900; rs6082331	NA	0
7	20:21100000-21110000	20:20830000-20840000	1.28671e-51	HiC	Giusti-Rodriguez_et_al_2019	Adult_Cortex	intra	rs6082329; rs6113140; rs6047261; rs1007226; rs6035785; rs5840900; rs6082331	NA	0
7	20:21100000-21110000	20:20820000-20830000	9.21242e-47	HiC	Giusti-Rodriguez_et_al_2019	Adult_Cortex	intra	rs6082329; rs6113140; rs6047261; rs1007226; rs6035785; rs5840900; rs6082331	NA	0
4	5:87770000-87780000	5:87560000-87570000	1.88372e-44	HiC	Giusti-Rodriguez_et_al_2019	Fetal_Cortex	intra	rs6452791; rs6873449; rs6874021; rs7706932	ENSG00000164180	1
7	20:21360001-21400000	20:20840001-20880000	8.18094e-44	HiC	GSE87112	Neural_Progenitor_Cell	intra	rs6047414; rs6047418; rs6035865; rs1555946; rs720324; rs5840917; rs3062678; rs3062710; rs6132424	NA	0
4	5:87770000-87780000	5:86710000-86720000	1.44611e-40	HiC	Giusti-Rodriguez_et_al_2019	Fetal_Cortex	intra	rs6452791; rs6873449; rs6874021; rs7706932	NA	0
1	1:44170000-44180000	1:43990000-44000000	1.12419e-34	HiC	Giusti-Rodriguez_et_al_2019	Fetal_Cortex	intra	rs304303	ENSG00000142949	1
7	20:21100000-21110000	20:21160000-21170000	1.05245e-32	HiC	Giusti-Rodriguez_et_al_2019	Adult_Cortex	intra	rs6082329; rs6113140; rs6047261; rs1007226; rs6035785; rs5840900; rs6082331	NA	0
7	20:21160000-21170000	20:21100000-21110000	1.05245e-32	HiC	Giusti-Rodriguez_et_al_2019	Adult_Cortex	intra	rs6047299; rs4815030; rs2145100; rs8120377; rs8120293; rs57940584	NA	0
7	20:21200001-21240000	20:20840001-20880000	1.58146e-32	HiC	GSE87112	Neural_Progenitor_Cell	intra	rs6047310; rs4813418; rs6035811; rs6035813; rs11697462; rs6035814; rs6082351; rs2424352; rs6082353; rs6075780; rs6082354; rs6137297; rs6047319; rs6047320; rs6035817; rs11087349; rs61139213; rs2424353; rs13042216; rs1569959; rs2252714; rs2252720; rs5840910; rs2424354; rs4813419; rs2424355; rs6082358; rs1000177; rs1000176; rs6047332; rs4813420	NA	0
1	1:44030000-44040000	1:44170000-44180000	4.47342e-32	HiC	Giusti-Rodriguez_et_al_2019	Adult_Cortex	intra	rs10890255; rs2478978; rs12089622; rs2842186; rs2819340	ENSG00000126091	1
1	1:44170000-44180000	1:44030000-44040000	4.47342e-32	HiC	Giusti-Rodriguez_et_al_2019	Adult_Cortex	intra	rs304303	NA	0
1	1:44030000-44040000	1:43990000-44000000	8.26319e-32	HiC	Giusti-Rodriguez_et_al_2019	Adult_Cortex	intra	rs10890255; rs2478978; rs12089622; rs2842186; rs2819340	ENSG00000142949	1
4	5:87680001-87720000	5:87760001-87800000	1.41804e-31	HiC	GSE87112	Neural_Progenitor_Cell	intra	rs6452784; rs6414945; rs6452785; rs2898558; rs10717502; rs4916910; rs7708715; rs6452787	NA	0
4	5:87760001-87800000	5:87680001-87720000	1.41804e-31	HiC	GSE87112	Neural_Progenitor_Cell	intra	rs10060720; rs11952470; rs4244212; rs9293500; rs6891239; rs6452791; rs6873449; rs6874021; rs7706932; rs10044618; rs6452792	NA	0
1	1:44170000-44180000	1:44320000-44330000	4.46327e-31	HiC	Giusti-Rodriguez_et_al_2019	Adult_Cortex	intra	rs304303	NA	0
1	1:44320000-44330000	1:44170000-44180000	4.46327e-31	HiC	Giusti-Rodriguez_et_al_2019	Adult_Cortex	intra	rs3094954; rs4660753; rs4660754; rs2906466; rs3952787; rs3011228	ENSG00000126091	1
4	5:87760001-87800000	5:87840001-87880000	1.73458e-30	HiC	GSE87112	Neural_Progenitor_Cell	intra	rs10060720; rs11952470; rs4244212; rs9293500; rs6891239; rs6452791; rs6873449; rs6874021; rs7706932; rs10044618; rs6452792	NA	0
4	5:87840001-87880000	5:87760001-87800000	1.73458e-30	HiC	GSE87112	Neural_Progenitor_Cell	intra	rs12653396; rs4916723; rs17422060; rs1659071; rs1644047; rs10071454; rs918429; rs7722396; rs36124295	NA	0
2	1:96990000-97000000	1:97180000-97190000	1.07491e-29	HiC	Giusti-Rodriguez_et_al_2019	Adult_Cortex	intra	rs113073101	ENSG00000117569	1
1	1:44030000-44040000	1:43990000-44000000	2.53727e-29	HiC	Giusti-Rodriguez_et_al_2019	Fetal_Cortex	intra	rs10890255; rs2478978; rs12089622; rs2842186; rs2819340	ENSG00000142949	1
4	5:87680001-87720000	5:87960001-88000000	3.65948e-29	HiC	GSE87112	Neural_Progenitor_Cell	intra	rs6452784; rs6414945; rs6452785; rs2898558; rs10717502; rs4916910; rs7708715; rs6452787	NA	0
7	20:21100000-21110000	20:21370000-21380000	7.5129e-29	HiC	Giusti-Rodriguez_et_al_2019	Fetal_Cortex	intra	rs6082329; rs6113140; rs6047261; rs1007226; rs6035785; rs5840900; rs6082331	ENSG00000125816	1
7	20:21370000-21380000	20:21100000-21110000	7.5129e-29	HiC	Giusti-Rodriguez_et_al_2019	Fetal_Cortex	intra	rs1555946	NA	0
1	1:44400000-44410000	1:43990000-44000000	9.53649e-29	HiC	Giusti-Rodriguez_et_al_2019	Fetal_Cortex	intra	rs3762422; rs12127737; rs34830883	ENSG00000142949	1
1	1:44170000-44180000	1:43990000-44000000	2.30528e-28	HiC	Giusti-Rodriguez_et_al_2019	Adult_Cortex	intra	rs304303	ENSG00000142949	1
4	5:87840000-87850000	5:86710000-86720000	7.10289e-28	HiC	Giusti-Rodriguez_et_al_2019	Fetal_Cortex	intra	rs12653396	NA	0
7	20:21080001-21120000	20:20840001-20880000	1.04111e-27	HiC	GSE87112	Neural_Progenitor_Cell	intra	rs6047255; rs6047256; rs6047257; rs6047258; rs6047259; rs6082329; rs6113140; rs6047261; rs1007226; rs6035785; rs5840900; rs6082331; rs6075769; rs6047267; rs2024937; chr20:21117240; rs6035787; rs138876063; rs6047268	NA	0
7	20:21160001-21200000	20:20840001-20880000	1.75128e-27	HiC	GSE87112	Neural_Progenitor_Cell	intra	rs6047299; rs4815030; rs2145100; rs8120377; rs8120293; rs57940584; rs765585; rs6132406; rs879064; rs1548254; rs754332; rs3827959; rs6137285; rs6137286; rs6137287; rs3790142; rs10568380; rs3790141; rs6113163; rs34527828; rs11288900; rs2236128; rs6137292; rs3748438; rs4305335; rs61279078; chr20:21199818; chr20:21199821; chr20:21199823; chr20:21199827; chr20:21199830; chr20:21199831	NA	0
3	4:103670000-103680000	4:103540000-103550000	2.14198e-27	HiC	Giusti-Rodriguez_et_al_2019	Adult_Cortex	intra	rs223492	NA	0
6	13:78800001-78840000	13:79160001-79200000	3.13719e-27	HiC	GSE87112	Neural_Progenitor_Cell	intra	rs9544757; rs4885523; rs9544758; rs2329066; rs1018618; rs1328817; rs1159488; rs1159489; rs7994864; rs9593302; rs8000404; rs7984773; rs1410746; rs1410745; rs4142796; rs2876723; rs7984455; rs1410744; rs7330802; rs7332455; rs9530770; rs9530771	ENSG00000152192	1
1	1:44170000-44180000	1:44410000-44420000	3.69095e-27	HiC	Giusti-Rodriguez_et_al_2019	Adult_Cortex	intra	rs304303	ENSG00000117408	1
1	1:44170000-44180000	1:44450000-44460000	9.98432e-27	HiC	Giusti-Rodriguez_et_al_2019	Adult_Cortex	intra	rs304303	ENSG00000159214	1
4	5:87680000-87690000	5:87560000-87570000	4.89015e-25	HiC	Giusti-Rodriguez_et_al_2019	Fetal_Cortex	intra	rs6452784; rs6414945; rs6452785	ENSG00000164180	1
1	1:44390000-44400000	1:43990000-44000000	3.94087e-24	HiC	Giusti-Rodriguez_et_al_2019	Fetal_Cortex	intra	rs9326136; rs35218617; rs11578313; rs4031031	ENSG00000142949	1
7	20:21100000-21110000	20:20810000-20820000	9.74334e-24	HiC	Giusti-Rodriguez_et_al_2019	Adult_Cortex	intra	rs6082329; rs6113140; rs6047261; rs1007226; rs6035785; rs5840900; rs6082331	NA	0
4	5:87760001-87800000	5:87040001-87080000	1.89016e-23	HiC	GSE87112	Neural_Progenitor_Cell	intra	rs10060720; rs11952470; rs4244212; rs9293500; rs6891239; rs6452791; rs6873449; rs6874021; rs7706932; rs10044618; rs6452792	NA	0
1	1:44170000-44180000	1:43680000-43690000	1.99033e-23	HiC	Giusti-Rodriguez_et_al_2019	Fetal_Cortex	intra	rs304303	NA	0
1	1:44130000-44140000	1:43990000-44000000	4.64834e-23	HiC	Giusti-Rodriguez_et_al_2019	Fetal_Cortex	intra	rs607062; rs586339	ENSG00000142949	1
4	5:87680000-87690000	5:86710000-86720000	2.70131e-22	HiC	Giusti-Rodriguez_et_al_2019	Fetal_Cortex	intra	rs6452784; rs6414945; rs6452785	NA	0
1	1:44170000-44180000	1:43750000-43760000	3.34989e-22	HiC	Giusti-Rodriguez_et_al_2019	Adult_Cortex	intra	rs304303	ENSG00000253313	1
1	1:44170000-44180000	1:43830000-43840000	5.85808e-22	HiC	Giusti-Rodriguez_et_al_2019	Fetal_Cortex	intra	rs304303	ENSG00000066322	1
4	5:87850000-87860000	5:86710000-86720000	9.74928e-22	HiC	Giusti-Rodriguez_et_al_2019	Fetal_Cortex	intra	rs4916723; rs17422060	NA	0
1	1:44030000-44040000	1:44170000-44180000	1.33505e-21	HiC	Giusti-Rodriguez_et_al_2019	Fetal_Cortex	intra	rs10890255; rs2478978; rs12089622; rs2842186; rs2819340	ENSG00000126091	1
1	1:44170000-44180000	1:44030000-44040000	1.33505e-21	HiC	Giusti-Rodriguez_et_al_2019	Fetal_Cortex	intra	rs304303	NA	0
4	5:87770000-87780000	5:87560000-87570000	1.81495e-21	HiC	Giusti-Rodriguez_et_al_2019	Adult_Cortex	intra	rs6452791; rs6873449; rs6874021; rs7706932	ENSG00000164180	1
7	20:21100000-21110000	20:22880000-22890000	1.90228e-21	HiC	Giusti-Rodriguez_et_al_2019	Adult_Cortex	intra	rs6082329; rs6113140; rs6047261; rs1007226; rs6035785; rs5840900; rs6082331	NA	0
7	20:21100000-21110000	20:21020000-21030000	3.89824e-21	HiC	Giusti-Rodriguez_et_al_2019	Fetal_Cortex	intra	rs6082329; rs6113140; rs6047261; rs1007226; rs6035785; rs5840900; rs6082331	NA	0
4	5:87520001-87560000	5:87960001-88000000	3.96404e-21	HiC	GSE87112	Neural_Progenitor_Cell	intra	rs185065; rs3099439; rs3099438	NA	0
1	1:44320000-44330000	1:44390000-44400000	7.82154e-21	HiC	Giusti-Rodriguez_et_al_2019	Adult_Cortex	intra	rs3094954; rs4660753; rs4660754; rs2906466; rs3952787; rs3011228	ENSG00000117407	1
1	1:44390000-44400000	1:44320000-44330000	7.82154e-21	HiC	Giusti-Rodriguez_et_al_2019	Adult_Cortex	intra	rs9326136; rs35218617; rs11578313; rs4031031	NA	0
1	1:44170000-44180000	1:44400000-44410000	8.81003e-21	HiC	Giusti-Rodriguez_et_al_2019	Adult_Cortex	intra	rs304303	NA	0
1	1:44400000-44410000	1:44170000-44180000	8.81003e-21	HiC	Giusti-Rodriguez_et_al_2019	Adult_Cortex	intra	rs3762422; rs12127737; rs34830883	ENSG00000126091	1
1	1:44130000-44140000	1:44170000-44180000	8.99714e-21	HiC	Giusti-Rodriguez_et_al_2019	Fetal_Cortex	intra	rs607062; rs586339	ENSG00000126091	1
1	1:44170000-44180000	1:44130000-44140000	8.99714e-21	HiC	Giusti-Rodriguez_et_al_2019	Fetal_Cortex	intra	rs304303	NA	0
4	5:87770000-87780000	5:88020000-88030000	1.1693e-20	HiC	Giusti-Rodriguez_et_al_2019	Fetal_Cortex	intra	rs6452791; rs6873449; rs6874021; rs7706932	NA	0
7	20:21100000-21110000	20:21120000-21130000	3.31777e-20	HiC	Giusti-Rodriguez_et_al_2019	Adult_Cortex	intra	rs6082329; rs6113140; rs6047261; rs1007226; rs6035785; rs5840900; rs6082331	NA	0
7	20:21120000-21130000	20:21100000-21110000	3.31777e-20	HiC	Giusti-Rodriguez_et_al_2019	Adult_Cortex	intra	rs4815021; rs2328607; rs2876594; rs6047269; rs6035788; rs6047270; rs10668799; rs1884762; rs4815022; rs11472686; rs3834757; rs6047271; rs3762194; rs3834756; rs1884763	NA	0
1	1:44170000-44180000	1:44390000-44400000	6.14255e-20	HiC	Giusti-Rodriguez_et_al_2019	Fetal_Cortex	intra	rs304303	ENSG00000117407	1
1	1:44390000-44400000	1:44170000-44180000	6.14255e-20	HiC	Giusti-Rodriguez_et_al_2019	Fetal_Cortex	intra	rs9326136; rs35218617; rs11578313; rs4031031	ENSG00000126091	1
1	1:44170000-44180000	1:44450000-44460000	7.97056e-20	HiC	Giusti-Rodriguez_et_al_2019	Fetal_Cortex	intra	rs304303	ENSG00000159214	1
7	20:21100000-21110000	20:19980000-19990000	1.65011e-19	HiC	Giusti-Rodriguez_et_al_2019	Fetal_Cortex	intra	rs6082329; rs6113140; rs6047261; rs1007226; rs6035785; rs5840900; rs6082331	NA	0
7	20:21110000-21120000	20:20820000-20830000	1.81129e-19	HiC	Giusti-Rodriguez_et_al_2019	Adult_Cortex	intra	rs6075769; rs6047267; rs2024937; chr20:21117240; rs6035787; rs138876063; rs6047268	NA	0
1	1:44030000-44040000	1:44090000-44100000	2.63846e-19	HiC	Giusti-Rodriguez_et_al_2019	Adult_Cortex	intra	rs10890255; rs2478978; rs12089622; rs2842186; rs2819340	NA	0
1	1:44090000-44100000	1:44030000-44040000	2.63846e-19	HiC	Giusti-Rodriguez_et_al_2019	Adult_Cortex	intra	rs531459; rs628342; rs2916568; rs10890268; rs34031066; rs34832226; rs2970609; rs6657348; rs55656032; rs56201009; rs74864351; rs585711; rs585652	NA	0
4	5:87560001-87600000	5:87760001-87800000	8.851e-19	HiC	GSE87112	Neural_Progenitor_Cell	intra	rs2565726; rs247909; rs2582045m	NA	0
4	5:87760001-87800000	5:87560001-87600000	8.851e-19	HiC	GSE87112	Neural_Progenitor_Cell	intra	rs10060720; rs11952470; rs4244212; rs9293500; rs6891239; rs6452791; rs6873449; rs6874021; rs7706932; rs10044618; rs6452792	ENSG00000164180	1
4	5:87760001-87800000	5:87920001-87960000	9.20284e-19	HiC	GSE87112	Neural_Progenitor_Cell	intra	rs10060720; rs11952470; rs4244212; rs9293500; rs6891239; rs6452791; rs6873449; rs6874021; rs7706932; rs10044618; rs6452792	NA	0
4	5:87920001-87960000	5:87760001-87800000	9.20284e-19	HiC	GSE87112	Neural_Progenitor_Cell	intra	rs1644042; rs1644044; rs1644045; rs11740358; rs1628250; rs4916661	NA	0
4	5:87520001-87560000	5:87760001-87800000	1.11111e-18	HiC	GSE87112	Neural_Progenitor_Cell	intra	rs185065; rs3099439; rs3099438	NA	0
4	5:87760001-87800000	5:87520001-87560000	1.11111e-18	HiC	GSE87112	Neural_Progenitor_Cell	intra	rs10060720; rs11952470; rs4244212; rs9293500; rs6891239; rs6452791; rs6873449; rs6874021; rs7706932; rs10044618; rs6452792	NA	0
1	1:44170000-44180000	1:43700000-43710000	1.29238e-18	HiC	Giusti-Rodriguez_et_al_2019	Adult_Cortex	intra	rs304303	NA	0
1	1:44030000-44040000	1:44390000-44400000	1.9994e-18	HiC	Giusti-Rodriguez_et_al_2019	Fetal_Cortex	intra	rs10890255; rs2478978; rs12089622; rs2842186; rs2819340	ENSG00000117407	1
1	1:44390000-44400000	1:44030000-44040000	1.9994e-18	HiC	Giusti-Rodriguez_et_al_2019	Fetal_Cortex	intra	rs9326136; rs35218617; rs11578313; rs4031031	NA	0
1	1:44170000-44180000	1:44390000-44400000	4.52984e-18	HiC	Giusti-Rodriguez_et_al_2019	Adult_Cortex	intra	rs304303	ENSG00000117407	1
1	1:44390000-44400000	1:44170000-44180000	4.52984e-18	HiC	Giusti-Rodriguez_et_al_2019	Adult_Cortex	intra	rs9326136; rs35218617; rs11578313; rs4031031	ENSG00000126091	1
1	1:44170000-44180000	1:45190000-45200000	5.28705e-18	HiC	Giusti-Rodriguez_et_al_2019	Fetal_Cortex	intra	rs304303	NA	0
4	5:87480001-87520000	5:87960001-88000000	5.79999e-18	HiC	GSE87112	Neural_Progenitor_Cell	intra	rs71613075	NA	0
4	5:87760001-87800000	5:87960001-88000000	9.64661e-18	HiC	GSE87112	Hippocampus	intra	rs10060720; rs11952470; rs4244212; rs9293500; rs6891239; rs6452791; rs6873449; rs6874021; rs7706932; rs10044618; rs6452792	NA	0
7	20:21120001-21160000	20:20840001-20880000	1.32425e-17	HiC	GSE87112	Neural_Progenitor_Cell	intra	rs4815021; rs2328607; rs2876594; rs6047269; rs6035788; rs6047270; rs10668799; rs1884762; rs4815022; rs11472686; rs3834757; rs6047271; rs3762194; rs3834756; rs1884763; rs13041255; rs4813413; rs4813414; rs6047273; rs6047274; rs6035790m; rs6035791; rs6047275; rs11483719; rs6047277; rs4815024; rs6035792; rs6035793; rs6047278; rs68145616mm; rs721785; rs2093069; rs6047279; rs11482592; rs4815025; rs2236178; rs6047280; rs11475262; rs6035795; rs6047281; rs6047282; rs6137276; rs2876595; rs6047283; rs6035796; rs4625995; rs4815026; rs4815027; rs6132402; rs4815028; rs6047285; rs6047286; rs6047287; rs6047288; rs6035799; rs6035800; rs1072271; rs2180581; rs6082338; rs6082339; rs2328608; rs6035802; rs6035803; rs138696645; rs6035804; rs6047293; rs910975; rs2328609; rs2103975; rs2103976; rs2093070; rs6035808; rs6047296; rs2876596; rs2145099	NA	0
2	1:96990000-97000000	1:98380000-98390000	1.38703e-17	HiC	Giusti-Rodriguez_et_al_2019	Fetal_Cortex	intra	rs113073101	ENSG00000188641	1
1	1:44170000-44180000	1:45140000-45150000	1.45214e-17	HiC	Giusti-Rodriguez_et_al_2019	Fetal_Cortex	intra	rs304303	ENSG00000126106:ENSG00000198520	1
1	1:44170000-44180000	1:43760000-43770000	1.52577e-17	HiC	Giusti-Rodriguez_et_al_2019	Adult_Cortex	intra	rs304303	ENSG00000066056	1
7	20:21100000-21110000	20:21280000-21290000	2.55061e-17	HiC	Giusti-Rodriguez_et_al_2019	Adult_Cortex	intra	rs6082329; rs6113140; rs6047261; rs1007226; rs6035785; rs5840900; rs6082331	ENSG00000088930	1
7	20:21280000-21290000	20:21100000-21110000	2.55061e-17	HiC	Giusti-Rodriguez_et_al_2019	Adult_Cortex	intra	rs6082377; rs7266341; rs6035839	NA	0
7	20:21100000-21110000	20:21380000-21390000	3.04418e-17	HiC	Giusti-Rodriguez_et_al_2019	Fetal_Cortex	intra	rs6082329; rs6113140; rs6047261; rs1007226; rs6035785; rs5840900; rs6082331	NA	0
7	20:21380000-21390000	20:21100000-21110000	3.04418e-17	HiC	Giusti-Rodriguez_et_al_2019	Fetal_Cortex	intra	rs720324; rs5840917; rs3062678; rs3062710	NA	0
7	20:21100000-21110000	20:21120000-21130000	3.06827e-17	HiC	Giusti-Rodriguez_et_al_2019	Fetal_Cortex	intra	rs6082329; rs6113140; rs6047261; rs1007226; rs6035785; rs5840900; rs6082331	NA	0
7	20:21120000-21130000	20:21100000-21110000	3.06827e-17	HiC	Giusti-Rodriguez_et_al_2019	Fetal_Cortex	intra	rs4815021; rs2328607; rs2876594; rs6047269; rs6035788; rs6047270; rs10668799; rs1884762; rs4815022; rs11472686; rs3834757; rs6047271; rs3762194; rs3834756; rs1884763	NA	0
7	20:21100000-21110000	20:20390000-20400000	4.6335e-17	HiC	Giusti-Rodriguez_et_al_2019	Adult_Cortex	intra	rs6082329; rs6113140; rs6047261; rs1007226; rs6035785; rs5840900; rs6082331	NA	0
1	1:44170000-44180000	1:43830000-43840000	5.34782e-17	HiC	Giusti-Rodriguez_et_al_2019	Adult_Cortex	intra	rs304303	ENSG00000066322	1
4	5:87520001-87560000	5:87840001-87880000	5.98828e-17	HiC	GSE87112	Neural_Progenitor_Cell	intra	rs185065; rs3099439; rs3099438	NA	0
4	5:87760001-87800000	5:87440001-87480000	5.98828e-17	HiC	GSE87112	Neural_Progenitor_Cell	intra	rs10060720; rs11952470; rs4244212; rs9293500; rs6891239; rs6452791; rs6873449; rs6874021; rs7706932; rs10044618; rs6452792	NA	0
4	5:87840001-87880000	5:87520001-87560000	5.98828e-17	HiC	GSE87112	Neural_Progenitor_Cell	intra	rs12653396; rs4916723; rs17422060; rs1659071; rs1644047; rs10071454; rs918429; rs7722396; rs36124295	NA	0
1	1:44170000-44180000	1:44410000-44420000	9.58253e-17	HiC	Giusti-Rodriguez_et_al_2019	Fetal_Cortex	intra	rs304303	ENSG00000117408	1
7	20:21100000-21110000	20:20340000-20350000	9.91187e-17	HiC	Giusti-Rodriguez_et_al_2019	Adult_Cortex	intra	rs6082329; rs6113140; rs6047261; rs1007226; rs6035785; rs5840900; rs6082331	ENSG00000173404	1
6	13:78840001-78880000	13:79160001-79200000	1.06128e-16	HiC	GSE87112	Neural_Progenitor_Cell	intra	rs1328814; rs9565399; rs7997986; rs9565400; rs9565401; rs9544759; rs7317771; rs1328813; rs4885526; rs78792789; rs4462478; rs7989222; rs1536775; rs1536000; rs1536001; rs7991655; rs9544761; rs9530772; rs1359391; rs1853704; rs1853705; rs9530773; rs9565402; rs1324792; rs1360047; rs1360046; rs1360045; rs1328812; rs139889662; rs7318041; rs4884089; rs9943880; rs4332640; rs3898654; rs148662937; rs200127041; rs3933271; rs139180163; rs2057559; rs7338578; rs20408; rs1324794; rs969833; rs9544764; rs1590452; rs12863315; rs1536776; rs11346150; rs3861138; rs4430628; rs9544765	ENSG00000152192	1
1	1:44390000-44400000	1:43680000-43690000	1.26339e-16	HiC	Giusti-Rodriguez_et_al_2019	Adult_Cortex	intra	rs9326136; rs35218617; rs11578313; rs4031031	NA	0
1	1:44390000-44400000	1:43990000-44000000	1.64032e-16	HiC	Giusti-Rodriguez_et_al_2019	Adult_Cortex	intra	rs9326136; rs35218617; rs11578313; rs4031031	ENSG00000142949	1
6	13:78920001-78960000	13:79160001-79200000	1.71785e-16	HiC	GSE87112	Neural_Progenitor_Cell	intra	rs2243638; rs11371087; rs9574221; rs147671802; rs9544775; rs10711304; rs11373532; rs9574223; rs9544776; rs9565406; rs9565407; rs2249750; rs9574224; rs4439642; rs1810804; rs71106014; rs2490635; rs12856952; rs2246798; rs2265162; rs2265776; rs2247034; rs2247040; rs2247041; rs9544780; rs9574226; rs2329071; rs7994008; rs1967834; rs113923386; rs9544782; rs2243494; rs2243495; rs9544783	ENSG00000152192	1
1	1:44030000-44040000	1:43830000-43840000	5.48529e-16	HiC	Giusti-Rodriguez_et_al_2019	Adult_Cortex	intra	rs10890255; rs2478978; rs12089622; rs2842186; rs2819340	ENSG00000066322	1
1	1:44320000-44330000	1:43990000-44000000	5.61446e-16	HiC	Giusti-Rodriguez_et_al_2019	Adult_Cortex	intra	rs3094954; rs4660753; rs4660754; rs2906466; rs3952787; rs3011228	ENSG00000142949	1
1	1:44030000-44040000	1:43850000-43860000	5.63268e-16	HiC	Giusti-Rodriguez_et_al_2019	Fetal_Cortex	intra	rs10890255; rs2478978; rs12089622; rs2842186; rs2819340	ENSG00000159479:ENSG00000198198	1
1	1:44230000-44240000	1:44400000-44410000	7.71188e-16	HiC	Giusti-Rodriguez_et_al_2019	Adult_Cortex	intra	rs3842543; rs71579310; rs11320873	NA	0
1	1:44400000-44410000	1:44230000-44240000	7.71188e-16	HiC	Giusti-Rodriguez_et_al_2019	Adult_Cortex	intra	rs3762422; rs12127737; rs34830883	NA	0
7	20:21110000-21120000	20:20840000-20850000	8.35293e-16	HiC	Giusti-Rodriguez_et_al_2019	Adult_Cortex	intra	rs6075769; rs6047267; rs2024937; chr20:21117240; rs6035787; rs138876063; rs6047268	NA	0
7	20:21100000-21110000	20:20800000-20810000	1.10409e-15	HiC	Giusti-Rodriguez_et_al_2019	Adult_Cortex	intra	rs6082329; rs6113140; rs6047261; rs1007226; rs6035785; rs5840900; rs6082331	NA	0
4	5:87560001-87600000	5:87960001-88000000	1.71378e-15	HiC	GSE87112	Neural_Progenitor_Cell	intra	rs2565726; rs247909; rs2582045m	NA	0
1	1:44030000-44040000	1:43850000-43860000	1.98503e-15	HiC	Giusti-Rodriguez_et_al_2019	Adult_Cortex	intra	rs10890255; rs2478978; rs12089622; rs2842186; rs2819340	ENSG00000159479:ENSG00000198198	1
7	20:21440001-21480000	20:20840001-20880000	2.21003e-15	HiC	GSE87112	Neural_Progenitor_Cell	intra	rs8114493; rs722095	NA	0
7	20:21100000-21110000	20:21670000-21680000	2.88498e-15	HiC	Giusti-Rodriguez_et_al_2019	Fetal_Cortex	intra	rs6082329; rs6113140; rs6047261; rs1007226; rs6035785; rs5840900; rs6082331	NA	0
7	20:21280000-21290000	20:20830000-20840000	3.41065e-15	HiC	Giusti-Rodriguez_et_al_2019	Adult_Cortex	intra	rs6082377; rs7266341; rs6035839	NA	0
4	5:87560001-87600000	5:87840001-87880000	3.76059e-15	HiC	GSE87112	Neural_Progenitor_Cell	intra	rs2565726; rs247909; rs2582045m	NA	0
4	5:87840001-87880000	5:87560001-87600000	3.76059e-15	HiC	GSE87112	Neural_Progenitor_Cell	intra	rs12653396; rs4916723; rs17422060; rs1659071; rs1644047; rs10071454; rs918429; rs7722396; rs36124295	ENSG00000164180	1
1	1:44320000-44330000	1:43850000-43860000	3.83937e-15	HiC	Giusti-Rodriguez_et_al_2019	Adult_Cortex	intra	rs3094954; rs4660753; rs4660754; rs2906466; rs3952787; rs3011228	ENSG00000159479:ENSG00000198198	1
7	20:21280000-21290000	20:20840000-20850000	4.88063e-15	HiC	Giusti-Rodriguez_et_al_2019	Adult_Cortex	intra	rs6082377; rs7266341; rs6035839	NA	0
1	1:44170000-44180000	1:43850000-43860000	5.56582e-15	HiC	Giusti-Rodriguez_et_al_2019	Adult_Cortex	intra	rs304303	ENSG00000159479:ENSG00000198198	1
4	5:87840001-87880000	5:87440001-87480000	6.41988e-15	HiC	GSE87112	Neural_Progenitor_Cell	intra	rs12653396; rs4916723; rs17422060; rs1659071; rs1644047; rs10071454; rs918429; rs7722396; rs36124295	NA	0
4	5:87920001-87960000	5:87440001-87480000	6.50183e-15	HiC	GSE87112	Neural_Progenitor_Cell	intra	rs1644042; rs1644044; rs1644045; rs11740358; rs1628250; rs4916661	NA	0
4	5:87840001-87880000	5:87040001-87080000	7.98777e-15	HiC	GSE87112	Neural_Progenitor_Cell	intra	rs12653396; rs4916723; rs17422060; rs1659071; rs1644047; rs10071454; rs918429; rs7722396; rs36124295	NA	0
7	20:21440001-21480000	20:20800001-20840000	8.72248e-15	HiC	GSE87112	Neural_Progenitor_Cell	intra	rs8114493; rs722095	NA	0
4	5:87760001-87800000	5:87880001-87920000	9.17492e-15	HiC	GSE87112	Neural_Progenitor_Cell	intra	rs10060720; rs11952470; rs4244212; rs9293500; rs6891239; rs6452791; rs6873449; rs6874021; rs7706932; rs10044618; rs6452792	NA	0
4	5:87880001-87920000	5:87760001-87800000	9.17492e-15	HiC	GSE87112	Neural_Progenitor_Cell	intra	rs7721028; rs1080255; rs62369151; rs56022653; rs226488; rs324886; rs6859545; rs34927403; rs324895; rs324896; rs10462334	NA	0
1	1:44030000-44040000	1:43830000-43840000	1.59551e-14	HiC	Giusti-Rodriguez_et_al_2019	Fetal_Cortex	intra	rs10890255; rs2478978; rs12089622; rs2842186; rs2819340	ENSG00000066322	1
7	20:21360001-21400000	20:20800001-20840000	1.73836e-14	HiC	GSE87112	Neural_Progenitor_Cell	intra	rs6047414; rs6047418; rs6035865; rs1555946; rs720324; rs5840917; rs3062678; rs3062710; rs6132424	NA	0
4	5:87680000-87690000	5:88020000-88030000	1.77491e-14	HiC	Giusti-Rodriguez_et_al_2019	Fetal_Cortex	intra	rs6452784; rs6414945; rs6452785	NA	0
4	5:87760000-87770000	5:88020000-88030000	3.98875e-14	HiC	Giusti-Rodriguez_et_al_2019	Fetal_Cortex	intra	rs10060720; rs11952470; rs4244212; rs9293500; rs6891239	NA	0
4	5:87760001-87800000	5:87960001-88000000	4.03235e-14	HiC	GSE87112	Neural_Progenitor_Cell	intra	rs10060720; rs11952470; rs4244212; rs9293500; rs6891239; rs6452791; rs6873449; rs6874021; rs7706932; rs10044618; rs6452792	NA	0
1	1:44230000-44240000	1:44390000-44400000	4.54787e-14	HiC	Giusti-Rodriguez_et_al_2019	Adult_Cortex	intra	rs3842543; rs71579310; rs11320873	ENSG00000117407	1
1	1:44390000-44400000	1:44230000-44240000	4.54787e-14	HiC	Giusti-Rodriguez_et_al_2019	Adult_Cortex	intra	rs9326136; rs35218617; rs11578313; rs4031031	NA	0
4	5:87680001-87720000	5:87760001-87800000	4.59882e-14	HiC	GSE87112	Hippocampus	intra	rs6452784; rs6414945; rs6452785; rs2898558; rs10717502; rs4916910; rs7708715; rs6452787	NA	0
4	5:87760001-87800000	5:87680001-87720000	4.59882e-14	HiC	GSE87112	Hippocampus	intra	rs10060720; rs11952470; rs4244212; rs9293500; rs6891239; rs6452791; rs6873449; rs6874021; rs7706932; rs10044618; rs6452792	NA	0
1	1:44230000-44240000	1:44410000-44420000	5.36481e-14	HiC	Giusti-Rodriguez_et_al_2019	Adult_Cortex	intra	rs3842543; rs71579310; rs11320873	ENSG00000117408	1
1	1:44390000-44400000	1:43750000-43760000	5.9195e-14	HiC	Giusti-Rodriguez_et_al_2019	Adult_Cortex	intra	rs9326136; rs35218617; rs11578313; rs4031031	ENSG00000253313	1
7	20:21100000-21110000	20:20390000-20400000	8.12918e-14	HiC	Giusti-Rodriguez_et_al_2019	Fetal_Cortex	intra	rs6082329; rs6113140; rs6047261; rs1007226; rs6035785; rs5840900; rs6082331	NA	0
1	1:44170000-44180000	1:45100000-45110000	1.03537e-13	HiC	Giusti-Rodriguez_et_al_2019	Fetal_Cortex	intra	rs304303	NA	0
7	20:21100000-21110000	20:21280000-21290000	1.0565e-13	HiC	Giusti-Rodriguez_et_al_2019	Fetal_Cortex	intra	rs6082329; rs6113140; rs6047261; rs1007226; rs6035785; rs5840900; rs6082331	ENSG00000088930	1
7	20:21280000-21290000	20:21100000-21110000	1.0565e-13	HiC	Giusti-Rodriguez_et_al_2019	Fetal_Cortex	intra	rs6082377; rs7266341; rs6035839	NA	0
1	1:44090000-44100000	1:44170000-44180000	1.3158e-13	HiC	Giusti-Rodriguez_et_al_2019	Adult_Cortex	intra	rs531459; rs628342; rs2916568; rs10890268; rs34031066; rs34832226; rs2970609; rs6657348; rs55656032; rs56201009; rs74864351; rs585711; rs585652	ENSG00000126091	1
1	1:44170000-44180000	1:44090000-44100000	1.3158e-13	HiC	Giusti-Rodriguez_et_al_2019	Adult_Cortex	intra	rs304303	NA	0
1	1:44170000-44180000	1:43920000-43930000	1.62953e-13	HiC	Giusti-Rodriguez_et_al_2019	Adult_Cortex	intra	rs304303	NA	0
4	5:87770000-87780000	5:89700000-89710000	1.70755e-13	HiC	Giusti-Rodriguez_et_al_2019	Fetal_Cortex	intra	rs6452791; rs6873449; rs6874021; rs7706932	ENSG00000153140	1
7	20:21080001-21120000	20:21360001-21400000	1.81814e-13	HiC	GSE87112	Neural_Progenitor_Cell	intra	rs6047255; rs6047256; rs6047257; rs6047258; rs6047259; rs6082329; rs6113140; rs6047261; rs1007226; rs6035785; rs5840900; rs6082331; rs6075769; rs6047267; rs2024937; chr20:21117240; rs6035787; rs138876063; rs6047268	ENSG00000125816	1
7	20:21360001-21400000	20:21080001-21120000	1.81814e-13	HiC	GSE87112	Neural_Progenitor_Cell	intra	rs6047414; rs6047418; rs6035865; rs1555946; rs720324; rs5840917; rs3062678; rs3062710; rs6132424	NA	0
1	1:44400000-44410000	1:43990000-44000000	2.01142e-13	HiC	Giusti-Rodriguez_et_al_2019	Adult_Cortex	intra	rs3762422; rs12127737; rs34830883	ENSG00000142949	1
1	1:44170000-44180000	1:43420000-43430000	2.12383e-13	HiC	Giusti-Rodriguez_et_al_2019	Adult_Cortex	intra	rs304303	ENSG00000117394	1
4	5:87680001-87720000	5:87440001-87480000	2.22234e-13	HiC	GSE87112	Neural_Progenitor_Cell	intra	rs6452784; rs6414945; rs6452785; rs2898558; rs10717502; rs4916910; rs7708715; rs6452787	NA	0
1	1:44400000-44410000	1:45110000-45120000	2.59062e-13	HiC	Giusti-Rodriguez_et_al_2019	Fetal_Cortex	intra	rs3762422; rs12127737; rs34830883	NA	0
7	20:21100000-21110000	20:20970000-20980000	2.84073e-13	HiC	Giusti-Rodriguez_et_al_2019	Fetal_Cortex	intra	rs6082329; rs6113140; rs6047261; rs1007226; rs6035785; rs5840900; rs6082331	NA	0
4	5:87760001-87800000	5:87800001-87840000	3.00321e-13	HiC	GSE87112	Neural_Progenitor_Cell	intra	rs10060720; rs11952470; rs4244212; rs9293500; rs6891239; rs6452791; rs6873449; rs6874021; rs7706932; rs10044618; rs6452792	NA	0
4	5:87880001-87920000	5:87440001-87480000	3.00321e-13	HiC	GSE87112	Neural_Progenitor_Cell	intra	rs7721028; rs1080255; rs62369151; rs56022653; rs226488; rs324886; rs6859545; rs34927403; rs324895; rs324896; rs10462334	NA	0
4	5:87800001-87840000	5:87760001-87800000	3.00321e-13	HiC	GSE87112	Neural_Progenitor_Cell	intra	rs2194027	NA	0
7	20:21100000-21110000	20:21030000-21040000	3.01648e-13	HiC	Giusti-Rodriguez_et_al_2019	Fetal_Cortex	intra	rs6082329; rs6113140; rs6047261; rs1007226; rs6035785; rs5840900; rs6082331	NA	0
1	1:44400000-44410000	1:45100000-45110000	3.29266e-13	HiC	Giusti-Rodriguez_et_al_2019	Fetal_Cortex	intra	rs3762422; rs12127737; rs34830883	NA	0
1	1:44170000-44180000	1:43900000-43910000	3.45574e-13	HiC	Giusti-Rodriguez_et_al_2019	Fetal_Cortex	intra	rs304303	NA	0
7	20:21100000-21110000	20:21680000-21690000	4.1107e-13	HiC	Giusti-Rodriguez_et_al_2019	Fetal_Cortex	intra	rs6082329; rs6113140; rs6047261; rs1007226; rs6035785; rs5840900; rs6082331	ENSG00000125813	1
4	5:87760001-87800000	5:87160001-87200000	4.27328e-13	HiC	GSE87112	Neural_Progenitor_Cell	intra	rs10060720; rs11952470; rs4244212; rs9293500; rs6891239; rs6452791; rs6873449; rs6874021; rs7706932; rs10044618; rs6452792	NA	0
1	1:44020000-44030000	1:44170000-44180000	5.14354e-13	HiC	Giusti-Rodriguez_et_al_2019	Adult_Cortex	intra	rs2842194	ENSG00000126091	1
1	1:44170000-44180000	1:44020000-44030000	5.14354e-13	HiC	Giusti-Rodriguez_et_al_2019	Adult_Cortex	intra	rs304303	NA	0
1	1:44100000-44110000	1:43990000-44000000	6.43372e-13	HiC	Giusti-Rodriguez_et_al_2019	Adult_Cortex	intra	rs501861; rs664728; rs664336; rs530201; rs2970606; rs564318; rs11210897; rs11210898; rs11210899; rs12080079; rs36016466; rs61354663; rs486883; rs649504; rs574736; rs636547; rs581005; rs2367724; rs6429630; rs694197; rs483679; rs594293; rs607296m; rs541550	ENSG00000142949	1
1	1:44030000-44040000	1:43840000-43850000	7.31459e-13	HiC	Giusti-Rodriguez_et_al_2019	Adult_Cortex	intra	rs10890255; rs2478978; rs12089622; rs2842186; rs2819340	NA	0
1	1:44170000-44180000	1:43920000-43930000	7.61653e-13	HiC	Giusti-Rodriguez_et_al_2019	Fetal_Cortex	intra	rs304303	NA	0
1	1:44170000-44180000	1:45090000-45100000	8.39129e-13	HiC	Giusti-Rodriguez_et_al_2019	Fetal_Cortex	intra	rs304303	NA	0
1	1:44320000-44330000	1:45190000-45200000	1.02453e-12	HiC	Giusti-Rodriguez_et_al_2019	Adult_Cortex	intra	rs3094954; rs4660753; rs4660754; rs2906466; rs3952787; rs3011228	NA	0
4	5:87680001-87720000	5:87040001-87080000	1.06161e-12	HiC	GSE87112	Neural_Progenitor_Cell	intra	rs6452784; rs6414945; rs6452785; rs2898558; rs10717502; rs4916910; rs7708715; rs6452787	NA	0
1	1:44030000-44040000	1:43750000-43760000	1.11175e-12	HiC	Giusti-Rodriguez_et_al_2019	Adult_Cortex	intra	rs10890255; rs2478978; rs12089622; rs2842186; rs2819340	ENSG00000253313	1
4	5:87770000-87780000	5:89770000-89780000	1.34506e-12	HiC	Giusti-Rodriguez_et_al_2019	Fetal_Cortex	intra	rs6452791; rs6873449; rs6874021; rs7706932	ENSG00000176055	1
1	1:44170000-44180000	1:43900000-43910000	1.74555e-12	HiC	Giusti-Rodriguez_et_al_2019	Adult_Cortex	intra	rs304303	NA	0
6	13:78920001-78960000	13:79120001-79160000	2.39e-12	HiC	GSE87112	Neural_Progenitor_Cell	intra	rs2243638; rs11371087; rs9574221; rs147671802; rs9544775; rs10711304; rs11373532; rs9574223; rs9544776; rs9565406; rs9565407; rs2249750; rs9574224; rs4439642; rs1810804; rs71106014; rs2490635; rs12856952; rs2246798; rs2265162; rs2265776; rs2247034; rs2247040; rs2247041; rs9544780; rs9574226; rs2329071; rs7994008; rs1967834; rs113923386; rs9544782; rs2243494; rs2243495; rs9544783	NA	0
4	5:87770000-87780000	5:86710000-86720000	3.00421e-12	HiC	Giusti-Rodriguez_et_al_2019	Adult_Cortex	intra	rs6452791; rs6873449; rs6874021; rs7706932	NA	0
7	20:21100000-21110000	20:20640000-20650000	3.80515e-12	HiC	Giusti-Rodriguez_et_al_2019	Adult_Cortex	intra	rs6082329; rs6113140; rs6047261; rs1007226; rs6035785; rs5840900; rs6082331	NA	0
1	1:44170000-44180000	1:44420000-44430000	4.35913e-12	HiC	Giusti-Rodriguez_et_al_2019	Adult_Cortex	intra	rs304303	NA	0
7	20:21100000-21110000	20:19800000-19810000	4.80477e-12	HiC	Giusti-Rodriguez_et_al_2019	Adult_Cortex	intra	rs6082329; rs6113140; rs6047261; rs1007226; rs6035785; rs5840900; rs6082331	NA	0
1	1:44170000-44180000	1:42800000-42810000	6.5143e-12	HiC	Giusti-Rodriguez_et_al_2019	Fetal_Cortex	intra	rs304303	ENSG00000198815	1
1	1:44090000-44100000	1:43850000-43860000	6.9303e-12	HiC	Giusti-Rodriguez_et_al_2019	Adult_Cortex	intra	rs531459; rs628342; rs2916568; rs10890268; rs34031066; rs34832226; rs2970609; rs6657348; rs55656032; rs56201009; rs74864351; rs585711; rs585652	ENSG00000159479:ENSG00000198198	1
7	20:21040001-21080000	20:20880001-20920000	7.20761e-12	HiC	GSE87112	Neural_Progenitor_Cell	intra	rs11696663	NA	0
7	20:21280000-21290000	20:21370000-21380000	7.99518e-12	HiC	Giusti-Rodriguez_et_al_2019	Fetal_Cortex	intra	rs6082377; rs7266341; rs6035839	ENSG00000125816	1
7	20:21370000-21380000	20:21280000-21290000	7.99518e-12	HiC	Giusti-Rodriguez_et_al_2019	Fetal_Cortex	intra	rs1555946	ENSG00000088930	1
1	1:44390000-44400000	1:43680000-43690000	8.91586e-12	HiC	Giusti-Rodriguez_et_al_2019	Fetal_Cortex	intra	rs9326136; rs35218617; rs11578313; rs4031031	NA	0
4	5:87760001-87800000	5:87040001-87080000	9.84679e-12	HiC	GSE87112	Hippocampus	intra	rs10060720; rs11952470; rs4244212; rs9293500; rs6891239; rs6452791; rs6873449; rs6874021; rs7706932; rs10044618; rs6452792	NA	0
7	20:21100000-21110000	20:21000000-21010000	1.18046e-11	HiC	Giusti-Rodriguez_et_al_2019	Fetal_Cortex	intra	rs6082329; rs6113140; rs6047261; rs1007226; rs6035785; rs5840900; rs6082331	NA	0
4	5:87840001-87880000	5:87880001-87920000	1.34997e-11	HiC	GSE87112	Neural_Progenitor_Cell	intra	rs12653396; rs4916723; rs17422060; rs1659071; rs1644047; rs10071454; rs918429; rs7722396; rs36124295	NA	0
4	5:87880001-87920000	5:87840001-87880000	1.34997e-11	HiC	GSE87112	Neural_Progenitor_Cell	intra	rs7721028; rs1080255; rs62369151; rs56022653; rs226488; rs324886; rs6859545; rs34927403; rs324895; rs324896; rs10462334	NA	0
1	1:44170000-44180000	1:44510000-44520000	1.43874e-11	HiC	Giusti-Rodriguez_et_al_2019	Adult_Cortex	intra	rs304303	NA	0
6	13:78800001-78840000	13:79520001-79560000	1.4626e-11	HiC	GSE87112	Neural_Progenitor_Cell	intra	rs9544757; rs4885523; rs9544758; rs2329066; rs1018618; rs1328817; rs1159488; rs1159489; rs7994864; rs9593302; rs8000404; rs7984773; rs1410746; rs1410745; rs4142796; rs2876723; rs7984455; rs1410744; rs7330802; rs7332455; rs9530770; rs9530771	NA	0
7	20:21100000-21110000	20:21230000-21240000	1.58216e-11	HiC	Giusti-Rodriguez_et_al_2019	Fetal_Cortex	intra	rs6082329; rs6113140; rs6047261; rs1007226; rs6035785; rs5840900; rs6082331	NA	0
7	20:21230000-21240000	20:21100000-21110000	1.58216e-11	HiC	Giusti-Rodriguez_et_al_2019	Fetal_Cortex	intra	rs6082358; rs1000177; rs1000176; rs6047332; rs4813420	NA	0
7	20:21160001-21200000	20:21440001-21480000	2.75653e-11	HiC	GSE87112	Neural_Progenitor_Cell	intra	rs6047299; rs4815030; rs2145100; rs8120377; rs8120293; rs57940584; rs765585; rs6132406; rs879064; rs1548254; rs754332; rs3827959; rs6137285; rs6137286; rs6137287; rs3790142; rs10568380; rs3790141; rs6113163; rs34527828; rs11288900; rs2236128; rs6137292; rs3748438; rs4305335; rs61279078; chr20:21199818; chr20:21199821; chr20:21199823; chr20:21199827; chr20:21199830; chr20:21199831	NA	0
7	20:21440001-21480000	20:21160001-21200000	2.75653e-11	HiC	GSE87112	Neural_Progenitor_Cell	intra	rs8114493; rs722095	NA	0
4	5:87920001-87960000	5:87040001-87080000	2.78787e-11	HiC	GSE87112	Neural_Progenitor_Cell	intra	rs1644042; rs1644044; rs1644045; rs11740358; rs1628250; rs4916661	NA	0
4	5:87560001-87600000	5:87920001-87960000	1.06808e-10	HiC	GSE87112	Neural_Progenitor_Cell	intra	rs2565726; rs247909; rs2582045m	NA	0
4	5:87920001-87960000	5:87560001-87600000	1.06808e-10	HiC	GSE87112	Neural_Progenitor_Cell	intra	rs1644042; rs1644044; rs1644045; rs11740358; rs1628250; rs4916661	ENSG00000164180	1
1	1:44200001-44240000	1:44400001-44440000	1.65906e-10	HiC	GSE87112	Neural_Progenitor_Cell	intra	rs3791041; rs10749850; rs10599480; rs6686238; rs6429638; rs2158956; rs35545005; rs28833034; rs7549094; rs55722803; rs6669157; rs3791042; rs36004035; rs11210913; rs7513994; rs6665014; rs11210915; rs4660261; rs3842543; rs71579310; rs11320873	ENSG00000117408:ENSG00000132768:ENSG00000117410	1
1	1:44400001-44440000	1:44200001-44240000	1.65906e-10	HiC	GSE87112	Neural_Progenitor_Cell	intra	rs3762422; rs12127737; rs34830883; rs7161	NA	0
4	5:87920001-87960000	5:87200001-87240000	1.70641e-10	HiC	GSE87112	Neural_Progenitor_Cell	intra	rs1644042; rs1644044; rs1644045; rs11740358; rs1628250; rs4916661	NA	0
4	5:87760001-87800000	5:87080001-87120000	1.7979e-10	HiC	GSE87112	Neural_Progenitor_Cell	intra	rs10060720; rs11952470; rs4244212; rs9293500; rs6891239; rs6452791; rs6873449; rs6874021; rs7706932; rs10044618; rs6452792	NA	0
4	5:87840001-87880000	5:87960001-88000000	3.20696e-10	HiC	GSE87112	Neural_Progenitor_Cell	intra	rs12653396; rs4916723; rs17422060; rs1659071; rs1644047; rs10071454; rs918429; rs7722396; rs36124295	NA	0
7	20:21080001-21120000	20:21480001-21520000	4.18988e-10	HiC	GSE87112	Neural_Progenitor_Cell	intra	rs6047255; rs6047256; rs6047257; rs6047258; rs6047259; rs6082329; rs6113140; rs6047261; rs1007226; rs6035785; rs5840900; rs6082331; rs6075769; rs6047267; rs2024937; chr20:21117240; rs6035787; rs138876063; rs6047268	ENSG00000125820	1
6	13:78920001-78960000	13:79040001-79080000	4.70218e-10	HiC	GSE87112	Neural_Progenitor_Cell	intra	rs2243638; rs11371087; rs9574221; rs147671802; rs9544775; rs10711304; rs11373532; rs9574223; rs9544776; rs9565406; rs9565407; rs2249750; rs9574224; rs4439642; rs1810804; rs71106014; rs2490635; rs12856952; rs2246798; rs2265162; rs2265776; rs2247034; rs2247040; rs2247041; rs9544780; rs9574226; rs2329071; rs7994008; rs1967834; rs113923386; rs9544782; rs2243494; rs2243495; rs9544783	NA	0
4	5:87680001-87720000	5:87840001-87880000	6.16945e-10	HiC	GSE87112	Neural_Progenitor_Cell	intra	rs6452784; rs6414945; rs6452785; rs2898558; rs10717502; rs4916910; rs7708715; rs6452787	NA	0
4	5:87840001-87880000	5:87680001-87720000	6.16945e-10	HiC	GSE87112	Neural_Progenitor_Cell	intra	rs12653396; rs4916723; rs17422060; rs1659071; rs1644047; rs10071454; rs918429; rs7722396; rs36124295	NA	0
5	5:103800001-103840000	5:103120001-103160000	6.50061e-10	HiC	GSE87112	Neural_Progenitor_Cell	intra	rs2860455; rs35313049; rs6881764; rs60734212; rs13166522; rs149114827; rs10040923; rs12719532; rs139528398; rs67909927; rs10464007; rs7706513; rs13165289; rs11747766	NA	0
6	13:78840001-78880000	13:79520001-79560000	7.13519e-10	HiC	GSE87112	Neural_Progenitor_Cell	intra	rs1328814; rs9565399; rs7997986; rs9565400; rs9565401; rs9544759; rs7317771; rs1328813; rs4885526; rs78792789; rs4462478; rs7989222; rs1536775; rs1536000; rs1536001; rs7991655; rs9544761; rs9530772; rs1359391; rs1853704; rs1853705; rs9530773; rs9565402; rs1324792; rs1360047; rs1360046; rs1360045; rs1328812; rs139889662; rs7318041; rs4884089; rs9943880; rs4332640; rs3898654; rs148662937; rs200127041; rs3933271; rs139180163; rs2057559; rs7338578; rs20408; rs1324794; rs969833; rs9544764; rs1590452; rs12863315; rs1536776; rs11346150; rs3861138; rs4430628; rs9544765	NA	0
4	5:87680001-87720000	5:87960001-88000000	7.48403e-10	HiC	GSE87112	Hippocampus	intra	rs6452784; rs6414945; rs6452785; rs2898558; rs10717502; rs4916910; rs7708715; rs6452787	NA	0
4	5:87480001-87520000	5:87840001-87880000	9.09974e-10	HiC	GSE87112	Neural_Progenitor_Cell	intra	rs71613075	NA	0
4	5:87840001-87880000	5:87480001-87520000	9.09974e-10	HiC	GSE87112	Neural_Progenitor_Cell	intra	rs12653396; rs4916723; rs17422060; rs1659071; rs1644047; rs10071454; rs918429; rs7722396; rs36124295	NA	0
4	5:87720001-87760000	5:87760001-87800000	9.52378e-10	HiC	GSE87112	Neural_Progenitor_Cell	intra	rs6414946; rs7722095; rs7728883; rs7448716; rs6866315; rs4352629; rs4571506	NA	0
4	5:87760001-87800000	5:87720001-87760000	9.52378e-10	HiC	GSE87112	Neural_Progenitor_Cell	intra	rs10060720; rs11952470; rs4244212; rs9293500; rs6891239; rs6452791; rs6873449; rs6874021; rs7706932; rs10044618; rs6452792	NA	0
7	20:21040001-21080000	20:20840001-20880000	1.01916e-09	HiC	GSE87112	Neural_Progenitor_Cell	intra	rs11696663	NA	0
7	20:21360001-21400000	20:21000001-21040000	1.04719e-09	HiC	GSE87112	Neural_Progenitor_Cell	intra	rs6047414; rs6047418; rs6035865; rs1555946; rs720324; rs5840917; rs3062678; rs3062710; rs6132424	NA	0
4	5:87800001-87840000	5:87840001-87880000	1.88064e-09	HiC	GSE87112	Neural_Progenitor_Cell	intra	rs2194027	NA	0
4	5:87840001-87880000	5:87800001-87840000	1.88064e-09	HiC	GSE87112	Neural_Progenitor_Cell	intra	rs12653396; rs4916723; rs17422060; rs1659071; rs1644047; rs10071454; rs918429; rs7722396; rs36124295	NA	0
6	13:78880001-78920000	13:79160001-79200000	1.95789e-09	HiC	GSE87112	Neural_Progenitor_Cell	intra	rs10718340; rs7326108; rs7997529; rs6563038; rs12877838; rs35995896; rs1328816; rs9574214; rs66965152; rs8001313; rs7990487; rs2243517; rs9544774; rs145625674m; rs9574216; rs35322093; rs9593308; rs9574218; rs1831224; rs9565404; rs9574219	ENSG00000152192	1
7	20:21160001-21200000	20:21360001-21400000	2.83686e-09	HiC	GSE87112	Neural_Progenitor_Cell	intra	rs6047299; rs4815030; rs2145100; rs8120377; rs8120293; rs57940584; rs765585; rs6132406; rs879064; rs1548254; rs754332; rs3827959; rs6137285; rs6137286; rs6137287; rs3790142; rs10568380; rs3790141; rs6113163; rs34527828; rs11288900; rs2236128; rs6137292; rs3748438; rs4305335; rs61279078; chr20:21199818; chr20:21199821; chr20:21199823; chr20:21199827; chr20:21199830; chr20:21199831	ENSG00000125816	1
7	20:21360001-21400000	20:21160001-21200000	2.83686e-09	HiC	GSE87112	Neural_Progenitor_Cell	intra	rs6047414; rs6047418; rs6035865; rs1555946; rs720324; rs5840917; rs3062678; rs3062710; rs6132424	NA	0
7	20:21160001-21200000	20:20800001-20840000	3.32067e-09	HiC	GSE87112	Neural_Progenitor_Cell	intra	rs6047299; rs4815030; rs2145100; rs8120377; rs8120293; rs57940584; rs765585; rs6132406; rs879064; rs1548254; rs754332; rs3827959; rs6137285; rs6137286; rs6137287; rs3790142; rs10568380; rs3790141; rs6113163; rs34527828; rs11288900; rs2236128; rs6137292; rs3748438; rs4305335; rs61279078; chr20:21199818; chr20:21199821; chr20:21199823; chr20:21199827; chr20:21199830; chr20:21199831	NA	0
4	5:87880001-87920000	5:87040001-87080000	4.41488e-09	HiC	GSE87112	Neural_Progenitor_Cell	intra	rs7721028; rs1080255; rs62369151; rs56022653; rs226488; rs324886; rs6859545; rs34927403; rs324895; rs324896; rs10462334	NA	0
7	20:21400001-21440000	20:20840001-20880000	7.49906e-09	HiC	GSE87112	Neural_Progenitor_Cell	intra	rs71330822; rs804373; rs35194224; rs809220; rs811698; rs71198100; rs28650836; rs35085425; rs8124380; rs57897530; rs2424368; rs804381; rs804383; rs804384; rs804385; rs2424370	NA	0
7	20:21040001-21080000	20:21360001-21400000	8.57e-09	HiC	GSE87112	Neural_Progenitor_Cell	intra	rs11696663	ENSG00000125816	1
7	20:21360001-21400000	20:21040001-21080000	8.57e-09	HiC	GSE87112	Neural_Progenitor_Cell	intra	rs6047414; rs6047418; rs6035865; rs1555946; rs720324; rs5840917; rs3062678; rs3062710; rs6132424	NA	0
4	5:87680001-87720000	5:87880001-87920000	8.75753e-09	HiC	GSE87112	Neural_Progenitor_Cell	intra	rs6452784; rs6414945; rs6452785; rs2898558; rs10717502; rs4916910; rs7708715; rs6452787	NA	0
4	5:87880001-87920000	5:87680001-87720000	8.75753e-09	HiC	GSE87112	Neural_Progenitor_Cell	intra	rs7721028; rs1080255; rs62369151; rs56022653; rs226488; rs324886; rs6859545; rs34927403; rs324895; rs324896; rs10462334	NA	0
4	5:87920001-87960000	5:87160001-87200000	8.86284e-09	HiC	GSE87112	Neural_Progenitor_Cell	intra	rs1644042; rs1644044; rs1644045; rs11740358; rs1628250; rs4916661	NA	0
4	5:87760001-87800000	5:87040001-87080000	9.42428e-09	HiC	GSE87112	Dorsolateral_Prefrontal_Cortex	intra	rs10060720; rs11952470; rs4244212; rs9293500; rs6891239; rs6452791; rs6873449; rs6874021; rs7706932; rs10044618; rs6452792	NA	0
7	20:21320001-21360000	20:20800001-20840000	9.56979e-09	HiC	GSE87112	Neural_Progenitor_Cell	intra	rs1546995; rs6082391; rs6035850; rs13043724; rs11474999; rs6047389; rs202849; rs1958122; rs6047395; rs6047396; rs6035852; rs6035853; rs6082393; rs6075794; rs3787500; rs58409157; rs1409816; rs4497932; rs11467475; rs6035859; rs6047404; rs6035860; rs4815041; rs4815042; rs11479394; rs6047405; rs6035862; rs6047407; rs59239603	NA	0
4	5:87760001-87800000	5:87920001-87960000	1.11349e-08	HiC	GSE87112	Dorsolateral_Prefrontal_Cortex	intra	rs10060720; rs11952470; rs4244212; rs9293500; rs6891239; rs6452791; rs6873449; rs6874021; rs7706932; rs10044618; rs6452792	NA	0
4	5:87920001-87960000	5:87760001-87800000	1.11349e-08	HiC	GSE87112	Dorsolateral_Prefrontal_Cortex	intra	rs1644042; rs1644044; rs1644045; rs11740358; rs1628250; rs4916661	NA	0
7	20:21360001-21400000	20:20880001-20920000	1.46292e-08	HiC	GSE87112	Neural_Progenitor_Cell	intra	rs6047414; rs6047418; rs6035865; rs1555946; rs720324; rs5840917; rs3062678; rs3062710; rs6132424	NA	0
4	5:87760001-87800000	5:87840001-87880000	1.50878e-08	HiC	GSE87112	Hippocampus	intra	rs10060720; rs11952470; rs4244212; rs9293500; rs6891239; rs6452791; rs6873449; rs6874021; rs7706932; rs10044618; rs6452792	NA	0
4	5:87840001-87880000	5:87760001-87800000	1.50878e-08	HiC	GSE87112	Hippocampus	intra	rs12653396; rs4916723; rs17422060; rs1659071; rs1644047; rs10071454; rs918429; rs7722396; rs36124295	NA	0
4	5:87760001-87800000	5:87920001-87960000	1.62463e-08	HiC	GSE87112	Hippocampus	intra	rs10060720; rs11952470; rs4244212; rs9293500; rs6891239; rs6452791; rs6873449; rs6874021; rs7706932; rs10044618; rs6452792	NA	0
4	5:87920001-87960000	5:87760001-87800000	1.62463e-08	HiC	GSE87112	Hippocampus	intra	rs1644042; rs1644044; rs1644045; rs11740358; rs1628250; rs4916661	NA	0
7	20:21080001-21120000	20:20880001-20920000	2.20274e-08	HiC	GSE87112	Neural_Progenitor_Cell	intra	rs6047255; rs6047256; rs6047257; rs6047258; rs6047259; rs6082329; rs6113140; rs6047261; rs1007226; rs6035785; rs5840900; rs6082331; rs6075769; rs6047267; rs2024937; chr20:21117240; rs6035787; rs138876063; rs6047268	NA	0
5	5:103800001-103840000	5:105400001-105440000	2.30285e-08	HiC	GSE87112	Neural_Progenitor_Cell	intra	rs2860455; rs35313049; rs6881764; rs60734212; rs13166522; rs149114827; rs10040923; rs12719532; rs139528398; rs67909927; rs10464007; rs7706513; rs13165289; rs11747766	NA	0
5	5:104040001-104080000	5:104440001-104480000	2.39271e-08	HiC	GSE87112	Neural_Progenitor_Cell	intra	rs325521; rs325523; rs325528; rs325546	NA	0
4	5:87840001-87880000	5:87920001-87960000	2.64382e-08	HiC	GSE87112	Neural_Progenitor_Cell	intra	rs12653396; rs4916723; rs17422060; rs1659071; rs1644047; rs10071454; rs918429; rs7722396; rs36124295	NA	0
4	5:87920001-87960000	5:87840001-87880000	2.64382e-08	HiC	GSE87112	Neural_Progenitor_Cell	intra	rs1644042; rs1644044; rs1644045; rs11740358; rs1628250; rs4916661	NA	0
4	5:87480001-87520000	5:87920001-87960000	3.06227e-08	HiC	GSE87112	Neural_Progenitor_Cell	intra	rs71613075	NA	0
5	5:103880001-103920000	5:104320001-104360000	3.06227e-08	HiC	GSE87112	Neural_Progenitor_Cell	intra	rs6869862; rs1592757; rs6867409; rs2193933; rs1592756; rs1592755; rs7706353; rs4438849; rs4320234; rs1833514; rs4521446; rs6596578; rs6874138; rs10064425; rs10059133; rs6865511; rs6866541; rs1421668; rs12659431; rs12657531; rs12658007; rs12658451; rs12658019; rs12658032; rs12659965; rs11242522; rs11242523; rs12515429; rs17156671; rs2403284; rs7703746; rs1421667; rs2032790; rs1421666; rs4295362; rs959857; rs768905; rs5870112; rs33933384; rs11312070; chr5:103911724m; rs62362442; rs62362443; rs10071115; rs35485974; rs375478683; rs10078807; rs11738191; rs11738197; rs13172611; rs147256817; rs2896528; rs1363106; rs5870113; rs1421665; rs13177365; rs10053368; rs10053371; rs10054977; rs12658276; rs10479296; rs10479297; rs7710489; rs7723509; rs62362459; rs145153497; rs35893692; rs35792668; rs35207728; rs35681884; rs10477834; rs143311140; rs1363105; rs1363104; rs1363102; rs10072579; rs10072849; rs10057459; rs10057469; rs35832962; rs10052804; rs10059643	NA	0
4	5:87920001-87960000	5:87480001-87520000	3.06227e-08	HiC	GSE87112	Neural_Progenitor_Cell	intra	rs1644042; rs1644044; rs1644045; rs11740358; rs1628250; rs4916661	NA	0
4	5:87520001-87560000	5:87880001-87920000	5.36084e-08	HiC	GSE87112	Neural_Progenitor_Cell	intra	rs185065; rs3099439; rs3099438	NA	0
4	5:87880001-87920000	5:87520001-87560000	5.36084e-08	HiC	GSE87112	Neural_Progenitor_Cell	intra	rs7721028; rs1080255; rs62369151; rs56022653; rs226488; rs324886; rs6859545; rs34927403; rs324895; rs324896; rs10462334	NA	0
7	20:21200001-21240000	20:21360001-21400000	6.08859e-08	HiC	GSE87112	Neural_Progenitor_Cell	intra	rs6047310; rs4813418; rs6035811; rs6035813; rs11697462; rs6035814; rs6082351; rs2424352; rs6082353; rs6075780; rs6082354; rs6137297; rs6047319; rs6047320; rs6035817; rs11087349; rs61139213; rs2424353; rs13042216; rs1569959; rs2252714; rs2252720; rs5840910; rs2424354; rs4813419; rs2424355; rs6082358; rs1000177; rs1000176; rs6047332; rs4813420	ENSG00000125816	1
7	20:21360001-21400000	20:21200001-21240000	6.08859e-08	HiC	GSE87112	Neural_Progenitor_Cell	intra	rs6047414; rs6047418; rs6035865; rs1555946; rs720324; rs5840917; rs3062678; rs3062710; rs6132424	NA	0
4	5:87480001-87520000	5:87880001-87920000	6.57417e-08	HiC	GSE87112	Neural_Progenitor_Cell	intra	rs71613075	NA	0
4	5:87880001-87920000	5:87480001-87520000	6.57417e-08	HiC	GSE87112	Neural_Progenitor_Cell	intra	rs7721028; rs1080255; rs62369151; rs56022653; rs226488; rs324886; rs6859545; rs34927403; rs324895; rs324896; rs10462334	NA	0
7	20:21120001-21160000	20:20880001-20920000	7.23371e-08	HiC	GSE87112	Neural_Progenitor_Cell	intra	rs4815021; rs2328607; rs2876594; rs6047269; rs6035788; rs6047270; rs10668799; rs1884762; rs4815022; rs11472686; rs3834757; rs6047271; rs3762194; rs3834756; rs1884763; rs13041255; rs4813413; rs4813414; rs6047273; rs6047274; rs6035790m; rs6035791; rs6047275; rs11483719; rs6047277; rs4815024; rs6035792; rs6035793; rs6047278; rs68145616mm; rs721785; rs2093069; rs6047279; rs11482592; rs4815025; rs2236178; rs6047280; rs11475262; rs6035795; rs6047281; rs6047282; rs6137276; rs2876595; rs6047283; rs6035796; rs4625995; rs4815026; rs4815027; rs6132402; rs4815028; rs6047285; rs6047286; rs6047287; rs6047288; rs6035799; rs6035800; rs1072271; rs2180581; rs6082338; rs6082339; rs2328608; rs6035802; rs6035803; rs138696645; rs6035804; rs6047293; rs910975; rs2328609; rs2103975; rs2103976; rs2093070; rs6035808; rs6047296; rs2876596; rs2145099	NA	0
4	5:87840001-87880000	5:87160001-87200000	8.40216e-08	HiC	GSE87112	Neural_Progenitor_Cell	intra	rs12653396; rs4916723; rs17422060; rs1659071; rs1644047; rs10071454; rs918429; rs7722396; rs36124295	NA	0
4	5:87840001-87880000	5:87200001-87240000	8.81328e-08	HiC	GSE87112	Neural_Progenitor_Cell	intra	rs12653396; rs4916723; rs17422060; rs1659071; rs1644047; rs10071454; rs918429; rs7722396; rs36124295	NA	0
5	5:103800001-103840000	5:104560001-104600000	1.0337e-07	HiC	GSE87112	Neural_Progenitor_Cell	intra	rs2860455; rs35313049; rs6881764; rs60734212; rs13166522; rs149114827; rs10040923; rs12719532; rs139528398; rs67909927; rs10464007; rs7706513; rs13165289; rs11747766	NA	0
4	5:87760001-87800000	5:89840001-89880000	1.15227e-07	HiC	GSE87112	Neural_Progenitor_Cell	intra	rs10060720; rs11952470; rs4244212; rs9293500; rs6891239; rs6452791; rs6873449; rs6874021; rs7706932; rs10044618; rs6452792	NA	0
4	5:87520001-87560000	5:87040001-87080000	1.26259e-07	HiC	GSE87112	Neural_Progenitor_Cell	intra	rs185065; rs3099439; rs3099438	NA	0
4	5:87680001-87720000	5:87200001-87240000	1.26259e-07	HiC	GSE87112	Neural_Progenitor_Cell	intra	rs6452784; rs6414945; rs6452785; rs2898558; rs10717502; rs4916910; rs7708715; rs6452787	NA	0
4	5:87480001-87520000	5:87520001-87560000	1.59609e-07	HiC	GSE87112	Neural_Progenitor_Cell	intra	rs71613075	NA	0
4	5:87520001-87560000	5:87480001-87520000	1.59609e-07	HiC	GSE87112	Neural_Progenitor_Cell	intra	rs185065; rs3099439; rs3099438	NA	0
7	20:21280001-21320000	20:20840001-20880000	2.47137e-07	HiC	GSE87112	Neural_Progenitor_Cell	intra	rs6082377; rs7266341; rs6035839; rs6035840; rs6082384; rs6035841; rs6047370; rs6047371; rs2064758; rs1359761; rs4813425; rs6047372; rs57699925; rs6047374; rs6047375; rs1327153; rs138508870; rs6047377; rs1546996; rs1546997; rs1546998; rs2296728; rs4813426; rs397757; rs6047380; rs4496388; rs11477333; chr20:21313109	NA	0
4	5:87680001-87720000	5:87920001-87960000	2.70781e-07	HiC	GSE87112	Hippocampus	intra	rs6452784; rs6414945; rs6452785; rs2898558; rs10717502; rs4916910; rs7708715; rs6452787	NA	0
4	5:87920001-87960000	5:87680001-87720000	2.70781e-07	HiC	GSE87112	Hippocampus	intra	rs1644042; rs1644044; rs1644045; rs11740358; rs1628250; rs4916661	NA	0
7	20:21160001-21200000	20:20840001-20880000	2.75505e-07	HiC	GSE87112	Hippocampus	intra	rs6047299; rs4815030; rs2145100; rs8120377; rs8120293; rs57940584; rs765585; rs6132406; rs879064; rs1548254; rs754332; rs3827959; rs6137285; rs6137286; rs6137287; rs3790142; rs10568380; rs3790141; rs6113163; rs34527828; rs11288900; rs2236128; rs6137292; rs3748438; rs4305335; rs61279078; chr20:21199818; chr20:21199821; chr20:21199823; chr20:21199827; chr20:21199830; chr20:21199831	NA	0
4	5:87480001-87520000	5:87760001-87800000	2.77393e-07	HiC	GSE87112	Neural_Progenitor_Cell	intra	rs71613075	NA	0
4	5:87760001-87800000	5:87480001-87520000	2.77393e-07	HiC	GSE87112	Neural_Progenitor_Cell	intra	rs10060720; rs11952470; rs4244212; rs9293500; rs6891239; rs6452791; rs6873449; rs6874021; rs7706932; rs10044618; rs6452792	NA	0
5	5:103880001-103920000	5:105280001-105320000	2.86217e-07	HiC	GSE87112	Neural_Progenitor_Cell	intra	rs6869862; rs1592757; rs6867409; rs2193933; rs1592756; rs1592755; rs7706353; rs4438849; rs4320234; rs1833514; rs4521446; rs6596578; rs6874138; rs10064425; rs10059133; rs6865511; rs6866541; rs1421668; rs12659431; rs12657531; rs12658007; rs12658451; rs12658019; rs12658032; rs12659965; rs11242522; rs11242523; rs12515429; rs17156671; rs2403284; rs7703746; rs1421667; rs2032790; rs1421666; rs4295362; rs959857; rs768905; rs5870112; rs33933384; rs11312070; chr5:103911724m; rs62362442; rs62362443; rs10071115; rs35485974; rs375478683; rs10078807; rs11738191; rs11738197; rs13172611; rs147256817; rs2896528; rs1363106; rs5870113; rs1421665; rs13177365; rs10053368; rs10053371; rs10054977; rs12658276; rs10479296; rs10479297; rs7710489; rs7723509; rs62362459; rs145153497; rs35893692; rs35792668; rs35207728; rs35681884; rs10477834; rs143311140; rs1363105; rs1363104; rs1363102; rs10072579; rs10072849; rs10057459; rs10057469; rs35832962; rs10052804; rs10059643	NA	0
4	5:87680001-87720000	5:87920001-87960000	2.91409e-07	HiC	GSE87112	Neural_Progenitor_Cell	intra	rs6452784; rs6414945; rs6452785; rs2898558; rs10717502; rs4916910; rs7708715; rs6452787	NA	0
4	5:87920001-87960000	5:87680001-87720000	2.91409e-07	HiC	GSE87112	Neural_Progenitor_Cell	intra	rs1644042; rs1644044; rs1644045; rs11740358; rs1628250; rs4916661	NA	0
6	13:78800001-78840000	13:79280001-79320000	3.45811e-07	HiC	GSE87112	Neural_Progenitor_Cell	intra	rs9544757; rs4885523; rs9544758; rs2329066; rs1018618; rs1328817; rs1159488; rs1159489; rs7994864; rs9593302; rs8000404; rs7984773; rs1410746; rs1410745; rs4142796; rs2876723; rs7984455; rs1410744; rs7330802; rs7332455; rs9530770; rs9530771	NA	0
7	20:21280001-21320000	20:21360001-21400000	3.82718e-07	HiC	GSE87112	Neural_Progenitor_Cell	intra	rs6082377; rs7266341; rs6035839; rs6035840; rs6082384; rs6035841; rs6047370; rs6047371; rs2064758; rs1359761; rs4813425; rs6047372; rs57699925; rs6047374; rs6047375; rs1327153; rs138508870; rs6047377; rs1546996; rs1546997; rs1546998; rs2296728; rs4813426; rs397757; rs6047380; rs4496388; rs11477333; chr20:21313109	ENSG00000125816	1
7	20:21360001-21400000	20:21280001-21320000	3.82718e-07	HiC	GSE87112	Neural_Progenitor_Cell	intra	rs6047414; rs6047418; rs6035865; rs1555946; rs720324; rs5840917; rs3062678; rs3062710; rs6132424	ENSG00000088930	1
4	5:87760001-87800000	5:87960001-88000000	3.8468e-07	HiC	GSE87112	Dorsolateral_Prefrontal_Cortex	intra	rs10060720; rs11952470; rs4244212; rs9293500; rs6891239; rs6452791; rs6873449; rs6874021; rs7706932; rs10044618; rs6452792	NA	0
4	5:87760001-87800000	5:87200001-87240000	4.0569e-07	HiC	GSE87112	Neural_Progenitor_Cell	intra	rs10060720; rs11952470; rs4244212; rs9293500; rs6891239; rs6452791; rs6873449; rs6874021; rs7706932; rs10044618; rs6452792	NA	0
4	5:87520001-87560000	5:87440001-87480000	4.24151e-07	HiC	GSE87112	Neural_Progenitor_Cell	intra	rs185065; rs3099439; rs3099438	NA	0
7	20:21240001-21280000	20:20840001-20880000	4.2454e-07	HiC	GSE87112	Neural_Progenitor_Cell	intra	rs6035820; rs6047333; rs6047335; rs201703884; rs6047336; rs6035821; rs6035822; rs6047338; rs6082361; rs910805; rs6047339; rs6082363; rs4813421; rs4815035; rs6047345; rs6047346; rs10627346; rs35254385; rs6047348; rs6035826; rs6035827; rs6047353; rs4815036; rs6035830; rs6035831; rs6047355; rs6113183; rs726024; rs6075788; rs6047358; rs753049; rs2328622; rs4813422; rs6082372; rs6035834; rs6035835; rs6047359; rs6047360; rs6047361; rs4815038; rs4815039; rs6113185; rs6035837; rs6075789; rs140018082; rs4813424	NA	0
5	5:104040001-104080000	5:103120001-103160000	4.84127e-07	HiC	GSE87112	Neural_Progenitor_Cell	intra	rs325521; rs325523; rs325528; rs325546	NA	0
4	5:87480001-87520000	5:87760001-87800000	5.46116e-07	HiC	GSE87112	Dorsolateral_Prefrontal_Cortex	intra	rs71613075	NA	0
4	5:87760001-87800000	5:87480001-87520000	5.46116e-07	HiC	GSE87112	Dorsolateral_Prefrontal_Cortex	intra	rs10060720; rs11952470; rs4244212; rs9293500; rs6891239; rs6452791; rs6873449; rs6874021; rs7706932; rs10044618; rs6452792	NA	0
4	5:87480001-87520000	5:87160001-87200000	7.72064e-07	HiC	GSE87112	Neural_Progenitor_Cell	intra	rs71613075	NA	0
4	5:87800001-87840000	5:87160001-87200000	7.9345e-07	HiC	GSE87112	Neural_Progenitor_Cell	intra	rs2194027	NA	0
7	20:21360001-21400000	20:21440001-21480000	7.9616e-07	HiC	GSE87112	Neural_Progenitor_Cell	intra	rs6047414; rs6047418; rs6035865; rs1555946; rs720324; rs5840917; rs3062678; rs3062710; rs6132424	NA	0
7	20:21440001-21480000	20:21360001-21400000	7.9616e-07	HiC	GSE87112	Neural_Progenitor_Cell	intra	rs8114493; rs722095	ENSG00000125816	1
6	13:78800001-78840000	13:80920001-80960000	8.54453e-07	HiC	GSE87112	Neural_Progenitor_Cell	intra	rs9544757; rs4885523; rs9544758; rs2329066; rs1018618; rs1328817; rs1159488; rs1159489; rs7994864; rs9593302; rs8000404; rs7984773; rs1410746; rs1410745; rs4142796; rs2876723; rs7984455; rs1410744; rs7330802; rs7332455; rs9530770; rs9530771	NA	0
6	13:78920001-78960000	13:79400001-79440000	8.96179e-07	HiC	GSE87112	Neural_Progenitor_Cell	intra	rs2243638; rs11371087; rs9574221; rs147671802; rs9544775; rs10711304; rs11373532; rs9574223; rs9544776; rs9565406; rs9565407; rs2249750; rs9574224; rs4439642; rs1810804; rs71106014; rs2490635; rs12856952; rs2246798; rs2265162; rs2265776; rs2247034; rs2247040; rs2247041; rs9544780; rs9574226; rs2329071; rs7994008; rs1967834; rs113923386; rs9544782; rs2243494; rs2243495; rs9544783	NA	0
4	5:87880001-87920000	5:87400001-87440000	9.26043e-07	HiC	GSE87112	Neural_Progenitor_Cell	intra	rs7721028; rs1080255; rs62369151; rs56022653; rs226488; rs324886; rs6859545; rs34927403; rs324895; rs324896; rs10462334	NA	0

### Sheet: allSNPS - combined
uniqID	rsID	chr	pos	non_effect_allele	effect_allele	MAF	gwasP	or	se	r2	IndSigSNP	GenomicLocus	nearestGene	dist	func	CADD	RDB	minChrState	commonChrState
1:43974091:A:G	rs34898652	1	43974091	G	A	0.3628	3.631e-06	0.90883	0.0206	0.62149	rs3791033	1	PTPRF	16766	intergenic	3.848	5	5	15
1:43982527:A:G	rs11210860	1	43982527	G	A	0.3579	3.831e-06	0.90901	0.0206	0.629254	rs3791033	1	PTPRF	8330	intergenic	6.517	6	5	15
1:43983569:C:T	rs2152113	1	43983569	C	T	0.3588	4.582e-06	0.90983	0.0206	0.633337	rs3791033	1	PTPRF	7288	intergenic	0.556	6	5	14
1:43989773:A:G	rs11577403	1	43989773	G	A	0.3569	5.74e-06	0.91056	0.0207	0.64019	rs3791033	1	PTPRF	1084	intergenic	0.103	7	5	14
1:44007366:G:GGACAGTTCTTCC	rs58829390	1	44007366	GGACAGTTCTTCC	G	0.3608	9.53e-07	1.10639	0.0206	0.69684	rs3791033	1	PTPRF	0	intronic	18.13	NA	4	7
1:44007648:C:T	rs2842189	1	44007648	C	T	0.3559	1.819e-06	0.90629	0.0206	0.717596	rs3791033	1	PTPRF	0	intronic	6.346	NA	2	7
1:44009033:C:T	rs2782640	1	44009033	C	T	0.3618	1.196e-06	1.10528	0.0206	0.701105	rs3791033	1	PTPRF	0	intronic	6.662	5	2	5
1:44011737:A:G	rs951740	1	44011737	G	A	0.3658	5.717e-07	1.10905	0.0207	0.713683	rs3791033	1	PTPRF	0	intronic	15.32	NA	1	7
1:44013355:A:G	rs2782641	1	44013355	G	A	0.3708	2.772e-06	1.10164	0.0207	0.700024	rs3791033	1	PTPRF	0	intronic	17.97	5	3	7
1:44014280:C:T	rs2842188	1	44014280	C	T	0.3489	7.715e-07	0.9024	0.0208	0.754936	rs3791033	1	PTPRF	0	intronic	0.298	NA	2	7
1:44014573:A:T	rs2819333	1	44014573	T	A	0.3549	3.783e-07	0.89996	0.0208	0.744971	rs3791033	1	PTPRF	0	intronic	2.246	5	2	7
1:44014735:C:T	rs2819334	1	44014735	C	T	0.3588	3.86e-07	1.11093	0.0207	0.734904	rs3791033	1	PTPRF	0	intronic	2.661	5	2	7
1:44014825:A:G	rs2819335	1	44014825	G	A	0.3509	4.989e-07	0.90105	0.0207	0.758202	rs3791033	1	PTPRF	0	intronic	0.814	5	2	7
1:44014949:C:T	rs2842187	1	44014949	C	T	0.3499	6.672e-07	0.90204	0.0207	0.760614	rs3791033	1	PTPRF	0	intronic	1.391	NA	2	7
1:44015809:C:T	rs2819336	1	44015809	C	T	0.3449	2.131e-07	0.89745	0.0208	0.767521	rs3791033	1	PTPRF	0	intronic	7.335	4	1	5
1:44016015:A:G	rs11580258	1	44016015	G	A	0.3499	6.401e-07	0.90186	0.0207	0.760614	rs3791033	1	PTPRF	0	intronic	0.37	4	1	5
1:44019731:C:T	rs2842185	1	44019731	C	T	0.3499	6.186e-07	1.10893	0.0207	0.760614	rs3791033	1	PTPRF	0	intronic	2.942	NA	4	4
1:44022027:A:G	rs2842178	1	44022027	G	A	0.3499	5.871e-07	0.90168	0.0207	0.760614	rs3791033	1	PTPRF	0	intronic	2.1	NA	4	4
1:44026040:A:G	rs11210869	1	44026040	G	A	0.3499	5.422e-07	1.10938	0.0207	0.760614	rs3791033	1	PTPRF	0	intronic	3.608	5	1	5
1:44028913:A:G	rs61769611	1	44028913	G	A	0.3499	4.387e-07	0.90068	0.0207	0.760614	rs3791033	1	PTPRF	0	intronic	1.039	5	4	5
1:44031793:C:G	rs11586016	1	44031793	G	C	0.3549	2.671e-07	0.89898	0.0207	0.744971	rs3791033	1	PTPRF	0	intronic	3.364	4	1	1
1:44034901:A:C	rs4660736	1	44034901	C	A	0.3668	1.5e-07	0.89628	0.0208	0.69954	rs3791033	1	PTPRF	0	intronic	0.897	2b	4	5
1:44035472:A:G	rs943513	1	44035472	G	A	0.3579	2.225e-07	0.89853	0.0207	0.738424	rs3791033	1	PTPRF	0	intronic	6.87	NA	4	4
1:44036085:A:G	rs1887402	1	44036085	G	A	0.3539	2.29e-07	0.89862	0.0207	0.751284	rs3791033	1	PTPRF	0	intronic	14.99	NA	4	4
1:44039850:A:G	rs2842171	1	44039850	G	A	0.3569	2.161e-07	1.11305	0.0207	0.740557	rs3791033	1	PTPRF	0	intronic	4.617	5	4	5
1:44043392:A:G	rs552638	1	44043392	G	A	0.3539	2.157e-07	0.89844	0.0207	0.749922	rs3791033	1	PTPRF	0	intronic	2.814	5	4	5
1:44045528:A:G	rs1808730	1	44045528	G	A	0.3579	2.319e-07	0.8988	0.0206	0.744948	rs3791033	1	PTPRF	0	intronic	4.613	6	4	4
1:44049156:A:G	rs3791134	1	44049156	G	A	0.3579	2.168e-07	0.89862	0.0206	0.744948	rs3791033	1	PTPRF	0	intronic	5.33	5	4	5
1:44049947:C:T	rs3791136	1	44049947	C	T	0.3549	2.8e-07	0.89942	0.0206	0.75432	rs3791033	1	PTPRF	0	intronic	3.449	5	4	5
1:44051574:A:G	rs6698389	1	44051574	G	A	0.3529	2.768e-07	1.11182	0.0206	0.761559	rs3791033	1	PTPRF	0	intronic	2.055	5	4	5
1:44051630:A:G	rs61769642	1	44051630	G	A	0.3569	2.22e-07	0.89871	0.0206	0.748503	rs3791033	1	PTPRF	0	intronic	0.308	5	4	5
1:44051771:C:T	rs3791139	1	44051771	C	T	0.3579	2.164e-07	1.11282	0.0206	0.744948	rs3791033	1	PTPRF	0	intronic	5.213	5	4	5
1:44051778:A:G	rs3791140	1	44051778	G	A	0.3529	2.784e-07	0.89942	0.0206	0.761559	rs3791033	1	PTPRF	0	intronic	1.072	5	4	5
1:44051834:A:C	rs501299	1	44051834	C	A	0.3529	2.77e-07	1.11182	0.0206	0.761559	rs3791033	1	PTPRF	0	intronic	0.266	5	4	5
1:44058467:C:T	rs605709	1	44058467	C	T	0.3549	2.245e-07	0.89871	0.0206	0.76236	rs3791033	1	PTPRF	0	intronic	5.698	5	4	4
1:44059242:A:G	rs72673082	1	44059242	G	A	0.3539	2.529e-07	0.89906	0.0206	0.765983	rs3791033	1	PTPRF	0	intronic	4.257	5	4	4
1:44060483:A:G	rs583040	1	44060483	G	A	0.3539	2.43e-07	0.89898	0.0206	0.765983	rs3791033	1	PTPRF	0	intronic	0.17	5	4	5
1:44062154:C:T	rs673253	1	44062154	C	T	0.4105	1.042e-07	0.897	0.0204	0.613187	rs3791033	1	PTPRF	0	intronic	6.771	NA	4	5
1:44062159:C:T	rs673242	1	44062159	C	T	0.3539	2.421e-07	0.89898	0.0206	0.765983	rs3791033	1	PTPRF	0	intronic	2.216	NA	4	5
1:44065148:C:T	rs56175694	1	44065148	C	T	0.3539	2.284e-07	0.8988	0.0206	0.765983	rs3791033	1	PTPRF	0	intronic	5.624	5	1	4
1:44066424:A:C	rs596522	1	44066424	C	A	0.3539	2.01e-07	0.89835	0.0206	0.765983	rs3791033	1	PTPRF	0	intronic	0.078	5	4	4
1:44070691:A:G	rs17371903	1	44070691	G	A	0.3519	2.815e-07	1.11216	0.0207	0.763906	rs3791033	1	PTPRF	0	intronic	7.209	5	4	4
1:44078602:A:C	rs3791151	1	44078602	C	A	0.326	4.554e-07	0.89906	0.0211	0.91957	rs3791033	1	PTPRF	0	intronic	2.878	5	4	4
1:44080009:A:G	rs55684236	1	44080009	G	A	0.326	4.69e-07	0.89915	0.0211	0.91957	rs3791033	1	PTPRF	0	intronic	4.332	4	4	4
1:44097438:G:T	rs12405972	1	44097438	G	T	0.3241	5.519e-07	0.89996	0.0211	0.928291	rs3791033	1	PTPRF	8094	intergenic	0.08	7	5	15
1:44098506:A:G	rs61769649	1	44098506	G	A	0.3241	5.527e-07	0.89996	0.0211	0.928291	rs3791033	1	PTPRF	9162	intergenic	0.176	7	5	15
1:44101648:A:G	rs35393217	1	44101648	G	A	0.3241	5.026e-07	0.8996	0.0211	0.928291	rs3791033	1	PTPRF	12304	intergenic	0.066	4	5	15
1:44103033:A:G	rs35290231	1	44103033	G	A	0.3241	5.4e-07	0.89987	0.0211	0.928291	rs3791033	1	KDM4A	12795	intergenic	3.166	6	5	15
1:44111212:G:T	rs55666439	1	44111212	G	T	0.3241	6.097e-07	1.11071	0.021	0.928291	rs3791033	1	KDM4A	4616	intergenic	2.31	5	5	15
1:44111963:A:T	rs61768370	1	44111963	T	A	0.3241	6.12e-07	1.11071	0.021	0.928291	rs3791033	1	KDM4A	3865	intergenic	1.969	7	5	15
1:44113108:C:CA	rs147154109	1	44113108	CA	C	0.3241	6.228e-07	1.1106	0.021	0.928291	rs3791033	1	KDM4A	2720	intergenic	3.049	NA	5	15
1:44116466:A:G	rs517191	1	44116466	G	A	0.3241	7.638e-07	0.90123	0.021	0.928291	rs3791033	1	KDM4A	0	intronic	1.206	4	1	1
1:44117006:G:T	rs660899	1	44117006	G	T	0.326	5.865e-07	0.90032	0.021	0.91957	rs3791033	1	KDM4A	0	intronic	5.149	5	1	2
1:44118406:A:G	rs61768371	1	44118406	G	A	0.3241	6.196e-07	0.90041	0.021	0.928291	rs3791033	1	KDM4A	0	intronic	0.597	7	1	5
1:44121557:C:G	rs2274465	1	44121557	G	C	0.3241	4.832e-07	1.11182	0.0211	0.928291	rs3791033	1	KDM4A	0	intronic	5.064	1f	4	4
1:44122473:G:T	rs11589584	1	44122473	G	T	0.3241	4.703e-07	1.11193	0.0211	0.928291	rs3791033	1	KDM4A	0	intronic	0.003	7	4	4
1:44123988:C:T	rs61768372	1	44123988	C	T	0.3241	4.076e-07	0.89871	0.0211	0.928291	rs3791033	1	KDM4A	0	intronic	4.951	7	4	4
1:44126709:C:G	rs11590619	1	44126709	G	C	0.3241	2.863e-07	0.89727	0.0211	0.928291	rs3791033	1	KDM4A	0	intronic	0.14	5	4	4
1:44131794:C:T	rs489319	1	44131794	C	T	0.3141	5.332e-08	0.89092	0.0212	0.990593	rs3791033	1	KDM4A	0	intronic	6.6	NA	4	4
1:44133299:C:T	rs618678	1	44133299	C	T	0.3161	4.839e-08	0.89056	0.0212	0.981061	rs3791033	1	KDM4A	0	intronic	3.938	NA	4	4
1:44134077:C:T	rs3791033	1	44134077	C	T	0.3121	3.977e-08	1.12378	0.0213	1	rs3791033	1	KDM4A	0	intronic	5.251	6	4	4
1:44140075:A:C	rs10789442	1	44140075	C	A	0.3161	9.696e-08	1.11997	0.0213	0.980971	rs3791033	1	KDM4A	0	intronic	8.767	6	4	4
1:44141149:A:C	rs9787076	1	44141149	C	A	0.3121	5.353e-08	1.12277	0.0213	1	rs3791033	1	KDM4A	0	intronic	2.914	5	4	4
1:44145130:A:G	rs3791034	1	44145130	G	A	0.3141	1e-07	1.11997	0.0213	0.990492	rs3791033	1	KDM4A	0	intronic	9.386	5	4	4
1:44147579:G:GT	rs139754583	1	44147579	GT	G	0.2962	3.665e-07	0.89449	0.0219	0.889177	rs3791033	1	KDM4A	0	intronic	0.479	NA	4	4
1:44148168:C:T	rs4660257	1	44148168	C	T	0.2942	9.549e-08	1.12356	0.0218	0.898365	rs3791033	1	KDM4A	0	intronic	0.397	7	4	4
1:44148617:A:G	rs4660740	1	44148617	G	A	0.2455	5.206e-07	1.12221	0.023	0.710016	rs3791033	1	KDM4A	0	intronic	14.85	6	4	4
1:44151633:G:T	rs61768374	1	44151633	G	T	0.2942	1.074e-07	1.123	0.0218	0.898365	rs3791033	1	KDM4A	0	intronic	4.021	5	4	4
1:44151911:C:T	rs113688544	1	44151911	C	T	0.2455	5.346e-07	0.89128	0.023	0.710016	rs3791033	1	KDM4A	0	intronic	1.434	7	4	4
1:44152189:A:G	rs1971342	1	44152189	G	A	0.2942	1.041e-07	0.89039	0.0218	0.898365	rs3791033	1	KDM4A	0	intronic	4.016	7	4	4
1:44152715:A:G	rs11805774	1	44152715	G	A	0.2942	1.036e-07	0.89039	0.0218	0.898365	rs3791033	1	KDM4A	0	intronic	5.815	6	4	4
1:44153619:C:G	rs17401357	1	44153619	G	C	0.2942	1.045e-07	0.89039	0.0218	0.898365	rs3791033	1	KDM4A	0	intronic	5.507	5	4	4
1:44154479:C:G	rs3791035	1	44154479	G	C	0.2942	9.491e-08	0.89003	0.0218	0.898365	rs3791033	1	KDM4A	0	intronic	0.65	4	3	4
1:44158129:C:G	rs2270972	1	44158129	G	C	0.2942	1.088e-07	1.12288	0.0218	0.898365	rs3791033	1	KDM4A	0	intronic	0.539	5	4	4
1:44162584:C:CA	rs3838464	1	44162584	CA	C	0.2952	1.415e-07	1.12176	0.0218	0.893718	rs3791033	1	KDM4A	0	intronic	1.622	NA	4	4
1:44171211:C:T	rs56319043	1	44171211	C	T	0.2465	7.777e-07	0.89279	0.0229	0.679906	rs3791033	1	KDM4A-AS1	0	ncRNA_intronic	17.97	5	3	5
1:44173423:A:G	rs112984125	1	44173423	G	A	0.2913	1.059e-07	0.89003	0.0219	0.849141	rs3791033	1	KDM4A-AS1:ST3GAL3	00:00:00	ncRNA_intronic	11.54	2b	1	1
1:44181245:T:TA	rs112767823	1	44181245	TA	T	0.3161	1.429e-06	0.89942	0.022	0.730932	rs3791033	1	ST3GAL3:RP11-184I16.4	00:00:00	ncRNA_intronic	0.491	NA	5	5
1:44182244:A:G	rs17531412	1	44182244	G	A	0.2913	1.688e-07	1.12109	0.0218	0.857704	rs3791033	1	ST3GAL3:RP11-184I16.4	00:00:00	ncRNA_intronic	1.49	4	1	5
1:44183923:C:T	rs112361411	1	44183923	C	T	0.2913	1.676e-07	0.89199	0.0218	0.857704	rs3791033	1	ST3GAL3:RP11-184I16.4	00:00:00	ncRNA_intronic	1.196	6	5	5
1:44184192:G:GT	rs11420276	1	44184192	GT	G	0.2893	1.96e-07	1.1212	0.022	0.84853	rs3791033	1	ST3GAL3:RP11-184I16.4	00:00:00	ncRNA_intronic	4.065	NA	5	5
1:44186812:A:T	rs11810109	1	44186812	T	A	0.2913	1.844e-07	1.12053	0.0218	0.857704	rs3791033	1	ST3GAL3:RP11-184I16.4	00:00:00	ncRNA_intronic	2.697	7	5	5
1:44188465:A:C	rs12410155	1	44188465	C	A	0.2913	1.776e-07	1.12086	0.0218	0.857704	rs3791033	1	ST3GAL3:RP11-184I16.4	00:00:00	ncRNA_intronic	4.903	5	5	5
1:44188719:A:G	rs12410444	1	44188719	G	A	0.2913	1.79e-07	1.12075	0.0218	0.857704	rs3791033	1	ST3GAL3:RP11-184I16.4	00:00:00	ncRNA_intronic	8.651	5	5	5
1:44189311:C:CT	rs58097850	1	44189311	CT	C	0.2913	1.79e-07	1.12075	0.0218	0.857704	rs3791033	1	ST3GAL3:RP11-184I16.4	00:00:00	ncRNA_intronic	0.679	NA	4	5
1:44198531:A:G	rs6429637	1	44198531	G	A	0.2992	9.587e-08	1.12165	0.0215	0.828945	rs3791033	1	ST3GAL3	0	intronic	7.372	6	5	5
1:44199469:A:C	rs6673970	1	44199469	C	A	0.2992	1.179e-07	1.12075	0.0215	0.828945	rs3791033	1	ST3GAL3	0	intronic	0.463	7	5	5
1:44199979:G:GT	rs11338876	1	44199979	GT	G	0.337	1.178e-06	0.90222	0.0212	0.72301	rs3791033	1	ST3GAL3	0	intronic	1.07	NA	5	5
1:44202733:A:G	rs3791040	1	44202733	G	A	0.3042	1.247e-07	1.12042	0.0215	0.806277	rs3791033	1	ST3GAL3	0	intronic	1.942	7	4	5
1:44202786:C:CA	rs3838466	1	44202786	CA	C	0.2992	1.093e-07	1.12098	0.0215	0.828945	rs3791033	1	ST3GAL3	0	intronic	7.151	NA	4	5
1:44207553:C:T	rs1013793	1	44207553	C	T	0.3032	1.084e-07	0.89217	0.0215	0.810896	rs3791033	1	ST3GAL3	0	intronic	12.36	NA	4	5
1:44207899:A:C	rs1029632	1	44207899	C	A	0.3032	1.094e-07	0.89217	0.0215	0.810896	rs3791033	1	ST3GAL3	0	intronic	2.405	NA	4	5
1:44209075:C:T	rs1472661	1	44209075	C	T	0.3032	8.188e-08	0.89119	0.0215	0.810896	rs3791033	1	ST3GAL3	0	intronic	0.692	NA	4	5
1:44210191:C:T	rs59305903	1	44210191	C	T	0.3032	9.765e-08	0.89181	0.0215	0.810896	rs3791033	1	ST3GAL3	0	intronic	0.18	6	4	5
1:44210326:A:T	rs201958677	1	44210326	T	A	0.341	1.954e-07	1.11941	0.0217	0.6687	rs3791033	1	ST3GAL3	0	intronic	3.605	6	4	5
1:44210387:A:T	rs6696529	1	44210387	T	A	0.3062	1.436e-07	0.89315	0.0215	0.805863	rs3791033	1	ST3GAL3	0	intronic	7.896	6	4	5
1:44211119:A:ACT	rs10692321	1	44211119	ACT	A	0.3032	1.354e-07	1.11986	0.0215	0.810896	rs3791033	1	ST3GAL3	0	intronic	4.571	NA	4	5
1:44213051:C:G	rs112646031	1	44213051	G	C	0.2972	1.439e-07	1.11974	0.0215	0.828926	rs3791033	1	ST3GAL3	0	intronic	0.854	6	4	5
1:44213482:A:C	rs7551551	1	44213482	C	A	0.2972	1.444e-07	0.89306	0.0215	0.828926	rs3791033	1	ST3GAL3	0	intronic	1.727	3a	4	5
1:44214269:A:T	rs7511800	1	44214269	T	A	0.2952	1.629e-07	1.11963	0.0216	0.819426	rs3791033	1	ST3GAL3	0	intronic	1.265	6	4	5
1:44214888:A:G	rs56338811	1	44214888	G	A	0.3032	1.346e-07	1.11986	0.0215	0.810896	rs3791033	1	ST3GAL3	0	intronic	4.024	7	4	5
1:44215015:G:T	rs56367078	1	44215015	G	T	0.3032	1.015e-07	0.8919	0.0215	0.810896	rs3791033	1	ST3GAL3	0	intronic	2.401	6	4	5
1:44215412:C:T	rs56701980	1	44215412	C	T	0.3032	1.345e-07	1.11986	0.0215	0.810896	rs3791033	1	ST3GAL3	0	intronic	8.305	5	4	5
1:44215859:A:G	rs12062824	1	44215859	G	A	0.3032	1.339e-07	1.11997	0.0215	0.810896	rs3791033	1	ST3GAL3	0	intronic	4.636	4	4	5
1:44216376:C:T	rs6668616	1	44216376	C	T	0.3032	1.339e-07	1.11997	0.0215	0.810896	rs3791033	1	ST3GAL3	0	intronic	5.912	5	5	5
1:44216634:C:T	rs11584382	1	44216634	C	T	0.2992	1.208e-07	0.89253	0.0215	0.828945	rs3791033	1	ST3GAL3	0	intronic	2.435	7	5	5
1:44216887:A:G	rs6700256	1	44216887	G	A	0.3032	1.336e-07	0.89288	0.0215	0.810896	rs3791033	1	ST3GAL3	0	intronic	1.303	7	5	5
1:44217753:A:G	rs6429639	1	44217753	G	A	0.3032	1.01e-07	0.8919	0.0215	0.810896	rs3791033	1	ST3GAL3	0	intronic	2.119	7	4	5
1:44219546:G:T	rs3791043	1	44219546	G	T	0.3032	1.009e-07	0.8919	0.0215	0.810896	rs3791033	1	ST3GAL3	0	intronic	4.078	7	4	5
1:44219933:A:G	rs3791044	1	44219933	G	A	0.2972	1.375e-07	0.89288	0.0215	0.828926	rs3791033	1	ST3GAL3	0	intronic	0.06	7	4	5
1:44220670:A:G	rs6678767	1	44220670	G	A	0.3032	1.336e-07	0.89288	0.0215	0.810896	rs3791033	1	ST3GAL3	0	intronic	1.918	7	5	5
1:44220737:G:T	rs11210912	1	44220737	G	T	0.3032	1.332e-07	1.11997	0.0215	0.810896	rs3791033	1	ST3GAL3	0	intronic	4.686	6	5	5
1:44220747:A:G	rs61768408	1	44220747	G	A	0.2515	5.617e-07	0.89378	0.0224	0.653758	rs3791033	1	ST3GAL3	0	intronic	3.408	6	5	5
1:44221787:A:G	rs202215468	1	44221787	G	A	0.3151	3.539e-07	1.11717	0.0218	0.707676	rs3791033	1	ST3GAL3	0	intronic	2.164	6	5	5
1:44222204:A:G	rs11581514	1	44222204	G	A	0.3032	1.01e-07	1.1212	0.0215	0.810896	rs3791033	1	ST3GAL3	0	intronic	4.193	6	5	5
1:44222570:C:T	rs11587515	1	44222570	C	T	0.2992	1.205e-07	0.89244	0.0215	0.828945	rs3791033	1	ST3GAL3	0	intronic	4.862	7	5	5
1:44223456:C:T	rs11210914	1	44223456	C	T	0.3032	1.01e-07	1.1212	0.0215	0.810896	rs3791033	1	ST3GAL3	0	intronic	0.117	4	2	5
1:44223676:T:TAAAC	rs34264939	1	44223676	TAAAC	T	0.3032	1.005e-07	0.8919	0.0215	0.810896	rs3791033	1	ST3GAL3	0	intronic	1.543	NA	5	5
1:44224688:A:G	rs72678674	1	44224688	G	A	0.2465	7.31e-07	0.89422	0.0226	0.63598	rs3791033	1	ST3GAL3	0	intronic	0.38	7	5	5
1:44224985:C:T	rs112518613	1	44224985	C	T	0.3032	1.331e-07	1.11997	0.0215	0.810896	rs3791033	1	ST3GAL3	0	intronic	2.066	6	5	5
1:44225532:C:T	rs6664485	1	44225532	C	T	0.3032	1.328e-07	1.11997	0.0215	0.810896	rs3791033	1	ST3GAL3	0	intronic	0.295	7	5	5
1:44226657:A:G	rs7520053	1	44226657	G	A	0.3002	9.307e-08	1.12165	0.0215	0.816076	rs3791033	1	ST3GAL3	0	intronic	8.995	2b	5	5
1:44226980:A:AT	rs201546697	1	44226980	AT	A	0.2932	9.522e-08	1.12322	0.0218	0.79146	rs3791033	1	ST3GAL3	0	intronic	5.405	NA	5	5
1:44228016:A:T	rs7551644	1	44228016	T	A	0.3042	7.775e-08	1.12243	0.0215	0.798367	rs3791033	1	ST3GAL3	0	intronic	1.244	7	5	5
1:44231480:A:G	rs56352978	1	44231480	G	A	0.2962	1.323e-07	0.89261	0.0215	0.824165	rs3791033	1	ST3GAL3	0	intronic	2.478	5	2	5
1:44231481:C:T	rs56009633	1	44231481	C	T	0.3012	7.546e-08	1.12243	0.0215	0.819498	rs3791033	1	ST3GAL3	0	intronic	3.805	5	2	5
1:44231807:A:C	rs3791046	1	44231807	C	A	0.2992	1.26e-07	0.89261	0.0215	0.828945	rs3791033	1	ST3GAL3	0	intronic	0.515	4	2	5
1:44232926:A:G	rs11210916	1	44232926	G	A	0.2992	1.262e-07	0.89261	0.0215	0.828945	rs3791033	1	ST3GAL3	0	intronic	2.241	2b	2	7
1:44233662:C:G	rs6656457	1	44233662	G	C	0.3032	9.975e-08	0.89181	0.0215	0.810896	rs3791033	1	ST3GAL3	0	intronic	0.126	7	5	5
1:44234076:C:T	rs4660745	1	44234076	C	T	0.3032	9.696e-08	0.89172	0.0215	0.810896	rs3791033	1	ST3GAL3	0	intronic	5.109	7	5	5
1:44234520:A:T	rs11210917	1	44234520	T	A	0.3032	9.476e-08	0.89154	0.0215	0.810896	rs3791033	1	ST3GAL3	0	intronic	6.849	5	5	5
1:44236114:A:G	rs3791047	1	44236114	G	A	0.3012	1.451e-07	1.11986	0.0215	0.810656	rs3791033	1	ST3GAL3	0	intronic	2.117	6	5	5
1:44237247:C:T	rs7531165	1	44237247	C	T	0.3012	1.436e-07	0.89288	0.0215	0.810656	rs3791033	1	ST3GAL3	0	intronic	1.269	7	5	5
1:44237465:C:T	rs7516647	1	44237465	C	T	0.2972	1.347e-07	0.89261	0.0215	0.828926	rs3791033	1	ST3GAL3	0	intronic	1.104	7	5	5
1:44238218:A:G	rs10890280	1	44238218	G	A	0.3012	1.396e-07	1.12008	0.0215	0.810656	rs3791033	1	ST3GAL3	0	intronic	1.312	7	4	5
1:44240221:A:G	rs72678680	1	44240221	G	A	0.2515	5.094e-07	0.89324	0.0225	0.653758	rs3791033	1	ST3GAL3	0	intronic	6.892	4	2	15
1:44241870:C:T	rs7529895	1	44241870	C	T	0.2962	8.052e-08	0.89065	0.0216	0.824795	rs3791033	1	ST3GAL3	0	intronic	1.163	3a	4	15
1:44243049:C:T	rs11587427	1	44243049	C	T	0.2515	3.934e-07	1.12086	0.0225	0.653758	rs3791033	1	ST3GAL3	0	intronic	3.057	7	5	15
1:44243561:A:T	rs61768432	1	44243561	T	A	0.3002	6.213e-08	1.12389	0.0216	0.80653	rs3791033	1	ST3GAL3	0	intronic	2.147	7	5	5
1:44243658:C:T	rs55695044	1	44243658	C	T	0.3002	6.175e-08	0.88967	0.0216	0.80653	rs3791033	1	ST3GAL3	0	intronic	0.324	7	4	15
1:44244183:C:T	rs11590279	1	44244183	C	T	0.2962	7.647e-08	0.89039	0.0216	0.824795	rs3791033	1	ST3GAL3	0	intronic	2.752	5	4	15
1:44244667:A:G	rs2158954	1	44244667	G	A	0.3002	6.091e-08	0.88967	0.0216	0.80653	rs3791033	1	ST3GAL3	0	intronic	4.093	NA	4	15
1:44245049:C:T	rs12083110	1	44245049	C	T	0.3002	6.03e-08	1.12412	0.0216	0.80653	rs3791033	1	ST3GAL3	0	intronic	2.272	2b	2	15
1:44245939:A:C	rs10890281	1	44245939	C	A	0.3002	6.04e-08	0.88959	0.0216	0.80653	rs3791033	1	ST3GAL3	0	intronic	7.632	5	4	15
1:44247279:C:CA	rs34427804	1	44247279	CA	C	0.2624	5.678e-08	1.13542	0.0234	0.641128	rs3791033	1	ST3GAL3	0	intronic	1.276	NA	5	15
1:44248272:C:T	rs12354267	1	44248272	C	T	0.3012	7.015e-08	1.12401	0.0217	0.793941	rs3791033	1	ST3GAL3	0	intronic	5.697	5	5	15
1:44248419:C:CT	rs60879458	1	44248419	C	CT	0.2972	9.416e-08	1.123	0.0217	0.803073	rs3791033	1	ST3GAL3	0	intronic	1.877	NA	5	15
2:104056454:A:AAAACAAAC	rs138185161	2	104056454	AAAACAAAC	A	0.4712	5.415e-06	0.91083	0.0205	0.779511	rs147420422	2	AC092568.1	54244	intergenic	4.832	NA	9	15
2:104056769:A:G	rs6752675	2	104056769	G	A	0.4563	3.142e-06	0.90883	0.0205	0.833752	rs147420422	2	AC092568.1	53929	intergenic	1.638	6	9	15
2:104057364:C:T	rs1368546	2	104057364	C	T	0.4861	3.58e-05	1.08893	0.0206	0.66975	rs147420422	2	AC092568.1	53334	intergenic	1.069	6	9	15
2:104058492:G:GT	rs67260821	2	104058492	GT	G	0.4563	2.592e-06	0.90819	0.0205	0.833752	rs147420422	2	AC092568.1	52206	intergenic	4.113	NA	9	15
2:104058510:A:G	rs2217683	2	104058510	G	A	0.4563	2.591e-06	0.90819	0.0205	0.833752	rs147420422	2	AC092568.1	52188	intergenic	0.583	7	9	15
2:104059283:A:G	rs1433309	2	104059283	G	A	0.4841	4.367e-05	0.91916	0.0206	0.665424	rs147420422	2	AC092568.1	51415	intergenic	4.706	7	7	15
2:104059441:G:T	rs4851649	2	104059441	G	T	0.4543	2.586e-06	0.90819	0.0205	0.825416	rs147420422	2	AC092568.1	51257	intergenic	0.368	6	7	15
2:104059758:A:G	rs12622015	2	104059758	G	A	0.4563	2.567e-06	1.1012	0.0205	0.833752	rs147420422	2	AC092568.1	50940	intergenic	1.393	7	7	15
2:104060568:A:G	rs7562738	2	104060568	G	A	0.4841	4.123e-05	0.91897	0.0206	0.665424	rs147420422	2	AC092568.1	50130	intergenic	1.505	7	7	15
2:104060788:C:T	rs1368547	2	104060788	C	T	0.4831	3.423e-05	1.08915	0.0206	0.668856	rs147420422	2	AC092568.1	49910	intergenic	2.638	5	7	15
2:104061378:A:T	rs13031874	2	104061378	T	A	0.4563	2.551e-06	1.1012	0.0205	0.833752	rs147420422	2	AC092568.1	49320	intergenic	7.067	7	7	15
2:104063865:C:T	rs266063	2	104063865	C	T	0.4841	3.555e-05	1.08893	0.0206	0.670399	rs147420422	2	AC092568.1	46833	intergenic	0.768	5	5	15
2:104064726:G:T	rs1368549	2	104064726	G	T	0.4573	2.052e-06	0.90728	0.0205	0.837287	rs147420422	2	AC092568.1	45972	intergenic	8.942	7	5	15
2:104067744:A:G	rs266065	2	104067744	G	A	0.4841	3.422e-05	0.91824	0.0206	0.670399	rs147420422	2	AC092568.1	42954	intergenic	3.341	6	7	15
2:104068344:A:G	rs266066	2	104068344	G	A	0.4831	3.173e-05	1.08948	0.0206	0.668856	rs147420422	2	AC092568.1	42354	intergenic	0.066	7	9	15
2:104069183:A:G	rs1040124	2	104069183	G	A	0.4592	6.041e-06	0.90855	0.0212	0.623019	rs147420422	2	AC092568.1	41515	intergenic	0.133	6	9	15
2:104069913:C:G	rs266068	2	104069913	G	C	0.4573	2.026e-06	0.90728	0.0205	0.837287	rs147420422	2	AC092568.1	40785	intergenic	0.023	6	9	15
2:104070010:A:G	rs2138108	2	104070010	G	A	0.4573	2.034e-06	0.90728	0.0205	0.837287	rs147420422	2	AC092568.1	40688	intergenic	1.41	7	9	15
2:104070012:A:G	rs2138109	2	104070012	G	A	0.4573	2.038e-06	1.10219	0.0205	0.837287	rs147420422	2	AC092568.1	40686	intergenic	1.932	7	9	15
2:104070047:A:T	rs817224	2	104070047	T	A	0.4573	2.029e-06	1.10219	0.0205	0.837287	rs147420422	2	AC092568.1	40651	intergenic	2.938	7	9	15
2:104070408:C:T	rs13032356	2	104070408	C	T	0.4573	2.022e-06	0.90728	0.0205	0.837287	rs147420422	2	AC092568.1	40290	intergenic	0.681	6	9	15
2:104071129:C:G	rs11685036	2	104071129	G	C	0.4573	1.081e-06	0.90484	0.0205	0.837287	rs147420422	2	AC092568.1	39569	intergenic	4.221	7	9	15
2:104071536:A:G	rs2672847	2	104071536	G	A	0.4573	2.022e-06	1.10219	0.0205	0.837287	rs147420422	2	AC092568.1	39162	intergenic	0.942	6	9	15
2:104072110:C:T	rs2672852	2	104072110	C	T	0.4622	8.848e-07	0.90457	0.0204	0.863226	rs147420422	2	AC092568.1	38588	intergenic	9.407	7	9	15
2:104073034:A:G	rs817225	2	104073034	G	A	0.4364	8.26e-08	0.89763	0.0201	0.976792	rs147420422	2	AC092568.1	37664	intergenic	0.106	7	9	15
2:104073344:AT:ATT	chr2:104073344	2	104073344	AT	ATT	0.4364	8.421e-08	1.11394	0.0201	0.976792	rs147420422	2	AC092568.1	37354	intergenic	NA	NA	9	15
2:104076420:A:C	rs266069	2	104076420	C	A	0.4374	8.247e-08	1.11394	0.0201	0.97293	rs147420422	2	AC092568.1	34278	intergenic	5.005	7	9	15
2:104076655:A:G	rs266070	2	104076655	G	A	0.499	3.106e-06	1.09834	0.0201	0.747615	rs147420422	2	AC092568.1	34043	intergenic	0.199	6	9	15
2:104077211:C:G	rs266071	2	104077211	G	C	0.4374	7.539e-08	0.89736	0.0201	0.97293	rs147420422	2	AC092568.1	33487	intergenic	0.86	7	9	15
2:104077388:A:G	rs266072	2	104077388	G	A	0.4374	8.252e-08	0.89772	0.0201	0.97293	rs147420422	2	AC092568.1	33310	intergenic	1.817	6	9	15
2:104077400:C:T	rs266073	2	104077400	C	T	0.4374	8.249e-08	0.89772	0.0201	0.97293	rs147420422	2	AC092568.1	33298	intergenic	1.682	6	9	15
2:104078655:C:T	rs1368550	2	104078655	C	T	0.4374	8.206e-08	1.11394	0.0201	0.97293	rs147420422	2	AC092568.1	32043	intergenic	0.583	4	9	15
2:104078658:A:G	rs1368551	2	104078658	G	A	0.4374	8.221e-08	1.11394	0.0201	0.97293	rs147420422	2	AC092568.1	32040	intergenic	1.732	4	9	15
2:104079435:A:C	rs266074	2	104079435	C	A	0.498	3.27e-06	1.09801	0.0201	0.749601	rs147420422	2	AC092568.1	31263	intergenic	0.523	4	1	15
2:104079968:C:G	rs2672851	2	104079968	G	C	0.498	3.317e-06	1.09801	0.0201	0.749601	rs147420422	2	AC092568.1	30730	intergenic	2.672	5	1	15
2:104080060:C:CT	rs11410765	2	104080060	CT	C	0.4235	1.522e-07	1.1136	0.0205	0.896742	rs147420422	2	AC092568.1	30638	intergenic	1.285	NA	1	15
2:104084698:A:G	rs266061	2	104084698	G	A	0.4364	8.11e-08	0.89763	0.0201	0.976792	rs147420422	2	AC092568.1	26000	intergenic	1.635	6	9	15
2:104084861:A:G	rs266060	2	104084861	G	A	0.497	3.235e-06	0.91065	0.0201	0.752581	rs147420422	2	AC092568.1	25837	intergenic	1.065	NA	9	15
2:104084908:A:G	rs266059	2	104084908	G	A	0.498	3.275e-06	1.09801	0.0201	0.749601	rs147420422	2	AC092568.1	25790	intergenic	1.73	NA	9	15
2:104086428:C:T	rs266058	2	104086428	C	T	0.4344	8.551e-08	0.89781	0.0201	0.969052	rs147420422	2	AC092568.1	24270	intergenic	0.783	NA	9	15
2:104087611:G:T	rs266057	2	104087611	G	T	0.497	3.057e-06	0.91046	0.0201	0.752581	rs147420422	2	AC092568.1	23087	intergenic	0.688	7	15	15
2:104088751:A:G	rs266047	2	104088751	G	A	0.498	3.066e-06	0.91046	0.0201	0.749601	rs147420422	2	AC092568.1	21947	intergenic	0.574	6	15	15
2:104088908:A:G	rs266048	2	104088908	G	A	0.4374	7.717e-08	1.11427	0.0201	0.97293	rs147420422	2	AC092568.1	21790	intergenic	1.618	7	15	15
2:104089193:A:G	rs266049	2	104089193	G	A	0.4374	7.691e-08	0.89745	0.0201	0.97293	rs147420422	2	AC092568.1	21505	intergenic	0.898	7	9	15
2:104089765:G:T	rs266051	2	104089765	G	T	0.499	3.293e-06	1.09812	0.0201	0.747615	rs147420422	2	AC092568.1	20933	intergenic	1.036	6	9	15
2:104089774:A:C	rs266052	2	104089774	C	A	0.499	3.293e-06	1.09812	0.0201	0.747615	rs147420422	2	AC092568.1	20924	intergenic	0.996	6	9	15
2:104089943:G:T	rs1093422	2	104089943	G	T	0.4374	7.662e-08	0.89745	0.0201	0.97293	rs147420422	2	AC092568.1	20755	intergenic	0.768	7	9	15
2:104090213:C:T	rs266053	2	104090213	C	T	0.4354	8.578e-08	1.11382	0.0201	0.965158	rs147420422	2	AC092568.1	20485	intergenic	1.773	6	9	15
2:104090960:CT:CTT	chr2:104090960	2	104090960	CT	CTT	0.4135	7.37e-08	0.89279	0.0211	0.824571	rs147420422	2	AC092568.1	19738	intergenic	NA	NA	9	15
2:104091166:C:G	rs166461	2	104091166	G	C	0.493	3.076e-06	1.09845	0.0201	0.715396	rs147420422	2	AC092568.1	19532	intergenic	0.68	7	9	15
2:104092326:C:T	rs197451	2	104092326	C	T	0.4384	9.005e-08	0.89799	0.0201	0.969083	rs147420422	2	AC092568.1	18372	intergenic	0.66	6	9	15
2:104092900:C:CT	rs34389507	2	104092900	C	CT	0.4284	1.928e-06	0.90402	0.0212	0.730012	rs147420422	2	AC092568.1	17798	intergenic	0.813	NA	9	15
2:104092943:A:G	rs171952	2	104092943	G	A	0.4354	4.887e-08	1.11628	0.0202	0.96523	rs147420422	2	AC092568.1	17755	intergenic	4.798	6	9	15
2:104092954:C:T	rs2257063	2	104092954	C	T	0.4354	4.898e-08	0.89583	0.0202	0.96523	rs147420422	2	AC092568.1	17744	intergenic	3.594	7	9	15
2:104092956:C:T	rs2569970	2	104092956	C	T	0.496	2.097e-06	0.90883	0.0201	0.741396	rs147420422	2	AC092568.1	17742	intergenic	0.363	7	9	15
2:104093800:A:C	rs266055	2	104093800	C	A	0.4374	7.577e-08	0.89745	0.0201	0.97293	rs147420422	2	AC092568.1	16898	intergenic	1.579	7	7	15
2:104094008:C:T	rs817223	2	104094008	C	T	0.4354	8.457e-08	1.11394	0.0201	0.965158	rs147420422	2	AC092568.1	16690	intergenic	8.17	6	7	15
2:104094981:C:G	rs266056	2	104094981	G	C	0.499	3.263e-06	1.09812	0.0201	0.746632	rs147420422	2	AC092568.1	15717	intergenic	0.088	5	9	15
2:104095347:C:CTT	rs70948932	2	104095347	C	CTT	0.4344	1.56e-07	1.11271	0.0204	0.893908	rs147420422	2	AC092568.1	15351	intergenic	0.588	NA	9	15
2:104095893:A:G	rs11675977	2	104095893	G	A	0.4374	7.536e-08	0.89736	0.0201	0.97293	rs147420422	2	AC092568.1	14805	intergenic	1.879	7	9	15
2:104095980:C:T	rs1836054	2	104095980	C	T	0.4374	7.522e-08	1.11438	0.0201	0.97293	rs147420422	2	AC092568.1	14718	intergenic	11.8	6	9	15
2:104096243:A:G	rs11677228	2	104096243	G	A	0.4374	7.522e-08	0.89736	0.0201	0.97293	rs147420422	2	AC092568.1	14455	intergenic	6.508	6	9	15
2:104096271:A:G	rs11677232	2	104096271	G	A	0.4374	7.517e-08	0.89736	0.0201	0.97293	rs147420422	2	AC092568.1	14427	intergenic	1.624	7	9	15
2:104097914:C:T	rs1579547	2	104097914	C	T	0.4374	7.468e-08	0.89736	0.0201	0.97293	rs147420422	2	AC092568.1	12784	intergenic	6.24	6	9	15
2:104098057:A:G	rs1579548	2	104098057	G	A	0.493	2.91e-06	1.09878	0.0201	0.715396	rs147420422	2	AC092568.1	12641	intergenic	3.349	7	9	15
2:104099833:C:T	rs6756149	2	104099833	C	T	0.499	2.682e-06	1.09922	0.0202	0.763499	rs147420422	2	AC092568.1	10865	intergenic	0.247	7	9	15
2:104099985:C:T	rs6759192	2	104099985	C	T	0.499	2.68e-06	1.09922	0.0202	0.763499	rs147420422	2	AC092568.1	10713	intergenic	1.633	6	9	15
2:104102766:A:C	rs7562265	2	104102766	C	A	0.4901	2.908e-06	1.099	0.0202	0.728384	rs147420422	2	AC092568.1	7932	intergenic	0.433	7	7	15
2:104104650:A:C	rs1515000	2	104104650	C	A	0.5	2.498e-06	1.09955	0.0202	0.766446	rs147420422	2	AC092568.1	6048	intergenic	1.289	5	9	15
2:104105385:C:G	rs62151026	2	104105385	G	C	0.4423	2.548e-06	0.90747	0.0206	0.609208	rs147420422	2	AC092568.1	5313	intergenic	0.362	7	9	15
2:104105609:C:T	rs13395153	2	104105609	C	T	0.4384	7.319e-08	0.89718	0.0202	0.992298	rs147420422	2	AC092568.1	5089	intergenic	0.613	3a	9	15
2:104106067:C:T	rs62151028	2	104106067	C	T	0.5	2.502e-06	0.90946	0.0202	0.766446	rs147420422	2	AC092568.1	4631	intergenic	0.516	6	9	15
2:104106404:A:G	rs7570677	2	104106404	G	A	0.4384	7.335e-08	0.89718	0.0202	0.992298	rs147420422	2	AC092568.1	4294	intergenic	2.606	6	9	15
2:104107978:A:G	rs4380263	2	104107978	G	A	0.4384	7.352e-08	1.1146	0.0202	0.992298	rs147420422	2	AC092568.1	2720	intergenic	3.091	6	9	15
2:104109681:A:G	rs1040123	2	104109681	G	A	0.4384	7.333e-08	0.89718	0.0202	0.992298	rs147420422	2	AC092568.1	1017	intergenic	5.414	7	9	15
2:104110587:A:G	rs17336349	2	104110587	G	A	0.5	2.499e-06	0.90946	0.0202	0.766446	rs147420422	2	AC092568.1	111	upstream	5.207	6	9	15
2:104111867:C:T	rs7576297	2	104111867	C	T	0.5	2.479e-06	1.09966	0.0202	0.766446	rs147420422	2	AC092568.1	0	ncRNA_intronic	3.094	7	9	15
2:104113377:A:T	rs17336391	2	104113377	T	A	0.492	2.269e-06	0.9091	0.0202	0.734088	rs147420422	2	AC092568.1	1076	intergenic	3.128	6	9	15
2:104113458:A:G	rs6761396	2	104113458	G	A	0.4384	8.139e-08	1.11394	0.0201	0.992298	rs147420422	2	AC092568.1	1157	intergenic	4.686	5	9	15
2:104113702:G:T	rs6751705	2	104113702	G	T	0.4384	8.735e-08	0.89799	0.0201	0.992298	rs147420422	2	AC092568.1	1401	intergenic	0.886	7	9	15
2:104113747:A:G	rs6543211	2	104113747	G	A	0.4384	8.365e-08	0.89781	0.0201	0.992298	rs147420422	2	AC092568.1	1446	intergenic	1.936	6	9	15
2:104115429:A:G	rs6543213	2	104115429	G	A	0.5	2.65e-06	0.90974	0.0201	0.766446	rs147420422	2	AC092568.1	3128	intergenic	0.561	7	9	15
2:104116083:A:G	rs7371212	2	104116083	G	A	0.4881	2.087e-06	1.1001	0.0201	0.803218	rs147420422	2	AC092568.1	3782	intergenic	0.087	6	9	15
2:104116509:ATT:ATTT	chr2:104116509	2	104116509	ATT	ATTT	0.4245	0.0002005	0.92672	0.0205	0.609405	rs147420422	2	AC092568.1	4208	intergenic	NA	NA	9	15
2:104116970:A:C	rs6543214	2	104116970	C	A	0.4374	5.071e-08	0.89628	0.0201	0.99613	rs147420422	2	AC092568.1	4669	intergenic	1.042	6	9	15
2:104117668:C:G	rs1514999	2	104117668	G	C	0.4344	5.851e-08	1.11527	0.0201	0.992276	rs147420422	2	AC092568.1	5367	intergenic	0.194	6	9	15
2:104118594:G:T	rs6760407	2	104118594	G	T	0.499	2.075e-06	1.10032	0.0201	0.761811	rs147420422	2	AC092568.1	6293	intergenic	0.056	7	9	15
2:104118605:C:T	rs6543215	2	104118605	C	T	0.4354	4.931e-08	0.8961	0.0201	0.99613	rs147420422	2	AC092568.1	6304	intergenic	0.129	7	9	15
2:104118607:C:T	rs6732785	2	104118607	C	T	0.4861	1.928e-06	1.10043	0.0201	0.801793	rs147420422	2	AC092568.1	6306	intergenic	0.104	7	9	15
2:104119652:A:G	rs1514998	2	104119652	G	A	0.4364	4.607e-08	0.89592	0.0201	1	rs147420422	2	AC092568.1	7351	intergenic	3.15	NA	9	15
2:104119885:A:G	rs4369880	2	104119885	G	A	0.4364	4.607e-08	0.89592	0.0201	1	rs147420422	2	AC092568.1	7584	intergenic	0.889	7	9	15
2:104121555:A:C	rs7593587	2	104121555	C	A	0.4881	1.894e-06	1.10054	0.0201	0.803218	rs147420422	2	AC092568.1	9254	intergenic	0.805	7	9	15
2:104122137:C:T	rs7596779	2	104122137	C	T	0.492	2.377e-06	1.09977	0.0202	0.734088	rs147420422	2	AC092568.1	9836	intergenic	1.956	6	9	15
2:104122451:C:G	rs1399547	2	104122451	G	C	0.4364	4.836e-08	1.11594	0.0201	1	rs147420422	2	AC092568.1	10150	intergenic	1.214	7	9	15
2:104123234:A:G	rs7573399	2	104123234	G	A	0.4364	4.619e-08	1.11617	0.0201	1	rs147420422	2	AC092568.1	10933	intergenic	1.462	5	9	15
2:104123611:C:G	rs4851652	2	104123611	G	C	0.4881	1.897e-06	0.90865	0.0201	0.803218	rs147420422	2	AC092568.1	11310	intergenic	2.172	5	9	15
2:104124146:G:T	rs17336454	2	104124146	G	T	0.4364	4.828e-08	1.11594	0.0201	1	rs147420422	2	AC092568.1	11845	intergenic	0.17	7	9	15
2:104124252:A:G	rs17414675	2	104124252	G	A	0.492	2.371e-06	0.90928	0.0202	0.734088	rs147420422	2	AC092568.1	11951	intergenic	2.474	7	9	15
2:104124363:C:G	rs7584767	2	104124363	G	C	0.4364	4.596e-08	0.89592	0.0201	1	rs147420422	2	AC092568.1	12062	intergenic	0.528	7	9	15
2:104124963:T:TTA	rs72092681	2	104124963	TTA	T	0.499	8.604e-06	1.09428	0.0202	0.715588	rs147420422	2	AC092568.1	12662	intergenic	7.107	NA	9	15
2:104125396:C:T	rs4283441	2	104125396	C	T	0.4364	4.824e-08	1.11594	0.0201	1	rs147420422	2	AC092568.1	13095	intergenic	1.793	7	9	15
2:104125850:C:T	rs7605491	2	104125850	C	T	0.492	2.371e-06	0.90928	0.0202	0.734088	rs147420422	2	AC092568.1	13549	intergenic	5.561	7	9	15
2:104126383:C:T	rs4613308	2	104126383	C	T	0.4881	1.884e-06	0.90865	0.0201	0.803218	rs147420422	2	AC092568.1	14082	intergenic	2.005	6	9	15
2:104126586:A:G	rs4533489	2	104126586	G	A	0.4881	1.891e-06	1.10054	0.0201	0.803218	rs147420422	2	AC092568.1	14285	intergenic	5.773	6	9	15
2:104126904:C:T	rs1901478	2	104126904	C	T	0.4881	1.894e-06	0.90865	0.0201	0.803218	rs147420422	2	AC092568.1	14603	intergenic	3.424	NA	9	15
2:104126983:A:G	rs1901477	2	104126983	G	A	0.4364	4.582e-08	0.89592	0.0201	1	rs147420422	2	AC092568.1	14682	intergenic	1.591	NA	9	15
2:104127109:C:T	rs1451981	2	104127109	C	T	0.492	2.81e-06	1.09944	0.0202	0.734088	rs147420422	2	AC092568.1	14808	intergenic	2.423	NA	9	15
2:104128108:A:T	rs1451980	2	104128108	T	A	0.4891	1.655e-06	1.10164	0.0202	0.800127	rs147420422	2	AC092568.1	15807	intergenic	2.143	7	9	15
2:104128254:T:TTTAGA	rs149274769	2	104128254	T	TTTAGA	0.4364	4.571e-08	1.11617	0.0201	1	rs147420422	2	AC018880.1	15823	intergenic	7.778	NA	9	15
2:104129146:A:T	rs1376839	2	104129146	T	A	0.4881	1.893e-06	1.10054	0.0201	0.803218	rs147420422	2	AC018880.1	14931	intergenic	0.129	6	9	15
2:104129328:A:C	rs7564071	2	104129328	C	A	0.4364	4.582e-08	0.89592	0.0201	1	rs147420422	2	AC018880.1	14749	intergenic	2.437	6	9	15
2:104129357:A:G	rs1451979	2	104129357	G	A	0.4881	1.893e-06	1.10054	0.0201	0.803218	rs147420422	2	AC018880.1	14720	intergenic	4.516	NA	9	15
2:104129424:C:T	rs1451978	2	104129424	C	T	0.4881	1.925e-06	1.10043	0.0201	0.803218	rs147420422	2	AC018880.1	14653	intergenic	3.031	NA	9	15
2:104130003:A:T	rs10174287	2	104130003	T	A	0.4881	1.89e-06	0.90865	0.0201	0.803218	rs147420422	2	AC018880.1	14074	intergenic	0.95	7	9	15
2:104130139:A:AT	rs56322270	2	104130139	AT	A	0.494	1.477e-06	1.1076	0.0212	0.787473	rs147420422	2	AC018880.1	13938	intergenic	0.503	NA	9	15
2:104132182:A:C	rs10168971	2	104132182	C	A	0.4881	1.891e-06	1.10054	0.0201	0.803218	rs147420422	2	AC018880.1	11895	intergenic	10.05	7	9	15
2:104132805:C:T	rs1349574	2	104132805	C	T	0.5	2.088e-06	1.10032	0.0201	0.766446	rs147420422	2	AC018880.1	11272	intergenic	0.133	NA	9	15
2:104133885:C:T	rs1839893	2	104133885	C	T	0.4364	4.782e-08	1.11605	0.0201	1	rs147420422	2	AC018880.1	10192	intergenic	2.102	NA	9	15
2:104133966:C:T	rs1839892	2	104133966	C	T	0.4364	4.797e-08	0.8961	0.0201	1	rs147420422	2	AC018880.1	10111	intergenic	11.93	NA	9	15
2:104134223:C:G	rs11894548	2	104134223	G	C	0.4364	4.821e-08	0.89592	0.0201	1	rs147420422	2	AC018880.1	9854	intergenic	0.064	7	9	15
2:104134432:G:T	rs9679319	2	104134432	G	T	0.4364	4.583e-08	0.89592	0.0201	1	rs147420422	2	AC018880.1	9645	intergenic	0.901	7	9	15
2:104135952:A:G	rs13425787	2	104135952	G	A	0.4881	1.889e-06	0.90865	0.0201	0.803218	rs147420422	2	AC018880.1	8125	intergenic	3.421	7	9	15
2:104136030:A:AT	rs61540922	2	104136030	AT	A	0.4881	1.959e-06	1.10032	0.0201	0.803218	rs147420422	2	AC018880.1	8047	intergenic	2.51	NA	9	15
2:104136031:A:T	rs74263702	2	104136031	T	A	0.4761	5.233e-06	1.09966	0.0209	0.711863	rs147420422	2	AC018880.1	8046	intergenic	3.86	6	9	15
2:104136397:C:T	rs10210222	2	104136397	C	T	0.4881	1.889e-06	0.90865	0.0201	0.803218	rs147420422	2	AC018880.1	7680	intergenic	7.884	7	9	15
2:104136581:A:G	rs4851653	2	104136581	G	A	0.4881	1.887e-06	1.10054	0.0201	0.803218	rs147420422	2	AC018880.1	7496	intergenic	8.728	6	9	15
2:104136682:A:T	rs4851028	2	104136682	T	A	0.5	2.063e-06	1.10032	0.0201	0.766446	rs147420422	2	AC018880.1	7395	intergenic	3.491	6	9	15
2:104137154:A:G	rs7567562	2	104137154	G	A	0.4364	4.778e-08	1.11605	0.0201	1	rs147420422	2	AC018880.1	6923	intergenic	1.987	7	9	15
2:104138351:A:G	rs6707686	2	104138351	G	A	0.4881	1.886e-06	0.90865	0.0201	0.803218	rs147420422	2	AC018880.1	5726	intergenic	1.656	6	9	15
2:104138496:A:G	rs6707968	2	104138496	G	A	0.4881	1.886e-06	0.90865	0.0201	0.803218	rs147420422	2	AC018880.1	5581	intergenic	2.461	6	9	15
2:104138639:A:G	rs58378462	2	104138639	G	A	0.4861	2.123e-06	1.09999	0.0201	0.794151	rs147420422	2	AC018880.1	5438	intergenic	0.185	7	9	15
2:104138823:A:G	rs7572064	2	104138823	G	A	0.4881	1.889e-06	1.10054	0.0201	0.803218	rs147420422	2	AC018880.1	5254	intergenic	2.981	7	9	15
2:104139422:C:CAT	rs147420422	2	104139422	C	CAT	0.4364	3.372e-08	1.11751	0.0201	1	rs147420422	2	AC018880.1	4655	intergenic	0.549	NA	9	15
2:104139615:C:G	rs1427352	2	104139615	G	C	0.4364	4.791e-08	0.89601	0.0201	1	rs147420422	2	AC018880.1	4462	intergenic	2.25	7	9	15
2:104141171:C:T	rs2068081	2	104141171	C	T	0.4344	5.51e-08	0.89646	0.0201	0.992276	rs147420422	2	AC018880.1	2906	intergenic	0.62	NA	7	15
2:104141247:C:T	rs7557106	2	104141247	C	T	0.4881	1.888e-06	1.10054	0.0201	0.803218	rs147420422	2	AC018880.1	2830	intergenic	0.137	7	7	15
2:104141293:G:T	rs7582785	2	104141293	G	T	0.4364	4.787e-08	1.11605	0.0201	1	rs147420422	2	AC018880.1	2784	intergenic	0.313	6	7	15
2:104141332:C:G	rs7557217	2	104141332	G	C	0.5	2.054e-06	0.90883	0.0201	0.766446	rs147420422	2	AC018880.1	2745	intergenic	1.135	7	7	15
2:104141414:C:G	rs2068482	2	104141414	G	C	0.4881	1.886e-06	0.90865	0.0201	0.803218	rs147420422	2	AC018880.1	2663	intergenic	0.903	7	7	15
2:104142548:G:T	rs1022298	2	104142548	G	T	0.4881	1.756e-06	0.90837	0.0201	0.803218	rs147420422	2	AC018880.1	1529	intergenic	11.77	NA	7	15
2:104142610:C:G	rs1022297	2	104142610	G	C	0.4881	1.886e-06	0.90865	0.0201	0.803218	rs147420422	2	AC018880.1	1467	intergenic	0.868	5	5	15
2:104142699:A:G	rs7574952	2	104142699	G	A	0.4364	4.793e-08	0.8961	0.0201	1	rs147420422	2	AC018880.1	1378	intergenic	0.868	6	5	15
2:104142874:T:TAGG	rs113503253	2	104142874	TAGG	T	0.4871	2.244e-06	0.90919	0.0201	0.799512	rs147420422	2	AC018880.1	1203	intergenic	0.859	NA	5	15
2:104142880:A:G	rs56016615	2	104142880	G	A	0.4871	2.25e-06	1.09988	0.0201	0.799512	rs147420422	2	AC018880.1	1197	intergenic	0.809	4	5	15
2:104143886:C:T	rs1451983	2	104143886	C	T	0.4881	1.895e-06	1.10054	0.0201	0.803218	rs147420422	2	AC018880.1	191	upstream	2.327	NA	5	15
2:104143998:G:T	rs1451982	2	104143998	G	T	0.4364	4.786e-08	0.89601	0.0201	1	rs147420422	2	AC018880.1	79	upstream	2.905	NA	5	15
2:104144902:C:T	rs17414806	2	104144902	C	T	0.4881	1.888e-06	1.10054	0.0201	0.803218	rs147420422	2	AC018880.1	0	ncRNA_exonic	2.409	5	5	15
2:104145175:C:CA	rs150417565	2	104145175	CA	C	0.4871	1.883e-06	1.10065	0.0201	0.798678	rs147420422	2	AC018880.1	0	ncRNA_exonic	6.901	NA	5	15
2:104147494:G:GC	rs10716577	2	104147494	GC	G	0.4881	1.843e-06	1.10065	0.0201	0.803218	rs147420422	2	AC018880.1	1774	intergenic	1.184	NA	7	15
2:104147753:A:G	rs6723416	2	104147753	G	A	0.4364	5.06e-08	0.89619	0.0201	1	rs147420422	2	AC018880.1	2033	intergenic	4.263	5	7	15
2:104148414:C:CT	rs146307561	2	104148414	C	CT	0.4891	2.207e-06	1.09988	0.0201	0.800127	rs147420422	2	AC018880.1	2694	intergenic	6.477	NA	9	15
2:104148570:C:G	rs55713926	2	104148570	G	C	0.4881	1.84e-06	0.90855	0.0201	0.803218	rs147420422	2	AC018880.1	2850	intergenic	3.843	7	9	15
2:104149169:C:T	rs12466519	2	104149169	C	T	0.492	2.328e-06	1.09988	0.0202	0.734088	rs147420422	2	AC018880.1	3449	intergenic	5.639	7	9	15
2:104149288:A:C	rs13392420	2	104149288	C	A	0.4881	1.84e-06	1.10065	0.0201	0.803218	rs147420422	2	AC018880.1	3568	intergenic	0.427	6	9	15
2:104149470:A:G	rs1597745	2	104149470	G	A	0.4414	1.398e-06	0.90547	0.0206	0.608198	rs147420422	2	AC018880.1	3750	intergenic	2.78	NA	9	15
2:104149476:A:G	rs1597744	2	104149476	G	A	0.4881	1.84e-06	0.90855	0.0201	0.803218	rs147420422	2	AC018880.1	3756	intergenic	2.032	NA	9	15
2:104149830:A:G	rs1597743	2	104149830	G	A	0.4364	5.033e-08	0.89619	0.0201	1	rs147420422	2	AC018880.1	4110	intergenic	1.138	NA	9	15
2:104150029:T:TA	rs34511175	2	104150029	TA	T	0.4881	1.836e-06	1.10065	0.0201	0.803218	rs147420422	2	AC018880.1	4309	intergenic	0.477	NA	9	15
2:104150233:G:T	rs1597742	2	104150233	G	T	0.4374	4.627e-08	0.89583	0.0201	0.996149	rs147420422	2	AC018880.1	4513	intergenic	1.092	NA	9	15
2:104150791:C:T	rs6720941	2	104150791	C	T	0.5	1.805e-06	1.10087	0.0201	0.766446	rs147420422	2	AC018880.1	5071	intergenic	0.767	7	9	15
2:104150891:C:T	rs6738833	2	104150891	C	T	0.4364	5.044e-08	0.89619	0.0201	1	rs147420422	2	AC018880.1	5171	intergenic	1.407	6	9	15
2:104150982:T:TC	rs56248721	2	104150982	T	TC	0.4881	1.887e-06	0.90865	0.0201	0.803218	rs147420422	2	AC018880.1	5262	intergenic	0.55	NA	9	15
2:104151304:A:G	rs7600378	2	104151304	G	A	0.492	2.32e-06	1.09988	0.0202	0.734088	rs147420422	2	AC018880.1	5584	intergenic	0.83	6	9	15
2:104151984:C:T	rs75644507	2	104151984	C	T	0.4364	4.613e-08	0.89592	0.0201	1	rs147420422	2	AC018880.1	6264	intergenic	1.109	6	9	15
2:104151988:C:T	rs184573978	2	104151988	C	T	0.4881	1.842e-06	0.90855	0.0201	0.803218	rs147420422	2	AC018880.1	6268	intergenic	1.159	6	9	15
2:104153212:A:G	rs7595711	2	104153212	G	A	0.4344	5.458e-08	0.89628	0.0201	0.992276	rs147420422	2	AC018880.1	7492	intergenic	1.639	6	9	15
2:104153276:A:T	rs10199507	2	104153276	T	A	0.4881	1.834e-06	0.90855	0.0201	0.803218	rs147420422	2	AC018880.1	7556	intergenic	1.555	7	9	15
2:104153362:G:T	rs1597741	2	104153362	G	T	0.4364	4.414e-08	0.89583	0.0201	1	rs147420422	2	AC018880.1	7642	intergenic	1.43	NA	9	15
2:104153756:G:GT	rs34874518	2	104153756	GT	G	0.4901	1.857e-06	0.90855	0.0201	0.797048	rs147420422	2	AC018880.1	8036	intergenic	0.536	NA	9	15
2:104153996:A:G	rs1584706	2	104153996	G	A	0.4881	1.833e-06	0.90855	0.0201	0.803218	rs147420422	2	AC018880.1	8276	intergenic	1.728	NA	9	15
2:104154456:C:T	rs10173184	2	104154456	C	T	0.4881	1.804e-06	1.10076	0.0201	0.803218	rs147420422	2	AC018880.1	8736	intergenic	7.634	6	9	15
2:104155277:G:T	rs6736873m	2	104155277	G	T	0.4871	1.498e-06	0.90774	0.0201	0.805509	rs147420422	2	AC018880.1	9557	intergenic	11.08	6	9	15
2:104155545:A:G	rs6734144	2	104155545	G	A	0.4344	6.043e-08	0.89673	0.0201	0.992276	rs147420422	2	AC018880.1	9825	intergenic	8.165	6	9	15
2:104155913:C:T	rs10191724	2	104155913	C	T	0.4364	4.424e-08	0.89574	0.0201	1	rs147420422	2	AC018880.1	10193	intergenic	2.712	7	9	15
2:104156821:A:G	rs11123960	2	104156821	G	A	0.4364	4.121e-08	0.89548	0.0201	1	rs147420422	2	AC018880.1	11101	intergenic	3.847	6	9	15
2:104156925:A:G	rs11123961	2	104156925	G	A	0.4881	1.567e-06	1.10153	0.0201	0.803218	rs147420422	2	AC018880.1	11205	intergenic	1.621	6	9	15
2:104157011:G:T	rs11123962	2	104157011	G	T	0.4901	5.921e-06	0.91256	0.0202	0.728384	rs147420422	2	AC018880.1	11291	intergenic	8.237	6	9	15
2:104157067:C:T	rs11123963	2	104157067	C	T	0.4364	4.07e-08	0.89539	0.0201	1	rs147420422	2	AC018880.1	11347	intergenic	0.467	7	9	15
2:104157299:A:C	rs6727302	2	104157299	C	A	0.499	5.796e-06	1.09582	0.0202	0.762547	rs147420422	2	AC018880.1	11579	intergenic	1.71	7	9	15
2:104157507:A:G	rs6742125	2	104157507	G	A	0.4881	1.501e-06	0.90765	0.0201	0.803218	rs147420422	2	AC018880.1	11787	intergenic	7.631	7	9	15
2:104158003:C:G	rs10186090	2	104158003	G	C	0.4881	1.437e-06	0.90756	0.0201	0.803218	rs147420422	2	AC018880.1	12283	intergenic	1.016	7	9	15
2:104158242:C:T	rs11900028	2	104158242	C	T	0.4891	1.525e-06	0.90774	0.0201	0.800958	rs147420422	2	AC018880.1	12522	intergenic	2.844	6	9	15
2:104158394:C:T	rs11893460	2	104158394	C	T	0.4881	1.395e-06	1.10208	0.0201	0.803218	rs147420422	2	AC018880.1	12674	intergenic	4.752	7	9	15
2:104158984:A:ATG	rs149047463	2	104158984	ATG	A	0.4742	5.337e-06	0.91238	0.0202	0.748376	rs147420422	2	AC018880.1	13264	intergenic	1.573	NA	9	15
2:104159202:G:T	rs2198234	2	104159202	G	T	0.4195	1.755e-07	1.11127	0.0202	0.937099	rs147420422	2	AC018880.1	13482	intergenic	0.952	NA	9	15
2:104159785:G:T	rs4851029	2	104159785	G	T	0.4215	1.475e-07	0.89933	0.0202	0.944439	rs147420422	2	AC018880.1	14065	intergenic	0.111	6	9	15
2:104160231:C:CT	chr2:104160231	2	104160231	CT	C	0.495	9.862e-06	1.09516	0.0206	0.646597	rs147420422	2	AC018880.1	14511	intergenic	1.671	NA	9	15
2:104160261:A:G	rs4851030	2	104160261	G	A	0.4404	1.244e-06	1.10274	0.0202	0.830637	rs147420422	2	AC018880.1	14541	intergenic	1.441	7	9	15
2:104160383:A:G	rs10168817	2	104160383	G	A	0.4463	1.179e-06	1.10329	0.0202	0.823991	rs147420422	2	AC018880.1	14663	intergenic	2.208	7	9	15
2:104160497:A:G	rs60705333	2	104160497	G	A	0.4851	1.023e-05	1.09341	0.0202	0.673108	rs147420422	2	AC018880.1	14777	intergenic	1.211	7	9	15
2:104160826:A:G	rs1451975	2	104160826	G	A	0.4891	1.572e-05	1.09101	0.0202	0.633931	rs147420422	2	AC018880.1	15106	intergenic	2.381	NA	9	15
2:104162375:A:G	rs4851655	2	104162375	G	A	0.4811	3.437e-05	1.08709	0.0202	0.665607	rs147420422	2	AC018880.1	16655	intergenic	0.928	6	9	15
2:104162463:A:T	rs4851656	2	104162463	T	A	0.4811	1.334e-05	1.09177	0.0202	0.665607	rs147420422	2	AC018880.1	16743	intergenic	4.787	7	9	15
2:104162842:C:T	rs4851657	2	104162842	C	T	0.4811	1.313e-05	0.91594	0.0202	0.665607	rs147420422	2	AC018880.1	17122	intergenic	6.686	6	9	15
2:104163187:A:G	rs6721892	2	104163187	G	A	0.4195	1.572e-07	1.11149	0.0202	0.841135	rs147420422	2	AC018880.1	17467	intergenic	3.478	6	9	15
2:104163560:C:G	rs6722293	2	104163560	G	C	0.4811	1.311e-05	1.09177	0.0202	0.665607	rs147420422	2	AC018880.1	17840	intergenic	1.078	7	9	15
2:104164439:C:T	rs1983305	2	104164439	C	T	0.4205	1.569e-07	0.89969	0.0202	0.837132	rs147420422	2	AC018880.1	18719	intergenic	0.371	NA	9	15
2:104164950:A:G	rs4851031	2	104164950	G	A	0.4195	1.679e-07	0.89987	0.0202	0.841135	rs147420422	2	AC018880.1	19230	intergenic	1.099	7	9	15
2:104165751:A:G	rs2167542	2	104165751	G	A	0.4165	2.218e-07	0.90077	0.0202	0.830092	rs147420422	2	AC018880.1	20031	intergenic	2.063	NA	9	15
2:104166182:A:G	rs12465553	2	104166182	G	A	0.4811	1.342e-05	1.09166	0.0202	0.665607	rs147420422	2	AC018880.1	20462	intergenic	1.241	6	9	15
2:104166330:C:G	rs13389342	2	104166330	G	C	0.4811	1.342e-05	1.09166	0.0202	0.665607	rs147420422	2	AC018880.1	20610	intergenic	0.332	7	9	15
2:104166430:C:T	rs13415620	2	104166430	C	T	0.4811	1.342e-05	1.09166	0.0202	0.665607	rs147420422	2	AC018880.1	20710	intergenic	0.995	6	9	15
2:104166500:A:G	rs6712904	2	104166500	G	A	0.4811	1.342e-05	1.09166	0.0202	0.665607	rs147420422	2	AC018880.1	20780	intergenic	0.061	7	9	15
2:104166800:C:G	rs6742718	2	104166800	G	C	0.4811	1.344e-05	0.91604	0.0202	0.665607	rs147420422	2	AC018880.1	21080	intergenic	0.153	6	9	15
2:104167879:C:T	rs11899332	2	104167879	C	T	0.4811	1.356e-05	1.09155	0.0201	0.665607	rs147420422	2	AC018880.1	22159	intergenic	8.307	7	9	15
2:104168736:A:G	rs4851659	2	104168736	G	A	0.4811	1.375e-05	1.09155	0.0201	0.665607	rs147420422	2	AC018880.1	23016	intergenic	1.52	6	9	15
2:104170019:A:G	rs10173461	2	104170019	G	A	0.4811	1.377e-05	0.91613	0.0201	0.665607	rs147420422	2	AC018880.1	24299	intergenic	1.637	7	9	15
2:104170265:A:G	rs10184356	2	104170265	G	A	0.4811	1.376e-05	1.09155	0.0201	0.665607	rs147420422	2	AC018880.1	24545	intergenic	0.694	7	9	15
2:104170556:A:G	rs12466543	2	104170556	G	A	0.4811	1.377e-05	0.91613	0.0201	0.665607	rs147420422	2	AC018880.1	24836	intergenic	3.08	7	9	15
2:104170841:AT:ATT	chr2:104170841	2	104170841	AT	ATT	0.4503	4.374e-07	0.90114	0.0206	0.732104	rs147420422	2	AC018880.1	25121	intergenic	NA	NA	9	15
2:104171172:C:T	rs13382396	2	104171172	C	T	0.4811	1.376e-05	1.09155	0.0201	0.665607	rs147420422	2	AC018880.1	25452	intergenic	6.718	7	9	15
2:104171464:A:G	rs6720153	2	104171464	G	A	0.4811	1.377e-05	0.91613	0.0201	0.665607	rs147420422	2	AC018880.1	25744	intergenic	9.856	7	9	15
2:104171783:A:G	rs6720582	2	104171783	G	A	0.4811	1.377e-05	0.91613	0.0201	0.665607	rs147420422	2	AC018880.1	26063	intergenic	2.751	7	9	15
2:104172144:C:T	rs6708871	2	104172144	C	T	0.4811	1.376e-05	1.09155	0.0201	0.665607	rs147420422	2	AC018880.1	26424	intergenic	15.1	6	9	15
2:104172374:C:T	rs1073892	2	104172374	C	T	0.4811	1.376e-05	1.09155	0.0201	0.665607	rs147420422	2	AC018880.1	26654	intergenic	3.191	NA	9	15
2:104172815:C:T	rs2084812	2	104172815	C	T	0.4811	1.377e-05	0.91613	0.0201	0.665607	rs147420422	2	AC018880.1	27095	intergenic	3.063	NA	9	15
2:104173280:A:T	rs4599141	2	104173280	T	A	0.4811	1.377e-05	0.91613	0.0201	0.665607	rs147420422	2	AC018880.1	27560	intergenic	4.746	6	9	15
2:104173664:C:T	rs1451974	2	104173664	C	T	0.4205	1.613e-07	1.11138	0.0201	0.837132	rs147420422	2	AC018880.1	27944	intergenic	0.339	NA	9	15
2:104173982:A:C	rs13424904	2	104173982	C	A	0.4811	1.376e-05	1.09155	0.0201	0.665607	rs147420422	2	AC018880.1	28262	intergenic	1.416	5	9	15
2:104174316:C:T	rs6753094	2	104174316	C	T	0.4811	1.376e-05	1.09155	0.0201	0.665607	rs147420422	2	AC018880.1	28596	intergenic	0.099	7	9	15
2:104174496:C:T	rs6713948	2	104174496	C	T	0.4811	1.431e-05	0.91631	0.0201	0.665607	rs147420422	2	AC018880.1	28776	intergenic	3.907	6	9	15
2:104174849:T:TC	rs11386636	2	104174849	T	TC	0.4165	2.292e-07	1.10993	0.0202	0.830092	rs147420422	2	AC018880.1	29129	intergenic	0.799	NA	9	15
2:104175323:G:T	rs7568612	2	104175323	G	T	0.4811	1.377e-05	0.91613	0.0201	0.665607	rs147420422	2	AC018880.1	29603	intergenic	1.288	7	9	15
2:104175422:C:G	rs7577997	2	104175422	G	C	0.4205	1.613e-07	1.11138	0.0201	0.837132	rs147420422	2	AC018880.1	29702	intergenic	0.762	6	9	15
2:104175533:C:CA	rs11357253	2	104175533	CA	C	0.4811	1.28e-05	1.09188	0.0201	0.665607	rs147420422	2	AC018880.1	29813	intergenic	0.892	NA	9	15
2:104175829:T:TA	rs5833074	2	104175829	TA	T	0.4781	3.338e-05	1.08785	0.0203	0.652687	rs147420422	2	AC018880.1	30109	intergenic	0.008	NA	9	15
2:104175913:A:G	rs1567959	2	104175913	G	A	0.4811	1.437e-05	1.09133	0.0201	0.665607	rs147420422	2	AC018880.1	30193	intergenic	0.189	NA	9	15
2:104177085:C:T	rs6725608	2	104177085	C	T	0.4811	1.377e-05	0.91613	0.0201	0.665607	rs147420422	2	AC018880.1	31365	intergenic	0.153	6	9	15
2:104177586:A:T	rs13398567	2	104177586	T	A	0.4811	1.377e-05	0.91613	0.0201	0.665607	rs147420422	2	AC018880.1	31866	intergenic	7.754	6	9	15
2:104177804:C:T	rs6708478	2	104177804	C	T	0.4811	1.376e-05	1.09155	0.0201	0.665607	rs147420422	2	AC018880.1	32084	intergenic	1.406	7	9	15
2:104178377:G:T	rs7580027	2	104178377	G	T	0.4195	1.623e-07	0.89987	0.0201	0.841135	rs147420422	2	AC018880.1	32657	intergenic	0.164	7	9	15
2:104179160:C:T	rs6733755	2	104179160	C	T	0.4195	1.623e-07	0.89987	0.0201	0.841135	rs147420422	2	AC018880.1	33440	intergenic	1.953	7	9	15
2:104179269:A:C	rs6716087	2	104179269	C	A	0.4811	1.376e-05	1.09155	0.0201	0.665607	rs147420422	2	AC018880.1	33549	intergenic	5.844	6	9	15
2:104179662:C:G	rs10174252	2	104179662	G	C	0.4811	1.377e-05	0.91613	0.0201	0.665607	rs147420422	2	AC018880.1	33942	intergenic	2.058	7	9	15
2:104179699:C:T	rs10174328	2	104179699	C	T	0.4811	1.376e-05	1.09155	0.0201	0.665607	rs147420422	2	AC018880.1	33979	intergenic	2.656	7	9	15
2:104179749:A:T	rs10186556	2	104179749	T	A	0.4811	1.377e-05	0.91613	0.0201	0.665607	rs147420422	2	AC018880.1	34029	intergenic	1.493	7	9	15
2:104180015:G:GA	rs34811626	2	104180015	G	GA	0.4811	1.375e-05	1.09155	0.0201	0.665607	rs147420422	2	AC018880.1	34295	intergenic	4.271	NA	9	15
2:104181479:A:C	rs13412896	2	104181479	C	A	0.4175	2.475e-07	0.90114	0.0202	0.826048	rs147420422	2	AC018880.1	35759	intergenic	0.818	6	9	15
2:104181559:C:T	rs56161875	2	104181559	C	T	0.4811	1.582e-05	1.0909	0.0201	0.665607	rs147420422	2	AC018880.1	35839	intergenic	0.573	7	9	15
2:104181649:A:G	rs13413037	2	104181649	G	A	0.4195	1.724e-07	0.90005	0.0201	0.841135	rs147420422	2	AC018880.1	35929	intergenic	1.052	6	9	15
2:104182857:C:T	rs10865053	2	104182857	C	T	0.4891	1.593e-05	0.91677	0.0201	0.633931	rs147420422	2	AC018880.1	37137	intergenic	5.884	6	9	15
2:104183265:A:G	rs6543217	2	104183265	G	A	0.4195	1.727e-07	0.90005	0.0201	0.841135	rs147420422	2	AC018880.1	37545	intergenic	5.267	6	9	15
2:104183537:A:C	rs6543218	2	104183537	C	A	0.4195	1.727e-07	0.90005	0.0201	0.841135	rs147420422	2	AC018880.1	37817	intergenic	1.127	7	9	15
2:104184130:A:G	rs9941588	2	104184130	G	A	0.4811	1.442e-05	0.91631	0.0201	0.665607	rs147420422	2	AC018880.1	38410	intergenic	3.381	6	9	15
2:104185339:A:G	rs11894393	2	104185339	G	A	0.4811	1.378e-05	0.91613	0.0201	0.665607	rs147420422	2	AC018880.1	39619	intergenic	0.203	7	9	15
2:104186652:A:G	rs13411937	2	104186652	G	A	0.4195	1.727e-07	0.90005	0.0201	0.841135	rs147420422	2	AC018880.1	40932	intergenic	9.791	6	9	15
2:104187523:A:C	rs60608011	2	104187523	C	A	0.4811	1.38e-05	1.09155	0.0201	0.665607	rs147420422	2	AC018880.1	41803	intergenic	2.733	7	9	15
2:104187685:A:C	rs57331664	2	104187685	C	A	0.4811	1.383e-05	0.91622	0.0201	0.665607	rs147420422	2	AC018880.1	41965	intergenic	0.431	7	9	15
2:104187889:C:T	rs13402723	2	104187889	C	T	0.4811	1.386e-05	1.09144	0.0201	0.665607	rs147420422	2	AC018880.1	42169	intergenic	1.302	7	9	15
2:104189306:A:G	rs17336684	2	104189306	G	A	0.4811	1.383e-05	1.09144	0.0201	0.665607	rs147420422	2	AC018880.1	43586	intergenic	0.013	7	9	15
2:104190846:A:G	rs11885577	2	104190846	G	A	0.4891	1.616e-05	1.09079	0.0201	0.633931	rs147420422	2	AC018880.1	45126	intergenic	3.722	7	9	15
2:104191317:A:T	rs2375765	2	104191317	T	A	0.4205	1.749e-07	0.90005	0.0202	0.837132	rs147420422	2	AC018880.1	45597	intergenic	2.863	6	9	15
2:104191900:A:G	rs2375766	2	104191900	G	A	0.4205	1.74e-07	1.11104	0.0202	0.837132	rs147420422	2	AC018880.1	46180	intergenic	1.206	7	9	15
2:104192377:C:T	rs7559489	2	104192377	C	T	0.4205	1.69e-07	0.89996	0.0202	0.837132	rs147420422	2	AC018880.1	46657	intergenic	3.079	6	9	15
2:104192477:G:GA	rs11443079	2	104192477	G	GA	0.4811	1.383e-05	1.09144	0.0201	0.665607	rs147420422	2	AC018880.1	46757	intergenic	0.849	NA	9	15
2:104192887:A:G	rs7569356	2	104192887	G	A	0.4334	8.5e-07	1.10429	0.0201	0.783648	rs147420422	2	AC018880.1	47167	intergenic	6.293	7	9	15
2:104193230:C:T	rs6751174	2	104193230	C	T	0.4811	1.383e-05	1.09144	0.0201	0.665607	rs147420422	2	AC018880.2	46857	intergenic	1.89	6	9	15
2:104194271:A:AG	rs147287118	2	104194271	AG	A	0.4811	1.383e-05	1.09144	0.0201	0.665607	rs147420422	2	AC018880.2	45816	intergenic	0.952	NA	9	15
2:104195314:A:G	rs1597750	2	104195314	G	A	0.4811	1.383e-05	1.09144	0.0201	0.665607	rs147420422	2	AC018880.2	44773	intergenic	1.415	NA	9	15
2:104195719:A:C	rs6543220	2	104195719	C	A	0.4205	1.754e-07	0.90005	0.0202	0.837132	rs147420422	2	AC018880.2	44368	intergenic	2.897	6	9	15
2:104195755:C:T	rs6738539	2	104195755	C	T	0.4205	1.745e-07	1.11104	0.0202	0.837132	rs147420422	2	AC018880.2	44332	intergenic	1.726	7	9	15
2:104196439:C:T	rs7591265	2	104196439	C	T	0.4195	1.758e-07	1.11104	0.0202	0.841135	rs147420422	2	AC018880.2	43648	intergenic	5.032	7	9	15
2:104197423:A:C	rs12329387	2	104197423	C	A	0.4831	1.506e-05	0.9164	0.0202	0.659386	rs147420422	2	AC018880.2	42664	intergenic	2.664	6	9	15
2:104197609:G:T	rs12327970	2	104197609	G	T	0.4811	1.384e-05	0.91622	0.0201	0.665607	rs147420422	2	AC018880.2	42478	intergenic	2.74	6	9	15
2:104198276:C:G	rs2375787	2	104198276	G	C	0.4334	8.323e-07	1.10429	0.0201	0.783648	rs147420422	2	AC018880.2	41811	intergenic	0.722	7	9	15
2:104198288:C:T	rs2084814	2	104198288	C	T	0.4205	1.758e-07	0.90005	0.0202	0.837132	rs147420422	2	AC018880.2	41799	intergenic	0.559	NA	9	15
2:104199025:A:G	rs6711344	2	104199025	G	A	0.4155	2.523e-07	0.90123	0.0202	0.826439	rs147420422	2	AC018880.2	41062	intergenic	0.748	7	9	15
2:104201593:A:G	rs2060818	2	104201593	G	A	0.4891	1.615e-05	1.09079	0.0201	0.633931	rs147420422	2	AC018880.2	38494	intergenic	2.431	NA	9	15
2:104202712:G:T	rs6727525	2	104202712	G	T	0.4195	1.832e-07	0.90023	0.0202	0.841135	rs147420422	2	AC018880.2	37375	intergenic	0.811	6	9	15
2:104203551:A:G	rs7578295	2	104203551	G	A	0.4811	1.383e-05	0.91622	0.0201	0.665607	rs147420422	2	AC018880.2	36536	intergenic	0.509	6	9	15
2:104203677:C:T	rs6543221	2	104203677	C	T	0.4205	1.745e-07	1.11104	0.0202	0.837132	rs147420422	2	AC018880.2	36410	intergenic	3.272	7	9	15
2:104203679:C:T	rs6543222	2	104203679	C	T	0.4195	1.561e-07	0.89969	0.0202	0.841135	rs147420422	2	AC018880.2	36408	intergenic	0.689	7	9	15
2:104204310:C:T	rs10171837	2	104204310	C	T	0.4881	1.64e-05	0.91686	0.0201	0.635634	rs147420422	2	AC018880.2	35777	intergenic	5.233	6	9	15
2:104204520:C:T	rs1869073	2	104204520	C	T	0.4205	1.749e-07	0.90005	0.0202	0.837132	rs147420422	2	AC018880.2	35567	intergenic	0.033	NA	9	15
2:104204603:A:G	rs1869072	2	104204603	G	A	0.4334	8.328e-07	1.10429	0.0201	0.783648	rs147420422	2	AC018880.2	35484	intergenic	0.026	NA	9	15
2:104207059:C:T	rs6725382	2	104207059	C	T	0.4334	8.702e-07	0.90574	0.0201	0.783648	rs147420422	2	AC018880.2	33028	intergenic	1.742	6	9	15
2:104207776:A:G	rs2100330	2	104207776	G	A	0.4334	8.754e-07	0.90574	0.0201	0.783648	rs147420422	2	AC018880.2	32311	intergenic	4.067	NA	9	15
2:104207812:A:G	rs13398688	2	104207812	G	A	0.4811	1.424e-05	0.91631	0.0201	0.665607	rs147420422	2	AC018880.2	32275	intergenic	2.519	6	9	15
2:104208168:A:G	rs6726525	2	104208168	G	A	0.4205	1.857e-07	0.90023	0.0202	0.837132	rs147420422	2	AC018880.2	31919	intergenic	2.599	7	9	15
2:104212873:A:G	rs10207229	2	104212873	G	A	0.4334	9.048e-07	1.10396	0.0201	0.783648	rs147420422	2	AC018880.2	27214	intergenic	2.518	7	9	15
2:104214676:A:T	rs10185399	2	104214676	T	A	0.4891	1.722e-05	0.91704	0.0201	0.633931	rs147420422	2	AC018880.2	25411	intergenic	2.236	7	9	15
2:104215251:G:T	rs2044934	2	104215251	G	T	0.4205	1.947e-07	0.9005	0.0201	0.837132	rs147420422	2	AC018880.2	24836	intergenic	0.152	NA	9	15
2:104215727:C:T	rs2044933	2	104215727	C	T	0.4891	1.734e-05	0.91714	0.0201	0.633931	rs147420422	2	AC018880.2	24360	intergenic	2.584	NA	9	15
2:104217338:A:T	rs7590785	2	104217338	T	A	0.4334	9.31e-07	0.90601	0.0201	0.783648	rs147420422	2	AC018880.2	22749	intergenic	0.805	7	9	15
2:104217789:A:T	rs4851660	2	104217789	T	A	0.4205	1.983e-07	1.11038	0.0201	0.837132	rs147420422	2	AC018880.2	22298	intergenic	2.023	7	9	15
2:104219240:A:C	rs10189533	2	104219240	C	A	0.4205	1.967e-07	1.11049	0.0201	0.837132	rs147420422	2	AC018880.2	20847	intergenic	1.066	6	9	15
2:104219692:A:G	rs1451986	2	104219692	G	A	0.4324	9.365e-07	1.10374	0.0201	0.787423	rs147420422	2	AC018880.2	20395	intergenic	0.394	6	9	15
2:104220144:C:G	rs10192716	2	104220144	G	C	0.4195	1.998e-07	0.90059	0.0201	0.841135	rs147420422	2	AC018880.2	19943	intergenic	7.028	6	9	15
2:104220242:A:G	rs7560924	2	104220242	G	A	0.4334	9.307e-07	1.10374	0.0201	0.783648	rs147420422	2	AC018880.2	19845	intergenic	4.113	7	9	15
2:104222490:C:G	rs1451987	2	104222490	G	C	0.4334	9.314e-07	0.90601	0.0201	0.783648	rs147420422	2	AC018880.2	17597	intergenic	0.494	5	9	15
2:104222589:A:G	rs1451988	2	104222589	G	A	0.4195	1.998e-07	0.90059	0.0201	0.841135	rs147420422	2	AC018880.2	17498	intergenic	1.295	6	9	15
2:104226203:A:T	rs10209710	2	104226203	T	A	0.4334	9.335e-07	1.10374	0.0201	0.783648	rs147420422	2	AC018880.2	13884	intergenic	5.159	7	9	15
2:104226645:A:G	rs13428758	2	104226645	G	A	0.4334	9.333e-07	0.90601	0.0201	0.783648	rs147420422	2	AC018880.2	13442	intergenic	3.29	6	9	15
2:104226989:C:T	rs58177455	2	104226989	C	T	0.4891	1.742e-05	0.91714	0.0201	0.633931	rs147420422	2	AC018880.2	13098	intergenic	0.151	7	9	15
2:104227258:A:G	rs7608358	2	104227258	G	A	0.4334	9.333e-07	0.90601	0.0201	0.783648	rs147420422	2	AC018880.2	12829	intergenic	0.85	7	9	15
2:104227395:C:T	rs7558335	2	104227395	C	T	0.4195	1.998e-07	0.90059	0.0201	0.841135	rs147420422	2	AC018880.2	12692	intergenic	1.938	7	9	15
2:104227869:C:T	rs6543223	2	104227869	C	T	0.4175	3.378e-07	0.90231	0.0202	0.826601	rs147420422	2	AC018880.2	12218	intergenic	2.307	7	9	15
2:104227871:C:T	rs6543224	2	104227871	C	T	0.4215	2.392e-07	1.10971	0.0201	0.833711	rs147420422	2	AC018880.2	12216	intergenic	1.644	7	9	15
2:104228863:A:G	rs13396809	2	104228863	G	A	0.4195	2.318e-07	1.10971	0.0201	0.841135	rs147420422	2	AC018880.2	11224	intergenic	1.224	7	9	15
2:104229299:C:T	rs13426115	2	104229299	C	T	0.4334	1.081e-06	1.10307	0.0201	0.783648	rs147420422	2	AC018880.2	10788	intergenic	0.714	6	9	15
2:104231295:A:T	rs7570362	2	104231295	T	A	0.4175	3.669e-07	0.90267	0.0201	0.826048	rs147420422	2	AC018880.2	8792	intergenic	8.767	6	9	15
2:104231852:A:G	rs7583069	2	104231852	G	A	0.4344	1.281e-06	1.1023	0.0201	0.779887	rs147420422	2	AC018880.2	8235	intergenic	1.396	6	9	15
2:104233265:C:T	rs10185978	2	104233265	C	T	0.4215	2.804e-07	0.90177	0.0201	0.833144	rs147420422	2	AC018880.2	6822	intergenic	0.24	5	9	15
2:104233274:A:G	rs10194188	2	104233274	G	A	0.4344	1.281e-06	1.1023	0.0201	0.779887	rs147420422	2	AC018880.2	6813	intergenic	1.08	5	9	15
2:104234386:G:GTAT	rs144793164	2	104234386	G	GTAT	0.4215	9.464e-07	1.10407	0.0202	0.810019	rs147420422	2	AC018880.2	5701	intergenic	3.117	NA	9	15
2:104234628:C:T	rs1823673	2	104234628	C	T	0.4344	1.283e-06	0.90719	0.0201	0.779887	rs147420422	2	AC018880.2	5459	intergenic	10.18	6	9	15
2:104236650:C:T	rs11123964	2	104236650	C	T	0.4344	1.283e-06	0.90719	0.0201	0.779887	rs147420422	2	AC018880.2	3437	intergenic	7.449	7	9	15
2:104236822:A:G	rs12328095	2	104236822	G	A	0.4215	2.806e-07	1.10893	0.0201	0.833144	rs147420422	2	AC018880.2	3265	intergenic	5.209	7	9	15
2:104237468:C:T	rs2167539	2	104237468	C	T	0.4901	2.467e-05	1.08861	0.0201	0.630912	rs147420422	2	AC018880.2	2619	intergenic	0.634	7	8	9
2:104238501:A:G	rs6719978	2	104238501	G	A	0.4175	3.727e-07	1.10783	0.0201	0.826048	rs147420422	2	AC018880.2	1586	intergenic	0.242	5	9	15
2:104239736:C:T	rs1584705	2	104239736	C	T	0.4215	2.802e-07	0.90177	0.0201	0.833144	rs147420422	2	AC018880.2	351	upstream	2.556	6	9	15
2:104240205:C:T	rs11123965	2	104240205	C	T	0.4205	1.264e-07	0.89915	0.0201	0.837132	rs147420422	2	AC018880.2	0	ncRNA_exonic	2.172	7	9	15
2:104240420:C:T	rs11888473	2	104240420	C	T	0.4205	2.102e-07	0.90068	0.0202	0.829422	rs147420422	2	AC018880.2	131	downstream	0.167	7	9	15
2:104240596:A:T	rs12328263	2	104240596	T	A	0.4344	1.281e-06	1.1023	0.0201	0.779887	rs147420422	2	AC018880.2	307	downstream	3.654	6	9	15
2:104242180:C:G	rs10167065	2	104242180	G	C	0.4215	2.794e-07	0.90177	0.0201	0.833144	rs147420422	2	AC018880.2	1891	intergenic	0.737	6	9	15
2:104242306:A:G	rs7585415	2	104242306	G	A	0.4215	2.784e-07	1.10893	0.0201	0.833144	rs147420422	2	AC018880.2	2017	intergenic	1.352	7	9	15
2:104242721:G:T	rs7576621	2	104242721	G	T	0.4205	2.812e-07	0.90177	0.0201	0.837132	rs147420422	2	AC018880.2	2432	intergenic	1.991	6	9	15
2:104242980:C:T	rs10184977	2	104242980	C	T	0.4344	1.279e-06	0.90719	0.0201	0.779887	rs147420422	2	AC018880.2	2691	intergenic	2.111	6	9	15
2:104242992:A:G	rs10182416	2	104242992	G	A	0.4344	1.279e-06	0.90719	0.0201	0.779887	rs147420422	2	AC018880.2	2703	intergenic	1.857	7	9	15
2:104243220:A:C	rs10170544	2	104243220	C	A	0.4175	3.73e-07	1.10783	0.0201	0.826048	rs147420422	2	AC018880.2	2931	intergenic	0.813	7	9	15
2:104243331:A:G	rs10193525	2	104243331	G	A	0.4344	1.277e-06	1.1023	0.0201	0.779887	rs147420422	2	AC018880.2	3042	intergenic	0.102	6	9	15
2:104243342:A:G	rs10182738	2	104243342	G	A	0.4215	2.792e-07	0.90177	0.0201	0.833144	rs147420422	2	AC018880.2	3053	intergenic	1.57	6	9	15
2:104243508:A:G	rs10193705	2	104243508	G	A	0.4215	2.784e-07	1.10893	0.0201	0.833144	rs147420422	2	AC018880.2	3219	intergenic	1.311	6	9	15
2:104244081:C:T	rs1304360	2	104244081	C	T	0.4334	1.106e-06	1.10296	0.0201	0.783648	rs147420422	2	AC018880.2	3792	intergenic	2.311	NA	9	15
2:104245978:A:C	rs4851661	2	104245978	C	A	0.4334	1.07e-06	1.10307	0.0201	0.783648	rs147420422	2	AC018880.2	5689	intergenic	1.499	6	9	15
2:104248576:C:T	rs1597746	2	104248576	C	T	0.4334	9.784e-07	1.10351	0.0201	0.783648	rs147420422	2	AC018880.2	8287	intergenic	0.846	NA	1	15
2:104249538:A:G	rs4441492	2	104249538	G	A	0.4195	2.1e-07	0.90077	0.0201	0.841135	rs147420422	2	AC018880.2	9249	intergenic	1.605	7	9	15
2:104250376:A:G	rs6543227	2	104250376	G	A	0.4334	1.009e-06	0.90629	0.0201	0.783648	rs147420422	2	AC018880.2	10087	intergenic	7.492	7	9	15
2:104251732:C:T	rs1901481	2	104251732	C	T	0.4215	2.516e-07	0.90132	0.0201	0.833144	rs147420422	2	AC018880.2	11443	intergenic	0.112	NA	9	15
2:104253005:A:G	rs1901480	2	104253005	G	A	0.4334	5.888e-07	1.10572	0.0201	0.783648	rs147420422	2	AC018880.2	12716	intergenic	0.565	NA	9	15
2:104253101:C:T	rs1901479	2	104253101	C	T	0.4334	8.202e-07	0.90556	0.0201	0.783648	rs147420422	2	AC018880.2	12812	intergenic	0.095	NA	9	15
2:104253461:A:C	rs10198643	2	104253461	C	A	0.4205	1.922e-07	0.9005	0.0201	0.837132	rs147420422	2	AC018880.2	13172	intergenic	7.39	6	9	15
2:104254564:A:G	rs264963	2	104254564	G	A	0.4344	8.288e-07	1.10418	0.0201	0.779887	rs147420422	2	AC018880.2	14275	intergenic	1.395	5	9	15
2:104255500:A:G	rs264964	2	104255500	G	A	0.4324	7.533e-07	0.9052	0.0201	0.780542	rs147420422	2	AC018880.2	15211	intergenic	0.891	NA	9	15
2:104255919:A:C	rs264965	2	104255919	C	A	0.4205	1.923e-07	0.9005	0.0201	0.837132	rs147420422	2	AC018880.2	15630	intergenic	0.658	7	9	15
2:104255937:C:T	rs264966	2	104255937	C	T	0.4205	1.919e-07	1.11049	0.0201	0.837132	rs147420422	2	AC018880.2	15648	intergenic	1.064	7	9	15
2:104256215:A:G	rs264967	2	104256215	G	A	0.4334	8.185e-07	0.90556	0.0201	0.783648	rs147420422	2	AC018880.2	15926	intergenic	1.299	NA	9	15
2:104256567:A:G	rs264968	2	104256567	G	A	0.4334	8.218e-07	1.10429	0.0201	0.783648	rs147420422	2	AC018880.2	16278	intergenic	2.002	NA	9	15
2:104257915:G:T	rs264969	2	104257915	G	T	0.4334	8.624e-07	1.10407	0.0201	0.783648	rs147420422	2	AC018880.2	17626	intergenic	1.589	NA	9	15
2:104258261:C:T	rs264970	2	104258261	C	T	0.4205	2.095e-07	1.11027	0.0201	0.837132	rs147420422	2	AC018880.2	17972	intergenic	1.867	NA	9	15
2:104258476:C:G	rs264971	2	104258476	G	C	0.4205	2.112e-07	0.90077	0.0201	0.837132	rs147420422	2	AC018880.2	18187	intergenic	0.381	7	9	15
2:104259981:G:T	rs264972	2	104259981	G	T	0.4205	2.226e-07	0.90095	0.0201	0.837132	rs147420422	2	AC018880.2	19692	intergenic	0.61	NA	9	15
2:104260702:C:T	rs1457458	2	104260702	C	T	0.4334	8.696e-07	1.10418	0.0201	0.783648	rs147420422	2	AC018880.2	20413	intergenic	1.281	6	9	15
2:104261180:C:T	rs1669607	2	104261180	C	T	0.4334	9.057e-07	1.10396	0.0201	0.783648	rs147420422	2	AC018880.2	20891	intergenic	0.017	7	9	15
2:104261295:C:G	rs1669608	2	104261295	G	C	0.4334	9.073e-07	1.10396	0.0201	0.783648	rs147420422	2	AC018880.2	21006	intergenic	0.752	6	9	15
2:104261408:C:CAA	rs142475468	2	104261408	C	CAA	0.4781	1.474e-05	1.09133	0.0202	0.672568	rs147420422	2	AC018880.2	21119	intergenic	1.035	NA	9	15
2:104263033:G:T	rs12996374	2	104263033	G	T	0.4284	3.815e-07	1.10772	0.0201	0.80688	rs147420422	2	AC018880.2	22744	intergenic	1.27	6	9	15
2:104263037:G:T	rs13013875	2	104263037	G	T	0.4046	3.828e-07	0.90141	0.0204	0.78766	rs147420422	2	AC018880.2	22748	intergenic	0.652	6	9	15
2:104264655:A:G	rs2445956	2	104264655	G	A	0.4225	2.751e-07	1.10905	0.0201	0.836879	rs147420422	2	AC018880.2	24366	intergenic	10.3	7	9	15
2:104264825:C:T	rs1669602	2	104264825	C	T	0.4205	2.105e-07	0.90077	0.0201	0.844308	rs147420422	2	AC018880.2	24536	intergenic	9.584	5	9	15
2:104264977:C:T	rs1673464	2	104264977	C	T	0.4205	2.175e-07	0.90086	0.0201	0.844308	rs147420422	2	AC018880.2	24688	intergenic	1.486	5	9	15
2:104265423:G:GCAAAA	rs145990820	2	104265423	GCAAAA	G	0.4344	9.242e-07	0.90592	0.0201	0.786785	rs147420422	2	AC018880.2	25134	intergenic	1.757	NA	7	15
2:104265488:G:GA	rs61474090	2	104265488	G	GA	0.4175	2.93e-07	1.10893	0.0202	0.833233	rs147420422	2	AC018880.2	25199	intergenic	2.249	NA	7	15
2:104265499:C:G	rs36011874	2	104265499	G	C	0.4175	2.906e-07	1.10893	0.0202	0.833233	rs147420422	2	AC018880.2	25210	intergenic	0.224	6	7	15
2:104265522:A:G	rs1673465	2	104265522	G	A	0.4344	9.236e-07	0.90592	0.0201	0.786785	rs147420422	2	AC018880.2	25233	intergenic	2.073	7	7	15
2:104265569:A:G	rs1673466	2	104265569	G	A	0.4344	9.236e-07	1.10385	0.0201	0.786785	rs147420422	2	AC018880.2	25280	intergenic	0.558	6	7	15
2:104265586:A:T	rs1669603	2	104265586	T	A	0.4344	9.226e-07	0.90592	0.0201	0.786785	rs147420422	2	AC018880.2	25297	intergenic	2.253	6	7	15
2:104266248:C:G	rs1673467	2	104266248	G	C	0.4901	1.962e-05	1.08992	0.0202	0.636972	rs147420422	2	AC018880.2	25959	intergenic	0.753	7	9	15
2:104266788:C:T	rs1673468	2	104266788	C	T	0.4235	2.761e-07	1.10905	0.0201	0.83292	rs147420422	2	AC018880.2	26499	intergenic	2.488	7	9	15
2:104266890:A:T	rs1673469	2	104266890	T	A	0.4225	2.783e-07	1.10905	0.0201	0.836879	rs147420422	2	AC018880.2	26601	intergenic	0.08	7	9	15
2:104267493:G:T	rs142785607	2	104267493	G	T	0.4632	3.978e-06	1.099	0.0205	0.704458	rs147420422	2	AC018880.2	27204	intergenic	0.988	6	9	15
2:104267572:A:C	rs67716713	2	104267572	C	A	0.4364	1.159e-06	0.90674	0.0201	0.78006	rs147420422	2	AC018880.2	27283	intergenic	0.973	7	9	15
2:104267777:A:C	rs34212081	2	104267777	C	A	0.4344	9.384e-07	0.90601	0.0201	0.786785	rs147420422	2	AC018880.2	27488	intergenic	1.372	6	9	15
2:104268285:A:T	rs264974	2	104268285	T	A	0.4344	9.284e-07	0.90592	0.0201	0.786785	rs147420422	2	AC018880.2	27996	intergenic	0.519	7	9	15
2:104268301:A:G	rs264975	2	104268301	G	A	0.4205	2.213e-07	0.90095	0.0201	0.844308	rs147420422	2	AC018880.2	28012	intergenic	0.021	NA	9	15
2:104268557:C:T	rs264976	2	104268557	C	T	0.4354	8.822e-07	0.90574	0.0201	0.783031	rs147420422	2	AC018880.2	28268	intergenic	1.105	NA	9	15
2:104268754:C:T	rs264977	2	104268754	C	T	0.4215	2.206e-07	1.10993	0.0201	0.840312	rs147420422	2	AC018880.2	28465	intergenic	8.361	6	9	15
2:104268790:A:C	rs264978	2	104268790	C	A	0.4205	2.224e-07	0.90095	0.0201	0.844308	rs147420422	2	AC018880.2	28501	intergenic	0.607	6	9	15
2:104269262:A:T	rs264979	2	104269262	T	A	0.4344	2.71e-06	1.09999	0.0203	0.743257	rs147420422	2	AC018880.2	28973	intergenic	0.112	6	9	15
2:104269979:C:T	rs264980	2	104269979	C	T	0.4205	2.282e-07	0.90105	0.0201	0.844308	rs147420422	2	AC018880.2	29690	intergenic	3.567	NA	9	15
2:104271686:A:C	rs264919	2	104271686	C	A	0.4334	9.473e-07	0.90601	0.0201	0.790553	rs147420422	2	AC018880.2	31397	intergenic	0.555	7	9	15
2:104271898:A:G	rs264920	2	104271898	G	A	0.4821	1.708e-05	1.09057	0.0202	0.668706	rs147420422	2	AC018880.2	31609	intergenic	1.061	7	9	15
2:104272124:G:GT	rs35102197	2	104272124	GT	G	0.4205	2.265e-07	0.90105	0.0201	0.844308	rs147420422	2	AC018880.2	31835	intergenic	0.685	NA	9	15
2:104273554:A:G	rs264921	2	104273554	G	A	0.4354	1.208e-06	1.10263	0.0201	0.783796	rs147420422	2	AC018880.2	33265	intergenic	1.838	6	9	15
2:104273996:A:G	rs264922	2	104273996	G	A	0.4354	1.218e-06	1.10263	0.0201	0.783796	rs147420422	2	AC018880.2	33707	intergenic	3.369	7	9	15
2:104275976:C:T	rs264923	2	104275976	C	T	0.4225	3.425e-07	0.90249	0.0201	0.836879	rs147420422	2	AC018880.2	35687	intergenic	0.025	6	9	15
2:104276011:C:T	rs264924	2	104276011	C	T	0.4225	2.954e-07	0.90195	0.0201	0.836879	rs147420422	2	AC018880.2	35722	intergenic	1.032	7	9	15
2:104276502:A:G	rs171939	2	104276502	G	A	0.4225	2.739e-07	1.10905	0.0201	0.836879	rs147420422	2	AC018880.2	36213	intergenic	5.503	6	9	15
2:104276786:T:TTAAA	rs5833075	2	104276786	T	TTAAA	0.4891	2.435e-05	0.91842	0.0202	0.639994	rs147420422	2	AC018880.2	36497	intergenic	3.816	NA	9	15
2:104278688:A:G	rs264925	2	104278688	G	A	0.4225	2.98e-07	1.10871	0.0201	0.836879	rs147420422	2	AC018880.2	38399	intergenic	3.595	6	9	15
2:104279490:A:C	rs264926	2	104279490	C	A	0.4205	2.306e-07	0.90105	0.0201	0.844308	rs147420422	2	AC018880.2	39201	intergenic	0.178	5	9	15
2:104281272:C:T	rs264927	2	104281272	C	T	0.4076	5.358e-06	1.09658	0.0203	0.738072	rs147420422	2	AC018880.2	40983	intergenic	1.22	5	7	15
2:104282744:C:G	rs264928	2	104282744	G	C	0.4006	1.323e-05	1.09199	0.0202	0.743876	rs147420422	2	AC018880.2	42455	intergenic	0.083	7	5	15
2:104283391:C:T	rs264929	2	104283391	C	T	0.3966	9.941e-06	1.0933	0.0202	0.759865	rs147420422	2	AC018880.2	43102	intergenic	0.452	6	5	15
2:104285180:C:T	rs264930	2	104285180	C	T	0.3986	9.526e-06	1.09352	0.0202	0.751442	rs147420422	2	AC018880.2	44891	intergenic	0.359	5	5	15
2:104285359:A:G	rs264931	2	104285359	G	A	0.3966	9.986e-06	0.91466	0.0202	0.759865	rs147420422	2	AC018880.2	45070	intergenic	1.556	7	5	15
2:104286682:C:CAT	rs34222917	2	104286682	C	CAT	0.3966	9.978e-06	1.0933	0.0202	0.759865	rs147420422	2	AC018880.2	46393	intergenic	0.409	NA	5	15
2:104292134:C:T	rs264933	2	104292134	C	T	0.4135	4.881e-05	1.08535	0.0202	0.690308	rs147420422	2	AC018880.2	51845	intergenic	0.678	7	5	15
2:104295479:G:T	rs264934	2	104295479	G	T	0.4125	1.168e-05	1.09374	0.0204	0.696942	rs147420422	2	AC018880.2	55190	intergenic	1.021	6	5	15
2:104295741:C:T	rs264935	2	104295741	C	T	0.3966	1.058e-05	0.91494	0.0202	0.759865	rs147420422	2	AC018880.2	55452	intergenic	2.365	7	5	15
2:104295747:A:G	rs264936	2	104295747	G	A	0.3986	1.012e-05	0.91475	0.0202	0.751442	rs147420422	2	AC018880.2	55458	intergenic	2.177	7	5	15
2:104296570:A:G	rs264937	2	104296570	G	A	0.3976	8.571e-06	0.91402	0.0202	0.755645	rs147420422	2	AC018880.2	56281	intergenic	0.389	7	7	15
2:104296743:C:T	rs264938	2	104296743	C	T	0.3976	9.644e-06	1.09341	0.0202	0.755645	rs147420422	2	AC018880.2	56454	intergenic	0.887	7	7	15
2:104296940:C:G	rs264939	2	104296940	G	C	0.4891	5.086e-05	0.92155	0.0202	0.620531	rs147420422	2	AC018880.2	56651	intergenic	1.453	7	9	15
2:104297247:A:C	rs264940	2	104297247	C	A	0.3976	9.694e-06	1.09341	0.0202	0.755645	rs147420422	2	AC018880.2	56958	intergenic	1.851	6	9	15
2:104297420:A:C	rs264941	2	104297420	C	A	0.4095	3.593e-05	0.92008	0.0202	0.70506	rs147420422	2	AC018880.2	57131	intergenic	0.352	7	9	15
2:104297677:A:C	rs264942	2	104297677	C	A	0.4781	6.02e-05	1.08426	0.0202	0.639099	rs147420422	2	AC018880.2	57388	intergenic	2.376	7	9	15
2:104298541:A:C	rs264943	2	104298541	C	A	0.4781	7.274e-05	0.92312	0.0202	0.639099	rs147420422	2	AC018880.2	58252	intergenic	0.76	7	9	15
2:104298619:C:T	rs264944	2	104298619	C	T	0.4115	4.065e-05	1.08622	0.0201	0.697148	rs147420422	2	AC018880.2	58330	intergenic	3.167	7	9	15
2:104298784:C:T	rs264945	2	104298784	C	T	0.3966	1.014e-05	0.91475	0.0202	0.759865	rs147420422	2	AC018880.2	58495	intergenic	0.203	7	9	15
2:104298906:C:T	rs264946	2	104298906	C	T	0.3966	9.876e-06	1.0933	0.0202	0.759865	rs147420422	2	AC018880.2	58617	intergenic	0.543	7	9	15
2:104299089:A:G	rs264947	2	104299089	G	A	0.3966	1.019e-05	0.91475	0.0202	0.759865	rs147420422	2	AC018880.2	58800	intergenic	3.578	6	9	15
2:104299770:T:TTG	rs147459545	2	104299770	T	TTG	0.4026	1.75e-05	0.91622	0.0204	0.727953	rs147420422	2	AC018880.2	59481	intergenic	0.493	NA	9	15
2:104301541:C:T	rs264948	2	104301541	C	T	0.4105	3.239e-05	0.91962	0.0202	0.693515	rs147420422	2	AC018880.2	61252	intergenic	2.689	7	9	15
2:104301920:A:G	rs1669606	2	104301920	G	A	0.3926	1.165e-05	1.09264	0.0202	0.746217	rs147420422	2	AC018880.2	61631	intergenic	0.566	6	7	15
2:104302490:C:T	rs264949	2	104302490	C	T	0.4105	3.59e-05	1.08687	0.0202	0.693515	rs147420422	2	AC018880.2	62201	intergenic	3.043	7	9	15
2:104302935:C:T	rs264950	2	104302935	C	T	0.3956	1.024e-05	1.09308	0.0202	0.756433	rs147420422	2	AC018880.2	62646	intergenic	2.439	6	9	15
2:104303008:A:G	rs264951	2	104303008	G	A	0.3966	7.469e-06	0.91347	0.0202	0.759865	rs147420422	2	AC018880.2	62719	intergenic	1.547	7	9	15
2:104303311:C:T	rs264952	2	104303311	C	T	0.3966	9.229e-06	1.09352	0.0202	0.759865	rs147420422	2	AC018880.2	63022	intergenic	13.21	6	9	15
2:104303387:A:G	rs264953	2	104303387	G	A	0.3956	1.042e-05	0.91485	0.0202	0.756433	rs147420422	2	AC018880.2	63098	intergenic	0.678	6	9	15
2:104303390:G:GAA	rs34333489m	2	104303390	G	GAA	0.3976	1.034e-05	1.09308	0.0202	0.747983	rs147420422	2	AC018880.2	63101	intergenic	0.919	NA	9	15
2:104304216:C:T	rs264954	2	104304216	C	T	0.3956	1.026e-05	0.91485	0.0202	0.756433	rs147420422	2	AC018880.2	63927	intergenic	0.453	7	9	15
2:104305359:A:G	rs264956	2	104305359	G	A	0.3976	1.027e-05	1.09308	0.0202	0.747983	rs147420422	2	AC018880.2	65070	intergenic	2.971	6	9	15
2:104305595:C:T	rs264957	2	104305595	C	T	0.4056	1.501e-05	0.91604	0.0203	0.723293	rs147420422	2	AC018880.2	65306	intergenic	1.526	7	9	15
2:104306016:C:T	rs264958	2	104306016	C	T	0.3956	1.036e-05	0.91485	0.0202	0.756433	rs147420422	2	AC018880.2	65727	intergenic	0.406	6	9	15
2:104306560:CAT:TAT	rs199757923	2	104306560	TAT	CAT	0.3976	1.023e-05	1.09319	0.0202	0.747983	rs147420422	2	AC018880.2	66271	intergenic	NA	NA	9	15
2:104307810:G:T	rs264961	2	104307810	G	T	0.3976	1.029e-05	0.91485	0.0202	0.747983	rs147420422	2	AC018880.2	67521	intergenic	1.387	6	9	15
2:104308545:C:G	rs264962	2	104308545	G	C	0.3976	1.033e-05	1.09308	0.0202	0.747983	rs147420422	2	AC018880.2	68256	intergenic	0.483	7	9	15
2:104309705:T:TAA	rs34698376	2	104309705	T	TAA	0.3668	4.462e-05	0.91952	0.0206	0.65924	rs147420422	2	AC018880.2	69416	intergenic	0.933	NA	9	15
2:104310656:G:GT	rs34886772	2	104310656	GT	G	0.3956	9.374e-06	0.9143	0.0202	0.748768	rs147420422	2	AC018880.2	70367	intergenic	3.943	NA	9	15
2:104311394:T:TA	rs35064309	2	104311394	TA	T	0.3569	3.444e-05	1.09363	0.0216	0.603567	rs147420422	2	AC018880.2	71105	intergenic	0.827	NA	9	15
2:104311652:C:T	rs34830911	2	104311652	C	T	0.3976	1.041e-05	1.09308	0.0202	0.747983	rs147420422	2	AC018880.2	71363	intergenic	1.211	6	9	15
2:104311653:A:G	rs58565191	2	104311653	G	A	0.3956	1.053e-05	0.91494	0.0202	0.756433	rs147420422	2	AC018880.2	71364	intergenic	0.714	6	9	15
2:104313050:C:T	rs13012802	2	104313050	C	T	0.3956	1.057e-05	1.09297	0.0202	0.756433	rs147420422	2	AC018880.2	72761	intergenic	6.069	6	9	15
2:104313670:C:T	rs13032605	2	104313670	C	T	0.3956	1.059e-05	0.91494	0.0202	0.756433	rs147420422	2	AC018880.2	73381	intergenic	2.228	6	9	15
2:104314054:G:T	rs2085483	2	104314054	G	T	0.3976	1.021e-05	0.91485	0.0202	0.747983	rs147420422	2	AC018880.2	73765	intergenic	1.024	6	9	15
2:104314216:A:G	rs2085484	2	104314216	G	A	0.3956	1.061e-05	0.91494	0.0202	0.756433	rs147420422	2	AC018880.2	73927	intergenic	0.062	7	9	15
2:104314952:C:T	rs1585183m	2	104314952	C	T	0.3956	1.146e-05	0.9153	0.0202	0.756433	rs147420422	2	AC018880.2	74663	intergenic	1.759	7	9	15
2:104315943:C:G	rs6718448	2	104315943	G	C	0.3966	1.142e-05	1.09264	0.0202	0.745308	rs147420422	2	AC018880.2	75654	intergenic	1.014	6	9	15
2:104317050:A:G	rs7589278	2	104317050	G	A	0.3976	1.064e-05	1.09297	0.0202	0.747983	rs147420422	2	AC018880.2	76761	intergenic	1.279	6	9	15
2:104317933:C:CA	rs140299990	2	104317933	CA	C	0.3976	1.074e-05	1.09286	0.0202	0.747983	rs147420422	2	AC018880.2	77644	intergenic	2.986	NA	9	15
2:104317939:G:T	rs67209022	2	104317939	G	T	0.3976	1.065e-05	0.91494	0.0202	0.747983	rs147420422	2	AC018880.2	77650	intergenic	2.084	NA	9	15
2:104318287:G:T	rs12620969	2	104318287	G	T	0.3956	1.084e-05	1.09286	0.0202	0.756433	rs147420422	2	AC018880.2	77998	intergenic	3.074	6	9	15
2:104318437:C:T	rs12621003	2	104318437	C	T	0.3956	1.085e-05	1.09286	0.0202	0.756433	rs147420422	2	AC018880.2	78148	intergenic	0.044	6	9	15
2:104319881:A:G	rs921965	2	104319881	G	A	0.3976	1.103e-05	0.91512	0.0202	0.747983	rs147420422	2	AC018880.2	79592	intergenic	1.412	7	9	15
2:104320141:A:G	rs921967	2	104320141	G	A	0.3976	1.075e-05	0.91503	0.0202	0.747983	rs147420422	2	AC018880.2	79852	intergenic	0.595	6	9	15
2:104320510:A:G	rs11675245	2	104320510	G	A	0.3976	1.181e-05	0.9153	0.0202	0.747983	rs147420422	2	AC018880.2	80221	intergenic	2.532	6	9	15
2:104321736:T:TTA	rs375881662	2	104321736	TTA	T	0.3857	3.351e-05	0.91888	0.0204	0.687101	rs147420422	2	AC018880.2	81447	intergenic	1.433	NA	9	15
2:104323618:A:T	rs4295030	2	104323618	T	A	0.3966	1.267e-05	1.09221	0.0202	0.752965	rs147420422	2	AC018880.2	83329	intergenic	10.59	7	9	15
2:104324926:A:G	rs13012192	2	104324926	G	A	0.3986	1.302e-05	1.09199	0.0202	0.744564	rs147420422	2	AC018880.2	84637	intergenic	5.938	7	9	15
2:104329002:C:T	rs7564172	2	104329002	C	T	0.4115	4.629e-05	1.08556	0.0202	0.690576	rs147420422	2	AC018880.2	88713	intergenic	2.005	7	9	15
2:104330042:A:G	rs1598777	2	104330042	G	A	0.4115	4.653e-05	0.92118	0.0202	0.690576	rs147420422	2	AC018880.2	89753	intergenic	3.569	7	9	15
2:104330099:T:TG	rs59387437	2	104330099	TG	T	0.4115	4.616e-05	1.08567	0.0202	0.690576	rs147420422	2	AC018880.2	89810	intergenic	0.945	NA	9	15
2:104330106:C:G	rs35105315	2	104330106	G	C	0.4115	4.651e-05	1.08556	0.0202	0.690576	rs147420422	2	AC018880.2	89817	intergenic	0.521	6	9	15
2:104332651:C:G	rs12990802	2	104332651	G	C	0.3966	1.32e-05	0.91576	0.0202	0.752965	rs147420422	2	AC018880.2	92362	intergenic	8.734	6	9	15
2:104333008:C:G	rs12996607	2	104333008	G	C	0.4125	4.537e-05	0.92109	0.0202	0.687681	rs147420422	2	AC018880.2	92719	intergenic	0.621	6	9	9
2:104333462:A:T	rs1598778	2	104333462	T	A	0.4115	4.67e-05	1.08556	0.0202	0.690576	rs147420422	2	AC018880.2	93173	intergenic	1.115	6	9	9
2:104333463:C:G	rs1598779	2	104333463	G	C	0.4115	4.679e-05	0.92118	0.0202	0.690576	rs147420422	2	AC018880.2	93174	intergenic	0.503	6	9	9
2:104333681:A:G	rs9789519	2	104333681	G	A	0.3966	1.215e-05	1.09243	0.0202	0.752965	rs147420422	2	AC018880.2	93392	intergenic	1.293	7	9	9
2:104333924:C:T	rs1379428	2	104333924	C	T	0.4115	4.659e-05	0.92118	0.0202	0.690576	rs147420422	2	AC018880.2	93635	intergenic	1.064	6	9	9
2:104334010:A:G	rs1379429	2	104334010	G	A	0.3966	1.322e-05	0.91576	0.0202	0.752965	rs147420422	2	AC018880.2	93721	intergenic	0.64	6	9	9
2:104334221:T:TAGAATCC	rs5833076	2	104334221	TAGAATCC	T	0.3966	1.321e-05	0.91576	0.0202	0.752965	rs147420422	2	AC018880.2	93932	intergenic	0.462	NA	9	15
2:104335186:A:G	rs1947565	2	104335186	G	A	0.4115	4.695e-05	0.92118	0.0202	0.690576	rs147420422	2	AC018880.2	94897	intergenic	0.7	7	9	15
2:104336615:T:TC	rs35565144	2	104336615	T	TC	0.3966	1.334e-05	1.09188	0.0202	0.752965	rs147420422	2	AC018880.2	96326	intergenic	0.444	NA	9	15
2:104339810:C:G	rs1457456	2	104339810	G	C	0.4115	4.734e-05	0.92127	0.0202	0.690576	rs147420422	2	AC018880.2	99521	intergenic	0.348	6	9	15
2:104340148:A:T	rs1457457	2	104340148	T	A	0.4115	4.736e-05	1.08546	0.0202	0.690576	rs147420422	2	AC018880.2	99859	intergenic	0.685	7	9	15
2:104340412:C:T	rs9941537	2	104340412	C	T	0.3966	1.349e-05	1.09188	0.0202	0.752965	rs147420422	2	AC018880.2	100123	intergenic	1.298	6	9	15
2:104340676:A:C	rs6713896	2	104340676	C	A	0.3966	1.336e-05	1.09188	0.0202	0.752965	rs147420422	2	AC018880.2	100387	intergenic	1.11	6	9	15
2:104341029:C:T	rs2125013	2	104341029	C	T	0.3966	1.338e-05	1.09188	0.0202	0.752965	rs147420422	2	AC018880.2	100740	intergenic	1.673	7	9	15
2:104341424:C:G	rs1947566	2	104341424	G	C	0.3966	1.339e-05	1.09188	0.0202	0.752965	rs147420422	2	AC018880.2	101135	intergenic	0.581	7	9	15
2:104341997:A:G	rs12987855	2	104341997	G	A	0.3966	1.341e-05	0.91585	0.0202	0.752965	rs147420422	2	AC018880.2	101708	intergenic	0.781	6	9	15
2:104342066:A:G	rs9941552	2	104342066	G	A	0.3966	2.076e-05	1.08992	0.0202	0.752965	rs147420422	2	AC018880.2	101777	intergenic	1.288	6	9	15
2:104343481:G:GTA	rs113607259	2	104343481	GTA	G	0.4115	5.51e-05	1.0848	0.0202	0.690576	rs147420422	2	AC018880.2	103192	intergenic	0.603	NA	9	15
2:104343485:A:T	rs3953834	2	104343485	T	A	0.4115	4.75e-05	0.92127	0.0202	0.690576	rs147420422	2	AC018880.2	103196	intergenic	1.282	5	9	15
2:104345035:C:T	rs7602419	2	104345035	C	T	0.4095	4.887e-05	0.92136	0.0202	0.698468	rs147420422	2	AC018880.2	104746	intergenic	0.471	7	9	15
2:104345435:A:C	rs4014034	2	104345435	C	A	0.3966	1.421e-05	1.09166	0.0202	0.752965	rs147420422	2	AC018880.2	105146	intergenic	0.689	7	9	15
2:104345661:A:G	rs4014035	2	104345661	G	A	0.3966	1.436e-05	1.09155	0.0202	0.752965	rs147420422	2	AC018880.2	105372	intergenic	1.225	6	9	15
2:104346314:A:G	rs13029049	2	104346314	G	A	0.4115	5.453e-05	0.92182	0.0202	0.690576	rs147420422	2	AC018880.2	106025	intergenic	0.718	6	9	15
2:104346788:C:T	rs12478719	2	104346788	C	T	0.4115	5.389e-05	0.92173	0.0202	0.690576	rs147420422	2	AC018880.2	106499	intergenic	11.51	6	9	15
2:104347660:A:G	rs2219373	2	104347660	G	A	0.4115	5.515e-05	1.0848	0.0202	0.690576	rs147420422	2	AC018880.2	107371	intergenic	4.209	6	9	15
2:104348025:C:T	rs12616436	2	104348025	C	T	0.3966	1.5e-05	1.09144	0.0202	0.752965	rs147420422	2	AC018880.2	107736	intergenic	8.924	7	9	15
2:104349104:C:CTT	rs10676119	2	104349104	C	CTT	0.3986	1.719e-05	0.91686	0.0202	0.744564	rs147420422	2	AC018880.2	108815	intergenic	0.72	NA	9	15
2:104349164:C:T	rs7564607	2	104349164	C	T	0.4115	6.159e-05	0.92238	0.0202	0.690576	rs147420422	2	AC018880.2	108875	intergenic	9.65	6	9	15
2:104349411:C:G	rs4851663	2	104349411	G	C	0.3986	1.75e-05	0.91695	0.0202	0.744564	rs147420422	2	AC018880.2	109122	intergenic	0.159	5	9	9
2:104351181:C:G	rs13014565	2	104351181	G	C	0.4115	6.275e-05	0.92247	0.0202	0.690576	rs147420422	2	AC018880.2	110892	intergenic	1.08	6	9	9
2:104352495:A:C	rs12616219	2	104352495	C	A	0.4115	6.423e-05	0.92256	0.0202	0.690576	rs147420422	2	AC018880.2	112206	intergenic	0.298	6	9	15
2:104354232:A:G	rs12712181	2	104354232	G	A	0.4712	6.753e-06	1.09604	0.0204	0.614378	rs147420422	2	AC018880.2	113943	intergenic	8.006	6	9	15
2:104361420:A:G	rs9308868	2	104361420	G	A	0.4632	3.967e-06	0.91147	0.0201	0.649049	rs147420422	2	AC013727.1	112007	intergenic	0.024	6	5	15
2:104367424:A:G	rs1379430	2	104367424	G	A	0.4672	5.985e-06	1.09538	0.0201	0.640773	rs147420422	2	AC013727.1	106003	intergenic	3.709	6	9	15
2:104374272:A:G	rs677522	2	104374272	G	A	0.3887	1.027e-05	0.91421	0.0203	0.722174	rs147420422	2	AC013727.1	99155	intergenic	0.074	NA	9	15
2:104375723:A:T	rs650576	2	104375723	T	A	0.3887	1.851e-05	0.91659	0.0203	0.72303	rs147420422	2	AC013727.1	97704	intergenic	0.32	7	9	15
2:215081228:C:T	rs35966160	2	215081228	C	T	0.1004	0.001829	0.91119	0.0299	0.672008	rs13023832	3	SPAG16	0	intronic	2.258	7	5	15
2:215087202:C:T	rs1017194	2	215087202	C	T	0.09642	5.413e-05	1.13213	0.0307	0.704661	rs13023832	3	SPAG16	0	intronic	0.813	7	5	15
2:215087880:T:TG	rs35579680	2	215087880	TG	T	0.08549	5.762e-06	1.1572	0.0322	0.684486	rs13023832	3	SPAG16	0	intronic	10.39	NA	5	15
2:215093437:A:G	rs13011112	2	215093437	G	A	0.09841	4.708e-05	0.88259	0.0307	0.688034	rs13023832	3	SPAG16	0	intronic	1.952	6	15	15
2:215100153:A:G	rs13010455	2	215100153	G	A	0.0835	6.614e-06	1.15696	0.0324	0.663374	rs13023832	3	SPAG16	0	intronic	0.328	7	15	15
2:215104440:A:G	rs16851644	2	215104440	G	A	0.09742	2.075e-05	0.87774	0.0306	0.696271	rs13023832	3	SPAG16	0	UTR3	6.907	7	1	15
2:215109558:A:C	rs10490502	2	215109558	C	A	0.08648	3.752e-06	1.16079	0.0322	0.675378	rs13023832	3	SPAG16	0	intronic	0.118	7	7	15
2:215118029:A:T	rs7426381	2	215118029	T	A	0.09742	4.941e-05	1.1336	0.0309	0.696271	rs13023832	3	SPAG16:AC107218.3	00:00:00	ncRNA_intronic	5.807	6	5	15
2:215121547:T:TATA	rs36065594	2	215121547	T	TATA	0.09742	4.829e-05	0.88206	0.0309	0.696271	rs13023832	3	SPAG16:AC107218.3	00:00:00	ncRNA_intronic	1.562	NA	5	15
2:215121752:C:T	rs6741126	2	215121752	C	T	0.09742	6.055e-05	1.13202	0.0309	0.696271	rs13023832	3	SPAG16:AC107218.3	00:00:00	ncRNA_intronic	5.185	7	5	15
2:215124932:C:T	rs918355	2	215124932	C	T	0.08946	1.085e-05	1.15073	0.0319	0.649149	rs13023832	3	SPAG16:AC107218.3	00:00:00	ncRNA_intronic	0.043	7	5	15
2:215152721:C:T	rs34471175	2	215152721	C	T	0.09841	5.515e-05	1.13372	0.0311	0.688034	rs13023832	3	SPAG16:AC107218.3	00:00:00	ncRNA_intronic	2.427	6	15	15
2:215179277:A:C	rs6731110	2	215179277	C	A	0.1014	1.108e-05	1.14408	0.0306	0.701549	rs13023832	3	SPAG16:AC107218.3	00:00:00	ncRNA_intronic	0.782	7	14	15
2:215181103:C:T	rs16851747	2	215181103	C	T	0.1064	1.296e-07	0.85061	0.0307	0.79577	rs13023832	3	SPAG16:AC107218.3	00:00:00	ncRNA_intronic	2.579	7	5	15
2:215181889:A:G	rs9677504	2	215181889	G	A	0.09245	1.046e-07	1.18353	0.0317	0.908939	rs13023832	3	SPAG16:AC107218.3	00:00:00	ncRNA_intronic	1.659	6	5	15
2:215190448:C:CT	rs11357443m	2	215190448	C	CT	0.1968	4.311e-08	1.14339	0.0245	0.910745	rs13023832	3	SPAG16:AC107218.3	00:00:00	ncRNA_intronic	0.804	NA	5	15
2:215190448:CT:CTT	rs11357443	2	215190448	CT	CTT	0.09642	6.65e-09	1.20238	0.0318	0.910745	rs13023832	3	SPAG16:AC107218.3	00:00:00	NA	NA	NA	5	15
2:215194668:G:T	rs1912185	2	215194668	G	T	0.0994	6.221e-08	1.18471	0.0313	0.901894	rs13023832	3	SPAG16:AC107218.3	00:00:00	ncRNA_intronic	12.55	7	5	15
2:215213434:C:G	rs1912213	2	215213434	G	C	0.1133	1.769e-08	1.18436	0.03	0.777458	rs13023832	3	SPAG16:AC107218.3	00:00:00	ncRNA_intronic	2.073	7	9	15
2:215219808:A:G	rs13023832	2	215219808	G	A	0.09245	4.281e-09	1.20671	0.032	1	rs13023832	3	SPAG16:AC107218.3	00:00:00	ncRNA_intronic	1.844	7	14	15
6:26164824:TTATATATA:TTATATATATA	rs200509628	6	26164824	TTATATATATA	TTATATATA	0.2913	5.217e-05	1.09604	0.0227	0.606299	rs151161179m	4	HIST1H2BD	0	intronic	NA	NA	4	5
6:26180634:C:G	rs62396185	6	26180634	G	C	0.2823	5.134e-08	0.88347	0.0228	0.96267	rs151161179m	4	HIST1H2BE	3323	intergenic	3.34	7	5	15
6:26184102:A:G	rs7766641	6	26184102	G	A	0.2833	5.744e-08	0.88462	0.0226	0.985738	rs151161179m	4	HIST1H2BE	0	exonic	22.4	4	1	1
6:26186200:A:G	rs9379832	6	26186200	G	A	0.3171	1.558e-06	1.11027	0.0218	0.793529	rs151161179m	4	HIST1H2BE	1745	intergenic	0.115	5	5	5
6:26200677:A:G	rs806794	6	26200677	G	A	0.3012	3.613e-07	1.12008	0.0223	0.907212	rs151161179m	4	HIST1H2BF	0	UTR3	3.907	4	1	1
6:26202931:T:TAA	rs151161179m	6	26202931	T	TAA	0.2843	3.253e-08	1.13258	0.0225	1	rs151161179m	4	RP1-34B20.4	48	downstream	0.182	NA	1	5
6:26207174:A:T	rs9393688	6	26207174	T	A	0.2863	4.521e-08	1.13134	0.0226	0.981267	rs151161179m	4	HIST1H4E	907	downstream	7.006	5	1	7
6:26207175:A:C	rs9379833	6	26207175	C	A	0.2863	4.51e-08	0.88391	0.0226	0.981267	rs151161179m	4	HIST1H4E	908	downstream	0.589	5	1	7
6:26211146:G:T	rs9358912	6	26211146	G	T	0.2972	2.002e-07	0.89074	0.0223	0.933768	rs151161179m	4	HIST1H4E	4879	intergenic	10.82	6	5	15
6:26226032:C:G	rs811041	6	26226032	G	C	0.3131	8.378e-07	1.11472	0.0221	0.852063	rs151161179m	4	HIST1H3E	187	downstream	0.192	3a	1	1
6:26233387:A:G	rs10946808	6	26233387	G	A	0.2962	1.62e-07	1.12356	0.0222	0.928058	rs151161179m	4	HIST1H2APS3	0	ncRNA_exonic	3.863	4	1	2
6:26237068:A:G	rs80292109	6	26237068	G	A	0.2962	2.413e-07	1.12187	0.0223	0.928569	rs151161179m	4	HIST1H1D	1851	intergenic	4.068	6	5	15
6:26239404:A:G	rs9358913	6	26239404	G	A	0.2913	8.207e-07	1.11918	0.0228	0.820223	rs151161179m	4	HIST1H4F	1156	intergenic	3.14	7	5	5
6:26259807:A:G	rs3999543	6	26259807	G	A	0.325	3.462e-05	0.91083	0.0226	0.651595	rs151161179m	4	HIST1H2BH	7503	intergenic	0.008	6	1	15
6:26262063:G:T	rs9358914	6	26262063	G	T	0.3181	4.518e-05	0.91659	0.0213	0.617186	rs151161179m	4	HIST1H3G	9082	intergenic	2.061	5	2	15
6:26275649:C:T	rs12665035	6	26275649	C	T	0.3201	7.792e-05	1.08752	0.0212	0.60032	rs151161179m	4	HIST1H2BI	2026	intergenic	7.144	7	5	5
8:8811564:C:T	rs13281377	8	8811564	C	T	0.4036	5.811e-05	1.08709	0.0208	0.676084	rs17701675	5	RP11-62H7.2	7145	intergenic	0.676	6	5	15
8:8816749:A:G	rs4841074	8	8816749	G	A	0.4046	4.295e-05	1.09057	0.0212	0.687157	rs17701675	5	RP11-62H7.2	1960	intergenic	0.152	4	5	15
8:8822934:A:C	rs7002358	8	8822934	C	A	0.492	0.0003252	1.07509	0.0201	0.607743	rs17701675	5	RP11-62H7.2	0	ncRNA_intronic	1.435	6	5	15
8:8824858:G:T	rs12542733	8	8824858	G	T	0.4602	2.411e-05	0.91851	0.0201	0.70898	rs17701675	5	RP11-62H7.2	0	ncRNA_intronic	2.74	7	5	15
8:8827008:GA:GAA	chr8:8827008	8	8827008	GAA	GA	0.3181	6.955e-06	1.10307	0.0218	0.600305	rs35694744	5	RP11-62H7.2	0	ncRNA_intronic	NA	NA	5	15
8:8830720:A:G	rs7015336	8	8830720	G	A	0.3907	2.345e-07	1.11249	0.0206	0.908823	rs17701675	5	RP11-62H7.2	0	ncRNA_intronic	2.129	4	1	15
8:8834528:A:T	rs10104303	8	8834528	T	A	0.4384	1.048e-06	1.10351	0.0202	0.793833	rs17701675	5	RP11-62H7.2	0	ncRNA_intronic	2.211	6	5	15
8:8836603:C:G	rs1025395	8	8836603	G	C	0.4364	8.056e-07	1.10462	0.0202	0.799433	rs17701675	5	RP11-62H7.2	67	downstream	0.134	5	5	15
8:8843878:C:T	rs35694744	8	8843878	C	T	0.2565	6.789e-09	0.86502	0.025	1	rs35694744	5	RP11-62H7.2	7342	intergenic	0.282	7	14	15
8:8850633:A:G	rs17701675	8	8850633	G	A	0.3897	2.275e-08	1.123	0.0208	1	rs17701675	5	ERI1	9023	intergenic	0.888	1f	5	15
8:8851881:A:G	rs2953802	8	8851881	G	A	0.3887	3.31e-08	1.12154	0.0208	0.995919	rs17701675	5	ERI1	7775	intergenic	0.916	NA	2	15
8:8853270:G:T	rs1964356	8	8853270	G	T	0.3877	3.243e-08	1.12154	0.0208	0.983678	rs17701675	5	ERI1	6386	intergenic	0.647	NA	5	15
8:8858717:C:G	rs2979265	8	8858717	G	C	0.4344	9.822e-07	1.10473	0.0203	0.770291	rs17701675	5	ERI1	939	upstream	0.193	5	5	15
8:8860276:G:T	rs2288673	8	8860276	G	T	0.4394	1.126e-06	1.10374	0.0203	0.769256	rs17701675	5	ERI1	0	UTR5	10.32	NA	1	1
8:8860894:C:T	rs2288671	8	8860894	C	T	0.4493	1.278e-06	0.90665	0.0202	0.743052	rs17701675	5	ERI1	0	intronic	9.292	NA	1	1
8:8862521:C:G	rs6987558	8	8862521	G	C	0.4453	9.044e-07	1.10451	0.0202	0.76733	rs17701675	5	ERI1	0	intronic	0.133	6	1	5
8:8863059:C:G	rs6993244	8	8863059	G	C	0.4473	7.515e-07	0.90484	0.0202	0.769136	rs17701675	5	ERI1	0	intronic	0.148	5	1	5
8:8867411:C:G	rs2915251	8	8867411	G	C	0.4453	3.093e-06	1.09955	0.0203	0.724541	rs17701675	5	ERI1	0	intronic	6.768	4	4	5
8:8870428:A:G	rs4841083	8	8870428	G	A	0.4394	1.586e-06	0.90728	0.0203	0.753201	rs17701675	5	ERI1	0	intronic	2.409	7	4	5
8:8871710:C:T	rs2979256	8	8871710	C	T	0.4394	1.629e-06	1.10219	0.0203	0.753201	rs17701675	5	ERI1	0	intronic	1.508	NA	2	5
8:8881213:A:ACT	rs3083378	8	8881213	ACT	A	0.4304	3.837e-07	1.10838	0.0203	0.75331	rs17701675	5	ERI1	0	intronic	1.682	NA	4	5
8:8882450:TA:TAA	chr8:8882450	8	8882450	TA	TAA	0.4334	3.902e-07	0.90204	0.0203	0.757504	rs17701675	5	ERI1	0	intronic	NA	NA	4	5
8:8883905:C:T	rs4841084	8	8883905	C	T	0.4453	2.476e-07	1.10982	0.0202	0.746343	rs17701675	5	ERI1	0	intronic	2.233	2b	2	5
8:8885166:A:G	rs2956244	8	8885166	G	A	0.4463	2.239e-07	0.90077	0.0202	0.744297	rs17701675	5	ERI1	0	intronic	4.573	7	4	5
8:8886183:G:T	rs13272451	8	8886183	G	T	0.4374	1.918e-07	1.11093	0.0202	0.768608	rs17701675	5	ERI1	0	intronic	1.869	6	4	5
8:8887542:T:TAAC	rs140242735	8	8887542	TAAC	T	0.4364	3.854e-07	1.10827	0.0203	0.756781	rs17701675	5	ERI1	0	exonic	16.76	NA	4	5
8:8888948:A:G	rs2979247	8	8888948	G	A	0.4076	5.8e-07	0.90032	0.021	0.711068	rs17701675	5	ERI1	0	UTR3	2.872	7	4	5
8:8890098:C:T	rs1045529	8	8890098	C	T	0.4423	4.06e-07	1.10794	0.0202	0.739736	rs17701675	5	ERI1	0	UTR3	2.842	6	4	5
8:8890814:A:G	rs7853	8	8890814	G	A	0.4433	8.579e-07	0.90565	0.0201	0.758545	rs17701675	5	ERI1	0	UTR3	2.438	6	4	5
8:8892221:C:T	rs2921383	8	8892221	C	T	0.4334	9.297e-07	1.10396	0.0202	0.771649	rs17701675	5	ERI1	0	intergenic	0.375	NA	5	5
8:8895401:A:T	rs2921381	8	8895401	T	A	0.4602	8.916e-07	1.10528	0.0204	0.688455	rs17701675	5	ERI1	0	intergenic	2.645	2b	5	15
8:8895470:C:T	rs7016139	8	8895470	C	T	0.4453	7.709e-07	1.10418	0.02	0.732513	rs17701675	5	ERI1	0	intergenic	5.276	1f	5	15
8:8901222:G:T	rs7005133	8	8901222	G	T	0.4602	8.38e-07	0.90574	0.0201	0.679748	rs17701675	5	ERI1	0	intergenic	2.444	6	5	15
8:8902424:A:G	rs1562211	8	8902424	G	A	0.4583	1.897e-06	1.1012	0.0202	0.664453	rs17701675	5	ERI1	0	intergenic	4.881	1f	5	15
8:8902670:A:G	rs4537305	8	8902670	G	A	0.4583	1.665e-06	0.90765	0.0202	0.664453	rs17701675	5	ERI1	0	intergenic	7.01	4	5	15
8:8903134:C:T	rs11784393	8	8903134	C	T	0.4583	1.752e-06	1.10153	0.0202	0.664453	rs17701675	5	ERI1	0	intergenic	0.45	7	5	15
8:8905786:G:GT	rs11433078	8	8905786	GT	G	0.4503	8.741e-07	0.90538	0.0202	0.714977	rs17701675	5	ERI1	0	upstream	1.08	NA	5	15
8:8907055:T:TA	rs35232157	8	8907055	TA	T	0.4374	6.039e-06	0.91083	0.0206	0.645092	rs17701675	5	ERI1	0	intergenic	5.713	NA	5	15
8:8914034:C:CA	rs35002784	8	8914034	CA	C	0.4553	2.76e-06	1.09977	0.0203	0.652297	rs17701675	5	ERI1	0	intergenic	2.988	NA	5	15
8:8914124:C:T	rs2953806	8	8914124	C	T	0.4553	2.409e-06	1.10043	0.0203	0.652297	rs17701675	5	ERI1	0	intergenic	0.732	NA	5	15
8:8914158:A:AG	rs34646090	8	8914158	AG	A	0.4553	2.942e-06	0.90955	0.0203	0.652297	rs17701675	5	ERI1	0	intergenic	3.504	NA	5	15
8:8914757:C:T	rs2953805	8	8914757	C	T	0.4563	2.296e-06	0.90874	0.0203	0.655888	rs17701675	5	ERI1	0	intergenic	7.126	NA	5	15
8:8914812:C:G	rs2921378	8	8914812	G	C	0.4553	4.071e-06	0.91056	0.0203	0.652297	rs17701675	5	ERI1	0	intergenic	1.465	5	2	15
8:8915213:T:TA	rs35945547	8	8915213	TA	T	0.4553	2.765e-06	1.09966	0.0203	0.652297	rs17701675	5	ERI1	0	downstream	2.832	NA	2	15
8:8916346:A:C	rs2921377	8	8916346	C	A	0.4254	1.393e-06	1.10583	0.0209	0.617242	rs17701675	5	ERI1	0	upstream	3.968	NA	5	15
8:8919136:A:G	rs3021416	8	8919136	G	A	0.4483	4.285e-06	1.0979	0.0203	0.648334	rs17701675	5	ERI1	0	intergenic	2.868	NA	1	15
8:8919676:C:T	rs2979253	8	8919676	C	T	0.4493	3.997e-06	1.09812	0.0203	0.640151	rs17701675	5	ERI1	0	intergenic	3.384	NA	1	15
8:8920269:C:G	rs4841093	8	8920269	G	C	0.4513	3.358e-06	0.91001	0.0203	0.627719	rs17701675	5	ERI1	0	intergenic	2.134	5	1	15
8:8922464:C:T	rs7387360	8	8922464	C	T	0.4364	1.203e-06	1.10351	0.0203	0.612456	rs17701675	5	ERI1	0	intergenic	0.698	5	5	15
8:10606219:C:CTACAG	rs3062629	8	10606219	CTACAG	C	0.4304	3.266e-06	1.09867	0.0202	0.604547	rs7005884	6	SOX7:SOX7:CTD-2135J3.3	00:00:00	ncRNA_intronic	0.809	NA	9	15
8:10607254:A:G	rs9650656	8	10607254	G	A	0.4294	4.09e-06	1.09768	0.0202	0.602211	rs7005884	6	SOX7:SOX7:CTD-2135J3.3	00:00:00	ncRNA_intronic	4.514	7	9	15
8:10607400:C:T	rs9650657	8	10607400	C	T	0.4294	4.188e-06	0.9111	0.0202	0.602211	rs7005884	6	SOX7:SOX7:CTD-2135J3.3	00:00:00	ncRNA_intronic	2.714	6	9	15
8:10639942:A:T	rs13272296	8	10639942	T	A	0.2525	3.335e-08	0.88418	0.0223	1	rs13272296	6	SOX7:SOX7:PINX1	00:00:00	intronic	1.225	6	4	5
8:10742059:A:G	rs7843666	8	10742059	G	A	0.4831	9.137e-06	0.91466	0.0201	0.741528	rs7005884	6	XKR6	11495	intergenic	0.854	7	5	14
8:10743421:C:T	rs17778581	8	10743421	C	T	0.4841	1.063e-05	0.9153	0.0201	0.743541	rs7005884	6	XKR6	10133	intergenic	1.014	5	5	14
8:10745469:C:G	rs10090444	8	10745469	G	C	0.4712	2.536e-07	1.10927	0.0201	0.8736	rs7005884	6	XKR6	8085	intergenic	0.469	6	5	14
8:10746963:T:TC	rs35739911	8	10746963	T	TC	0.4861	5.274e-06	1.09571	0.0201	0.742963	rs7005884	6	XKR6	6591	intergenic	6.89	NA	5	14
8:10754275:A:AT	rs61470890	8	10754275	AT	A	0.4712	2.167e-07	0.9005	0.0202	0.85243	rs7005884	6	XKR6	0	UTR3	12.35	NA	5	15
8:10758213:A:G	rs10107145	8	10758213	G	A	0.4692	1.891e-07	1.11049	0.0201	0.879023	rs7005884	6	XKR6	0	intronic	0.556	7	5	15
8:10758496:A:G	rs12542037	8	10758496	G	A	0.4553	1.456e-07	1.11349	0.0204	0.841981	rs7005884	6	XKR6	0	intronic	0.127	7	5	15
8:10761585:A:G	rs6985109	8	10761585	G	A	0.4722	2.817e-07	0.90195	0.0201	0.882552	rs7005884	6	XKR6	0	intronic	1.894	1f	5	15
8:10763655:C:G	rs4326350	8	10763655	G	C	0.4891	5.669e-06	1.09494	0.02	0.748299	rs7005884	6	XKR6	0	intronic	0.868	1f	5	15
8:10765635:A:C	rs4840525	8	10765635	C	A	0.4911	3.245e-06	0.9111	0.02	0.752594	rs7005884	6	XKR6	0	intronic	1.521	2c	5	15
8:10766028:C:T	rs6997839	8	10766028	C	T	0.4911	2.932e-06	1.09801	0.02	0.752594	rs7005884	6	XKR6	0	intronic	0.519	6	5	15
8:10766082:C:T	rs6997997	8	10766082	C	T	0.492	2.969e-06	1.09801	0.02	0.748225	rs7005884	6	XKR6	0	intronic	1.219	7	5	15
8:10766675:C:CAA	rs375026578	8	10766675	CAA	C	0.4592	1.506e-05	0.91411	0.0208	0.700349	rs7005884	6	XKR6	0	intronic	0.571	NA	5	15
8:10767748:A:G	rs4240671	8	10767748	G	A	0.4911	3.886e-06	0.91201	0.0199	0.76575	rs7005884	6	XKR6	0	intronic	0.285	1f	2	15
8:10767917:A:G	rs4240672	8	10767917	G	A	0.4871	2.241e-05	0.9186	0.02	0.748892	rs7005884	6	XKR6	0	intronic	6.527	5	5	15
8:10769000:G:T	rs6989105	8	10769000	G	T	0.493	2.425e-05	1.08981	0.0204	0.704548	rs7005884	6	XKR6	0	intronic	1.45	6	5	15
8:10769439:C:T	rs7821826	8	10769439	C	T	0.4881	2.021e-05	0.91824	0.02	0.751025	rs7005884	6	XKR6	0	intronic	6.843	7	5	15
8:10769783:A:G	rs11250086	8	10769783	G	A	0.4871	2.114e-05	1.08883	0.02	0.748892	rs7005884	6	XKR6	0	intronic	7.399	7	5	15
8:10770160:G:GTCTATA	rs36206870	8	10770160	G	GTCTATA	0.4881	2.093e-05	1.08893	0.02	0.757596	rs7005884	6	XKR6	0	intronic	1.644	NA	5	15
8:10770255:G:T	rs116793410	8	10770255	G	T	0.4901	1.665e-05	0.91714	0.0201	0.743918	rs7005884	6	XKR6	0	intronic	4.87	5	5	15
8:10770311:G:T	rs7834248	8	10770311	G	T	0.497	1.902e-05	0.91723	0.0202	0.728317	rs7005884	6	XKR6	0	intronic	4.067	6	5	15
8:10770782:A:G	rs13270870	8	10770782	G	A	0.4881	1.937e-05	1.08937	0.02	0.751025	rs7005884	6	XKR6	0	intronic	0.165	5	5	15
8:10771638:A:T	rs4554431	8	10771638	T	A	0.4891	1.42e-05	0.91677	0.02	0.753994	rs7005884	6	XKR6	0	intronic	0.402	7	5	15
8:10772210:C:G	rs7015168m	8	10772210	G	C	0.4871	1.298e-05	0.91631	0.02	0.743233	rs7005884	6	XKR6	0	intronic	1.552	NA	5	15
8:10772255:C:CACAGAAGA	rs113442811	8	10772255	C	CACAGAAGA	0.4891	1.441e-05	0.91677	0.02	0.753994	rs7005884	6	XKR6	0	intronic	1.929	NA	5	15
8:10772644:A:T	rs4073948	8	10772644	T	A	0.4563	3.066e-07	1.11004	0.0204	0.826568	rs7005884	6	XKR6	0	intronic	2.764	5	5	15
8:10772856:A:AGCC	rs34809001	8	10772856	AGCC	A	0.4811	3.599e-06	1.09922	0.0204	0.84537	rs7005884	6	XKR6	0	intronic	0.276	NA	5	15
8:10773017:C:CT	rs5889350	8	10773017	CT	C	0.4722	3.929e-07	0.90267	0.0202	0.86809	rs7005884	6	XKR6	0	intronic	0.984	NA	5	15
8:10773511:G:T	rs4841457	8	10773511	G	T	0.4722	4.55e-07	1.1065	0.0201	0.883005	rs7005884	6	XKR6	0	intronic	1.508	4	5	15
8:10776860:A:C	rs34741518	8	10776860	C	A	0.4751	3.306e-06	1.09823	0.0201	0.880598	rs7005884	6	XKR6	0	intronic	1.98	5	5	15
8:10778546:A:G	rs7823296	8	10778546	G	A	0.4672	2.765e-07	1.10938	0.0202	0.906709	rs7005884	6	XKR6	0	intronic	0.204	5	5	9
8:10779472:C:T	rs7016385	8	10779472	C	T	0.4682	2.665e-07	0.90132	0.0202	0.910269	rs7005884	6	XKR6	0	intronic	3.032	1f	4	9
8:10782442:A:C	rs4841459	8	10782442	C	A	0.4682	3.106e-07	1.10893	0.0202	0.910644	rs7005884	6	XKR6	0	intronic	1.602	5	5	15
8:10783074:A:G	rs7837038	8	10783074	G	A	0.4861	1.438e-05	0.91613	0.0202	0.762364	rs7005884	6	XKR6	0	intronic	2.353	5	5	15
8:10784492:C:G	rs7843470	8	10784492	G	C	0.4881	8.367e-06	1.09439	0.0202	0.767424	rs7005884	6	XKR6	0	intronic	3.281	5	5	15
8:10786072:AG:TG	rs200553010	8	10786072	TG	AG	0.4881	1.366e-05	1.09188	0.0202	0.756209	rs7005884	6	XKR6	0	intronic	NA	NA	1	7
8:10786543:A:G	rs11250092	8	10786543	G	A	0.4722	4.245e-07	0.90258	0.0203	0.897923	rs7005884	6	XKR6	0	intronic	1.287	1f	1	15
8:10787612:C:T	rs4240673	8	10787612	C	T	0.4672	4.967e-08	1.1165	0.0202	0.949279	rs7005884	6	XKR6	0	intronic	1.195	7	13	15
8:10788875:C:T	rs11783247	8	10788875	C	T	0.4702	8.718e-08	0.89745	0.0202	0.939104	rs7005884	6	XKR6	0	intronic	2.201	7	9	15
8:10789345:A:C	rs66724331	8	10789345	C	A	0.4881	3.838e-06	0.91083	0.0202	0.791576	rs7005884	6	XKR6	0	intronic	0.015	6	9	15
8:10789493:C:G	rs4841460	8	10789493	G	C	0.4911	1.618e-06	1.10208	0.0203	0.799141	rs7005884	6	XKR6	0	intronic	7.735	6	9	15
8:10789935:C:CT	rs71203361	8	10789935	C	CT	0.4692	3.977e-06	0.90992	0.0205	0.742663	rs7005884	6	XKR6	0	intronic	0.963	NA	9	15
8:10789982:C:T	rs7461177	8	10789982	C	T	0.4861	3.228e-06	0.9101	0.0202	0.780466	rs7005884	6	XKR6	0	intronic	1.716	6	9	15
8:10790019:C:T	rs7461180	8	10790019	C	T	0.4861	3.208e-06	0.9101	0.0202	0.780466	rs7005884	6	XKR6	0	intronic	1.464	7	9	15
8:10790202:G:T	rs7461065	8	10790202	G	T	0.4831	3.983e-06	0.91074	0.0203	0.780631	rs7005884	6	XKR6	0	intronic	1.446	6	14	15
8:10790204:C:T	rs7461237	8	10790204	C	T	0.4831	3.986e-06	0.91074	0.0203	0.780631	rs7005884	6	XKR6	0	intronic	1.969	6	14	15
8:10790525:C:T	rs6992033	8	10790525	C	T	0.4722	8.365e-08	0.89727	0.0202	0.932946	rs7005884	6	XKR6	0	intronic	1.91	7	14	15
8:10790673:C:T	rs7016066	8	10790673	C	T	0.4394	3.872e-05	1.08992	0.0209	0.665408	rs7005884	6	XKR6	0	intronic	1.285	6	14	15
8:10790758:C:G	rs6992403	8	10790758	G	C	0.4354	1.791e-05	1.09516	0.0212	0.669898	rs7005884	6	XKR6	0	intronic	0.462	6	14	15
8:10790831:C:T	rs6992544	8	10790831	C	T	0.4851	4.524e-07	0.90068	0.0207	0.808829	rs7005884	6	XKR6	0	intronic	0.552	6	14	15
8:10790885:C:T	rs6992699	8	10790885	C	T	0.4881	6.19e-07	0.90195	0.0207	0.81767	rs7005884	6	XKR6	0	intronic	0.63	7	14	15
8:10795475:C:G	rs6980908	8	10795475	G	C	0.4821	1.495e-06	1.10285	0.0204	0.772786	rs7005884	6	XKR6	0	intronic	0.421	6	1	15
8:10795483:A:G	rs7000594	8	10795483	G	A	0.4841	1.462e-06	1.10296	0.0204	0.770398	rs7005884	6	XKR6	0	intronic	1.037	7	1	15
8:10795613:A:G	rs7000772	8	10795613	G	A	0.496	1.152e-06	1.1034	0.0202	0.826613	rs7005884	6	XKR6	0	intronic	1.523	5	1	15
8:10796093:G:T	rs6984496	8	10796093	G	T	0.4632	3.864e-08	0.89494	0.0202	0.970944	rs7005884	6	XKR6	0	intronic	1.627	1f	1	15
8:10796472:A:G	rs7005884	8	10796472	G	A	0.4553	7.074e-09	1.12434	0.0202	1	rs7005884	6	XKR6	0	intronic	8.303	5	5	15
8:10798828:C:T	rs11250093	8	10798828	C	T	0.4563	1.546e-08	1.12187	0.0203	0.98134	rs7005884	6	XKR6	0	intronic	1.168	1f	5	15
8:10801137:A:G	rs7833435	8	10801137	G	A	0.4642	2.214e-08	1.12008	0.0203	0.95944	rs7005884	6	XKR6	0	intronic	4.387	5	5	15
8:10801857:C:T	rs11777007	8	10801857	C	T	0.4672	1.357e-08	0.89137	0.0203	0.948679	rs7005884	6	XKR6	0	intronic	4.643	5	5	15
8:10802001:C:G	rs11250094	8	10802001	G	C	0.4672	1.357e-08	0.89137	0.0203	0.948679	rs7005884	6	XKR6	0	intronic	0.96	5	5	15
8:10802055:A:G	rs11783749	8	10802055	G	A	0.4672	1.437e-08	0.89146	0.0203	0.948679	rs7005884	6	XKR6	0	intronic	4.146	5	5	15
8:10802146:C:T	rs12546366	8	10802146	C	T	0.4662	1.216e-08	1.12243	0.0203	0.952251	rs7005884	6	XKR6	0	intronic	6.392	5	5	15
8:10803465:C:T	rs12679529	8	10803465	C	T	0.4414	1.696e-07	1.1116	0.0202	0.785397	rs7005884	6	XKR6	0	intronic	3.788	5	5	15
8:10804843:A:G	rs7000276	8	10804843	G	A	0.3887	3.439e-08	0.89369	0.0204	0.828008	rs7821914	6	XKR6	0	intronic	2.783	5	5	15
8:10804865:C:G	rs7001456	8	10804865	G	C	0.3867	7.944e-08	1.11594	0.0204	0.822356	rs7821914	6	XKR6	0	intronic	0.353	5	5	15
8:10804906:C:T	rs6987134	8	10804906	C	T	0.3897	5.366e-08	1.11762	0.0205	0.823626	rs7821914	6	XKR6	0	intronic	6.633	5	5	15
8:10805015:C:T	rs7821914	8	10805015	C	T	0.4314	4.576e-09	1.12671	0.0203	1	rs7821914	6	XKR6	0	intronic	3.386	1f	5	15
8:10809490:C:G	rs34031674	8	10809490	G	C	0.4284	9.908e-09	0.88923	0.0205	0.957498	rs7821914	6	XKR6	0	intronic	4.434	5	5	15
8:10809726:C:G	rs7821006	8	10809726	G	C	0.3976	1.962e-07	1.11784	0.0214	0.630606	rs7005884	6	XKR6	0	intronic	0.744	5	5	15
8:10810249:A:T	rs60724652	8	10810249	T	A	0.4861	5.66e-06	1.09647	0.0203	0.669	rs7005884	6	XKR6	0	intronic	3.729	6	5	15
8:10810250:C:T	rs60240827	8	10810250	C	T	0.4861	5.663e-06	0.91201	0.0203	0.669	rs7005884	6	XKR6	0	intronic	2.71	6	5	15
8:10810447:C:G	rs7004551	8	10810447	G	C	0.3917	4.592e-07	1.11472	0.0215	0.609594	rs7005884	6	XKR6	0	intronic	1.765	6	5	15
8:10810451:A:G	rs10096511	8	10810451	G	A	0.4712	9.049e-07	1.10418	0.0202	0.752978	rs7005884	6	XKR6	0	intronic	3.584	7	5	15
8:10811829:C:T	rs11250097	8	10811829	C	T	0.4712	3.63e-07	1.10794	0.0201	0.771528	rs7005884	6	XKR6	0	intronic	0.783	5	5	15
8:10811878:C:T	rs13256208	8	10811878	C	T	0.3877	2.707e-07	0.89924	0.0207	0.767647	rs7821914	6	XKR6	0	intronic	0.009	6	5	15
8:10812333:G:GT	rs34180049	8	10812333	GT	G	0.4911	2.44e-06	0.90774	0.0205	0.700697	rs7005884	6	XKR6	0	intronic	0.761	NA	5	15
8:10813197:C:T	rs35910832	8	10813197	C	T	0.4801	2.917e-07	1.10893	0.0202	0.72561	rs7005884	6	XKR6	0	intronic	2.464	6	5	15
8:10813904:G:T	rs10096381	8	10813904	G	T	0.4831	9.158e-07	0.90565	0.0202	0.723063	rs7005884	6	XKR6	0	intronic	3.109	5	5	15
8:10814133:A:G	rs73196860	8	10814133	G	A	0.3787	2.137e-07	1.11327	0.0207	0.740347	rs7821914	6	XKR6	0	intronic	0.024	5	5	15
8:10815754:C:G	rs10111950	8	10815754	G	C	0.4821	5.116e-07	1.10639	0.0201	0.729867	rs7005884	6	XKR6	0	intronic	14.04	5	5	15
8:10816771:C:G	rs36030755	8	10816771	G	C	0.3827	7.44e-08	0.89512	0.0206	0.73141	rs7821914	6	XKR6	0	intronic	3.344	5	5	15
8:10816772:A:G	rs4314618	8	10816772	G	A	0.4771	4.522e-07	1.10661	0.0201	0.744683	rs7005884	6	XKR6	0	intronic	3.992	5	5	15
8:10817197:C:T	rs10088408	8	10817197	C	T	0.4791	4.035e-07	0.90321	0.0201	0.745352	rs7005884	6	XKR6	0	intronic	1.116	5	5	15
8:10817486:G:T	rs10087923	8	10817486	G	T	0.3996	1.184e-07	0.89574	0.0208	0.789807	rs7821914	6	XKR6	0	intronic	0.08	5	5	15
8:10818524:C:G	rs35027032	8	10818524	G	C	0.3449	7.111e-07	0.90114	0.021	0.65509	rs7821914	6	XKR6	0	intronic	0.252	5	5	15
8:10818607:A:G	rs11250098	8	10818607	G	A	0.4851	3.197e-07	1.10805	0.0201	0.749402	rs7005884	6	XKR6	0	intronic	4.565	5	5	15
8:10818657:A:G	rs11250099	8	10818657	G	A	0.4771	2.637e-07	1.10871	0.0201	0.745567	rs7005884	6	XKR6	0	intronic	3.434	1f	5	15
8:10819854:C:T	rs4841465	8	10819854	C	T	0.4831	4.392e-07	0.90402	0.02	0.748602	rs7005884	6	XKR6	0	intronic	2.275	5	5	15
8:10821056:C:CT	rs35470964	8	10821056	CT	C	0.4751	3.059e-07	0.90132	0.0203	0.703817	rs7005884	6	XKR6	0	intronic	1.424	NA	5	15
8:10822431:C:G	rs35792458	8	10822431	G	C	0.4423	2.087e-08	0.89208	0.0204	0.665804	rs7821914	6	XKR6	0	intronic	3.796	2b	5	15
8:10824384:A:C	rs7013277	8	10824384	C	A	0.3897	9.061e-08	0.89485	0.0208	0.797011	rs7821914	6	XKR6	0	intronic	0.552	5	5	15
8:10825164:C:T	rs34959618	8	10825164	C	T	0.3539	4.55e-07	1.11127	0.0209	0.68403	rs7821914	6	XKR6	0	intronic	0.125	5	5	15
8:10826869:C:T	rs3885690	8	10826869	C	T	0.3489	1.336e-06	1.10539	0.0207	0.634742	rs7821914	6	XKR6	0	intronic	2.604	4	5	15
8:10828909:C:T	rs4841466	8	10828909	C	T	0.4702	1.266e-06	1.10197	0.02	0.774961	rs7005884	6	XKR6	0	intronic	2.26	7	5	15
8:10828927:C:T	rs4841467	8	10828927	C	T	0.3559	1.212e-06	1.10528	0.0206	0.657291	rs7821914	6	XKR6	0	intronic	4.604	6	5	15
8:10829541:A:G	rs6983869	8	10829541	G	A	0.3579	9.642e-07	1.10617	0.0206	0.655988	rs7821914	6	XKR6	0	intronic	3.073	5	5	15
8:10830237:A:T	rs28494533	8	10830237	T	A	0.3569	9.554e-07	0.90411	0.0206	0.659337	rs7821914	6	XKR6	0	intronic	0.207	2b	5	15
8:10830743:C:T	rs6601541	8	10830743	C	T	0.3579	6.694e-07	1.10738	0.0205	0.655988	rs7821914	6	XKR6	0	intronic	4.28	5	5	15
8:10831868:G:T	rs10096421	8	10831868	G	T	0.4732	2.124e-06	1.09944	0.02	0.759952	rs7005884	6	XKR6	0	intronic	0.088	2b	5	14
8:10831971:A:G	rs10093514	8	10831971	G	A	0.3579	1.653e-06	1.10351	0.0206	0.649521	rs7821914	6	XKR6	0	intronic	3.434	4	5	14
8:10832865:A:G	rs6601542	8	10832865	G	A	0.3598	8.601e-07	1.10694	0.0206	0.629151	rs7821914	6	XKR6	0	intronic	4.36	2b	2	15
8:10833489:A:C	rs4078189	8	10833489	C	A	0.3608	7.993e-07	1.1076	0.0207	0.626045	rs7821914	6	XKR6	0	intronic	2.246	7	5	14
8:10835480:C:T	rs4451266	8	10835480	C	T	0.4871	2.302e-06	0.90937	0.0201	0.747611	rs7005884	6	XKR6	0	intronic	1.023	7	5	14
8:10835917:C:T	rs4451267	8	10835917	C	T	0.4861	2.868e-06	0.91065	0.02	0.750862	rs7005884	6	XKR6	0	intronic	5.889	6	5	14
8:10836024:C:T	rs6601544	8	10836024	C	T	0.4861	2.838e-06	1.09812	0.02	0.750862	rs7005884	6	XKR6	0	intronic	7.428	6	5	14
8:10836069:C:T	rs7010719	8	10836069	C	T	0.4861	2.887e-06	0.91065	0.02	0.750862	rs7005884	6	XKR6	0	intronic	1.915	7	5	14
8:10836359:C:T	rs7011106	8	10836359	C	T	0.495	1.8e-06	0.90883	0.02	0.754069	rs7005884	6	XKR6	0	intronic	0.384	5	5	14
8:10836436:C:T	rs6996943	8	10836436	C	T	0.4861	2.674e-06	1.09834	0.02	0.750862	rs7005884	6	XKR6	0	intronic	2.966	5	7	14
8:10836463:C:G	rs7011268	8	10836463	G	C	0.4861	2.984e-06	1.0979	0.02	0.750862	rs7005884	6	XKR6	0	intronic	3.938	5	7	14
8:10836508:A:G	rs7010262	8	10836508	G	A	0.496	1.99e-06	0.90919	0.02	0.750922	rs7005884	6	XKR6	0	intronic	4.494	5	7	14
8:10837019:A:G	rs7014861	8	10837019	G	A	0.4871	3.724e-06	0.91165	0.02	0.747611	rs7005884	6	XKR6	0	intronic	2.3	7	7	14
8:10837190:A:G	rs34738102	8	10837190	G	A	0.495	2.139e-06	1.09944	0.02	0.754069	rs7005884	6	XKR6	0	intronic	8.094	5	7	14
8:10837414:A:C	rs10092831	8	10837414	C	A	0.4861	2.179e-06	1.09922	0.02	0.766441	rs7005884	6	XKR6	0	intronic	1.612	5	9	14
8:10837420:A:G	rs10092835	8	10837420	G	A	0.4851	3.853e-06	1.09658	0.02	0.747627	rs7005884	6	XKR6	0	intronic	5.108	5	9	14
8:10837568:C:T	rs11250101	8	10837568	C	T	0.4801	2.627e-06	1.09812	0.0199	0.755877	rs7005884	6	XKR6	0	intronic	1.276	7	9	14
8:10837569:C:G	rs11250102	8	10837569	G	C	0.4801	2.425e-06	0.91028	0.0199	0.755877	rs7005884	6	XKR6	0	intronic	0.182	7	9	14
8:10839803:C:T	rs10089518	8	10839803	C	T	0.4891	1.632e-06	0.90865	0.02	0.730031	rs7005884	6	XKR6	0	intronic	1.947	7	9	14
8:10841858:A:G	rs11783418	8	10841858	G	A	0.495	8.435e-07	0.90647	0.0199	0.740285	rs7005884	6	XKR6	0	intronic	3.723	7	14	14
8:10842659:G:T	rs9969436	8	10842659	G	T	0.4781	1.444e-06	1.1012	0.02	0.742222	rs7005884	6	XKR6	0	intronic	0.558	7	14	14
8:10903475:A:T	rs2001433	8	10903475	T	A	0.4881	6.361e-06	0.91293	0.0202	0.639387	rs7005884	6	XKR6	0	intronic	4.33	7	5	15
8:10944809:G:T	rs4840542	8	10944809	G	T	0.499	1.717e-06	0.90855	0.02	0.609544	rs7005884	6	XKR6	0	intronic	1.283	6	5	15
8:10953874:A:G	rs7835318	8	10953874	G	A	0.493	7.67e-07	0.90547	0.0201	0.604547	rs7005884	6	XKR6	0	intronic	3.045	5	5	15
8:10955225:C:G	rs7844895	8	10955225	G	C	0.4901	6.051e-07	1.10572	0.0201	0.600648	rs7005884	6	XKR6	0	intronic	0.174	6	5	15
8:10957243:A:G	rs2409698	8	10957243	G	A	0.4891	1.205e-07	1.11293	0.0202	0.617982	rs7005884	6	XKR6	0	intronic	0.551	6	5	15
8:10957723:C:G	rs2409701	8	10957723	G	C	0.4891	1.189e-07	0.89853	0.0202	0.617982	rs7005884	6	XKR6	0	intronic	1.344	7	5	15
8:10958824:C:T	rs4841495	8	10958824	C	T	0.4881	1.87e-07	1.11049	0.0201	0.619987	rs7005884	6	XKR6	0	intronic	5.397	6	5	15
8:10970773:A:T	rs4523214	8	10970773	T	A	0.4761	2.781e-07	0.90231	0.02	0.600075	rs7005884	6	XKR6	0	intronic	2.962	7	5	15
8:10975682:C:G	rs17724467	8	10975682	G	C	0.4722	9.487e-07	1.10351	0.0201	0.607328	rs7005884	6	XKR6	0	intronic	0.667	7	5	15
8:11012977:C:T	rs2409718	8	11012977	C	T	0.4801	5.895e-07	0.90511	0.02	0.644644	rs7005884	6	XKR6	0	intronic	0.68	7	5	15
8:11015338:C:T	rs10106207	8	11015338	C	T	0.4781	3.628e-07	0.9033	0.02	0.650084	rs7005884	6	XKR6	0	intronic	5.978	6	5	15
8:11019578:C:G	rs7011756	8	11019578	G	C	0.4821	7.462e-07	1.10429	0.0201	0.655469	rs7005884	6	XKR6	0	intronic	12.47	5	1	15
8:11023997:C:G	rs3021500	8	11023997	G	C	0.4751	4.822e-07	0.90411	0.02	0.669221	rs7005884	6	XKR6	0	intronic	0.096	7	5	15
8:11024326:A:C	rs4841503	8	11024326	C	A	0.4742	5.468e-07	1.10561	0.02	0.665281	rs7005884	6	XKR6	0	intronic	2.053	6	5	15
8:11024663:A:C	rs4841504	8	11024663	C	A	0.5	2.256e-06	0.90965	0.02	0.618572	rs7005884	6	XKR6	0	intronic	3.013	7	5	15
8:11029039:G:T	rs4840551	8	11029039	G	T	0.4602	2.812e-06	1.09845	0.0201	0.626338	rs7005884	6	XKR6	0	intronic	0.176	5	4	15
8:11074365:C:CTA	rs36095784	8	11074365	C	CTA	0.4841	5.097e-07	0.90366	0.0202	0.609989	rs7005884	6	AF131215.8	13184	intergenic	0.606	NA	13	14
8:11076635:G:T	rs2409745	8	11076635	G	T	0.4781	1.311e-06	1.10274	0.0202	0.618589	rs7005884	6	AF131215.8	15454	intergenic	1.543	6	13	14
8:11078781:A:C	rs4512344	8	11078781	C	A	0.4821	7.131e-07	1.10572	0.0203	0.613979	rs7005884	6	AF131215.8	17600	intergenic	1.136	6	13	14
8:11078949:A:G	rs2409749	8	11078949	G	A	0.4861	4.777e-07	0.90312	0.0202	0.603604	rs7005884	6	AF131215.8	17768	intergenic	2.448	6	13	14
8:11079367:A:G	rs6601570	8	11079367	G	A	0.4841	6.402e-07	0.9042	0.0202	0.608761	rs7005884	6	AF131215.8	18186	intergenic	7.258	7	12	14
8:11109269:C:T	rs10481445	8	11109269	C	T	0.4712	8.896e-06	1.09297	0.02	0.629455	rs2248909	6	LINC00529	0	ncRNA_intronic	5.097	6	2	14
8:11176403:A:G	rs2572397	8	11176403	G	A	0.4523	1.806e-05	1.08981	0.0201	0.611638	rs2248909	6	MTMR9:AF131216.6	00:00:00	ncRNA_exonic	2.582	6	4	5
8:11178093:A:C	rs2572398	8	11178093	C	A	0.4523	1.764e-05	0.9175	0.0201	0.611638	rs2248909	6	MTMR9:AF131216.6	00:00:00	ncRNA_exonic	2.319	7	4	4
8:11309192:C:T	rs13255193	8	11309192	C	T	0.4433	8.596e-06	1.09396	0.0202	0.673063	rs2248909	6	FAM167A	0	intronic	10.02	3a	5	15
8:11335242:A:G	rs11775149	8	11335242	G	A	0.4592	1.882e-05	0.91759	0.0201	0.693853	rs2248909	6	FAM167A	3017	intergenic	0.437	7	5	15
8:11335248:A:G	rs11775150	8	11335248	G	A	0.4592	1.884e-05	0.91759	0.0201	0.693853	rs2248909	6	FAM167A	3023	intergenic	1.474	7	5	15
8:11336781:A:G	rs756038	8	11336781	G	A	0.4185	8.067e-05	0.92339	0.0202	0.646459	rs2248909	6	FAM167A	4556	intergenic	0.231	3a	5	15
8:11338146:A:G	rs1531576	8	11338146	G	A	0.4175	8.372e-05	1.08275	0.0202	0.650489	rs2248909	6	FAM167A	5921	intergenic	2.425	4	2	15
8:11339616:G:T	rs2199690	8	11339616	G	T	0.4573	1.711e-05	1.09024	0.0201	0.694856	rs2248909	6	FAM167A	7391	intergenic	4.371	4	5	15
8:11340494:A:G	rs17799486	8	11340494	G	A	0.4583	1.568e-05	1.09057	0.0201	0.697514	rs2248909	6	FAM167A	8269	intergenic	0.51	7	5	15
8:11343278:A:T	rs978802	8	11343278	T	A	0.4592	1.116e-05	1.09177	0.02	0.701174	rs2248909	6	BLK	8231	intergenic	11.59	5	5	15
8:11343475:A:G	rs978803	8	11343475	G	A	0.4583	8.721e-06	1.09297	0.02	0.692199	rs2248909	6	BLK	8034	intergenic	2.616	6	5	15
8:11343673:C:T	rs978804	8	11343673	C	T	0.4592	1.103e-05	0.91594	0.02	0.701174	rs2248909	6	BLK	7836	intergenic	0.375	6	5	15
8:11344573:A:G	rs7829381	8	11344573	G	A	0.4592	1.094e-05	1.09177	0.02	0.701174	rs2248909	6	BLK	6936	intergenic	4.394	3a	5	15
8:11345425:A:C	rs1600250	8	11345425	C	A	0.4592	1.197e-05	1.09133	0.02	0.701174	rs2248909	6	BLK	6084	intergenic	5.075	7	5	15
8:11345644:A:G	rs1600252	8	11345644	G	A	0.4592	1.161e-05	1.09155	0.02	0.701174	rs2248909	6	BLK	5865	intergenic	2.304	7	5	15
8:11346592:A:C	rs11250140	8	11346592	C	A	0.4592	1.191e-05	1.09133	0.02	0.701174	rs2248909	6	BLK	4917	intergenic	0.688	6	5	15
8:11347289:G:T	rs2736342	8	11347289	G	T	0.4433	1.527e-05	1.09046	0.02	0.705418	rs2248909	6	BLK	4220	intergenic	5.076	1f	5	9
8:11347625:C:T	rs4840567	8	11347625	C	T	0.4592	1.201e-05	1.09133	0.02	0.701174	rs2248909	6	BLK	3884	intergenic	10.82	1f	5	9
8:11348053:C:CA	rs35348282	8	11348053	CA	C	0.4592	1.171e-05	1.09144	0.02	0.701174	rs2248909	6	BLK	3456	intergenic	3.636	NA	5	9
8:11349147:C:T	rs7822109	8	11349147	C	T	0.4592	1.095e-05	1.09166	0.02	0.701174	rs2248909	6	BLK	2362	intergenic	1.633	2b	2	15
8:11350899:C:T	rs1382567	8	11350899	C	T	0.4573	8.019e-06	1.09308	0.0199	0.701187	rs2248909	6	BLK	610	upstream	6.357	4	2	15
8:11351220:A:C	rs1382568	8	11351220	C	A	0.2505	0.02143	0.9498	0.0224	0.701187	rs2248909	6	BLK	289	upstream	5.893	NA	1	15
8:11351220:A:G	rs1382568m	8	11351220	G	A	0.4573	1.612e-05	1.08981	0.0199	0.701187	rs2248909	6	BLK	289	NA	5.581	NA	1	15
8:11352261:G:T	rs13272061	8	11352261	G	T	0.4592	1.588e-05	0.9175	0.02	0.701174	rs2248909	6	BLK	0	intronic	3.657	2b	1	15
8:11355602:C:G	rs1478890	8	11355602	G	C	0.4632	8.8e-06	1.09352	0.0201	0.732429	rs2248909	6	BLK	0	intronic	0.254	1f	2	15
8:11358156:C:T	rs55860742	8	11358156	C	T	0.4692	1.567e-06	1.10142	0.0201	0.85582	rs2248909	6	BLK	0	intronic	3.056	7	5	15
8:11361261:C:G	rs13275864	8	11361261	G	C	0.4563	1.591e-06	1.10109	0.0201	0.818894	rs2248909	6	BLK	0	intronic	0.43	6	3	15
8:11361850:G:GAGGA	rs200525228	8	11361850	G	GAGGA	0.4751	9.897e-07	1.10318	0.0201	0.836525	rs2248909	6	BLK	0	intronic	0.638	NA	5	15
8:11362275:A:C	rs6980884	8	11362275	C	A	0.4672	2.024e-06	0.90846	0.0202	0.855157	rs2248909	6	BLK	0	intronic	0.265	5	5	15
8:11362277:G:T	rs12155745	8	11362277	G	T	0.4672	2.025e-06	0.90846	0.0202	0.855157	rs2248909	6	BLK	0	intronic	1.093	5	5	15
8:11376266:C:T	rs2618451	8	11376266	C	T	0.3827	0.0001587	0.9245	0.0208	0.612608	rs2248909	6	BLK	0	intronic	0.028	NA	5	14
8:11382367:A:G	rs2729940	8	11382367	G	A	0.4165	6.834e-06	1.09636	0.0205	0.733304	rs2248909	6	BLK	0	intronic	0.042	NA	1	14
8:11384556:C:T	rs2618443	8	11384556	C	T	0.4404	6.371e-05	1.08448	0.0203	0.759649	rs2248909	6	BLK	0	intronic	2.083	NA	5	14
8:11392093:A:C	rs2248909	8	11392093	C	A	0.4652	3.57e-08	1.11639	0.02	1	rs2248909	6	BLK	0	intronic	3.651	NA	2	14
8:11393764:A:G	rs2248699	8	11393764	G	A	0.4801	1.14e-06	1.10197	0.02	0.931446	rs2248909	6	BLK	0	intronic	1.294	NA	5	14
8:11395079:A:G	rs1478898	8	11395079	G	A	0.4831	5.736e-07	0.90511	0.0199	0.935712	rs2248909	6	BLK	0	intronic	0.367	NA	2	15
8:11396856:A:C	rs2409784	8	11396856	C	A	0.4612	6.628e-08	0.89781	0.02	0.941401	rs2248909	6	BLK	0	intronic	1.911	1d	2	15
8:11396874:A:G	rs2248325	8	11396874	G	A	0.4811	4.814e-07	1.10561	0.0199	0.942701	rs2248909	6	BLK	0	intronic	0.553	4	2	15
8:11397073:A:C	rs2248316	8	11397073	C	A	0.4811	5.549e-07	1.10495	0.0199	0.942701	rs2248909	6	BLK	0	intronic	6.644	NA	2	15
8:11397086:A:T	rs2248315	8	11397086	T	A	0.4811	5.589e-07	0.90502	0.0199	0.942701	rs2248909	6	BLK	0	intronic	6.509	5	2	15
8:11397457:C:G	rs2061830	8	11397457	G	C	0.4732	9.409e-07	0.90674	0.02	0.911991	rs2248909	6	BLK	0	intronic	0.433	5	2	15
8:11398865:A:G	rs2618434	8	11398865	G	A	0.4791	7.108e-07	1.10374	0.0199	0.935221	rs2248909	6	BLK	0	intronic	0.855	6	5	15
8:11398953:C:T	rs2467520	8	11398953	C	T	0.4851	7.863e-07	1.10407	0.02	0.900545	rs2248909	6	BLK	0	intronic	3.613	NA	5	15
8:11399011:C:T	rs2467519	8	11399011	C	T	0.4026	8.614e-05	1.09363	0.0228	0.62569	rs2248909	6	BLK	0	intronic	0.181	NA	5	15
8:11399484:A:T	rs2245357	8	11399484	T	A	0.4791	5.767e-07	1.10473	0.0199	0.935221	rs2248909	6	BLK	0	intronic	0.514	7	5	15
8:11400628:C:G	rs12386974	8	11400628	G	C	0.4712	8.856e-07	0.90656	0.02	0.904886	rs2248909	6	BLK	0	intronic	1.923	5	5	15
8:11400680:A:G	rs2245250	8	11400680	G	A	0.4791	5.455e-07	0.90493	0.0199	0.935221	rs2248909	6	BLK	0	intronic	2.637	NA	5	15
8:11400944:G:T	rs2245232	8	11400944	G	T	0.4791	4.598e-07	0.90411	0.02	0.935221	rs2248909	6	BLK	0	intronic	8.189	NA	5	15
8:11401116:A:G	rs11780851	8	11401116	G	A	0.4801	3.47e-07	0.90303	0.02	0.931966	rs2248909	6	BLK	0	intronic	9.069	5	5	15
8:11402347:A:G	rs6601599	8	11402347	G	A	0.4712	6.734e-07	1.10484	0.0201	0.905231	rs2248909	6	BLK	0	intronic	0.031	6	5	15
8:11411005:C:G	rs11250146	8	11411005	G	C	0.4553	5.142e-05	0.92035	0.0205	0.677134	rs2248909	6	BLK:RP11-148O21.3	00:00:00	ncRNA_exonic	0.662	2b	5	14
8:11415812:C:T	rs6983727	8	11415812	C	T	0.4911	5.628e-05	0.92275	0.02	0.731408	rs2248909	6	BLK	0	intronic	3.952	1f	2	14
8:11416885:C:T	rs4841559	8	11416885	C	T	0.4781	5.684e-05	0.92275	0.02	0.712221	rs2248909	6	BLK:RP11-148O21.2	00:00:00	ncRNA_intronic	1.527	4	2	14
8:11417016:A:ACT	rs35482693	8	11417016	ACT	A	0.4791	4.795e-05	0.92192	0.02	0.709736	rs2248909	6	BLK:RP11-148O21.2	00:00:00	ncRNA_intronic	2.756	NA	2	14
8:11417144:C:T	rs36048422	8	11417144	C	T	0.4771	5.37e-05	1.08405	0.02	0.715686	rs2248909	6	BLK:RP11-148O21.2	00:00:00	ncRNA_intronic	6.135	2b	2	14
8:11417150:G:T	rs34190028	8	11417150	G	T	0.4771	5.482e-05	0.92256	0.02	0.715686	rs2248909	6	BLK:RP11-148O21.2	00:00:00	ncRNA_intronic	3.414	2b	2	14
8:11417257:A:G	rs11783065	8	11417257	G	A	0.4781	5.242e-05	1.08415	0.02	0.712221	rs2248909	6	BLK:RP11-148O21.2	00:00:00	ncRNA_intronic	1.129	4	4	14
8:11417493:C:T	rs10098664	8	11417493	C	T	0.4513	0.0005883	0.93333	0.0201	0.624918	rs2248909	6	BLK:RP11-148O21.2	00:00:00	ncRNA_exonic	4.147	7	4	14
8:11422045:A:G	rs1042701	8	11422045	G	A	0.4901	6.181e-05	0.92321	0.0199	0.720942	rs2248909	6	BLK	0	UTR3	10.74	2c	1	11
8:11422130:C:T	rs7843987	8	11422130	C	T	0.4901	5.933e-05	1.0834	0.0199	0.720942	rs2248909	6	BLK	16	downstream	10.52	4	1	11
8:11422442:A:C	rs7822958	8	11422442	C	A	0.4901	5.394e-05	0.92265	0.0199	0.720942	rs2248909	6	BLK	328	downstream	8.058	4	1	11
8:11422491:A:C	rs7823100	8	11422491	C	A	0.4901	5.995e-05	0.92312	0.0199	0.720942	rs2248909	6	BLK	377	downstream	2.275	3a	1	11
8:11422492:C:G	rs7823101	8	11422492	G	C	0.4901	5.979e-05	1.0834	0.0199	0.720942	rs2248909	6	BLK	378	downstream	0.574	3a	1	11
8:11422494:A:AT	rs34765125	8	11422494	AT	A	0.4463	0.0009642	1.06855	0.0201	0.640815	rs2248909	6	BLK	380	downstream	0.572	NA	1	11
8:11422861:C:G	rs12549144	8	11422861	G	C	0.4473	0.0007817	0.93482	0.0201	0.637119	rs2248909	6	BLK	747	downstream	1.233	1b	2	13
8:11422936:C:T	rs12549150	8	11422936	C	T	0.4473	0.0007305	1.07037	0.0201	0.632354	rs2248909	6	BLK	822	downstream	6.434	3a	2	13
8:11423072:A:G	rs12541800	8	11423072	G	A	0.4483	0.0008876	0.93538	0.0201	0.628684	rs2248909	6	BLK	958	downstream	7.57	4	5	13
8:11423083:A:C	rs11985709	8	11423083	C	A	0.492	6.041e-05	1.08329	0.0199	0.708836	rs2248909	6	BLK	969	downstream	4.608	4	5	13
8:11425105:G:T	rs13280813	8	11425105	G	T	0.492	6.666e-05	0.92386	0.0199	0.715224	rs2248909	6	BLK	2991	intergenic	0.373	5	2	14
8:11425809:G:T	rs4841564	8	11425809	G	T	0.4861	3.372e-05	1.08622	0.0199	0.707857	rs2248909	6	BLK	3695	intergenic	3.475	6	5	14
8:11426790:C:G	rs1382563	8	11426790	G	C	0.4891	3.347e-05	0.92054	0.02	0.717868	rs2248909	6	BLK	4676	intergenic	1.063	1f	5	14
8:11427133:G:T	rs9650661m	8	11427133	G	T	0.4901	3.518e-05	0.92081	0.0199	0.714529	rs2248909	6	BLK	5019	intergenic	0.308	3a	5	14
8:11427637:A:T	rs7831039	8	11427637	T	A	0.4901	3.729e-05	1.08589	0.02	0.715477	rs2248909	6	BLK	5523	intergenic	4.827	1f	5	14
8:11428395:C:T	rs11991139	8	11428395	C	T	0.4911	3.186e-05	0.92026	0.02	0.718542	rs2248909	6	LINC00208	5426	intergenic	0.711	5	5	14
8:11431558:T:TAC	rs35580513	8	11431558	TAC	T	0.4523	1.275e-06	0.90765	0.02	0.756093	rs2248909	6	LINC00208	2263	intergenic	0.204	NA	5	14
8:11432946:A:C	rs13256554	8	11432946	C	A	0.4483	2.114e-06	0.90946	0.02	0.751589	rs2248909	6	LINC00208	875	upstream	2.867	7	5	14
8:11433780:C:T	rs2409797	8	11433780	C	T	0.4384	3.63e-06	1.09724	0.02	0.741269	rs2248909	6	LINC00208	41	upstream	0.025	5	5	14
8:11433909:C:T	rs2898290	8	11433909	C	T	0.4473	2.403e-06	1.099	0.02	0.755422	rs2248909	6	LINC00208	0	ncRNA_exonic	3.539	5	5	14
8:11434176:A:T	rs7464263	8	11434176	T	A	0.4473	2.368e-06	1.09911	0.02	0.755422	rs2248909	6	LINC00208	0	ncRNA_exonic	2.916	5	5	14
8:11434232:C:T	rs35558344	8	11434232	C	T	0.4473	2.95e-06	0.91074	0.02	0.755422	rs2248909	6	LINC00208	0	ncRNA_exonic	0.306	5	5	14
8:11434415:C:CTCGGTTT	rs111613945	8	11434415	CTCGGTTT	C	0.4423	3.2e-06	1.09801	0.0201	0.738676	rs2248909	6	LINC00208	0	ncRNA_exonic	4.114	NA	5	14
8:11434792:C:G	rs2127127	8	11434792	G	C	0.4513	1.558e-06	1.10087	0.02	0.75329	rs2248909	6	LINC00208	0	ncRNA_exonic	1.963	5	5	14
8:11435049:A:G	rs35181953	8	11435049	G	A	0.4473	1.687e-06	0.90855	0.02	0.761202	rs2248909	6	LINC00208	0	ncRNA_intronic	0.072	5	5	14
8:11435291:G:GTGGC	rs140471203	8	11435291	GTGGC	G	0.4543	6.573e-07	1.10528	0.0201	0.741136	rs2248909	6	LINC00208	0	ncRNA_intronic	0.725	NA	5	14
8:11435516:C:T	rs10108511	8	11435516	C	T	0.4384	2.938e-06	1.09823	0.02	0.746963	rs2248909	6	LINC00208	0	ncRNA_intronic	1.67	5	5	14
8:11435564:C:T	rs2409798	8	11435564	C	T	0.4473	1.739e-06	0.90874	0.02	0.761202	rs2248909	6	LINC00208	0	ncRNA_intronic	2.009	5	5	14
8:11435927:C:G	rs2409799	8	11435927	G	C	0.4473	1.676e-06	0.90855	0.02	0.761202	rs2248909	6	LINC00208	0	ncRNA_exonic	3.254	5	5	14
8:11440019:A:G	rs4841567	8	11440019	G	A	0.4423	8.847e-07	0.90629	0.02	0.746056	rs2248909	6	LINC00208	1167	intergenic	2.025	7	5	14
8:11444516:A:G	rs10097870	8	11444516	G	A	0.4354	6.61e-07	1.10495	0.0201	0.718933	rs2248909	6	LINC00208	5664	intergenic	0.019	5	5	14
8:11444837:C:T	rs13270267	8	11444837	C	T	0.4354	9.139e-07	1.10329	0.02	0.719857	rs2248909	6	LINC00208	5985	intergenic	0.37	5	5	14
8:11446421:A:G	rs11780420	8	11446421	G	A	0.4036	1.924e-05	0.91714	0.0202	0.629876	rs2248909	6	LINC00208	7569	intergenic	2.107	5	5	14
8:11446637:A:G	rs11250150	8	11446637	G	A	0.4016	4.043e-05	0.92044	0.0202	0.637016	rs2248909	6	LINC00208	7785	intergenic	0.282	5	5	14
8:11446652:A:G	rs13255662	8	11446652	G	A	0.3946	3.499e-05	1.08741	0.0203	0.615596	rs2248909	6	LINC00208	7800	intergenic	1.483	5	5	14
8:11446680:C:T	rs11250151	8	11446680	C	T	0.4016	5.881e-05	1.08459	0.0202	0.637016	rs2248909	6	LINC00208	7828	intergenic	3.541	5	5	14
8:11446800:C:T	rs11774572	8	11446800	C	T	0.4016	3.92e-05	0.92026	0.0202	0.630938	rs2248909	6	LINC00208	7948	intergenic	2.108	5	5	14
8:11446868:C:T	rs11778830	8	11446868	C	T	0.4016	4.035e-05	1.08654	0.0202	0.637016	rs2248909	6	LINC00208	8016	intergenic	7.794	2b	2	14
8:11446955:A:G	rs17153498	8	11446955	G	A	0.4016	3.839e-05	0.92017	0.0202	0.637016	rs2248909	6	LINC00208	8103	intergenic	1.776	4	2	14
8:11447093:A:G	rs55896564	8	11447093	G	A	0.4433	1.058e-06	0.90719	0.0199	0.748721	rs2248909	6	LINC00208	8241	intergenic	0.836	1b	1	14
8:11447119:C:T	rs56051089	8	11447119	C	T	0.4016	4.079e-05	0.92035	0.0202	0.637016	rs2248909	6	LINC00208	8267	intergenic	3.088	4	1	14
8:11447679:C:G	rs7823651	8	11447679	G	C	0.4036	1.966e-05	0.91704	0.0203	0.634791	rs2248909	6	LINC00208	8827	intergenic	1.295	4	2	14
8:11450133:A:G	rs11995206	8	11450133	G	A	0.3966	2.172e-05	1.09035	0.0204	0.612022	rs2248909	6	LINC00208	11281	intergenic	0.998	5	5	14
8:11450422:A:G	rs2244648	8	11450422	G	A	0.4453	2.095e-06	0.90955	0.02	0.740973	rs2248909	6	LINC00208	11570	intergenic	1.775	NA	5	14
8:11450587:G:T	rs10903340	8	11450587	G	T	0.3976	2.144e-05	0.91704	0.0204	0.61386	rs2248909	6	LINC00208	11735	intergenic	0.463	5	5	14

### Sheet: annov - combined
uniqID	gene	annot	dist	exonic_func	exon	symbol	chr	pos
1:44028962:A:G	ENSG00000142949	intronic	0	NA	NA	PTPRF	1	44028962
1:44031493:A:G	ENSG00000142949	intronic	0	NA	NA	PTPRF	1	44031493
1:44031657:C:T	ENSG00000142949	intronic	0	NA	NA	PTPRF	1	44031657
1:44033768:A:C	ENSG00000142949	intronic	0	NA	NA	PTPRF	1	44033768
1:44035093:A:G	ENSG00000142949	intronic	0	NA	NA	PTPRF	1	44035093
1:44039710:C:T	ENSG00000142949	intronic	0	NA	NA	PTPRF	1	44039710
1:44040966:G:T	ENSG00000142949	intronic	0	NA	NA	PTPRF	1	44040966
1:44042539:C:G	ENSG00000142949	intronic	0	NA	NA	PTPRF	1	44042539
1:44043105:C:T	ENSG00000142949	intronic	0	NA	NA	PTPRF	1	44043105
1:44045465:A:G	ENSG00000142949	intronic	0	NA	NA	PTPRF	1	44045465
1:44048247:C:CG	ENSG00000142949	intronic	0	NA	NA	PTPRF	1	44048247
1:44050004:A:G	ENSG00000142949	intronic	0	NA	NA	PTPRF	1	44050004
1:44050027:A:C	ENSG00000142949	intronic	0	NA	NA	PTPRF	1	44050027
1:44050856:C:T	ENSG00000142949	intronic	0	NA	NA	PTPRF	1	44050856
1:44052377:G:T	ENSG00000142949	intronic	0	NA	NA	PTPRF	1	44052377
1:44057950:C:T	ENSG00000142949	intronic	0	NA	NA	PTPRF	1	44057950
1:44061795:C:T	ENSG00000142949	intronic	0	NA	NA	PTPRF	1	44061795
1:44071221:A:G	ENSG00000142949	exonic	0	synonymous SNV	exon6	PTPRF	1	44071221
1:44072420:A:G	ENSG00000142949	intronic	0	NA	NA	PTPRF	1	44072420
1:44075505:C:G	ENSG00000142949	intronic	0	NA	NA	PTPRF	1	44075505
1:44080412:C:T	ENSG00000142949	intronic	0	NA	NA	PTPRF	1	44080412
1:44080543:A:AT	ENSG00000142949	intronic	0	NA	NA	PTPRF	1	44080543
1:44081389:C:T	ENSG00000142949	intronic	0	NA	NA	PTPRF	1	44081389
1:44081712:G:T	ENSG00000142949	intronic	0	NA	NA	PTPRF	1	44081712
1:44081873:A:C	ENSG00000142949	intronic	0	NA	NA	PTPRF	1	44081873
1:44082216:A:G	ENSG00000142949	intronic	0	NA	NA	PTPRF	1	44082216
1:44083110:C:T	ENSG00000142949	intronic	0	NA	NA	PTPRF	1	44083110
1:44083507:C:T	ENSG00000142949	exonic	0	synonymous SNV	exon13	PTPRF	1	44083507
1:44083519:A:G	ENSG00000142949	exonic	0	synonymous SNV	exon13	PTPRF	1	44083519
1:44083874:A:G	ENSG00000142949	intronic	0	NA	NA	PTPRF	1	44083874
1:44084739:C:T	ENSG00000142949	exonic	0	synonymous SNV	exon15	PTPRF	1	44084739
1:44086080:C:T	ENSG00000142949	intronic	0	NA	NA	PTPRF	1	44086080
1:44087496:C:T	ENSG00000142949	intronic	0	NA	NA	PTPRF	1	44087496
1:44089632:A:G	ENSG00000142949	downstream	0	NA	NA	PTPRF	1	44089632
1:44089940:A:G	ENSG00000142949	downstream	0	NA	NA	PTPRF	1	44089940
1:44090675:C:T	ENSG00000142949	intergenic	1332	NA	NA	PTPRF	1	44090675
1:44090675:C:T	ENSG00000066135	intergenic	25154	NA	NA	KDM4A	1	44090675
1:44090736:C:T	ENSG00000142949	intergenic	1393	NA	NA	PTPRF	1	44090736
1:44090736:C:T	ENSG00000066135	intergenic	25093	NA	NA	KDM4A	1	44090736
1:44091274:A:G	ENSG00000142949	intergenic	1931	NA	NA	PTPRF	1	44091274
1:44091274:A:G	ENSG00000066135	intergenic	24555	NA	NA	KDM4A	1	44091274
1:44095108:A:G	ENSG00000142949	intergenic	5765	NA	NA	PTPRF	1	44095108
1:44095108:A:G	ENSG00000066135	intergenic	20721	NA	NA	KDM4A	1	44095108
1:44097055:A:AT	ENSG00000142949	intergenic	7712	NA	NA	PTPRF	1	44097055
1:44097055:A:AT	ENSG00000066135	intergenic	18773	NA	NA	KDM4A	1	44097055
1:44097353:C:CT	ENSG00000142949	intergenic	8010	NA	NA	PTPRF	1	44097353
1:44097353:C:CT	ENSG00000066135	intergenic	18475	NA	NA	KDM4A	1	44097353
1:44097514:C:G	ENSG00000142949	intergenic	8171	NA	NA	PTPRF	1	44097514
1:44097514:C:G	ENSG00000066135	intergenic	18315	NA	NA	KDM4A	1	44097514
1:44098651:C:G	ENSG00000142949	intergenic	9308	NA	NA	PTPRF	1	44098651
1:44098651:C:G	ENSG00000066135	intergenic	17178	NA	NA	KDM4A	1	44098651
1:44098739:C:T	ENSG00000142949	intergenic	9396	NA	NA	PTPRF	1	44098739
1:44098739:C:T	ENSG00000066135	intergenic	17090	NA	NA	KDM4A	1	44098739
1:44098746:A:G	ENSG00000142949	intergenic	9403	NA	NA	PTPRF	1	44098746
1:44098746:A:G	ENSG00000066135	intergenic	17083	NA	NA	KDM4A	1	44098746
1:44098904:G:GAAA	ENSG00000142949	intergenic	9561	NA	NA	PTPRF	1	44098904
1:44098904:G:GAAA	ENSG00000066135	intergenic	16925	NA	NA	KDM4A	1	44098904
1:44099863:G:T	ENSG00000142949	intergenic	10520	NA	NA	PTPRF	1	44099863
1:44099863:G:T	ENSG00000066135	intergenic	15966	NA	NA	KDM4A	1	44099863
1:44099910:C:T	ENSG00000142949	intergenic	10567	NA	NA	PTPRF	1	44099910
1:44099910:C:T	ENSG00000066135	intergenic	15919	NA	NA	KDM4A	1	44099910
1:44101440:A:T	ENSG00000142949	intergenic	12097	NA	NA	PTPRF	1	44101440
1:44101440:A:T	ENSG00000066135	intergenic	14389	NA	NA	KDM4A	1	44101440
1:44101714:A:T	ENSG00000142949	intergenic	12371	NA	NA	PTPRF	1	44101714
1:44101714:A:T	ENSG00000066135	intergenic	14115	NA	NA	KDM4A	1	44101714
1:44101800:A:G	ENSG00000142949	intergenic	12457	NA	NA	PTPRF	1	44101800
1:44101800:A:G	ENSG00000066135	intergenic	14029	NA	NA	KDM4A	1	44101800
1:44102257:C:T	ENSG00000142949	intergenic	12914	NA	NA	PTPRF	1	44102257
1:44102257:C:T	ENSG00000066135	intergenic	13572	NA	NA	KDM4A	1	44102257
1:44103498:A:G	ENSG00000142949	intergenic	14155	NA	NA	PTPRF	1	44103498
1:44103498:A:G	ENSG00000066135	intergenic	12331	NA	NA	KDM4A	1	44103498
1:44103714:A:G	ENSG00000142949	intergenic	14371	NA	NA	PTPRF	1	44103714
1:44103714:A:G	ENSG00000066135	intergenic	12115	NA	NA	KDM4A	1	44103714
1:44104455:C:G	ENSG00000142949	intergenic	15112	NA	NA	PTPRF	1	44104455
1:44104455:C:G	ENSG00000066135	intergenic	11374	NA	NA	KDM4A	1	44104455
1:44104461:C:G	ENSG00000142949	intergenic	15118	NA	NA	PTPRF	1	44104461
1:44104461:C:G	ENSG00000066135	intergenic	11368	NA	NA	KDM4A	1	44104461
1:44104466:G:T	ENSG00000142949	intergenic	15123	NA	NA	PTPRF	1	44104466
1:44104466:G:T	ENSG00000066135	intergenic	11363	NA	NA	KDM4A	1	44104466
1:44104574:G:T	ENSG00000142949	intergenic	15231	NA	NA	PTPRF	1	44104574
1:44104574:G:T	ENSG00000066135	intergenic	11255	NA	NA	KDM4A	1	44104574
1:44104616:A:AT	ENSG00000142949	intergenic	15273	NA	NA	PTPRF	1	44104616
1:44104616:A:AT	ENSG00000066135	intergenic	11212	NA	NA	KDM4A	1	44104616
1:44104618:A:AT	ENSG00000142949	intergenic	15275	NA	NA	PTPRF	1	44104618
1:44104618:A:AT	ENSG00000066135	intergenic	11210	NA	NA	KDM4A	1	44104618
1:44105004:C:T	ENSG00000142949	intergenic	15661	NA	NA	PTPRF	1	44105004
1:44105004:C:T	ENSG00000066135	intergenic	10825	NA	NA	KDM4A	1	44105004
1:44105948:C:T	ENSG00000142949	intergenic	16605	NA	NA	PTPRF	1	44105948
1:44105948:C:T	ENSG00000066135	intergenic	9881	NA	NA	KDM4A	1	44105948
1:44106266:C:T	ENSG00000142949	intergenic	16923	NA	NA	PTPRF	1	44106266
1:44106266:C:T	ENSG00000066135	intergenic	9563	NA	NA	KDM4A	1	44106266
1:44106516:A:C	ENSG00000142949	intergenic	17173	NA	NA	PTPRF	1	44106516
1:44106516:A:C	ENSG00000066135	intergenic	9313	NA	NA	KDM4A	1	44106516
1:44106986:G:T	ENSG00000142949	intergenic	17643	NA	NA	PTPRF	1	44106986
1:44106986:G:T	ENSG00000066135	intergenic	8843	NA	NA	KDM4A	1	44106986
1:44107428:C:T	ENSG00000142949	intergenic	18085	NA	NA	PTPRF	1	44107428
1:44107428:C:T	ENSG00000066135	intergenic	8401	NA	NA	KDM4A	1	44107428
1:44107777:C:T	ENSG00000142949	intergenic	18434	NA	NA	PTPRF	1	44107777
1:44107777:C:T	ENSG00000066135	intergenic	8052	NA	NA	KDM4A	1	44107777
1:44107956:C:T	ENSG00000142949	intergenic	18613	NA	NA	PTPRF	1	44107956
1:44107956:C:T	ENSG00000066135	intergenic	7873	NA	NA	KDM4A	1	44107956
1:44108119:A:T	ENSG00000142949	intergenic	18776	NA	NA	PTPRF	1	44108119
1:44108119:A:T	ENSG00000066135	intergenic	7710	NA	NA	KDM4A	1	44108119
1:44109199:A:G	ENSG00000142949	intergenic	19856	NA	NA	PTPRF	1	44109199
1:44109199:A:G	ENSG00000066135	intergenic	6630	NA	NA	KDM4A	1	44109199
1:44109749:A:G	ENSG00000142949	intergenic	20406	NA	NA	PTPRF	1	44109749
1:44109749:A:G	ENSG00000066135	intergenic	6080	NA	NA	KDM4A	1	44109749
1:44109816:G:T	ENSG00000142949	intergenic	20473	NA	NA	PTPRF	1	44109816
1:44109816:G:T	ENSG00000066135	intergenic	6013	NA	NA	KDM4A	1	44109816
1:44110216:A:C	ENSG00000142949	intergenic	20873	NA	NA	PTPRF	1	44110216
1:44110216:A:C	ENSG00000066135	intergenic	5613	NA	NA	KDM4A	1	44110216
1:44110489:A:G	ENSG00000142949	intergenic	21146	NA	NA	PTPRF	1	44110489
1:44110489:A:G	ENSG00000066135	intergenic	5340	NA	NA	KDM4A	1	44110489
1:44110656:C:T	ENSG00000142949	intergenic	21313	NA	NA	PTPRF	1	44110656
1:44110656:C:T	ENSG00000066135	intergenic	5173	NA	NA	KDM4A	1	44110656
1:44111187:A:G	ENSG00000142949	intergenic	21844	NA	NA	PTPRF	1	44111187
1:44111187:A:G	ENSG00000066135	intergenic	4642	NA	NA	KDM4A	1	44111187
1:44112379:C:T	ENSG00000142949	intergenic	23036	NA	NA	PTPRF	1	44112379
1:44112379:C:T	ENSG00000066135	intergenic	3450	NA	NA	KDM4A	1	44112379
1:44112695:C:CA	ENSG00000142949	intergenic	23352	NA	NA	PTPRF	1	44112695
1:44112695:C:CA	ENSG00000066135	intergenic	3134	NA	NA	KDM4A	1	44112695
1:44113156:A:G	ENSG00000142949	intergenic	23813	NA	NA	PTPRF	1	44113156
1:44113156:A:G	ENSG00000066135	intergenic	2673	NA	NA	KDM4A	1	44113156
1:44113441:C:T	ENSG00000142949	intergenic	24098	NA	NA	PTPRF	1	44113441
1:44113441:C:T	ENSG00000066135	intergenic	2388	NA	NA	KDM4A	1	44113441
1:44114199:G:T	ENSG00000142949	intergenic	24856	NA	NA	PTPRF	1	44114199
1:44114199:G:T	ENSG00000066135	intergenic	1630	NA	NA	KDM4A	1	44114199
1:44114405:A:T	ENSG00000142949	intergenic	25062	NA	NA	PTPRF	1	44114405
1:44114405:A:T	ENSG00000066135	intergenic	1424	NA	NA	KDM4A	1	44114405
1:44114661:A:AT	ENSG00000142949	intergenic	25318	NA	NA	PTPRF	1	44114661
1:44114661:A:AT	ENSG00000066135	intergenic	1167	NA	NA	KDM4A	1	44114661
1:44115022:A:G	ENSG00000066135	upstream	0	NA	NA	KDM4A	1	44115022
1:44115054:A:C	ENSG00000066135	upstream	0	NA	NA	KDM4A	1	44115054
1:44123502:A:G	ENSG00000066135	intronic	0	NA	NA	KDM4A	1	44123502
1:44128047:A:G	ENSG00000066135	intronic	0	NA	NA	KDM4A	1	44128047
1:44133016:C:T	ENSG00000066135	intronic	0	NA	NA	KDM4A	1	44133016
1:44137257:A:C	ENSG00000066135	exonic	0	nonsynonymous SNV	exon11	KDM4A	1	44137257
1:44151015:G:T	ENSG00000066135	intronic	0	NA	NA	KDM4A	1	44151015
1:44151435:T:TCAA	ENSG00000066135	intronic	0	NA	NA	KDM4A	1	44151435
1:44155383:A:G	ENSG00000066135	intronic	0	NA	NA	KDM4A	1	44155383
1:44178070:G:T	ENSG00000229444	ncRNA_intronic	0	NA	NA	RP11-184I16.4	1	44178070
1:44183540:G:T	ENSG00000229444	ncRNA_intronic	0	NA	NA	RP11-184I16.4	1	44183540
1:44186444:A:T	ENSG00000229444	ncRNA_intronic	0	NA	NA	RP11-184I16.4	1	44186444
1:44191759:C:T	ENSG00000229444	ncRNA_intronic	0	NA	NA	RP11-184I16.4	1	44191759
1:44194216:G:T	ENSG00000126091	intronic	0	NA	NA	ST3GAL3	1	44194216
1:44194534:A:G	ENSG00000126091	intronic	0	NA	NA	ST3GAL3	1	44194534
1:44195353:C:T	ENSG00000126091	intronic	0	NA	NA	ST3GAL3	1	44195353
1:44195404:C:T	ENSG00000126091	intronic	0	NA	NA	ST3GAL3	1	44195404
1:44195619:A:AAG	ENSG00000126091	intronic	0	NA	NA	ST3GAL3	1	44195619
1:44196416:A:T	ENSG00000126091	intronic	0	NA	NA	ST3GAL3	1	44196416
1:44196945:C:T	ENSG00000126091	intronic	0	NA	NA	ST3GAL3	1	44196945
1:44197228:A:AT	ENSG00000126091	intronic	0	NA	NA	ST3GAL3	1	44197228
1:44198651:C:CT	ENSG00000126091	intronic	0	NA	NA	ST3GAL3	1	44198651
1:44202991:A:G	ENSG00000126091	intronic	0	NA	NA	ST3GAL3	1	44202991
1:44205094:C:T	ENSG00000126091	intronic	0	NA	NA	ST3GAL3	1	44205094
1:44209514:T:TCC	ENSG00000126091	intronic	0	NA	NA	ST3GAL3	1	44209514
1:44210253:C:G	ENSG00000126091	intronic	0	NA	NA	ST3GAL3	1	44210253
1:44211010:A:G	ENSG00000126091	intronic	0	NA	NA	ST3GAL3	1	44211010
1:44211697:C:T	ENSG00000126091	intronic	0	NA	NA	ST3GAL3	1	44211697
1:44212133:A:AT	ENSG00000126091	intronic	0	NA	NA	ST3GAL3	1	44212133
1:44212942:A:G	ENSG00000126091	intronic	0	NA	NA	ST3GAL3	1	44212942
1:44213178:A:C	ENSG00000126091	intronic	0	NA	NA	ST3GAL3	1	44213178
1:44214545:T:TA	ENSG00000126091	intronic	0	NA	NA	ST3GAL3	1	44214545
1:44216876:C:T	ENSG00000126091	intronic	0	NA	NA	ST3GAL3	1	44216876
1:44219275:C:T	ENSG00000126091	intronic	0	NA	NA	ST3GAL3	1	44219275
1:44222218:T:TAC	ENSG00000126091	intronic	0	NA	NA	ST3GAL3	1	44222218
1:44222597:A:G	ENSG00000126091	intronic	0	NA	NA	ST3GAL3	1	44222597
1:44225051:A:G	ENSG00000126091	intronic	0	NA	NA	ST3GAL3	1	44225051
1:44226004:G:T	ENSG00000126091	intronic	0	NA	NA	ST3GAL3	1	44226004
1:44227579:A:G	ENSG00000126091	intronic	0	NA	NA	ST3GAL3	1	44227579
1:44229597:A:G	ENSG00000126091	intronic	0	NA	NA	ST3GAL3	1	44229597
1:44231607:C:CA	ENSG00000126091	intronic	0	NA	NA	ST3GAL3	1	44231607
1:44233495:T:TA	ENSG00000126091	intronic	0	NA	NA	ST3GAL3	1	44233495
1:44237701:C:CT	ENSG00000126091	intronic	0	NA	NA	ST3GAL3	1	44237701
1:44243283:C:T	ENSG00000126091	intronic	0	NA	NA	ST3GAL3	1	44243283
1:44243866:C:T	ENSG00000126091	intronic	0	NA	NA	ST3GAL3	1	44243866
1:44247233:C:G	ENSG00000126091	intronic	0	NA	NA	ST3GAL3	1	44247233
1:44248230:A:ACT	ENSG00000126091	intronic	0	NA	NA	ST3GAL3	1	44248230
1:44249485:A:G	ENSG00000126091	intronic	0	NA	NA	ST3GAL3	1	44249485
1:44297573:A:C	ENSG00000126091	intronic	0	NA	NA	ST3GAL3	1	44297573
1:44303266:A:G	ENSG00000126091	intronic	0	NA	NA	ST3GAL3	1	44303266
1:44306120:A:G	ENSG00000126091	intronic	0	NA	NA	ST3GAL3	1	44306120
1:44306422:C:T	ENSG00000126091	intronic	0	NA	NA	ST3GAL3	1	44306422
1:44308867:A:G	ENSG00000126091	intronic	0	NA	NA	ST3GAL3	1	44308867
1:44310744:C:T	ENSG00000126091	intronic	0	NA	NA	ST3GAL3	1	44310744
1:44310875:A:G	ENSG00000126091	intronic	0	NA	NA	ST3GAL3	1	44310875
1:44314266:C:T	ENSG00000126091	intronic	0	NA	NA	ST3GAL3	1	44314266
1:44314553:A:G	ENSG00000126091	intronic	0	NA	NA	ST3GAL3	1	44314553
1:44315113:C:G	ENSG00000126091	intronic	0	NA	NA	ST3GAL3	1	44315113
1:44317545:C:T	ENSG00000126091	intronic	0	NA	NA	ST3GAL3	1	44317545
1:44318286:C:T	ENSG00000126091	intronic	0	NA	NA	ST3GAL3	1	44318286
1:44318483:C:T	ENSG00000126091	intronic	0	NA	NA	ST3GAL3	1	44318483
1:44319007:A:G	ENSG00000126091	intronic	0	NA	NA	ST3GAL3	1	44319007
1:44319373:A:G	ENSG00000126091	intronic	0	NA	NA	ST3GAL3	1	44319373
1:44320919:C:T	ENSG00000126091	intronic	0	NA	NA	ST3GAL3	1	44320919
1:44321044:A:G	ENSG00000126091	intronic	0	NA	NA	ST3GAL3	1	44321044
1:44321218:G:T	ENSG00000126091	intronic	0	NA	NA	ST3GAL3	1	44321218
1:44322220:A:G	ENSG00000126091	intronic	0	NA	NA	ST3GAL3	1	44322220
1:44323244:C:T	ENSG00000126091	intronic	0	NA	NA	ST3GAL3	1	44323244
1:44325995:A:G	ENSG00000126091	intronic	0	NA	NA	ST3GAL3	1	44325995
1:44336389:A:G	ENSG00000126091	intronic	0	NA	NA	ST3GAL3	1	44336389
1:44338575:A:C	ENSG00000126091	intronic	0	NA	NA	ST3GAL3	1	44338575
1:44340149:G:GT	ENSG00000126091	intronic	0	NA	NA	ST3GAL3	1	44340149
1:44345292:A:G	ENSG00000126091	intronic	0	NA	NA	ST3GAL3	1	44345292
1:44345841:C:G	ENSG00000126091	intronic	0	NA	NA	ST3GAL3	1	44345841
1:44346875:A:G	ENSG00000126091	intronic	0	NA	NA	ST3GAL3	1	44346875
1:44347856:C:T	ENSG00000126091	intronic	0	NA	NA	ST3GAL3	1	44347856
1:44349405:A:G	ENSG00000126091	intronic	0	NA	NA	ST3GAL3	1	44349405
1:44350898:G:T	ENSG00000126091	intronic	0	NA	NA	ST3GAL3	1	44350898
1:44353237:A:G	ENSG00000126091	intronic	0	NA	NA	ST3GAL3	1	44353237
1:44354661:C:T	ENSG00000126091	intronic	0	NA	NA	ST3GAL3	1	44354661
1:44362623:A:G	ENSG00000126091	intronic	0	NA	NA	ST3GAL3	1	44362623
1:44362709:AT:ATT	ENSG00000126091	intronic	0	NA	NA	ST3GAL3	1	44362709
1:44362709:A:ATT	ENSG00000126091	intronic	0	NA	NA	ST3GAL3	1	44362709
1:44364370:C:G	ENSG00000126091	intronic	0	NA	NA	ST3GAL3	1	44364370
1:44366617:C:T	ENSG00000126091	intronic	0	NA	NA	ST3GAL3	1	44366617
1:44369435:A:G	ENSG00000126091	intronic	0	NA	NA	ST3GAL3	1	44369435
1:44369444:A:G	ENSG00000126091	intronic	0	NA	NA	ST3GAL3	1	44369444
1:44382524:A:G	ENSG00000126091	intronic	0	NA	NA	ST3GAL3	1	44382524
1:44390392:C:T	ENSG00000126091	intronic	0	NA	NA	ST3GAL3	1	44390392
1:44392277:C:CA	ENSG00000126091	intronic	0	NA	NA	ST3GAL3	1	44392277
1:44392792:A:G	ENSG00000126091	intronic	0	NA	NA	ST3GAL3	1	44392792
1:44393533:C:T	ENSG00000126091	intronic	0	NA	NA	ST3GAL3	1	44393533
1:44400532:A:T	ENSG00000117407	intronic	0	NA	NA	ARTN	1	44400532
1:44402565:A:G	ENSG00000117407	UTR3	0	NA	NA	ARTN	1	44402565
1:44405339:C:T	ENSG00000117407	intergenic	2426	NA	NA	ARTN	1	44405339
1:44405339:C:T	ENSG00000237950	intergenic	4703	NA	NA	RP11-7O11.3	1	44405339
1:44438974:C:T	ENSG00000132768	UTR3	0	NA	NA	DPH2	1	44438974
1:44480093:A:G	ENSG00000196517	intronic	0	NA	NA	SLC6A9	1	44480093
1:96978961:A:G	ENSG00000228502	intergenic	65087	NA	NA	EEF1A1P11	1	96978961
1:96978961:A:G	ENSG00000241992	intergenic	69804	NA	NA	RN7SL831P	1	96978961
1:96984836:A:C	ENSG00000228502	intergenic	70962	NA	NA	EEF1A1P11	1	96984836
1:96984836:A:C	ENSG00000241992	intergenic	63929	NA	NA	RN7SL831P	1	96984836
1:96984894:A:G	ENSG00000228502	intergenic	71020	NA	NA	EEF1A1P11	1	96984894
1:96984894:A:G	ENSG00000241992	intergenic	63871	NA	NA	RN7SL831P	1	96984894
1:96998097:T:TG	ENSG00000228502	intergenic	84223	NA	NA	EEF1A1P11	1	96998097
1:96998097:T:TG	ENSG00000241992	intergenic	50668	NA	NA	RN7SL831P	1	96998097
1:97027125:A:G	ENSG00000228502	intergenic	113251	NA	NA	EEF1A1P11	1	97027125
1:97027125:A:G	ENSG00000241992	intergenic	21640	NA	NA	RN7SL831P	1	97027125
1:97031756:C:T	ENSG00000228502	intergenic	117882	NA	NA	EEF1A1P11	1	97031756
1:97031756:C:T	ENSG00000241992	intergenic	17009	NA	NA	RN7SL831P	1	97031756
4:103603949:A:G	ENSG00000109323	intronic	0	NA	NA	MANBA	4	103603949
4:103605916:A:G	ENSG00000109323	intronic	0	NA	NA	MANBA	4	103605916
4:103606672:C:T	ENSG00000109323	intronic	0	NA	NA	MANBA	4	103606672
4:103606872:C:T	ENSG00000109323	intronic	0	NA	NA	MANBA	4	103606872
4:103606886:A:C	ENSG00000109323	intronic	0	NA	NA	MANBA	4	103606886
4:103607253:C:G	ENSG00000109323	intronic	0	NA	NA	MANBA	4	103607253
4:103607635:A:G	ENSG00000109323	intronic	0	NA	NA	MANBA	4	103607635
4:103607806:C:T	ENSG00000109323	intronic	0	NA	NA	MANBA	4	103607806
4:103608308:C:T	ENSG00000109323	intronic	0	NA	NA	MANBA	4	103608308
4:103609793:A:T	ENSG00000109323	intronic	0	NA	NA	MANBA	4	103609793
4:103610248:C:T	ENSG00000109323	intronic	0	NA	NA	MANBA	4	103610248
4:103610310:A:T	ENSG00000109323	intronic	0	NA	NA	MANBA	4	103610310
4:103610872:A:G	ENSG00000109323	intronic	0	NA	NA	MANBA	4	103610872
4:103611364:A:G	ENSG00000109323	intronic	0	NA	NA	MANBA	4	103611364
4:103611533:A:T	ENSG00000109323	intronic	0	NA	NA	MANBA	4	103611533
4:103612018:G:T	ENSG00000109323	intronic	0	NA	NA	MANBA	4	103612018
4:103612043:C:T	ENSG00000109323	intronic	0	NA	NA	MANBA	4	103612043
4:103612137:A:G	ENSG00000109323	intronic	0	NA	NA	MANBA	4	103612137
4:103612917:C:T	ENSG00000109323	intronic	0	NA	NA	MANBA	4	103612917
4:103613266:A:G	ENSG00000109323	intronic	0	NA	NA	MANBA	4	103613266
4:103613299:A:G	ENSG00000109323	intronic	0	NA	NA	MANBA	4	103613299
4:103619061:A:C	ENSG00000109323	intronic	0	NA	NA	MANBA	4	103619061
4:103619336:C:T	ENSG00000109323	intronic	0	NA	NA	MANBA	4	103619336
4:103620385:A:C	ENSG00000109323	intronic	0	NA	NA	MANBA	4	103620385
4:103620818:G:T	ENSG00000109323	intronic	0	NA	NA	MANBA	4	103620818
4:103620829:A:G	ENSG00000109323	intronic	0	NA	NA	MANBA	4	103620829
4:103622174:A:G	ENSG00000109323	intronic	0	NA	NA	MANBA	4	103622174
4:103623491:C:T	ENSG00000109323	intronic	0	NA	NA	MANBA	4	103623491
4:103625183:C:T	ENSG00000109323	intronic	0	NA	NA	MANBA	4	103625183
4:103625590:C:T	ENSG00000109323	intronic	0	NA	NA	MANBA	4	103625590
4:103626859:C:T	ENSG00000109323	intronic	0	NA	NA	MANBA	4	103626859
4:103627874:A:G	ENSG00000109323	intronic	0	NA	NA	MANBA	4	103627874
4:103627968:C:T	ENSG00000109323	intronic	0	NA	NA	MANBA	4	103627968
4:103632963:C:T	ENSG00000109323	intronic	0	NA	NA	MANBA	4	103632963
4:103633696:A:T	ENSG00000109323	intronic	0	NA	NA	MANBA	4	103633696
4:103633815:A:G	ENSG00000109323	intronic	0	NA	NA	MANBA	4	103633815
4:103633894:C:T	ENSG00000109323	intronic	0	NA	NA	MANBA	4	103633894
4:103634220:C:T	ENSG00000109323	intronic	0	NA	NA	MANBA	4	103634220
4:103635183:C:T	ENSG00000109323	intronic	0	NA	NA	MANBA	4	103635183
4:103643128:A:G	ENSG00000109323	intronic	0	NA	NA	MANBA	4	103643128
4:103675108:C:G	ENSG00000109323	UTR3	0	NA	NA	MANBA	4	103675108
4:103680984:A:G	ENSG00000109323	intronic	0	NA	NA	MANBA	4	103680984
5:87514778:T:TA	ENSG00000197071	ncRNA_splicing	0	NA	NA	AC010243.1	5	87514778
5:87520595:C:G	ENSG00000164180	intronic	0	NA	NA	TMEM161B	5	87520595
5:87545318:C:T	ENSG00000164180	intronic	0	NA	NA	TMEM161B	5	87545318
5:87557207:A:G	ENSG00000164180	intronic	0	NA	NA	TMEM161B	5	87557207
5:87581913:C:T	ENSG00000247828	ncRNA_intronic	0	NA	NA	TMEM161B-AS1	5	87581913
5:87592024:C:T	ENSG00000247828	ncRNA_intronic	0	NA	NA	TMEM161B-AS1	5	87592024
5:87596675:G:T	ENSG00000247828	ncRNA_intronic	0	NA	NA	TMEM161B-AS1	5	87596675
5:87601508:A:G	ENSG00000247828	ncRNA_intronic	0	NA	NA	TMEM161B-AS1	5	87601508
5:87602093:C:T	ENSG00000247828	ncRNA_intronic	0	NA	NA	TMEM161B-AS1	5	87602093
5:87607309:A:G	ENSG00000247828	ncRNA_intronic	0	NA	NA	TMEM161B-AS1	5	87607309
5:87610059:A:C	ENSG00000247828	ncRNA_intronic	0	NA	NA	TMEM161B-AS1	5	87610059
5:87610738:C:CA	ENSG00000247828	ncRNA_intronic	0	NA	NA	TMEM161B-AS1	5	87610738
5:87612658:A:G	ENSG00000247828	ncRNA_intronic	0	NA	NA	TMEM161B-AS1	5	87612658
5:87618728:C:G	ENSG00000247828	ncRNA_intronic	0	NA	NA	TMEM161B-AS1	5	87618728
5:87620249:G:T	ENSG00000247828	ncRNA_intronic	0	NA	NA	TMEM161B-AS1	5	87620249
5:87625244:A:G	ENSG00000247828	ncRNA_intronic	0	NA	NA	TMEM161B-AS1	5	87625244
5:87630769:A:G	ENSG00000247828	ncRNA_intronic	0	NA	NA	TMEM161B-AS1	5	87630769
5:87633758:A:G	ENSG00000247828	ncRNA_intronic	0	NA	NA	TMEM161B-AS1	5	87633758
5:87634692:C:G	ENSG00000247828	ncRNA_intronic	0	NA	NA	TMEM161B-AS1	5	87634692
5:87637449:C:T	ENSG00000247828	ncRNA_intronic	0	NA	NA	TMEM161B-AS1	5	87637449
5:87642483:C:CATAA	ENSG00000247828	ncRNA_intronic	0	NA	NA	TMEM161B-AS1	5	87642483
5:87644310:A:G	ENSG00000247828	ncRNA_intronic	0	NA	NA	TMEM161B-AS1	5	87644310
5:87647584:C:T	ENSG00000247828	ncRNA_intronic	0	NA	NA	TMEM161B-AS1	5	87647584
5:87675431:C:CTTTATTTTAT	ENSG00000247828	ncRNA_intronic	0	NA	NA	TMEM161B-AS1	5	87675431
5:87677848:C:T	ENSG00000240083	ncRNA_exonic	0	NA	NA	RPS3AP22	5	87677848
5:87678585:C:T	ENSG00000247828	ncRNA_intronic	0	NA	NA	TMEM161B-AS1	5	87678585
5:87679052:C:T	ENSG00000250306	ncRNA_exonic	0	NA	NA	CTC-498M16.3	5	87679052
5:87680994:A:G	ENSG00000247828	ncRNA_intronic	0	NA	NA	TMEM161B-AS1	5	87680994
5:87682030:A:G	ENSG00000247828	ncRNA_intronic	0	NA	NA	TMEM161B-AS1	5	87682030
5:87685500:C:T	ENSG00000247828	ncRNA_intronic	0	NA	NA	TMEM161B-AS1	5	87685500
5:87693637:C:G	ENSG00000247828	ncRNA_intronic	0	NA	NA	TMEM161B-AS1	5	87693637
5:87695386:G:GT	ENSG00000247828	ncRNA_intronic	0	NA	NA	TMEM161B-AS1	5	87695386
5:87696843:A:G	ENSG00000247828	ncRNA_intronic	0	NA	NA	TMEM161B-AS1	5	87696843
5:87712519:A:C	ENSG00000247828	ncRNA_intronic	0	NA	NA	TMEM161B-AS1	5	87712519
5:87712519:A:C	ENSG00000250156	ncRNA_intronic	0	NA	NA	CTC-498M16.2	5	87712519
5:87712831:A:G	ENSG00000247828	ncRNA_intronic	0	NA	NA	TMEM161B-AS1	5	87712831
5:87712831:A:G	ENSG00000250156	ncRNA_intronic	0	NA	NA	CTC-498M16.2	5	87712831
5:87729711:A:C	ENSG00000271904	ncRNA_exonic	0	NA	NA	CTC-498M16.4	5	87729711
5:87740893:C:T	ENSG00000271904	ncRNA_intronic	0	NA	NA	CTC-498M16.4	5	87740893
5:87751752:A:G	ENSG00000271904	ncRNA_intronic	0	NA	NA	CTC-498M16.4	5	87751752
5:87752695:A:G	ENSG00000271904	ncRNA_intronic	0	NA	NA	CTC-498M16.4	5	87752695
5:87754805:C:T	ENSG00000271904	ncRNA_intronic	0	NA	NA	CTC-498M16.4	5	87754805
5:87756821:C:T	ENSG00000271904	ncRNA_intronic	0	NA	NA	CTC-498M16.4	5	87756821
5:87756918:C:T	ENSG00000271904	ncRNA_intronic	0	NA	NA	CTC-498M16.4	5	87756918
5:87763468:A:C	ENSG00000271904	ncRNA_intronic	0	NA	NA	CTC-498M16.4	5	87763468
5:87763516:A:G	ENSG00000271904	ncRNA_intronic	0	NA	NA	CTC-498M16.4	5	87763516
5:87764618:A:G	ENSG00000271904	ncRNA_intronic	0	NA	NA	CTC-498M16.4	5	87764618
5:87765771:C:T	ENSG00000271904	ncRNA_intronic	0	NA	NA	CTC-498M16.4	5	87765771
5:87769693:C:T	ENSG00000271904	ncRNA_intronic	0	NA	NA	CTC-498M16.4	5	87769693
5:87771093:A:C	ENSG00000271904	ncRNA_intronic	0	NA	NA	CTC-498M16.4	5	87771093
5:87773655:A:G	ENSG00000271904	ncRNA_intronic	0	NA	NA	CTC-498M16.4	5	87773655
5:87773729:G:T	ENSG00000271904	ncRNA_intronic	0	NA	NA	CTC-498M16.4	5	87773729
5:87775691:C:T	ENSG00000271904	ncRNA_intronic	0	NA	NA	CTC-498M16.4	5	87775691
5:87781168:C:T	ENSG00000271904	ncRNA_intronic	0	NA	NA	CTC-498M16.4	5	87781168
5:87792844:A:G	ENSG00000271904	ncRNA_intronic	0	NA	NA	CTC-498M16.4	5	87792844
5:87822672:A:T	ENSG00000245526	ncRNA_intronic	0	NA	NA	LINC00461	5	87822672
5:87847273:A:T	ENSG00000245526	ncRNA_intronic	0	NA	NA	LINC00461	5	87847273
5:87854395:A:C	ENSG00000245526	ncRNA_intronic	0	NA	NA	LINC00461	5	87854395
5:87858930:G:T	ENSG00000245526	ncRNA_intronic	0	NA	NA	LINC00461	5	87858930
5:87863610:C:T	ENSG00000245526	ncRNA_intronic	0	NA	NA	LINC00461	5	87863610
5:87865788:A:G	ENSG00000245526	ncRNA_intronic	0	NA	NA	LINC00461	5	87865788
5:87870248:C:T	ENSG00000245526	ncRNA_intronic	0	NA	NA	LINC00461	5	87870248
5:87873623:C:T	ENSG00000245526	ncRNA_intronic	0	NA	NA	LINC00461	5	87873623
5:87875379:C:T	ENSG00000245526	ncRNA_intronic	0	NA	NA	LINC00461	5	87875379
5:87876335:G:GA	ENSG00000245526	ncRNA_intronic	0	NA	NA	LINC00461	5	87876335
5:87880572:A:G	ENSG00000245526	ncRNA_intronic	0	NA	NA	LINC00461	5	87880572
5:87882179:A:G	ENSG00000245526	ncRNA_intronic	0	NA	NA	LINC00461	5	87882179
5:87883503:C:T	ENSG00000245526	ncRNA_intronic	0	NA	NA	LINC00461	5	87883503
5:87883838:C:G	ENSG00000245526	ncRNA_intronic	0	NA	NA	LINC00461	5	87883838
5:87896330:C:T	ENSG00000245526	ncRNA_intronic	0	NA	NA	LINC00461	5	87896330
5:87896602:C:T	ENSG00000245526	ncRNA_intronic	0	NA	NA	LINC00461	5	87896602
5:87901163:A:G	ENSG00000245526	ncRNA_intronic	0	NA	NA	LINC00461	5	87901163
5:87910530:C:CAG	ENSG00000245526	ncRNA_intronic	0	NA	NA	LINC00461	5	87910530
5:87913831:A:G	ENSG00000245526	ncRNA_intronic	0	NA	NA	LINC00461	5	87913831
5:87914264:A:G	ENSG00000245526	ncRNA_intronic	0	NA	NA	LINC00461	5	87914264
5:87915481:G:T	ENSG00000245526	ncRNA_intronic	0	NA	NA	LINC00461	5	87915481
5:87920306:A:C	ENSG00000245526	ncRNA_intronic	0	NA	NA	LINC00461	5	87920306
5:87923882:G:T	ENSG00000245526	ncRNA_intronic	0	NA	NA	LINC00461	5	87923882
5:87924821:C:T	ENSG00000245526	ncRNA_intronic	0	NA	NA	LINC00461	5	87924821
5:87926463:A:G	ENSG00000245526	ncRNA_intronic	0	NA	NA	LINC00461	5	87926463
5:87928966:G:T	ENSG00000245526	ncRNA_intronic	0	NA	NA	LINC00461	5	87928966
5:87932809:G:T	ENSG00000245526	ncRNA_intronic	0	NA	NA	LINC00461	5	87932809
5:103791044:A:G	ENSG00000251574	ncRNA_intronic	0	NA	NA	RP11-6N13.1	5	103791044
5:103792304:A:AAAAT	ENSG00000251574	ncRNA_intronic	0	NA	NA	RP11-6N13.1	5	103792304
5:103795692:A:C	ENSG00000251574	ncRNA_intronic	0	NA	NA	RP11-6N13.1	5	103795692
5:103802354:A:C	ENSG00000251574	ncRNA_intronic	0	NA	NA	RP11-6N13.1	5	103802354
5:103806932:C:T	ENSG00000251574	ncRNA_intronic	0	NA	NA	RP11-6N13.1	5	103806932
5:103810310:A:G	ENSG00000251574	ncRNA_intronic	0	NA	NA	RP11-6N13.1	5	103810310
5:103812660:A:G	ENSG00000251574	ncRNA_intronic	0	NA	NA	RP11-6N13.1	5	103812660
5:103817315:A:G	ENSG00000251574	ncRNA_intronic	0	NA	NA	RP11-6N13.1	5	103817315
5:103819255:T:TAAAC	ENSG00000251574	ncRNA_intronic	0	NA	NA	RP11-6N13.1	5	103819255
5:103822036:A:G	ENSG00000251574	ncRNA_intronic	0	NA	NA	RP11-6N13.1	5	103822036
5:103822938:A:G	ENSG00000251574	ncRNA_intronic	0	NA	NA	RP11-6N13.1	5	103822938
5:103827248:T:TAATAA	ENSG00000251574	ncRNA_intronic	0	NA	NA	RP11-6N13.1	5	103827248
5:103827658:A:G	ENSG00000251574	ncRNA_intronic	0	NA	NA	RP11-6N13.1	5	103827658
5:103831500:A:T	ENSG00000251574	ncRNA_intronic	0	NA	NA	RP11-6N13.1	5	103831500
5:103832094:A:G	ENSG00000251574	ncRNA_intronic	0	NA	NA	RP11-6N13.1	5	103832094
5:103836995:C:T	ENSG00000251574	ncRNA_intronic	0	NA	NA	RP11-6N13.1	5	103836995
5:103838556:G:T	ENSG00000251574	ncRNA_intronic	0	NA	NA	RP11-6N13.1	5	103838556
5:103841272:G:T	ENSG00000251574	ncRNA_intronic	0	NA	NA	RP11-6N13.1	5	103841272
5:103843517:C:T	ENSG00000251574	ncRNA_intronic	0	NA	NA	RP11-6N13.1	5	103843517
5:103847569:C:T	ENSG00000251574	ncRNA_intronic	0	NA	NA	RP11-6N13.1	5	103847569
5:103854240:A:T	ENSG00000251574	ncRNA_intronic	0	NA	NA	RP11-6N13.1	5	103854240
5:103861597:A:C	ENSG00000251574	ncRNA_intronic	0	NA	NA	RP11-6N13.1	5	103861597
5:103863877:A:G	ENSG00000251574	ncRNA_intronic	0	NA	NA	RP11-6N13.1	5	103863877
5:103864338:C:G	ENSG00000251574	ncRNA_intronic	0	NA	NA	RP11-6N13.1	5	103864338
5:103867339:A:G	ENSG00000251574	ncRNA_intronic	0	NA	NA	RP11-6N13.1	5	103867339
5:103870101:C:T	ENSG00000251574	ncRNA_intronic	0	NA	NA	RP11-6N13.1	5	103870101
5:103874262:G:T	ENSG00000251574	ncRNA_intronic	0	NA	NA	RP11-6N13.1	5	103874262
5:103875902:C:T	ENSG00000251574	ncRNA_intronic	0	NA	NA	RP11-6N13.1	5	103875902
5:103876193:A:G	ENSG00000251574	ncRNA_intronic	0	NA	NA	RP11-6N13.1	5	103876193
5:103877918:C:G	ENSG00000251574	ncRNA_intronic	0	NA	NA	RP11-6N13.1	5	103877918
5:103878652:A:C	ENSG00000251574	ncRNA_intronic	0	NA	NA	RP11-6N13.1	5	103878652
5:103879813:G:T	ENSG00000251574	ncRNA_intronic	0	NA	NA	RP11-6N13.1	5	103879813
5:103886213:G:T	ENSG00000251574	ncRNA_intronic	0	NA	NA	RP11-6N13.1	5	103886213
5:103889998:C:G	ENSG00000251574	ncRNA_intronic	0	NA	NA	RP11-6N13.1	5	103889998
5:103890096:C:T	ENSG00000251574	ncRNA_intronic	0	NA	NA	RP11-6N13.1	5	103890096
5:103892460:C:G	ENSG00000251574	ncRNA_intronic	0	NA	NA	RP11-6N13.1	5	103892460
5:103892988:A:T	ENSG00000251574	ncRNA_intronic	0	NA	NA	RP11-6N13.1	5	103892988
5:103893548:A:T	ENSG00000251574	ncRNA_intronic	0	NA	NA	RP11-6N13.1	5	103893548
5:103895016:C:T	ENSG00000251574	ncRNA_intronic	0	NA	NA	RP11-6N13.1	5	103895016
5:103895102:G:T	ENSG00000251574	ncRNA_intronic	0	NA	NA	RP11-6N13.1	5	103895102
5:103895115:C:T	ENSG00000251574	ncRNA_intronic	0	NA	NA	RP11-6N13.1	5	103895115
5:103896130:C:T	ENSG00000251574	ncRNA_intronic	0	NA	NA	RP11-6N13.1	5	103896130
5:103897758:C:T	ENSG00000251574	ncRNA_intronic	0	NA	NA	RP11-6N13.1	5	103897758
5:103899178:A:G	ENSG00000251574	ncRNA_intronic	0	NA	NA	RP11-6N13.1	5	103899178
5:103899596:C:T	ENSG00000251574	ncRNA_intronic	0	NA	NA	RP11-6N13.1	5	103899596
5:103899690:C:T	ENSG00000251574	ncRNA_intronic	0	NA	NA	RP11-6N13.1	5	103899690
5:103901424:C:T	ENSG00000251574	ncRNA_intronic	0	NA	NA	RP11-6N13.1	5	103901424
5:103902180:C:T	ENSG00000251574	ncRNA_intronic	0	NA	NA	RP11-6N13.1	5	103902180
5:103902808:A:C	ENSG00000251574	ncRNA_intronic	0	NA	NA	RP11-6N13.1	5	103902808
5:103902958:C:T	ENSG00000251574	ncRNA_intronic	0	NA	NA	RP11-6N13.1	5	103902958
5:103903766:A:G	ENSG00000251574	ncRNA_intronic	0	NA	NA	RP11-6N13.1	5	103903766
5:103903837:A:G	ENSG00000251574	ncRNA_intronic	0	NA	NA	RP11-6N13.1	5	103903837
5:103904034:A:G	ENSG00000251574	ncRNA_intronic	0	NA	NA	RP11-6N13.1	5	103904034
5:103904037:C:T	ENSG00000251574	ncRNA_intronic	0	NA	NA	RP11-6N13.1	5	103904037
5:103904108:A:G	ENSG00000251574	ncRNA_intronic	0	NA	NA	RP11-6N13.1	5	103904108
5:103904226:A:G	ENSG00000251574	ncRNA_intronic	0	NA	NA	RP11-6N13.1	5	103904226
5:103904399:A:G	ENSG00000251574	ncRNA_intronic	0	NA	NA	RP11-6N13.1	5	103904399
5:103904914:C:T	ENSG00000251574	ncRNA_intronic	0	NA	NA	RP11-6N13.1	5	103904914
5:103905025:A:T	ENSG00000251574	ncRNA_intronic	0	NA	NA	RP11-6N13.1	5	103905025
5:103905275:C:T	ENSG00000251574	ncRNA_intronic	0	NA	NA	RP11-6N13.1	5	103905275
5:103905410:A:C	ENSG00000251574	ncRNA_intronic	0	NA	NA	RP11-6N13.1	5	103905410
5:103906073:C:T	ENSG00000251574	ncRNA_intronic	0	NA	NA	RP11-6N13.1	5	103906073
5:103907337:A:G	ENSG00000251574	ncRNA_intronic	0	NA	NA	RP11-6N13.1	5	103907337
5:103907606:A:G	ENSG00000251574	ncRNA_intronic	0	NA	NA	RP11-6N13.1	5	103907606
5:103908246:C:T	ENSG00000251574	ncRNA_intronic	0	NA	NA	RP11-6N13.1	5	103908246
5:103908410:A:G	ENSG00000251574	ncRNA_intronic	0	NA	NA	RP11-6N13.1	5	103908410
5:103908868:C:T	ENSG00000251574	ncRNA_intronic	0	NA	NA	RP11-6N13.1	5	103908868
5:103909548:C:T	ENSG00000251574	ncRNA_intronic	0	NA	NA	RP11-6N13.1	5	103909548
5:103909664:C:T	ENSG00000251574	ncRNA_intronic	0	NA	NA	RP11-6N13.1	5	103909664
5:103910073:G:GA	ENSG00000251574	ncRNA_intronic	0	NA	NA	RP11-6N13.1	5	103910073
5:103910429:G:GA	ENSG00000251574	ncRNA_intronic	0	NA	NA	RP11-6N13.1	5	103910429
5:103911556:A:AC	ENSG00000251574	ncRNA_intronic	0	NA	NA	RP11-6N13.1	5	103911556
5:103911724:G:GAAAAAG	ENSG00000251574	ncRNA_intronic	0	NA	NA	RP11-6N13.1	5	103911724
5:103911784:C:T	ENSG00000251574	ncRNA_intronic	0	NA	NA	RP11-6N13.1	5	103911784
5:103912114:A:C	ENSG00000251574	ncRNA_intronic	0	NA	NA	RP11-6N13.1	5	103912114
5:103912208:A:C	ENSG00000251574	ncRNA_intronic	0	NA	NA	RP11-6N13.1	5	103912208
5:103912246:T:TA	ENSG00000251574	ncRNA_intronic	0	NA	NA	RP11-6N13.1	5	103912246
5:103912255:A:AT	ENSG00000251574	ncRNA_intronic	0	NA	NA	RP11-6N13.1	5	103912255
5:103912319:A:G	ENSG00000251574	ncRNA_intronic	0	NA	NA	RP11-6N13.1	5	103912319
5:103913202:A:G	ENSG00000251574	ncRNA_intronic	0	NA	NA	RP11-6N13.1	5	103913202
5:103913264:A:C	ENSG00000251574	ncRNA_intronic	0	NA	NA	RP11-6N13.1	5	103913264
5:103913268:C:T	ENSG00000251574	ncRNA_intronic	0	NA	NA	RP11-6N13.1	5	103913268
5:103913702:C:CA	ENSG00000251574	ncRNA_intronic	0	NA	NA	RP11-6N13.1	5	103913702
5:103913710:C:T	ENSG00000251574	ncRNA_intronic	0	NA	NA	RP11-6N13.1	5	103913710
5:103913756:A:T	ENSG00000251574	ncRNA_intronic	0	NA	NA	RP11-6N13.1	5	103913756
5:103913905:C:CT	ENSG00000251574	ncRNA_intronic	0	NA	NA	RP11-6N13.1	5	103913905
5:103914014:C:T	ENSG00000251574	ncRNA_intronic	0	NA	NA	RP11-6N13.1	5	103914014
5:103914543:A:G	ENSG00000251574	ncRNA_intronic	0	NA	NA	RP11-6N13.1	5	103914543
5:103914758:A:G	ENSG00000251574	ncRNA_intronic	0	NA	NA	RP11-6N13.1	5	103914758
5:103914786:A:T	ENSG00000251574	ncRNA_intronic	0	NA	NA	RP11-6N13.1	5	103914786
5:103914836:G:T	ENSG00000251574	ncRNA_intronic	0	NA	NA	RP11-6N13.1	5	103914836
5:103915282:A:G	ENSG00000251574	ncRNA_intronic	0	NA	NA	RP11-6N13.1	5	103915282
5:103915443:A:G	ENSG00000251574	ncRNA_intronic	0	NA	NA	RP11-6N13.1	5	103915443
5:103915728:A:G	ENSG00000251574	ncRNA_intronic	0	NA	NA	RP11-6N13.1	5	103915728
5:103916349:C:T	ENSG00000251574	ncRNA_intronic	0	NA	NA	RP11-6N13.1	5	103916349
5:103916363:C:G	ENSG00000251574	ncRNA_intronic	0	NA	NA	RP11-6N13.1	5	103916363
5:103916831:A:G	ENSG00000251574	ncRNA_intronic	0	NA	NA	RP11-6N13.1	5	103916831
5:103917214:A:ATATG	ENSG00000251574	ncRNA_intronic	0	NA	NA	RP11-6N13.1	5	103917214
5:103917285:C:CAT	ENSG00000251574	ncRNA_intronic	0	NA	NA	RP11-6N13.1	5	103917285
5:103917300:A:G	ENSG00000251574	ncRNA_intronic	0	NA	NA	RP11-6N13.1	5	103917300
5:103917304:A:G	ENSG00000251574	ncRNA_intronic	0	NA	NA	RP11-6N13.1	5	103917304
5:103917328:G:GTA	ENSG00000251574	ncRNA_intronic	0	NA	NA	RP11-6N13.1	5	103917328
5:103917352:A:C	ENSG00000251574	ncRNA_intronic	0	NA	NA	RP11-6N13.1	5	103917352
5:103917773:C:CTT	ENSG00000251574	ncRNA_intronic	0	NA	NA	RP11-6N13.1	5	103917773
5:103917790:C:T	ENSG00000251574	ncRNA_intronic	0	NA	NA	RP11-6N13.1	5	103917790
5:103917797:C:G	ENSG00000251574	ncRNA_intronic	0	NA	NA	RP11-6N13.1	5	103917797
5:103917867:G:T	ENSG00000251574	ncRNA_intronic	0	NA	NA	RP11-6N13.1	5	103917867
5:103918228:C:T	ENSG00000251574	ncRNA_intronic	0	NA	NA	RP11-6N13.1	5	103918228
5:103918622:C:T	ENSG00000251574	ncRNA_intronic	0	NA	NA	RP11-6N13.1	5	103918622
5:103918699:A:G	ENSG00000251574	ncRNA_intronic	0	NA	NA	RP11-6N13.1	5	103918699
5:103918749:G:T	ENSG00000251574	ncRNA_intronic	0	NA	NA	RP11-6N13.1	5	103918749
5:103919142:G:GT	ENSG00000251574	ncRNA_intronic	0	NA	NA	RP11-6N13.1	5	103919142
5:103919822:A:C	ENSG00000251574	ncRNA_intronic	0	NA	NA	RP11-6N13.1	5	103919822
5:103919840:A:G	ENSG00000251574	ncRNA_intronic	0	NA	NA	RP11-6N13.1	5	103919840
5:103920770:A:C	ENSG00000251574	ncRNA_intronic	0	NA	NA	RP11-6N13.1	5	103920770
5:103924430:T:TG	ENSG00000251574	ncRNA_intronic	0	NA	NA	RP11-6N13.1	5	103924430
5:103926044:C:T	ENSG00000251574	ncRNA_intronic	0	NA	NA	RP11-6N13.1	5	103926044
5:103926442:A:T	ENSG00000251574	ncRNA_intronic	0	NA	NA	RP11-6N13.1	5	103926442
5:103927579:C:T	ENSG00000251574	ncRNA_intronic	0	NA	NA	RP11-6N13.1	5	103927579
5:103931707:A:G	ENSG00000251574	ncRNA_intronic	0	NA	NA	RP11-6N13.1	5	103931707
5:103933473:C:T	ENSG00000251574	ncRNA_intronic	0	NA	NA	RP11-6N13.1	5	103933473
5:103934155:C:T	ENSG00000251574	ncRNA_intronic	0	NA	NA	RP11-6N13.1	5	103934155
5:103936343:A:T	ENSG00000251574	ncRNA_intronic	0	NA	NA	RP11-6N13.1	5	103936343
5:103938115:C:T	ENSG00000251574	ncRNA_intronic	0	NA	NA	RP11-6N13.1	5	103938115
5:103939674:C:T	ENSG00000251574	ncRNA_intronic	0	NA	NA	RP11-6N13.1	5	103939674
5:103939770:C:T	ENSG00000251574	ncRNA_intronic	0	NA	NA	RP11-6N13.1	5	103939770
5:103940415:A:T	ENSG00000251574	ncRNA_intronic	0	NA	NA	RP11-6N13.1	5	103940415
5:103941070:G:T	ENSG00000251574	ncRNA_intronic	0	NA	NA	RP11-6N13.1	5	103941070
5:103941401:C:T	ENSG00000251574	ncRNA_intronic	0	NA	NA	RP11-6N13.1	5	103941401
5:103941415:G:T	ENSG00000251574	ncRNA_intronic	0	NA	NA	RP11-6N13.1	5	103941415
5:103941793:A:C	ENSG00000251574	ncRNA_intronic	0	NA	NA	RP11-6N13.1	5	103941793
5:103942055:A:AATTTAT	ENSG00000251574	ncRNA_intronic	0	NA	NA	RP11-6N13.1	5	103942055
5:103942060:A:AT	ENSG00000251574	ncRNA_intronic	0	NA	NA	RP11-6N13.1	5	103942060
5:103943938:C:G	ENSG00000251574	ncRNA_intronic	0	NA	NA	RP11-6N13.1	5	103943938
5:103944020:G:T	ENSG00000251574	ncRNA_intronic	0	NA	NA	RP11-6N13.1	5	103944020
5:103945126:A:G	ENSG00000251574	ncRNA_intronic	0	NA	NA	RP11-6N13.1	5	103945126
5:103945178:C:T	ENSG00000251574	ncRNA_intronic	0	NA	NA	RP11-6N13.1	5	103945178
5:103946206:A:T	ENSG00000251574	ncRNA_intronic	0	NA	NA	RP11-6N13.1	5	103946206
5:103946482:C:T	ENSG00000251574	ncRNA_intronic	0	NA	NA	RP11-6N13.1	5	103946482
5:103946549:T:TGAA	ENSG00000251574	ncRNA_intronic	0	NA	NA	RP11-6N13.1	5	103946549
5:103947205:C:T	ENSG00000251574	ncRNA_intronic	0	NA	NA	RP11-6N13.1	5	103947205
5:103947968:C:T	ENSG00000251574	ncRNA_intronic	0	NA	NA	RP11-6N13.1	5	103947968
5:103948045:C:T	ENSG00000251574	ncRNA_intronic	0	NA	NA	RP11-6N13.1	5	103948045
5:103949430:A:ACATAT	ENSG00000251574	ncRNA_intronic	0	NA	NA	RP11-6N13.1	5	103949430
5:103950251:C:T	ENSG00000251574	ncRNA_intronic	0	NA	NA	RP11-6N13.1	5	103950251
5:103954801:A:T	ENSG00000251574	ncRNA_intronic	0	NA	NA	RP11-6N13.1	5	103954801
5:103955361:C:T	ENSG00000251574	ncRNA_intronic	0	NA	NA	RP11-6N13.1	5	103955361
5:103956516:C:G	ENSG00000251574	ncRNA_intronic	0	NA	NA	RP11-6N13.1	5	103956516
5:103959345:A:G	ENSG00000251574	ncRNA_intronic	0	NA	NA	RP11-6N13.1	5	103959345
5:103964585:A:G	ENSG00000251574	ncRNA_intronic	0	NA	NA	RP11-6N13.1	5	103964585
5:103965223:A:C	ENSG00000251574	ncRNA_intronic	0	NA	NA	RP11-6N13.1	5	103965223
5:103972357:A:G	ENSG00000251574	ncRNA_intronic	0	NA	NA	RP11-6N13.1	5	103972357
5:103978326:A:G	ENSG00000251574	ncRNA_intronic	0	NA	NA	RP11-6N13.1	5	103978326
5:103978833:A:G	ENSG00000251574	ncRNA_intronic	0	NA	NA	RP11-6N13.1	5	103978833
5:103989467:G:GAAAAAAAA	ENSG00000251574	ncRNA_intronic	0	NA	NA	RP11-6N13.1	5	103989467
5:103991476:A:C	ENSG00000251574	ncRNA_intronic	0	NA	NA	RP11-6N13.1	5	103991476
5:103995368:A:G	ENSG00000251574	ncRNA_intronic	0	NA	NA	RP11-6N13.1	5	103995368
5:104000752:A:G	ENSG00000251574	ncRNA_intronic	0	NA	NA	RP11-6N13.1	5	104000752
5:104002370:C:T	ENSG00000251574	ncRNA_intronic	0	NA	NA	RP11-6N13.1	5	104002370
5:104002392:C:T	ENSG00000251574	ncRNA_intronic	0	NA	NA	RP11-6N13.1	5	104002392
5:104003311:C:G	ENSG00000251574	ncRNA_intronic	0	NA	NA	RP11-6N13.1	5	104003311
5:104006667:A:G	ENSG00000251574	ncRNA_intronic	0	NA	NA	RP11-6N13.1	5	104006667
5:104007433:C:G	ENSG00000251574	ncRNA_intronic	0	NA	NA	RP11-6N13.1	5	104007433
5:104008133:A:G	ENSG00000251574	ncRNA_intronic	0	NA	NA	RP11-6N13.1	5	104008133
5:104012303:C:G	ENSG00000251574	ncRNA_intronic	0	NA	NA	RP11-6N13.1	5	104012303
5:104013782:A:G	ENSG00000251574	ncRNA_intronic	0	NA	NA	RP11-6N13.1	5	104013782
5:104022239:C:G	ENSG00000251574	ncRNA_intronic	0	NA	NA	RP11-6N13.1	5	104022239
5:104034140:C:T	ENSG00000251574	ncRNA_intronic	0	NA	NA	RP11-6N13.1	5	104034140
5:104043156:C:T	ENSG00000251574	ncRNA_intronic	0	NA	NA	RP11-6N13.1	5	104043156
5:104045386:A:C	ENSG00000251574	ncRNA_intronic	0	NA	NA	RP11-6N13.1	5	104045386
5:104048590:C:G	ENSG00000251574	ncRNA_intronic	0	NA	NA	RP11-6N13.1	5	104048590
5:104055261:A:C	ENSG00000251574	ncRNA_intronic	0	NA	NA	RP11-6N13.1	5	104055261
13:78821529:C:T	ENSG00000234377	ncRNA_intronic	0	NA	NA	RNF219-AS1	13	78821529
13:78822207:C:T	ENSG00000234377	ncRNA_intronic	0	NA	NA	RNF219-AS1	13	78822207
13:78822303:C:G	ENSG00000234377	ncRNA_intronic	0	NA	NA	RNF219-AS1	13	78822303
13:78825955:A:G	ENSG00000234377	ncRNA_intronic	0	NA	NA	RNF219-AS1	13	78825955
13:78826696:A:G	ENSG00000234377	ncRNA_intronic	0	NA	NA	RNF219-AS1	13	78826696
13:78828256:A:G	ENSG00000234377	ncRNA_intronic	0	NA	NA	RNF219-AS1	13	78828256
13:78828770:C:T	ENSG00000234377	ncRNA_intronic	0	NA	NA	RNF219-AS1	13	78828770
13:78828786:A:C	ENSG00000234377	ncRNA_intronic	0	NA	NA	RNF219-AS1	13	78828786
13:78829380:G:T	ENSG00000234377	ncRNA_intronic	0	NA	NA	RNF219-AS1	13	78829380
13:78829464:A:G	ENSG00000234377	ncRNA_intronic	0	NA	NA	RNF219-AS1	13	78829464
13:78830184:C:T	ENSG00000234377	ncRNA_intronic	0	NA	NA	RNF219-AS1	13	78830184
13:78830563:C:T	ENSG00000234377	ncRNA_intronic	0	NA	NA	RNF219-AS1	13	78830563
13:78831111:A:C	ENSG00000234377	ncRNA_intronic	0	NA	NA	RNF219-AS1	13	78831111
13:78831214:A:T	ENSG00000234377	ncRNA_intronic	0	NA	NA	RNF219-AS1	13	78831214
13:78832060:A:G	ENSG00000234377	ncRNA_intronic	0	NA	NA	RNF219-AS1	13	78832060
13:78834989:C:T	ENSG00000234377	ncRNA_intronic	0	NA	NA	RNF219-AS1	13	78834989
13:78836359:C:T	ENSG00000234377	ncRNA_intronic	0	NA	NA	RNF219-AS1	13	78836359
13:78836765:C:T	ENSG00000234377	ncRNA_intronic	0	NA	NA	RNF219-AS1	13	78836765
13:78837721:A:G	ENSG00000234377	ncRNA_intronic	0	NA	NA	RNF219-AS1	13	78837721
13:78837733:G:T	ENSG00000234377	ncRNA_intronic	0	NA	NA	RNF219-AS1	13	78837733
13:78838320:A:G	ENSG00000234377	ncRNA_intronic	0	NA	NA	RNF219-AS1	13	78838320
13:78838831:C:T	ENSG00000234377	ncRNA_intronic	0	NA	NA	RNF219-AS1	13	78838831
13:78840161:A:G	ENSG00000234377	ncRNA_intronic	0	NA	NA	RNF219-AS1	13	78840161
13:78841631:C:T	ENSG00000234377	ncRNA_intronic	0	NA	NA	RNF219-AS1	13	78841631
13:78842179:A:G	ENSG00000234377	ncRNA_intronic	0	NA	NA	RNF219-AS1	13	78842179
13:78842333:A:AC	ENSG00000234377	ncRNA_intronic	0	NA	NA	RNF219-AS1	13	78842333
13:78842343:A:G	ENSG00000234377	ncRNA_intronic	0	NA	NA	RNF219-AS1	13	78842343
13:78842675:A:G	ENSG00000234377	ncRNA_intronic	0	NA	NA	RNF219-AS1	13	78842675
13:78842883:C:T	ENSG00000234377	ncRNA_intronic	0	NA	NA	RNF219-AS1	13	78842883
13:78843019:C:G	ENSG00000234377	ncRNA_intronic	0	NA	NA	RNF219-AS1	13	78843019
13:78843621:C:G	ENSG00000234377	ncRNA_intronic	0	NA	NA	RNF219-AS1	13	78843621
13:78844080:C:CT	ENSG00000234377	ncRNA_intronic	0	NA	NA	RNF219-AS1	13	78844080
13:78844858:A:T	ENSG00000234377	ncRNA_intronic	0	NA	NA	RNF219-AS1	13	78844858
13:78845807:A:G	ENSG00000234377	ncRNA_intronic	0	NA	NA	RNF219-AS1	13	78845807
13:78846887:A:G	ENSG00000234377	ncRNA_intronic	0	NA	NA	RNF219-AS1	13	78846887
13:78848140:G:T	ENSG00000234377	ncRNA_intronic	0	NA	NA	RNF219-AS1	13	78848140
13:78848151:A:G	ENSG00000234377	ncRNA_intronic	0	NA	NA	RNF219-AS1	13	78848151
13:78849519:C:G	ENSG00000234377	ncRNA_intronic	0	NA	NA	RNF219-AS1	13	78849519
13:78849525:A:C	ENSG00000234377	ncRNA_intronic	0	NA	NA	RNF219-AS1	13	78849525
13:78849596:C:T	ENSG00000234377	ncRNA_intronic	0	NA	NA	RNF219-AS1	13	78849596
13:78850070:G:T	ENSG00000234377	ncRNA_intronic	0	NA	NA	RNF219-AS1	13	78850070
13:78850070:G:T	ENSG00000235625	ncRNA_intronic	0	NA	NA	RP11-203P2.2	13	78850070
13:78852091:A:G	ENSG00000234377	ncRNA_intronic	0	NA	NA	RNF219-AS1	13	78852091
13:78852136:A:G	ENSG00000234377	ncRNA_intronic	0	NA	NA	RNF219-AS1	13	78852136
13:78852243:G:T	ENSG00000234377	ncRNA_intronic	0	NA	NA	RNF219-AS1	13	78852243
13:78853025:G:T	ENSG00000234377	ncRNA_intronic	0	NA	NA	RNF219-AS1	13	78853025
13:78853311:G:T	ENSG00000234377	ncRNA_intronic	0	NA	NA	RNF219-AS1	13	78853311
13:78854028:A:C	ENSG00000234377	ncRNA_intronic	0	NA	NA	RNF219-AS1	13	78854028
13:78854037:A:G	ENSG00000234377	ncRNA_intronic	0	NA	NA	RNF219-AS1	13	78854037
13:78854220:A:G	ENSG00000234377	ncRNA_intronic	0	NA	NA	RNF219-AS1	13	78854220
13:78856103:A:G	ENSG00000234377	ncRNA_intronic	0	NA	NA	RNF219-AS1	13	78856103
13:78857171:C:CT	ENSG00000234377	ncRNA_intronic	0	NA	NA	RNF219-AS1	13	78857171
13:78857224:A:G	ENSG00000234377	ncRNA_intronic	0	NA	NA	RNF219-AS1	13	78857224
13:78857467:A:C	ENSG00000234377	ncRNA_intronic	0	NA	NA	RNF219-AS1	13	78857467
13:78857810:C:G	ENSG00000234377	ncRNA_intronic	0	NA	NA	RNF219-AS1	13	78857810
13:78858136:C:T	ENSG00000234377	ncRNA_intronic	0	NA	NA	RNF219-AS1	13	78858136
13:78858307:C:G	ENSG00000234377	ncRNA_intronic	0	NA	NA	RNF219-AS1	13	78858307
13:78858765:G:T	ENSG00000234377	ncRNA_intronic	0	NA	NA	RNF219-AS1	13	78858765
13:78858919:A:G	ENSG00000234377	ncRNA_intronic	0	NA	NA	RNF219-AS1	13	78858919
13:78859179:C:T	ENSG00000234377	ncRNA_intronic	0	NA	NA	RNF219-AS1	13	78859179
13:78859375:C:CA	ENSG00000234377	ncRNA_intronic	0	NA	NA	RNF219-AS1	13	78859375
13:78859646:C:T	ENSG00000234377	ncRNA_intronic	0	NA	NA	RNF219-AS1	13	78859646
13:78860144:C:T	ENSG00000271386	ncRNA_exonic	0	NA	NA	SRGNP1	13	78860144
13:78861242:C:T	ENSG00000234377	ncRNA_intronic	0	NA	NA	RNF219-AS1	13	78861242
13:78861536:C:T	ENSG00000234377	ncRNA_intronic	0	NA	NA	RNF219-AS1	13	78861536
13:78862337:A:G	ENSG00000234377	ncRNA_intronic	0	NA	NA	RNF219-AS1	13	78862337
13:78862596:C:T	ENSG00000234377	ncRNA_intronic	0	NA	NA	RNF219-AS1	13	78862596
13:78862818:A:G	ENSG00000234377	ncRNA_intronic	0	NA	NA	RNF219-AS1	13	78862818
13:78866395:A:G	ENSG00000234377	ncRNA_intronic	0	NA	NA	RNF219-AS1	13	78866395
13:78867320:C:T	ENSG00000234377	ncRNA_intronic	0	NA	NA	RNF219-AS1	13	78867320
13:78867427:G:GA	ENSG00000234377	ncRNA_intronic	0	NA	NA	RNF219-AS1	13	78867427
13:78869281:A:G	ENSG00000234377	ncRNA_intronic	0	NA	NA	RNF219-AS1	13	78869281
13:78871930:G:T	ENSG00000234377	ncRNA_intronic	0	NA	NA	RNF219-AS1	13	78871930
13:78872439:A:G	ENSG00000234377	ncRNA_intronic	0	NA	NA	RNF219-AS1	13	78872439
13:78881350:G:GT	ENSG00000234377	ncRNA_intronic	0	NA	NA	RNF219-AS1	13	78881350
13:78883441:A:G	ENSG00000234377	ncRNA_intronic	0	NA	NA	RNF219-AS1	13	78883441
13:78885630:A:T	ENSG00000234377	ncRNA_intronic	0	NA	NA	RNF219-AS1	13	78885630
13:78892727:C:T	ENSG00000234377	ncRNA_intronic	0	NA	NA	RNF219-AS1	13	78892727
13:78895944:G:T	ENSG00000234377	ncRNA_intronic	0	NA	NA	RNF219-AS1	13	78895944
13:78896555:C:CT	ENSG00000234377	ncRNA_intronic	0	NA	NA	RNF219-AS1	13	78896555
13:78897258:A:G	ENSG00000234377	ncRNA_intronic	0	NA	NA	RNF219-AS1	13	78897258
13:78897381:C:T	ENSG00000234377	ncRNA_intronic	0	NA	NA	RNF219-AS1	13	78897381
13:78897742:G:GA	ENSG00000234377	ncRNA_intronic	0	NA	NA	RNF219-AS1	13	78897742
13:78898576:G:T	ENSG00000234377	ncRNA_intronic	0	NA	NA	RNF219-AS1	13	78898576
13:78900756:A:G	ENSG00000234377	ncRNA_intronic	0	NA	NA	RNF219-AS1	13	78900756
13:78904797:C:T	ENSG00000234377	ncRNA_intronic	0	NA	NA	RNF219-AS1	13	78904797
13:78905831:A:G	ENSG00000234377	ncRNA_intronic	0	NA	NA	RNF219-AS1	13	78905831
13:78906181:AAGAGAG:AAGAGAGAGAGAG	ENSG00000234377	ncRNA_intronic	0	NA	NA	RNF219-AS1	13	78906181
13:78906446:A:C	ENSG00000234377	ncRNA_intronic	0	NA	NA	RNF219-AS1	13	78906446
13:78913044:A:G	ENSG00000234377	ncRNA_intronic	0	NA	NA	RNF219-AS1	13	78913044
13:78913608:C:G	ENSG00000234377	ncRNA_intronic	0	NA	NA	RNF219-AS1	13	78913608
13:78915166:C:T	ENSG00000234377	ncRNA_intronic	0	NA	NA	RNF219-AS1	13	78915166
13:78915735:C:G	ENSG00000234377	ncRNA_intronic	0	NA	NA	RNF219-AS1	13	78915735
13:78915844:C:T	ENSG00000234377	ncRNA_intronic	0	NA	NA	RNF219-AS1	13	78915844
13:78918153:A:G	ENSG00000234377	ncRNA_intronic	0	NA	NA	RNF219-AS1	13	78918153
13:78920011:C:T	ENSG00000234377	ncRNA_intronic	0	NA	NA	RNF219-AS1	13	78920011
13:78925500:T:TA	ENSG00000234377	ncRNA_intronic	0	NA	NA	RNF219-AS1	13	78925500
13:78925775:C:T	ENSG00000234377	ncRNA_intronic	0	NA	NA	RNF219-AS1	13	78925775
13:78925913:T:TTTTTC	ENSG00000234377	ncRNA_intronic	0	NA	NA	RNF219-AS1	13	78925913
13:78935746:C:G	ENSG00000234377	ncRNA_intronic	0	NA	NA	RNF219-AS1	13	78935746
13:78936344:A:AG	ENSG00000234377	ncRNA_intronic	0	NA	NA	RNF219-AS1	13	78936344
13:78936409:T:TA	ENSG00000234377	ncRNA_intronic	0	NA	NA	RNF219-AS1	13	78936409
13:78936631:A:G	ENSG00000234377	ncRNA_intronic	0	NA	NA	RNF219-AS1	13	78936631
13:78938592:A:T	ENSG00000234377	ncRNA_intronic	0	NA	NA	RNF219-AS1	13	78938592
13:78938987:C:T	ENSG00000234377	ncRNA_intronic	0	NA	NA	RNF219-AS1	13	78938987
13:78939372:A:G	ENSG00000234377	ncRNA_intronic	0	NA	NA	RNF219-AS1	13	78939372
13:78939961:C:T	ENSG00000234377	ncRNA_intronic	0	NA	NA	RNF219-AS1	13	78939961
13:78941978:A:G	ENSG00000234377	ncRNA_intronic	0	NA	NA	RNF219-AS1	13	78941978
13:78944507:C:T	ENSG00000234377	ncRNA_intronic	0	NA	NA	RNF219-AS1	13	78944507
13:78945650:C:T	ENSG00000234377	ncRNA_intronic	0	NA	NA	RNF219-AS1	13	78945650
13:78948255:C:CTTT	ENSG00000234377	ncRNA_intronic	0	NA	NA	RNF219-AS1	13	78948255
13:78948565:A:T	ENSG00000234377	ncRNA_intronic	0	NA	NA	RNF219-AS1	13	78948565
13:78948746:G:T	ENSG00000234377	ncRNA_intronic	0	NA	NA	RNF219-AS1	13	78948746
13:78949949:C:G	ENSG00000234377	ncRNA_intronic	0	NA	NA	RNF219-AS1	13	78949949
13:78950611:C:T	ENSG00000234377	ncRNA_intronic	0	NA	NA	RNF219-AS1	13	78950611
13:78951704:C:T	ENSG00000234377	ncRNA_intronic	0	NA	NA	RNF219-AS1	13	78951704
13:78951880:A:G	ENSG00000234377	ncRNA_intronic	0	NA	NA	RNF219-AS1	13	78951880
13:78951939:A:G	ENSG00000234377	ncRNA_intronic	0	NA	NA	RNF219-AS1	13	78951939
13:78952001:C:T	ENSG00000234377	ncRNA_intronic	0	NA	NA	RNF219-AS1	13	78952001
13:78952444:C:T	ENSG00000234377	ncRNA_intronic	0	NA	NA	RNF219-AS1	13	78952444
13:78952896:A:G	ENSG00000234377	ncRNA_intronic	0	NA	NA	RNF219-AS1	13	78952896
13:78953932:A:C	ENSG00000234377	ncRNA_intronic	0	NA	NA	RNF219-AS1	13	78953932
13:78954371:A:C	ENSG00000234377	ncRNA_intronic	0	NA	NA	RNF219-AS1	13	78954371
13:78955045:A:C	ENSG00000234377	ncRNA_intronic	0	NA	NA	RNF219-AS1	13	78955045
13:78956176:T:TGCGCGCGCGCGC	ENSG00000234377	ncRNA_intronic	0	NA	NA	RNF219-AS1	13	78956176
13:78956317:C:G	ENSG00000234377	ncRNA_intronic	0	NA	NA	RNF219-AS1	13	78956317
13:78958461:A:C	ENSG00000234377	ncRNA_intronic	0	NA	NA	RNF219-AS1	13	78958461
13:78958502:A:G	ENSG00000234377	ncRNA_intronic	0	NA	NA	RNF219-AS1	13	78958502
13:78959548:A:G	ENSG00000234377	ncRNA_intronic	0	NA	NA	RNF219-AS1	13	78959548
13:78961957:G:T	ENSG00000234377	ncRNA_intronic	0	NA	NA	RNF219-AS1	13	78961957
13:78963635:A:G	ENSG00000234377	ncRNA_intronic	0	NA	NA	RNF219-AS1	13	78963635
13:78963698:C:T	ENSG00000234377	ncRNA_intronic	0	NA	NA	RNF219-AS1	13	78963698
13:78964686:A:G	ENSG00000234377	ncRNA_intronic	0	NA	NA	RNF219-AS1	13	78964686
13:78969480:A:G	ENSG00000234377	ncRNA_intronic	0	NA	NA	RNF219-AS1	13	78969480
13:78969536:A:G	ENSG00000234377	ncRNA_intronic	0	NA	NA	RNF219-AS1	13	78969536
13:78971070:A:C	ENSG00000234377	ncRNA_intronic	0	NA	NA	RNF219-AS1	13	78971070
13:78971323:G:T	ENSG00000234377	ncRNA_intronic	0	NA	NA	RNF219-AS1	13	78971323
20:21065004:C:T	ENSG00000234104	intergenic	111801	NA	NA	RP5-1177M21.1	20	21065004
20:21065004:C:T	ENSG00000225127	intergenic	3241	NA	NA	LINC00237	20	21065004
20:21095936:A:G	ENSG00000235065	downstream	0	NA	NA	RPL24P2	20	21095936
20:21095964:A:C	ENSG00000235065	downstream	0	NA	NA	RPL24P2	20	21095964
20:21095977:A:C	ENSG00000235065	downstream	0	NA	NA	RPL24P2	20	21095977
20:21098277:G:T	ENSG00000235065	intergenic	2439	NA	NA	RPL24P2	20	21098277
20:21098277:G:T	ENSG00000088970	intergenic	8347	NA	NA	PLK1S1	20	21098277
20:21098319:C:T	ENSG00000235065	intergenic	2481	NA	NA	RPL24P2	20	21098319
20:21098319:C:T	ENSG00000088970	intergenic	8305	NA	NA	PLK1S1	20	21098319
20:21100138:A:C	ENSG00000235065	intergenic	4300	NA	NA	RPL24P2	20	21100138
20:21100138:A:C	ENSG00000088970	intergenic	6486	NA	NA	PLK1S1	20	21100138
20:21100328:C:T	ENSG00000235065	intergenic	4490	NA	NA	RPL24P2	20	21100328
20:21100328:C:T	ENSG00000088970	intergenic	6296	NA	NA	PLK1S1	20	21100328
20:21103910:G:T	ENSG00000235065	intergenic	8072	NA	NA	RPL24P2	20	21103910
20:21103910:G:T	ENSG00000088970	intergenic	2714	NA	NA	PLK1S1	20	21103910
20:21103987:A:G	ENSG00000235065	intergenic	8149	NA	NA	RPL24P2	20	21103987
20:21103987:A:G	ENSG00000088970	intergenic	2637	NA	NA	PLK1S1	20	21103987
20:21105676:A:G	ENSG00000088970	upstream	0	NA	NA	PLK1S1	20	21105676
20:21106714:C:CG	ENSG00000088970	ncRNA_exonic	0	NA	NA	PLK1S1	20	21106714
20:21108350:A:G	ENSG00000088970	ncRNA_intronic	0	NA	NA	PLK1S1	20	21108350
20:21111710:A:G	ENSG00000088970	ncRNA_intronic	0	NA	NA	PLK1S1	20	21111710
20:21115991:A:G	ENSG00000088970	ncRNA_intronic	0	NA	NA	PLK1S1	20	21115991
20:21116302:A:G	ENSG00000088970	ncRNA_intronic	0	NA	NA	PLK1S1	20	21116302
20:21117240:GTT:GTTT	ENSG00000088970	ncRNA_intronic	0	NA	NA	PLK1S1	20	21117240
20:21117840:C:T	ENSG00000088970	ncRNA_intronic	0	NA	NA	PLK1S1	20	21117840
20:21118716:A:ATAT	ENSG00000088970	ncRNA_intronic	0	NA	NA	PLK1S1	20	21118716
20:21119108:C:G	ENSG00000088970	ncRNA_intronic	0	NA	NA	PLK1S1	20	21119108
20:21120543:C:T	ENSG00000088970	ncRNA_intronic	0	NA	NA	PLK1S1	20	21120543
20:21121208:A:T	ENSG00000088970	ncRNA_intronic	0	NA	NA	PLK1S1	20	21121208
20:21121472:A:T	ENSG00000088970	ncRNA_intronic	0	NA	NA	PLK1S1	20	21121472
20:21121679:A:T	ENSG00000088970	ncRNA_intronic	0	NA	NA	PLK1S1	20	21121679
20:21121739:C:G	ENSG00000088970	ncRNA_intronic	0	NA	NA	PLK1S1	20	21121739
20:21122212:C:T	ENSG00000088970	ncRNA_intronic	0	NA	NA	PLK1S1	20	21122212
20:21123431:C:CAAATAAAT	ENSG00000088970	ncRNA_intronic	0	NA	NA	PLK1S1	20	21123431
20:21124667:C:G	ENSG00000088970	ncRNA_intronic	0	NA	NA	PLK1S1	20	21124667
20:21124872:C:T	ENSG00000088970	ncRNA_intronic	0	NA	NA	PLK1S1	20	21124872
20:21125274:T:TATATTA	ENSG00000088970	ncRNA_intronic	0	NA	NA	PLK1S1	20	21125274
20:21125812:T:TG	ENSG00000088970	ncRNA_intronic	0	NA	NA	PLK1S1	20	21125812
20:21126194:C:G	ENSG00000088970	ncRNA_intronic	0	NA	NA	PLK1S1	20	21126194
20:21126723:A:G	ENSG00000088970	ncRNA_intronic	0	NA	NA	PLK1S1	20	21126723
20:21126936:C:CT	ENSG00000088970	ncRNA_intronic	0	NA	NA	PLK1S1	20	21126936
20:21128127:A:G	ENSG00000088970	ncRNA_intronic	0	NA	NA	PLK1S1	20	21128127
20:21130707:C:T	ENSG00000088970	ncRNA_intronic	0	NA	NA	PLK1S1	20	21130707
20:21130707:C:T	ENSG00000228604	ncRNA_intronic	0	NA	NA	RP5-872K7.7	20	21130707
20:21133072:A:C	ENSG00000088970	ncRNA_intronic	0	NA	NA	PLK1S1	20	21133072
20:21133072:A:C	ENSG00000228604	ncRNA_intronic	0	NA	NA	RP5-872K7.7	20	21133072
20:21133212:A:G	ENSG00000088970	ncRNA_intronic	0	NA	NA	PLK1S1	20	21133212
20:21133212:A:G	ENSG00000228604	ncRNA_intronic	0	NA	NA	RP5-872K7.7	20	21133212
20:21134799:C:T	ENSG00000228604	ncRNA_exonic	0	NA	NA	RP5-872K7.7	20	21134799
20:21134799:C:T	ENSG00000232712	ncRNA_exonic	0	NA	NA	RP4-777D9.2	20	21134799
20:21135126:C:T	ENSG00000088970	ncRNA_intronic	0	NA	NA	PLK1S1	20	21135126
20:21135126:C:T	ENSG00000228604	ncRNA_intronic	0	NA	NA	RP5-872K7.7	20	21135126
20:21135126:C:T	ENSG00000232712	ncRNA_intronic	0	NA	NA	RP4-777D9.2	20	21135126
20:21135597:G:T	ENSG00000088970	ncRNA_intronic	0	NA	NA	PLK1S1	20	21135597
20:21135597:G:T	ENSG00000228604	ncRNA_intronic	0	NA	NA	RP5-872K7.7	20	21135597
20:21135597:G:T	ENSG00000232712	ncRNA_intronic	0	NA	NA	RP4-777D9.2	20	21135597
20:21135718:G:T	ENSG00000088970	ncRNA_intronic	0	NA	NA	PLK1S1	20	21135718
20:21135718:G:T	ENSG00000228604	ncRNA_intronic	0	NA	NA	RP5-872K7.7	20	21135718
20:21135718:G:T	ENSG00000232712	ncRNA_intronic	0	NA	NA	RP4-777D9.2	20	21135718
20:21135726:A:G	ENSG00000088970	ncRNA_intronic	0	NA	NA	PLK1S1	20	21135726
20:21135726:A:G	ENSG00000228604	ncRNA_intronic	0	NA	NA	RP5-872K7.7	20	21135726
20:21135726:A:G	ENSG00000232712	ncRNA_intronic	0	NA	NA	RP4-777D9.2	20	21135726
20:21136056:C:CA	ENSG00000088970	ncRNA_intronic	0	NA	NA	PLK1S1	20	21136056
20:21136056:C:CA	ENSG00000228604	ncRNA_intronic	0	NA	NA	RP5-872K7.7	20	21136056
20:21136056:C:CA	ENSG00000232712	ncRNA_intronic	0	NA	NA	RP4-777D9.2	20	21136056
20:21137558:A:G	ENSG00000088970	ncRNA_intronic	0	NA	NA	PLK1S1	20	21137558
20:21137558:A:G	ENSG00000228604	ncRNA_intronic	0	NA	NA	RP5-872K7.7	20	21137558
20:21137558:A:G	ENSG00000232712	ncRNA_intronic	0	NA	NA	RP4-777D9.2	20	21137558
20:21138367:A:C	ENSG00000088970	ncRNA_intronic	0	NA	NA	PLK1S1	20	21138367
20:21138367:A:C	ENSG00000228604	ncRNA_intronic	0	NA	NA	RP5-872K7.7	20	21138367
20:21138367:A:C	ENSG00000232712	ncRNA_intronic	0	NA	NA	RP4-777D9.2	20	21138367
20:21138989:A:G	ENSG00000088970	ncRNA_intronic	0	NA	NA	PLK1S1	20	21138989
20:21138989:A:G	ENSG00000228604	ncRNA_intronic	0	NA	NA	RP5-872K7.7	20	21138989
20:21138989:A:G	ENSG00000232712	ncRNA_intronic	0	NA	NA	RP4-777D9.2	20	21138989
20:21139252:A:G	ENSG00000088970	ncRNA_intronic	0	NA	NA	PLK1S1	20	21139252
20:21139252:A:G	ENSG00000228604	ncRNA_intronic	0	NA	NA	RP5-872K7.7	20	21139252
20:21139252:A:G	ENSG00000232712	ncRNA_intronic	0	NA	NA	RP4-777D9.2	20	21139252
20:21139382:C:G	ENSG00000228604	ncRNA_exonic	0	NA	NA	RP5-872K7.7	20	21139382
20:21139623:A:ATATTTATT	ENSG00000088970	ncRNA_intronic	0	NA	NA	PLK1S1	20	21139623
20:21139623:A:ATATTTATT	ENSG00000228604	ncRNA_intronic	0	NA	NA	RP5-872K7.7	20	21139623
20:21139623:A:ATATTTATT	ENSG00000232712	ncRNA_intronic	0	NA	NA	RP4-777D9.2	20	21139623
20:21140171:A:G	ENSG00000088970	ncRNA_intronic	0	NA	NA	PLK1S1	20	21140171
20:21140171:A:G	ENSG00000228604	ncRNA_intronic	0	NA	NA	RP5-872K7.7	20	21140171
20:21140171:A:G	ENSG00000232712	ncRNA_intronic	0	NA	NA	RP4-777D9.2	20	21140171
20:21140342:C:T	ENSG00000088970	ncRNA_intronic	0	NA	NA	PLK1S1	20	21140342
20:21140342:C:T	ENSG00000228604	ncRNA_intronic	0	NA	NA	RP5-872K7.7	20	21140342
20:21140342:C:T	ENSG00000232712	ncRNA_intronic	0	NA	NA	RP4-777D9.2	20	21140342
20:21142353:C:T	ENSG00000088970	ncRNA_intronic	0	NA	NA	PLK1S1	20	21142353
20:21142353:C:T	ENSG00000228604	ncRNA_intronic	0	NA	NA	RP5-872K7.7	20	21142353
20:21142353:C:T	ENSG00000232712	ncRNA_intronic	0	NA	NA	RP4-777D9.2	20	21142353
20:21142454:A:AC	ENSG00000088970	ncRNA_intronic	0	NA	NA	PLK1S1	20	21142454
20:21142454:A:AC	ENSG00000228604	ncRNA_intronic	0	NA	NA	RP5-872K7.7	20	21142454
20:21142454:A:AC	ENSG00000232712	ncRNA_intronic	0	NA	NA	RP4-777D9.2	20	21142454
20:21142523:C:G	ENSG00000088970	ncRNA_exonic	0	NA	NA	PLK1S1	20	21142523
20:21142813:C:T	ENSG00000088970	ncRNA_exonic	0	NA	NA	PLK1S1	20	21142813
20:21143935:G:T	ENSG00000088970	ncRNA_intronic	0	NA	NA	PLK1S1	20	21143935
20:21143935:G:T	ENSG00000232712	ncRNA_intronic	0	NA	NA	RP4-777D9.2	20	21143935
20:21145353:C:CT	ENSG00000088970	ncRNA_intronic	0	NA	NA	PLK1S1	20	21145353
20:21145353:C:CT	ENSG00000232712	ncRNA_intronic	0	NA	NA	RP4-777D9.2	20	21145353
20:21145885:A:G	ENSG00000088970	ncRNA_intronic	0	NA	NA	PLK1S1	20	21145885
20:21145885:A:G	ENSG00000232712	ncRNA_intronic	0	NA	NA	RP4-777D9.2	20	21145885
20:21146287:A:G	ENSG00000088970	ncRNA_intronic	0	NA	NA	PLK1S1	20	21146287
20:21146287:A:G	ENSG00000232712	ncRNA_intronic	0	NA	NA	RP4-777D9.2	20	21146287
20:21146468:A:T	ENSG00000088970	ncRNA_intronic	0	NA	NA	PLK1S1	20	21146468
20:21146468:A:T	ENSG00000232712	ncRNA_intronic	0	NA	NA	RP4-777D9.2	20	21146468
20:21146816:A:G	ENSG00000088970	ncRNA_intronic	0	NA	NA	PLK1S1	20	21146816
20:21146816:A:G	ENSG00000232712	ncRNA_intronic	0	NA	NA	RP4-777D9.2	20	21146816
20:21146839:C:T	ENSG00000088970	ncRNA_intronic	0	NA	NA	PLK1S1	20	21146839
20:21146839:C:T	ENSG00000232712	ncRNA_intronic	0	NA	NA	RP4-777D9.2	20	21146839
20:21147009:A:G	ENSG00000214535	ncRNA_exonic	0	NA	NA	RPS15AP1	20	21147009
20:21147407:A:G	ENSG00000088970	ncRNA_intronic	0	NA	NA	PLK1S1	20	21147407
20:21147407:A:G	ENSG00000232712	ncRNA_intronic	0	NA	NA	RP4-777D9.2	20	21147407
20:21147968:C:G	ENSG00000088970	ncRNA_intronic	0	NA	NA	PLK1S1	20	21147968
20:21147968:C:G	ENSG00000232712	ncRNA_intronic	0	NA	NA	RP4-777D9.2	20	21147968
20:21148683:G:T	ENSG00000088970	ncRNA_intronic	0	NA	NA	PLK1S1	20	21148683
20:21148683:G:T	ENSG00000232712	ncRNA_intronic	0	NA	NA	RP4-777D9.2	20	21148683
20:21149971:C:T	ENSG00000088970	ncRNA_intronic	0	NA	NA	PLK1S1	20	21149971
20:21149971:C:T	ENSG00000232712	ncRNA_intronic	0	NA	NA	RP4-777D9.2	20	21149971
20:21150267:C:G	ENSG00000088970	ncRNA_intronic	0	NA	NA	PLK1S1	20	21150267
20:21150267:C:G	ENSG00000232712	ncRNA_intronic	0	NA	NA	RP4-777D9.2	20	21150267
20:21150633:C:T	ENSG00000088970	ncRNA_intronic	0	NA	NA	PLK1S1	20	21150633
20:21150633:C:T	ENSG00000232712	ncRNA_intronic	0	NA	NA	RP4-777D9.2	20	21150633
20:21150895:A:G	ENSG00000088970	ncRNA_intronic	0	NA	NA	PLK1S1	20	21150895
20:21150895:A:G	ENSG00000232712	ncRNA_intronic	0	NA	NA	RP4-777D9.2	20	21150895
20:21151067:C:T	ENSG00000088970	ncRNA_intronic	0	NA	NA	PLK1S1	20	21151067
20:21151067:C:T	ENSG00000232712	ncRNA_intronic	0	NA	NA	RP4-777D9.2	20	21151067
20:21151117:C:T	ENSG00000088970	ncRNA_intronic	0	NA	NA	PLK1S1	20	21151117
20:21151117:C:T	ENSG00000232712	ncRNA_intronic	0	NA	NA	RP4-777D9.2	20	21151117
20:21151324:A:G	ENSG00000088970	ncRNA_intronic	0	NA	NA	PLK1S1	20	21151324
20:21151324:A:G	ENSG00000232712	ncRNA_intronic	0	NA	NA	RP4-777D9.2	20	21151324
20:21151328:A:G	ENSG00000088970	ncRNA_intronic	0	NA	NA	PLK1S1	20	21151328
20:21151328:A:G	ENSG00000232712	ncRNA_intronic	0	NA	NA	RP4-777D9.2	20	21151328
20:21151348:C:T	ENSG00000088970	ncRNA_intronic	0	NA	NA	PLK1S1	20	21151348
20:21151348:C:T	ENSG00000232712	ncRNA_intronic	0	NA	NA	RP4-777D9.2	20	21151348
20:21151377:A:G	ENSG00000088970	ncRNA_intronic	0	NA	NA	PLK1S1	20	21151377
20:21151377:A:G	ENSG00000232712	ncRNA_intronic	0	NA	NA	RP4-777D9.2	20	21151377
20:21151852:C:T	ENSG00000088970	ncRNA_intronic	0	NA	NA	PLK1S1	20	21151852
20:21151852:C:T	ENSG00000232712	ncRNA_intronic	0	NA	NA	RP4-777D9.2	20	21151852
20:21152231:A:G	ENSG00000088970	ncRNA_intronic	0	NA	NA	PLK1S1	20	21152231
20:21152231:A:G	ENSG00000232712	ncRNA_intronic	0	NA	NA	RP4-777D9.2	20	21152231
20:21152742:A:G	ENSG00000088970	ncRNA_intronic	0	NA	NA	PLK1S1	20	21152742
20:21152742:A:G	ENSG00000232712	ncRNA_intronic	0	NA	NA	RP4-777D9.2	20	21152742
20:21153138:A:G	ENSG00000088970	ncRNA_intronic	0	NA	NA	PLK1S1	20	21153138
20:21153138:A:G	ENSG00000232712	ncRNA_intronic	0	NA	NA	RP4-777D9.2	20	21153138
20:21153693:A:G	ENSG00000088970	ncRNA_intronic	0	NA	NA	PLK1S1	20	21153693
20:21153693:A:G	ENSG00000232712	ncRNA_intronic	0	NA	NA	RP4-777D9.2	20	21153693
20:21153782:C:G	ENSG00000088970	ncRNA_intronic	0	NA	NA	PLK1S1	20	21153782
20:21153782:C:G	ENSG00000232712	ncRNA_intronic	0	NA	NA	RP4-777D9.2	20	21153782
20:21154234:A:AAAG	ENSG00000088970	ncRNA_intronic	0	NA	NA	PLK1S1	20	21154234
20:21154234:A:AAAG	ENSG00000232712	ncRNA_intronic	0	NA	NA	RP4-777D9.2	20	21154234
20:21154272:C:G	ENSG00000088970	ncRNA_intronic	0	NA	NA	PLK1S1	20	21154272
20:21154272:C:G	ENSG00000232712	ncRNA_intronic	0	NA	NA	RP4-777D9.2	20	21154272
20:21154487:A:G	ENSG00000088970	ncRNA_intronic	0	NA	NA	PLK1S1	20	21154487
20:21154487:A:G	ENSG00000232712	ncRNA_intronic	0	NA	NA	RP4-777D9.2	20	21154487
20:21156169:A:G	ENSG00000088970	ncRNA_intronic	0	NA	NA	PLK1S1	20	21156169
20:21156169:A:G	ENSG00000232712	ncRNA_intronic	0	NA	NA	RP4-777D9.2	20	21156169
20:21156578:C:T	ENSG00000088970	ncRNA_intronic	0	NA	NA	PLK1S1	20	21156578
20:21156578:C:T	ENSG00000232712	ncRNA_intronic	0	NA	NA	RP4-777D9.2	20	21156578
20:21156931:C:G	ENSG00000088970	ncRNA_intronic	0	NA	NA	PLK1S1	20	21156931
20:21156931:C:G	ENSG00000232712	ncRNA_intronic	0	NA	NA	RP4-777D9.2	20	21156931
20:21156960:A:G	ENSG00000088970	ncRNA_intronic	0	NA	NA	PLK1S1	20	21156960
20:21156960:A:G	ENSG00000232712	ncRNA_intronic	0	NA	NA	RP4-777D9.2	20	21156960
20:21157510:G:T	ENSG00000088970	ncRNA_intronic	0	NA	NA	PLK1S1	20	21157510
20:21157510:G:T	ENSG00000232712	ncRNA_intronic	0	NA	NA	RP4-777D9.2	20	21157510
20:21157565:C:T	ENSG00000088970	ncRNA_intronic	0	NA	NA	PLK1S1	20	21157565
20:21157565:C:T	ENSG00000232712	ncRNA_intronic	0	NA	NA	RP4-777D9.2	20	21157565
20:21158239:C:G	ENSG00000088970	ncRNA_intronic	0	NA	NA	PLK1S1	20	21158239
20:21158239:C:G	ENSG00000232712	ncRNA_intronic	0	NA	NA	RP4-777D9.2	20	21158239
20:21158371:G:T	ENSG00000088970	ncRNA_intronic	0	NA	NA	PLK1S1	20	21158371
20:21158371:G:T	ENSG00000232712	ncRNA_intronic	0	NA	NA	RP4-777D9.2	20	21158371
20:21159152:C:T	ENSG00000088970	ncRNA_intronic	0	NA	NA	PLK1S1	20	21159152
20:21159152:C:T	ENSG00000232712	ncRNA_intronic	0	NA	NA	RP4-777D9.2	20	21159152
20:21160164:A:C	ENSG00000088970	ncRNA_intronic	0	NA	NA	PLK1S1	20	21160164
20:21160164:A:C	ENSG00000232712	ncRNA_intronic	0	NA	NA	RP4-777D9.2	20	21160164
20:21160783:A:G	ENSG00000088970	ncRNA_intronic	0	NA	NA	PLK1S1	20	21160783
20:21160783:A:G	ENSG00000232712	ncRNA_intronic	0	NA	NA	RP4-777D9.2	20	21160783
20:21163799:A:G	ENSG00000088970	ncRNA_intronic	0	NA	NA	PLK1S1	20	21163799
20:21163799:A:G	ENSG00000232712	ncRNA_intronic	0	NA	NA	RP4-777D9.2	20	21163799
20:21168361:G:T	ENSG00000088970	ncRNA_intronic	0	NA	NA	PLK1S1	20	21168361
20:21168361:G:T	ENSG00000232712	ncRNA_intronic	0	NA	NA	RP4-777D9.2	20	21168361
20:21168395:C:T	ENSG00000088970	ncRNA_intronic	0	NA	NA	PLK1S1	20	21168395
20:21168395:C:T	ENSG00000232712	ncRNA_intronic	0	NA	NA	RP4-777D9.2	20	21168395
20:21169654:A:G	ENSG00000088970	ncRNA_intronic	0	NA	NA	PLK1S1	20	21169654
20:21169654:A:G	ENSG00000232712	ncRNA_intronic	0	NA	NA	RP4-777D9.2	20	21169654
20:21171172:C:T	ENSG00000088970	ncRNA_intronic	0	NA	NA	PLK1S1	20	21171172
20:21171172:C:T	ENSG00000232712	ncRNA_intronic	0	NA	NA	RP4-777D9.2	20	21171172
20:21173708:C:G	ENSG00000088970	ncRNA_intronic	0	NA	NA	PLK1S1	20	21173708
20:21173708:C:G	ENSG00000232712	ncRNA_intronic	0	NA	NA	RP4-777D9.2	20	21173708
20:21175550:C:T	ENSG00000232712	ncRNA_exonic	0	NA	NA	RP4-777D9.2	20	21175550
20:21177487:C:G	ENSG00000232712	ncRNA_exonic	0	NA	NA	RP4-777D9.2	20	21177487
20:21177898:A:G	ENSG00000232712	ncRNA_exonic	0	NA	NA	RP4-777D9.2	20	21177898
20:21179145:A:G	ENSG00000232712	ncRNA_exonic	0	NA	NA	RP4-777D9.2	20	21179145
20:21179248:A:T	ENSG00000232712	ncRNA_exonic	0	NA	NA	RP4-777D9.2	20	21179248
20:21179752:C:T	ENSG00000088970	ncRNA_intronic	0	NA	NA	PLK1S1	20	21179752
20:21179752:C:T	ENSG00000232712	ncRNA_intronic	0	NA	NA	RP4-777D9.2	20	21179752
20:21180259:C:T	ENSG00000088970	ncRNA_intronic	0	NA	NA	PLK1S1	20	21180259
20:21180259:C:T	ENSG00000232712	ncRNA_intronic	0	NA	NA	RP4-777D9.2	20	21180259
20:21182819:A:T	ENSG00000088970	ncRNA_intronic	0	NA	NA	PLK1S1	20	21182819
20:21182819:A:T	ENSG00000232712	ncRNA_intronic	0	NA	NA	RP4-777D9.2	20	21182819
20:21185292:T:TACA	ENSG00000088970	ncRNA_intronic	0	NA	NA	PLK1S1	20	21185292
20:21185292:T:TACA	ENSG00000232712	ncRNA_intronic	0	NA	NA	RP4-777D9.2	20	21185292
20:21187315:C:G	ENSG00000088970	ncRNA_intronic	0	NA	NA	PLK1S1	20	21187315
20:21187315:C:G	ENSG00000232712	ncRNA_intronic	0	NA	NA	RP4-777D9.2	20	21187315
20:21187960:A:G	ENSG00000088970	ncRNA_intronic	0	NA	NA	PLK1S1	20	21187960
20:21187960:A:G	ENSG00000232712	ncRNA_intronic	0	NA	NA	RP4-777D9.2	20	21187960
20:21190216:T:TA	ENSG00000088970	ncRNA_intronic	0	NA	NA	PLK1S1	20	21190216
20:21190216:T:TA	ENSG00000232712	ncRNA_intronic	0	NA	NA	RP4-777D9.2	20	21190216
20:21191400:C:CT	ENSG00000088970	ncRNA_intronic	0	NA	NA	PLK1S1	20	21191400
20:21191400:C:CT	ENSG00000232712	ncRNA_intronic	0	NA	NA	RP4-777D9.2	20	21191400
20:21194437:C:T	ENSG00000088970	ncRNA_intronic	0	NA	NA	PLK1S1	20	21194437
20:21194437:C:T	ENSG00000232712	ncRNA_intronic	0	NA	NA	RP4-777D9.2	20	21194437
20:21195803:A:C	ENSG00000088970	ncRNA_intronic	0	NA	NA	PLK1S1	20	21195803
20:21195803:A:C	ENSG00000232712	ncRNA_intronic	0	NA	NA	RP4-777D9.2	20	21195803
20:21196089:A:G	ENSG00000088970	ncRNA_intronic	0	NA	NA	PLK1S1	20	21196089
20:21196089:A:G	ENSG00000232712	ncRNA_intronic	0	NA	NA	RP4-777D9.2	20	21196089
20:21199624:A:G	ENSG00000088970	ncRNA_intronic	0	NA	NA	PLK1S1	20	21199624
20:21199814:A:ATT	ENSG00000088970	ncRNA_intronic	0	NA	NA	PLK1S1	20	21199814
20:21199818:C:G	ENSG00000088970	ncRNA_intronic	0	NA	NA	PLK1S1	20	21199818
20:21199821:C:G	ENSG00000088970	ncRNA_intronic	0	NA	NA	PLK1S1	20	21199821
20:21199823:A:T	ENSG00000088970	ncRNA_intronic	0	NA	NA	PLK1S1	20	21199823
20:21199827:T:TA	ENSG00000088970	ncRNA_intronic	0	NA	NA	PLK1S1	20	21199827
20:21199830:T:TA	ENSG00000088970	ncRNA_intronic	0	NA	NA	PLK1S1	20	21199830
20:21199831:T:TAG	ENSG00000088970	ncRNA_intronic	0	NA	NA	PLK1S1	20	21199831
20:21201708:A:C	ENSG00000088970	ncRNA_intronic	0	NA	NA	PLK1S1	20	21201708
20:21202815:A:G	ENSG00000088970	ncRNA_intronic	0	NA	NA	PLK1S1	20	21202815
20:21203946:C:G	ENSG00000088970	ncRNA_intronic	0	NA	NA	PLK1S1	20	21203946
20:21207744:G:T	ENSG00000088970	ncRNA_intronic	0	NA	NA	PLK1S1	20	21207744
20:21209026:C:T	ENSG00000088970	ncRNA_intronic	0	NA	NA	PLK1S1	20	21209026
20:21211002:A:G	ENSG00000088970	ncRNA_intronic	0	NA	NA	PLK1S1	20	21211002
20:21213844:C:T	ENSG00000088970	ncRNA_intronic	0	NA	NA	PLK1S1	20	21213844
20:21215001:A:C	ENSG00000088970	ncRNA_intronic	0	NA	NA	PLK1S1	20	21215001
20:21217456:A:C	ENSG00000088970	ncRNA_intronic	0	NA	NA	PLK1S1	20	21217456
20:21217621:A:G	ENSG00000088970	ncRNA_intronic	0	NA	NA	PLK1S1	20	21217621
20:21217976:A:C	ENSG00000088970	ncRNA_intronic	0	NA	NA	PLK1S1	20	21217976
20:21218023:C:T	ENSG00000088970	ncRNA_intronic	0	NA	NA	PLK1S1	20	21218023
20:21218345:A:G	ENSG00000088970	ncRNA_intronic	0	NA	NA	PLK1S1	20	21218345
20:21218949:A:G	ENSG00000088970	ncRNA_intronic	0	NA	NA	PLK1S1	20	21218949
20:21221304:A:G	ENSG00000088970	ncRNA_intronic	0	NA	NA	PLK1S1	20	21221304
20:21221350:G:GC	ENSG00000088970	ncRNA_intronic	0	NA	NA	PLK1S1	20	21221350
20:21221353:C:G	ENSG00000088970	ncRNA_intronic	0	NA	NA	PLK1S1	20	21221353
20:21222045:A:G	ENSG00000088970	ncRNA_intronic	0	NA	NA	PLK1S1	20	21222045
20:21222126:C:G	ENSG00000088970	ncRNA_intronic	0	NA	NA	PLK1S1	20	21222126
20:21223410:G:T	ENSG00000088970	ncRNA_intronic	0	NA	NA	PLK1S1	20	21223410
20:21223498:A:T	ENSG00000088970	ncRNA_intronic	0	NA	NA	PLK1S1	20	21223498
20:21223663:C:T	ENSG00000088970	ncRNA_intronic	0	NA	NA	PLK1S1	20	21223663
20:21223946:G:GA	ENSG00000088970	ncRNA_intronic	0	NA	NA	PLK1S1	20	21223946
20:21228506:C:T	ENSG00000088970	intergenic	1246	NA	NA	PLK1S1	20	21228506
20:21228506:C:T	ENSG00000226875	intergenic	17986	NA	NA	ZNF877P	20	21228506
20:21228916:C:T	ENSG00000088970	intergenic	1656	NA	NA	PLK1S1	20	21228916
20:21228916:C:T	ENSG00000226875	intergenic	17576	NA	NA	ZNF877P	20	21228916
20:21229391:A:G	ENSG00000088970	intergenic	2131	NA	NA	PLK1S1	20	21229391
20:21229391:A:G	ENSG00000226875	intergenic	17101	NA	NA	ZNF877P	20	21229391
20:21230455:C:T	ENSG00000088970	intergenic	3195	NA	NA	PLK1S1	20	21230455
20:21230455:C:T	ENSG00000226875	intergenic	16037	NA	NA	ZNF877P	20	21230455
20:21233198:C:T	ENSG00000088970	intergenic	5938	NA	NA	PLK1S1	20	21233198
20:21233198:C:T	ENSG00000226875	intergenic	13294	NA	NA	ZNF877P	20	21233198
20:21233553:A:G	ENSG00000088970	intergenic	6293	NA	NA	PLK1S1	20	21233553
20:21233553:A:G	ENSG00000226875	intergenic	12939	NA	NA	ZNF877P	20	21233553
20:21238364:C:T	ENSG00000088970	intergenic	11104	NA	NA	PLK1S1	20	21238364
20:21238364:C:T	ENSG00000226875	intergenic	8128	NA	NA	ZNF877P	20	21238364
20:21238651:A:G	ENSG00000088970	intergenic	11391	NA	NA	PLK1S1	20	21238651
20:21238651:A:G	ENSG00000226875	intergenic	7841	NA	NA	ZNF877P	20	21238651
20:21241417:A:T	ENSG00000088970	intergenic	14157	NA	NA	PLK1S1	20	21241417
20:21241417:A:T	ENSG00000226875	intergenic	5075	NA	NA	ZNF877P	20	21241417
20:21241458:A:G	ENSG00000088970	intergenic	14198	NA	NA	PLK1S1	20	21241458
20:21241458:A:G	ENSG00000226875	intergenic	5034	NA	NA	ZNF877P	20	21241458
20:21242969:C:T	ENSG00000088970	intergenic	15709	NA	NA	PLK1S1	20	21242969
20:21242969:C:T	ENSG00000226875	intergenic	3523	NA	NA	ZNF877P	20	21242969
20:21242973:C:T	ENSG00000088970	intergenic	15713	NA	NA	PLK1S1	20	21242973
20:21242973:C:T	ENSG00000226875	intergenic	3519	NA	NA	ZNF877P	20	21242973
20:21242977:C:T	ENSG00000088970	intergenic	15717	NA	NA	PLK1S1	20	21242977
20:21242977:C:T	ENSG00000226875	intergenic	3515	NA	NA	ZNF877P	20	21242977
20:21243293:C:T	ENSG00000088970	intergenic	16033	NA	NA	PLK1S1	20	21243293
20:21243293:C:T	ENSG00000226875	intergenic	3199	NA	NA	ZNF877P	20	21243293
20:21245206:C:T	ENSG00000088970	intergenic	17946	NA	NA	PLK1S1	20	21245206
20:21245206:C:T	ENSG00000226875	intergenic	1286	NA	NA	ZNF877P	20	21245206
20:21245989:C:G	ENSG00000226875	upstream	0	NA	NA	ZNF877P	20	21245989
20:21246620:A:G	ENSG00000226875	ncRNA_exonic	0	NA	NA	ZNF877P	20	21246620
20:21248116:A:G	ENSG00000226875	intergenic	1013	NA	NA	ZNF877P	20	21248116
20:21248116:A:G	ENSG00000088930	intergenic	35826	NA	NA	XRN2	20	21248116
20:21249538:C:T	ENSG00000226875	intergenic	2435	NA	NA	ZNF877P	20	21249538
20:21249538:C:T	ENSG00000088930	intergenic	34404	NA	NA	XRN2	20	21249538
20:21250843:C:T	ENSG00000226875	intergenic	3740	NA	NA	ZNF877P	20	21250843
20:21250843:C:T	ENSG00000088930	intergenic	33099	NA	NA	XRN2	20	21250843
20:21258053:A:G	ENSG00000226875	intergenic	10950	NA	NA	ZNF877P	20	21258053
20:21258053:A:G	ENSG00000088930	intergenic	25889	NA	NA	XRN2	20	21258053
20:21258119:A:G	ENSG00000226875	intergenic	11016	NA	NA	ZNF877P	20	21258119
20:21258119:A:G	ENSG00000088930	intergenic	25823	NA	NA	XRN2	20	21258119
20:21258493:C:T	ENSG00000226875	intergenic	11390	NA	NA	ZNF877P	20	21258493
20:21258493:C:T	ENSG00000088930	intergenic	25449	NA	NA	XRN2	20	21258493
20:21258604:C:T	ENSG00000226875	intergenic	11501	NA	NA	ZNF877P	20	21258604
20:21258604:C:T	ENSG00000088930	intergenic	25338	NA	NA	XRN2	20	21258604
20:21258707:A:AAAAAC	ENSG00000226875	intergenic	11604	NA	NA	ZNF877P	20	21258707
20:21258707:A:AAAAAC	ENSG00000088930	intergenic	25235	NA	NA	XRN2	20	21258707
20:21260004:A:AT	ENSG00000226875	intergenic	12901	NA	NA	ZNF877P	20	21260004
20:21260004:A:AT	ENSG00000088930	intergenic	23938	NA	NA	XRN2	20	21260004
20:21261684:C:T	ENSG00000226875	intergenic	14581	NA	NA	ZNF877P	20	21261684
20:21261684:C:T	ENSG00000088930	intergenic	22258	NA	NA	XRN2	20	21261684
20:21263790:A:T	ENSG00000226875	intergenic	16687	NA	NA	ZNF877P	20	21263790
20:21263790:A:T	ENSG00000088930	intergenic	20152	NA	NA	XRN2	20	21263790
20:21263930:A:C	ENSG00000226875	intergenic	16827	NA	NA	ZNF877P	20	21263930
20:21263930:A:C	ENSG00000088930	intergenic	20012	NA	NA	XRN2	20	21263930
20:21264167:C:T	ENSG00000226875	intergenic	17064	NA	NA	ZNF877P	20	21264167
20:21264167:C:T	ENSG00000088930	intergenic	19775	NA	NA	XRN2	20	21264167
20:21265458:A:G	ENSG00000226875	intergenic	18355	NA	NA	ZNF877P	20	21265458
20:21265458:A:G	ENSG00000088930	intergenic	18484	NA	NA	XRN2	20	21265458
20:21265728:C:T	ENSG00000226875	intergenic	18625	NA	NA	ZNF877P	20	21265728
20:21265728:C:T	ENSG00000088930	intergenic	18214	NA	NA	XRN2	20	21265728
20:21266440:C:T	ENSG00000226875	intergenic	19337	NA	NA	ZNF877P	20	21266440
20:21266440:C:T	ENSG00000088930	intergenic	17502	NA	NA	XRN2	20	21266440
20:21266590:C:T	ENSG00000226875	intergenic	19487	NA	NA	ZNF877P	20	21266590
20:21266590:C:T	ENSG00000088930	intergenic	17352	NA	NA	XRN2	20	21266590
20:21267097:C:T	ENSG00000226875	intergenic	19994	NA	NA	ZNF877P	20	21267097
20:21267097:C:T	ENSG00000088930	intergenic	16845	NA	NA	XRN2	20	21267097
20:21267351:C:T	ENSG00000226875	intergenic	20248	NA	NA	ZNF877P	20	21267351
20:21267351:C:T	ENSG00000088930	intergenic	16591	NA	NA	XRN2	20	21267351
20:21268269:A:G	ENSG00000226875	intergenic	21166	NA	NA	ZNF877P	20	21268269
20:21268269:A:G	ENSG00000088930	intergenic	15673	NA	NA	XRN2	20	21268269
20:21269292:A:T	ENSG00000226875	intergenic	22189	NA	NA	ZNF877P	20	21269292
20:21269292:A:T	ENSG00000088930	intergenic	14650	NA	NA	XRN2	20	21269292
20:21270065:C:T	ENSG00000226875	intergenic	22962	NA	NA	ZNF877P	20	21270065
20:21270065:C:T	ENSG00000088930	intergenic	13877	NA	NA	XRN2	20	21270065
20:21270296:C:T	ENSG00000226875	intergenic	23193	NA	NA	ZNF877P	20	21270296
20:21270296:C:T	ENSG00000088930	intergenic	13646	NA	NA	XRN2	20	21270296
20:21271323:C:G	ENSG00000226875	intergenic	24220	NA	NA	ZNF877P	20	21271323
20:21271323:C:G	ENSG00000088930	intergenic	12619	NA	NA	XRN2	20	21271323
20:21271553:A:G	ENSG00000226875	intergenic	24450	NA	NA	ZNF877P	20	21271553
20:21271553:A:G	ENSG00000088930	intergenic	12389	NA	NA	XRN2	20	21271553
20:21271585:A:G	ENSG00000226875	intergenic	24482	NA	NA	ZNF877P	20	21271585
20:21271585:A:G	ENSG00000088930	intergenic	12357	NA	NA	XRN2	20	21271585
20:21271669:C:G	ENSG00000226875	intergenic	24566	NA	NA	ZNF877P	20	21271669
20:21271669:C:G	ENSG00000088930	intergenic	12273	NA	NA	XRN2	20	21271669
20:21271774:G:T	ENSG00000226875	intergenic	24671	NA	NA	ZNF877P	20	21271774
20:21271774:G:T	ENSG00000088930	intergenic	12168	NA	NA	XRN2	20	21271774
20:21272087:A:T	ENSG00000226875	intergenic	24984	NA	NA	ZNF877P	20	21272087
20:21272087:A:T	ENSG00000088930	intergenic	11855	NA	NA	XRN2	20	21272087
20:21272531:C:T	ENSG00000226875	intergenic	25428	NA	NA	ZNF877P	20	21272531
20:21272531:C:T	ENSG00000088930	intergenic	11411	NA	NA	XRN2	20	21272531
20:21273311:A:G	ENSG00000226875	intergenic	26208	NA	NA	ZNF877P	20	21273311
20:21273311:A:G	ENSG00000088930	intergenic	10631	NA	NA	XRN2	20	21273311
20:21273696:A:T	ENSG00000226875	intergenic	26593	NA	NA	ZNF877P	20	21273696
20:21273696:A:T	ENSG00000088930	intergenic	10246	NA	NA	XRN2	20	21273696
20:21273867:C:T	ENSG00000226875	intergenic	26764	NA	NA	ZNF877P	20	21273867
20:21273867:C:T	ENSG00000088930	intergenic	10075	NA	NA	XRN2	20	21273867
20:21274668:A:G	ENSG00000226875	intergenic	27565	NA	NA	ZNF877P	20	21274668
20:21274668:A:G	ENSG00000088930	intergenic	9274	NA	NA	XRN2	20	21274668
20:21275293:A:C	ENSG00000226875	intergenic	28190	NA	NA	ZNF877P	20	21275293
20:21275293:A:C	ENSG00000088930	intergenic	8649	NA	NA	XRN2	20	21275293
20:21278890:C:CAA	ENSG00000226875	intergenic	31787	NA	NA	ZNF877P	20	21278890
20:21278890:C:CAA	ENSG00000088930	intergenic	5050	NA	NA	XRN2	20	21278890
20:21279820:G:T	ENSG00000226875	intergenic	32717	NA	NA	ZNF877P	20	21279820
20:21279820:G:T	ENSG00000088930	intergenic	4122	NA	NA	XRN2	20	21279820
20:21280339:C:T	ENSG00000226875	intergenic	33236	NA	NA	ZNF877P	20	21280339
20:21280339:C:T	ENSG00000088930	intergenic	3603	NA	NA	XRN2	20	21280339
20:21285973:A:G	ENSG00000088930	intronic	0	NA	NA	XRN2	20	21285973
20:21289602:A:G	ENSG00000088930	intronic	0	NA	NA	XRN2	20	21289602
20:21291531:C:T	ENSG00000088930	intronic	0	NA	NA	XRN2	20	21291531
20:21291838:C:T	ENSG00000088930	intronic	0	NA	NA	XRN2	20	21291838
20:21292228:C:G	ENSG00000088930	intronic	0	NA	NA	XRN2	20	21292228
20:21292811:C:T	ENSG00000088930	intronic	0	NA	NA	XRN2	20	21292811
20:21293029:A:G	ENSG00000088930	intronic	0	NA	NA	XRN2	20	21293029
20:21293235:C:G	ENSG00000088930	intronic	0	NA	NA	XRN2	20	21293235
20:21293884:C:T	ENSG00000088930	intronic	0	NA	NA	XRN2	20	21293884
20:21295509:G:T	ENSG00000088930	intronic	0	NA	NA	XRN2	20	21295509
20:21296559:A:C	ENSG00000088930	intronic	0	NA	NA	XRN2	20	21296559
20:21297939:A:AT	ENSG00000088930	intronic	0	NA	NA	XRN2	20	21297939
20:21298731:C:T	ENSG00000088930	intronic	0	NA	NA	XRN2	20	21298731
20:21298732:G:T	ENSG00000088930	intronic	0	NA	NA	XRN2	20	21298732
20:21300030:A:G	ENSG00000088930	intronic	0	NA	NA	XRN2	20	21300030
20:21300905:T:TTATTTATTTATG	ENSG00000088930	intronic	0	NA	NA	XRN2	20	21300905
20:21301477:C:T	ENSG00000088930	intronic	0	NA	NA	XRN2	20	21301477
20:21302327:G:T	ENSG00000088930	intronic	0	NA	NA	XRN2	20	21302327
20:21302565:C:T	ENSG00000088930	intronic	0	NA	NA	XRN2	20	21302565
20:21302581:C:T	ENSG00000088930	intronic	0	NA	NA	XRN2	20	21302581
20:21307107:A:G	ENSG00000088930	intronic	0	NA	NA	XRN2	20	21307107
20:21307696:A:G	ENSG00000088930	intronic	0	NA	NA	XRN2	20	21307696
20:21307704:A:G	ENSG00000088930	intronic	0	NA	NA	XRN2	20	21307704
20:21308812:A:G	ENSG00000088930	intronic	0	NA	NA	XRN2	20	21308812
20:21310315:C:T	ENSG00000088930	intronic	0	NA	NA	XRN2	20	21310315
20:21310473:C:CA	ENSG00000088930	intronic	0	NA	NA	XRN2	20	21310473
20:21313109:TA:TAA	ENSG00000088930	intronic	0	NA	NA	XRN2	20	21313109
20:21320653:C:T	ENSG00000088930	intronic	0	NA	NA	XRN2	20	21320653
20:21324510:A:G	ENSG00000088930	intronic	0	NA	NA	XRN2	20	21324510
20:21325711:C:T	ENSG00000088930	intronic	0	NA	NA	XRN2	20	21325711
20:21326098:C:T	ENSG00000088930	intronic	0	NA	NA	XRN2	20	21326098
20:21326578:A:AT	ENSG00000088930	intronic	0	NA	NA	XRN2	20	21326578
20:21327505:G:T	ENSG00000088930	intronic	0	NA	NA	XRN2	20	21327505
20:21328387:C:T	ENSG00000088930	intronic	0	NA	NA	XRN2	20	21328387
20:21329780:C:T	ENSG00000088930	intronic	0	NA	NA	XRN2	20	21329780
20:21331372:A:G	ENSG00000088930	intronic	0	NA	NA	XRN2	20	21331372
20:21331541:G:T	ENSG00000088930	intronic	0	NA	NA	XRN2	20	21331541
20:21332449:A:G	ENSG00000088930	intronic	0	NA	NA	XRN2	20	21332449
20:21332662:C:G	ENSG00000088930	intronic	0	NA	NA	XRN2	20	21332662
20:21333651:C:G	ENSG00000088930	intronic	0	NA	NA	XRN2	20	21333651
20:21333668:A:G	ENSG00000088930	intronic	0	NA	NA	XRN2	20	21333668
20:21336825:A:G	ENSG00000088930	intronic	0	NA	NA	XRN2	20	21336825
20:21337776:G:GT	ENSG00000088930	intronic	0	NA	NA	XRN2	20	21337776
20:21339857:A:G	ENSG00000088930	intronic	0	NA	NA	XRN2	20	21339857
20:21342378:C:T	ENSG00000088930	intronic	0	NA	NA	XRN2	20	21342378
20:21346441:T:TATATA	ENSG00000088930	intronic	0	NA	NA	XRN2	20	21346441
20:21351215:A:G	ENSG00000088930	intronic	0	NA	NA	XRN2	20	21351215
20:21352236:A:G	ENSG00000088930	intronic	0	NA	NA	XRN2	20	21352236
20:21352305:C:T	ENSG00000088930	intronic	0	NA	NA	XRN2	20	21352305
20:21353409:A:C	ENSG00000088930	intronic	0	NA	NA	XRN2	20	21353409
20:21353479:C:G	ENSG00000088930	intronic	0	NA	NA	XRN2	20	21353479
20:21353650:C:CT	ENSG00000088930	intronic	0	NA	NA	XRN2	20	21353650
20:21353915:C:T	ENSG00000088930	intronic	0	NA	NA	XRN2	20	21353915
20:21355060:A:T	ENSG00000088930	intronic	0	NA	NA	XRN2	20	21355060
20:21355846:A:G	ENSG00000088930	intronic	0	NA	NA	XRN2	20	21355846
20:21356467:T:TA	ENSG00000088930	intronic	0	NA	NA	XRN2	20	21356467
20:21360528:A:G	ENSG00000088930	intronic	0	NA	NA	XRN2	20	21360528
20:21363866:A:G	ENSG00000088930	intronic	0	NA	NA	XRN2	20	21363866
20:21368932:G:T	ENSG00000088930	intronic	0	NA	NA	XRN2	20	21368932
20:21371371:A:G	ENSG00000088930	downstream	0	NA	NA	XRN2	20	21371371
20:21380772:A:C	ENSG00000225280	ncRNA_exonic	0	NA	NA	RP11-227D2.3	20	21380772
20:21383296:T:TG	ENSG00000225280	intergenic	2267	NA	NA	RP11-227D2.3	20	21383296
20:21383296:T:TG	ENSG00000223128	intergenic	22099	NA	NA	RN7SKP140	20	21383296
20:21383366:T:TCTA	ENSG00000225280	intergenic	2337	NA	NA	RP11-227D2.3	20	21383366
20:21383366:T:TCTA	ENSG00000223128	intergenic	22030	NA	NA	RN7SKP140	20	21383366
20:21386788:A:G	ENSG00000225280	intergenic	5759	NA	NA	RP11-227D2.3	20	21386788
20:21386788:A:G	ENSG00000223128	intergenic	18608	NA	NA	RN7SKP140	20	21386788
20:21393199:A:G	ENSG00000225280	intergenic	12170	NA	NA	RP11-227D2.3	20	21393199
20:21393199:A:G	ENSG00000223128	intergenic	12197	NA	NA	RN7SKP140	20	21393199
20:21405383:G:GTCTCT	ENSG00000223128	downstream	0	NA	NA	RN7SKP140	20	21405383
20:21408713:A:G	ENSG00000223128	intergenic	3034	NA	NA	RN7SKP140	20	21408713
20:21408713:A:G	ENSG00000226405	intergenic	60169	NA	NA	RP5-984P4.1	20	21408713
20:21409015:A:AT	ENSG00000223128	intergenic	3336	NA	NA	RN7SKP140	20	21409015
20:21409015:A:AT	ENSG00000226405	intergenic	59867	NA	NA	RP5-984P4.1	20	21409015
20:21414037:C:T	ENSG00000223128	intergenic	8358	NA	NA	RN7SKP140	20	21414037
20:21414037:C:T	ENSG00000226405	intergenic	54845	NA	NA	RP5-984P4.1	20	21414037
20:21416679:G:T	ENSG00000223128	intergenic	11000	NA	NA	RN7SKP140	20	21416679
20:21416679:G:T	ENSG00000226405	intergenic	52203	NA	NA	RP5-984P4.1	20	21416679
20:21419726:C:CT	ENSG00000223128	intergenic	14047	NA	NA	RN7SKP140	20	21419726
20:21419726:C:CT	ENSG00000226405	intergenic	49155	NA	NA	RP5-984P4.1	20	21419726
20:21420492:C:T	ENSG00000223128	intergenic	14813	NA	NA	RN7SKP140	20	21420492
20:21420492:C:T	ENSG00000226405	intergenic	48390	NA	NA	RP5-984P4.1	20	21420492
20:21420662:A:T	ENSG00000223128	intergenic	14983	NA	NA	RN7SKP140	20	21420662
20:21420662:A:T	ENSG00000226405	intergenic	48220	NA	NA	RP5-984P4.1	20	21420662
20:21420875:C:T	ENSG00000223128	intergenic	15196	NA	NA	RN7SKP140	20	21420875
20:21420875:C:T	ENSG00000226405	intergenic	48007	NA	NA	RP5-984P4.1	20	21420875
20:21425150:A:T	ENSG00000223128	intergenic	19471	NA	NA	RN7SKP140	20	21425150
20:21425150:A:T	ENSG00000226405	intergenic	43732	NA	NA	RP5-984P4.1	20	21425150
20:21425495:A:T	ENSG00000223128	intergenic	19816	NA	NA	RN7SKP140	20	21425495
20:21425495:A:T	ENSG00000226405	intergenic	43387	NA	NA	RP5-984P4.1	20	21425495
20:21425593:C:G	ENSG00000223128	intergenic	19914	NA	NA	RN7SKP140	20	21425593
20:21425593:C:G	ENSG00000226405	intergenic	43289	NA	NA	RP5-984P4.1	20	21425593
20:21430570:A:G	ENSG00000223128	intergenic	24891	NA	NA	RN7SKP140	20	21430570
20:21430570:A:G	ENSG00000226405	intergenic	38312	NA	NA	RP5-984P4.1	20	21430570
20:21436792:A:G	ENSG00000223128	intergenic	31113	NA	NA	RN7SKP140	20	21436792
20:21436792:A:G	ENSG00000226405	intergenic	32090	NA	NA	RP5-984P4.1	20	21436792
20:21437313:C:T	ENSG00000223128	intergenic	31634	NA	NA	RN7SKP140	20	21437313
20:21437313:C:T	ENSG00000226405	intergenic	31569	NA	NA	RP5-984P4.1	20	21437313
20:21437839:G:T	ENSG00000223128	intergenic	32160	NA	NA	RN7SKP140	20	21437839
20:21437839:G:T	ENSG00000226405	intergenic	31043	NA	NA	RP5-984P4.1	20	21437839
20:21443672:C:G	ENSG00000223128	intergenic	37993	NA	NA	RN7SKP140	20	21443672
20:21443672:C:G	ENSG00000226405	intergenic	25210	NA	NA	RP5-984P4.1	20	21443672
20:21446298:G:T	ENSG00000223128	intergenic	40619	NA	NA	RN7SKP140	20	21446298
20:21446298:G:T	ENSG00000226405	intergenic	22584	NA	NA	RP5-984P4.1	20	21446298

### Sheet: eQTL - ADHD vs ASD
uniqID	db	tissue	gene	testedAllele	p	signed_stats	FDR	RiskIncAllele	alignedDirection	chr	pos	symbol	eqtlMapFilt
1:43974091:A:G	GTEx/v8	Whole_Blood	ENSG00000154319	G	2.19762e-19	-0.412135	5.77666e-52	T	+	8	11347289	FAM167A	1
1:43974091:A:G	GTEx/v8	Whole_Blood	ENSG00000154319	C	9.95569e-17	-0.383081	5.77666e-52	T	+	8	11350899	FAM167A	1
1:43983569:C:T	GTEx/v8	Whole_Blood	ENSG00000154319	A	1.0489e-16	-0.368006	5.77666e-52	G	+	8	11336781	FAM167A	1
1:43983569:C:T	GTEx/v8	Whole_Blood	ENSG00000154319	C	1.21516e-16	0.367227	5.77666e-52	C	+	8	11396856	FAM167A	1
1:43989773:A:G	GTEx/v8	Whole_Blood	ENSG00000154319	C	1.35468e-16	-0.387053	5.77666e-52	T	+	8	11349147	FAM167A	1
1:43989773:A:G	GTEx/v8	Whole_Blood	ENSG00000154319	G	1.38679e-16	-0.372318	5.77666e-52	A	+	8	11338146	FAM167A	1
1:44011737:A:G	GTEx/v8	Whole_Blood	ENSG00000154319	T	1.88058e-16	-0.38599	5.77666e-52	G	+	8	11352261	FAM167A	1
1:44011737:A:G	GTEx/v8	Whole_Blood	ENSG00000154319	C	3.10047e-16	-0.363187	5.77666e-52	T	+	8	11433780	FAM167A	1
1:44014280:C:T	GTEx/v8	Whole_Blood	ENSG00000154319	G	4.11066e-16	-0.379381	5.77666e-52	A	+	8	11344573	FAM167A	1
1:44014280:C:T	GTEx/v8	Whole_Blood	ENSG00000154319	C	4.88205e-16	-0.377606	5.77666e-52	A	+	8	11346592	FAM167A	1
1:44014573:A:T	GTEx/v8	Whole_Blood	ENSG00000154319	C	4.91757e-16	-0.377959	5.77666e-52	A	+	8	11345425	FAM167A	1
1:44014573:A:T	GTEx/v8	Whole_Blood	ENSG00000154319	G	4.91757e-16	-0.377959	5.77666e-52	A	+	8	11345644	FAM167A	1
1:44014573:A:T	GTEx/v8	Whole_Blood	ENSG00000154319	C	4.91757e-16	-0.377959	5.77666e-52	T	+	8	11347625	FAM167A	1
1:44014735:C:T	GTEx/v8	Whole_Blood	ENSG00000154319	CA	4.91757e-16	-0.377959	5.77666e-52	C	+	8	11348053	FAM167A	1
1:44014735:C:T	GTEx/v8	Whole_Blood	ENSG00000154319	CTCGGTTT	5.37176e-16	-0.35932	5.77666e-52	C	+	8	11434415	FAM167A	1
1:44014825:A:G	GTEx/v8	Whole_Blood	ENSG00000154319	T	5.47263e-16	-0.377344	5.77666e-52	A	+	8	11343278	FAM167A	1
1:44014825:A:G	GTEx/v8	Whole_Blood	ENSG00000154319	G	5.49951e-16	-0.377723	5.77666e-52	A	+	8	11343475	FAM167A	1
1:44014949:C:T	GTEx/v8	Whole_Blood	ENSG00000154319	T	5.49951e-16	-0.377723	5.77666e-52	C	+	8	11343673	FAM167A	1
1:44014949:C:T	GTEx/v8	Whole_Blood	ENSG00000154319	A	6.73514e-16	-0.378111	5.77666e-52	G	+	8	11335242	FAM167A	1
1:44015809:C:T	GTEx/v8	Whole_Blood	ENSG00000154319	A	6.73514e-16	-0.378111	5.77666e-52	G	+	8	11335248	FAM167A	1
1:44015809:C:T	PsychENCODE	PsychENCODE_eQTLs	ENSG00000154319	T	7.13183e-16	-0.116101	2.85723e-13	T	-	8	11444837	FAM167A	1
1:44016015:A:G	GTEx/v8	Whole_Blood	ENSG00000154319	G	7.8097e-16	-0.376326	5.77666e-52	A	+	8	11340494	FAM167A	1
1:44016015:A:G	GTEx/v8	Whole_Blood	ENSG00000154319	G	1.01748e-15	-0.371404	5.77666e-52	C	+	8	11355602	FAM167A	1
1:44019731:C:T	GTEx/v8	Whole_Blood	ENSG00000154319	C	1.22521e-15	-0.358416	5.77666e-52	T	+	8	11435516	FAM167A	1
1:44019731:C:T	GTEx/v8	Whole_Blood	ENSG00000154319	G	1.35085e-15	-0.371029	5.77666e-52	T	+	8	11339616	FAM167A	1
1:44022027:A:G	PsychENCODE	PsychENCODE_eQTLs	ENSG00000154319	C	2.00395e-15	0.114594	7.72255e-13	T	-	8	11435516	FAM167A	1
1:44022027:A:G	PsychENCODE	PsychENCODE_eQTLs	ENSG00000154319	C	2.28539e-15	0.108785	8.76317e-13	T	-	8	11358156	FAM167A	1
1:44028913:A:G	PsychENCODE	PsychENCODE_eQTLs	ENSG00000154319	G	2.35774e-15	0.109775	9.03001e-13	C	-	8	11361261	FAM167A	1
1:44028913:A:G	GTEx/v8	Whole_Blood	ENSG00000154319	C	2.38901e-15	-0.352991	5.77666e-52	A	+	8	11392093	FAM167A	1
1:44031793:C:G	PsychENCODE	PsychENCODE_eQTLs	ENSG00000154319	C	3.16439e-15	0.110801	1.19843e-12	G	-	8	11435927	FAM167A	1
1:44039850:A:G	GTEx/v8	Whole_Blood	ENSG00000154319	T	6.09739e-15	0.351826	5.77666e-52	T	+	8	11444837	FAM167A	1
1:44039850:A:G	PsychENCODE	PsychENCODE_eQTLs	ENSG00000154319	G	8.59516e-15	0.105516	3.13587e-12	C	-	8	11434792	FAM167A	1
1:44043392:A:G	PsychENCODE	PsychENCODE_eQTLs	ENSG00000154319	A	1.04048e-14	0.105087	3.76946e-12	G	-	8	11440019	FAM167A	1
1:44045528:A:G	PsychENCODE	PsychENCODE_eQTLs	ENSG00000154319	T	1.30762e-14	0.110081	4.69579e-12	A	-	8	11434176	FAM167A	1
1:44045528:A:G	GTEx/v8	Whole_Blood	ENSG00000154319	C	1.44057e-14	-0.342782	5.77666e-52	T	+	8	11398953	FAM167A	1
1:44049156:A:G	GTEx/v8	Whole_Blood	ENSG00000154319	G	1.46205e-14	-0.361562	5.77666e-52	C	+	8	11361261	FAM167A	1
1:44049156:A:G	PsychENCODE	PsychENCODE_eQTLs	ENSG00000154319	T	1.49528e-14	0.109877	5.342e-12	C	-	8	11434232	FAM167A	1
1:44049947:C:T	GTEx/v8	Whole_Blood	ENSG00000154319	A	1.51834e-14	-0.347531	5.77666e-52	C	+	8	11362275	FAM167A	1
1:44049947:C:T	GTEx/v8	Whole_Blood	ENSG00000154319	T	1.51834e-14	-0.347531	5.77666e-52	G	+	8	11362277	FAM167A	1
1:44051574:A:G	PsychENCODE	PsychENCODE_eQTLs	ENSG00000154319	A	2.51485e-14	0.106262	8.79821e-12	G	-	8	11435049	FAM167A	1
1:44051574:A:G	GTEx/v8	Whole_Blood	ENSG00000154319	G	2.51648e-14	-0.3394	5.77666e-52	A	+	8	11398865	FAM167A	1
1:44051630:A:G	PsychENCODE	PsychENCODE_eQTLs	ENSG00000154319	A	2.89263e-14	0.104658	1.0062e-11	G	-	8	11447093	FAM167A	1
1:44051630:A:G	PsychENCODE	PsychENCODE_eQTLs	ENSG00000154319	C	3.22856e-14	0.110087	1.11809e-11	T	-	8	11433780	FAM167A	1
1:44051771:C:T	PsychENCODE	PsychENCODE_eQTLs	ENSG00000154319	A	3.45695e-14	0.105485	1.19354e-11	C	-	8	11432946	FAM167A	1
1:44051771:C:T	GTEx/v8	Whole_Blood	ENSG00000154319	G	3.60539e-14	-0.349247	5.77666e-52	T	+	8	11029039	FAM167A	1
1:44051778:A:G	GTEx/v8	Whole_Blood	ENSG00000154319	T	3.89029e-14	-0.33988	5.77666e-52	C	+	8	11434232	FAM167A	1
1:44051778:A:G	GTEx/v8	Whole_Blood	ENSG00000154319	A	4.71128e-14	-0.335373	5.77666e-52	C	+	8	11024663	FAM167A	1
1:44058467:C:T	GTEx/v8	Whole_Blood	ENSG00000154319	C	5.01053e-14	0.342634	5.77666e-52	C	+	8	11178093	FAM167A	1
1:44058467:C:T	PsychENCODE	PsychENCODE_eQTLs	ENSG00000154319	G	5.14865e-14	0.102428	1.74871e-11	A	-	8	11338146	FAM167A	1
1:44059242:A:G	GTEx/v8	Whole_Blood	ENSG00000154319	C	5.59418e-14	-0.346887	5.77666e-52	A	+	8	11024326	FAM167A	1
1:44059242:A:G	GTEx/v8	Whole_Blood	ENSG00000154319	C	5.81711e-14	-0.351556	5.77666e-52	T	+	8	11358156	FAM167A	1
1:44062159:C:T	GTEx/v8	Whole_Blood	ENSG00000154319	C	6.03737e-14	-0.336051	5.77666e-52	T	+	8	11433909	FAM167A	1
1:44062159:C:T	GTEx/v8	Whole_Blood	ENSG00000154319	G	6.24144e-14	-0.343299	5.77666e-52	C	+	8	11019578	FAM167A	1
1:44065148:C:T	GTEx/v8	Whole_Blood	ENSG00000154319	C	6.82943e-14	-0.346002	5.77666e-52	G	+	8	11023997	FAM167A	1
1:44065148:C:T	GTEx/v8	Whole_Blood	ENSG00000154319	A	7.10034e-14	0.340878	5.77666e-52	A	+	8	11176403	FAM167A	1
1:44078602:A:C	GTEx/v8	Whole_Blood	ENSG00000154319	A	7.12129e-14	0.329412	5.77666e-52	A	+	8	11382367	FAM167A	1
1:44078602:A:C	GTEx/v8	Whole_Blood	ENSG00000154319	G	7.25632e-14	0.337304	5.77666e-52	G	+	8	11400628	FAM167A	1
1:44080009:A:G	GTEx/v8	Whole_Blood	ENSG00000154319	GTGGC	7.9355e-14	-0.333814	5.77666e-52	G	+	8	11435291	FAM167A	1
1:44080009:A:G	GTEx/v8	Whole_Blood	ENSG00000154319	G	1.03421e-13	0.330958	5.77666e-52	G	+	8	11397457	FAM167A	1
1:44097438:G:T	GTEx/v8	Whole_Blood	ENSG00000154319	T	1.15408e-13	-0.341712	5.77666e-52	TAC	+	8	11431558	FAM167A	1
1:44097438:G:T	GTEx/v8	Whole_Blood	ENSG00000154319	T	1.29253e-13	-0.331236	5.77666e-52	C	+	8	11435564	FAM167A	1
1:44098506:A:G	GTEx/v8	Whole_Blood	ENSG00000154319	T	1.30455e-13	-0.330072	5.77666e-52	A	+	8	11399484	FAM167A	1
1:44098506:A:G	GTEx/v8	Whole_Blood	ENSG00000154319	T	1.31027e-13	-0.333299	5.77666e-52	A	+	8	11434176	FAM167A	1
1:44101648:A:G	GTEx/v8	Whole_Blood	ENSG00000154319	G	1.50122e-13	-0.328999	5.77666e-52	A	+	8	11396874	FAM167A	1
1:44101648:A:G	GTEx/v8	Whole_Blood	ENSG00000154319	C	1.50122e-13	-0.328999	5.77666e-52	A	+	8	11397073	FAM167A	1
1:44103033:A:G	GTEx/v8	Whole_Blood	ENSG00000154319	G	1.50358e-13	-0.328829	5.77666e-52	A	+	8	11393764	FAM167A	1
1:44103033:A:G	GTEx/v8	Whole_Blood	ENSG00000154319	C	1.57316e-13	-0.339512	5.77666e-52	G	+	8	10957723	FAM167A	1
1:44111212:G:T	GTEx/v8	Whole_Blood	ENSG00000154319	T	1.66537e-13	0.32813	5.77666e-52	T	+	8	11384556	FAM167A	1
1:44111212:G:T	GTEx/v8	Whole_Blood	ENSG00000154319	C	1.88844e-13	-0.33382	5.77666e-52	T	+	8	10958824	FAM167A	1
1:44111963:A:T	GTEx/v8	Whole_Blood	ENSG00000154319	T	1.93811e-13	-0.330616	5.77666e-52	G	+	8	11400944	FAM167A	1
1:44111963:A:T	GTEx/v8	Whole_Blood	ENSG00000154319	A	2.07349e-13	-0.326908	5.77666e-52	T	+	8	11397086	FAM167A	1
1:44116466:A:G	GTEx/v8	Whole_Blood	ENSG00000154319	G	2.17598e-13	-0.339112	5.77666e-52	A	+	8	10957243	FAM167A	1
1:44116466:A:G	GTEx/v8	Whole_Blood	ENSG00000154319	A	2.52528e-13	0.327165	5.77666e-52	A	+	8	11402347	FAM167A	1
1:44118406:A:G	PsychENCODE	PsychENCODE_eQTLs	ENSG00000154319	T	2.66818e-13	0.101777	8.46856e-11	C	-	8	11415812	FAM167A	1
1:44118406:A:G	GTEx/v8	Whole_Blood	ENSG00000154319	C	2.67353e-13	-0.327042	5.77666e-52	G	+	8	11435927	FAM167A	1
1:44122473:G:T	GTEx/v8	Whole_Blood	ENSG00000154319	A	2.68156e-13	-0.326525	5.77666e-52	G	+	8	11435049	FAM167A	1
1:44122473:G:T	PsychENCODE	PsychENCODE_eQTLs	ENSG00000154319	G	2.78187e-13	-0.101017	8.8151e-11	G	-	8	11450422	FAM167A	1
1:44123988:C:T	GTEx/v8	Whole_Blood	ENSG00000154319	T	2.7935e-13	-0.33859	5.77666e-52	C	+	8	11015338	FAM167A	1
1:44123988:C:T	GTEx/v8	Whole_Blood	ENSG00000154319	C	3.01206e-13	-0.340122	5.77666e-52	T	+	8	11417144	FAM167A	1
1:44126709:C:G	GTEx/v8	Whole_Blood	ENSG00000154319	T	3.01206e-13	-0.340122	5.77666e-52	G	+	8	11417150	FAM167A	1
1:44126709:C:G	GTEx/v8	Whole_Blood	ENSG00000154319	G	3.01206e-13	-0.340122	5.77666e-52	A	+	8	11417257	FAM167A	1
1:44134077:C:T	GTEx/v8	Whole_Blood	ENSG00000154319	A	3.12717e-13	-0.340638	5.77666e-52	G	+	8	10837019	FAM167A	1
1:44134077:C:T	GTEx/v8	Whole_Blood	ENSG00000154319	A	3.17757e-13	-0.332044	5.77666e-52	G	+	8	11079367	FAM167A	1
1:44141149:A:C	GTEx/v8	Whole_Blood	ENSG00000154319	A	3.24162e-13	-0.326041	5.77666e-52	C	+	8	11432946	FAM167A	1
1:44141149:A:C	GTEx/v8	Whole_Blood	ENSG00000154319	A	3.30865e-13	-0.335263	5.77666e-52	T	+	8	10970773	FAM167A	1
1:44148168:C:T	GTEx/v8	Whole_Blood	ENSG00000154319	G	3.37966e-13	-0.344907	5.77666e-52	T	+	8	10842659	FAM167A	1
1:44152189:A:G	GTEx/v8	Whole_Blood	ENSG00000154319	C	3.76896e-13	-0.340301	5.77666e-52	T	+	8	10837568	FAM167A	1
1:44153619:C:G	PsychENCODE	PsychENCODE_eQTLs	ENSG00000154319	T	4.38633e-13	0.101837	1.36402e-10	C	-	8	11416885	FAM167A	1
1:44173423:A:G	GTEx/v8	Whole_Blood	ENSG00000154319	A	4.58507e-13	-0.330638	5.77666e-52	G	+	8	11440019	FAM167A	1
1:44173423:A:G	PsychENCODE	PsychENCODE_eQTLs	ENSG00000154319	C	4.73951e-13	0.101828	1.46907e-10	T	-	8	11417144	FAM167A	1
1:44182244:A:G	GTEx/v8	Whole_Blood	ENSG00000154319	A	4.94637e-13	-0.324937	5.77666e-52	G	+	8	11400680	FAM167A	1
1:44183923:C:T	PsychENCODE	PsychENCODE_eQTLs	ENSG00000154319	T	4.97691e-13	0.101867	1.53929e-10	G	-	8	11417150	FAM167A	1
1:44186812:A:T	GTEx/v8	Whole_Blood	ENSG00000154319	A	5.07455e-13	-0.325409	5.77666e-52	G	+	8	11395079	FAM167A	1
1:44188719:A:G	GTEx/v8	Whole_Blood	ENSG00000154319	C	5.23275e-13	-0.323271	5.77666e-52	A	+	8	10776860	FAM167A	1
1:44188719:A:G	GTEx/v8	Whole_Blood	ENSG00000154319	T	5.34978e-13	-0.33578	5.77666e-52	C	+	8	11012977	FAM167A	1
1:44207553:C:T	GTEx/v8	Whole_Blood	ENSG00000154319	AGCC	5.42777e-13	-0.321527	5.77666e-52	A	+	8	10772856	FAM167A	1
1:44207899:A:C	GTEx/v8	Whole_Blood	ENSG00000154319	C	5.48499e-13	-0.327675	5.77666e-52	T	+	8	10787612	FAM167A	1
1:44210191:C:T	GTEx/v8	Whole_Blood	ENSG00000154319	G	5.48632e-13	-0.321433	5.77666e-52	T	+	8	10773511	FAM167A	1
1:44210387:A:T	PsychENCODE	PsychENCODE_eQTLs	ENSG00000154319	A	5.64539e-13	0.0993608	1.73729e-10	G	-	8	10841858	FAM167A	1
1:44213051:C:G	GTEx/v8	Whole_Blood	ENSG00000154319	C	5.7264e-13	-0.327805	5.77666e-52	G	+	8	11447679	FAM167A	1
1:44213482:A:C	GTEx/v8	Whole_Blood	ENSG00000154319	G	6.18524e-13	-0.321699	5.77666e-52	A	+	8	10758213	FAM167A	1
1:44214269:A:T	PsychENCODE	PsychENCODE_eQTLs	ENSG00000154319	C	7.27177e-13	0.0988461	2.21411e-10	G	-	8	11426790	FAM167A	1
1:44214888:A:G	GTEx/v8	Whole_Blood	ENSG00000154319	A	7.3398e-13	-0.324678	5.77666e-52	G	+	8	11401116	FAM167A	1
1:44215015:G:T	PsychENCODE	PsychENCODE_eQTLs	ENSG00000154319	T	8.16991e-13	0.0986429	2.4758e-10	C	-	8	11428395	FAM167A	1
1:44215412:C:T	GTEx/v8	Whole_Blood	ENSG00000154319	G	8.48801e-13	-0.334295	5.77666e-52	A	+	8	10837420	FAM167A	1
1:44216634:C:T	PsychENCODE	PsychENCODE_eQTLs	ENSG00000154319	T	8.62757e-13	0.0984345	2.60872e-10	G	-	8	11427133	FAM167A	1
1:44217753:A:G	PsychENCODE	PsychENCODE_eQTLs	ENSG00000154319	T	8.64097e-13	0.0984594	2.61261e-10	A	-	8	11427637	FAM167A	1
1:44219546:G:T	GTEx/v8	Whole_Blood	ENSG00000154319	A	8.69347e-13	-0.339252	5.77666e-52	T	+	8	10903475	FAM167A	1
1:44219933:A:G	GTEx/v8	Whole_Blood	ENSG00000154319	G	9.83309e-13	-0.319682	5.77666e-52	A	+	8	10778546	FAM167A	1
1:44222204:A:G	PsychENCODE	PsychENCODE_eQTLs	ENSG00000154319	G	1.02322e-12	-0.100458	3.07088e-10	G	-	8	11422861	FAM167A	1
1:44222570:C:T	GTEx/v8	Whole_Blood	ENSG00000154319	T	1.02441e-12	-0.322102	5.77666e-52	C	+	8	10790525	FAM167A	1
1:44223456:C:T	GTEx/v8	Whole_Blood	ENSG00000154319	G	1.04594e-12	-0.321168	5.77666e-52	C	+	8	10975682	FAM167A	1
1:44232926:A:G	GTEx/v8	Whole_Blood	ENSG00000154319	T	1.04857e-12	-0.318623	5.77666e-52	C	+	8	10779472	FAM167A	1
1:44233662:C:G	GTEx/v8	Whole_Blood	ENSG00000154319	G	1.10286e-12	-0.327078	5.77666e-52	C	+	8	11434792	FAM167A	1
1:44234076:C:T	GTEx/v8	Whole_Blood	ENSG00000154319	T	1.14056e-12	-0.332282	5.77666e-52	C	+	8	10836069	FAM167A	1
1:44234520:A:T	GTEx/v8	Whole_Blood	ENSG00000154319	C	1.14056e-12	-0.332282	5.77666e-52	T	+	8	10836436	FAM167A	1
1:44240221:A:G	GTEx/v8	Whole_Blood	ENSG00000154319	G	1.14056e-12	-0.332282	5.77666e-52	C	+	8	10836463	FAM167A	1
1:44241870:C:T	GTEx/v8	Whole_Blood	ENSG00000154319	C	1.25936e-12	-0.320433	5.77666e-52	A	+	8	10782442	FAM167A	1
1:44244183:C:T	PsychENCODE	PsychENCODE_eQTLs	ENSG00000154319	A	1.30918e-12	0.099832	3.885e-10	G	-	8	11078949	FAM167A	1
6:26180634:C:G	GTEx/v8	Whole_Blood	ENSG00000154319	T	1.32607e-12	-0.320838	5.77666e-52	C	+	8	10788875	FAM167A	1
6:26180634:C:G	PsychENCODE	PsychENCODE_eQTLs	ENSG00000154319	A	1.42222e-12	0.0975368	4.20376e-10	G	-	8	11422045	FAM167A	1
6:26180634:C:G	PsychENCODE	PsychENCODE_eQTLs	ENSG00000154319	C	1.44564e-12	0.0974807	4.27012e-10	T	-	8	11422130	FAM167A	1
6:26184102:A:G	GTEx/v8	Whole_Blood	ENSG00000154319	CTA	1.46824e-12	-0.323318	5.77666e-52	C	+	8	11074365	FAM167A	1
6:26184102:A:G	GTEx/v8	Whole_Blood	ENSG00000154319	G	1.47433e-12	-0.324857	5.77666e-52	T	+	8	11076635	FAM167A	1
6:26184102:A:G	GTEx/v8	Whole_Blood	ENSG00000154319	C	1.491e-12	-0.330779	5.77666e-52	T	+	8	10836024	FAM167A	1
6:26186200:A:G	GTEx/v8	Whole_Blood	ENSG00000154319	C	1.52438e-12	-0.323271	5.77666e-52	T	+	8	10805015	FAM167A	1
6:26186200:A:G	PsychENCODE	PsychENCODE_eQTLs	ENSG00000154319	C	1.5374e-12	0.0973918	4.52919e-10	A	-	8	11423083	FAM167A	1
6:26186200:A:G	GTEx/v8	Whole_Blood	ENSG00000154319	C	1.55085e-12	-0.323338	5.77666e-52	T	+	8	10798828	FAM167A	1
6:26211146:G:T	PsychENCODE	PsychENCODE_eQTLs	ENSG00000154319	C	1.61404e-12	0.0990722	4.74469e-10	A	-	8	11078781	FAM167A	1
6:26211146:G:T	GTEx/v8	Whole_Blood	ENSG00000154319	G	1.66945e-12	-0.321285	5.77666e-52	C	+	8	10955225	FAM167A	1
6:26211146:G:T	PsychENCODE	PsychENCODE_eQTLs	ENSG00000154319	A	1.90428e-12	0.0988643	5.5563e-10	C	-	8	11362275	FAM167A	1
6:26237068:A:G	GTEx/v8	Whole_Blood	ENSG00000154319	A	2.04044e-12	-0.318852	5.77666e-52	G	+	8	10953874	FAM167A	1
6:26237068:A:G	GTEx/v8	Whole_Blood	ENSG00000154319	C	2.13015e-12	-0.320535	5.77666e-52	T	+	8	10802146	FAM167A	1
6:26237068:A:G	PsychENCODE	PsychENCODE_eQTLs	ENSG00000154319	T	2.18017e-12	0.0985056	6.32125e-10	G	-	8	11362277	FAM167A	1
8:8836603:C:G	GTEx/v8	Whole_Blood	ENSG00000154319	G	2.23916e-12	-0.324408	5.77666e-52	C	+	8	10815754	FAM167A	1
8:8853270:G:T	GTEx/v8	Whole_Blood	ENSG00000154319	A	2.29816e-12	-0.314193	5.77666e-52	G	+	8	10761585	FAM167A	1
8:8858717:C:G	GTEx/v8	Whole_Blood	ENSG00000154319	T	2.38935e-12	-0.318014	5.77666e-52	C	+	8	10801857	FAM167A	1
8:8860276:G:T	GTEx/v8	Whole_Blood	ENSG00000154319	T	2.41115e-12	-0.326293	5.77666e-52	C	+	8	10835917	FAM167A	1
8:8863059:C:G	GTEx/v8	Whole_Blood	ENSG00000154319	A	2.54006e-12	0.323859	5.77666e-52	A	+	8	11450133	FAM167A	1
8:8867411:C:G	GTEx/v8	Whole_Blood	ENSG00000154319	G	2.58256e-12	0.323706	5.77666e-52	G	+	8	11450587	FAM167A	1
8:10607400:C:T	GTEx/v8	Whole_Blood	ENSG00000154319	C	2.58939e-12	-0.316003	5.77666e-52	T	+	8	11109269	FAM167A	1
8:10607400:C:T	PsychENCODE	PsychENCODE_eQTLs	ENSG00000154319	G	2.82307e-12	0.0937785	8.09597e-10	T	-	8	11339616	FAM167A	1
8:10607400:C:T	PsychENCODE	PsychENCODE_eQTLs	ENSG00000154319	T	2.98145e-12	0.100146	8.53021e-10	C	-	8	10836359	FAM167A	1
8:10758213:A:G	GTEx/v8	Whole_Blood	ENSG00000154319	C	3.05503e-12	-0.322576	5.77666e-52	G	+	8	10837569	FAM167A	1
8:10758213:A:G	GTEx/v8	Whole_Blood	ENSG00000154319	G	3.23149e-12	-0.323595	5.77666e-52	A	+	8	10816772	FAM167A	1
8:10758213:A:G	PsychENCODE	PsychENCODE_eQTLs	ENSG00000255098	A	3.23974e-12	0.217485	9.23654e-10	A	+	8	11450133	RP11-481A20.11	1
8:10758213:A:G	GTEx/v8	Whole_Blood	ENSG00000154319	T	3.32563e-12	-0.323407	5.77666e-52	C	+	8	10817197	FAM167A	1
8:10758496:A:G	GTEx/v8	Whole_Blood	ENSG00000154319	T	3.85865e-12	-0.3225	5.77666e-52	C	+	8	10819854	FAM167A	1
8:10758496:A:G	GTEx/v8	Whole_Blood	ENSG00000154319	A	3.97598e-12	-0.312758	5.77666e-52	G	+	8	11078949	FAM167A	1
8:10758496:A:G	GTEx/v8	Whole_Blood	ENSG00000154319	C	4.00438e-12	-0.322673	5.77666e-52	T	+	8	10811829	FAM167A	1
8:10758496:A:G	PsychENCODE	PsychENCODE_eQTLs	ENSG00000164733	A	4.96415e-12	0.0982287	1.38732e-09	G	-	8	11447093	CTSB	1
8:10765635:A:C	GTEx/v8	Whole_Blood	ENSG00000154319	C	5.39725e-12	-0.312917	5.77666e-52	G	+	8	10802001	FAM167A	1
8:10765635:A:C	GTEx/v8	Whole_Blood	ENSG00000154319	T	6.04154e-12	-0.311647	5.77666e-52	G	+	8	10796093	FAM167A	1
8:10765635:A:C	GTEx/v8	Whole_Blood	ENSG00000154319	G	6.86684e-12	-0.309333	5.77666e-52	C	+	8	10745469	FAM167A	1
8:10765635:A:C	GTEx/v8	Whole_Blood	ENSG00000154319	C	6.97647e-12	-0.310361	5.77666e-52	G	+	8	10809490	FAM167A	1
8:10766028:C:T	PsychENCODE	PsychENCODE_eQTLs	ENSG00000255098	T	7.25518e-12	-0.205291	1.98996e-09	C	+	8	11015338	RP11-481A20.11	1
8:10766028:C:T	GTEx/v8	Whole_Blood	ENSG00000154319	A	7.25814e-12	0.304002	5.77666e-52	A	+	8	11444516	FAM167A	1
8:10766028:C:T	GTEx/v8	Whole_Blood	ENSG00000154319	G	8.27926e-12	-0.310837	5.77666e-52	A	+	8	10801137	FAM167A	1
8:10766082:C:T	PsychENCODE	PsychENCODE_eQTLs	ENSG00000154319	C	8.42339e-12	0.0986106	2.29429e-09	G	-	8	11447679	FAM167A	1
8:10766082:C:T	GTEx/v8	Whole_Blood	ENSG00000154319	C	8.73271e-12	-0.311805	5.77666e-52	A	+	8	11078781	FAM167A	1
8:10766082:C:T	GTEx/v8	Whole_Blood	ENSG00000154319	G	8.77159e-12	-0.317599	5.77666e-52	A	+	8	10818657	FAM167A	1
8:10766082:C:T	GTEx/v8	Whole_Blood	ENSG00000154319	G	9.56071e-12	0.307814	5.77666e-52	G	+	8	11450422	FAM167A	1
8:10767917:A:G	PsychENCODE	PsychENCODE_eQTLs	ENSG00000164733	A	1.0282e-11	-0.0975067	2.77383e-09	A	-	8	11176403	CTSB	1
8:10767917:A:G	GTEx/v8	Whole_Blood	ENSG00000154319	C	1.02894e-11	-0.315584	5.77666e-52	T	+	8	10813197	FAM167A	1
8:10767917:A:G	GTEx/v8	Whole_Blood	ENSG00000154319	G	1.03034e-11	-0.311538	5.77666e-52	A	+	8	10818607	FAM167A	1
8:10767917:A:G	PsychENCODE	PsychENCODE_eQTLs	ENSG00000154319	T	1.14667e-11	-0.095288	3.07824e-09	T	-	8	11422936	FAM167A	1
8:10769439:C:T	GTEx/v8	Whole_Blood	ENSG00000154319	G	1.20656e-11	-0.317355	5.77666e-52	T	+	8	10831868	FAM167A	1
8:10769439:C:T	PsychENCODE	PsychENCODE_eQTLs	ENSG00000154319	C	1.32239e-11	-0.0938823	3.52426e-09	C	-	8	11178093	FAM167A	1
8:10769439:C:T	PsychENCODE	PsychENCODE_eQTLs	ENSG00000154319	A	1.32277e-11	0.0919089	3.52521e-09	G	-	8	11335242	FAM167A	1
8:10769439:C:T	PsychENCODE	PsychENCODE_eQTLs	ENSG00000154319	A	1.34526e-11	-0.0940131	3.58219e-09	A	-	8	11176403	FAM167A	1
8:10769783:A:G	PsychENCODE	PsychENCODE_eQTLs	ENSG00000255098	C	1.39812e-11	-0.206431	3.71588e-09	A	+	8	11078781	RP11-481A20.11	1
8:10769783:A:G	GTEx/v8	Whole_Blood	ENSG00000154319	A	1.43362e-11	-0.303754	5.77666e-52	G	+	8	11447093	FAM167A	1
8:10769783:A:G	GTEx/v8	Whole_Blood	ENSG00000154319	C	1.55789e-11	-0.309713	5.77666e-52	T	+	8	11309192	FAM167A	1
8:10769783:A:G	PsychENCODE	PsychENCODE_eQTLs	ENSG00000255098	G	1.55973e-11	-0.202968	4.1234e-09	T	+	8	11029039	RP11-481A20.11	1
8:10770255:G:T	PsychENCODE	PsychENCODE_eQTLs	ENSG00000154319	A	1.61139e-11	-0.0966926	4.25348e-09	A	-	8	11450133	FAM167A	1
8:10770255:G:T	PsychENCODE	PsychENCODE_eQTLs	ENSG00000154319	A	1.61478e-11	0.0915721	4.26206e-09	G	-	8	11335248	FAM167A	1
8:10770255:G:T	GTEx/v8	Whole_Blood	ENSG00000154319	G	1.62455e-11	0.314024	5.77666e-52	G	+	8	11423072	FAM167A	1
8:10770255:G:T	GTEx/v8	Whole_Blood	ENSG00000154319	A	1.64386e-11	-0.317221	5.77666e-52	G	+	8	10841858	FAM167A	1
8:10771638:A:T	GTEx/v8	Whole_Blood	ENSG00000154319	A	1.68422e-11	-0.302548	5.77666e-52	G	+	8	10802055	FAM167A	1
8:10771638:A:T	PsychENCODE	PsychENCODE_eQTLs	ENSG00000164733	C	1.73221e-11	0.100437	4.55729e-09	T	-	8	11435516	CTSB	1
8:10771638:A:T	GTEx/v8	Whole_Blood	ENSG00000154319	A	1.74096e-11	-0.317167	5.77666e-52	G	+	8	11422045	FAM167A	1
8:10771638:A:T	PsychENCODE	PsychENCODE_eQTLs	ENSG00000164733	T	1.78469e-11	-0.100126	4.68843e-09	T	-	8	11444837	CTSB	1
8:10772644:A:T	PsychENCODE	PsychENCODE_eQTLs	ENSG00000255098	C	1.86772e-11	-0.201584	4.89638e-09	A	+	8	11024326	RP11-481A20.11	1
8:10772644:A:T	GTEx/v8	Whole_Blood	ENSG00000154319	T	1.87906e-11	0.312165	5.77666e-52	T	+	8	11422936	FAM167A	1
8:10772644:A:T	PsychENCODE	PsychENCODE_eQTLs	ENSG00000154319	A	1.89807e-11	0.0933084	4.97238e-09	G	-	8	11446955	FAM167A	1
8:10772644:A:T	PsychENCODE	PsychENCODE_eQTLs	ENSG00000255098	C	1.89813e-11	-0.201265	4.97252e-09	G	+	8	11023997	RP11-481A20.11	1
8:10773511:G:T	GTEx/v8	Whole_Blood	ENSG00000154319	A	1.94793e-11	-0.305121	5.77666e-52	G	+	8	10786543	FAM167A	1
8:10773511:G:T	GTEx/v8	Whole_Blood	ENSG00000154319	T	1.95058e-11	-0.306196	5.77666e-52	C	+	8	10839803	FAM167A	1
8:10773511:G:T	PsychENCODE	PsychENCODE_eQTLs	ENSG00000164733	G	2.05361e-11	-0.0981675	5.35897e-09	G	-	8	11400628	CTSB	1
8:10776860:A:C	GTEx/v8	Whole_Blood	ENSG00000154319	T	2.07209e-11	-0.311999	5.77666e-52	C	+	8	10835480	FAM167A	1
8:10776860:A:C	PsychENCODE	PsychENCODE_eQTLs	ENSG00000164733	C	2.12834e-11	-0.09585	5.54394e-09	C	-	8	11178093	CTSB	1
8:10776860:A:C	PsychENCODE	PsychENCODE_eQTLs	ENSG00000154319	C	2.3928e-11	0.0890071	6.19671e-09	A	-	8	11346592	FAM167A	1
8:10776860:A:C	GTEx/v8	Whole_Blood	ENSG00000154319	T	2.48286e-11	-0.301986	5.77666e-52	G	+	8	10944809	FAM167A	1
8:10776860:A:C	PsychENCODE	PsychENCODE_eQTLs	ENSG00000154319	T	2.48407e-11	0.0927458	6.42166e-09	C	-	8	11446800	FAM167A	1
8:10783074:A:G	GTEx/v8	Whole_Blood	ENSG00000154319	T	2.52896e-11	-0.316667	5.77666e-52	C	+	8	11415812	FAM167A	1
8:10783074:A:G	PsychENCODE	PsychENCODE_eQTLs	ENSG00000164733	T	2.61441e-11	0.0961197	6.74164e-09	G	-	8	11400944	CTSB	1
8:10783074:A:G	PsychENCODE	PsychENCODE_eQTLs	ENSG00000154319	G	2.62711e-11	0.0888384	6.77257e-09	A	-	8	11345644	FAM167A	1
8:10783074:A:G	GTEx/v8	Whole_Blood	ENSG00000154319	C	2.68016e-11	0.305134	5.77666e-52	C	+	8	11376266	FAM167A	1
8:10783074:A:G	GTEx/v8	Whole_Blood	ENSG00000154319	C	2.77776e-11	-0.315524	5.77666e-52	T	+	8	11422130	FAM167A	1
8:10784492:C:G	GTEx/v8	Whole_Blood	ENSG00000154319	A	2.77776e-11	-0.315524	5.77666e-52	C	+	8	11422442	FAM167A	1
8:10784492:C:G	PsychENCODE	PsychENCODE_eQTLs	ENSG00000154319	C	2.77914e-11	0.0887661	7.14372e-09	A	-	8	11345425	FAM167A	1
8:10784492:C:G	PsychENCODE	PsychENCODE_eQTLs	ENSG00000164733	A	2.8185e-11	-0.0978318	7.24011e-09	A	-	8	11402347	CTSB	1
8:10784492:C:G	PsychENCODE	PsychENCODE_eQTLs	ENSG00000255098	A	2.94189e-11	-0.20198	7.54101e-09	G	+	8	11079367	RP11-481A20.11	1
8:10784492:C:G	GTEx/v8	Whole_Blood	ENSG00000154319	T	3.03074e-11	-0.313722	5.77666e-52	C	+	8	11428395	FAM167A	1
8:10789493:C:G	PsychENCODE	PsychENCODE_eQTLs	ENSG00000255098	G	3.28366e-11	-0.202999	8.37244e-09	C	+	8	10975682	RP11-481A20.11	1
8:10789493:C:G	PsychENCODE	PsychENCODE_eQTLs	ENSG00000154319	A	3.37886e-11	0.0907767	8.60111e-09	G	-	8	11446421	FAM167A	1
8:10789493:C:G	PsychENCODE	PsychENCODE_eQTLs	ENSG00000164733	A	3.49969e-11	0.0949743	8.89271e-09	G	-	8	11395079	CTSB	1
8:10789493:C:G	PsychENCODE	PsychENCODE_eQTLs	ENSG00000164733	A	3.64512e-11	0.0957787	9.24495e-09	G	-	8	11400680	CTSB	1
8:10801137:A:G	PsychENCODE	PsychENCODE_eQTLs	ENSG00000255098	A	3.91109e-11	-0.199558	9.88512e-09	T	+	8	10903475	RP11-481A20.11	1
8:10801137:A:G	PsychENCODE	PsychENCODE_eQTLs	ENSG00000255098	A	4.09537e-11	-0.202426	1.03285e-08	G	+	8	11078949	RP11-481A20.11	1
8:10801137:A:G	PsychENCODE	PsychENCODE_eQTLs	ENSG00000154319	G	4.1849e-11	0.0934733	1.05436e-08	A	-	8	10801137	FAM167A	1
8:10801137:A:G	PsychENCODE	PsychENCODE_eQTLs	ENSG00000154319	T	4.247e-11	0.0918354	1.06922e-08	C	-	8	10835917	FAM167A	1
8:10801137:A:G	GTEx/v8	Whole_Blood	ENSG00000154319	G	4.42857e-11	-0.297159	5.77666e-52	A	+	8	10796472	FAM167A	1
8:10801857:C:T	GTEx/v8	Whole_Blood	ENSG00000154319	A	4.77229e-11	-0.295895	5.77666e-52	G	+	8	10767748	FAM167A	1
8:10801857:C:T	PsychENCODE	PsychENCODE_eQTLs	ENSG00000154319	T	4.93005e-11	0.0879203	1.23209e-08	A	-	8	11343278	FAM167A	1
8:10801857:C:T	PsychENCODE	PsychENCODE_eQTLs	ENSG00000154319	G	5.02287e-11	0.0878601	1.25419e-08	A	-	8	11343475	FAM167A	1
8:10801857:C:T	PsychENCODE	PsychENCODE_eQTLs	ENSG00000154319	T	5.0364e-11	0.0878425	1.25741e-08	C	-	8	11343673	FAM167A	1
8:10801857:C:T	PsychENCODE	PsychENCODE_eQTLs	ENSG00000154319	G	5.29185e-11	0.0942602	1.31815e-08	A	-	8	10837190	FAM167A	1
8:10802001:C:G	PsychENCODE	PsychENCODE_eQTLs	ENSG00000255098	G	5.42224e-11	-0.19759	1.34906e-08	C	+	8	11019578	RP11-481A20.11	1
8:10802001:C:G	GTEx/v8	Whole_Blood	ENSG00000154319	C	5.75124e-11	-0.310249	5.77666e-52	A	+	8	11423083	FAM167A	1
8:10802001:C:G	PsychENCODE	PsychENCODE_eQTLs	ENSG00000154319	C	6.06001e-11	0.0920084	1.49924e-08	G	-	8	10837569	FAM167A	1
8:10802001:C:G	PsychENCODE	PsychENCODE_eQTLs	ENSG00000154319	A	6.46172e-11	0.0934851	1.59344e-08	G	-	8	10836508	FAM167A	1
8:10802001:C:G	GTEx/v8	Whole_Blood	ENSG00000154319	T	6.88075e-11	-0.307146	5.77666e-52	A	+	8	11427637	FAM167A	1
8:10802001:C:G	PsychENCODE	PsychENCODE_eQTLs	ENSG00000164733	C	6.93417e-11	0.0978417	1.70335e-08	T	-	8	11433780	CTSB	1
8:10802055:A:G	PsychENCODE	PsychENCODE_eQTLs	ENSG00000154319	G	6.99438e-11	0.0908192	1.71734e-08	A	-	8	10837420	FAM167A	1
8:10802055:A:G	GTEx/v8	Whole_Blood	ENSG00000154319	G	6.9981e-11	-0.301217	5.77666e-52	A	+	8	10810451	FAM167A	1
8:10802055:A:G	PsychENCODE	PsychENCODE_eQTLs	ENSG00000154319	C	7.09963e-11	0.0935166	1.74191e-08	T	-	8	10828909	FAM167A	1
8:10802055:A:G	GTEx/v8	Whole_Blood	ENSG00000154319	C	7.2265e-11	-0.306199	5.77666e-52	G	+	8	11426790	FAM167A	1
8:10802055:A:G	GTEx/v8	Whole_Blood	ENSG00000154319	T	7.47086e-11	-0.306599	5.77666e-52	G	+	8	11427133	FAM167A	1
8:10804865:C:G	PsychENCODE	PsychENCODE_eQTLs	ENSG00000164733	G	7.83713e-11	-0.0946762	1.91279e-08	G	-	8	11397457	CTSB	1
8:10804865:C:G	PsychENCODE	PsychENCODE_eQTLs	ENSG00000154319	T	8.71136e-11	0.0856985	2.11416e-08	G	-	8	11352261	FAM167A	1
8:10804865:C:G	PsychENCODE	PsychENCODE_eQTLs	ENSG00000255098	T	9.37796e-11	0.203681	2.26749e-08	T	+	8	11444837	RP11-481A20.11	1
8:10804865:C:G	PsychENCODE	PsychENCODE_eQTLs	ENSG00000164733	A	9.47976e-11	0.0914797	2.2908e-08	G	-	8	11446421	CTSB	1
8:10804906:C:T	GTEx/v8	Brain_Cerebellar_Hemisphere	ENSG00000117407	C	9.48868e-11	-0.550625	2.45639e-26	T	+	1	44243049	ARTN	1
8:10804906:C:T	PsychENCODE	PsychENCODE_eQTLs	ENSG00000154319	T	9.59387e-11	0.089944	2.31668e-08	C	-	8	10836069	FAM167A	1
8:10804906:C:T	PsychENCODE	PsychENCODE_eQTLs	ENSG00000164733	G	1.03259e-10	0.0909401	2.48385e-08	C	-	8	11434792	CTSB	1
8:10804906:C:T	GTEx/v8	Whole_Blood	ENSG00000154319	G	1.07279e-10	-0.304619	5.77666e-52	T	+	8	11425809	FAM167A	1
8:10809490:C:G	PsychENCODE	PsychENCODE_eQTLs	ENSG00000154319	G	1.09411e-10	0.0925158	2.62353e-08	A	-	8	10818607	FAM167A	1
8:10809490:C:G	PsychENCODE	PsychENCODE_eQTLs	ENSG00000154319	C	1.0964e-10	0.0852398	2.62868e-08	T	-	8	11349147	FAM167A	1
8:10809726:C:G	GTEx/v8	Whole_Blood	ENSG00000154319	T	1.09801e-10	-0.300478	5.77666e-52	G	+	8	10813904	FAM167A	1
8:10809726:C:G	PsychENCODE	PsychENCODE_eQTLs	ENSG00000154319	T	1.1159e-10	0.0914658	2.67301e-08	C	-	8	10817197	FAM167A	1
8:10809726:C:G	PsychENCODE	PsychENCODE_eQTLs	ENSG00000164733	T	1.11643e-10	0.0953763	2.6742e-08	C	-	8	11434232	CTSB	1
8:10810249:A:T	PsychENCODE	PsychENCODE_eQTLs	ENSG00000154319	C	1.14873e-10	0.0911689	2.74745e-08	T	-	8	10813197	FAM167A	1
8:10810249:A:T	PsychENCODE	PsychENCODE_eQTLs	ENSG00000255098	A	1.15556e-10	-0.194783	2.76294e-08	T	+	8	10970773	RP11-481A20.11	1
8:10810249:A:T	GTEx/v8	Whole_Blood	ENSG00000154319	G	1.16647e-10	-0.287833	5.77666e-52	C	+	8	10763655	FAM167A	1
8:10810447:C:G	GTEx/v8	Whole_Blood	ENSG00000154319	T	1.21238e-10	-0.304411	5.77666e-52	G	+	8	11425105	FAM167A	1
8:10810447:C:G	PsychENCODE	PsychENCODE_eQTLs	ENSG00000164733	T	1.27199e-10	0.0950577	3.0261e-08	A	-	8	11434176	CTSB	1
8:10810451:A:G	GTEx/v8	Brain_Cerebellar_Hemisphere	ENSG00000117407	A	1.27932e-10	-0.558415	2.45639e-26	G	+	1	44224688	ARTN	1
8:10810451:A:G	GTEx/v8	Brain_Cerebellar_Hemisphere	ENSG00000117407	T	1.30314e-10	-0.562726	2.45639e-26	C	+	1	44171211	ARTN	1
8:10810451:A:G	GTEx/v8	Brain_Cerebellar_Hemisphere	ENSG00000117407	A	1.31201e-10	-0.538785	2.45639e-26	G	+	1	44240221	ARTN	1
8:10810451:A:G	GTEx/v8	Whole_Blood	ENSG00000154319	C	1.34863e-10	-0.293489	5.77666e-52	T	+	8	10828909	FAM167A	1
8:10810451:A:G	GTEx/v8	Brain_Cerebellar_Hemisphere	ENSG00000117407	A	1.35388e-10	-0.540312	2.45639e-26	G	+	1	44220747	ARTN	1
8:10811878:C:T	PsychENCODE	PsychENCODE_eQTLs	ENSG00000164733	C	1.35756e-10	0.0956821	3.21913e-08	G	-	8	11447679	CTSB	1
8:10811878:C:T	PsychENCODE	PsychENCODE_eQTLs	ENSG00000154319	G	1.40848e-10	0.0892431	3.33321e-08	C	-	8	10836463	FAM167A	1
8:10811878:C:T	PsychENCODE	PsychENCODE_eQTLs	ENSG00000164733	A	1.50858e-10	0.0900507	3.55728e-08	G	-	8	11440019	CTSB	1
8:10813197:C:T	PsychENCODE	PsychENCODE_eQTLs	ENSG00000164733	A	1.50874e-10	0.0918681	3.55761e-08	G	-	8	11446955	CTSB	1
8:10813197:C:T	PsychENCODE	PsychENCODE_eQTLs	ENSG00000164733	C	1.5286e-10	0.0922291	3.60181e-08	A	-	8	11397073	CTSB	1
8:10813197:C:T	PsychENCODE	PsychENCODE_eQTLs	ENSG00000164733	G	1.53626e-10	0.0921954	3.61894e-08	A	-	8	11396874	CTSB	1
8:10813197:C:T	PsychENCODE	PsychENCODE_eQTLs	ENSG00000164733	T	1.59204e-10	0.0917279	3.74345e-08	C	-	8	11446800	CTSB	1
8:10813197:C:T	GTEx/v8	Whole_Blood	ENSG00000154319	G	1.77453e-10	-0.292453	5.77666e-52	C	+	8	10804865	FAM167A	1
8:10813904:G:T	PsychENCODE	PsychENCODE_eQTLs	ENSG00000154319	A	1.9607e-10	0.0888852	4.56055e-08	G	-	8	11079367	FAM167A	1
8:10813904:G:T	PsychENCODE	PsychENCODE_eQTLs	ENSG00000154319	C	1.97122e-10	0.0888889	4.5839e-08	T	-	8	10837568	FAM167A	1
8:10813904:G:T	GTEx/v8	Brain_Cerebellar_Hemisphere	ENSG00000117407	T	2.01479e-10	-0.558137	2.45639e-26	C	+	1	44151911	ARTN	1
8:10813904:G:T	PsychENCODE	PsychENCODE_eQTLs	ENSG00000255098	C	2.06012e-10	-0.191336	4.77929e-08	T	+	8	10958824	RP11-481A20.11	1
8:10813904:G:T	PsychENCODE	PsychENCODE_eQTLs	ENSG00000154319	G	2.069e-10	0.0898589	4.79874e-08	C	-	8	10815754	FAM167A	1
8:10814133:A:G	GTEx/v8	Whole_Blood	ENSG00000154319	A	2.39002e-10	-0.293443	5.77666e-52	G	+	8	11446421	FAM167A	1
8:10814133:A:G	PsychENCODE	PsychENCODE_eQTLs	ENSG00000255098	G	2.43365e-10	-0.189934	5.59549e-08	C	+	8	10955225	RP11-481A20.11	1
8:10814133:A:G	PsychENCODE	PsychENCODE_eQTLs	ENSG00000154319	T	2.46278e-10	0.0876217	5.65857e-08	G	-	8	10944809	FAM167A	1
8:10815754:C:G	GTEx/v8	Whole_Blood	ENSG00000154319	A	2.49196e-10	-0.285658	5.77666e-52	T	+	8	10771638	FAM167A	1
8:10815754:C:G	PsychENCODE	PsychENCODE_eQTLs	ENSG00000164733	A	2.54782e-10	0.0913553	5.84242e-08	T	-	8	11397086	CTSB	1
8:10815754:C:G	PsychENCODE	PsychENCODE_eQTLs	ENSG00000154319	G	2.59704e-10	0.0900218	5.94872e-08	A	-	8	10810451	FAM167A	1
8:10815754:C:G	PsychENCODE	PsychENCODE_eQTLs	ENSG00000164733	T	2.62077e-10	0.0915618	5.99978e-08	A	-	8	11399484	CTSB	1
8:10815754:C:G	PsychENCODE	PsychENCODE_eQTLs	ENSG00000154319	A	2.65443e-10	0.0886622	6.07213e-08	G	-	8	10837019	FAM167A	1
8:10816771:C:G	GTEx/v8	Whole_Blood	ENSG00000154319	A	2.76976e-10	-0.283072	5.77666e-52	C	+	8	10765635	FAM167A	1
8:10816771:C:G	PsychENCODE	PsychENCODE_eQTLs	ENSG00000154319	C	2.79847e-10	0.0882381	6.38263e-08	A	-	8	11392093	FAM167A	1
8:10816771:C:G	PsychENCODE	PsychENCODE_eQTLs	ENSG00000154319	T	2.97318e-10	0.0895776	6.75919e-08	G	-	8	10813904	FAM167A	1
8:10817197:C:T	GTEx/v8	Whole_Blood	ENSG00000154319	A	3.07575e-10	-0.283919	5.77666e-52	G	+	8	10767917	FAM167A	1
8:10817197:C:T	GTEx/v8	Whole_Blood	ENSG00000136573	A	3.24634e-10	0.124785	7.88996e-22	C	-	8	11362275	BLK	1
8:10817197:C:T	GTEx/v8	Whole_Blood	ENSG00000136573	T	3.24634e-10	0.124785	7.88996e-22	G	-	8	11362277	BLK	1
8:10817197:C:T	PsychENCODE	PsychENCODE_eQTLs	ENSG00000154319	T	3.31349e-10	0.0882761	7.48732e-08	A	-	8	11399484	FAM167A	1
8:10817197:C:T	PsychENCODE	PsychENCODE_eQTLs	ENSG00000154319	A	3.38197e-10	0.0881988	7.63335e-08	G	-	8	11400680	FAM167A	1
8:10817486:G:T	GTEx/v8	Whole_Blood	ENSG00000136573	T	3.39213e-10	-0.122451	7.88996e-22	T	-	8	11384556	BLK	1
8:10817486:G:T	PsychENCODE	PsychENCODE_eQTLs	ENSG00000164733	C	3.51368e-10	0.0906495	7.91477e-08	T	-	8	11398953	CTSB	1
8:10818524:C:G	PsychENCODE	PsychENCODE_eQTLs	ENSG00000255098	G	3.56249e-10	0.192797	8.019e-08	G	+	8	11422861	RP11-481A20.11	1
8:10818524:C:G	GTEx/v8	Whole_Blood	ENSG00000154319	C	3.66689e-10	-0.280523	5.77666e-52	T	+	8	10766028	FAM167A	1
8:10818524:C:G	GTEx/v8	Whole_Blood	ENSG00000154319	T	3.67471e-10	-0.282439	5.77666e-52	C	+	8	10769439	FAM167A	1
8:10818607:A:G	GTEx/v8	Whole_Blood	ENSG00000154319	G	3.68656e-10	-0.281735	5.77666e-52	A	+	8	10770782	FAM167A	1
8:10818607:A:G	GTEx/v8	Whole_Blood	ENSG00000154319	C	3.69472e-10	-0.281462	5.77666e-52	T	+	8	10766082	FAM167A	1
8:10818607:A:G	GTEx/v8	Whole_Blood	ENSG00000154319	A	3.72017e-10	-0.288385	5.77666e-52	G	+	8	10804843	FAM167A	1
8:10818607:A:G	PsychENCODE	PsychENCODE_eQTLs	ENSG00000154319	C	3.89502e-10	0.0880286	8.72657e-08	A	-	8	10776860	FAM167A	1
8:10818607:A:G	PsychENCODE	PsychENCODE_eQTLs	ENSG00000154319	G	3.96068e-10	0.0866498	8.8664e-08	C	-	8	11019578	FAM167A	1
8:10818607:A:G	GTEx/v8	Whole_Blood	ENSG00000154319	G	4.0644e-10	0.283104	5.77666e-52	G	+	8	11422861	FAM167A	1
8:10822431:C:G	PsychENCODE	PsychENCODE_eQTLs	ENSG00000154319	G	4.19166e-10	0.0870751	9.355e-08	T	-	8	10842659	FAM167A	1
8:10822431:C:G	PsychENCODE	PsychENCODE_eQTLs	ENSG00000154319	A	4.24249e-10	0.0867329	9.4622e-08	T	-	8	10903475	FAM167A	1
8:10822431:C:G	GTEx/v8	Whole_Blood	ENSG00000154319	A	4.31129e-10	-0.28532	5.77666e-52	G	+	8	10836508	FAM167A	1
8:10825164:C:T	PsychENCODE	PsychENCODE_eQTLs	ENSG00000154319	G	4.4199e-10	0.0860097	9.83653e-08	C	-	8	10955225	FAM167A	1
8:10825164:C:T	GTEx/v8	Whole_Blood	ENSG00000136573	C	4.55966e-10	0.122191	7.88996e-22	A	-	8	11392093	BLK	1
8:10825164:C:T	PsychENCODE	PsychENCODE_eQTLs	ENSG00000154319	C	5.39436e-10	0.0857063	1.18766e-07	A	-	8	11024326	FAM167A	1
8:10828909:C:T	GTEx/v8	Whole_Blood	ENSG00000154319	T	5.51812e-10	-0.281416	5.77666e-52	C	+	8	11447119	FAM167A	1
8:10828909:C:T	GTEx/v8	Whole_Blood	ENSG00000154319	A	5.83368e-10	0.283779	5.77666e-52	A	+	8	10758496	FAM167A	1
8:10828909:C:T	PsychENCODE	PsychENCODE_eQTLs	ENSG00000154319	C	6.03158e-10	0.0873769	1.31961e-07	G	-	8	10802001	FAM167A	1
8:10828909:C:T	PsychENCODE	PsychENCODE_eQTLs	ENSG00000164733	G	6.21082e-10	0.0889746	1.3566e-07	A	-	8	11393764	CTSB	1
8:10828909:C:T	GTEx/v8	Whole_Blood	ENSG00000154319	G	6.21303e-10	-0.29951	5.77666e-52	C	+	8	10809726	FAM167A	1
8:10828927:C:T	PsychENCODE	PsychENCODE_eQTLs	ENSG00000154319	T	6.22322e-10	0.0870809	1.35914e-07	A	-	8	10810249	FAM167A	1
8:10828927:C:T	PsychENCODE	PsychENCODE_eQTLs	ENSG00000164733	T	6.26362e-10	0.0898961	1.36746e-07	C	-	8	11416885	CTSB	1
8:10829541:A:G	GTEx/v8	Whole_Blood	ENSG00000154319	C	6.9599e-10	-0.28324	5.77666e-52	A	+	8	10837414	FAM167A	1
8:10829541:A:G	GTEx/v8	Whole_Blood	ENSG00000136573	G	7.61487e-10	-0.121484	7.88996e-22	G	-	8	11450422	BLK	1
8:10830237:A:T	PsychENCODE	PsychENCODE_eQTLs	ENSG00000154319	C	8.18123e-10	0.084705	1.76053e-07	G	-	8	11023997	FAM167A	1
8:10831971:A:G	PsychENCODE	PsychENCODE_eQTLs	ENSG00000164733	A	8.32313e-10	0.0884182	1.78935e-07	C	-	8	11432946	CTSB	1
8:10831971:A:G	PsychENCODE	PsychENCODE_eQTLs	ENSG00000154319	C	8.34201e-10	0.0849333	1.79316e-07	T	-	8	10958824	FAM167A	1
8:10833489:A:C	GTEx/v8	Whole_Blood	ENSG00000154319	G	8.34511e-10	-0.281082	5.77666e-52	A	+	8	10837190	FAM167A	1
8:10833489:A:C	GTEx/v8	Brain_Putamen_basal_ganglia	ENSG00000154319	C	8.4303e-10	0.301524	2.43755e-05	T	-	8	10828909	FAM167A	1
8:10835917:C:T	PsychENCODE	PsychENCODE_eQTLs	ENSG00000164733	T	8.57772e-10	0.0883267	1.8409e-07	C	-	8	11415812	CTSB	1
8:10835917:C:T	GTEx/v8	Brain_Cerebellar_Hemisphere	ENSG00000117407	G	9.10781e-10	-0.538501	2.45639e-26	A	+	1	44148617	ARTN	1
8:10835917:C:T	GTEx/v8	Whole_Blood	ENSG00000154319	CACAGAAGA	9.31895e-10	-0.278405	5.77666e-52	C	+	8	10772255	FAM167A	1
8:10836069:C:T	GTEx/v8	Whole_Blood	ENSG00000136573	G	9.3691e-10	0.119474	7.88996e-22	A	-	8	11393764	BLK	1
8:10836069:C:T	PsychENCODE	PsychENCODE_eQTLs	ENSG00000255098	T	9.44343e-10	-0.184437	2.01588e-07	G	+	8	10944809	RP11-481A20.11	1
8:10836069:C:T	PsychENCODE	PsychENCODE_eQTLs	ENSG00000164733	C	9.64382e-10	0.0871154	2.05636e-07	G	-	8	11426790	CTSB	1
8:10836359:C:T	PsychENCODE	PsychENCODE_eQTLs	ENSG00000164733	C	1.00173e-09	0.0889461	2.13159e-07	T	-	8	11417144	CTSB	1
8:10836359:C:T	PsychENCODE	PsychENCODE_eQTLs	ENSG00000255098	T	1.01006e-09	0.186932	2.14844e-07	T	+	8	11422936	RP11-481A20.11	1
8:10836359:C:T	GTEx/v8	Whole_Blood	ENSG00000154319	C	1.02874e-09	0.279581	5.77666e-52	C	+	8	11417493	FAM167A	1
8:10836463:C:G	GTEx/v8	Whole_Blood	ENSG00000154319	A	1.03307e-09	-0.276819	5.77666e-52	G	+	8	11446637	FAM167A	1
8:10836463:C:G	GTEx/v8	Whole_Blood	ENSG00000154319	C	1.03307e-09	-0.276819	5.77666e-52	T	+	8	11446680	FAM167A	1
8:10836463:C:G	GTEx/v8	Whole_Blood	ENSG00000154319	T	1.03307e-09	-0.276819	5.77666e-52	C	+	8	11446800	FAM167A	1
8:10836508:A:G	GTEx/v8	Whole_Blood	ENSG00000154319	C	1.03307e-09	-0.276819	5.77666e-52	T	+	8	11446868	FAM167A	1
8:10836508:A:G	GTEx/v8	Brain_Putamen_basal_ganglia	ENSG00000154319	G	1.05178e-09	0.291545	2.43755e-05	A	-	8	10818607	FAM167A	1
8:10836508:A:G	PsychENCODE	PsychENCODE_eQTLs	ENSG00000164733	C	1.10269e-09	0.0887202	2.33429e-07	G	-	8	11435927	CTSB	1
8:10837019:A:G	PsychENCODE	PsychENCODE_eQTLs	ENSG00000164733	T	1.22581e-09	0.0864929	2.57956e-07	G	-	8	11427133	CTSB	1
8:10837019:A:G	PsychENCODE	PsychENCODE_eQTLs	ENSG00000164733	C	1.22635e-09	0.086523	2.58064e-07	A	-	8	11423083	CTSB	1
8:10837019:A:G	PsychENCODE	PsychENCODE_eQTLs	ENSG00000164733	T	1.22869e-09	0.0885899	2.58533e-07	G	-	8	11417150	CTSB	1
8:10837190:A:G	PsychENCODE	PsychENCODE_eQTLs	ENSG00000164733	T	1.2408e-09	0.0864899	2.6092e-07	A	-	8	11427637	CTSB	1
8:10837190:A:G	GTEx/v8	Whole_Blood	ENSG00000154319	C	1.31975e-09	-0.286669	5.77666e-52	G	+	8	11411005	FAM167A	1
8:10837190:A:G	GTEx/v8	Whole_Blood	ENSG00000154319	T	1.33919e-09	-0.280325	5.77666e-52	A	+	8	10772644	FAM167A	1
8:10837420:A:G	PsychENCODE	PsychENCODE_eQTLs	ENSG00000164733	T	1.39169e-09	0.0863004	2.90717e-07	C	-	8	11428395	CTSB	1
8:10837420:A:G	PsychENCODE	PsychENCODE_eQTLs	ENSG00000154319	T	1.42242e-09	0.085469	2.96718e-07	C	-	8	10801857	FAM167A	1
8:10837420:A:G	PsychENCODE	PsychENCODE_eQTLs	ENSG00000164733	C	1.43073e-09	0.0861514	2.98356e-07	T	-	8	11422130	CTSB	1
8:10837568:C:T	PsychENCODE	PsychENCODE_eQTLs	ENSG00000164733	G	1.45565e-09	-0.0865382	3.03208e-07	G	-	8	11450422	CTSB	1
8:10837568:C:T	PsychENCODE	PsychENCODE_eQTLs	ENSG00000164733	A	1.46952e-09	0.0861134	3.05919e-07	G	-	8	11422045	CTSB	1
8:10837568:C:T	PsychENCODE	PsychENCODE_eQTLs	ENSG00000154319	G	1.47768e-09	0.083773	3.07524e-07	T	-	8	11029039	FAM167A	1
8:10837568:C:T	PsychENCODE	PsychENCODE_eQTLs	ENSG00000164733	A	1.61144e-09	0.0870905	3.3369e-07	G	-	8	11435049	CTSB	1
8:10837569:C:G	GTEx/v8	Whole_Blood	ENSG00000154319	C	1.62973e-09	-0.281657	5.77666e-52	G	+	8	10772210	FAM167A	1
8:10837569:C:G	GTEx/v8	Whole_Blood	ENSG00000154319	C	1.69722e-09	-0.276271	5.77666e-52	T	+	8	10804906	FAM167A	1
8:10837569:C:G	PsychENCODE	PsychENCODE_eQTLs	ENSG00000154319	T	1.79682e-09	0.085752	3.69772e-07	A	-	8	10772644	FAM167A	1
8:10837569:C:G	PsychENCODE	PsychENCODE_eQTLs	ENSG00000154319	T	1.88481e-09	0.0828546	3.86883e-07	C	-	8	11015338	FAM167A	1
8:10841858:A:G	PsychENCODE	PsychENCODE_eQTLs	ENSG00000154319	G	1.92358e-09	0.0843952	3.94404e-07	A	-	8	10758213	FAM167A	1
8:10841858:A:G	GTEx/v8	Brain_Putamen_basal_ganglia	ENSG00000154319	G	1.95057e-09	0.30197	2.43755e-05	A	-	8	10818657	FAM167A	1
8:10841858:A:G	PsychENCODE	PsychENCODE_eQTLs	ENSG00000254093	T	1.95199e-09	-0.150206	3.99895e-07	C	+	8	10607400	PINX1	1
8:10841858:A:G	GTEx/v8	Whole_Blood	ENSG00000154319	A	1.95227e-09	-0.272623	5.77666e-52	G	+	8	11446955	FAM167A	1
8:10842659:G:T	PsychENCODE	PsychENCODE_eQTLs	ENSG00000154319	G	2.06869e-09	0.084383	4.22455e-07	C	-	8	10975682	FAM167A	1
8:10842659:G:T	GTEx/v8	Whole_Blood	ENSG00000136573	A	2.18551e-09	0.116856	7.88996e-22	T	-	8	11397086	BLK	1
8:10842659:G:T	GTEx/v8	Whole_Blood	ENSG00000154319	C	2.20149e-09	-0.269589	5.77666e-52	T	+	8	10803465	FAM167A	1
8:10842659:G:T	GTEx/v8	Whole_Blood	ENSG00000136573	A	2.21689e-09	0.118324	7.88996e-22	G	-	8	11446955	BLK	1
8:10842659:G:T	GTEx/v8	Whole_Blood	ENSG00000136573	C	2.23688e-09	-0.117035	7.88996e-22	C	-	8	11396856	BLK	1
8:10903475:A:T	GTEx/v8	Whole_Blood	ENSG00000154319	A	2.5532e-09	-0.271414	5.77666e-52	G	+	8	10783074	FAM167A	1
8:10903475:A:T	GTEx/v8	Whole_Blood	ENSG00000154319	T	2.57093e-09	-0.271975	5.77666e-52	C	+	8	10836359	FAM167A	1
8:10903475:A:T	GTEx/v8	Whole_Blood	ENSG00000154319	G	2.6434e-09	-0.289323	5.77666e-52	C	+	8	10810447	FAM167A	1
8:10903475:A:T	GTEx/v8	Whole_Blood	ENSG00000136573	A	2.69056e-09	-0.114986	7.88996e-22	A	-	8	11382367	BLK	1
8:10903475:A:T	GTEx/v8	Whole_Blood	ENSG00000154319	G	2.79082e-09	-0.273237	5.77666e-52	C	+	8	10784492	FAM167A	1
8:10944809:G:T	GTEx/v8	Brain_Cerebellar_Hemisphere	ENSG00000205882	C	2.8628e-09	-0.584949	2.03752e-10	G	+	8	11435927	DEFB134	1
8:10944809:G:T	GTEx/v8	Brain_Putamen_basal_ganglia	ENSG00000154319	A	2.99225e-09	0.290862	2.43755e-05	G	-	8	10837019	FAM167A	1
8:10944809:G:T	GTEx/v8	Brain_Putamen_basal_ganglia	ENSG00000154319	A	3.00437e-09	0.293012	2.43755e-05	C	-	8	10824384	FAM167A	1
8:10944809:G:T	GTEx/v8	Whole_Blood	ENSG00000159214	A	3.16463e-09	-0.280002	8.71064e-54	G	+	1	44240221	CCDC24	1
8:10955225:C:G	GTEx/v8	Whole_Blood	ENSG00000136573	C	3.18524e-09	0.118966	7.88996e-22	T	-	8	11309192	BLK	1
8:10955225:C:G	GTEx/v8	Whole_Blood	ENSG00000136573	C	3.1893e-09	0.118111	7.88996e-22	G	-	8	11447679	BLK	1
8:10955225:C:G	PsychENCODE	PsychENCODE_eQTLs	ENSG00000255098	C	3.36682e-09	-0.18615	6.68177e-07	G	+	8	11447679	RP11-481A20.11	1
8:10955225:C:G	GTEx/v8	Whole_Blood	ENSG00000136573	A	3.40077e-09	0.11951	7.88996e-22	G	-	8	11446421	BLK	1
8:10955225:C:G	GTEx/v8	Brain_Putamen_basal_ganglia	ENSG00000154319	T	3.41232e-09	0.289892	2.43755e-05	C	-	8	10835480	FAM167A	1
8:10958824:C:T	PsychENCODE	PsychENCODE_eQTLs	ENSG00000164733	C	3.51323e-09	0.0848356	6.95581e-07	G	-	8	11411005	CTSB	1
8:10958824:C:T	GTEx/v8	Whole_Blood	ENSG00000154319	T	3.58651e-09	-0.268952	5.77666e-52	C	+	8	10743421	FAM167A	1
8:10958824:C:T	GTEx/v8	Whole_Blood	ENSG00000136573	T	3.59747e-09	0.116762	7.88996e-22	C	-	8	11447119	BLK	1
8:10958824:C:T	GTEx/v8	Brain_Putamen_basal_ganglia	ENSG00000154319	A	3.63633e-09	0.279785	2.43755e-05	G	-	8	10836508	FAM167A	1
8:10958824:C:T	GTEx/v8	Whole_Blood	ENSG00000136573	G	3.80377e-09	-0.119385	7.88996e-22	G	-	8	11450587	BLK	1
8:10970773:A:T	GTEx/v8	Brain_Putamen_basal_ganglia	ENSG00000154319	T	3.80767e-09	0.293484	2.43755e-05	C	-	8	10819854	FAM167A	1
8:10970773:A:T	GTEx/v8	Whole_Blood	ENSG00000154319	C	3.92009e-09	-0.27585	5.77666e-52	G	+	8	10822431	FAM167A	1
8:10970773:A:T	GTEx/v8	Brain_Putamen_basal_ganglia	ENSG00000154319	G	3.92284e-09	0.279971	2.43755e-05	A	-	8	10837190	FAM167A	1
8:10970773:A:T	PsychENCODE	PsychENCODE_eQTLs	ENSG00000154319	G	4.01689e-09	-0.0837126	7.89361e-07	G	-	8	11400628	FAM167A	1
8:10970773:A:T	PsychENCODE	PsychENCODE_eQTLs	ENSG00000154319	G	4.26399e-09	0.082858	8.35107e-07	T	-	8	10773511	FAM167A	1
8:10975682:C:G	PsychENCODE	PsychENCODE_eQTLs	ENSG00000255098	C	4.27628e-09	-0.185404	8.37371e-07	T	+	8	11435516	RP11-481A20.11	1
8:10975682:C:G	GTEx/v8	Brain_Putamen_basal_ganglia	ENSG00000154319	A	4.31e-09	0.291739	2.43755e-05	T	-	8	10903475	FAM167A	1
8:10975682:C:G	GTEx/v8	Whole_Blood	ENSG00000154319	T	4.39768e-09	-0.267039	5.77666e-52	G	+	8	10817486	FAM167A	1
8:10975682:C:G	GTEx/v8	Brain_Putamen_basal_ganglia	ENSG00000154319	C	4.44228e-09	0.281129	2.43755e-05	A	-	8	10837414	FAM167A	1
8:10975682:C:G	PsychENCODE	PsychENCODE_eQTLs	ENSG00000164733	C	4.58596e-09	0.0846248	8.94316e-07	A	-	8	11392093	CTSB	1
8:10975682:C:G	PsychENCODE	PsychENCODE_eQTLs	ENSG00000154319	A	4.72939e-09	-0.0832963	9.20731e-07	A	-	8	10758496	FAM167A	1
8:11015338:C:T	PsychENCODE	PsychENCODE_eQTLs	ENSG00000164733	A	4.75271e-09	0.0850262	9.25023e-07	C	-	8	11362275	CTSB	1
8:11015338:C:T	GTEx/v8	Whole_Blood	ENSG00000159214	A	4.7769e-09	-0.276735	8.71064e-54	G	+	1	44220747	CCDC24	1
8:11015338:C:T	GTEx/v8	Whole_Blood	ENSG00000136573	A	4.79335e-09	0.115753	7.88996e-22	G	-	8	11446637	BLK	1
8:11015338:C:T	GTEx/v8	Whole_Blood	ENSG00000136573	C	4.79335e-09	0.115753	7.88996e-22	T	-	8	11446680	BLK	1
8:11015338:C:T	GTEx/v8	Whole_Blood	ENSG00000136573	T	4.79335e-09	0.115753	7.88996e-22	C	-	8	11446800	BLK	1
8:11015338:C:T	GTEx/v8	Whole_Blood	ENSG00000136573	C	4.79335e-09	0.115753	7.88996e-22	T	-	8	11446868	BLK	1
8:11019578:C:G	GTEx/v8	Whole_Blood	ENSG00000154319	T	4.86286e-09	-0.266097	5.77666e-52	TC	+	8	10746963	FAM167A	1
8:11019578:C:G	GTEx/v8	Brain_Putamen_basal_ganglia	ENSG00000154319	A	4.87751e-09	-0.288626	2.43755e-05	A	-	8	11176403	FAM167A	1
8:11019578:C:G	GTEx/v8	Brain_Putamen_basal_ganglia	ENSG00000154319	C	4.87751e-09	-0.288626	2.43755e-05	C	-	8	11178093	FAM167A	1
8:11019578:C:G	GTEx/v8	Whole_Blood	ENSG00000136573	G	4.98166e-09	0.114373	7.88996e-22	A	-	8	11396874	BLK	1
8:11019578:C:G	GTEx/v8	Whole_Blood	ENSG00000136573	C	4.98166e-09	0.114373	7.88996e-22	A	-	8	11397073	BLK	1
8:11019578:C:G	GTEx/v8	Brain_Putamen_basal_ganglia	ENSG00000154319	C	5.05658e-09	0.308146	2.43755e-05	T	-	8	11309192	FAM167A	1
8:11019578:C:G	GTEx/v8	Whole_Blood	ENSG00000159214	C	5.51431e-09	-0.278518	8.71064e-54	T	+	1	44243049	CCDC24	1
8:11023997:C:G	PsychENCODE	PsychENCODE_eQTLs	ENSG00000164733	T	5.56383e-09	0.0845654	1.07277e-06	G	-	8	11362277	CTSB	1
8:11023997:C:G	PsychENCODE	PsychENCODE_eQTLs	ENSG00000154319	G	5.85969e-09	0.0813843	1.12617e-06	A	-	8	11396874	FAM167A	1
8:11023997:C:G	GTEx/v8	Whole_Blood	ENSG00000136573	T	5.94114e-09	0.117682	7.88996e-22	TAC	-	8	11431558	BLK	1
8:11023997:C:G	GTEx/v8	Brain_Putamen_basal_ganglia	ENSG00000154319	G	5.98709e-09	0.292941	2.43755e-05	T	-	8	10831868	FAM167A	1
8:11023997:C:G	PsychENCODE	PsychENCODE_eQTLs	ENSG00000154319	C	6.05471e-09	0.0813288	1.16132e-06	A	-	8	11397073	FAM167A	1
8:11023997:C:G	PsychENCODE	PsychENCODE_eQTLs	ENSG00000154319	A	6.57129e-09	0.0808041	1.25414e-06	G	-	8	11395079	FAM167A	1
8:11023997:C:G	GTEx/v8	Whole_Blood	ENSG00000136573	A	6.6846e-09	0.116262	7.88996e-22	G	-	8	11440019	BLK	1
8:11024326:A:C	PsychENCODE	PsychENCODE_eQTLs	ENSG00000154319	T	6.82993e-09	0.0811705	1.30049e-06	G	-	8	11400944	FAM167A	1
8:11024326:A:C	GTEx/v8	Brain_Putamen_basal_ganglia	ENSG00000154319	C	6.83754e-09	0.289685	2.43755e-05	T	-	8	10837568	FAM167A	1
8:11024326:A:C	GTEx/v8	Brain_Putamen_basal_ganglia	ENSG00000154319	T	7.40887e-09	0.28641	2.43755e-05	C	-	8	10835917	FAM167A	1
8:11024326:A:C	GTEx/v8	Brain_Putamen_basal_ganglia	ENSG00000154319	C	7.40887e-09	0.28641	2.43755e-05	T	-	8	10836024	FAM167A	1
8:11024326:A:C	GTEx/v8	Brain_Putamen_basal_ganglia	ENSG00000154319	T	7.40887e-09	0.28641	2.43755e-05	C	-	8	10836069	FAM167A	1
8:11024326:A:C	GTEx/v8	Brain_Putamen_basal_ganglia	ENSG00000154319	C	7.40887e-09	0.28641	2.43755e-05	T	-	8	10836436	FAM167A	1
8:11024326:A:C	GTEx/v8	Brain_Putamen_basal_ganglia	ENSG00000154319	G	7.40887e-09	0.28641	2.43755e-05	C	-	8	10836463	FAM167A	1
8:11029039:G:T	GTEx/v8	Brain_Putamen_basal_ganglia	ENSG00000154319	G	7.40887e-09	0.28641	2.43755e-05	A	-	8	10837420	FAM167A	1
8:11029039:G:T	GTEx/v8	Brain_Putamen_basal_ganglia	ENSG00000154319	G	7.50299e-09	0.285502	2.43755e-05	A	-	8	10810451	FAM167A	1
8:11029039:G:T	GTEx/v8	Whole_Blood	ENSG00000136573	A	7.76887e-09	-0.112167	7.88996e-22	A	-	8	11444516	BLK	1
8:11029039:G:T	GTEx/v8	Whole_Blood	ENSG00000136573	A	7.77125e-09	0.114146	7.88996e-22	G	-	8	11395079	BLK	1
8:11029039:G:T	GTEx/v8	Whole_Blood	ENSG00000154319	CTACAG	7.84894e-09	-0.262386	5.77666e-52	C	+	8	10606219	FAM167A	1
8:11029039:G:T	GTEx/v8	Whole_Blood	ENSG00000154319	T	7.84894e-09	-0.262386	5.77666e-52	C	+	8	10607400	FAM167A	1
8:11078781:A:C	GTEx/v8	Brain_Cerebellar_Hemisphere	ENSG00000205882	GTGGC	8.20353e-09	-0.56736	2.03752e-10	G	+	8	11435291	DEFB134	1
8:11078781:A:C	GTEx/v8	Brain_Putamen_basal_ganglia	ENSG00000154319	G	8.35782e-09	0.289523	2.43755e-05	A	-	8	10816772	FAM167A	1
8:11078781:A:C	GTEx/v8	Brain_Putamen_basal_ganglia	ENSG00000154319	T	8.35782e-09	0.289523	2.43755e-05	C	-	8	10817197	FAM167A	1
8:11078949:A:G	PsychENCODE	PsychENCODE_eQTLs	ENSG00000154319	G	8.50628e-09	0.0803902	1.59767e-06	A	-	8	11393764	FAM167A	1
8:11078949:A:G	GTEx/v8	Whole_Blood	ENSG00000136573	C	8.74903e-09	0.118383	7.88996e-22	T	-	8	11358156	BLK	1
8:11078949:A:G	GTEx/v8	Whole_Blood	ENSG00000154319	A	9.35288e-09	-0.262249	5.77666e-52	G	+	8	10742059	FAM167A	1
8:11078949:A:G	GTEx/v8	Whole_Blood	ENSG00000159214	A	1.01488e-08	-0.275613	8.71064e-54	G	+	1	44224688	CCDC24	1
8:11078949:A:G	GTEx/v8	Whole_Blood	ENSG00000136573	G	1.02858e-08	0.118505	7.88996e-22	C	-	8	11361261	BLK	1
8:11078949:A:G	GTEx/v8	Brain_Putamen_basal_ganglia	ENSG00000154319	T	1.04981e-08	0.274045	2.43755e-05	C	-	8	10836359	FAM167A	1
8:11079367:A:G	PsychENCODE	PsychENCODE_eQTLs	ENSG00000154319	A	1.07911e-08	0.0801927	1.99741e-06	T	-	8	11397086	FAM167A	1
8:11079367:A:G	PsychENCODE	PsychENCODE_eQTLs	ENSG00000154319	C	1.08801e-08	0.0801766	2.01278e-06	T	-	8	11398953	FAM167A	1
8:11079367:A:G	PsychENCODE	PsychENCODE_eQTLs	ENSG00000154319	G	1.10294e-08	0.0880465	2.03858e-06	C	-	8	10809726	FAM167A	1
8:11079367:A:G	GTEx/v8	Brain_Putamen_basal_ganglia	ENSG00000154319	C	1.10428e-08	0.284296	2.43755e-05	G	-	8	10837569	FAM167A	1
8:11079367:A:G	GTEx/v8	Whole_Blood	ENSG00000154319	G	1.19254e-08	-0.259079	5.77666e-52	A	+	8	10607254	FAM167A	1
8:11079367:A:G	GTEx/v8	Brain_Putamen_basal_ganglia	ENSG00000154319	C	1.21199e-08	0.283645	2.43755e-05	T	-	8	10811829	FAM167A	1
8:11176403:A:G	GTEx/v8	Whole_Blood	ENSG00000154319	T	1.21565e-08	-0.263265	5.77666e-52	C	+	8	10811878	FAM167A	1
8:11176403:A:G	GTEx/v8	Brain_Putamen_basal_ganglia	ENSG00000154319	G	1.23116e-08	0.28197	2.43755e-05	C	-	8	10815754	FAM167A	1
8:11176403:A:G	GTEx/v8	Brain_Cerebellar_Hemisphere	ENSG00000205882	G	1.32624e-08	0.570544	2.03752e-10	G	+	8	11450422	DEFB134	1
8:11176403:A:G	GTEx/v8	Brain_Cerebellar_Hemisphere	ENSG00000205882	C	1.3556e-08	-0.560569	2.03752e-10	T	+	8	11433909	DEFB134	1
8:11176403:A:G	GTEx/v8	Whole_Blood	ENSG00000136573	A	1.37241e-08	0.111789	7.88996e-22	G	-	8	11447093	BLK	1
8:11176403:A:G	GTEx/v8	Whole_Blood	ENSG00000136573	G	1.37729e-08	-0.112516	7.88996e-22	G	-	8	11400628	BLK	1
8:11176403:A:G	GTEx/v8	Whole_Blood	ENSG00000154319	T	1.3826e-08	-0.262188	5.77666e-52	A	+	8	10810249	FAM167A	1
8:11178093:A:C	GTEx/v8	Whole_Blood	ENSG00000154319	T	1.3826e-08	-0.262188	5.77666e-52	C	+	8	10810250	FAM167A	1
8:11178093:A:C	GTEx/v8	Whole_Blood	ENSG00000154319	G	1.38749e-08	-0.260202	5.77666e-52	C	+	8	10789493	FAM167A	1
8:11178093:A:C	GTEx/v8	Whole_Blood	ENSG00000136573	T	1.3941e-08	0.112108	7.88996e-22	G	-	8	11400944	BLK	1
8:11178093:A:C	GTEx/v8	Whole_Blood	ENSG00000136573	G	1.41401e-08	0.116992	7.88996e-22	T	-	8	11425809	BLK	1
8:11178093:A:C	GTEx/v8	Whole_Blood	ENSG00000136573	A	1.50301e-08	0.112487	7.88996e-22	G	-	8	11401116	BLK	1
8:11178093:A:C	GTEx/v8	Whole_Blood	ENSG00000136573	G	1.58457e-08	0.110803	7.88996e-22	A	-	8	11398865	BLK	1
8:11178093:A:C	GTEx/v8	Brain_Cerebellar_Hemisphere	ENSG00000205882	A	1.71415e-08	-0.559329	2.03752e-10	C	+	8	11432946	DEFB134	1
8:11335242:A:G	GTEx/v8	Brain_Putamen_basal_ganglia	ENSG00000154319	A	1.7179e-08	0.271346	2.43755e-05	G	-	8	10841858	FAM167A	1
8:11335242:A:G	GTEx/v8	Brain_Cerebellar_Hemisphere	ENSG00000205882	T	1.77068e-08	-0.5664	2.03752e-10	TAC	+	8	11431558	DEFB134	1
8:11335242:A:G	GTEx/v8	Whole_Blood	ENSG00000136573	C	1.81432e-08	0.110469	7.88996e-22	T	-	8	11398953	BLK	1
8:11335242:A:G	PsychENCODE	PsychENCODE_eQTLs	ENSG00000164733	G	1.84374e-08	0.0793033	3.29577e-06	A	-	8	11338146	CTSB	1
8:11335248:A:G	GTEx/v8	Brain_Cerebellar_Hemisphere	ENSG00000205882	A	1.89165e-08	-0.562015	2.03752e-10	G	+	8	11435049	DEFB134	1
8:11335248:A:G	GTEx/v8	Brain_Cerebellar_Hemisphere	ENSG00000205882	T	1.89165e-08	-0.562015	2.03752e-10	C	+	8	11435564	DEFB134	1
8:11335248:A:G	GTEx/v8	Whole_Blood	ENSG00000177710	C	2.02883e-08	-0.250606	2.08985e-10	C	-	8	11178093	SLC35G5	1
8:11335248:A:G	GTEx/v8	Brain_Putamen_basal_ganglia	ENSG00000154319	T	2.02943e-08	0.279183	2.43755e-05	G	-	8	10817486	FAM167A	1
8:11338146:A:G	PsychENCODE	PsychENCODE_eQTLs	ENSG00000164733	G	2.07018e-08	0.0805802	3.67176e-06	C	-	8	11361261	CTSB	1
8:11338146:A:G	GTEx/v8	Brain_Cerebellar_Hemisphere	ENSG00000205882	C	2.10626e-08	0.552516	2.03752e-10	C	+	8	11376266	DEFB134	1
8:11338146:A:G	PsychENCODE	PsychENCODE_eQTLs	ENSG00000154319	A	2.17922e-08	0.079259	3.85319e-06	G	-	8	10802055	FAM167A	1
8:11338146:A:G	PsychENCODE	PsychENCODE_eQTLs	ENSG00000254093	A	2.21374e-08	-0.135443	3.91052e-06	C	+	8	10765635	PINX1	1
8:11338146:A:G	PsychENCODE	PsychENCODE_eQTLs	ENSG00000154319	A	2.23082e-08	-0.0799001	3.93874e-06	A	-	8	11402347	FAM167A	1
8:11339616:G:T	PsychENCODE	PsychENCODE_eQTLs	ENSG00000154319	C	2.24355e-08	0.0793095	3.95968e-06	T	-	8	10804906	FAM167A	1
8:11339616:G:T	GTEx/v8	Brain_Putamen_basal_ganglia	ENSG00000154319	G	2.2633e-08	0.280388	2.43755e-05	A	-	8	10957243	FAM167A	1
8:11339616:G:T	GTEx/v8	Brain_Putamen_basal_ganglia	ENSG00000154319	T	2.33792e-08	0.278108	2.43755e-05	G	-	8	10813904	FAM167A	1
8:11339616:G:T	GTEx/v8	Brain_Cerebellar_Hemisphere	ENSG00000205882	G	2.35924e-08	-0.577009	2.03752e-10	A	+	8	10957243	DEFB134	1
8:11339616:G:T	PsychENCODE	PsychENCODE_eQTLs	ENSG00000255098	G	2.36732e-08	0.168702	4.16279e-06	G	+	8	11450422	RP11-481A20.11	1
8:11343278:A:T	PsychENCODE	PsychENCODE_eQTLs	ENSG00000164733	A	2.43721e-08	0.0795862	4.27709e-06	G	-	8	10841858	CTSB	1
8:11343278:A:T	GTEx/v8	Whole_Blood	ENSG00000136573	G	2.43836e-08	-0.109182	7.88996e-22	G	-	8	11397457	BLK	1
8:11343278:A:T	GTEx/v8	Whole_Blood	ENSG00000136573	A	2.50985e-08	-0.109509	7.88996e-22	A	-	8	11402347	BLK	1
8:11343278:A:T	PsychENCODE	PsychENCODE_eQTLs	ENSG00000154319	C	2.62955e-08	0.0775604	4.59111e-06	G	-	8	11411005	FAM167A	1
8:11343475:A:G	GTEx/v8	Brain_Putamen_basal_ganglia	ENSG00000154319	T	2.6445e-08	0.27954	2.43755e-05	G	-	8	10796093	FAM167A	1
8:11343475:A:G	PsychENCODE	PsychENCODE_eQTLs	ENSG00000164733	C	2.74119e-08	0.0791277	4.77286e-06	T	-	8	11358156	CTSB	1
8:11343475:A:G	GTEx/v8	Brain_Putamen_basal_ganglia	ENSG00000154319	T	2.75931e-08	0.282345	2.43755e-05	C	-	8	10788875	FAM167A	1
8:11343475:A:G	GTEx/v8	Whole_Blood	ENSG00000177710	A	2.76213e-08	-0.248434	2.08985e-10	A	-	8	11176403	SLC35G5	1
8:11343673:C:T	GTEx/v8	Whole_Blood	ENSG00000136573	G	2.78267e-08	0.112077	7.88996e-22	C	-	8	11434792	BLK	1
8:11343673:C:T	GTEx/v8	Brain_Cerebellar_Hemisphere	ENSG00000205882	A	2.8668e-08	-0.553474	2.03752e-10	G	+	8	11447093	DEFB134	1
8:11343673:C:T	GTEx/v8	Brain_Putamen_basal_ganglia	ENSG00000154319	C	2.86924e-08	0.275176	2.43755e-05	T	-	8	10813197	FAM167A	1
8:11343673:C:T	GTEx/v8	Brain_Caudate_basal_ganglia	ENSG00000154319	A	2.87677e-08	0.262943	1.06943e-05	G	-	8	11440019	FAM167A	1
8:11345425:A:C	GTEx/v8	Brain_Putamen_basal_ganglia	ENSG00000154319	G	2.87932e-08	0.280419	2.43755e-05	T	-	8	10842659	FAM167A	1
8:11345425:A:C	GTEx/v8	Brain_Caudate_basal_ganglia	ENSG00000154319	A	2.93856e-08	0.253259	1.06943e-05	G	-	8	11447093	FAM167A	1
8:11345425:A:C	GTEx/v8	Whole_Blood	ENSG00000136573	A	2.98278e-08	0.10949	7.88996e-22	G	-	8	11400680	BLK	1
8:11345425:A:C	PsychENCODE	PsychENCODE_eQTLs	ENSG00000254093	C	3.28506e-08	0.133462	5.6543e-06	C	+	8	11178093	PINX1	1
8:11345644:A:G	GTEx/v8	Brain_Caudate_basal_ganglia	ENSG00000154319	G	3.38542e-08	-0.252037	1.06943e-05	G	-	8	11450422	FAM167A	1
8:11345644:A:G	GTEx/v8	Whole_Blood	ENSG00000136573	A	3.53302e-08	-0.110477	7.88996e-22	A	-	8	11176403	BLK	1
8:11345644:A:G	PsychENCODE	PsychENCODE_eQTLs	ENSG00000154319	G	3.59046e-08	0.0781285	6.14392e-06	C	-	8	10804865	FAM167A	1
8:11345644:A:G	PsychENCODE	PsychENCODE_eQTLs	ENSG00000254093	A	3.65391e-08	0.133249	6.24525e-06	A	+	8	11176403	PINX1	1
8:11346592:A:C	GTEx/v8	Whole_Blood	ENSG00000136573	T	3.65925e-08	0.107963	7.88996e-22	A	-	8	11399484	BLK	1
8:11346592:A:C	GTEx/v8	Cells_EBV-transformed_lymphocytes	ENSG00000154319	G	3.94661e-08	-0.635915	4.76605e-18	T	+	8	11347289	FAM167A	1
8:11346592:A:C	GTEx/v8	Brain_Cerebellar_Hemisphere	ENSG00000205882	C	4.06612e-08	-0.571175	2.03752e-10	G	+	8	10957723	DEFB134	1
8:11346592:A:C	GTEx/v8	Whole_Blood	ENSG00000136573	C	4.09584e-08	-0.109895	7.88996e-22	C	-	8	11178093	BLK	1
8:11349147:C:T	GTEx/v8	Whole_Blood	ENSG00000136573	T	4.09955e-08	0.113083	7.88996e-22	G	-	8	11427133	BLK	1
8:11349147:C:T	PsychENCODE	PsychENCODE_eQTLs	ENSG00000066056	A	4.11924e-08	-0.107965	6.98291e-06	G	+	1	44045528	TIE1	1
8:11349147:C:T	GTEx/v8	Whole_Blood	ENSG00000159214	T	4.12592e-08	-0.268462	8.71064e-54	C	+	1	44171211	CCDC24	1
8:11349147:C:T	GTEx/v8	Brain_Cerebellar_Hemisphere	ENSG00000205882	C	4.25473e-08	-0.588215	2.03752e-10	T	+	8	11309192	DEFB134	1
8:11349147:C:T	PsychENCODE	PsychENCODE_eQTLs	ENSG00000255098	C	4.28035e-08	-0.168546	7.23501e-06	G	+	8	11435927	RP11-481A20.11	1
8:11352261:G:T	GTEx/v8	Brain_Putamen_basal_ganglia	ENSG00000154319	G	4.35386e-08	0.266494	2.43755e-05	C	-	8	10955225	FAM167A	1
8:11352261:G:T	GTEx/v8	Whole_Blood	ENSG00000136573	T	4.58021e-08	0.112683	7.88996e-22	A	-	8	11427637	BLK	1
8:11352261:G:T	GTEx/v8	Brain_Putamen_basal_ganglia	ENSG00000154319	A	4.58078e-08	0.264428	2.43755e-05	G	-	8	10953874	FAM167A	1
8:11352261:G:T	GTEx/v8	Brain_Caudate_basal_ganglia	ENSG00000154319	T	4.58951e-08	0.254806	1.06943e-05	TAC	-	8	11431558	FAM167A	1
8:11352261:G:T	GTEx/v8	Whole_Blood	ENSG00000154319	C	4.5966e-08	-0.252688	5.77666e-52	G	+	8	10816771	FAM167A	1
8:11352261:G:T	GTEx/v8	Brain_Putamen_basal_ganglia	ENSG00000154319	G	5.16799e-08	0.269166	2.43755e-05	C	-	8	11434792	FAM167A	1
8:11358156:C:T	GTEx/v8	Whole_Blood	ENSG00000136573	A	5.20203e-08	-0.110552	7.88996e-22	A	-	8	11450133	BLK	1
8:11358156:C:T	PsychENCODE	PsychENCODE_eQTLs	ENSG00000255098	C	5.31634e-08	-0.17263	8.85058e-06	T	+	8	11433780	RP11-481A20.11	1
8:11358156:C:T	GTEx/v8	Brain_Putamen_basal_ganglia	ENSG00000154319	T	5.51674e-08	0.262524	2.43755e-05	C	-	8	10839803	FAM167A	1
8:11358156:C:T	PsychENCODE	PsychENCODE_eQTLs	ENSG00000255098	G	5.52258e-08	-0.161688	9.17024e-06	A	+	8	11338146	RP11-481A20.11	1
8:11358156:C:T	PsychENCODE	PsychENCODE_eQTLs	ENSG00000164733	A	5.56234e-08	-0.0806349	9.23148e-06	A	-	8	11450133	CTSB	1
8:11358156:C:T	GTEx/v8	Whole_Blood	ENSG00000159214	T	5.56421e-08	-0.264955	8.71064e-54	C	+	1	44151911	CCDC24	1
8:11361261:C:G	GTEx/v8	Whole_Blood	ENSG00000154319	A	5.57647e-08	-0.24874	5.77666e-52	C	+	8	10824384	FAM167A	1
8:11361261:C:G	PsychENCODE	PsychENCODE_eQTLs	ENSG00000154319	A	5.61392e-08	0.0755752	9.31121e-06	T	-	8	10970773	FAM167A	1
8:11361261:C:G	PsychENCODE	PsychENCODE_eQTLs	ENSG00000154319	G	5.67169e-08	0.0846136	9.40036e-06	C	-	8	10810447	FAM167A	1
8:11361261:C:G	GTEx/v8	Whole_Blood	ENSG00000136573	C	5.67948e-08	0.106723	7.88996e-22	T	-	8	11433780	BLK	1
8:11361261:C:G	GTEx/v8	Brain_Caudate_basal_ganglia	ENSG00000154319	A	5.7431e-08	-0.251884	1.06943e-05	A	-	8	11176403	FAM167A	1
8:11361261:C:G	GTEx/v8	Brain_Caudate_basal_ganglia	ENSG00000154319	C	5.7431e-08	-0.251884	1.06943e-05	C	-	8	11178093	FAM167A	1
8:11362275:A:C	PsychENCODE	PsychENCODE_eQTLs	ENSG00000255098	G	5.77764e-08	0.167057	9.564e-06	G	+	8	11397457	RP11-481A20.11	1
8:11362275:A:C	GTEx/v8	Brain_Cerebellar_Hemisphere	ENSG00000205882	C	5.82151e-08	-0.544842	2.03752e-10	T	+	8	10958824	DEFB134	1
8:11362275:A:C	GTEx/v8	Brain_Cerebellar_Hemisphere	ENSG00000205882	G	5.92313e-08	-0.554212	2.03752e-10	C	+	8	11434792	DEFB134	1
8:11362275:A:C	PsychENCODE	PsychENCODE_eQTLs	ENSG00000066056	G	6.14658e-08	-0.106298	1.01321e-05	A	+	1	44039850	TIE1	1
8:11362275:A:C	PsychENCODE	PsychENCODE_eQTLs	ENSG00000066056	C	6.34265e-08	-0.105909	1.04327e-05	T	+	1	44051771	TIE1	1
8:11362275:A:C	GTEx/v8	Brain_Caudate_basal_ganglia	ENSG00000154319	G	6.44914e-08	0.250983	1.06943e-05	C	-	8	11434792	FAM167A	1
8:11362275:A:C	GTEx/v8	Brain_Putamen_basal_ganglia	ENSG00000154319	A	6.56237e-08	0.280744	2.43755e-05	C	-	8	11362275	FAM167A	1
8:11362277:G:T	GTEx/v8	Brain_Putamen_basal_ganglia	ENSG00000154319	T	6.56237e-08	0.280744	2.43755e-05	G	-	8	11362277	FAM167A	1
8:11362277:G:T	GTEx/v8	Brain_Putamen_basal_ganglia	ENSG00000154319	C	6.86892e-08	0.278567	2.43755e-05	G	-	8	10822431	FAM167A	1
8:11362277:G:T	GTEx/v8	Brain_Putamen_basal_ganglia	ENSG00000154319	C	6.90122e-08	0.272581	2.43755e-05	G	-	8	10957723	FAM167A	1
8:11362277:G:T	GTEx/v8	Whole_Blood	ENSG00000136573	T	6.93876e-08	0.111614	7.88996e-22	G	-	8	11425105	BLK	1
8:11362277:G:T	GTEx/v8	Brain_Cerebellar_Hemisphere	ENSG00000205882	G	7.05432e-08	-0.549897	2.03752e-10	C	+	8	11019578	DEFB134	1
8:11362277:G:T	GTEx/v8	Brain_Cerebellar_Hemisphere	ENSG00000205882	C	7.05432e-08	-0.549897	2.03752e-10	G	+	8	11023997	DEFB134	1
8:11362277:G:T	GTEx/v8	Brain_Cerebellar_Hemisphere	ENSG00000205882	C	7.05432e-08	-0.549897	2.03752e-10	A	+	8	11024326	DEFB134	1
8:11392093:A:C	GTEx/v8	Whole_Blood	ENSG00000159214	G	7.43238e-08	-0.262526	8.71064e-54	A	+	1	44148617	CCDC24	1
8:11392093:A:C	GTEx/v8	Whole_Blood	ENSG00000136573	A	7.47675e-08	0.105708	7.88996e-22	G	-	8	11435049	BLK	1
8:11392093:A:C	GTEx/v8	Brain_Cerebellar_Hemisphere	ENSG00000205882	A	7.5836e-08	-0.546182	2.03752e-10	G	+	8	10953874	DEFB134	1
8:11392093:A:C	PsychENCODE	PsychENCODE_eQTLs	ENSG00000066056	A	7.67833e-08	-0.105077	1.24656e-05	G	+	1	44051630	TIE1	1
8:11392093:A:C	GTEx/v8	Whole_Blood	ENSG00000136573	A	7.75448e-08	0.105779	7.88996e-22	C	-	8	11432946	BLK	1
8:11392093:A:C	GTEx/v8	Brain_Putamen_basal_ganglia	ENSG00000154319	G	7.86558e-08	-0.281577	2.43755e-05	G	-	8	11397457	FAM167A	1
8:11392093:A:C	PsychENCODE	PsychENCODE_eQTLs	ENSG00000154319	G	7.90688e-08	-0.0759702	1.28107e-05	G	-	8	11397457	FAM167A	1
8:11393764:A:G	GTEx/v8	Whole_Blood	ENSG00000136573	T	7.94816e-08	-0.109408	7.88996e-22	T	-	8	11422936	BLK	1
8:11393764:A:G	GTEx/v8	Whole_Blood	ENSG00000136573	C	8.01149e-08	0.105814	7.88996e-22	T	-	8	11433909	BLK	1
8:11393764:A:G	PsychENCODE	PsychENCODE_eQTLs	ENSG00000255098	T	8.31282e-08	-0.164248	1.3421e-05	G	+	8	11362277	RP11-481A20.11	1
8:11393764:A:G	PsychENCODE	PsychENCODE_eQTLs	ENSG00000066056	A	8.46366e-08	-0.105157	1.36468e-05	G	+	1	44049156	TIE1	1
8:11393764:A:G	PsychENCODE	PsychENCODE_eQTLs	ENSG00000255098	T	8.57813e-08	-0.167414	1.38183e-05	A	+	8	11434176	RP11-481A20.11	1
8:11393764:A:G	GTEx/v8	Brain_Putamen_basal_ganglia	ENSG00000154319	G	8.59319e-08	-0.268267	2.43755e-05	G	-	8	11450422	FAM167A	1
8:11395079:A:G	GTEx/v8	Whole_Blood	ENSG00000136573	CTCGGTTT	8.60889e-08	0.104977	7.88996e-22	C	-	8	11434415	BLK	1
8:11395079:A:G	GTEx/v8	Whole_Blood	ENSG00000136573	G	8.67201e-08	-0.109412	7.88996e-22	G	-	8	11423072	BLK	1
8:11395079:A:G	GTEx/v8	Brain_Cerebellar_Hemisphere	ENSG00000205882	G	8.70105e-08	-0.548354	2.03752e-10	C	+	8	10955225	DEFB134	1
8:11395079:A:G	GTEx/v8	Whole_Blood	ENSG00000136573	T	8.76992e-08	0.110711	7.88996e-22	C	-	8	11428395	BLK	1
8:11395079:A:G	GTEx/v8	Brain_Putamen_basal_ganglia	ENSG00000154319	G	8.83862e-08	0.28849	2.43755e-05	C	-	8	10810447	FAM167A	1
8:11395079:A:G	GTEx/v8	Whole_Blood	ENSG00000136573	C	8.84884e-08	0.105285	7.88996e-22	G	-	8	11435927	BLK	1
8:11396874:A:G	GTEx/v8	Brain_Cerebellar_Hemisphere	ENSG00000205882	T	8.93351e-08	-0.534148	2.03752e-10	A	+	8	11434176	DEFB134	1
8:11396874:A:G	GTEx/v8	Brain_Cerebellar_Hemisphere	ENSG00000205882	T	8.93351e-08	-0.534148	2.03752e-10	C	+	8	11434232	DEFB134	1
8:11396874:A:G	GTEx/v8	Whole_Blood	ENSG00000136573	G	9.21586e-08	0.106921	7.88996e-22	A	-	8	10837190	BLK	1
8:11396874:A:G	PsychENCODE	PsychENCODE_eQTLs	ENSG00000255098	A	9.24648e-08	-0.163827	1.48188e-05	C	+	8	11362275	RP11-481A20.11	1
8:11396874:A:G	PsychENCODE	PsychENCODE_eQTLs	ENSG00000254093	C	9.25734e-08	-0.134999	1.48349e-05	T	+	8	10825164	PINX1	1
8:11396874:A:G	GTEx/v8	Brain_Putamen_basal_ganglia	ENSG00000154319	C	9.32696e-08	0.263364	2.43755e-05	T	-	8	10825164	FAM167A	1
8:11397073:A:C	PsychENCODE	PsychENCODE_eQTLs	ENSG00000154319	C	9.33215e-08	0.0740198	1.49472e-05	G	-	8	10822431	FAM167A	1
8:11397073:A:C	GTEx/v8	Brain_Putamen_basal_ganglia	ENSG00000154319	G	9.35984e-08	0.257099	2.43755e-05	C	-	8	11019578	FAM167A	1
8:11397073:A:C	GTEx/v8	Brain_Putamen_basal_ganglia	ENSG00000154319	C	9.35984e-08	0.257099	2.43755e-05	G	-	8	11023997	FAM167A	1
8:11397073:A:C	GTEx/v8	Brain_Putamen_basal_ganglia	ENSG00000154319	C	9.35984e-08	0.257099	2.43755e-05	A	-	8	11024326	FAM167A	1
8:11397073:A:C	GTEx/v8	Brain_Putamen_basal_ganglia	ENSG00000154319	G	9.36654e-08	0.270866	2.43755e-05	T	-	8	11076635	FAM167A	1
8:11397073:A:C	GTEx/v8	Brain_Cerebellar_Hemisphere	ENSG00000205882	A	9.50784e-08	-0.538894	2.03752e-10	G	+	8	11440019	DEFB134	1
8:11397086:A:T	GTEx/v8	Brain_Putamen_basal_ganglia	ENSG00000154319	C	9.76319e-08	0.265512	2.43755e-05	G	-	8	10818524	FAM167A	1
8:11397086:A:T	GTEx/v8	Brain_Cerebellar_Hemisphere	ENSG00000205882	T	9.91782e-08	-0.543775	2.03752e-10	G	+	8	10944809	DEFB134	1
8:11397086:A:T	GTEx/v8	Whole_Blood	ENSG00000158373	C	9.95519e-08	-0.153942	1.38108e-21	G	+	6	26180634	HIST1H2BD	1
8:11397086:A:T	GTEx/v8	Whole_Blood	ENSG00000136573	A	1.01148e-07	0.104549	7.88996e-22	G	-	8	11336781	BLK	1
8:11397086:A:T	GTEx/v8	Whole_Blood	ENSG00000136573	C	1.06004e-07	0.10943	7.88996e-22	G	-	8	11426790	BLK	1
8:11397086:A:T	GTEx/v8	Brain_Putamen_basal_ganglia	ENSG00000154319	CTCGGTTT	1.07385e-07	0.260049	2.43755e-05	C	-	8	11434415	FAM167A	1
8:11397457:C:G	GTEx/v8	Whole_Blood	ENSG00000136573	T	1.07784e-07	0.104611	7.88996e-22	C	-	8	11435564	BLK	1
8:11397457:C:G	GTEx/v8	Whole_Blood	ENSG00000136573	T	1.10447e-07	0.105307	7.88996e-22	G	-	8	10944809	BLK	1
8:11397457:C:G	GTEx/v8	Whole_Blood	ENSG00000136573	A	1.13031e-07	0.106055	7.88996e-22	G	-	8	10836508	BLK	1
8:11397457:C:G	GTEx/v8	Brain_Putamen_basal_ganglia	ENSG00000154319	GTGGC	1.16055e-07	0.254823	2.43755e-05	G	-	8	11435291	FAM167A	1
8:11397457:C:G	GTEx/v8	Brain_Putamen_basal_ganglia	ENSG00000154319	C	1.16245e-07	0.260393	2.43755e-05	T	-	8	11433780	FAM167A	1
8:11397457:C:G	GTEx/v8	Whole_Blood	ENSG00000136573	T	1.20053e-07	0.104826	7.88996e-22	C	-	8	11434232	BLK	1
8:11398953:C:T	GTEx/v8	Cells_EBV-transformed_lymphocytes	ENSG00000154319	C	1.21948e-07	-0.588492	4.76605e-18	G	+	8	11023997	FAM167A	1
8:11398953:C:T	GTEx/v8	Brain_Putamen_basal_ganglia	ENSG00000154319	T	1.23522e-07	0.258765	2.43755e-05	A	-	8	10810249	FAM167A	1
8:11398953:C:T	GTEx/v8	Brain_Putamen_basal_ganglia	ENSG00000154319	T	1.23522e-07	0.258765	2.43755e-05	C	-	8	10810250	FAM167A	1
8:11398953:C:T	PsychENCODE	PsychENCODE_eQTLs	ENSG00000255098	T	1.25537e-07	-0.165323	1.96846e-05	C	+	8	11434232	RP11-481A20.11	1
8:11398953:C:T	GTEx/v8	Whole_Blood	ENSG00000136573	C	1.27664e-07	0.109753	7.88996e-22	T	-	8	11422130	BLK	1
8:11398953:C:T	GTEx/v8	Whole_Blood	ENSG00000136573	A	1.27664e-07	0.109753	7.88996e-22	C	-	8	11422442	BLK	1
8:11399484:A:T	GTEx/v8	Brain_Cerebellar_Hemisphere	ENSG00000205882	T	1.2781e-07	-0.552173	2.03752e-10	C	+	8	11012977	DEFB134	1
8:11399484:A:T	GTEx/v8	Brain_Cerebellar_Hemisphere	ENSG00000205882	T	1.2781e-07	-0.552173	2.03752e-10	C	+	8	11015338	DEFB134	1
8:11399484:A:T	GTEx/v8	Whole_Blood	ENSG00000136573	C	1.2906e-07	0.109591	7.88996e-22	A	-	8	11423083	BLK	1
8:11399484:A:T	PsychENCODE	PsychENCODE_eQTLs	ENSG00000066056	A	1.31475e-07	-0.103607	2.05452e-05	G	+	1	44051778	TIE1	1
8:11399484:A:T	GTEx/v8	Brain_Caudate_basal_ganglia	ENSG00000154319	C	1.32955e-07	0.248672	1.06943e-05	T	-	8	11309192	FAM167A	1
8:11399484:A:T	GTEx/v8	Brain_Cerebellar_Hemisphere	ENSG00000205882	T	1.37348e-07	-0.561302	2.03752e-10	G	+	8	11427133	DEFB134	1
8:11400628:C:G	GTEx/v8	Brain_Frontal_Cortex_BA9	ENSG00000154319	G	1.38783e-07	0.170259	0.000125015	A	-	8	10607254	FAM167A	1
8:11400628:C:G	GTEx/v8	Whole_Blood	ENSG00000136573	T	1.39795e-07	-0.104824	7.88996e-22	T	-	8	11444837	BLK	1
8:11400628:C:G	PsychENCODE	PsychENCODE_eQTLs	ENSG00000066056	G	1.40612e-07	-0.103314	2.18631e-05	A	+	1	44051574	TIE1	1
8:11400628:C:G	PsychENCODE	PsychENCODE_eQTLs	ENSG00000255098	A	1.41926e-07	-0.16025	2.20516e-05	C	+	8	11432946	RP11-481A20.11	1
8:11400628:C:G	GTEx/v8	Whole_Blood	ENSG00000136573	C	1.43829e-07	0.104153	7.88996e-22	T	-	8	11435516	BLK	1
8:11400628:C:G	PsychENCODE	PsychENCODE_eQTLs	ENSG00000066056	T	1.44669e-07	-0.103536	2.24479e-05	C	+	1	44065148	TIE1	1
8:11400680:A:G	GTEx/v8	Brain_Putamen_basal_ganglia	ENSG00000154319	C	1.45267e-07	0.255007	2.43755e-05	T	-	8	11109269	FAM167A	1
8:11400680:A:G	PsychENCODE	PsychENCODE_eQTLs	ENSG00000154319	C	1.45784e-07	0.0765684	2.26079e-05	T	-	8	10825164	FAM167A	1
8:11400680:A:G	GTEx/v8	Brain_Cerebellar_Hemisphere	ENSG00000205882	C	1.47089e-07	-0.559717	2.03752e-10	G	+	8	11426790	DEFB134	1
8:11400680:A:G	GTEx/v8	Brain_Cerebellar_Hemisphere	ENSG00000205882	T	1.47089e-07	-0.559717	2.03752e-10	A	+	8	11427637	DEFB134	1
8:11400680:A:G	GTEx/v8	Brain_Caudate_basal_ganglia	ENSG00000154319	A	1.47168e-07	0.228763	1.06943e-05	G	-	8	11446421	FAM167A	1
8:11400680:A:G	GTEx/v8	Brain_Putamen_basal_ganglia	ENSG00000154319	C	1.49565e-07	0.254047	2.43755e-05	G	-	8	10809490	FAM167A	1
8:11400944:G:T	PsychENCODE	PsychENCODE_eQTLs	ENSG00000154319	C	1.53229e-07	0.0741454	2.36774e-05	G	-	8	10809490	FAM167A	1
8:11400944:G:T	GTEx/v8	Cells_EBV-transformed_lymphocytes	ENSG00000154319	C	1.53655e-07	-0.584938	4.76605e-18	A	+	8	11024326	FAM167A	1
8:11400944:G:T	GTEx/v8	Brain_Putamen_basal_ganglia	ENSG00000154319	A	1.54718e-07	0.260607	2.43755e-05	G	-	8	11078949	FAM167A	1
8:11400944:G:T	GTEx/v8	Whole_Blood	ENSG00000136573	C	1.62235e-07	0.10799	7.88996e-22	T	-	8	10837568	BLK	1
8:11400944:G:T	PsychENCODE	PsychENCODE_eQTLs	ENSG00000164733	C	1.63487e-07	0.0715234	2.51451e-05	T	-	8	11349147	CTSB	1
8:11400944:G:T	GTEx/v8	Brain_Cerebellum	ENSG00000205882	T	1.65947e-07	0.448471	9.97086e-09	T	+	8	11384556	DEFB134	1
8:11402347:A:G	GTEx/v8	Whole_Blood	ENSG00000154319	G	1.66571e-07	-0.24288	5.77666e-52	A	+	8	10814133	FAM167A	1
8:11402347:A:G	PsychENCODE	PsychENCODE_eQTLs	ENSG00000164733	T	1.69944e-07	0.0776955	2.60635e-05	C	-	8	10836359	CTSB	1
8:11402347:A:G	GTEx/v8	Brain_Putamen_basal_ganglia	ENSG00000154319	C	1.70269e-07	0.256088	2.43755e-05	T	-	8	11435516	FAM167A	1
8:11402347:A:G	GTEx/v8	Brain_Caudate_basal_ganglia	ENSG00000154319	T	1.72161e-07	0.242858	1.06943e-05	C	-	8	10839803	FAM167A	1
8:11402347:A:G	GTEx/v8	Whole_Blood	ENSG00000136573	G	1.75427e-07	-0.103518	7.88996e-22	G	-	8	11422861	BLK	1
8:11402347:A:G	GTEx/v8	Cells_EBV-transformed_lymphocytes	ENSG00000154319	A	1.81464e-07	-0.552885	4.76605e-18	G	+	8	10836508	FAM167A	1
8:11411005:C:G	GTEx/v8	Brain_Cerebellar_Hemisphere	ENSG00000205882	G	1.8268e-07	-0.539481	2.03752e-10	T	+	8	11029039	DEFB134	1
8:11411005:C:G	GTEx/v8	Brain_Caudate_basal_ganglia	ENSG00000154319	C	1.82853e-07	0.238981	1.06943e-05	A	-	8	11397073	FAM167A	1
8:11411005:C:G	GTEx/v8	Brain_Caudate_basal_ganglia	ENSG00000154319	A	1.82853e-07	0.238981	1.06943e-05	T	-	8	11397086	FAM167A	1
8:11411005:C:G	GTEx/v8	Brain_Caudate_basal_ganglia	ENSG00000154319	T	1.83381e-07	-0.230448	1.06943e-05	T	-	8	11384556	FAM167A	1
8:11415812:C:T	GTEx/v8	Brain_Putamen_basal_ganglia	ENSG00000154319	T	1.83979e-07	0.251133	2.43755e-05	G	-	8	10944809	FAM167A	1
8:11415812:C:T	PsychENCODE	PsychENCODE_eQTLs	ENSG00000066056	T	1.85027e-07	-0.102317	2.81993e-05	C	+	1	44058467	TIE1	1
8:11415812:C:T	GTEx/v8	Brain_Putamen_basal_ganglia	ENSG00000154319	T	1.85712e-07	0.257889	2.43755e-05	C	-	8	11012977	FAM167A	1
8:11415812:C:T	GTEx/v8	Brain_Putamen_basal_ganglia	ENSG00000154319	T	1.85712e-07	0.257889	2.43755e-05	C	-	8	11015338	FAM167A	1
8:11415812:C:T	PsychENCODE	PsychENCODE_eQTLs	ENSG00000066056	A	1.86438e-07	-0.102469	2.8398e-05	G	+	1	44059242	TIE1	1
8:11416885:C:T	GTEx/v8	Brain_Putamen_basal_ganglia	ENSG00000154319	C	1.86459e-07	0.255154	2.43755e-05	T	-	8	10805015	FAM167A	1
8:11416885:C:T	PsychENCODE	PsychENCODE_eQTLs	ENSG00000066056	T	1.86732e-07	-0.102637	2.84397e-05	C	+	1	44049947	TIE1	1
8:11416885:C:T	GTEx/v8	Brain_Putamen_basal_ganglia	ENSG00000154319	G	1.88177e-07	0.273476	2.43755e-05	C	-	8	11361261	FAM167A	1
8:11416885:C:T	GTEx/v8	Brain_Cerebellar_Hemisphere	ENSG00000205882	T	1.91078e-07	-0.561355	2.03752e-10	C	+	8	11428395	DEFB134	1
8:11417144:C:T	GTEx/v8	Whole_Blood	ENSG00000136573	T	1.94989e-07	0.107256	7.88996e-22	A	-	8	11343278	BLK	1
8:11417144:C:T	GTEx/v8	Brain_Putamen_basal_ganglia	ENSG00000154319	T	1.95063e-07	0.265699	2.43755e-05	C	-	8	10790525	FAM167A	1
8:11417144:C:T	GTEx/v8	Brain_Cerebellar_Hemisphere	ENSG00000205882	A	1.96923e-07	-0.508096	2.03752e-10	C	+	8	11024663	DEFB134	1
8:11417144:C:T	GTEx/v8	Brain_Putamen_basal_ganglia	ENSG00000154319	C	2.01368e-07	0.256857	2.43755e-05	T	-	8	10828927	FAM167A	1
8:11417150:G:T	GTEx/v8	Brain_Putamen_basal_ganglia	ENSG00000154319	C	2.09707e-07	0.272082	2.43755e-05	T	-	8	11358156	FAM167A	1
8:11417150:G:T	GTEx/v8	Brain_Putamen_basal_ganglia	ENSG00000154319	G	2.1465e-07	0.263711	2.43755e-05	A	-	8	10831971	FAM167A	1
8:11417150:G:T	PsychENCODE	PsychENCODE_eQTLs	ENSG00000066056	T	2.1474e-07	-0.101959	3.23843e-05	C	+	1	44062159	TIE1	1
8:11417150:G:T	PsychENCODE	PsychENCODE_eQTLs	ENSG00000164733	G	2.15564e-07	0.0770384	3.24974e-05	A	-	8	10837190	CTSB	1
8:11417150:G:T	GTEx/v8	Brain_Putamen_basal_ganglia	ENSG00000154319	C	2.16628e-07	0.271338	2.43755e-05	A	-	8	11397073	FAM167A	1
8:11422045:A:G	GTEx/v8	Brain_Putamen_basal_ganglia	ENSG00000154319	A	2.16628e-07	0.271338	2.43755e-05	T	-	8	11397086	FAM167A	1
8:11422045:A:G	GTEx/v8	Brain_Putamen_basal_ganglia	ENSG00000154319	A	2.22525e-07	0.260179	2.43755e-05	G	-	8	11447093	FAM167A	1
8:11422045:A:G	GTEx/v8	Whole_Blood	ENSG00000136573	A	2.25551e-07	0.107118	7.88996e-22	G	-	8	11422045	BLK	1
8:11422045:A:G	GTEx/v8	Whole_Blood	ENSG00000154319	G	2.26473e-07	-0.236967	5.77666e-52	C	+	8	10795475	FAM167A	1
8:11422045:A:G	GTEx/v8	Brain_Cerebellar_Hemisphere	ENSG00000184647	G	2.28916e-07	0.506899	2.50111e-21	T	-	8	11347289	PRSS55	1
8:11422130:C:T	PsychENCODE	PsychENCODE_eQTLs	ENSG00000254093	C	2.32211e-07	-0.128066	3.48225e-05	T	+	8	10828927	PINX1	1
8:11422130:C:T	PsychENCODE	PsychENCODE_eQTLs	ENSG00000255098	A	2.32756e-07	-0.154592	3.48987e-05	G	+	8	11446421	RP11-481A20.11	1
8:11422130:C:T	GTEx/v8	Whole_Blood	ENSG00000136573	C	2.3683e-07	0.106427	7.88996e-22	A	-	8	11346592	BLK	1
8:11422130:C:T	GTEx/v8	Cells_EBV-transformed_lymphocytes	ENSG00000154319	G	2.40529e-07	-0.553627	4.76605e-18	A	+	8	10837190	FAM167A	1
8:11422130:C:T	GTEx/v8	Cells_EBV-transformed_lymphocytes	ENSG00000154319	A	2.42769e-07	-0.596473	4.76605e-18	T	+	8	10970773	FAM167A	1
8:11422861:C:G	PsychENCODE	PsychENCODE_eQTLs	ENSG00000254093	G	2.44063e-07	-0.127357	3.64676e-05	A	+	8	10801137	PINX1	1
8:11422861:C:G	GTEx/v8	Brain_Putamen_basal_ganglia	ENSG00000154319	G	2.4458e-07	0.284305	2.43755e-05	C	-	8	10809726	FAM167A	1
8:11422861:C:G	PsychENCODE	PsychENCODE_eQTLs	ENSG00000255098	A	2.47051e-07	-0.157469	3.68806e-05	G	+	8	11435049	RP11-481A20.11	1
8:11422861:C:G	GTEx/v8	Brain_Caudate_basal_ganglia	ENSG00000154319	A	2.48964e-07	0.251701	1.06943e-05	G	-	8	10837019	FAM167A	1
8:11422861:C:G	GTEx/v8	Brain_Putamen_basal_ganglia	ENSG00000154319	CTA	2.51129e-07	0.257442	2.43755e-05	C	-	8	11074365	FAM167A	1
8:11422861:C:G	GTEx/v8	Whole_Blood	ENSG00000136573	G	2.51595e-07	0.102898	7.88996e-22	A	-	8	11338146	BLK	1
8:11422936:C:T	GTEx/v8	Brain_Putamen_basal_ganglia	ENSG00000154319	C	2.53611e-07	0.249609	2.43755e-05	G	-	8	11435927	FAM167A	1
8:11422936:C:T	PsychENCODE	PsychENCODE_eQTLs	ENSG00000255098	A	2.56458e-07	0.160346	3.81816e-05	A	+	8	11402347	RP11-481A20.11	1
8:11422936:C:T	PsychENCODE	PsychENCODE_eQTLs	ENSG00000164733	T	2.5906e-07	0.0712724	3.85403e-05	A	-	8	11343278	CTSB	1
8:11422936:C:T	GTEx/v8	Brain_Caudate_basal_ganglia	ENSG00000154319	T	2.60019e-07	0.251591	1.06943e-05	C	-	8	10835917	FAM167A	1
8:11423083:A:C	GTEx/v8	Brain_Caudate_basal_ganglia	ENSG00000154319	C	2.60019e-07	0.251591	1.06943e-05	T	-	8	10836024	FAM167A	1
8:11423083:A:C	GTEx/v8	Brain_Caudate_basal_ganglia	ENSG00000154319	T	2.60019e-07	0.251591	1.06943e-05	C	-	8	10836069	FAM167A	1
8:11423083:A:C	GTEx/v8	Brain_Caudate_basal_ganglia	ENSG00000154319	C	2.60019e-07	0.251591	1.06943e-05	T	-	8	10836436	FAM167A	1
8:11423083:A:C	GTEx/v8	Brain_Caudate_basal_ganglia	ENSG00000154319	G	2.60019e-07	0.251591	1.06943e-05	C	-	8	10836463	FAM167A	1
8:11423083:A:C	GTEx/v8	Brain_Caudate_basal_ganglia	ENSG00000154319	G	2.60019e-07	0.251591	1.06943e-05	A	-	8	10837420	FAM167A	1
8:11426790:C:G	GTEx/v8	Brain_Cerebellar_Hemisphere	ENSG00000205882	A	2.61496e-07	-0.514222	2.03752e-10	G	+	8	11336781	DEFB134	1
8:11426790:C:G	PsychENCODE	PsychENCODE_eQTLs	ENSG00000187837	G	2.62336e-07	0.0801499	3.89913e-05	A	-	6	26186200	HIST1H1C	1
8:11426790:C:G	PsychENCODE	PsychENCODE_eQTLs	ENSG00000164733	G	2.62544e-07	0.071219	3.90198e-05	A	-	8	11343475	CTSB	1
8:11426790:C:G	PsychENCODE	PsychENCODE_eQTLs	ENSG00000164733	T	2.63003e-07	0.0749171	3.90834e-05	A	-	8	10810249	CTSB	1
8:11426790:C:G	GTEx/v8	Brain_Caudate_basal_ganglia	ENSG00000154319	C	2.63651e-07	0.223698	1.06943e-05	G	-	8	11447679	FAM167A	1
8:11426790:C:G	PsychENCODE	PsychENCODE_eQTLs	ENSG00000066056	A	2.64754e-07	-0.101685	3.93248e-05	G	+	1	44028913	TIE1	1
8:11427133:G:T	PsychENCODE	PsychENCODE_eQTLs	ENSG00000164733	T	2.65071e-07	0.0711843	3.93687e-05	C	-	8	11343673	CTSB	1
8:11427133:G:T	GTEx/v8	Whole_Blood	ENSG00000136573	A	2.65962e-07	0.105889	7.88996e-22	G	-	8	10837019	BLK	1
8:11427133:G:T	GTEx/v8	Brain_Frontal_Cortex_BA9	ENSG00000154319	T	2.66978e-07	0.167395	0.000125015	C	-	8	10607400	FAM167A	1
8:11427133:G:T	GTEx/v8	Brain_Putamen_basal_ganglia	ENSG00000154319	G	2.68337e-07	0.261909	2.43755e-05	A	-	8	10832865	FAM167A	1
8:11427133:G:T	GTEx/v8	Whole_Blood	ENSG00000136573	G	2.68822e-07	0.107323	7.88996e-22	T	-	8	10842659	BLK	1
8:11427637:A:T	GTEx/v8	Brain_Putamen_basal_ganglia	ENSG00000154319	A	2.70836e-07	0.253471	2.43755e-05	G	-	8	11435049	FAM167A	1
8:11427637:A:T	GTEx/v8	Brain_Putamen_basal_ganglia	ENSG00000154319	T	2.70836e-07	0.253471	2.43755e-05	C	-	8	11435564	FAM167A	1
8:11427637:A:T	GTEx/v8	Brain_Cerebellar_Hemisphere	ENSG00000205882	C	2.73567e-07	-0.534914	2.03752e-10	A	+	8	11392093	DEFB134	1
8:11427637:A:T	GTEx/v8	Brain_Putamen_basal_ganglia	ENSG00000154319	A	2.75565e-07	0.255421	2.43755e-05	G	-	8	11079367	FAM167A	1
8:11427637:A:T	PsychENCODE	PsychENCODE_eQTLs	ENSG00000255098	T	2.77314e-07	-0.155905	4.10554e-05	C	+	8	11446800	RP11-481A20.11	1
8:11428395:C:T	PsychENCODE	PsychENCODE_eQTLs	ENSG00000255098	A	2.78342e-07	-0.155925	4.11963e-05	G	+	8	11446955	RP11-481A20.11	1
8:11428395:C:T	GTEx/v8	Whole_Blood	ENSG00000136573	A	2.78358e-07	0.106211	7.88996e-22	G	-	8	10841858	BLK	1
8:11428395:C:T	GTEx/v8	Whole_Blood	ENSG00000136573	T	2.79261e-07	0.101874	7.88996e-22	A	-	8	11434176	BLK	1
8:11428395:C:T	PsychENCODE	PsychENCODE_eQTLs	ENSG00000164733	A	2.80647e-07	0.0760244	4.15132e-05	G	-	8	10836508	CTSB	1
8:11428395:C:T	GTEx/v8	Whole_Blood	ENSG00000136573	G	2.82282e-07	0.101826	7.88996e-22	C	-	8	10975682	BLK	1
8:11428395:C:T	GTEx/v8	Cells_EBV-transformed_lymphocytes	ENSG00000154319	G	2.82326e-07	-0.587145	4.76605e-18	T	+	8	11029039	FAM167A	1
8:11432946:A:C	PsychENCODE	PsychENCODE_eQTLs	ENSG00000255098	C	2.83504e-07	-0.1569	4.19037e-05	T	+	8	11398953	RP11-481A20.11	1
8:11432946:A:C	GTEx/v8	Whole_Blood	ENSG00000136573	GTGGC	2.84367e-07	0.101102	7.88996e-22	G	-	8	11435291	BLK	1
8:11432946:A:C	PsychENCODE	PsychENCODE_eQTLs	ENSG00000255098	T	2.87098e-07	-0.157771	4.2397e-05	C	+	8	11416885	RP11-481A20.11	1
8:11432946:A:C	PsychENCODE	PsychENCODE_eQTLs	ENSG00000066056	T	2.9281e-07	0.101142	4.31762e-05	T	+	1	44014573	TIE1	1
8:11432946:A:C	GTEx/v8	Whole_Blood	ENSG00000158373	A	2.94679e-07	-0.147513	1.38108e-21	G	+	6	26184102	HIST1H2BD	1
8:11432946:A:C	PsychENCODE	PsychENCODE_eQTLs	ENSG00000187837	A	2.96197e-07	0.0784823	4.36375e-05	G	-	6	26184102	HIST1H1C	1
8:11432946:A:C	GTEx/v8	Brain_Putamen_basal_ganglia	ENSG00000154319	C	2.96716e-07	0.250636	2.43755e-05	T	-	8	11433909	FAM167A	1
8:11433780:C:T	PsychENCODE	PsychENCODE_eQTLs	ENSG00000254093	A	2.9727e-07	-0.126107	4.37821e-05	G	+	8	10802055	PINX1	1
8:11433780:C:T	GTEx/v8	Brain_Putamen_basal_ganglia	ENSG00000154319	C	3.005e-07	0.253285	2.43755e-05	T	-	8	10826869	FAM167A	1
8:11433780:C:T	PsychENCODE	PsychENCODE_eQTLs	ENSG00000066056	C	3.01316e-07	-0.100363	4.43321e-05	G	+	1	44031793	TIE1	1
8:11433780:C:T	PsychENCODE	PsychENCODE_eQTLs	ENSG00000164733	G	3.03165e-07	0.0706233	4.45827e-05	A	-	8	11345644	CTSB	1
8:11433780:C:T	GTEx/v8	Whole_Blood	ENSG00000136573	G	3.03845e-07	0.105301	7.88996e-22	A	-	8	10837420	BLK	1
8:11433780:C:T	PsychENCODE	PsychENCODE_eQTLs	ENSG00000066056	A	3.08184e-07	-0.101329	4.52676e-05	G	+	1	44016015	TIE1	1
8:11433780:C:T	PsychENCODE	PsychENCODE_eQTLs	ENSG00000255098	G	3.10482e-07	-0.155676	4.55794e-05	A	+	8	11393764	RP11-481A20.11	1
8:11434176:A:T	PsychENCODE	PsychENCODE_eQTLs	ENSG00000164733	C	3.13071e-07	0.0705692	4.59293e-05	A	-	8	11345425	CTSB	1
8:11434176:A:T	PsychENCODE	PsychENCODE_eQTLs	ENSG00000255098	A	3.16211e-07	-0.15627	4.63558e-05	T	+	8	11397086	RP11-481A20.11	1
8:11434176:A:T	PsychENCODE	PsychENCODE_eQTLs	ENSG00000164733	C	3.21094e-07	0.0704665	4.70186e-05	A	-	8	11346592	CTSB	1
8:11434176:A:T	GTEx/v8	Whole_Blood	ENSG00000136573	G	3.23458e-07	0.105458	7.88996e-22	A	-	8	11343475	BLK	1
8:11434176:A:T	GTEx/v8	Whole_Blood	ENSG00000136573	T	3.23458e-07	0.105458	7.88996e-22	C	-	8	11343673	BLK	1
8:11434176:A:T	GTEx/v8	Cells_EBV-transformed_lymphocytes	ENSG00000154319	A	3.24938e-07	-0.561016	4.76605e-18	G	+	8	10841858	FAM167A	1
8:11434176:A:T	PsychENCODE	PsychENCODE_eQTLs	ENSG00000197061	T	3.26775e-07	0.0914974	4.77861e-05	G	-	6	26211146	HIST1H4C	1
8:11434232:C:T	GTEx/v8	Brain_Putamen_basal_ganglia	ENSG00000154319	C	3.31707e-07	-0.27245	2.43755e-05	C	-	8	11396856	FAM167A	1
8:11434232:C:T	GTEx/v8	Brain_Caudate_basal_ganglia	ENSG00000154319	A	3.33336e-07	0.232434	1.06943e-05	C	-	8	11432946	FAM167A	1
8:11434232:C:T	GTEx/v8	Brain_Caudate_basal_ganglia	ENSG00000154319	A	3.42543e-07	0.241729	1.06943e-05	G	-	8	11336781	FAM167A	1
8:11434232:C:T	GTEx/v8	Brain_Putamen_basal_ganglia	ENSG00000154319	T	3.45709e-07	0.258058	2.43755e-05	C	-	8	10607400	FAM167A	1
8:11434232:C:T	GTEx/v8	Brain_Caudate_basal_ganglia	ENSG00000154319	T	3.4663e-07	0.248194	1.06943e-05	C	-	8	10835480	FAM167A	1
8:11434232:C:T	GTEx/v8	Cells_EBV-transformed_lymphocytes	ENSG00000154319	G	3.47235e-07	-0.59229	4.76605e-18	A	+	8	10957243	FAM167A	1
8:11434232:C:T	GTEx/v8	Cells_EBV-transformed_lymphocytes	ENSG00000154319	C	3.47235e-07	-0.59229	4.76605e-18	G	+	8	10957723	FAM167A	1
8:11434792:C:G	PsychENCODE	PsychENCODE_eQTLs	ENSG00000254093	C	3.47753e-07	-0.12269	5.06124e-05	G	+	8	10822431	PINX1	1
8:11434792:C:G	PsychENCODE	PsychENCODE_eQTLs	ENSG00000255098	G	3.47774e-07	0.158037	5.0615e-05	G	+	8	11400628	RP11-481A20.11	1
8:11434792:C:G	GTEx/v8	Brain_Cortex	ENSG00000154319	T	3.51669e-07	0.205685	0.00134798	A	-	8	11434176	FAM167A	1
8:11434792:C:G	GTEx/v8	Brain_Cortex	ENSG00000154319	T	3.51669e-07	0.205685	0.00134798	C	-	8	11434232	FAM167A	1
8:11434792:C:G	GTEx/v8	Cells_EBV-transformed_lymphocytes	ENSG00000154319	A	3.55914e-07	-0.598667	4.76605e-18	G	+	8	11335242	FAM167A	1
8:11434792:C:G	GTEx/v8	Cells_EBV-transformed_lymphocytes	ENSG00000154319	A	3.55914e-07	-0.598667	4.76605e-18	G	+	8	11335248	FAM167A	1
8:11435049:A:G	GTEx/v8	Brain_Cortex	ENSG00000154319	A	3.60228e-07	0.208928	0.00134798	G	-	8	11447093	FAM167A	1
8:11435049:A:G	GTEx/v8	Brain_Putamen_basal_ganglia	ENSG00000154319	C	3.60504e-07	0.257754	2.43755e-05	A	-	8	11078781	FAM167A	1
8:11435049:A:G	PsychENCODE	PsychENCODE_eQTLs	ENSG00000254093	G	3.6702e-07	-0.126922	5.31819e-05	A	+	8	10818607	PINX1	1
8:11435049:A:G	PsychENCODE	PsychENCODE_eQTLs	ENSG00000255098	A	3.67813e-07	-0.153214	5.32872e-05	G	+	8	11447093	RP11-481A20.11	1
8:11435049:A:G	GTEx/v8	Brain_Putamen_basal_ganglia	ENSG00000154319	G	3.6804e-07	-0.264424	2.43755e-05	G	-	8	11400628	FAM167A	1
8:11435049:A:G	PsychENCODE	PsychENCODE_eQTLs	ENSG00000066056	C	3.68611e-07	0.100685	5.33935e-05	C	+	1	44014949	TIE1	1
8:11435049:A:G	PsychENCODE	PsychENCODE_eQTLs	ENSG00000255098	A	3.69025e-07	-0.15127	5.34495e-05	G	+	8	11440019	RP11-481A20.11	1
8:11435516:C:T	GTEx/v8	Brain_Putamen_basal_ganglia	ENSG00000154319	G	3.71737e-07	0.248334	2.43755e-05	A	-	8	10796472	FAM167A	1
8:11435516:C:T	GTEx/v8	Whole_Blood	ENSG00000136573	G	3.73186e-07	0.10407	7.88996e-22	C	-	8	11355602	BLK	1
8:11435516:C:T	GTEx/v8	Brain_Putamen_basal_ganglia	ENSG00000154319	T	3.73568e-07	0.253451	2.43755e-05	TAC	-	8	11431558	FAM167A	1
8:11435516:C:T	PsychENCODE	PsychENCODE_eQTLs	ENSG00000187837	C	3.75083e-07	0.0778504	5.42647e-05	G	-	6	26180634	HIST1H1C	1
8:11435516:C:T	GTEx/v8	Brain_Cerebellar_Hemisphere	ENSG00000205882	C	3.76818e-07	-0.502933	2.03752e-10	T	+	8	11433780	DEFB134	1
8:11435516:C:T	GTEx/v8	Brain_Caudate_basal_ganglia	ENSG00000154319	G	3.76876e-07	0.233375	1.06943e-05	A	-	8	11396874	FAM167A	1
8:11435516:C:T	GTEx/v8	Whole_Blood	ENSG00000136573	A	3.81557e-07	0.105237	7.88996e-22	G	-	8	11335242	BLK	1
8:11435927:C:G	GTEx/v8	Whole_Blood	ENSG00000136573	A	3.81557e-07	0.105237	7.88996e-22	G	-	8	11335248	BLK	1
8:11435927:C:G	GTEx/v8	Brain_Caudate_basal_ganglia	ENSG00000154319	C	3.83863e-07	0.250153	1.06943e-05	T	-	8	10837568	FAM167A	1
8:11435927:C:G	GTEx/v8	Brain_Cerebellar_Hemisphere	ENSG00000205882	G	3.88817e-07	-0.539934	2.03752e-10	T	+	8	11425809	DEFB134	1
8:11435927:C:G	GTEx/v8	Whole_Blood	ENSG00000136573	T	3.90627e-07	0.104283	7.88996e-22	C	-	8	10836069	BLK	1
8:11435927:C:G	GTEx/v8	Whole_Blood	ENSG00000136573	C	3.90627e-07	0.104283	7.88996e-22	T	-	8	10836436	BLK	1
8:11435927:C:G	GTEx/v8	Whole_Blood	ENSG00000136573	G	3.90627e-07	0.104283	7.88996e-22	C	-	8	10836463	BLK	1
8:11435927:C:G	GTEx/v8	Brain_Cerebellar_Hemisphere	ENSG00000205882	A	3.90652e-07	-0.527889	2.03752e-10	T	+	8	10903475	DEFB134	1
8:11440019:A:G	GTEx/v8	Whole_Blood	ENSG00000136573	C	3.91741e-07	0.104623	7.88996e-22	A	-	8	11345425	BLK	1
8:11440019:A:G	GTEx/v8	Whole_Blood	ENSG00000136573	G	3.91741e-07	0.104623	7.88996e-22	A	-	8	11345644	BLK	1
8:11440019:A:G	GTEx/v8	Whole_Blood	ENSG00000136573	C	3.91741e-07	0.104623	7.88996e-22	T	-	8	11347625	BLK	1
8:11440019:A:G	GTEx/v8	Whole_Blood	ENSG00000136573	CA	3.91741e-07	0.104623	7.88996e-22	C	-	8	11348053	BLK	1
8:11440019:A:G	PsychENCODE	PsychENCODE_eQTLs	ENSG00000164733	T	3.92738e-07	0.0693066	5.66224e-05	G	-	8	11352261	CTSB	1
8:11440019:A:G	GTEx/v8	Whole_Blood	ENSG00000136573	C	3.96997e-07	0.10193	7.88996e-22	A	-	8	10837414	BLK	1
8:11444837:C:T	GTEx/v8	Whole_Blood	ENSG00000136573	C	3.98609e-07	0.104255	7.88996e-22	T	-	8	10836024	BLK	1
8:11444837:C:T	PsychENCODE	PsychENCODE_eQTLs	ENSG00000255098	G	4.01676e-07	-0.154452	5.78107e-05	A	+	8	11396874	RP11-481A20.11	1
8:11444837:C:T	GTEx/v8	Brain_Putamen_basal_ganglia	ENSG00000154319	G	4.08894e-07	0.256462	2.43755e-05	A	-	8	10607254	FAM167A	1
8:11444837:C:T	PsychENCODE	PsychENCODE_eQTLs	ENSG00000255098	A	4.11213e-07	0.153738	5.9076e-05	A	+	8	11176403	RP11-481A20.11	1
8:11444837:C:T	PsychENCODE	PsychENCODE_eQTLs	ENSG00000255098	C	4.13134e-07	-0.154329	5.93306e-05	A	+	8	11397073	RP11-481A20.11	1
8:11446421:A:G	PsychENCODE	PsychENCODE_eQTLs	ENSG00000255098	T	4.17363e-07	-0.15602	5.98927e-05	G	+	8	11417150	RP11-481A20.11	1
8:11446421:A:G	GTEx/v8	Whole_Blood	ENSG00000136573	G	4.26115e-07	0.104428	7.88996e-22	A	-	8	11344573	BLK	1
8:11446421:A:G	GTEx/v8	Brain_Putamen_basal_ganglia	ENSG00000154319	G	4.26798e-07	0.246104	2.43755e-05	T	-	8	11029039	FAM167A	1
8:11446421:A:G	GTEx/v8	Cells_EBV-transformed_lymphocytes	ENSG00000154319	T	4.2688e-07	-0.589942	4.76605e-18	A	+	8	11343278	FAM167A	1
8:11446421:A:G	GTEx/v8	Cells_EBV-transformed_lymphocytes	ENSG00000154319	G	4.2688e-07	-0.589942	4.76605e-18	A	+	8	11343475	FAM167A	1
8:11446421:A:G	GTEx/v8	Cells_EBV-transformed_lymphocytes	ENSG00000154319	T	4.2688e-07	-0.589942	4.76605e-18	C	+	8	11343673	FAM167A	1
8:11446800:C:T	GTEx/v8	Brain_Cortex	ENSG00000154319	CTCGGTTT	4.33113e-07	0.201614	0.00134798	C	-	8	11434415	FAM167A	1
8:11446800:C:T	PsychENCODE	PsychENCODE_eQTLs	ENSG00000164733	A	4.34823e-07	0.0710484	6.21997e-05	G	-	8	11335242	CTSB	1
8:11446800:C:T	PsychENCODE	PsychENCODE_eQTLs	ENSG00000255098	C	4.35279e-07	-0.155576	6.22599e-05	T	+	8	11417144	RP11-481A20.11	1
8:11446800:C:T	GTEx/v8	Brain_Putamen_basal_ganglia	ENSG00000154319	C	4.36056e-07	0.254357	2.43755e-05	T	-	8	10798828	FAM167A	1
8:11446800:C:T	GTEx/v8	Brain_Caudate_basal_ganglia	ENSG00000154319	A	4.36608e-07	0.218291	1.06943e-05	G	-	8	11446637	FAM167A	1
8:11446800:C:T	GTEx/v8	Brain_Caudate_basal_ganglia	ENSG00000154319	C	4.36608e-07	0.218291	1.06943e-05	T	-	8	11446680	FAM167A	1
8:11446955:A:G	GTEx/v8	Brain_Caudate_basal_ganglia	ENSG00000154319	T	4.36608e-07	0.218291	1.06943e-05	C	-	8	11446800	FAM167A	1
8:11446955:A:G	GTEx/v8	Brain_Caudate_basal_ganglia	ENSG00000154319	C	4.36608e-07	0.218291	1.06943e-05	T	-	8	11446868	FAM167A	1
8:11446955:A:G	GTEx/v8	Brain_Caudate_basal_ganglia	ENSG00000154319	T	4.36608e-07	0.218291	1.06943e-05	C	-	8	11447119	FAM167A	1
8:11446955:A:G	GTEx/v8	Whole_Blood	ENSG00000079459	T	4.37549e-07	-0.153301	2.13251e-09	C	+	8	10788875	FDFT1	1
8:11446955:A:G	GTEx/v8	Cells_EBV-transformed_lymphocytes	ENSG00000154319	C	4.44618e-07	-0.578718	4.76605e-18	T	+	8	11350899	FAM167A	1
8:11446955:A:G	GTEx/v8	Whole_Blood	ENSG00000136573	G	4.50797e-07	0.104319	7.88996e-22	A	-	8	11340494	BLK	1
8:11447093:A:G	GTEx/v8	Brain_Putamen_basal_ganglia	ENSG00000154319	G	4.51152e-07	0.264082	2.43755e-05	A	-	8	11396874	FAM167A	1
8:11447093:A:G	PsychENCODE	PsychENCODE_eQTLs	ENSG00000255098	C	4.519e-07	0.152928	6.44471e-05	C	+	8	11178093	RP11-481A20.11	1
8:11447093:A:G	GTEx/v8	Brain_Cortex	ENSG00000154319	C	4.53211e-07	0.201866	0.00134798	T	-	8	11433909	FAM167A	1
8:11447093:A:G	GTEx/v8	Whole_Blood	ENSG00000136573	G	4.57862e-07	0.102861	7.88996e-22	T	-	8	11347289	BLK	1
8:11447093:A:G	GTEx/v8	Brain_Cerebellar_Hemisphere	ENSG00000205882	CTCGGTTT	4.58673e-07	-0.498859	2.03752e-10	C	+	8	11434415	DEFB134	1
8:11447093:A:G	GTEx/v8	Brain_Cerebellar_Hemisphere	ENSG00000205882	C	4.58673e-07	-0.498859	2.03752e-10	T	+	8	11435516	DEFB134	1
8:11447093:A:G	GTEx/v8	Cells_EBV-transformed_lymphocytes	ENSG00000154319	G	4.5868e-07	-0.586739	4.76605e-18	A	+	8	11340494	FAM167A	1
8:11447679:C:G	PsychENCODE	PsychENCODE_eQTLs	ENSG00000154319	G	4.65021e-07	0.0720567	6.61732e-05	A	-	8	10814133	FAM167A	1
8:11447679:C:G	GTEx/v8	Whole_Blood	ENSG00000136573	G	4.65505e-07	0.101712	7.88996e-22	C	-	8	11019578	BLK	1
8:11447679:C:G	GTEx/v8	Brain_Caudate_basal_ganglia	ENSG00000154319	A	4.66188e-07	0.218407	1.06943e-05	G	-	8	11446955	FAM167A	1
8:11447679:C:G	PsychENCODE	PsychENCODE_eQTLs	ENSG00000254093	T	4.69295e-07	-0.12443	6.67351e-05	G	+	8	10817486	PINX1	1
8:11447679:C:G	GTEx/v8	Cells_EBV-transformed_lymphocytes	ENSG00000154319	C	4.72001e-07	-0.546708	4.76605e-18	T	+	8	10837568	FAM167A	1
8:11447679:C:G	PsychENCODE	PsychENCODE_eQTLs	ENSG00000254093	G	4.80527e-07	-0.124783	6.82117e-05	A	+	8	10810451	PINX1	1
8:11447679:C:G	PsychENCODE	PsychENCODE_eQTLs	ENSG00000066056	G	4.82134e-07	0.099873	6.8424e-05	G	+	1	44022027	TIE1	1
8:11450133:A:G	PsychENCODE	PsychENCODE_eQTLs	ENSG00000154319	A	4.8231e-07	0.069929	6.84469e-05	G	-	8	10783074	FAM167A	1
8:11450133:A:G	GTEx/v8	Brain_Cerebellar_Hemisphere	ENSG00000184647	T	4.89419e-07	0.500421	2.50111e-21	A	-	8	11343278	PRSS55	1
8:11450133:A:G	GTEx/v8	Brain_Cerebellar_Hemisphere	ENSG00000184647	G	4.89419e-07	0.500421	2.50111e-21	A	-	8	11343475	PRSS55	1
8:11450133:A:G	GTEx/v8	Brain_Cerebellar_Hemisphere	ENSG00000184647	T	4.89419e-07	0.500421	2.50111e-21	C	-	8	11343673	PRSS55	1
8:11450133:A:G	GTEx/v8	Brain_Cerebellar_Hemisphere	ENSG00000184647	G	4.89419e-07	0.500421	2.50111e-21	A	-	8	11344573	PRSS55	1
8:11450133:A:G	GTEx/v8	Brain_Cerebellar_Hemisphere	ENSG00000184647	C	4.89419e-07	0.500421	2.50111e-21	A	-	8	11345425	PRSS55	1
8:11450133:A:G	GTEx/v8	Brain_Cerebellar_Hemisphere	ENSG00000184647	G	4.89419e-07	0.500421	2.50111e-21	A	-	8	11345644	PRSS55	1
8:11450422:A:G	GTEx/v8	Brain_Cerebellar_Hemisphere	ENSG00000184647	C	4.89419e-07	0.500421	2.50111e-21	A	-	8	11346592	PRSS55	1
8:11450422:A:G	GTEx/v8	Brain_Cerebellar_Hemisphere	ENSG00000184647	C	4.89419e-07	0.500421	2.50111e-21	T	-	8	11347625	PRSS55	1
8:11450422:A:G	GTEx/v8	Brain_Cerebellar_Hemisphere	ENSG00000184647	CA	4.89419e-07	0.500421	2.50111e-21	C	-	8	11348053	PRSS55	1
8:11450422:A:G	GTEx/v8	Brain_Putamen_basal_ganglia	ENSG00000154319	T	4.89795e-07	-0.251209	2.43755e-05	T	-	8	11444837	FAM167A	1
8:11450422:A:G	GTEx/v8	Cells_EBV-transformed_lymphocytes	ENSG00000154319	T	4.94415e-07	-0.60398	4.76605e-18	G	+	8	11352261	FAM167A	1
8:11450422:A:G	GTEx/v8	Cells_EBV-transformed_lymphocytes	ENSG00000154319	G	4.98394e-07	-0.565454	4.76605e-18	C	+	8	11019578	FAM167A	1
8:11450422:A:G	GTEx/v8	Cells_EBV-transformed_lymphocytes	ENSG00000154319	C	5.01222e-07	-0.603761	4.76605e-18	T	+	8	11349147	FAM167A	1
1:43983569:C:T	GTEx/v8	Cells_EBV-transformed_lymphocytes	ENSG00000154319	A	5.03679e-07	-0.530859	4.76605e-18	G	+	8	10837019	FAM167A	1
1:43989773:A:G	GTEx/v8	Brain_Putamen_basal_ganglia	ENSG00000154319	A	5.03896e-07	0.246057	2.43755e-05	T	-	8	10970773	FAM167A	1
1:44013355:A:G	GTEx/v8	Whole_Blood	ENSG00000136573	T	5.04218e-07	0.102713	7.88996e-22	C	-	8	10835480	BLK	1
1:44015809:C:T	GTEx/v8	Brain_Caudate_basal_ganglia	ENSG00000154319	A	5.04641e-07	0.231257	1.06943e-05	G	-	8	11395079	FAM167A	1
1:44034901:A:C	PsychENCODE	PsychENCODE_eQTLs	ENSG00000066056	T	5.09382e-07	0.0998024	7.19776e-05	T	+	1	44019731	TIE1	1
1:44035472:A:G	PsychENCODE	PsychENCODE_eQTLs	ENSG00000066056	C	5.14175e-07	0.0994112	7.26017e-05	C	+	1	44014280	TIE1	1
1:44036085:A:G	PsychENCODE	PsychENCODE_eQTLs	ENSG00000154319	G	5.1913e-07	0.0695934	7.32499e-05	C	-	8	10784492	FAM167A	1
1:44039850:A:G	GTEx/v8	Brain_Putamen_basal_ganglia	ENSG00000154319	T	5.20191e-07	0.249629	2.43755e-05	A	-	8	11434176	FAM167A	1
1:44043392:A:G	GTEx/v8	Brain_Putamen_basal_ganglia	ENSG00000154319	T	5.20191e-07	0.249629	2.43755e-05	C	-	8	11434232	FAM167A	1
1:44045528:A:G	GTEx/v8	Brain_Cerebellar_Hemisphere	ENSG00000205882	C	5.23936e-07	-0.538834	2.03752e-10	G	+	8	11411005	DEFB134	1
1:44049156:A:G	GTEx/v8	Brain_Caudate_basal_ganglia	ENSG00000154319	A	5.35296e-07	0.22789	1.06943e-05	G	-	8	11435049	FAM167A	1
1:44049947:C:T	GTEx/v8	Brain_Caudate_basal_ganglia	ENSG00000154319	T	5.35296e-07	0.22789	1.06943e-05	C	-	8	11435564	FAM167A	1
1:44051574:A:G	GTEx/v8	Brain_Putamen_basal_ganglia	ENSG00000154319	A	5.3901e-07	0.26298	2.43755e-05	G	-	8	11395079	FAM167A	1
1:44051630:A:G	PsychENCODE	PsychENCODE_eQTLs	ENSG00000164733	A	5.40506e-07	0.0705057	7.60346e-05	G	-	8	11335248	CTSB	1
1:44051771:C:T	GTEx/v8	Whole_Blood	ENSG00000079459	T	5.53305e-07	-0.151993	2.13251e-09	G	+	8	10796093	FDFT1	1
1:44051778:A:G	GTEx/v8	Brain_Cerebellar_Hemisphere	ENSG00000205882	C	5.53742e-07	-0.53341	2.03752e-10	T	+	8	11422130	DEFB134	1
1:44051834:A:C	GTEx/v8	Brain_Cerebellar_Hemisphere	ENSG00000205882	A	5.53742e-07	-0.53341	2.03752e-10	C	+	8	11422442	DEFB134	1
1:44058467:C:T	GTEx/v8	Brain_Cerebellar_Hemisphere	ENSG00000205882	C	5.53742e-07	-0.53341	2.03752e-10	A	+	8	11423083	DEFB134	1
1:44059242:A:G	GTEx/v8	Brain_Cerebellar_Hemisphere	ENSG00000205882	A	5.5571e-07	0.51255	2.03752e-10	A	+	8	11176403	DEFB134	1
1:44060483:A:G	GTEx/v8	Brain_Cerebellar_Hemisphere	ENSG00000205882	C	5.5571e-07	0.51255	2.03752e-10	C	+	8	11178093	DEFB134	1
1:44062154:C:T	GTEx/v8	Cells_EBV-transformed_lymphocytes	ENSG00000154319	C	5.5827e-07	-0.563379	4.76605e-18	G	+	8	10772210	FAM167A	1
1:44062154:C:T	GTEx/v8	Brain_Frontal_Cortex_BA9	ENSG00000154319	CTACAG	5.59968e-07	0.164309	0.000125015	C	-	8	10606219	FAM167A	1
1:44062154:C:T	GTEx/v8	Brain_Cerebellar_Hemisphere	ENSG00000205882	T	5.64452e-07	-0.53509	2.03752e-10	G	+	8	11425105	DEFB134	1
1:44062159:C:T	GTEx/v8	Brain_Caudate_basal_ganglia	ENSG00000154319	T	5.65058e-07	-0.2315	1.06943e-05	T	-	8	11444837	FAM167A	1
1:44065148:C:T	PsychENCODE	PsychENCODE_eQTLs	ENSG00000254093	T	5.67577e-07	-0.121021	7.95464e-05	G	+	8	10770255	PINX1	1
1:44066424:A:C	PsychENCODE	PsychENCODE_eQTLs	ENSG00000066056	A	5.68664e-07	-0.0979036	7.9688e-05	G	+	1	44043392	TIE1	1
1:44070691:A:G	GTEx/v8	Whole_Blood	ENSG00000154328	A	5.70801e-07	-0.177436	7.12182e-15	G	+	8	11079367	NEIL2	1
1:44078602:A:C	GTEx/v8	Cells_EBV-transformed_lymphocytes	ENSG00000154319	C	5.71585e-07	-0.58733	4.76605e-18	A	+	8	11345425	FAM167A	1
1:44080009:A:G	GTEx/v8	Cells_EBV-transformed_lymphocytes	ENSG00000154319	G	5.71585e-07	-0.58733	4.76605e-18	A	+	8	11345644	FAM167A	1
1:44097438:G:T	GTEx/v8	Cells_EBV-transformed_lymphocytes	ENSG00000154319	C	5.71585e-07	-0.58733	4.76605e-18	A	+	8	11346592	FAM167A	1
1:44098506:A:G	GTEx/v8	Cells_EBV-transformed_lymphocytes	ENSG00000154319	C	5.71585e-07	-0.58733	4.76605e-18	T	+	8	11347625	FAM167A	1
1:44101648:A:G	GTEx/v8	Cells_EBV-transformed_lymphocytes	ENSG00000154319	CA	5.71585e-07	-0.58733	4.76605e-18	C	+	8	11348053	FAM167A	1
1:44103033:A:G	PsychENCODE	PsychENCODE_eQTLs	ENSG00000164733	T	5.7525e-07	-0.0726667	8.05406e-05	T	-	8	11422936	CTSB	1
1:44111212:G:T	GTEx/v8	Whole_Blood	ENSG00000136573	T	5.76653e-07	0.102366	7.88996e-22	C	-	8	10835917	BLK	1
1:44111963:A:T	PsychENCODE	PsychENCODE_eQTLs	ENSG00000254093	C	5.85762e-07	-0.127716	8.19041e-05	G	+	8	10818524	PINX1	1
1:44113108:C:CA	GTEx/v8	Brain_Caudate_basal_ganglia	ENSG00000154319	C	5.94663e-07	-0.230663	1.06943e-05	C	-	8	11376266	FAM167A	1
1:44116466:A:G	GTEx/v8	Brain_Putamen_basal_ganglia	ENSG00000154319	C	5.97909e-07	0.243593	2.43755e-05	T	-	8	10958824	FAM167A	1
1:44117006:G:T	GTEx/v8	Whole_Blood	ENSG00000136573	C	6.01252e-07	0.0991165	7.88996e-22	T	-	8	11109269	BLK	1
1:44118406:A:G	GTEx/v8	Brain_Cerebellar_Hemisphere	ENSG00000205882	T	6.03784e-07	-0.526934	2.03752e-10	C	+	8	11415812	DEFB134	1
1:44121557:C:G	PsychENCODE	PsychENCODE_eQTLs	ENSG00000066056	A	6.04831e-07	-0.101153	8.43727e-05	C	+	1	44078602	TIE1	1
1:44122473:G:T	GTEx/v8	Brain_Putamen_basal_ganglia	ENSG00000154319	A	6.10076e-07	0.24595	2.43755e-05	C	-	8	11432946	FAM167A	1
1:44123988:C:T	PsychENCODE	PsychENCODE_eQTLs	ENSG00000255098	T	6.26488e-07	-0.15214	8.71679e-05	G	+	8	11400944	RP11-481A20.11	1
1:44126709:C:G	GTEx/v8	Whole_Blood	ENSG00000136573	T	6.43202e-07	0.0994107	7.88996e-22	C	-	8	10836359	BLK	1
1:44131794:C:T	GTEx/v8	Brain_Caudate_basal_ganglia	ENSG00000154319	GTGGC	6.49033e-07	0.22138	1.06943e-05	G	-	8	11435291	FAM167A	1
1:44133299:C:T	GTEx/v8	Whole_Blood	ENSG00000136573	C	6.49931e-07	0.102235	7.88996e-22	T	-	8	11417144	BLK	1
1:44134077:C:T	GTEx/v8	Whole_Blood	ENSG00000136573	T	6.49931e-07	0.102235	7.88996e-22	G	-	8	11417150	BLK	1
1:44140075:A:C	GTEx/v8	Whole_Blood	ENSG00000136573	G	6.49931e-07	0.102235	7.88996e-22	A	-	8	11417257	BLK	1
1:44141149:A:C	PsychENCODE	PsychENCODE_eQTLs	ENSG00000066056	A	6.5179e-07	-0.100589	9.04161e-05	G	+	1	44101648	TIE1	1
1:44145130:A:G	PsychENCODE	PsychENCODE_eQTLs	ENSG00000066056	A	6.51802e-07	-0.100494	9.04176e-05	G	+	1	44080009	TIE1	1
1:44147579:G:GT	GTEx/v8	Cells_EBV-transformed_lymphocytes	ENSG00000154319	G	6.57301e-07	-0.545273	4.76605e-18	T	+	8	10831868	FAM167A	1
1:44148168:C:T	PsychENCODE	PsychENCODE_eQTLs	ENSG00000187837	T	6.57486e-07	0.0756017	9.11428e-05	G	-	6	26211146	HIST1H1C	1
1:44148617:A:G	GTEx/v8	Brain_Cerebellar_Hemisphere	ENSG00000184647	G	6.58422e-07	0.49352	2.50111e-21	A	-	8	11340494	PRSS55	1
1:44151633:G:T	PsychENCODE	PsychENCODE_eQTLs	ENSG00000254093	T	6.59475e-07	-0.123078	9.13974e-05	G	+	8	10813904	PINX1	1
1:44151911:C:T	PsychENCODE	PsychENCODE_eQTLs	ENSG00000254093	G	6.59475e-07	-0.115781	9.13974e-05	A	+	8	10831971	PINX1	1
1:44152189:A:G	GTEx/v8	Brain_Putamen_basal_ganglia	ENSG00000154319	G	6.65149e-07	0.237218	2.43755e-05	C	-	8	10975682	FAM167A	1
1:44152715:A:G	GTEx/v8	Brain_Caudate_basal_ganglia	ENSG00000154319	C	6.67677e-07	0.243799	1.06943e-05	G	-	8	10837569	FAM167A	1
1:44153619:C:G	PsychENCODE	PsychENCODE_eQTLs	ENSG00000255098	T	6.73203e-07	-0.152339	9.31496e-05	A	+	8	11399484	RP11-481A20.11	1
1:44154479:C:G	GTEx/v8	Brain_Putamen_basal_ganglia	ENSG00000154319	C	6.9076e-07	0.255864	2.43755e-05	T	-	8	10787612	FAM167A	1
1:44158129:C:G	GTEx/v8	Brain_Caudate_basal_ganglia	ENSG00000154319	G	6.92016e-07	-0.229119	1.06943e-05	G	-	8	11397457	FAM167A	1
1:44162584:C:CA	GTEx/v8	Whole_Blood	ENSG00000136573	G	6.92851e-07	0.102075	7.88996e-22	T	-	8	10831868	BLK	1
1:44171211:C:T	GTEx/v8	Brain_Cerebellar_Hemisphere	ENSG00000184647	A	7.06417e-07	0.489159	2.50111e-21	G	-	8	11335242	PRSS55	1
1:44173423:A:G	GTEx/v8	Brain_Cerebellar_Hemisphere	ENSG00000184647	A	7.06417e-07	0.489159	2.50111e-21	G	-	8	11335248	PRSS55	1
1:44182244:A:G	GTEx/v8	Brain_Cerebellar_Hemisphere	ENSG00000184647	G	7.06417e-07	0.489159	2.50111e-21	T	-	8	11339616	PRSS55	1
1:44183923:C:T	PsychENCODE	PsychENCODE_eQTLs	ENSG00000254093	G	7.07301e-07	-0.122062	9.74988e-05	C	+	8	10815754	PINX1	1
1:44186812:A:T	GTEx/v8	Whole_Blood	ENSG00000136573	A	7.29689e-07	0.0972345	7.88996e-22	C	-	8	11024663	BLK	1
1:44188465:A:C	GTEx/v8	Whole_Blood	ENSG00000079459	T	7.30555e-07	-0.150234	2.13251e-09	C	+	8	10790525	FDFT1	1
1:44188719:A:G	GTEx/v8	Brain_Caudate_basal_ganglia	ENSG00000154319	A	7.42874e-07	-0.227447	1.06943e-05	A	-	8	11444516	FAM167A	1
1:44189311:C:CT	PsychENCODE	PsychENCODE_eQTLs	ENSG00000066056	A	7.52027e-07	-0.10003	0.000103159	G	+	1	44098506	TIE1	1
1:44198531:A:G	GTEx/v8	Whole_Blood	ENSG00000079459	G	7.57624e-07	-0.149258	2.13251e-09	A	+	8	10796472	FDFT1	1
1:44199469:A:C	GTEx/v8	Brain_Putamen_basal_ganglia	ENSG00000154319	A	7.60305e-07	0.246959	2.43755e-05	G	-	8	11446421	FAM167A	1
1:44202733:A:G	PsychENCODE	PsychENCODE_eQTLs	ENSG00000197061	G	7.74957e-07	0.0878827	0.000106054	A	-	6	26237068	HIST1H4C	1
1:44202786:C:CA	PsychENCODE	PsychENCODE_eQTLs	ENSG00000066056	T	7.89497e-07	-0.0998512	0.00010789	G	+	1	44097438	TIE1	1
1:44207553:C:T	GTEx/v8	Cells_EBV-transformed_lymphocytes	ENSG00000154319	A	7.89622e-07	-0.518038	4.76605e-18	C	+	8	11024663	FAM167A	1
1:44207899:A:C	GTEx/v8	Brain_Cortex	ENSG00000154319	C	7.91194e-07	0.198466	0.00134798	T	-	8	11435516	FAM167A	1
1:44209075:C:T	GTEx/v8	Brain_Cerebellar_Hemisphere	ENSG00000205882	A	8.01657e-07	0.490534	2.03752e-10	A	+	8	11382367	DEFB134	1
1:44210191:C:T	GTEx/v8	Brain_Cerebellar_Hemisphere	ENSG00000205882	A	8.10963e-07	0.501244	2.03752e-10	A	+	8	11444516	DEFB134	1
1:44210387:A:T	PsychENCODE	PsychENCODE_eQTLs	ENSG00000154319	C	8.14411e-07	0.0713372	0.000111017	G	-	8	10816771	FAM167A	1
1:44211119:A:ACT	GTEx/v8	Brain_Putamen_basal_ganglia	ENSG00000154319	CTACAG	8.14503e-07	0.253129	2.43755e-05	C	-	8	10606219	FAM167A	1
1:44213051:C:G	PsychENCODE	PsychENCODE_eQTLs	ENSG00000066056	G	8.16969e-07	-0.0996983	0.000111338	T	+	1	44111212	TIE1	1
1:44213482:A:C	GTEx/v8	Whole_Blood	ENSG00000079459	C	8.17834e-07	-0.151322	2.13251e-09	T	+	8	10798828	FDFT1	1
1:44214269:A:T	GTEx/v8	Brain_Cerebellar_Hemisphere	ENSG00000117407	T	8.25708e-07	-0.409422	2.45639e-26	C	+	1	44131794	ARTN	1
1:44214888:A:G	GTEx/v8	Brain_Cerebellar_Hemisphere	ENSG00000117407	T	8.35026e-07	-0.414963	2.45639e-26	C	+	1	44133299	ARTN	1
1:44215015:G:T	GTEx/v8	Brain_Cortex	ENSG00000154319	T	8.38435e-07	0.206651	0.00134798	TAC	-	8	11431558	FAM167A	1
1:44215412:C:T	GTEx/v8	Brain_Putamen_basal_ganglia	ENSG00000154319	A	8.43892e-07	-0.261083	2.43755e-05	A	-	8	11402347	FAM167A	1
1:44215859:A:G	PsychENCODE	PsychENCODE_eQTLs	ENSG00000255098	G	8.61232e-07	-0.146601	0.00011689	C	+	8	11434792	RP11-481A20.11	1
1:44216376:C:T	GTEx/v8	Whole_Blood	ENSG00000158373	T	8.63343e-07	-0.140621	1.38108e-21	A	+	6	26207174	HIST1H2BD	1
1:44216634:C:T	GTEx/v8	Whole_Blood	ENSG00000158373	A	8.63343e-07	-0.140621	1.38108e-21	C	+	6	26207175	HIST1H2BD	1
1:44216887:A:G	PsychENCODE	PsychENCODE_eQTLs	ENSG00000066056	A	8.70233e-07	-0.0999118	0.00011801	G	+	1	44103033	TIE1	1
1:44217753:A:G	PsychENCODE	PsychENCODE_eQTLs	ENSG00000066056	T	8.72877e-07	-0.0994086	0.000118341	A	+	1	44111963	TIE1	1
1:44219546:G:T	GTEx/v8	Whole_Blood	ENSG00000136573	T	8.78515e-07	0.100791	7.88996e-22	C	-	8	11012977	BLK	1
1:44219933:A:G	GTEx/v8	Cells_EBV-transformed_lymphocytes	ENSG00000154319	C	8.84632e-07	-0.526297	4.76605e-18	A	+	8	10782442	FAM167A	1
1:44220670:A:G	GTEx/v8	Cells_EBV-transformed_lymphocytes	ENSG00000154319	C	8.94658e-07	-0.574713	4.76605e-18	T	+	8	10958824	FAM167A	1
1:44220737:G:T	GTEx/v8	Brain_Cerebellar_Hemisphere	ENSG00000184647	C	9.04298e-07	0.495165	2.50111e-21	T	-	8	11349147	PRSS55	1
1:44220747:A:G	GTEx/v8	Cells_EBV-transformed_lymphocytes	ENSG00000154319	G	9.10519e-07	-0.552483	4.76605e-18	C	+	8	10955225	FAM167A	1
1:44222204:A:G	GTEx/v8	Cells_EBV-transformed_lymphocytes	ENSG00000154319	T	9.12277e-07	-0.56664	4.76605e-18	C	+	8	11012977	FAM167A	1
1:44222570:C:T	GTEx/v8	Cells_EBV-transformed_lymphocytes	ENSG00000154319	T	9.12277e-07	-0.56664	4.76605e-18	C	+	8	11015338	FAM167A	1
1:44223456:C:T	GTEx/v8	Brain_Cortex	ENSG00000154319	A	9.20602e-07	0.204806	0.00134798	G	-	8	11440019	FAM167A	1
1:44224688:A:G	PsychENCODE	PsychENCODE_eQTLs	ENSG00000254093	G	9.24545e-07	-0.1164	0.000124769	A	+	8	10829541	PINX1	1
1:44224985:C:T	GTEx/v8	Brain_Caudate_basal_ganglia	ENSG00000154319	G	9.26518e-07	0.228246	1.06943e-05	A	-	8	11398865	FAM167A	1
1:44225532:C:T	GTEx/v8	Brain_Cerebellar_Hemisphere	ENSG00000205882	A	9.44928e-07	-0.529072	2.03752e-10	G	+	8	11401116	DEFB134	1
1:44226657:A:G	GTEx/v8	Whole_Blood	ENSG00000136573	T	9.52426e-07	0.100147	7.88996e-22	C	-	8	11015338	BLK	1
1:44228016:A:T	PsychENCODE	PsychENCODE_eQTLs	ENSG00000066056	A	9.52867e-07	-0.0992803	0.00012825	G	+	1	44118406	TIE1	1
1:44231480:A:G	PsychENCODE	PsychENCODE_eQTLs	ENSG00000254093	T	9.63025e-07	-0.120981	0.000129508	C	+	8	10817197	PINX1	1
1:44231481:C:T	GTEx/v8	Whole_Blood	ENSG00000154328	C	9.64633e-07	-0.170742	7.12182e-15	T	+	8	10803465	NEIL2	1
1:44231807:A:C	GTEx/v8	Brain_Caudate_basal_ganglia	ENSG00000154319	A	9.65424e-07	0.231613	1.06943e-05	G	-	8	11401116	FAM167A	1
1:44232926:A:G	GTEx/v8	Brain_Caudate_basal_ganglia	ENSG00000154319	G	9.869e-07	0.227062	1.06943e-05	A	-	8	11393764	FAM167A	1
1:44233662:C:G	GTEx/v8	Brain_Cerebellar_Hemisphere	ENSG00000205882	G	9.90904e-07	0.531905	2.03752e-10	G	+	8	11422861	DEFB134	1
1:44234076:C:T	GTEx/v8	Brain_Putamen_basal_ganglia	ENSG00000154319	C	9.99551e-07	0.247194	2.43755e-05	T	-	8	10830743	FAM167A	1
1:44234520:A:T	GTEx/v8	Brain_Caudate_basal_ganglia	ENSG00000154319	G	9.99898e-07	0.239817	1.06943e-05	T	-	8	10831868	FAM167A	1
1:44236114:A:G	GTEx/v8	Brain_Putamen_basal_ganglia	ENSG00000154319	A	9.99936e-07	0.250039	2.43755e-05	T	-	8	10830237	FAM167A	1
1:44237247:C:T	PsychENCODE	PsychENCODE_eQTLs	ENSG00000255098	T	1.0018e-06	-0.149001	0.000134286	C	+	8	11415812	RP11-481A20.11	1
1:44237465:C:T	GTEx/v8	Brain_Caudate_basal_ganglia	ENSG00000154319	T	1.00828e-06	0.227191	1.06943e-05	C	-	8	10836359	FAM167A	1
1:44238218:A:G	GTEx/v8	Brain_Cortex	ENSG00000154319	G	1.01354e-06	0.206461	0.00134798	C	-	8	11434792	FAM167A	1
1:44240221:A:G	GTEx/v8	Cells_EBV-transformed_lymphocytes	ENSG00000154319	G	1.0204e-06	-0.524461	4.76605e-18	A	+	8	10837420	FAM167A	1
1:44241870:C:T	GTEx/v8	Brain_Cerebellar_Hemisphere	ENSG00000205882	A	1.02626e-06	-0.508865	2.03752e-10	G	+	8	11422045	DEFB134	1
1:44243049:C:T	GTEx/v8	Cells_EBV-transformed_lymphocytes	ENSG00000154319	G	1.03134e-06	-0.50702	4.76605e-18	C	+	8	10745469	FAM167A	1
1:44243561:A:T	PsychENCODE	PsychENCODE_eQTLs	ENSG00000254093	C	1.03428e-06	-0.122071	0.000138288	T	+	8	10828909	PINX1	1
1:44243658:C:T	GTEx/v8	Brain_Putamen_basal_ganglia	ENSG00000154319	A	1.03548e-06	0.249013	2.43755e-05	G	-	8	11440019	FAM167A	1
1:44244183:C:T	GTEx/v8	Brain_Cerebellar_Hemisphere	ENSG00000184647	G	1.03603e-06	0.509722	2.50111e-21	C	-	8	11355602	PRSS55	1
1:44244667:A:G	GTEx/v8	Cells_EBV-transformed_lymphocytes	ENSG00000154319	G	1.04122e-06	-0.573513	4.76605e-18	A	+	8	11344573	FAM167A	1
1:44245049:C:T	GTEx/v8	Brain_Caudate_basal_ganglia	ENSG00000154319	G	1.05135e-06	0.226534	1.06943e-05	A	-	8	10837190	FAM167A	1
1:44245939:A:C	PsychENCODE	PsychENCODE_eQTLs	ENSG00000154319	T	1.08151e-06	0.0693875	0.000144072	G	-	8	10817486	FAM167A	1
6:26180634:C:G	GTEx/v8	Cells_EBV-transformed_lymphocytes	ENSG00000154319	CTA	1.08178e-06	-0.532697	4.76605e-18	C	+	8	11074365	FAM167A	1
6:26180634:C:G	GTEx/v8	Brain_Caudate_basal_ganglia	ENSG00000154319	C	1.089e-06	0.228268	1.06943e-05	T	-	8	11358156	FAM167A	1
6:26180634:C:G	GTEx/v8	Brain_Cerebellar_Hemisphere	ENSG00000205882	C	1.09949e-06	-0.51835	2.03752e-10	T	+	8	11358156	DEFB134	1
6:26180634:C:G	GTEx/v8	Cells_EBV-transformed_lymphocytes	ENSG00000154319	T	1.10251e-06	-0.519728	4.76605e-18	C	+	8	10839803	FAM167A	1
6:26184102:A:G	PsychENCODE	PsychENCODE_eQTLs	ENSG00000255098	C	1.11056e-06	-0.148685	0.00014761	A	+	8	11392093	RP11-481A20.11	1
6:26184102:A:G	PsychENCODE	PsychENCODE_eQTLs	ENSG00000255098	A	1.11529e-06	-0.147893	0.00014819	G	+	8	11395079	RP11-481A20.11	1
6:26184102:A:G	PsychENCODE	PsychENCODE_eQTLs	ENSG00000254093	G	1.11812e-06	-0.117559	0.000148535	C	+	8	10789493	PINX1	1
6:26184102:A:G	GTEx/v8	Whole_Blood	ENSG00000154319	A	1.1191e-06	-0.228222	5.77666e-52	T	+	8	10830237	FAM167A	1
6:26186200:A:G	GTEx/v8	Cells_EBV-transformed_lymphocytes	ENSG00000154319	G	1.14062e-06	-0.569021	4.76605e-18	C	+	8	11355602	FAM167A	1
6:26186200:A:G	GTEx/v8	Brain_Cerebellar_Hemisphere	ENSG00000184647	T	1.14889e-06	0.490002	2.50111e-21	G	-	8	11352261	PRSS55	1
6:26186200:A:G	GTEx/v8	Brain_Caudate_basal_ganglia	ENSG00000154319	C	1.15219e-06	0.215645	1.06943e-05	G	-	8	11435927	FAM167A	1
6:26186200:A:G	PsychENCODE	PsychENCODE_eQTLs	ENSG00000254093	T	1.18918e-06	-0.11935	0.000157189	C	+	8	10801857	PINX1	1
6:26186200:A:G	GTEx/v8	Whole_Blood	ENSG00000136573	C	1.19299e-06	0.100846	7.88996e-22	T	-	8	11349147	BLK	1
6:26200677:A:G	GTEx/v8	Brain_Cerebellar_Hemisphere	ENSG00000205882	C	1.19372e-06	-0.526341	2.03752e-10	A	+	8	11078781	DEFB134	1
6:26200677:A:G	PsychENCODE	PsychENCODE_eQTLs	ENSG00000159479	C	1.19735e-06	-0.0800407	0.000158178	C	-	1	43983569	MED8	1
6:26200677:A:G	GTEx/v8	Cells_EBV-transformed_lymphocytes	ENSG00000154319	C	1.20296e-06	-0.529307	4.76605e-18	T	+	8	10798828	FAM167A	1
6:26200677:A:G	GTEx/v8	Cells_EBV-transformed_lymphocytes	ENSG00000154319	T	1.21291e-06	-0.515797	4.76605e-18	C	+	8	10835917	FAM167A	1
6:26207174:A:T	GTEx/v8	Brain_Caudate_basal_ganglia	ENSG00000154319	T	1.22019e-06	0.226216	1.06943e-05	G	-	8	11400944	FAM167A	1
6:26207174:A:T	PsychENCODE	PsychENCODE_eQTLs	ENSG00000164733	G	1.22294e-06	0.0674752	0.000161288	T	-	8	11339616	CTSB	1
6:26207174:A:T	GTEx/v8	Brain_Putamen_basal_ganglia	ENSG00000154319	G	1.22304e-06	0.254936	2.43755e-05	A	-	8	11398865	FAM167A	1
6:26207174:A:T	GTEx/v8	Brain_Putamen_basal_ganglia	ENSG00000154319	T	1.22421e-06	0.235419	2.43755e-05	C	-	8	10811878	FAM167A	1
6:26207175:A:C	GTEx/v8	Brain_Putamen_basal_ganglia	ENSG00000154319	T	1.23577e-06	-0.256953	2.43755e-05	T	-	8	11384556	FAM167A	1
6:26207175:A:C	GTEx/v8	Brain_Caudate_basal_ganglia	ENSG00000154319	A	1.23808e-06	-0.22639	1.06943e-05	A	-	8	11402347	FAM167A	1
6:26207175:A:C	GTEx/v8	Brain_Cerebellar_Hemisphere	ENSG00000205882	G	1.24791e-06	-0.512494	2.03752e-10	A	+	8	11396874	DEFB134	1
6:26207175:A:C	GTEx/v8	Brain_Cerebellar_Hemisphere	ENSG00000205882	C	1.24791e-06	-0.512494	2.03752e-10	A	+	8	11397073	DEFB134	1
6:26211146:G:T	GTEx/v8	Brain_Cerebellar_Hemisphere	ENSG00000205882	A	1.24791e-06	-0.512494	2.03752e-10	T	+	8	11397086	DEFB134	1
6:26211146:G:T	GTEx/v8	Brain_Cerebellar_Hemisphere	ENSG00000205882	G	1.24791e-06	-0.512494	2.03752e-10	A	+	8	11398865	DEFB134	1
6:26211146:G:T	GTEx/v8	Brain_Cerebellar_Hemisphere	ENSG00000205882	T	1.24791e-06	-0.512494	2.03752e-10	A	+	8	11399484	DEFB134	1
6:26211146:G:T	GTEx/v8	Brain_Putamen_basal_ganglia	ENSG00000154319	C	1.24854e-06	0.243346	2.43755e-05	A	-	8	10833489	FAM167A	1
6:26226032:C:G	GTEx/v8	Brain_Caudate_basal_ganglia	ENSG00000154319	T	1.25566e-06	0.225233	1.06943e-05	A	-	8	11434176	FAM167A	1
6:26226032:C:G	GTEx/v8	Brain_Caudate_basal_ganglia	ENSG00000154319	T	1.25566e-06	0.225233	1.06943e-05	C	-	8	11434232	FAM167A	1
6:26226032:C:G	GTEx/v8	Cells_EBV-transformed_lymphocytes	ENSG00000154319	A	1.26232e-06	-0.548706	4.76605e-18	T	+	8	10903475	FAM167A	1
6:26226032:C:G	PsychENCODE	PsychENCODE_eQTLs	ENSG00000254093	A	1.26261e-06	0.119877	0.000166102	A	+	8	10758496	PINX1	1
6:26233387:A:G	PsychENCODE	PsychENCODE_eQTLs	ENSG00000197061	G	1.28969e-06	0.0888929	0.000169382	A	-	6	26186200	HIST1H4C	1
6:26233387:A:G	GTEx/v8	Brain_Putamen_basal_ganglia	ENSG00000154319	A	1.30848e-06	-0.243996	2.43755e-05	A	-	8	11444516	FAM167A	1
6:26233387:A:G	PsychENCODE	PsychENCODE_eQTLs	ENSG00000254093	C	1.30921e-06	-0.118891	0.00017173	G	+	8	10802001	PINX1	1
6:26233387:A:G	GTEx/v8	Whole_Blood	ENSG00000136573	C	1.32231e-06	0.0989853	7.88996e-22	T	-	8	11350899	BLK	1
6:26237068:A:G	GTEx/v8	Cells_EBV-transformed_lymphocytes	ENSG00000154319	G	1.32561e-06	-0.53408	4.76605e-18	T	+	8	11076635	FAM167A	1
6:26237068:A:G	GTEx/v8	Brain_Putamen_basal_ganglia	ENSG00000154319	A	1.3448e-06	0.223798	2.43755e-05	C	-	8	11024663	FAM167A	1
6:26237068:A:G	PsychENCODE	PsychENCODE_eQTLs	ENSG00000197061	A	1.34871e-06	0.0872679	0.000176454	G	-	6	26184102	HIST1H4C	1
6:26237068:A:G	GTEx/v8	Brain_Cortex	ENSG00000154319	C	1.35843e-06	0.197098	0.00134798	T	-	8	11433780	FAM167A	1
6:26239404:A:G	GTEx/v8	Brain_Cerebellar_Hemisphere	ENSG00000205882	G	1.36404e-06	-0.490471	2.03752e-10	A	+	8	11338146	DEFB134	1
6:26239404:A:G	GTEx/v8	Whole_Blood	ENSG00000136573	G	1.36585e-06	0.0976231	7.88996e-22	T	-	8	11076635	BLK	1
6:26239404:A:G	PsychENCODE	PsychENCODE_eQTLs	ENSG00000254093	C	1.37013e-06	-0.118524	0.000179022	G	+	8	10809490	PINX1	1
6:26239404:A:G	PsychENCODE	PsychENCODE_eQTLs	ENSG00000255098	C	1.37097e-06	-0.145417	0.000179122	T	+	8	11422130	RP11-481A20.11	1
6:26259807:A:G	PsychENCODE	PsychENCODE_eQTLs	ENSG00000154319	T	1.37481e-06	0.0689601	0.000179584	C	-	8	10811878	FAM167A	1
6:26259807:A:G	GTEx/v8	Cells_EBV-transformed_lymphocytes	ENSG00000154319	C	1.37953e-06	-0.512447	4.76605e-18	A	+	8	10837414	FAM167A	1
6:26259807:A:G	GTEx/v8	Whole_Blood	ENSG00000079459	C	1.40202e-06	-0.147259	2.13251e-09	T	+	8	10787612	FDFT1	1
6:26259807:A:G	GTEx/v8	Brain_Putamen_basal_ganglia	ENSG00000154319	G	1.41259e-06	0.254503	2.43755e-05	A	-	8	11393764	FAM167A	1
6:26262063:G:T	PsychENCODE	PsychENCODE_eQTLs	ENSG00000255098	C	1.41402e-06	-0.145272	0.000184286	A	+	8	11423083	RP11-481A20.11	1
6:26262063:G:T	GTEx/v8	Brain_Putamen_basal_ganglia	ENSG00000154319	A	1.41779e-06	-0.249572	2.43755e-05	A	-	8	11450133	FAM167A	1
6:26275649:C:T	GTEx/v8	Brain_Caudate_basal_ganglia	ENSG00000154319	G	1.42041e-06	0.232844	1.06943e-05	A	-	8	11338146	FAM167A	1
6:26275649:C:T	PsychENCODE	PsychENCODE_eQTLs	ENSG00000255098	A	1.42553e-06	-0.145223	0.000185658	G	+	8	11422045	RP11-481A20.11	1
8:8811564:C:T	GTEx/v8	Brain_Cerebellar_Hemisphere	ENSG00000184647	C	1.429e-06	0.471568	2.50111e-21	T	-	8	11350899	PRSS55	1
8:8816749:A:G	PsychENCODE	PsychENCODE_eQTLs	ENSG00000254093	C	1.4459e-06	-0.118703	0.000188091	T	+	8	10813197	PINX1	1
8:8822934:A:C	GTEx/v8	Whole_Blood	ENSG00000154319	G	1.4513e-06	-0.221689	5.77666e-52	A	+	8	10795483	FAM167A	1
8:8824858:G:T	GTEx/v8	Brain_Putamen_basal_ganglia	ENSG00000154319	T	1.453e-06	0.253783	2.43755e-05	G	-	8	11400944	FAM167A	1
8:8830720:A:G	GTEx/v8	Brain_Cerebellar_Hemisphere	ENSG00000205882	C	1.45345e-06	-0.504602	2.03752e-10	T	+	8	11398953	DEFB134	1
8:8834528:A:T	GTEx/v8	Brain_Putamen_basal_ganglia	ENSG00000154319	G	1.45467e-06	0.241272	2.43755e-05	A	-	8	10829541	FAM167A	1
8:8836603:C:G	GTEx/v8	Brain_Cerebellar_Hemisphere	ENSG00000205882	A	1.46336e-06	-0.50719	2.03752e-10	G	+	8	11395079	DEFB134	1
8:8843878:C:T	GTEx/v8	Brain_Cerebellar_Hemisphere	ENSG00000205882	A	1.46336e-06	-0.50719	2.03752e-10	G	+	8	11400680	DEFB134	1
8:8850633:A:G	GTEx/v8	Brain_Cerebellar_Hemisphere	ENSG00000205882	T	1.46336e-06	-0.50719	2.03752e-10	G	+	8	11400944	DEFB134	1
8:8851881:A:G	PsychENCODE	PsychENCODE_eQTLs	ENSG00000197061	C	1.46676e-06	0.0870193	0.000190574	G	-	6	26180634	HIST1H4C	1
8:8853270:G:T	GTEx/v8	Brain_Caudate_basal_ganglia	ENSG00000154319	A	1.47021e-06	0.221388	1.06943e-05	G	-	8	10836508	FAM167A	1
8:8858717:C:G	GTEx/v8	Brain_Cortex	ENSG00000205882	A	1.47169e-06	-0.460745	0.000578965	G	+	8	11440019	DEFB134	1
8:8860276:G:T	GTEx/v8	Brain_Caudate_basal_ganglia	ENSG00000154319	A	1.48645e-06	0.216488	1.06943e-05	C	-	8	11362275	FAM167A	1
8:8860894:C:T	GTEx/v8	Brain_Caudate_basal_ganglia	ENSG00000154319	T	1.48645e-06	0.216488	1.06943e-05	G	-	8	11362277	FAM167A	1
8:8862521:C:G	PsychENCODE	PsychENCODE_eQTLs	ENSG00000066056	C	1.48776e-06	-0.0973731	0.000193059	G	+	1	44126709	TIE1	1
8:8863059:C:G	PsychENCODE	PsychENCODE_eQTLs	ENSG00000066056	T	1.51276e-06	0.0946228	0.000196031	T	+	1	44014735	TIE1	1
8:8867411:C:G	PsychENCODE	PsychENCODE_eQTLs	ENSG00000255098	A	1.52136e-06	-0.147403	0.000197061	G	+	8	11400680	RP11-481A20.11	1
8:8870428:A:G	PsychENCODE	PsychENCODE_eQTLs	ENSG00000154319	C	1.52407e-06	0.0708265	0.000197378	G	-	8	10818524	FAM167A	1
8:8871710:C:T	GTEx/v8	Whole_Blood	ENSG00000136573	T	1.55886e-06	0.100171	7.88996e-22	C	-	8	11415812	BLK	1
8:8881213:A:ACT	GTEx/v8	Whole_Blood	ENSG00000136573	G	1.57557e-06	0.0977822	7.88996e-22	T	-	8	11029039	BLK	1
8:8883905:C:T	GTEx/v8	Brain_Caudate_basal_ganglia	ENSG00000154319	A	1.5839e-06	-0.218182	1.06943e-05	A	-	8	11450133	FAM167A	1
8:8885166:A:G	GTEx/v8	Brain_Caudate_basal_ganglia	ENSG00000154319	C	1.58465e-06	0.217914	1.06943e-05	T	-	8	11433909	FAM167A	1
8:8886183:G:T	PsychENCODE	PsychENCODE_eQTLs	ENSG00000183638	T	1.59774e-06	-0.132646	0.000206104	C	+	8	10607400	RP1L1	1
8:8887542:T:TAAC	GTEx/v8	Brain_Cerebellar_Hemisphere	ENSG00000184647	G	1.6182e-06	0.481025	2.50111e-21	C	-	8	11361261	PRSS55	1
8:8888948:A:G	GTEx/v8	Whole_Blood	ENSG00000136573	T	1.62392e-06	0.0997677	7.88996e-22	G	-	8	11352261	BLK	1
8:8890098:C:T	PsychENCODE	PsychENCODE_eQTLs	ENSG00000066056	T	1.6343e-06	-0.0969548	0.000210401	C	+	1	44123988	TIE1	1
8:8890814:A:G	PsychENCODE	PsychENCODE_eQTLs	ENSG00000255098	T	1.63684e-06	-0.144504	0.000210698	C	+	8	11428395	RP11-481A20.11	1
8:8892221:C:T	PsychENCODE	PsychENCODE_eQTLs	ENSG00000066056	G	1.65091e-06	-0.0968807	0.000212341	T	+	1	44122473	TIE1	1
8:8895470:C:T	GTEx/v8	Brain_Cerebellar_Hemisphere	ENSG00000205882	G	1.65149e-06	-0.507657	2.03752e-10	C	+	8	11361261	DEFB134	1
8:8901222:G:T	GTEx/v8	Brain_Cortex	ENSG00000205882	A	1.67996e-06	0.444245	0.000578965	A	+	8	11444516	DEFB134	1
8:8902424:A:G	PsychENCODE	PsychENCODE_eQTLs	ENSG00000255098	T	1.70961e-06	-0.144127	0.000219209	A	+	8	11427637	RP11-481A20.11	1
8:8902670:A:G	GTEx/v8	Brain_Caudate_basal_ganglia	ENSG00000154319	G	1.71486e-06	0.236952	1.06943e-05	T	-	8	10842659	FAM167A	1
8:8903134:C:T	PsychENCODE	PsychENCODE_eQTLs	ENSG00000255098	T	1.72823e-06	-0.144021	0.000221389	G	+	8	11427133	RP11-481A20.11	1
8:8905786:G:GT	GTEx/v8	Brain_Caudate_basal_ganglia	ENSG00000154319	C	1.73392e-06	0.220461	1.06943e-05	T	-	8	11398953	FAM167A	1
8:8914034:C:CA	PsychENCODE	PsychENCODE_eQTLs	ENSG00000187837	G	1.73796e-06	0.072159	0.000222537	A	-	6	26237068	HIST1H1C	1
8:8914124:C:T	PsychENCODE	PsychENCODE_eQTLs	ENSG00000255098	G	1.76154e-06	-0.145184	0.0002253	C	+	8	11361261	RP11-481A20.11	1
8:8914757:C:T	GTEx/v8	Brain_Cerebellar_Hemisphere	ENSG00000205882	A	1.77292e-06	-0.504325	2.03752e-10	G	+	8	11078949	DEFB134	1
8:8914812:C:G	GTEx/v8	Whole_Blood	ENSG00000136573	CTA	1.80636e-06	0.0960488	7.88996e-22	C	-	8	11074365	BLK	1
8:8915213:T:TA	GTEx/v8	Whole_Blood	ENSG00000136573	C	1.82316e-06	0.0972405	7.88996e-22	A	-	8	11024326	BLK	1
8:8919136:A:G	GTEx/v8	Brain_Caudate_basal_ganglia	ENSG00000154319	T	1.82384e-06	0.220285	1.06943e-05	A	-	8	11399484	FAM167A	1
8:8919676:C:T	GTEx/v8	Whole_Blood	ENSG00000154328	C	1.82933e-06	-0.16941	7.12182e-15	A	+	8	11078781	NEIL2	1
8:8922464:C:T	GTEx/v8	Brain_Caudate_basal_ganglia	ENSG00000154319	C	1.832e-06	0.23238	1.06943e-05	T	-	8	10828909	FAM167A	1
8:10607254:A:G	GTEx/v8	Brain_Putamen_basal_ganglia	ENSG00000154319	A	1.84201e-06	0.255426	2.43755e-05	G	-	8	11401116	FAM167A	1
8:10607400:C:T	GTEx/v8	Brain_Putamen_basal_ganglia	ENSG00000154319	C	1.85565e-06	0.250814	2.43755e-05	T	-	8	11398953	FAM167A	1
8:10742059:A:G	GTEx/v8	Cells_EBV-transformed_lymphocytes	ENSG00000154319	C	1.86416e-06	-0.512406	4.76605e-18	T	+	8	10836024	FAM167A	1
8:10742059:A:G	GTEx/v8	Cells_EBV-transformed_lymphocytes	ENSG00000154319	T	1.86416e-06	-0.512406	4.76605e-18	C	+	8	10836069	FAM167A	1
8:10743421:C:T	GTEx/v8	Cells_EBV-transformed_lymphocytes	ENSG00000154319	C	1.86416e-06	-0.512406	4.76605e-18	T	+	8	10836436	FAM167A	1
8:10743421:C:T	GTEx/v8	Cells_EBV-transformed_lymphocytes	ENSG00000154319	G	1.86416e-06	-0.512406	4.76605e-18	C	+	8	10836463	FAM167A	1
8:10745469:C:G	GTEx/v8	Whole_Blood	ENSG00000136573	G	1.86745e-06	0.0980526	7.88996e-22	T	-	8	11339616	BLK	1
8:10745469:C:G	GTEx/v8	Brain_Cortex	ENSG00000154319	T	1.88122e-06	0.193017	0.00134798	C	-	8	11447119	FAM167A	1
8:10746963:T:TC	GTEx/v8	Whole_Blood	ENSG00000136573	A	1.89335e-06	0.0945182	7.88996e-22	G	-	8	11078949	BLK	1
8:10746963:T:TC	GTEx/v8	Whole_Blood	ENSG00000154319	C	1.89591e-06	-0.225627	5.77666e-52	G	+	8	10818524	FAM167A	1
8:10758213:A:G	GTEx/v8	Brain_Cerebellar_Hemisphere	ENSG00000184647	A	1.91773e-06	0.473668	2.50111e-21	C	-	8	11362275	PRSS55	1
8:10758213:A:G	GTEx/v8	Brain_Cerebellar_Hemisphere	ENSG00000184647	T	1.91773e-06	0.473668	2.50111e-21	G	-	8	11362277	PRSS55	1
8:10758496:A:G	GTEx/v8	Whole_Blood	ENSG00000136573	CTACAG	1.93824e-06	0.0946465	7.88996e-22	C	-	8	10606219	BLK	1
8:10758496:A:G	GTEx/v8	Whole_Blood	ENSG00000136573	T	1.93824e-06	0.0946465	7.88996e-22	C	-	8	10607400	BLK	1
8:10761585:A:G	PsychENCODE	PsychENCODE_eQTLs	ENSG00000164733	G	1.96258e-06	-0.0695043	0.000248691	G	-	8	11422861	CTSB	1
8:10761585:A:G	GTEx/v8	Cells_EBV-transformed_lymphocytes	ENSG00000154319	T	1.97435e-06	-0.50855	4.76605e-18	C	+	8	10836359	FAM167A	1
8:10763655:C:G	GTEx/v8	Brain_Cerebellar_Hemisphere	ENSG00000205882	C	2.015e-06	-0.487496	2.03752e-10	T	+	8	11109269	DEFB134	1
8:10763655:C:G	GTEx/v8	Whole_Blood	ENSG00000079459	A	2.01574e-06	-0.143141	2.13251e-09	G	+	8	10802055	FDFT1	1
8:10765635:A:C	GTEx/v8	Brain_Caudate_basal_ganglia	ENSG00000154319	C	2.03317e-06	0.219574	1.06943e-05	T	-	8	11109269	FAM167A	1
8:10765635:A:C	GTEx/v8	Whole_Blood	ENSG00000154319	C	2.04041e-06	-0.22242	5.77666e-52	T	+	8	10830743	FAM167A	1
8:10766028:C:T	GTEx/v8	Brain_Cerebellar_Hemisphere	ENSG00000184647	C	2.04797e-06	0.479288	2.50111e-21	T	-	8	11358156	PRSS55	1
8:10766028:C:T	GTEx/v8	Cells_EBV-transformed_lymphocytes	ENSG00000154319	C	2.05603e-06	-0.51363	4.76605e-18	T	+	8	10803465	FAM167A	1
8:10766082:C:T	PsychENCODE	PsychENCODE_eQTLs	ENSG00000255098	G	2.07242e-06	-0.139315	0.000261401	T	+	8	11339616	RP11-481A20.11	1
8:10766082:C:T	PsychENCODE	PsychENCODE_eQTLs	ENSG00000254093	A	2.07314e-06	-0.113167	0.000261484	T	+	8	10830237	PINX1	1
8:10767748:A:G	GTEx/v8	Whole_Blood	ENSG00000136573	G	2.08354e-06	0.0942989	7.88996e-22	A	-	8	10607254	BLK	1
8:10767748:A:G	GTEx/v8	Brain_Cortex	ENSG00000154319	A	2.09318e-06	0.191971	0.00134798	G	-	8	11446637	FAM167A	1
8:10767917:A:G	GTEx/v8	Brain_Cortex	ENSG00000154319	C	2.09318e-06	0.191971	0.00134798	T	-	8	11446680	FAM167A	1
8:10767917:A:G	GTEx/v8	Brain_Cortex	ENSG00000154319	T	2.09318e-06	0.191971	0.00134798	C	-	8	11446800	FAM167A	1
8:10769000:G:T	GTEx/v8	Brain_Cortex	ENSG00000154319	C	2.09318e-06	0.191971	0.00134798	T	-	8	11446868	FAM167A	1
8:10769439:C:T	GTEx/v8	Brain_Cortex	ENSG00000154319	A	2.09318e-06	0.191971	0.00134798	G	-	8	11446955	FAM167A	1
8:10769439:C:T	PsychENCODE	PsychENCODE_eQTLs	ENSG00000159479	A	2.11719e-06	0.0787241	0.00026659	G	-	1	43989773	MED8	1
8:10769783:A:G	GTEx/v8	Whole_Blood	ENSG00000154319	G	2.11817e-06	-0.223409	5.77666e-52	A	+	8	10831971	FAM167A	1
8:10769783:A:G	GTEx/v8	Brain_Putamen_basal_ganglia	ENSG00000154319	T	2.14457e-06	0.248051	2.43755e-05	A	-	8	11399484	FAM167A	1
8:10770160:G:GTCTATA	PsychENCODE	PsychENCODE_eQTLs	ENSG00000255098	C	2.16757e-06	-0.142793	0.000272374	G	+	8	11426790	RP11-481A20.11	1
8:10770160:G:GTCTATA	GTEx/v8	Brain_Caudate_basal_ganglia	ENSG00000154319	G	2.261e-06	0.237408	1.06943e-05	A	-	8	10818657	FAM167A	1
8:10770255:G:T	GTEx/v8	Whole_Blood	ENSG00000136573	C	2.2646e-06	-0.0948801	7.88996e-22	C	-	8	11417493	BLK	1
8:10770311:G:T	GTEx/v8	Brain_Caudate_basal_ganglia	ENSG00000154319	A	2.2947e-06	0.221475	1.06943e-05	G	-	8	10841858	FAM167A	1
8:10770782:A:G	PsychENCODE	PsychENCODE_eQTLs	ENSG00000254093	T	2.30636e-06	-0.115815	0.000288274	A	+	8	10810249	PINX1	1
8:10770782:A:G	PsychENCODE	PsychENCODE_eQTLs	ENSG00000066056	A	2.30644e-06	0.0929678	0.000288283	A	+	1	44011737	TIE1	1
8:10771638:A:T	PsychENCODE	PsychENCODE_eQTLs	ENSG00000254093	A	2.3205e-06	-0.113741	0.000289901	G	+	8	10767917	PINX1	1
8:10771638:A:T	GTEx/v8	Whole_Blood	ENSG00000154328	G	2.34417e-06	-0.163612	7.12182e-15	C	+	8	10763655	NEIL2	1
8:10772210:C:G	GTEx/v8	Brain_Putamen_basal_ganglia	ENSG00000154319	G	2.35641e-06	0.226786	2.43755e-05	C	-	8	10804865	FAM167A	1
8:10772210:C:G	GTEx/v8	Brain_Putamen_basal_ganglia	ENSG00000154319	C	2.35641e-06	0.226786	2.43755e-05	T	-	8	10804906	FAM167A	1
8:10772255:C:CACAGAAGA	GTEx/v8	Cells_EBV-transformed_lymphocytes	ENSG00000154319	A	2.36908e-06	0.514995	4.76605e-18	A	+	8	10758496	FAM167A	1
8:10772255:C:CACAGAAGA	GTEx/v8	Brain_Caudate_basal_ganglia	ENSG00000154319	A	2.39532e-06	0.218143	1.06943e-05	G	-	8	11400680	FAM167A	1
8:10772644:A:T	GTEx/v8	Cells_EBV-transformed_lymphocytes	ENSG00000154319	C	2.4234e-06	-0.50229	4.76605e-18	A	+	8	10776860	FAM167A	1
8:10773511:G:T	GTEx/v8	Brain_Caudate_basal_ganglia	ENSG00000154319	G	2.43577e-06	-0.216074	1.06943e-05	G	-	8	11450587	FAM167A	1
8:10776860:A:C	GTEx/v8	Brain_Cerebellar_Hemisphere	ENSG00000205882	T	2.43902e-06	0.476306	2.03752e-10	T	+	8	11384556	DEFB134	1
8:10776860:A:C	GTEx/v8	Brain_Caudate_basal_ganglia	ENSG00000154319	G	2.45488e-06	0.223598	1.06943e-05	C	-	8	11361261	FAM167A	1
8:10778546:A:G	GTEx/v8	Brain_Cortex	ENSG00000154319	C	2.4708e-06	0.191607	0.00134798	G	-	8	11447679	FAM167A	1
8:10779472:C:T	GTEx/v8	Whole_Blood	ENSG00000079459	G	2.49067e-06	-0.140772	2.13251e-09	C	+	8	10763655	FDFT1	1
8:10782442:A:C	PsychENCODE	PsychENCODE_eQTLs	ENSG00000154319	T	2.50246e-06	0.0656481	0.000310538	G	-	8	10770255	FAM167A	1
8:10783074:A:G	GTEx/v8	Brain_Putamen_basal_ganglia	ENSG00000154319	A	2.51851e-06	0.22959	2.43755e-05	G	-	8	10804843	FAM167A	1
8:10784492:C:G	GTEx/v8	Whole_Blood	ENSG00000136573	C	2.53231e-06	0.0959824	7.88996e-22	G	-	8	11023997	BLK	1
8:10786543:A:G	GTEx/v8	Brain_Putamen_basal_ganglia	ENSG00000154319	A	2.55006e-06	0.245314	2.43755e-05	G	-	8	11336781	FAM167A	1
8:10787612:C:T	GTEx/v8	Brain_Putamen_basal_ganglia	ENSG00000154319	A	2.5673e-06	0.246649	2.43755e-05	G	-	8	11400680	FAM167A	1
8:10788875:C:T	GTEx/v8	Whole_Blood	ENSG00000079459	C	2.57475e-06	-0.140721	2.13251e-09	T	+	8	10766028	FDFT1	1
8:10789493:C:G	GTEx/v8	Brain_Putamen_basal_ganglia	ENSG00000154319	G	2.64213e-06	-0.243004	2.43755e-05	G	-	8	11450587	FAM167A	1
8:10789982:C:T	GTEx/v8	Brain_Cerebellar_Hemisphere	ENSG00000205882	G	2.64429e-06	-0.468497	2.03752e-10	C	+	8	10975682	DEFB134	1
8:10790525:C:T	GTEx/v8	Brain_Putamen_basal_ganglia	ENSG00000154319	C	2.64527e-06	0.231723	2.43755e-05	G	-	8	11447679	FAM167A	1
8:10796093:G:T	PsychENCODE	PsychENCODE_eQTLs	ENSG00000158406	G	2.67084e-06	-0.0744618	0.000329552	A	+	6	26237068	HIST1H4H	1
8:10796472:A:G	GTEx/v8	Brain_Putamen_basal_ganglia	ENSG00000154319	T	2.69892e-06	0.237766	2.43755e-05	C	-	8	10801857	FAM167A	1
8:10798828:C:T	GTEx/v8	Brain_Caudate_basal_ganglia	ENSG00000154319	G	2.70333e-06	-0.21584	1.06943e-05	G	-	8	11400628	FAM167A	1
8:10801137:A:G	GTEx/v8	Brain_Cerebellar_Hemisphere	ENSG00000205882	CTA	2.71478e-06	-0.500941	2.03752e-10	C	+	8	11074365	DEFB134	1
8:10801857:C:T	GTEx/v8	Cells_EBV-transformed_lymphocytes	ENSG00000154319	G	2.73669e-06	-0.545095	4.76605e-18	T	+	8	11339616	FAM167A	1
8:10802001:C:G	GTEx/v8	Brain_Putamen_basal_ganglia	ENSG00000154319	T	2.80518e-06	0.242561	2.43755e-05	G	-	8	11425105	FAM167A	1
8:10802055:A:G	GTEx/v8	Brain_Cerebellar_Hemisphere	ENSG00000205882	T	2.81108e-06	-0.471693	2.03752e-10	C	+	8	11447119	DEFB134	1
8:10802146:C:T	GTEx/v8	Brain_Cerebellar_Hemisphere	ENSG00000205882	A	2.81449e-06	-0.481487	2.03752e-10	T	+	8	10970773	DEFB134	1
8:10803465:C:T	GTEx/v8	Whole_Blood	ENSG00000136573	C	2.83026e-06	0.0953539	7.88996e-22	G	-	8	10837569	BLK	1
8:10803465:C:T	GTEx/v8	Cells_EBV-transformed_lymphocytes	ENSG00000154319	G	2.85317e-06	-0.535733	4.76605e-18	T	+	8	10842659	FAM167A	1
8:10804843:A:G	GTEx/v8	Brain_Cerebellar_Hemisphere	ENSG00000205882	A	2.85816e-06	-0.49244	2.03752e-10	C	+	8	11362275	DEFB134	1
8:10804843:A:G	GTEx/v8	Brain_Cerebellar_Hemisphere	ENSG00000205882	T	2.85816e-06	-0.49244	2.03752e-10	G	+	8	11362277	DEFB134	1
8:10804865:C:G	GTEx/v8	Cells_EBV-transformed_lymphocytes	ENSG00000136573	G	2.86244e-06	-0.397778	0.000232268	G	-	8	11422861	BLK	1
8:10804865:C:G	GTEx/v8	Cells_EBV-transformed_lymphocytes	ENSG00000154319	A	2.86529e-06	-0.522239	4.76605e-18	G	+	8	10953874	FAM167A	1
8:10804906:C:T	GTEx/v8	Whole_Blood	ENSG00000079459	C	2.91837e-06	-0.142413	2.13251e-09	G	+	8	10802001	FDFT1	1
8:10804906:C:T	GTEx/v8	Whole_Blood	ENSG00000079459	G	2.92042e-06	-0.142677	2.13251e-09	A	+	8	10801137	FDFT1	1
8:10805015:C:T	GTEx/v8	Whole_Blood	ENSG00000136573	T	2.92743e-06	0.0938163	7.88996e-22	C	-	8	10839803	BLK	1
8:10805015:C:T	GTEx/v8	Whole_Blood	ENSG00000154319	G	2.93827e-06	-0.218939	5.77666e-52	A	+	8	10829541	FAM167A	1
8:10809490:C:G	PsychENCODE	PsychENCODE_eQTLs	ENSG00000159479	A	2.98584e-06	0.0771591	0.00036485	G	-	1	43974091	MED8	1
8:10809490:C:G	GTEx/v8	Brain_Caudate_basal_ganglia	ENSG00000154319	C	3.01172e-06	0.220176	1.06943e-05	G	-	8	11426790	FAM167A	1
8:10809726:C:G	GTEx/v8	Brain_Caudate_basal_ganglia	ENSG00000154319	T	3.01172e-06	0.220176	1.06943e-05	A	-	8	11427637	FAM167A	1
8:10809726:C:G	GTEx/v8	Brain_Caudate_basal_ganglia	ENSG00000154319	T	3.0415e-06	0.220202	1.06943e-05	G	-	8	11427133	FAM167A	1
8:10810249:A:T	GTEx/v8	Brain_Caudate_basal_ganglia	ENSG00000154319	T	3.12249e-06	0.233112	1.06943e-05	C	-	8	10819854	FAM167A	1
8:10810249:A:T	GTEx/v8	Whole_Blood	ENSG00000079459	C	3.12274e-06	-0.140052	2.13251e-09	T	+	8	10766082	FDFT1	1
8:10810250:C:T	PsychENCODE	PsychENCODE_eQTLs	ENSG00000254093	G	3.14673e-06	-0.114236	0.000382812	C	+	8	10975682	PINX1	1
8:10810250:C:T	PsychENCODE	PsychENCODE_eQTLs	ENSG00000066056	C	3.15088e-06	0.0937206	0.000383271	C	+	1	44015809	TIE1	1
8:10810447:C:G	GTEx/v8	Whole_Blood	ENSG00000255046	C	3.19246e-06	0.237557	1.03256e-15	T	-	8	10828909	RP11-297N6.4	1
8:10810447:C:G	PsychENCODE	PsychENCODE_eQTLs	ENSG00000254093	A	3.19958e-06	-0.112055	0.00038863	G	+	8	10841858	PINX1	1
8:10810451:A:G	GTEx/v8	Cells_EBV-transformed_lymphocytes	ENSG00000154319	A	3.2088e-06	-0.486925	4.76605e-18	G	+	8	10761585	FAM167A	1
8:10810451:A:G	GTEx/v8	Brain_Cerebellar_Hemisphere	ENSG00000205882	C	3.2289e-06	0.50585	2.03752e-10	C	+	8	11396856	DEFB134	1
8:10811829:C:T	GTEx/v8	Whole_Blood	ENSG00000255046	T	3.23181e-06	-0.236167	1.03256e-15	T	-	8	11444837	RP11-297N6.4	1
8:10811829:C:T	GTEx/v8	Brain_Putamen_basal_ganglia	ENSG00000154319	C	3.23753e-06	0.242665	2.43755e-05	A	-	8	11392093	FAM167A	1
8:10811878:C:T	GTEx/v8	Cells_EBV-transformed_lymphocytes	ENSG00000154319	T	3.27542e-06	-0.504569	4.76605e-18	C	+	8	10835480	FAM167A	1
8:10811878:C:T	GTEx/v8	Whole_Blood	ENSG00000079459	G	3.27834e-06	-0.141713	2.13251e-09	C	+	8	10795475	FDFT1	1
8:10813197:C:T	GTEx/v8	Brain_Cortex	ENSG00000154319	A	3.33146e-06	-0.184959	0.00134798	A	-	8	11176403	FAM167A	1
8:10813197:C:T	GTEx/v8	Brain_Cortex	ENSG00000154319	C	3.33146e-06	-0.184959	0.00134798	C	-	8	11178093	FAM167A	1
8:10813904:G:T	PsychENCODE	PsychENCODE_eQTLs	ENSG00000254093	G	3.36955e-06	-0.113688	0.000407321	A	+	8	10758213	PINX1	1
8:10813904:G:T	GTEx/v8	Whole_Blood	ENSG00000255046	G	3.36968e-06	0.23711	1.03256e-15	A	-	8	10837190	RP11-297N6.4	1
8:10814133:A:G	GTEx/v8	Brain_Cerebellar_Hemisphere	ENSG00000205882	A	3.37358e-06	-0.488387	2.03752e-10	G	+	8	11079367	DEFB134	1
8:10815754:C:G	GTEx/v8	Brain_Cerebellum	ENSG00000205882	A	3.4084e-06	-0.41175	9.97086e-09	C	+	8	11362275	DEFB134	1
8:10815754:C:G	GTEx/v8	Brain_Cerebellum	ENSG00000205882	T	3.4084e-06	-0.41175	9.97086e-09	G	+	8	11362277	DEFB134	1
8:10816771:C:G	GTEx/v8	Whole_Blood	ENSG00000079459	C	3.4118e-06	-0.142301	2.13251e-09	T	+	8	10802146	FDFT1	1
8:10816771:C:G	GTEx/v8	Brain_Cortex	ENSG00000205882	T	3.4297e-06	0.438193	0.000578965	T	+	8	11444837	DEFB134	1
8:10816772:A:G	GTEx/v8	Whole_Blood	ENSG00000154328	CTA	3.44833e-06	-0.165153	7.12182e-15	C	+	8	11074365	NEIL2	1
8:10816772:A:G	PsychENCODE	PsychENCODE_eQTLs	ENSG00000254093	A	3.46026e-06	-0.113453	0.000417276	G	+	8	10837019	PINX1	1
8:10817197:C:T	GTEx/v8	Whole_Blood	ENSG00000136573	A	3.46039e-06	0.0933122	7.88996e-22	G	-	8	11079367	BLK	1
8:10817197:C:T	GTEx/v8	Whole_Blood	ENSG00000136573	G	3.48506e-06	0.0930386	7.88996e-22	C	-	8	10955225	BLK	1
8:10817486:G:T	GTEx/v8	Brain_Cerebellum	ENSG00000205882	C	3.49618e-06	-0.423355	9.97086e-09	T	+	8	11358156	DEFB134	1
8:10818524:C:G	PsychENCODE	PsychENCODE_eQTLs	ENSG00000254093	T	3.50734e-06	-0.115042	0.000422412	C	+	8	10811878	PINX1	1
8:10818607:A:G	GTEx/v8	Brain_Putamen_basal_ganglia	ENSG00000154319	G	3.51333e-06	0.226431	2.43755e-05	A	-	8	10814133	FAM167A	1
8:10818607:A:G	GTEx/v8	Whole_Blood	ENSG00000154328	A	3.58039e-06	-0.16227	7.12182e-15	T	+	8	10771638	NEIL2	1
8:10818657:A:G	GTEx/v8	Whole_Blood	ENSG00000158373	T	3.63167e-06	-0.13094	1.38108e-21	G	+	6	26211146	HIST1H2BD	1
8:10818657:A:G	GTEx/v8	Whole_Blood	ENSG00000158373	G	3.65017e-06	-0.130311	1.38108e-21	A	+	6	26233387	HIST1H2BD	1
8:10819854:C:T	PsychENCODE	PsychENCODE_eQTLs	ENSG00000254093	G	3.66005e-06	-0.111162	0.000439049	C	+	8	10955225	PINX1	1
8:10819854:C:T	GTEx/v8	Brain_Caudate_basal_ganglia	ENSG00000154319	C	3.66372e-06	0.216288	1.06943e-05	A	-	8	10837414	FAM167A	1
8:10822431:C:G	GTEx/v8	Brain_Caudate_basal_ganglia	ENSG00000154319	C	3.67041e-06	0.209586	1.06943e-05	A	-	8	11392093	FAM167A	1
8:10824384:A:C	GTEx/v8	Cells_EBV-transformed_lymphocytes	ENSG00000154319	A	3.67929e-06	-0.494535	4.76605e-18	G	+	8	11078949	FAM167A	1
8:10825164:C:T	GTEx/v8	Brain_Caudate_basal_ganglia	ENSG00000154319	C	3.69146e-06	0.22658	1.06943e-05	A	-	8	11078781	FAM167A	1
8:10826869:C:T	GTEx/v8	Brain_Cortex	ENSG00000154319	G	3.69859e-06	0.180142	0.00134798	A	-	8	10837190	FAM167A	1
8:10828909:C:T	GTEx/v8	Brain_Putamen_basal_ganglia	ENSG00000154319	G	3.72791e-06	-0.245883	2.43755e-05	G	-	8	11422861	FAM167A	1
8:10828909:C:T	GTEx/v8	Brain_Caudate_basal_ganglia	ENSG00000154319	T	3.76934e-06	0.219887	1.06943e-05	C	-	8	11415812	FAM167A	1
8:10828927:C:T	GTEx/v8	Cells_EBV-transformed_lymphocytes	ENSG00000154319	G	3.77825e-06	-0.554721	4.76605e-18	C	+	8	11361261	FAM167A	1
8:10829541:A:G	GTEx/v8	Whole_Blood	ENSG00000079459	C	3.81788e-06	-0.143068	2.13251e-09	G	+	8	10957723	FDFT1	1
8:10830237:A:T	GTEx/v8	Brain_Caudate_basal_ganglia	ENSG00000154319	CTCGGTTT	3.82252e-06	0.212569	1.06943e-05	C	-	8	11434415	FAM167A	1
8:10830743:C:T	GTEx/v8	Whole_Blood	ENSG00000136573	T	3.82509e-06	0.0923429	7.88996e-22	C	-	8	10801857	BLK	1
8:10831868:G:T	PsychENCODE	PsychENCODE_eQTLs	ENSG00000254093	A	3.86978e-06	-0.11147	0.00046182	G	+	8	10783074	PINX1	1
8:10831868:G:T	PsychENCODE	PsychENCODE_eQTLs	ENSG00000255098	A	3.92456e-06	-0.137048	0.00046776	G	+	8	11335242	RP11-481A20.11	1
8:10831971:A:G	GTEx/v8	Whole_Blood	ENSG00000079459	T	3.93851e-06	-0.140602	2.13251e-09	C	+	8	10801857	FDFT1	1
8:10832865:A:G	PsychENCODE	PsychENCODE_eQTLs	ENSG00000255098	A	3.95551e-06	-0.137074	0.000471107	G	+	8	11335248	RP11-481A20.11	1
8:10833489:A:C	GTEx/v8	Brain_Caudate_basal_ganglia	ENSG00000154319	G	4.0105e-06	0.222207	1.06943e-05	A	-	8	10818607	FAM167A	1
8:10833489:A:C	GTEx/v8	Cells_EBV-transformed_lymphocytes	ENSG00000154319	T	4.01521e-06	-0.493252	4.76605e-18	C	+	8	10801857	FAM167A	1
8:10835480:C:T	GTEx/v8	Brain_Putamen_basal_ganglia	ENSG00000154319	G	4.04242e-06	0.236377	2.43755e-05	A	-	8	10801137	FAM167A	1
8:10835480:C:T	GTEx/v8	Whole_Blood	ENSG00000136573	C	4.05661e-06	0.0926299	7.88996e-22	T	-	8	10802146	BLK	1
8:10835917:C:T	GTEx/v8	Brain_Putamen_basal_ganglia	ENSG00000154319	C	4.07534e-06	0.239347	2.43755e-05	T	-	8	11422130	FAM167A	1
8:10835917:C:T	GTEx/v8	Brain_Putamen_basal_ganglia	ENSG00000154319	A	4.07534e-06	0.239347	2.43755e-05	C	-	8	11422442	FAM167A	1
8:10836024:C:T	GTEx/v8	Brain_Putamen_basal_ganglia	ENSG00000154319	C	4.07534e-06	0.239347	2.43755e-05	A	-	8	11423083	FAM167A	1
8:10836024:C:T	PsychENCODE	PsychENCODE_eQTLs	ENSG00000158406	T	4.09092e-06	-0.0736368	0.000485743	G	+	6	26211146	HIST1H4H	1
8:10836069:C:T	GTEx/v8	Whole_Blood	ENSG00000079459	A	4.10284e-06	-0.139137	2.13251e-09	T	+	8	10771638	FDFT1	1
8:10836069:C:T	GTEx/v8	Whole_Blood	ENSG00000154319	G	4.10374e-06	-0.21604	5.77666e-52	A	+	8	10832865	FAM167A	1
8:10836359:C:T	GTEx/v8	Brain_Cerebellum	ENSG00000205882	C	4.14365e-06	-0.410214	9.97086e-09	T	+	8	11398953	DEFB134	1
8:10836359:C:T	GTEx/v8	Cells_EBV-transformed_lymphocytes	ENSG00000154319	C	4.15398e-06	-0.492093	4.76605e-18	T	+	8	10787612	FAM167A	1
8:10836436:C:T	GTEx/v8	Cells_EBV-transformed_lymphocytes	ENSG00000154319	T	4.15398e-06	-0.492093	4.76605e-18	C	+	8	10790525	FAM167A	1
8:10836436:C:T	GTEx/v8	Brain_Cerebellar_Hemisphere	ENSG00000205882	G	4.16311e-06	-0.499292	2.03752e-10	T	+	8	11076635	DEFB134	1
8:10836463:C:G	GTEx/v8	Whole_Blood	ENSG00000255046	A	4.16928e-06	0.22998	1.03256e-15	C	-	8	11024663	RP11-297N6.4	1
8:10836463:C:G	GTEx/v8	Whole_Blood	ENSG00000136573	C	4.17599e-06	0.0925188	7.88996e-22	A	-	8	11078781	BLK	1
8:10836508:A:G	GTEx/v8	Whole_Blood	ENSG00000136573	C	4.25196e-06	0.0921192	7.88996e-22	T	-	8	10958824	BLK	1
8:10836508:A:G	GTEx/v8	Whole_Blood	ENSG00000079459	G	4.26513e-06	-0.140589	2.13251e-09	A	+	8	10795483	FDFT1	1
8:10837019:A:G	GTEx/v8	Brain_Cerebellar_Hemisphere	ENSG00000205882	G	4.27307e-06	-0.486635	2.03752e-10	A	+	8	11393764	DEFB134	1
8:10837019:A:G	GTEx/v8	Brain_Caudate_basal_ganglia	ENSG00000154319	A	4.28573e-06	0.222154	1.06943e-05	T	-	8	10903475	FAM167A	1
8:10837190:A:G	GTEx/v8	Cells_EBV-transformed_lymphocytes	ENSG00000154319	T	4.35354e-06	-0.501919	4.76605e-18	C	+	8	10819854	FAM167A	1
8:10837190:A:G	GTEx/v8	Cells_EBV-transformed_lymphocytes	ENSG00000154319	A	4.38709e-06	-0.4899	4.76605e-18	G	+	8	10786543	FAM167A	1
8:10837414:A:C	GTEx/v8	Brain_Putamen_basal_ganglia	ENSG00000154319	C	4.40563e-06	0.234555	2.43755e-05	T	-	8	10802146	FAM167A	1
8:10837414:A:C	GTEx/v8	Whole_Blood	ENSG00000136573	C	4.44551e-06	0.0925022	7.88996e-22	T	-	8	10798828	BLK	1
8:10837420:A:G	GTEx/v8	Whole_Blood	ENSG00000154328	C	4.44935e-06	-0.166004	7.12182e-15	G	+	8	10772210	NEIL2	1
8:10837420:A:G	GTEx/v8	Whole_Blood	ENSG00000154328	A	4.4895e-06	-0.167986	7.12182e-15	G	+	8	10841858	NEIL2	1
8:10837568:C:T	PsychENCODE	PsychENCODE_eQTLs	ENSG00000205882	A	4.49962e-06	-0.148698	0.000529636	G	+	8	11446955	DEFB134	1
8:10837568:C:T	GTEx/v8	Brain_Caudate_basal_ganglia	ENSG00000154319	A	4.50533e-06	0.220359	1.06943e-05	G	-	8	11078949	FAM167A	1
8:10837569:C:G	GTEx/v8	Whole_Blood	ENSG00000079459	G	4.51843e-06	-0.142633	2.13251e-09	A	+	8	10957243	FDFT1	1
8:10837569:C:G	GTEx/v8	Brain_Putamen_basal_ganglia	ENSG00000154319	T	4.51869e-06	-0.246621	2.43755e-05	T	-	8	11422936	FAM167A	1
8:10839803:C:T	GTEx/v8	Brain_Putamen_basal_ganglia	ENSG00000154319	G	4.51869e-06	-0.246621	2.43755e-05	G	-	8	11423072	FAM167A	1
8:10839803:C:T	PsychENCODE	PsychENCODE_eQTLs	ENSG00000205882	T	4.53451e-06	-0.148607	0.000533368	C	+	8	11446800	DEFB134	1
8:10841858:A:G	GTEx/v8	Brain_Caudate_basal_ganglia	ENSG00000154319	C	4.53691e-06	0.219568	1.06943e-05	G	-	8	11023997	FAM167A	1
8:10841858:A:G	GTEx/v8	Brain_Caudate_basal_ganglia	ENSG00000154319	C	4.53691e-06	0.219568	1.06943e-05	A	-	8	11024326	FAM167A	1
8:10842659:G:T	GTEx/v8	Brain_Cerebellar_Hemisphere	ENSG00000205882	T	4.58827e-06	0.500268	2.03752e-10	T	+	8	11422936	DEFB134	1
8:10842659:G:T	GTEx/v8	Brain_Cerebellar_Hemisphere	ENSG00000205882	G	4.58827e-06	0.500268	2.03752e-10	G	+	8	11423072	DEFB134	1
8:10903475:A:T	GTEx/v8	Brain_Cortex	ENSG00000205882	A	4.59154e-06	-0.433991	0.000578965	G	+	8	11447093	DEFB134	1
8:10903475:A:T	GTEx/v8	Brain_Putamen_basal_ganglia	ENSG00000154319	G	4.60134e-06	0.24263	2.43755e-05	A	-	8	11338146	FAM167A	1
8:10944809:G:T	GTEx/v8	Cells_EBV-transformed_lymphocytes	ENSG00000154319	CACAGAAGA	4.61438e-06	-0.504871	4.76605e-18	C	+	8	10772255	FAM167A	1
8:10944809:G:T	PsychENCODE	PsychENCODE_eQTLs	ENSG00000254093	C	4.62749e-06	-0.111777	0.000543266	T	+	8	11398953	PINX1	1
8:10953874:A:G	GTEx/v8	Whole_Blood	ENSG00000255046	G	4.64785e-06	0.239782	1.03256e-15	T	-	8	10831868	RP11-297N6.4	1
8:10953874:A:G	GTEx/v8	Cells_EBV-transformed_lymphocytes	ENSG00000154319	G	4.68456e-06	-0.475693	4.76605e-18	A	+	8	10758213	FAM167A	1
8:10955225:C:G	GTEx/v8	Cells_EBV-transformed_lymphocytes	ENSG00000154319	C	4.68818e-06	-0.495819	4.76605e-18	G	+	8	10802001	FAM167A	1
8:10955225:C:G	GTEx/v8	Cells_EBV-transformed_lymphocytes	ENSG00000154319	C	4.68818e-06	-0.495819	4.76605e-18	T	+	8	10802146	FAM167A	1
8:10957243:A:G	PsychENCODE	PsychENCODE_eQTLs	ENSG00000254093	G	4.69767e-06	-0.110158	0.00055075	A	+	8	10769783	PINX1	1
8:10957723:C:G	GTEx/v8	Brain_Caudate_basal_ganglia	ENSG00000154319	C	4.7196e-06	-0.215453	1.06943e-05	C	-	8	11396856	FAM167A	1
8:10957723:C:G	GTEx/v8	Whole_Blood	ENSG00000154328	A	4.72017e-06	-0.159624	7.12182e-15	G	+	8	10761585	NEIL2	1
8:10958824:C:T	GTEx/v8	Brain_Cortex	ENSG00000154319	G	4.72127e-06	0.196388	0.00134798	A	-	8	11338146	FAM167A	1
8:10958824:C:T	PsychENCODE	PsychENCODE_eQTLs	ENSG00000254093	T	4.72805e-06	-0.110083	0.000554003	C	+	8	10769439	PINX1	1
8:10958824:C:T	GTEx/v8	Whole_Blood	ENSG00000136573	C	4.74123e-06	0.0916984	7.88996e-22	T	-	8	10787612	BLK	1
8:10970773:A:T	GTEx/v8	Brain_Putamen_basal_ganglia	ENSG00000154319	T	4.74232e-06	0.237484	2.43755e-05	C	-	8	11415812	FAM167A	1
8:10970773:A:T	GTEx/v8	Brain_Putamen_basal_ganglia	ENSG00000154319	A	4.74232e-06	0.237484	2.43755e-05	G	-	8	11422045	FAM167A	1
8:10970773:A:T	GTEx/v8	Brain_Cortex	ENSG00000154319	G	4.76968e-06	0.187385	0.00134798	A	-	8	10607254	FAM167A	1
8:10975682:C:G	GTEx/v8	Cells_EBV-transformed_lymphocytes	ENSG00000154319	T	4.77258e-06	-0.483777	4.76605e-18	A	+	8	10810249	FAM167A	1
8:10975682:C:G	GTEx/v8	Cells_EBV-transformed_lymphocytes	ENSG00000154319	T	4.77258e-06	-0.483777	4.76605e-18	C	+	8	10810250	FAM167A	1
8:10975682:C:G	GTEx/v8	Brain_Caudate_basal_ganglia	ENSG00000154319	C	4.83204e-06	0.211195	1.06943e-05	T	-	8	11433780	FAM167A	1
8:11012977:C:T	GTEx/v8	Whole_Blood	ENSG00000154328	CACAGAAGA	4.84386e-06	-0.161141	7.12182e-15	C	+	8	10772255	NEIL2	1
8:11012977:C:T	GTEx/v8	Brain_Cerebellar_Hemisphere	ENSG00000184647	C	4.91228e-06	0.472014	2.50111e-21	T	-	8	11309192	PRSS55	1
8:11012977:C:T	GTEx/v8	Whole_Blood	ENSG00000154328	C	4.9125e-06	-0.158579	7.12182e-15	T	+	8	10766028	NEIL2	1
8:11015338:C:T	GTEx/v8	Whole_Blood	ENSG00000154328	G	4.9351e-06	-0.163332	7.12182e-15	T	+	8	11076635	NEIL2	1
8:11015338:C:T	PsychENCODE	PsychENCODE_eQTLs	ENSG00000066056	A	4.94321e-06	-0.0913468	0.000576748	G	+	1	44116466	TIE1	1
8:11015338:C:T	GTEx/v8	Whole_Blood	ENSG00000136573	A	4.95699e-06	0.095547	7.88996e-22	T	-	8	10903475	BLK	1
8:11019578:C:G	GTEx/v8	Cells_EBV-transformed_lymphocytes	ENSG00000154319	T	4.98106e-06	-0.494402	4.76605e-18	G	+	8	10944809	FAM167A	1
8:11019578:C:G	GTEx/v8	Cells_EBV-transformed_lymphocytes	ENSG00000154319	G	4.99502e-06	-0.495941	4.76605e-18	A	+	8	10770782	FAM167A	1
8:11019578:C:G	GTEx/v8	Brain_Cortex	ENSG00000205882	A	4.99734e-06	0.416349	0.000578965	A	+	8	11176403	DEFB134	1
8:11023997:C:G	GTEx/v8	Brain_Cortex	ENSG00000205882	C	4.99734e-06	0.416349	0.000578965	C	+	8	11178093	DEFB134	1
8:11023997:C:G	GTEx/v8	Whole_Blood	ENSG00000079459	G	5.00391e-06	-0.139609	2.13251e-09	C	+	8	10789493	FDFT1	1
8:11023997:C:G	GTEx/v8	Whole_Blood	ENSG00000079459	A	5.0081e-06	-0.143525	2.13251e-09	G	+	8	10837019	FDFT1	1
8:11024326:A:C	GTEx/v8	Cells_EBV-transformed_lymphocytes	ENSG00000154319	A	5.01172e-06	-0.500803	4.76605e-18	G	+	8	11079367	FAM167A	1
8:11024326:A:C	GTEx/v8	Cells_EBV-transformed_lymphocytes	ENSG00000154319	T	5.01657e-06	-0.530872	4.76605e-18	TAC	+	8	11431558	FAM167A	1
8:11024326:A:C	GTEx/v8	Cells_EBV-transformed_lymphocytes	ENSG00000154319	G	5.03508e-06	-0.491392	4.76605e-18	A	+	8	10801137	FAM167A	1
8:11024663:A:C	GTEx/v8	Whole_Blood	ENSG00000136573	G	5.10629e-06	0.0899208	7.88996e-22	A	-	8	10758213	BLK	1
8:11024663:A:C	GTEx/v8	Brain_Frontal_Cortex_BA9	ENSG00000154319	C	5.18165e-06	0.141809	0.000125015	T	-	8	11109269	FAM167A	1
8:11029039:G:T	GTEx/v8	Cells_EBV-transformed_lymphocytes	ENSG00000154319	C	5.1825e-06	-0.50404	4.76605e-18	T	+	8	10811829	FAM167A	1
8:11029039:G:T	GTEx/v8	Whole_Blood	ENSG00000136573	G	5.18584e-06	0.0904588	7.88996e-22	C	-	8	10745469	BLK	1
8:11029039:G:T	GTEx/v8	Cells_EBV-transformed_lymphocytes	ENSG00000154319	T	5.19554e-06	-0.494073	4.76605e-18	TC	+	8	10746963	FAM167A	1
8:11074365:C:CTA	GTEx/v8	Whole_Blood	ENSG00000079459	G	5.20199e-06	-0.136566	2.13251e-09	T	+	8	10773511	FDFT1	1
8:11074365:C:CTA	GTEx/v8	Brain_Nucleus_accumbens_basal_ganglia	ENSG00000154319	A	5.21582e-06	0.206152	0.00029653	G	-	8	10836508	FAM167A	1
8:11074365:C:CTA	GTEx/v8	Whole_Blood	ENSG00000177710	C	5.22527e-06	0.202256	2.08985e-10	T	-	8	11109269	SLC35G5	1
8:11076635:G:T	GTEx/v8	Whole_Blood	ENSG00000255046	G	5.24224e-06	-0.230218	1.03256e-15	G	-	8	11450422	RP11-297N6.4	1
8:11076635:G:T	GTEx/v8	Whole_Blood	ENSG00000136573	A	5.24268e-06	0.0910154	7.88996e-22	G	-	8	10953874	BLK	1
8:11076635:G:T	GTEx/v8	Cells_EBV-transformed_lymphocytes	ENSG00000154319	T	5.25238e-06	-0.51567	4.76605e-18	A	+	8	10772644	FAM167A	1
8:11078781:A:C	GTEx/v8	Cells_EBV-transformed_lymphocytes	ENSG00000154319	AGCC	5.2754e-06	-0.491304	4.76605e-18	A	+	8	10772856	FAM167A	1
8:11078781:A:C	GTEx/v8	Cells_EBV-transformed_lymphocytes	ENSG00000154319	G	5.2754e-06	-0.491304	4.76605e-18	T	+	8	10773511	FAM167A	1
8:11078781:A:C	PsychENCODE	PsychENCODE_eQTLs	ENSG00000254093	T	5.27723e-06	-0.113005	0.000612119	A	+	8	10772644	PINX1	1
8:11078949:A:G	GTEx/v8	Cells_EBV-transformed_lymphocytes	ENSG00000154319	C	5.28976e-06	-0.499546	4.76605e-18	G	+	8	10837569	FAM167A	1
8:11078949:A:G	GTEx/v8	Brain_Putamen_basal_ganglia	ENSG00000154319	A	5.29392e-06	0.225675	2.43755e-05	G	-	8	10802055	FAM167A	1
8:11078949:A:G	GTEx/v8	Whole_Blood	ENSG00000136573	G	5.2943e-06	0.091767	7.88996e-22	A	-	8	10818607	BLK	1
8:11079367:A:G	GTEx/v8	Whole_Blood	ENSG00000079459	AGCC	5.33155e-06	-0.136427	2.13251e-09	A	+	8	10772856	FDFT1	1
8:11079367:A:G	GTEx/v8	Brain_Cerebellar_Hemisphere	ENSG00000117407	C	5.36409e-06	-0.411714	2.45639e-26	A	+	1	44140075	ARTN	1
8:11079367:A:G	GTEx/v8	Whole_Blood	ENSG00000079459	C	5.38261e-06	-0.138961	2.13251e-09	T	+	8	10958824	FDFT1	1
8:11109269:C:T	GTEx/v8	Whole_Blood	ENSG00000255046	A	5.38824e-06	0.228789	1.03256e-15	G	-	8	11447093	RP11-297N6.4	1
8:11109269:C:T	GTEx/v8	Brain_Caudate_basal_ganglia	ENSG00000154319	C	5.3947e-06	0.215582	1.06943e-05	T	-	8	11422130	FAM167A	1
8:11109269:C:T	GTEx/v8	Brain_Caudate_basal_ganglia	ENSG00000154319	A	5.3947e-06	0.215582	1.06943e-05	C	-	8	11422442	FAM167A	1
8:11109269:C:T	GTEx/v8	Brain_Caudate_basal_ganglia	ENSG00000154319	C	5.3947e-06	0.215582	1.06943e-05	A	-	8	11423083	FAM167A	1
8:11176403:A:G	GTEx/v8	Brain_Caudate_basal_ganglia	ENSG00000154319	T	5.3947e-06	0.215582	1.06943e-05	G	-	8	11425105	FAM167A	1
8:11176403:A:G	GTEx/v8	Whole_Blood	ENSG00000154328	T	5.46613e-06	-0.163397	7.12182e-15	TAC	+	8	11431558	NEIL2	1
8:11176403:A:G	PsychENCODE	PsychENCODE_eQTLs	ENSG00000254093	C	5.46862e-06	-0.109689	0.000632251	T	+	8	10766082	PINX1	1
8:11176403:A:G	GTEx/v8	Whole_Blood	ENSG00000154328	T	5.4787e-06	-0.158883	7.12182e-15	C	+	8	10769439	NEIL2	1
8:11178093:A:C	GTEx/v8	Whole_Blood	ENSG00000154328	G	5.52451e-06	-0.16165	7.12182e-15	C	+	8	10804865	NEIL2	1
8:11178093:A:C	GTEx/v8	Brain_Putamen_basal_ganglia	ENSG00000154319	A	5.52698e-06	0.224931	2.43755e-05	G	-	8	11446637	FAM167A	1
8:11178093:A:C	GTEx/v8	Brain_Putamen_basal_ganglia	ENSG00000154319	C	5.52698e-06	0.224931	2.43755e-05	T	-	8	11446680	FAM167A	1
8:11178093:A:C	GTEx/v8	Brain_Putamen_basal_ganglia	ENSG00000154319	T	5.52698e-06	0.224931	2.43755e-05	C	-	8	11446800	FAM167A	1
8:11309192:C:T	GTEx/v8	Brain_Putamen_basal_ganglia	ENSG00000154319	C	5.52698e-06	0.224931	2.43755e-05	T	-	8	11446868	FAM167A	1
8:11309192:C:T	GTEx/v8	Brain_Putamen_basal_ganglia	ENSG00000154319	T	5.52698e-06	0.224931	2.43755e-05	C	-	8	11447119	FAM167A	1
8:11309192:C:T	GTEx/v8	Whole_Blood	ENSG00000136573	C	5.52861e-06	0.0908047	7.88996e-22	G	-	8	10802001	BLK	1
8:11335242:A:G	GTEx/v8	Whole_Blood	ENSG00000255046	T	5.56243e-06	0.231774	1.03256e-15	C	-	8	10839803	RP11-297N6.4	1
8:11335242:A:G	GTEx/v8	Whole_Blood	ENSG00000154328	A	5.59919e-06	-0.16044	7.12182e-15	G	+	8	10742059	NEIL2	1
8:11335242:A:G	GTEx/v8	Whole_Blood	ENSG00000079459	T	5.60771e-06	-0.136518	2.13251e-09	C	+	8	10779472	FDFT1	1
8:11335242:A:G	PsychENCODE	PsychENCODE_eQTLs	ENSG00000254093	A	5.64105e-06	-0.109274	0.000650365	T	+	8	10771638	PINX1	1
8:11335242:A:G	GTEx/v8	Whole_Blood	ENSG00000255046	T	5.64615e-06	0.23082	1.03256e-15	C	-	8	10836359	RP11-297N6.4	1
8:11335248:A:G	GTEx/v8	Brain_Caudate_basal_ganglia	ENSG00000154319	G	5.65002e-06	0.227928	1.06943e-05	A	-	8	10816772	FAM167A	1
8:11335248:A:G	GTEx/v8	Brain_Caudate_basal_ganglia	ENSG00000154319	T	5.65002e-06	0.227928	1.06943e-05	C	-	8	10817197	FAM167A	1
8:11335248:A:G	GTEx/v8	Whole_Blood	ENSG00000136573	C	5.6715e-06	-0.0913985	7.88996e-22	C	-	8	11376266	BLK	1
8:11335248:A:G	GTEx/v8	Whole_Blood	ENSG00000136573	C	5.72542e-06	0.0929385	7.88996e-22	T	-	8	10811829	BLK	1
8:11336781:A:G	GTEx/v8	Brain_Caudate_basal_ganglia	ENSG00000154319	G	5.73957e-06	0.215553	1.06943e-05	T	-	8	11425809	FAM167A	1
8:11336781:A:G	GTEx/v8	Cells_EBV-transformed_lymphocytes	ENSG00000154319	G	5.74286e-06	-0.494736	4.76605e-18	A	+	8	10816772	FAM167A	1
8:11336781:A:G	GTEx/v8	Whole_Blood	ENSG00000154328	A	5.76798e-06	-0.157589	7.12182e-15	C	+	8	11024663	NEIL2	1
8:11336781:A:G	PsychENCODE	PsychENCODE_eQTLs	ENSG00000254093	C	5.80331e-06	-0.109143	0.000667299	T	+	8	10766028	PINX1	1
8:11338146:A:G	GTEx/v8	Brain_Caudate_basal_ganglia	ENSG00000154319	C	5.81609e-06	0.208533	1.06943e-05	T	-	8	11435516	FAM167A	1
8:11338146:A:G	GTEx/v8	Whole_Blood	ENSG00000079459	T	5.82876e-06	-0.136667	2.13251e-09	C	+	8	10769439	FDFT1	1
8:11338146:A:G	GTEx/v8	Cells_EBV-transformed_lymphocytes	ENSG00000154319	G	5.8514e-06	-0.493809	4.76605e-18	C	+	8	10815754	FAM167A	1
8:11338146:A:G	GTEx/v8	Brain_Nucleus_accumbens_basal_ganglia	ENSG00000154319	G	5.86246e-06	-0.206862	0.00029653	G	-	8	11450422	FAM167A	1
8:11339616:G:T	GTEx/v8	Whole_Blood	ENSG00000136573	C	5.87188e-06	0.0938918	7.88996e-22	G	-	8	11411005	BLK	1
8:11339616:G:T	GTEx/v8	Cells_EBV-transformed_lymphocytes	ENSG00000136573	C	5.89048e-06	0.387587	0.000232268	T	-	8	11417144	BLK	1
8:11339616:G:T	GTEx/v8	Cells_EBV-transformed_lymphocytes	ENSG00000136573	T	5.89048e-06	0.387587	0.000232268	G	-	8	11417150	BLK	1
8:11339616:G:T	GTEx/v8	Cells_EBV-transformed_lymphocytes	ENSG00000136573	G	5.89048e-06	0.387587	0.000232268	A	-	8	11417257	BLK	1
8:11339616:G:T	GTEx/v8	Brain_Cortex	ENSG00000205882	T	5.98537e-06	0.442067	0.000578965	T	+	8	11422936	DEFB134	1
8:11340494:A:G	GTEx/v8	Brain_Cortex	ENSG00000205882	G	5.98537e-06	0.442067	0.000578965	G	+	8	11423072	DEFB134	1
8:11340494:A:G	GTEx/v8	Whole_Blood	ENSG00000079459	C	5.98933e-06	-0.140615	2.13251e-09	G	+	8	10837569	FDFT1	1
8:11340494:A:G	GTEx/v8	Whole_Blood	ENSG00000079459	T	6.02005e-06	-0.138516	2.13251e-09	C	+	8	10839803	FDFT1	1
8:11340494:A:G	GTEx/v8	Whole_Blood	ENSG00000255046	T	6.03627e-06	0.228663	1.03256e-15	A	-	8	11434176	RP11-297N6.4	1
8:11340494:A:G	GTEx/v8	Cells_EBV-transformed_lymphocytes	ENSG00000136573	A	6.0385e-06	0.383767	0.000232268	C	-	8	11362275	BLK	1
8:11343278:A:T	GTEx/v8	Cells_EBV-transformed_lymphocytes	ENSG00000136573	T	6.0385e-06	0.383767	0.000232268	G	-	8	11362277	BLK	1
8:11343278:A:T	GTEx/v8	Brain_Cortex	ENSG00000154319	A	6.05696e-06	0.190575	0.00134798	G	-	8	11336781	FAM167A	1
8:11343278:A:T	GTEx/v8	Whole_Blood	ENSG00000255046	G	6.13607e-06	0.231686	1.03256e-15	A	-	8	10818607	RP11-297N6.4	1
8:11343278:A:T	PsychENCODE	PsychENCODE_eQTLs	ENSG00000254093	G	6.16867e-06	-0.112294	0.000705307	A	+	8	10814133	PINX1	1
8:11343475:A:G	GTEx/v8	Whole_Blood	ENSG00000255046	CTCGGTTT	6.17074e-06	0.226063	1.03256e-15	C	-	8	11434415	RP11-297N6.4	1
8:11343475:A:G	PsychENCODE	PsychENCODE_eQTLs	ENSG00000154319	G	6.17979e-06	0.0626606	0.000706444	A	-	8	10769783	FAM167A	1
8:11343475:A:G	GTEx/v8	Whole_Blood	ENSG00000154328	A	6.23436e-06	-0.158569	7.12182e-15	G	+	8	11078949	NEIL2	1
8:11343475:A:G	PsychENCODE	PsychENCODE_eQTLs	ENSG00000154319	T	6.30415e-06	0.0625782	0.000719297	C	-	8	10769439	FAM167A	1
8:11343673:C:T	GTEx/v8	Whole_Blood	ENSG00000079459	A	6.30918e-06	-0.137728	2.13251e-09	G	+	8	10786543	FDFT1	1
8:11343673:C:T	GTEx/v8	Whole_Blood	ENSG00000158406	T	6.32631e-06	-0.165394	6.31015e-06	G	+	6	26262063	HIST1H4H	1
8:11343673:C:T	PsychENCODE	PsychENCODE_eQTLs	ENSG00000154319	A	6.41367e-06	0.0625719	0.000730599	T	-	8	10771638	FAM167A	1
8:11343673:C:T	GTEx/v8	Whole_Blood	ENSG00000255046	C	6.42939e-06	0.226897	1.03256e-15	T	-	8	11433909	RP11-297N6.4	1
8:11344573:A:G	GTEx/v8	Cells_EBV-transformed_lymphocytes	ENSG00000154319	T	6.4434e-06	-0.488395	4.76605e-18	C	+	8	10817197	FAM167A	1
8:11344573:A:G	GTEx/v8	Cells_EBV-transformed_lymphocytes	ENSG00000154319	G	6.48338e-06	-0.490109	4.76605e-18	A	+	8	10818657	FAM167A	1
8:11344573:A:G	GTEx/v8	Brain_Putamen_basal_ganglia	ENSG00000154319	A	6.51913e-06	0.224858	2.43755e-05	G	-	8	11446955	FAM167A	1
8:11344573:A:G	GTEx/v8	Whole_Blood	ENSG00000079459	G	6.55172e-06	-0.135605	2.13251e-09	A	+	8	10770782	FDFT1	1
8:11345425:A:C	GTEx/v8	Brain_Cerebellar_Hemisphere	ENSG00000205882	T	6.55199e-06	0.451389	2.03752e-10	T	+	8	11444837	DEFB134	1
8:11345425:A:C	GTEx/v8	Whole_Blood	ENSG00000177710	A	6.6436e-06	0.200698	2.08985e-10	G	-	8	10783074	SLC35G5	1
8:11345425:A:C	GTEx/v8	Brain_Cortex	ENSG00000154319	A	6.71672e-06	0.184729	0.00134798	G	-	8	11446421	FAM167A	1
8:11345425:A:C	GTEx/v8	Brain_Cortex	ENSG00000154319	T	6.77341e-06	0.1771	0.00134798	C	-	8	10836359	FAM167A	1
8:11345644:A:G	GTEx/v8	Whole_Blood	ENSG00000158406	C	6.77555e-06	-0.166064	6.31015e-06	T	+	6	26275649	HIST1H4H	1
8:11345644:A:G	GTEx/v8	Brain_Caudate_basal_ganglia	ENSG00000154319	G	6.82537e-06	0.219219	1.06943e-05	T	-	8	11076635	FAM167A	1
8:11345644:A:G	GTEx/v8	Whole_Blood	ENSG00000154328	A	6.88151e-06	-0.163979	7.12182e-15	G	+	8	10837019	NEIL2	1
8:11345644:A:G	GTEx/v8	Whole_Blood	ENSG00000136573	G	6.90448e-06	0.09005	7.88996e-22	A	-	8	10801137	BLK	1
8:11346592:A:C	GTEx/v8	Whole_Blood	ENSG00000079459	C	6.93083e-06	-0.141275	2.13251e-09	T	+	8	10836024	FDFT1	1
8:11346592:A:C	GTEx/v8	Brain_Caudate_basal_ganglia	ENSG00000154319	T	6.97809e-06	0.218723	1.06943e-05	G	-	8	10817486	FAM167A	1
8:11346592:A:C	GTEx/v8	Whole_Blood	ENSG00000154328	G	6.98282e-06	-0.16272	7.12182e-15	A	+	8	10818657	NEIL2	1
8:11346592:A:C	PsychENCODE	PsychENCODE_eQTLs	ENSG00000254093	G	6.99759e-06	-0.109169	0.000790453	A	+	8	11393764	PINX1	1
8:11347289:G:T	GTEx/v8	Brain_Cerebellum	ENSG00000205882	A	7.01471e-06	-0.398811	9.97086e-09	G	+	8	11395079	DEFB134	1
8:11347289:G:T	PsychENCODE	PsychENCODE_eQTLs	ENSG00000215346	G	7.01755e-06	0.0505172	0.000792479	G	+	8	11422861	AF131215.5	1
8:11347289:G:T	GTEx/v8	Whole_Blood	ENSG00000255046	C	7.05633e-06	0.226772	1.03256e-15	T	-	8	11435516	RP11-297N6.4	1
8:11347289:G:T	GTEx/v8	Brain_Nucleus_accumbens_basal_ganglia	ENSG00000154319	G	7.06845e-06	0.204587	0.00029653	A	-	8	10837190	FAM167A	1
8:11347289:G:T	GTEx/v8	Cells_EBV-transformed_lymphocytes	ENSG00000136573	C	7.08182e-06	-0.373339	0.000232268	C	-	8	11417493	BLK	1
8:11347625:C:T	GTEx/v8	Brain_Cerebellar_Hemisphere	ENSG00000205882	G	7.08665e-06	0.482189	2.03752e-10	G	+	8	11397457	DEFB134	1
8:11347625:C:T	GTEx/v8	Brain_Caudate_basal_ganglia	ENSG00000154319	A	7.09039e-06	-0.198532	1.06943e-05	A	-	8	11382367	FAM167A	1
8:11347625:C:T	GTEx/v8	Brain_Cerebellar_Hemisphere	ENSG00000184647	A	7.1311e-06	0.446784	2.50111e-21	T	-	8	10903475	PRSS55	1
8:11347625:C:T	GTEx/v8	Whole_Blood	ENSG00000079459	C	7.14821e-06	-0.135238	2.13251e-09	A	+	8	10776860	FDFT1	1
8:11348053:C:CA	PsychENCODE	PsychENCODE_eQTLs	ENSG00000159479	C	7.32745e-06	0.0768291	0.000823923	G	-	1	44126709	MED8	1
8:11348053:C:CA	GTEx/v8	Whole_Blood	ENSG00000255046	T	7.3581e-06	0.226399	1.03256e-15	C	-	8	11434232	RP11-297N6.4	1
8:11348053:C:CA	PsychENCODE	PsychENCODE_eQTLs	ENSG00000154319	A	7.42377e-06	0.0621848	0.000833749	G	-	8	10767917	FAM167A	1
8:11348053:C:CA	GTEx/v8	Cells_EBV-transformed_lymphocytes	ENSG00000154319	C	7.45675e-06	-0.494788	4.76605e-18	T	+	8	10813197	FAM167A	1
8:11349147:C:T	GTEx/v8	Cells_EBV-transformed_lymphocytes	ENSG00000154319	T	7.49612e-06	-0.48321	4.76605e-18	C	+	8	10743421	FAM167A	1
8:11349147:C:T	GTEx/v8	Brain_Putamen_basal_ganglia	ENSG00000154319	C	7.50198e-06	0.225715	2.43755e-05	G	-	8	10802001	FAM167A	1
8:11349147:C:T	PsychENCODE	PsychENCODE_eQTLs	ENSG00000254093	T	7.50784e-06	-0.108026	0.000842285	G	+	8	10944809	PINX1	1
8:11349147:C:T	GTEx/v8	Whole_Blood	ENSG00000154319	C	7.59099e-06	-0.207821	5.77666e-52	T	+	8	10825164	FAM167A	1
8:11350899:C:T	GTEx/v8	Brain_Putamen_basal_ganglia	ENSG00000154319	G	7.63453e-06	0.222968	2.43755e-05	C	-	8	10789493	FAM167A	1
8:11350899:C:T	GTEx/v8	Brain_Putamen_basal_ganglia	ENSG00000154319	G	7.67124e-06	0.232905	2.43755e-05	T	-	8	11425809	FAM167A	1
8:11350899:C:T	GTEx/v8	Whole_Blood	ENSG00000136573	G	7.68129e-06	0.0911443	7.88996e-22	C	-	8	10815754	BLK	1
8:11350899:C:T	PsychENCODE	PsychENCODE_eQTLs	ENSG00000254093	G	7.68136e-06	-0.108611	0.000859954	A	+	8	10837420	PINX1	1
8:11351220:A:C	GTEx/v8	Brain_Cerebellar_Hemisphere	ENSG00000205882	A	7.70888e-06	0.480239	2.03752e-10	A	+	8	11402347	DEFB134	1
8:11352261:G:T	GTEx/v8	Brain_Cerebellar_Hemisphere	ENSG00000205882	A	7.73662e-06	-0.453016	2.03752e-10	G	+	8	11446955	DEFB134	1
8:11352261:G:T	GTEx/v8	Brain_Cortex	ENSG00000154319	T	7.76217e-06	-0.18471	0.00134798	T	-	8	11444837	FAM167A	1
8:11352261:G:T	BRAINEAC	OCTX	ENSG00000205882	NA	7.77275e-06	-4.66302	0.00440266	G	NA	8	11422045	DEFB134	1
8:11352261:G:T	BRAINEAC	OCTX	ENSG00000205882	NA	7.77275e-06	-4.66302	0.00440266	T	NA	8	11422130	DEFB134	1
8:11355602:C:G	BRAINEAC	OCTX	ENSG00000205882	NA	7.77275e-06	-4.66302	0.00440266	C	NA	8	11422442	DEFB134	1
8:11355602:C:G	BRAINEAC	OCTX	ENSG00000205882	NA	7.77275e-06	-4.66302	0.00440266	A	NA	8	11423083	DEFB134	1
8:11355602:C:G	GTEx/v8	Whole_Blood	ENSG00000079459	T	7.82944e-06	-0.140405	2.13251e-09	C	+	8	10836069	FDFT1	1
8:11355602:C:G	GTEx/v8	Whole_Blood	ENSG00000079459	C	7.82944e-06	-0.140405	2.13251e-09	T	+	8	10836436	FDFT1	1
8:11355602:C:G	GTEx/v8	Whole_Blood	ENSG00000079459	G	7.82944e-06	-0.140405	2.13251e-09	C	+	8	10836463	FDFT1	1
8:11358156:C:T	GTEx/v8	Brain_Putamen_basal_ganglia	ENSG00000154319	A	7.8595e-06	0.228441	2.43755e-05	G	-	8	10786543	FAM167A	1
8:11358156:C:T	GTEx/v8	Brain_Putamen_basal_ganglia	ENSG00000154319	C	7.92362e-06	0.235051	2.43755e-05	T	-	8	11417144	FAM167A	1
8:11358156:C:T	GTEx/v8	Brain_Putamen_basal_ganglia	ENSG00000154319	T	7.92362e-06	0.235051	2.43755e-05	G	-	8	11417150	FAM167A	1
8:11361261:C:G	GTEx/v8	Brain_Putamen_basal_ganglia	ENSG00000154319	G	7.92362e-06	0.235051	2.43755e-05	A	-	8	11417257	FAM167A	1
8:11361261:C:G	GTEx/v8	Brain_Cerebellar_Hemisphere	ENSG00000205882	C	7.95739e-06	-0.454819	2.03752e-10	G	+	8	11447679	DEFB134	1
8:11361261:C:G	GTEx/v8	Whole_Blood	ENSG00000136573	G	7.9698e-06	0.0911494	7.88996e-22	A	-	8	10957243	BLK	1
8:11361261:C:G	GTEx/v8	Brain_Putamen_basal_ganglia	ENSG00000154319	C	7.97588e-06	0.217252	2.43755e-05	G	-	8	10816771	FAM167A	1
8:11361850:G:GAGGA	GTEx/v8	Cells_EBV-transformed_lymphocytes	ENSG00000154319	G	7.98166e-06	-0.484266	4.76605e-18	A	+	8	10818607	FAM167A	1
8:11361850:G:GAGGA	PsychENCODE	PsychENCODE_eQTLs	ENSG00000066056	G	8.05401e-06	0.0883825	0.000897732	G	+	1	44014825	TIE1	1
8:11361850:G:GAGGA	GTEx/v8	Cells_EBV-transformed_lymphocytes	ENSG00000186523	A	8.06282e-06	0.535719	9.33052e-06	G	-	8	11447093	FAM86B1	1
8:11362275:A:C	GTEx/v8	Cells_EBV-transformed_lymphocytes	ENSG00000136573	T	8.11196e-06	0.366514	0.000232268	C	-	8	10819854	BLK	1
8:11362275:A:C	GTEx/v8	Whole_Blood	ENSG00000255046	C	8.16914e-06	0.223787	1.03256e-15	T	-	8	11433780	RP11-297N6.4	1
8:11362275:A:C	GTEx/v8	Whole_Blood	ENSG00000154328	C	8.17373e-06	-0.155443	7.12182e-15	T	+	8	10766082	NEIL2	1
8:11362277:G:T	GTEx/v8	Brain_Putamen_basal_ganglia	ENSG00000154319	A	8.18523e-06	-0.235798	2.43755e-05	A	-	8	11382367	FAM167A	1
8:11362277:G:T	GTEx/v8	Cells_EBV-transformed_lymphocytes	ENSG00000136573	G	8.19261e-06	0.364957	0.000232268	C	-	8	10815754	BLK	1
8:11362277:G:T	PsychENCODE	PsychENCODE_eQTLs	ENSG00000158406	A	8.228e-06	-0.0718324	0.000915251	G	+	6	26184102	HIST1H4H	1
8:11376266:C:T	GTEx/v8	Cells_EBV-transformed_lymphocytes	ENSG00000154319	T	8.2386e-06	-0.482313	4.76605e-18	G	+	8	10796093	FAM167A	1
8:11376266:C:T	GTEx/v8	Brain_Cortex	ENSG00000154319	A	8.28984e-06	-0.18141	0.00134798	A	-	8	11444516	FAM167A	1
8:11376266:C:T	GTEx/v8	Brain_Cortex	ENSG00000154319	A	8.29258e-06	0.173404	0.00134798	G	-	8	10836508	FAM167A	1
8:11376266:C:T	GTEx/v8	Whole_Blood	ENSG00000136573	G	8.30717e-06	0.0912226	7.88996e-22	A	-	8	10816772	BLK	1
8:11382367:A:G	GTEx/v8	Whole_Blood	ENSG00000154328	C	8.30887e-06	-0.162979	7.12182e-15	T	+	8	11358156	NEIL2	1
8:11382367:A:G	GTEx/v8	Cells_EBV-transformed_lymphocytes	ENSG00000154319	A	8.31754e-06	-0.51531	4.76605e-18	G	+	8	11440019	FAM167A	1
8:11382367:A:G	GTEx/v8	Whole_Blood	ENSG00000079459	CACAGAAGA	8.35598e-06	-0.135546	2.13251e-09	C	+	8	10772255	FDFT1	1
8:11382367:A:G	GTEx/v8	Whole_Blood	ENSG00000136573	C	8.40197e-06	0.0905191	7.88996e-22	G	-	8	10957723	BLK	1
8:11384556:C:T	GTEx/v8	Brain_Cortex	ENSG00000154319	T	8.4685e-06	0.183533	0.00134798	C	-	8	10607400	FAM167A	1
8:11384556:C:T	GTEx/v8	Whole_Blood	ENSG00000177710	G	8.53879e-06	0.200157	2.08985e-10	C	-	8	10784492	SLC35G5	1
8:11384556:C:T	GTEx/v8	Brain_Nucleus_accumbens_basal_ganglia	ENSG00000154319	T	8.5485e-06	0.203568	0.00029653	C	-	8	10836359	FAM167A	1
8:11384556:C:T	GTEx/v8	Brain_Caudate_basal_ganglia	ENSG00000154319	G	8.55104e-06	0.210921	1.06943e-05	C	-	8	11019578	FAM167A	1
8:11392093:A:C	PsychENCODE	PsychENCODE_eQTLs	ENSG00000254093	C	8.57858e-06	-0.109795	0.000950338	T	+	8	10804906	PINX1	1
8:11392093:A:C	GTEx/v8	Brain_Cerebellar_Hemisphere	ENSG00000205882	G	8.62983e-06	0.474658	2.03752e-10	G	+	8	11400628	DEFB134	1
8:11392093:A:C	GTEx/v8	Cells_EBV-transformed_lymphocytes	ENSG00000154319	C	8.63282e-06	-0.476023	4.76605e-18	A	+	8	11078781	FAM167A	1
8:11392093:A:C	GTEx/v8	Whole_Blood	ENSG00000079459	G	8.6627e-06	-0.134067	2.13251e-09	A	+	8	10778546	FDFT1	1
8:11393764:A:G	GTEx/v8	Brain_Spinal_cord_cervical_c-1	ENSG00000175806	A	8.73267e-06	-0.417458	2.59203e-07	T	+	8	10903475	MSRA	1
8:11393764:A:G	GTEx/v8	Whole_Blood	ENSG00000154319	C	8.79095e-06	-0.206483	5.77666e-52	A	+	8	10833489	FAM167A	1
8:11393764:A:G	GTEx/v8	Brain_Caudate_basal_ganglia	ENSG00000186523	A	8.95522e-06	0.421168	0.00556162	A	+	8	11176403	FAM86B1	1
8:11393764:A:G	GTEx/v8	Brain_Caudate_basal_ganglia	ENSG00000186523	C	8.95522e-06	0.421168	0.00556162	C	+	8	11178093	FAM86B1	1
8:11395079:A:G	PsychENCODE	PsychENCODE_eQTLs	ENSG00000254093	G	9.0402e-06	-0.109479	0.000996372	C	+	8	10804865	PINX1	1
8:11395079:A:G	GTEx/v8	Whole_Blood	ENSG00000154328	A	9.05505e-06	-0.155177	7.12182e-15	G	+	8	10767748	NEIL2	1
8:11395079:A:G	GTEx/v8	Brain_Caudate_basal_ganglia	ENSG00000154319	A	9.09508e-06	0.20804	1.06943e-05	G	-	8	11422045	FAM167A	1
8:11395079:A:G	GTEx/v8	Cells_EBV-transformed_lymphocytes	ENSG00000154319	A	9.10935e-06	0.488605	4.76605e-18	A	+	8	11444516	FAM167A	1
8:11396856:A:C	PsychENCODE	PsychENCODE_eQTLs	ENSG00000164733	A	9.15608e-06	0.0639398	0.0010079	C	-	8	10765635	CTSB	1
8:11396856:A:C	GTEx/v8	Brain_Frontal_Cortex_BA9	ENSG00000154319	A	9.17742e-06	0.134592	0.000125015	C	-	8	11024663	FAM167A	1
8:11396856:A:C	PsychENCODE	PsychENCODE_eQTLs	ENSG00000255098	C	9.18909e-06	-0.129207	0.00101118	A	+	8	11346592	RP11-481A20.11	1
8:11396856:A:C	GTEx/v8	Whole_Blood	ENSG00000136573	T	9.21486e-06	0.0884095	7.88996e-22	C	-	8	10790525	BLK	1
8:11396874:A:G	GTEx/v8	Brain_Spinal_cord_cervical_c-1	ENSG00000175806	T	9.24844e-06	0.403147	2.59203e-07	T	+	8	8922464	MSRA	1
8:11396874:A:G	GTEx/v8	Brain_Putamen_basal_ganglia	ENSG00000154319	C	9.31648e-06	0.22946	2.43755e-05	G	-	8	11426790	FAM167A	1
8:11396874:A:G	GTEx/v8	Brain_Putamen_basal_ganglia	ENSG00000154319	T	9.31648e-06	0.22946	2.43755e-05	A	-	8	11427637	FAM167A	1
8:11396874:A:G	GTEx/v8	Whole_Blood	ENSG00000079459	C	9.35058e-06	-0.134221	2.13251e-09	T	+	8	11435516	FDFT1	1
8:11397073:A:C	PsychENCODE	PsychENCODE_eQTLs	ENSG00000254093	A	9.36423e-06	-0.108147	0.00102851	T	+	8	11397086	PINX1	1
8:11397073:A:C	GTEx/v8	Brain_Caudate_basal_ganglia	ENSG00000154319	G	9.52665e-06	0.216242	1.06943e-05	A	-	8	10957243	FAM167A	1
8:11397073:A:C	GTEx/v8	Whole_Blood	ENSG00000154328	C	9.53039e-06	-0.157356	7.12182e-15	T	+	8	10804906	NEIL2	1
8:11397073:A:C	GTEx/v8	Brain_Caudate_basal_ganglia	ENSG00000154319	T	9.54464e-06	0.211998	1.06943e-05	C	-	8	11428395	FAM167A	1
8:11397086:A:T	GTEx/v8	Whole_Blood	ENSG00000079459	T	9.60239e-06	-0.134092	2.13251e-09	C	+	8	11434232	FDFT1	1
8:11397086:A:T	GTEx/v8	Whole_Blood	ENSG00000079459	A	9.68941e-06	-0.133424	2.13251e-09	G	+	8	10767748	FDFT1	1
8:11397086:A:T	GTEx/v8	Brain_Frontal_Cortex_BA9	ENSG00000154319	T	9.76448e-06	0.142659	0.000125015	TAC	-	8	11431558	FAM167A	1
8:11397086:A:T	GTEx/v8	Whole_Blood	ENSG00000136573	A	9.76942e-06	0.088498	7.88996e-22	G	-	8	10786543	BLK	1
8:11397457:C:G	GTEx/v8	Whole_Blood	ENSG00000154328	C	9.78773e-06	-0.155551	7.12182e-15	T	+	8	11109269	NEIL2	1
8:11397457:C:G	GTEx/v8	Brain_Cerebellum	ENSG00000205882	G	9.79697e-06	-0.395368	9.97086e-09	A	+	8	11398865	DEFB134	1
8:11397457:C:G	GTEx/v8	Brain_Putamen_basal_ganglia	ENSG00000154319	T	9.81784e-06	0.228957	2.43755e-05	G	-	8	11427133	FAM167A	1
8:11397457:C:G	GTEx/v8	Brain_Putamen_basal_ganglia	ENSG00000154319	A	9.94044e-06	-0.22047	2.43755e-05	A	-	8	10758496	FAM167A	1
8:11398865:A:G	GTEx/v8	Cells_EBV-transformed_lymphocytes	ENSG00000136573	C	9.94738e-06	0.367401	0.000232268	T	-	8	10811829	BLK	1
8:11398865:A:G	GTEx/v8	Whole_Blood	ENSG00000255046	C	9.95889e-06	0.230176	1.03256e-15	T	-	8	10811829	RP11-297N6.4	1
8:11398865:A:G	GTEx/v8	Whole_Blood	ENSG00000136573	G	1.00148e-05	0.0897008	7.88996e-22	A	-	8	10810451	BLK	1
8:11398865:A:G	PsychENCODE	PsychENCODE_eQTLs	ENSG00000255098	G	1.00568e-05	-0.128659	0.00109688	A	+	8	11345644	RP11-481A20.11	1
8:11398953:C:T	GTEx/v8	Whole_Blood	ENSG00000079459	T	1.00615e-05	-0.133894	2.13251e-09	A	+	8	11434176	FDFT1	1
8:11398953:C:T	GTEx/v8	Brain_Cerebellum	ENSG00000205882	T	1.01279e-05	-0.392757	9.97086e-09	G	+	8	11400944	DEFB134	1
8:11398953:C:T	BRAINEAC	OCTX	ENSG00000205882	NA	1.01484e-05	-4.59844	0.00440266	T	NA	8	11425809	DEFB134	1
8:11398953:C:T	BRAINEAC	OCTX	ENSG00000205882	NA	1.01484e-05	-4.59844	0.00440266	C	NA	8	11428395	DEFB134	1
8:11399011:C:T	GTEx/v8	Brain_Cerebellum	ENSG00000205882	G	1.01526e-05	0.396547	9.97086e-09	G	+	8	11397457	DEFB134	1
8:11399011:C:T	BRAINEAC	OCTX	ENSG00000205882	NA	1.01552e-05	-4.59828	0.00440266	G	NA	8	11426790	DEFB134	1
8:11399011:C:T	BRAINEAC	OCTX	ENSG00000205882	NA	1.01552e-05	-4.59828	0.00440266	G	NA	8	11427133	DEFB134	1
8:11399011:C:T	BRAINEAC	OCTX	ENSG00000205882	NA	1.01552e-05	-4.59828	0.00440266	A	NA	8	11427637	DEFB134	1
8:11399484:A:T	GTEx/v8	Brain_Cortex	ENSG00000154319	A	1.02021e-05	0.180989	0.00134798	C	-	8	11432946	FAM167A	1
8:11399484:A:T	GTEx/v8	Whole_Blood	ENSG00000136573	T	1.02365e-05	0.0903144	7.88996e-22	C	-	8	10817197	BLK	1
8:11399484:A:T	GTEx/v8	Cells_EBV-transformed_lymphocytes	ENSG00000154319	C	1.02622e-05	-0.483235	4.76605e-18	T	+	8	11433909	FAM167A	1
8:11399484:A:T	GTEx/v8	Cells_EBV-transformed_lymphocytes	ENSG00000154319	T	1.02622e-05	-0.483235	4.76605e-18	A	+	8	11434176	FAM167A	1
8:11400628:C:G	GTEx/v8	Cells_EBV-transformed_lymphocytes	ENSG00000154319	T	1.02622e-05	-0.483235	4.76605e-18	C	+	8	11434232	FAM167A	1
8:11400628:C:G	GTEx/v8	Whole_Blood	ENSG00000255046	A	1.02629e-05	0.232487	1.03256e-15	G	-	8	10841858	RP11-297N6.4	1
8:11400628:C:G	GTEx/v8	Whole_Blood	ENSG00000079459	C	1.03136e-05	-0.133878	2.13251e-09	A	+	8	10782442	FDFT1	1
8:11400628:C:G	GTEx/v8	Cells_EBV-transformed_lymphocytes	ENSG00000136573	G	1.03159e-05	-0.378241	0.000232268	G	-	8	11450422	BLK	1
8:11400680:A:G	GTEx/v8	Whole_Blood	ENSG00000154328	G	1.04311e-05	-0.161552	7.12182e-15	T	+	8	11425809	NEIL2	1
8:11400680:A:G	GTEx/v8	Whole_Blood	ENSG00000136573	C	1.04983e-05	0.0900215	7.88996e-22	T	-	8	10813197	BLK	1
8:11400680:A:G	GTEx/v8	Whole_Blood	ENSG00000079459	C	1.05459e-05	-0.132944	2.13251e-09	T	+	8	11433909	FDFT1	1
8:11400680:A:G	GTEx/v8	Whole_Blood	ENSG00000154328	A	1.05497e-05	-0.154219	7.12182e-15	G	+	8	10767917	NEIL2	1
8:11400944:G:T	GTEx/v8	Whole_Blood	ENSG00000154328	C	1.06849e-05	-0.16077	7.12182e-15	G	+	8	11426790	NEIL2	1
8:11400944:G:T	PsychENCODE	PsychENCODE_eQTLs	ENSG00000159479	C	1.07062e-05	0.0773082	0.00116068	T	-	1	44134077	MED8	1
8:11400944:G:T	PsychENCODE	PsychENCODE_eQTLs	ENSG00000254093	G	1.07267e-05	-0.106071	0.00116267	C	+	8	10784492	PINX1	1
8:11400944:G:T	PsychENCODE	PsychENCODE_eQTLs	ENSG00000254093	C	1.07513e-05	-0.110622	0.00116509	G	+	8	10816771	PINX1	1
8:11401116:A:G	GTEx/v8	Cells_EBV-transformed_lymphocytes	ENSG00000154319	T	1.07578e-05	0.502209	4.76605e-18	T	+	8	11444837	FAM167A	1
8:11401116:A:G	PsychENCODE	PsychENCODE_eQTLs	ENSG00000255098	C	1.07719e-05	-0.128281	0.00116712	A	+	8	11345425	RP11-481A20.11	1
8:11401116:A:G	GTEx/v8	Brain_Cerebellum	ENSG00000205882	A	1.08679e-05	0.382272	9.97086e-09	A	+	8	11382367	DEFB134	1
8:11401116:A:G	GTEx/v8	Brain_Cerebellar_Hemisphere	ENSG00000205882	C	1.09346e-05	-0.457573	2.03752e-10	T	+	8	11350899	DEFB134	1
8:11402347:A:G	GTEx/v8	Whole_Blood	ENSG00000154328	G	1.10231e-05	-0.153293	7.12182e-15	A	+	8	10758213	NEIL2	1
8:11402347:A:G	PsychENCODE	PsychENCODE_eQTLs	ENSG00000254093	A	1.1028e-05	-0.106566	0.0011921	G	+	8	11395079	PINX1	1
8:11402347:A:G	PsychENCODE	PsychENCODE_eQTLs	ENSG00000154319	C	1.10712e-05	0.0611029	0.00119627	T	-	8	10766082	FAM167A	1
8:11402347:A:G	GTEx/v8	Cells_EBV-transformed_lymphocytes	ENSG00000154319	C	1.10784e-05	-0.473508	4.76605e-18	T	+	8	10828909	FAM167A	1
8:11411005:C:G	BRAINEAC	CRBL	ENSG00000223443	NA	1.10894e-05	-4.57537	0.000964347	T	NA	8	11435516	USP17L2	1
8:11411005:C:G	BRAINEAC	CRBL	ENSG00000223443	NA	1.10896e-05	-4.57537	0.000964347	T	NA	8	11433780	USP17L2	1
8:11411005:C:G	GTEx/v8	Brain_Caudate_basal_ganglia	ENSG00000154319	G	1.11097e-05	0.206651	1.06943e-05	A	-	8	10796472	FAM167A	1
8:11411005:C:G	GTEx/v8	Cells_EBV-transformed_lymphocytes	ENSG00000154319	A	1.1116e-05	-0.479419	4.76605e-18	G	+	8	10767748	FAM167A	1
8:11415812:C:T	GTEx/v8	Cells_EBV-transformed_lymphocytes	ENSG00000154319	A	1.1116e-05	-0.479419	4.76605e-18	G	+	8	10767917	FAM167A	1
8:11415812:C:T	GTEx/v8	Whole_Blood	ENSG00000255046	A	1.11329e-05	0.224118	1.03256e-15	G	-	8	10836508	RP11-297N6.4	1
8:11415812:C:T	BRAINEAC	CRBL	ENSG00000223443	NA	1.11953e-05	-4.57305	0.000964347	C	NA	8	11432946	USP17L2	1
8:11416885:C:T	PsychENCODE	PsychENCODE_eQTLs	ENSG00000154319	C	1.12054e-05	0.0609291	0.00120923	T	-	8	10766028	FAM167A	1
8:11416885:C:T	GTEx/v8	Whole_Blood	ENSG00000154328	AGCC	1.12349e-05	-0.152707	7.12182e-15	A	+	8	10772856	NEIL2	1
8:11416885:C:T	GTEx/v8	Brain_Cortex	ENSG00000154319	A	1.12433e-05	0.178607	0.00134798	G	-	8	11435049	FAM167A	1
8:11417016:A:ACT	GTEx/v8	Brain_Cortex	ENSG00000154319	T	1.12433e-05	0.178607	0.00134798	C	-	8	11435564	FAM167A	1
8:11417016:A:ACT	GTEx/v8	Whole_Blood	ENSG00000154328	G	1.12704e-05	-0.152669	7.12182e-15	T	+	8	10773511	NEIL2	1
8:11417016:A:ACT	GTEx/v8	Whole_Blood	ENSG00000079459	A	1.12957e-05	-0.132186	2.13251e-09	G	+	8	10761585	FDFT1	1
8:11417144:C:T	GTEx/v8	Whole_Blood	ENSG00000079459	G	1.14608e-05	-0.137944	2.13251e-09	A	+	8	10837420	FDFT1	1
8:11417144:C:T	PsychENCODE	PsychENCODE_eQTLs	ENSG00000254093	C	1.14992e-05	-0.107508	0.00123791	A	+	8	10776860	PINX1	1
8:11417144:C:T	GTEx/v8	Whole_Blood	ENSG00000255046	A	1.15287e-05	-0.217877	1.03256e-15	A	-	8	11444516	RP11-297N6.4	1
8:11417150:G:T	GTEx/v8	Cells_EBV-transformed_lymphocytes	ENSG00000154319	T	1.15765e-05	-0.477409	4.76605e-18	C	+	8	10788875	FAM167A	1
8:11417150:G:T	GTEx/v8	Whole_Blood	ENSG00000154328	T	1.16319e-05	-0.154404	7.12182e-15	TC	+	8	10746963	NEIL2	1
8:11417150:G:T	PsychENCODE	PsychENCODE_eQTLs	ENSG00000254093	G	1.17015e-05	-0.10667	0.00125758	A	+	8	11396874	PINX1	1
8:11417257:A:G	GTEx/v8	Whole_Blood	ENSG00000136573	C	1.17262e-05	0.0872672	7.88996e-22	A	-	8	10782442	BLK	1
8:11417257:A:G	PsychENCODE	PsychENCODE_eQTLs	ENSG00000254093	C	1.1846e-05	-0.106632	0.00127163	A	+	8	11397073	PINX1	1
8:11417257:A:G	GTEx/v8	Brain_Frontal_Cortex_BA9	ENSG00000154319	G	1.18584e-05	0.135506	0.000125015	T	-	8	11029039	FAM167A	1
8:11417493:C:T	GTEx/v8	Brain_Cerebellar_Hemisphere	ENSG00000205882	A	1.19339e-05	-0.440722	2.03752e-10	G	+	8	11446637	DEFB134	1
8:11417493:C:T	GTEx/v8	Brain_Cerebellar_Hemisphere	ENSG00000205882	C	1.19339e-05	-0.440722	2.03752e-10	T	+	8	11446680	DEFB134	1
8:11417493:C:T	GTEx/v8	Brain_Cerebellar_Hemisphere	ENSG00000205882	T	1.19339e-05	-0.440722	2.03752e-10	C	+	8	11446800	DEFB134	1
8:11422045:A:G	GTEx/v8	Brain_Cerebellar_Hemisphere	ENSG00000205882	C	1.19339e-05	-0.440722	2.03752e-10	T	+	8	11446868	DEFB134	1
8:11422045:A:G	GTEx/v8	Whole_Blood	ENSG00000154328	G	1.1971e-05	-0.153501	7.12182e-15	A	+	8	10796472	NEIL2	1
8:11422045:A:G	GTEx/v8	Brain_Cerebellum	ENSG00000205882	G	1.21112e-05	0.390935	9.97086e-09	G	+	8	11400628	DEFB134	1
8:11422130:C:T	GTEx/v8	Brain_Cortex	ENSG00000205882	G	1.21414e-05	0.429661	0.000578965	G	+	8	11397457	DEFB134	1
8:11422130:C:T	PsychENCODE	PsychENCODE_eQTLs	ENSG00000066056	C	1.22484e-05	0.0852264	0.00131048	C	+	1	43983569	TIE1	1
8:11422130:C:T	GTEx/v8	Whole_Blood	ENSG00000079459	G	1.22536e-05	-0.13952	2.13251e-09	T	+	8	10842659	FDFT1	1
8:11422442:A:C	GTEx/v8	Cells_EBV-transformed_lymphocytes	ENSG00000154319	A	1.22568e-05	-0.487492	4.76605e-18	G	+	8	11447093	FAM167A	1
8:11422442:A:C	GTEx/v8	Whole_Blood	ENSG00000136573	T	1.22775e-05	0.0895263	7.88996e-22	C	-	8	10819854	BLK	1
8:11422442:A:C	GTEx/v8	Brain_Caudate_basal_ganglia	ENSG00000154319	A	1.23011e-05	0.209965	1.06943e-05	C	-	8	10824384	FAM167A	1
8:11422861:C:G	PsychENCODE	PsychENCODE_eQTLs	ENSG00000254093	T	1.23192e-05	-0.106584	0.0013173	G	+	8	11400944	PINX1	1
8:11422861:C:G	GTEx/v8	Whole_Blood	ENSG00000154328	T	1.2386e-05	-0.156247	7.12182e-15	A	+	8	10810249	NEIL2	1
8:11422861:C:G	GTEx/v8	Whole_Blood	ENSG00000154328	T	1.2386e-05	-0.156247	7.12182e-15	C	+	8	10810250	NEIL2	1
8:11422936:C:T	PsychENCODE	PsychENCODE_eQTLs	ENSG00000255098	C	1.24288e-05	-0.132849	0.00132787	G	+	8	11411005	RP11-481A20.11	1
8:11422936:C:T	GTEx/v8	Cells_EBV-transformed_lymphocytes	ENSG00000154319	G	1.246e-05	-0.472579	4.76605e-18	A	+	8	10778546	FAM167A	1
8:11422936:C:T	GTEx/v8	Cells_EBV-transformed_lymphocytes	ENSG00000154319	T	1.246e-05	-0.472579	4.76605e-18	C	+	8	10779472	FAM167A	1
8:11423072:A:G	PsychENCODE	PsychENCODE_eQTLs	ENSG00000254093	A	1.24655e-05	-0.109008	0.00133138	G	+	8	10836508	PINX1	1
8:11423072:A:G	BRAINEAC	CRBL	ENSG00000223443	NA	1.24993e-05	-4.54614	0.000964347	C	NA	8	11434232	USP17L2	1
8:11423072:A:G	PsychENCODE	PsychENCODE_eQTLs	ENSG00000254093	G	1.25056e-05	-0.109403	0.00133525	A	+	8	10837190	PINX1	1
8:11423083:A:C	GTEx/v8	Brain_Caudate_basal_ganglia	ENSG00000154319	G	1.25305e-05	0.208043	1.06943e-05	A	-	8	10607254	FAM167A	1
8:11423083:A:C	GTEx/v8	Brain_Nucleus_accumbens_basal_ganglia	ENSG00000154319	T	1.25831e-05	0.204528	0.00029653	C	-	8	10839803	FAM167A	1
8:11423083:A:C	PsychENCODE	PsychENCODE_eQTLs	ENSG00000254093	C	1.25996e-05	-0.106305	0.00134426	T	+	8	10837568	PINX1	1
8:11425105:G:T	GTEx/v8	Whole_Blood	ENSG00000154328	T	1.26258e-05	-0.157997	7.12182e-15	C	+	8	10817197	NEIL2	1
8:11425105:G:T	PsychENCODE	PsychENCODE_eQTLs	ENSG00000205882	A	1.26274e-05	-0.139492	0.0013469	G	+	8	11446421	DEFB134	1
8:11425105:G:T	BRAINEAC	CRBL	ENSG00000223443	NA	1.26395e-05	-4.54341	0.000964347	T	NA	8	11433909	USP17L2	1
8:11425809:G:T	BRAINEAC	CRBL	ENSG00000223443	NA	1.26395e-05	-4.54341	0.000964347	A	NA	8	11434176	USP17L2	1
8:11425809:G:T	BRAINEAC	CRBL	ENSG00000223443	NA	1.26395e-05	-4.54341	0.000964347	G	NA	8	11435049	USP17L2	1
8:11425809:G:T	BRAINEAC	CRBL	ENSG00000223443	NA	1.26395e-05	-4.54341	0.000964347	C	NA	8	11435564	USP17L2	1
8:11426790:C:G	PsychENCODE	PsychENCODE_eQTLs	ENSG00000164733	G	1.26454e-05	0.0628937	0.00134862	C	-	8	10836463	CTSB	1
8:11426790:C:G	GTEx/v8	Whole_Blood	ENSG00000136573	G	1.26465e-05	0.0863426	7.88996e-22	A	-	8	10778546	BLK	1
8:11426790:C:G	GTEx/v8	Whole_Blood	ENSG00000255046	C	1.26594e-05	-0.223636	1.03256e-15	C	-	8	11376266	RP11-297N6.4	1
8:11427133:G:T	GTEx/v8	Whole_Blood	ENSG00000255046	T	1.26661e-05	0.228727	1.03256e-15	C	-	8	10836069	RP11-297N6.4	1
8:11427133:G:T	GTEx/v8	Whole_Blood	ENSG00000255046	C	1.26661e-05	0.228727	1.03256e-15	T	-	8	10836436	RP11-297N6.4	1
8:11427133:G:T	GTEx/v8	Whole_Blood	ENSG00000255046	G	1.26661e-05	0.228727	1.03256e-15	C	-	8	10836463	RP11-297N6.4	1
8:11427637:A:T	BRAINEAC	CRBL	ENSG00000223443	NA	1.2675e-05	-4.54273	0.000964347	G	NA	8	11435927	USP17L2	1
8:11427637:A:T	GTEx/v8	Whole_Blood	ENSG00000154328	T	1.27237e-05	-0.15973	7.12182e-15	G	+	8	11427133	NEIL2	1
8:11427637:A:T	GTEx/v8	Brain_Cerebellar_Hemisphere	ENSG00000117407	C	1.2739e-05	-0.391874	2.45639e-26	T	+	1	44134077	ARTN	1
8:11428395:C:T	GTEx/v8	Brain_Cerebellar_Hemisphere	ENSG00000117407	C	1.2739e-05	-0.391874	2.45639e-26	A	+	1	44141149	ARTN	1
8:11428395:C:T	GTEx/v8	Brain_Cerebellar_Hemisphere	ENSG00000117407	G	1.2739e-05	-0.391874	2.45639e-26	A	+	1	44145130	ARTN	1
8:11428395:C:T	GTEx/v8	Whole_Blood	ENSG00000079459	GTGGC	1.27527e-05	-0.131439	2.13251e-09	G	+	8	11435291	FDFT1	1
8:11431558:T:TAC	GTEx/v8	Whole_Blood	ENSG00000136573	T	1.27997e-05	0.0893149	7.88996e-22	G	-	8	10813904	BLK	1
8:11431558:T:TAC	GTEx/v8	Brain_Caudate_basal_ganglia	ENSG00000154319	A	1.28707e-05	0.196308	1.06943e-05	C	-	8	11024663	FAM167A	1
8:11431558:T:TAC	GTEx/v8	Whole_Blood	ENSG00000154328	T	1.28892e-05	-0.15962	7.12182e-15	A	+	8	11427637	NEIL2	1
8:11431558:T:TAC	GTEx/v8	Whole_Blood	ENSG00000255046	T	1.29817e-05	0.227524	1.03256e-15	C	-	8	10835917	RP11-297N6.4	1
8:11432946:A:C	BRAINEAC	OCTX	ENSG00000205882	NA	1.30134e-05	-4.53771	0.00440266	C	NA	8	11415812	DEFB134	1
8:11432946:A:C	GTEx/v8	Whole_Blood	ENSG00000154328	C	1.30849e-05	-0.15734	7.12182e-15	G	+	8	11023997	NEIL2	1
8:11432946:A:C	PsychENCODE	PsychENCODE_eQTLs	ENSG00000159479	A	1.32882e-05	0.0747432	0.00141027	G	-	1	44118406	MED8	1
8:11433780:C:T	PsychENCODE	PsychENCODE_eQTLs	ENSG00000159479	T	1.32935e-05	0.0745789	0.00141078	A	-	1	44111963	MED8	1
8:11433780:C:T	GTEx/v8	Brain_Cerebellar_Hemisphere	ENSG00000184647	G	1.34013e-05	0.421875	2.50111e-21	A	-	8	11338146	PRSS55	1
8:11433780:C:T	GTEx/v8	Brain_Cerebellum	ENSG00000205882	C	1.34111e-05	-0.400092	9.97086e-09	T	+	8	11309192	DEFB134	1
8:11433780:C:T	PsychENCODE	PsychENCODE_eQTLs	ENSG00000159479	T	1.34453e-05	0.0745647	0.00142526	C	-	1	44123988	MED8	1
8:11433909:C:T	GTEx/v8	Brain_Putamen_basal_ganglia	ENSG00000154319	G	1.3456e-05	0.218574	2.43755e-05	A	-	8	10758213	FAM167A	1
8:11433909:C:T	GTEx/v8	Whole_Blood	ENSG00000154328	A	1.34742e-05	0.154687	7.12182e-15	A	+	8	10758496	NEIL2	1
8:11433909:C:T	GTEx/v8	Brain_Cortex	ENSG00000205882	G	1.34909e-05	-0.401257	0.000578965	T	+	8	11076635	DEFB134	1
8:11434176:A:T	GTEx/v8	Whole_Blood	ENSG00000255046	A	1.35736e-05	0.223074	1.03256e-15	G	-	8	11440019	RP11-297N6.4	1
8:11434176:A:T	GTEx/v8	Whole_Blood	ENSG00000079459	A	1.35759e-05	-0.131397	2.13251e-09	G	+	8	10767917	FDFT1	1
8:11434176:A:T	GTEx/v8	Brain_Cerebellum	ENSG00000205882	T	1.36289e-05	-0.38842	9.97086e-09	TAC	+	8	11431558	DEFB134	1
8:11434232:C:T	GTEx/v8	Cells_EBV-transformed_lymphocytes	ENSG00000154319	G	1.38303e-05	-0.478864	4.76605e-18	C	+	8	10763655	FAM167A	1
8:11434232:C:T	GTEx/v8	Whole_Blood	ENSG00000255046	C	1.38378e-05	0.225246	1.03256e-15	G	-	8	10837569	RP11-297N6.4	1
8:11434232:C:T	PsychENCODE	PsychENCODE_eQTLs	ENSG00000159479	G	1.3842e-05	0.0744508	0.00146282	T	-	1	44111212	MED8	1
8:11434792:C:G	GTEx/v8	Cells_EBV-transformed_lymphocytes	ENSG00000136573	C	1.39422e-05	0.360717	0.000232268	T	-	8	10813197	BLK	1
8:11434792:C:G	PsychENCODE	PsychENCODE_eQTLs	ENSG00000254093	G	1.396e-05	-0.116502	0.00147391	C	+	8	10809726	PINX1	1
8:11434792:C:G	GTEx/v8	Whole_Blood	ENSG00000154328	T	1.39674e-05	-0.153375	7.12182e-15	C	+	8	10743421	NEIL2	1
8:11435049:A:G	PsychENCODE	PsychENCODE_eQTLs	ENSG00000254093	G	1.39772e-05	-0.105338	0.00147553	C	+	8	10836463	PINX1	1
8:11435049:A:G	GTEx/v8	Cells_EBV-transformed_lymphocytes	ENSG00000136573	G	1.39854e-05	0.356576	0.000232268	A	-	8	10816772	BLK	1
8:11435049:A:G	GTEx/v8	Whole_Blood	ENSG00000154328	C	1.41517e-05	-0.159116	7.12182e-15	G	+	8	11411005	NEIL2	1
8:11435516:C:T	PsychENCODE	PsychENCODE_eQTLs	ENSG00000158406	C	1.41532e-05	-0.0699905	0.00149222	G	+	6	26180634	HIST1H4H	1
8:11435516:C:T	GTEx/v8	Brain_Cortex	ENSG00000205882	G	1.42313e-05	0.413446	0.000578965	G	+	8	11422861	DEFB134	1
8:11435516:C:T	GTEx/v8	Brain_Cerebellum	ENSG00000205882	G	1.42409e-05	-0.399253	9.97086e-09	C	+	8	11361261	DEFB134	1
8:11435516:C:T	GTEx/v8	Brain_Cerebellum	ENSG00000205882	C	1.42864e-05	0.383234	9.97086e-09	C	+	8	11376266	DEFB134	1
8:11435564:C:T	GTEx/v8	Brain_Cerebellum	ENSG00000205882	A	1.42897e-05	-0.391423	9.97086e-09	G	+	8	11401116	DEFB134	1
8:11435564:C:T	GTEx/v8	Cells_EBV-transformed_lymphocytes	ENSG00000154319	G	1.43378e-05	-0.474883	4.76605e-18	C	+	8	10784492	FAM167A	1
8:11435564:C:T	PsychENCODE	PsychENCODE_eQTLs	ENSG00000159479	C	1.43591e-05	0.0761334	0.00151174	A	-	1	44141149	MED8	1
8:11435927:C:G	GTEx/v8	Whole_Blood	ENSG00000136573	C	1.44511e-05	0.0857112	7.88996e-22	T	-	8	10803465	BLK	1
8:11435927:C:G	GTEx/v8	Whole_Blood	ENSG00000255046	A	1.45168e-05	0.227498	1.03256e-15	G	-	8	10837019	RP11-297N6.4	1
8:11435927:C:G	PsychENCODE	PsychENCODE_eQTLs	ENSG00000164733	G	1.45846e-05	0.0625332	0.00153296	A	-	8	10837420	CTSB	1
8:11435927:C:G	PsychENCODE	PsychENCODE_eQTLs	ENSG00000254093	T	1.45905e-05	-0.105253	0.00153352	C	+	8	10835917	PINX1	1
8:11440019:A:G	PsychENCODE	PsychENCODE_eQTLs	ENSG00000164733	A	1.46089e-05	0.0629753	0.00153526	G	-	8	10837019	CTSB	1
8:11440019:A:G	PsychENCODE	PsychENCODE_eQTLs	ENSG00000254093	C	1.46127e-05	-0.104112	0.00153562	T	+	8	11358156	PINX1	1
8:11440019:A:G	GTEx/v8	Cells_EBV-transformed_lymphocytes	ENSG00000154319	A	1.46823e-05	-0.472595	4.76605e-18	G	+	8	10742059	FAM167A	1
8:11444516:A:G	PsychENCODE	PsychENCODE_eQTLs	ENSG00000254093	G	1.47248e-05	-0.117459	0.0015462	C	+	8	10810447	PINX1	1
8:11444516:A:G	GTEx/v8	Brain_Cortex	ENSG00000205882	C	1.47447e-05	-0.399705	0.000578965	A	+	8	11078781	DEFB134	1
8:11444516:A:G	GTEx/v8	Cells_EBV-transformed_lymphocytes	ENSG00000154319	A	1.47681e-05	-0.458664	4.76605e-18	G	+	8	10802055	FAM167A	1
8:11444516:A:G	GTEx/v8	Brain_Caudate_basal_ganglia	ENSG00000154319	A	1.47937e-05	0.208851	1.06943e-05	G	-	8	11079367	FAM167A	1
8:11444837:C:T	GTEx/v8	Whole_Blood	ENSG00000255046	G	1.49037e-05	0.225609	1.03256e-15	A	-	8	10818657	RP11-297N6.4	1
8:11444837:C:T	GTEx/v8	Cells_EBV-transformed_lymphocytes	ENSG00000154319	C	1.49083e-05	-0.48714	4.76605e-18	T	+	8	10766082	FAM167A	1
8:11444837:C:T	GTEx/v8	Brain_Nucleus_accumbens_basal_ganglia	ENSG00000154319	G	1.49247e-05	0.201411	0.00029653	C	-	8	11434792	FAM167A	1
8:11444837:C:T	GTEx/v8	Whole_Blood	ENSG00000255046	C	1.49505e-05	0.226959	1.03256e-15	T	-	8	10836024	RP11-297N6.4	1
8:11446421:A:G	GTEx/v8	Cells_EBV-transformed_lymphocytes	ENSG00000154319	G	1.49615e-05	-0.45979	4.76605e-18	A	+	8	10796472	FAM167A	1
8:11446421:A:G	GTEx/v8	Whole_Blood	ENSG00000136573	T	1.50365e-05	0.0863917	7.88996e-22	C	-	8	10788875	BLK	1
8:11446421:A:G	GTEx/v8	Brain_Cerebellar_Hemisphere	ENSG00000184647	A	1.50366e-05	0.413589	2.50111e-21	G	-	8	10841858	PRSS55	1
8:11446421:A:G	GTEx/v8	Whole_Blood	ENSG00000177710	A	1.50648e-05	0.191562	2.08985e-10	T	-	8	10771638	SLC35G5	1
8:11446637:A:G	PsychENCODE	PsychENCODE_eQTLs	ENSG00000254093	G	1.51614e-05	-0.106252	0.00158715	T	+	8	10773511	PINX1	1
8:11446637:A:G	GTEx/v8	Brain_Cerebellum	ENSG00000205882	G	1.5205e-05	-0.383974	9.97086e-09	A	+	8	11396874	DEFB134	1
8:11446637:A:G	GTEx/v8	Brain_Cerebellum	ENSG00000205882	C	1.5205e-05	-0.383974	9.97086e-09	A	+	8	11397073	DEFB134	1
8:11446637:A:G	GTEx/v8	Brain_Cerebellum	ENSG00000205882	A	1.5205e-05	-0.383974	9.97086e-09	T	+	8	11397086	DEFB134	1
8:11446680:C:T	GTEx/v8	Brain_Caudate_basal_ganglia	ENSG00000154319	T	1.52453e-05	0.208098	1.06943e-05	C	-	8	11012977	FAM167A	1
8:11446680:C:T	GTEx/v8	Brain_Putamen_basal_ganglia	ENSG00000154319	C	1.53574e-05	0.222109	2.43755e-05	A	-	8	10782442	FAM167A	1
8:11446680:C:T	GTEx/v8	Whole_Blood	ENSG00000136573	AGCC	1.54615e-05	0.0850486	7.88996e-22	A	-	8	10772856	BLK	1
8:11446680:C:T	GTEx/v8	Cells_EBV-transformed_lymphocytes	ENSG00000186523	A	1.54894e-05	0.540115	9.33052e-06	G	-	8	11440019	FAM86B1	1
8:11446800:C:T	PsychENCODE	PsychENCODE_eQTLs	ENSG00000164733	T	1.55654e-05	0.0621737	0.00162481	C	-	8	10836069	CTSB	1
8:11446800:C:T	PsychENCODE	PsychENCODE_eQTLs	ENSG00000254093	T	1.55928e-05	-0.105073	0.00162739	C	+	8	11415812	PINX1	1
8:11446800:C:T	GTEx/v8	Brain_Cortex	ENSG00000154319	CTACAG	1.56726e-05	0.178961	0.00134798	C	-	8	10606219	FAM167A	1
8:11446800:C:T	GTEx/v8	Whole_Blood	ENSG00000154328	G	1.56776e-05	-0.152965	7.12182e-15	A	+	8	10801137	NEIL2	1
8:11446868:C:T	GTEx/v8	Whole_Blood	ENSG00000079459	C	1.57342e-05	-0.135217	2.13251e-09	G	+	8	10822431	FDFT1	1
8:11446868:C:T	PsychENCODE	PsychENCODE_eQTLs	ENSG00000254093	T	1.57574e-05	-0.104589	0.00164275	C	+	8	10836069	PINX1	1
8:11446868:C:T	GTEx/v8	Whole_Blood	ENSG00000079459	T	1.59016e-05	-0.135095	2.13251e-09	C	+	8	10835917	FDFT1	1
8:11446868:C:T	GTEx/v8	Whole_Blood	ENSG00000136573	G	1.59482e-05	0.0849079	7.88996e-22	T	-	8	10773511	BLK	1
8:11446955:A:G	GTEx/v8	Brain_Spinal_cord_cervical_c-1	ENSG00000175806	C	1.59647e-05	0.378078	2.59203e-07	C	+	8	8914034	MSRA	1
8:11446955:A:G	GTEx/v8	Brain_Spinal_cord_cervical_c-1	ENSG00000175806	T	1.59647e-05	0.378078	2.59203e-07	T	+	8	8914124	MSRA	1
8:11446955:A:G	GTEx/v8	Brain_Spinal_cord_cervical_c-1	ENSG00000175806	AG	1.59647e-05	0.378078	2.59203e-07	AG	+	8	8914158	MSRA	1
8:11446955:A:G	GTEx/v8	Brain_Spinal_cord_cervical_c-1	ENSG00000175806	C	1.59647e-05	0.378078	2.59203e-07	C	+	8	8914757	MSRA	1
8:11447093:A:G	GTEx/v8	Brain_Spinal_cord_cervical_c-1	ENSG00000175806	G	1.59647e-05	0.378078	2.59203e-07	G	+	8	8914812	MSRA	1
8:11447093:A:G	GTEx/v8	Brain_Spinal_cord_cervical_c-1	ENSG00000175806	T	1.59647e-05	0.378078	2.59203e-07	T	+	8	8915213	MSRA	1
8:11447093:A:G	GTEx/v8	Whole_Blood	ENSG00000255046	C	1.59654e-05	0.221132	1.03256e-15	A	-	8	10837414	RP11-297N6.4	1
8:11447119:C:T	GTEx/v8	Whole_Blood	ENSG00000136573	A	1.59685e-05	-0.0867829	7.88996e-22	A	-	8	10758496	BLK	1
8:11447119:C:T	GTEx/v8	Whole_Blood	ENSG00000154328	T	1.59803e-05	-0.154708	7.12182e-15	A	+	8	10772644	NEIL2	1
8:11447119:C:T	GTEx/v8	Brain_Cortex	ENSG00000154319	C	1.61071e-05	0.185371	0.00134798	T	-	8	11422130	FAM167A	1
8:11447119:C:T	GTEx/v8	Brain_Cortex	ENSG00000154319	A	1.61071e-05	0.185371	0.00134798	C	-	8	11422442	FAM167A	1
8:11447679:C:G	GTEx/v8	Brain_Cortex	ENSG00000154319	C	1.61071e-05	0.185371	0.00134798	A	-	8	11423083	FAM167A	1
8:11447679:C:G	GTEx/v8	Whole_Blood	ENSG00000154328	C	1.62386e-05	-0.157157	7.12182e-15	T	+	8	10836024	NEIL2	1
8:11447679:C:G	GTEx/v8	Brain_Cortex	ENSG00000154319	C	1.62743e-05	0.192398	0.00134798	T	-	8	11358156	FAM167A	1
8:11447679:C:G	GTEx/v8	Whole_Blood	ENSG00000177710	A	1.62996e-05	0.190592	2.08985e-10	G	-	8	10767917	SLC35G5	1
8:11450133:A:G	GTEx/v8	Cells_EBV-transformed_lymphocytes	ENSG00000154319	G	1.63412e-05	-0.47386	4.76605e-18	C	+	8	10975682	FAM167A	1
8:11450133:A:G	GTEx/v8	Brain_Cerebellar_Hemisphere	ENSG00000184647	A	1.63556e-05	0.413366	2.50111e-21	G	-	8	11336781	PRSS55	1
8:11450133:A:G	GTEx/v8	Cells_EBV-transformed_lymphocytes	ENSG00000154319	C	1.64364e-05	-0.469724	4.76605e-18	T	+	8	11433780	FAM167A	1
8:11450133:A:G	GTEx/v8	Whole_Blood	ENSG00000154328	G	1.65485e-05	-0.150312	7.12182e-15	A	+	8	10770782	NEIL2	1
8:11450422:A:G	PsychENCODE	PsychENCODE_eQTLs	ENSG00000255098	G	1.65761e-05	-0.125895	0.0017188	A	+	8	11343475	RP11-481A20.11	1
8:11450422:A:G	PsychENCODE	PsychENCODE_eQTLs	ENSG00000255098	T	1.65896e-05	-0.125872	0.00172004	C	+	8	11343673	RP11-481A20.11	1
8:11450422:A:G	PsychENCODE	PsychENCODE_eQTLs	ENSG00000159479	G	1.66086e-05	0.0737475	0.00172179	T	-	1	44122473	MED8	1
8:11450587:G:T	PsychENCODE	PsychENCODE_eQTLs	ENSG00000255098	T	1.66742e-05	-0.125891	0.00172787	A	+	8	11343278	RP11-481A20.11	1
8:11450587:G:T	GTEx/v8	Brain_Cerebellum	ENSG00000205882	A	1.67012e-05	0.384566	9.97086e-09	A	+	8	11402347	DEFB134	1
8:11450587:G:T	GTEx/v8	Whole_Blood	ENSG00000158373	G	1.67771e-05	-0.12569	1.38108e-21	A	+	6	26239404	HIST1H2BD	1
8:11450587:G:T	GTEx/v8	Whole_Blood	ENSG00000079459	A	1.67801e-05	-0.129499	2.13251e-09	G	+	8	11435049	FDFT1	1
8:8824858:G:T	PsychENCODE	PsychENCODE_eQTLs	ENSG00000183638	G	1.70172e-05	-0.114519	0.00175958	C	+	8	10789493	RP1L1	1
8:8824858:G:T	GTEx/v8	Brain_Frontal_Cortex_BA9	ENSG00000154319	G	1.70232e-05	0.134152	0.000125015	C	-	8	11019578	FAM167A	1
8:8834528:A:T	GTEx/v8	Brain_Frontal_Cortex_BA9	ENSG00000154319	C	1.70232e-05	0.134152	0.000125015	G	-	8	11023997	FAM167A	1
8:8836603:C:G	GTEx/v8	Brain_Frontal_Cortex_BA9	ENSG00000154319	C	1.70232e-05	0.134152	0.000125015	A	-	8	11024326	FAM167A	1
8:8858717:C:G	GTEx/v8	Brain_Frontal_Cortex_BA9	ENSG00000154319	G	1.70432e-05	0.137937	0.000125015	C	-	8	11434792	FAM167A	1
8:8858717:C:G	GTEx/v8	Whole_Blood	ENSG00000136573	A	1.70559e-05	0.0849455	7.88996e-22	G	-	8	10761585	BLK	1
8:8860276:G:T	BRAINEAC	OCTX	ENSG00000205882	NA	1.70925e-05	-4.47051	0.00440266	C	NA	8	11416885	DEFB134	1
8:8860894:C:T	BRAINEAC	OCTX	ENSG00000205882	NA	1.70925e-05	-4.47051	0.00440266	T	NA	8	11417144	DEFB134	1
8:8862521:C:G	BRAINEAC	OCTX	ENSG00000205882	NA	1.70925e-05	-4.47051	0.00440266	G	NA	8	11417150	DEFB134	1
8:8863059:C:G	BRAINEAC	OCTX	ENSG00000205882	NA	1.70925e-05	-4.47051	0.00440266	A	NA	8	11417257	DEFB134	1
8:8863059:C:G	GTEx/v8	Cells_EBV-transformed_lymphocytes	ENSG00000154319	T	1.71048e-05	-0.471293	4.76605e-18	C	+	8	10769439	FAM167A	1
8:8867411:C:G	GTEx/v8	Brain_Cortex	ENSG00000154319	A	1.71385e-05	0.183134	0.00134798	G	-	8	11422045	FAM167A	1
8:8870428:A:G	GTEx/v8	Whole_Blood	ENSG00000154328	G	1.71473e-05	-0.153295	7.12182e-15	A	+	8	10818607	NEIL2	1
8:8870428:A:G	GTEx/v8	Whole_Blood	ENSG00000136573	G	1.72249e-05	0.0881139	7.88996e-22	A	-	8	10818657	BLK	1
8:8871710:C:T	GTEx/v8	Brain_Cortex	ENSG00000205882	C	1.72988e-05	-0.404397	0.000578965	T	+	8	11433780	DEFB134	1
8:8871710:C:T	GTEx/v8	Whole_Blood	ENSG00000255046	G	1.74661e-05	0.225208	1.03256e-15	A	-	8	10837420	RP11-297N6.4	1
8:8881213:A:ACT	GTEx/v8	Whole_Blood	ENSG00000255046	T	1.75017e-05	0.224291	1.03256e-15	C	-	8	11012977	RP11-297N6.4	1
8:8881213:A:ACT	GTEx/v8	Whole_Blood	ENSG00000136573	A	1.76072e-05	0.0849741	7.88996e-22	G	-	8	10802055	BLK	1
8:8883905:C:T	GTEx/v8	Whole_Blood	ENSG00000154328	A	1.76106e-05	-0.150036	7.12182e-15	C	+	8	11432946	NEIL2	1
8:8883905:C:T	GTEx/v8	Brain_Putamen_basal_ganglia	ENSG00000164733	C	1.76545e-05	0.234499	3.38553e-07	T	-	8	11433909	CTSB	1
8:8885166:A:G	GTEx/v8	Brain_Cerebellum	ENSG00000205882	T	1.76908e-05	-0.380586	9.97086e-09	A	+	8	11399484	DEFB134	1
8:8885166:A:G	GTEx/v8	Whole_Blood	ENSG00000079459	C	1.7825e-05	-0.1293	2.13251e-09	G	+	8	11435927	FDFT1	1
8:8886183:G:T	GTEx/v8	Whole_Blood	ENSG00000079459	T	1.79572e-05	-0.134042	2.13251e-09	C	+	8	10835480	FDFT1	1
8:8886183:G:T	GTEx/v8	Whole_Blood	ENSG00000177710	A	1.80234e-05	0.188585	2.08985e-10	C	-	8	10765635	SLC35G5	1
8:8887542:T:TAAC	GTEx/v8	Brain_Cortex	ENSG00000154319	GTGGC	1.80374e-05	0.17337	0.00134798	G	-	8	11435291	FAM167A	1
8:8887542:T:TAAC	GTEx/v8	Brain_Cerebellar_Hemisphere	ENSG00000205882	C	1.82273e-05	-0.461128	2.03752e-10	T	+	8	11349147	DEFB134	1
8:8888948:A:G	GTEx/v8	Brain_Cerebellum	ENSG00000205882	A	1.82464e-05	-0.373815	9.97086e-09	G	+	8	11447093	DEFB134	1
8:8888948:A:G	PsychENCODE	PsychENCODE_eQTLs	ENSG00000164733	A	1.8294e-05	0.0627227	0.00187757	G	-	8	10802055	CTSB	1
8:8890098:C:T	GTEx/v8	Brain_Cortex	ENSG00000154319	T	1.82947e-05	0.171155	0.00134798	C	-	8	10835480	FAM167A	1
8:8890098:C:T	PsychENCODE	PsychENCODE_eQTLs	ENSG00000159479	A	1.82971e-05	0.0737424	0.00187785	G	-	1	44103033	MED8	1
8:8890814:A:G	GTEx/v8	Whole_Blood	ENSG00000154328	A	1.85657e-05	-0.149122	7.12182e-15	C	+	8	10765635	NEIL2	1
8:8890814:A:G	GTEx/v8	Brain_Cerebellum	ENSG00000205882	A	1.86621e-05	-0.377225	9.97086e-09	G	+	8	11400680	DEFB134	1
8:8892221:C:T	GTEx/v8	Brain_Cerebellar_Hemisphere	ENSG00000205882	A	1.86638e-05	-0.438856	2.03752e-10	G	+	8	11446421	DEFB134	1
8:8895470:C:T	GTEx/v8	Brain_Cerebellar_Hemisphere	ENSG00000184647	G	1.86675e-05	0.42303	2.50111e-21	C	-	8	10955225	PRSS55	1
8:8895470:C:T	GTEx/v8	Whole_Blood	ENSG00000154328	T	1.86881e-05	-0.158057	7.12182e-15	C	+	8	11415812	NEIL2	1
8:8901222:G:T	GTEx/v8	Brain_Cortex	ENSG00000154319	T	1.8711e-05	0.184489	0.00134798	G	-	8	11425105	FAM167A	1
8:8902424:A:G	PsychENCODE	PsychENCODE_eQTLs	ENSG00000159479	A	1.87592e-05	0.0735144	0.00192033	C	-	1	44078602	MED8	1
8:8902670:A:G	GTEx/v8	Brain_Cerebellum	ENSG00000205882	T	1.87714e-05	-0.394025	9.97086e-09	C	+	8	11428395	DEFB134	1
8:8903134:C:T	GTEx/v8	Brain_Cerebellar_Hemisphere	ENSG00000184647	A	1.87808e-05	0.419487	2.50111e-21	G	-	8	10953874	PRSS55	1
8:8905786:G:GT	GTEx/v8	Brain_Putamen_basal_ganglia	ENSG00000154319	G	1.88322e-05	0.208498	2.43755e-05	C	-	8	10795475	FAM167A	1
8:8914034:C:CA	GTEx/v8	Whole_Blood	ENSG00000079459	T	1.89034e-05	-0.12893	2.13251e-09	C	+	8	11435564	FDFT1	1
8:8914124:C:T	GTEx/v8	Whole_Blood	ENSG00000079459	C	1.89202e-05	-0.128793	2.13251e-09	T	+	8	11433780	FDFT1	1
8:8914757:C:T	PsychENCODE	PsychENCODE_eQTLs	ENSG00000255098	C	1.8933e-05	-0.128808	0.00193626	T	+	8	11358156	RP11-481A20.11	1
8:8914812:C:G	GTEx/v8	Whole_Blood	ENSG00000154328	T	1.89996e-05	-0.157128	7.12182e-15	G	+	8	11425105	NEIL2	1
8:8915213:T:TA	GTEx/v8	Whole_Blood	ENSG00000154328	G	1.90499e-05	-0.151733	7.12182e-15	C	+	8	10955225	NEIL2	1
8:8919136:A:G	GTEx/v8	Brain_Frontal_Cortex_BA9	ENSG00000154319	C	1.90873e-05	0.138168	0.000125015	T	-	8	11309192	FAM167A	1
8:8919676:C:T	GTEx/v8	Brain_Frontal_Cortex_BA9	ENSG00000154319	T	1.9171e-05	0.136446	0.000125015	C	-	8	10819854	FAM167A	1
8:8922464:C:T	GTEx/v8	Whole_Blood	ENSG00000154328	C	1.92234e-05	0.152267	7.12182e-15	C	+	8	11376266	NEIL2	1
6:26180634:C:G	PsychENCODE	PsychENCODE_eQTLs	ENSG00000164733	T	1.92829e-05	0.0629955	0.00196833	C	-	8	10811878	CTSB	1
6:26180634:C:G	GTEx/v8	Whole_Blood	ENSG00000255046	T	1.93062e-05	0.222443	1.03256e-15	C	-	8	10819854	RP11-297N6.4	1
6:26184102:A:G	GTEx/v8	Whole_Blood	ENSG00000154328	A	1.93711e-05	-0.151196	7.12182e-15	C	+	8	11362275	NEIL2	1
6:26184102:A:G	GTEx/v8	Whole_Blood	ENSG00000154328	T	1.93711e-05	-0.151196	7.12182e-15	G	+	8	11362277	NEIL2	1
6:26186200:A:G	GTEx/v8	Brain_Cortex	ENSG00000154319	C	1.93904e-05	0.184311	0.00134798	G	-	8	11426790	FAM167A	1
6:26186200:A:G	GTEx/v8	Brain_Cortex	ENSG00000154319	T	1.93904e-05	0.184311	0.00134798	G	-	8	11427133	FAM167A	1
6:26200677:A:G	GTEx/v8	Brain_Cortex	ENSG00000154319	T	1.93904e-05	0.184311	0.00134798	A	-	8	11427637	FAM167A	1
6:26200677:A:G	GTEx/v8	Brain_Cortex	ENSG00000154319	T	1.93904e-05	0.184311	0.00134798	C	-	8	11428395	FAM167A	1
6:26207174:A:T	GTEx/v8	Brain_Cerebellar_Hemisphere	ENSG00000205882	T	1.94144e-05	-0.458951	2.03752e-10	G	+	8	11352261	DEFB134	1
6:26207174:A:T	GTEx/v8	Whole_Blood	ENSG00000079459	C	1.95213e-05	-0.134733	2.13251e-09	T	+	8	10837568	FDFT1	1
6:26207175:A:C	GTEx/v8	Brain_Frontal_Cortex_BA9	ENSG00000154319	C	1.95435e-05	0.13313	0.000125015	G	-	8	11435927	FAM167A	1
6:26207175:A:C	GTEx/v8	Cells_EBV-transformed_lymphocytes	ENSG00000154319	A	1.96002e-05	-0.452019	4.76605e-18	G	+	8	10804843	FAM167A	1
6:26211146:G:T	GTEx/v8	Whole_Blood	ENSG00000079459	G	1.96262e-05	-0.133443	2.13251e-09	A	+	8	10818657	FDFT1	1
6:26211146:G:T	GTEx/v8	Whole_Blood	ENSG00000154328	T	1.97158e-05	-0.155536	7.12182e-15	C	+	8	10836069	NEIL2	1
6:26226032:C:G	GTEx/v8	Whole_Blood	ENSG00000154328	C	1.97158e-05	-0.155536	7.12182e-15	T	+	8	10836436	NEIL2	1
6:26226032:C:G	GTEx/v8	Whole_Blood	ENSG00000154328	G	1.97158e-05	-0.155536	7.12182e-15	C	+	8	10836463	NEIL2	1
6:26233387:A:G	PsychENCODE	PsychENCODE_eQTLs	ENSG00000154319	C	1.97612e-05	0.0609375	0.00201181	A	-	8	10833489	FAM167A	1
6:26233387:A:G	GTEx/v8	Brain_Cortex	ENSG00000205882	C	1.97811e-05	0.401316	0.000578965	C	+	8	11417493	DEFB134	1
6:26237068:A:G	GTEx/v8	Brain_Cerebellum	ENSG00000205882	T	1.98136e-05	-0.39054	9.97086e-09	G	+	8	11427133	DEFB134	1
6:26237068:A:G	GTEx/v8	Brain_Nucleus_accumbens_basal_ganglia	ENSG00000154319	C	1.98773e-05	0.196391	0.00029653	A	-	8	10837414	FAM167A	1
6:26239404:A:G	PsychENCODE	PsychENCODE_eQTLs	ENSG00000159479	A	1.99111e-05	0.07302	0.00202551	G	-	1	44080009	MED8	1
6:26239404:A:G	GTEx/v8	Brain_Cerebellar_Hemisphere	ENSG00000205882	C	1.99153e-05	-0.44234	2.03752e-10	T	+	8	11417144	DEFB134	1
6:26259807:A:G	GTEx/v8	Brain_Cerebellar_Hemisphere	ENSG00000205882	T	1.99153e-05	-0.44234	2.03752e-10	G	+	8	11417150	DEFB134	1
6:26259807:A:G	GTEx/v8	Brain_Cerebellar_Hemisphere	ENSG00000205882	G	1.99153e-05	-0.44234	2.03752e-10	A	+	8	11417257	DEFB134	1
6:26262063:G:T	GTEx/v8	Whole_Blood	ENSG00000136573	T	1.99774e-05	0.0851696	7.88996e-22	G	-	8	10796093	BLK	1
6:26262063:G:T	GTEx/v8	Whole_Blood	ENSG00000154328	C	2.03273e-05	-0.153759	7.12182e-15	A	+	8	11024326	NEIL2	1
6:26275649:C:T	GTEx/v8	Cells_EBV-transformed_lymphocytes	ENSG00000186523	G	2.03959e-05	0.554831	9.33052e-06	C	-	8	11361261	FAM86B1	1
6:26275649:C:T	GTEx/v8	Brain_Nucleus_accumbens_basal_ganglia	ENSG00000154319	GTGGC	2.0399e-05	0.19221	0.00029653	G	-	8	11435291	FAM167A	1
8:8811564:C:T	GTEx/v8	Brain_Putamen_basal_ganglia	ENSG00000164733	C	2.04467e-05	0.230685	3.38553e-07	G	-	8	11435927	CTSB	1
8:8822934:A:C	GTEx/v8	Brain_Caudate_basal_ganglia	ENSG00000154319	A	2.04736e-05	0.200429	1.06943e-05	G	-	8	10953874	FAM167A	1
8:8822934:A:C	GTEx/v8	Brain_Cerebellum	ENSG00000205882	C	2.05426e-05	-0.389513	9.97086e-09	G	+	8	11426790	DEFB134	1
8:10607254:A:G	GTEx/v8	Brain_Cerebellum	ENSG00000205882	T	2.05426e-05	-0.389513	9.97086e-09	A	+	8	11427637	DEFB134	1
8:10607254:A:G	GTEx/v8	Brain_Putamen_basal_ganglia	ENSG00000154319	C	2.06573e-05	-0.22713	2.43755e-05	C	-	8	11376266	FAM167A	1
8:10607400:C:T	GTEx/v8	Brain_Putamen_basal_ganglia	ENSG00000154319	T	2.06764e-05	0.222572	2.43755e-05	C	-	8	11428395	FAM167A	1
8:10607400:C:T	GTEx/v8	Whole_Blood	ENSG00000154328	T	2.06827e-05	-0.14962	7.12182e-15	C	+	8	11434232	NEIL2	1
8:10742059:A:G	GTEx/v8	Brain_Frontal_Cortex_BA9	ENSG00000154319	G	2.07361e-05	0.137649	0.000125015	T	-	8	10842659	FAM167A	1
8:10742059:A:G	GTEx/v8	Whole_Blood	ENSG00000154328	T	2.08413e-05	-0.149676	7.12182e-15	A	+	8	11434176	NEIL2	1
8:10743421:C:T	GTEx/v8	Brain_Frontal_Cortex_BA9	ENSG00000154319	T	2.08574e-05	0.141275	0.000125015	G	-	8	10796093	FAM167A	1
8:10743421:C:T	GTEx/v8	Whole_Blood	ENSG00000079459	A	2.09134e-05	-0.128285	2.13251e-09	C	+	8	11432946	FDFT1	1
8:10745469:C:G	PsychENCODE	PsychENCODE_eQTLs	ENSG00000254093	T	2.09477e-05	-0.10449	0.00211947	C	+	8	11416885	PINX1	1
8:10745469:C:G	GTEx/v8	Brain_Frontal_Cortex_BA9	ENSG00000154319	CTCGGTTT	2.1072e-05	0.136347	0.000125015	C	-	8	11434415	FAM167A	1
8:10746963:T:TC	GTEx/v8	Brain_Frontal_Cortex_BA9	ENSG00000154319	C	2.1072e-05	0.136347	0.000125015	T	-	8	11435516	FAM167A	1
8:10746963:T:TC	GTEx/v8	Whole_Blood	ENSG00000154328	C	2.10864e-05	-0.154163	7.12182e-15	T	+	8	10811829	NEIL2	1
8:10758213:A:G	GTEx/v8	Brain_Cortex	ENSG00000154319	G	2.11022e-05	0.183081	0.00134798	T	-	8	11425809	FAM167A	1
8:10758213:A:G	GTEx/v8	Whole_Blood	ENSG00000136573	T	2.11392e-05	0.0862912	7.88996e-22	A	-	8	10772644	BLK	1
8:10758496:A:G	BRAINEAC	CRBL	ENSG00000223443	NA	2.11952e-05	-4.41569	0.000964347	C	NA	8	11434792	USP17L2	1
8:10758496:A:G	GTEx/v8	Brain_Putamen_basal_ganglia	ENSG00000154319	A	2.12294e-05	0.209458	2.43755e-05	G	-	8	10761585	FAM167A	1
8:10761585:A:G	GTEx/v8	Brain_Caudate_basal_ganglia	ENSG00000154319	G	2.12459e-05	0.212512	1.06943e-05	C	-	8	10815754	FAM167A	1
8:10761585:A:G	PsychENCODE	PsychENCODE_eQTLs	ENSG00000164733	T	2.12632e-05	0.0613313	0.00214787	C	-	8	10835917	CTSB	1
8:10763655:C:G	GTEx/v8	Whole_Blood	ENSG00000154328	C	2.12858e-05	0.151031	7.12182e-15	C	+	8	11417493	NEIL2	1
8:10763655:C:G	GTEx/v8	Whole_Blood	ENSG00000154328	G	2.12923e-05	-0.152397	7.12182e-15	C	+	8	11434792	NEIL2	1
8:10765635:A:C	GTEx/v8	Brain_Caudate_basal_ganglia	ENSG00000154319	T	2.14499e-05	0.203771	1.06943e-05	C	-	8	10607400	FAM167A	1
8:10765635:A:C	GTEx/v8	Whole_Blood	ENSG00000177710	A	2.16478e-05	0.187624	2.08985e-10	G	-	8	10767748	SLC35G5	1
8:10766028:C:T	GTEx/v8	Whole_Blood	ENSG00000255046	C	2.19947e-05	0.223248	1.03256e-15	T	-	8	10837568	RP11-297N6.4	1
8:10766028:C:T	GTEx/v8	Cells_EBV-transformed_lymphocytes	ENSG00000154319	C	2.20452e-05	-0.467512	4.76605e-18	T	+	8	10766028	FAM167A	1
8:10767748:A:G	GTEx/v8	Whole_Blood	ENSG00000154328	A	2.2069e-05	-0.148027	7.12182e-15	G	+	8	11435049	NEIL2	1
8:10767748:A:G	GTEx/v8	Brain_Cerebellar_Hemisphere	ENSG00000205882	C	2.21037e-05	0.435827	2.03752e-10	C	+	8	11417493	DEFB134	1
8:10767917:A:G	GTEx/v8	Whole_Blood	ENSG00000255046	G	2.21117e-05	0.21987	1.03256e-15	C	-	8	10815754	RP11-297N6.4	1
8:10767917:A:G	GTEx/v8	Whole_Blood	ENSG00000154328	C	2.21379e-05	-0.148282	7.12182e-15	A	+	8	10776860	NEIL2	1
8:10769439:C:T	GTEx/v8	Whole_Blood	ENSG00000154319	C	2.21771e-05	-0.195988	5.77666e-52	T	+	8	10828927	FAM167A	1
8:10769439:C:T	GTEx/v8	Whole_Blood	ENSG00000255046	C	2.21838e-05	0.213174	1.03256e-15	A	-	8	11392093	RP11-297N6.4	1
8:10769783:A:G	GTEx/v8	Whole_Blood	ENSG00000177710	T	2.22872e-05	-0.186187	2.08985e-10	T	-	8	11384556	SLC35G5	1
8:10769783:A:G	GTEx/v8	Whole_Blood	ENSG00000079459	G	2.23863e-05	-0.130432	2.13251e-09	A	+	8	10818607	FDFT1	1
8:10770160:G:GTCTATA	GTEx/v8	Brain_Frontal_Cortex_BA9	ENSG00000154319	C	2.2388e-05	0.135829	0.000125015	T	-	8	11433780	FAM167A	1
8:10770160:G:GTCTATA	GTEx/v8	Brain_Frontal_Cortex_BA9	ENSG00000154319	G	2.2835e-05	0.136449	0.000125015	T	-	8	11076635	FAM167A	1
8:10770255:G:T	GTEx/v8	Whole_Blood	ENSG00000154328	G	2.28505e-05	-0.152893	7.12182e-15	A	+	8	10957243	NEIL2	1
8:10770255:G:T	GTEx/v8	Whole_Blood	ENSG00000255046	G	2.28728e-05	0.218356	1.03256e-15	C	-	8	11434792	RP11-297N6.4	1
8:10770311:G:T	GTEx/v8	Whole_Blood	ENSG00000154328	CTCGGTTT	2.28827e-05	-0.147406	7.12182e-15	C	+	8	11434415	NEIL2	1
8:10770311:G:T	GTEx/v8	Cells_EBV-transformed_lymphocytes	ENSG00000136573	C	2.29702e-05	0.377558	0.000232268	G	-	8	11426790	BLK	1
8:10770782:A:G	GTEx/v8	Brain_Putamen_basal_ganglia	ENSG00000164733	T	2.3014e-05	0.235896	3.38553e-07	TAC	-	8	11431558	CTSB	1
8:10770782:A:G	GTEx/v8	Brain_Cerebellar_Hemisphere	ENSG00000117407	G	2.30369e-05	-0.403011	2.45639e-26	GT	+	1	44147579	ARTN	1
8:10771638:A:T	GTEx/v8	Whole_Blood	ENSG00000154328	C	2.30587e-05	-0.152595	7.12182e-15	G	+	8	10837569	NEIL2	1
8:10771638:A:T	PsychENCODE	PsychENCODE_eQTLs	ENSG00000254093	C	2.30612e-05	-0.104937	0.00230942	A	+	8	10833489	PINX1	1
8:10772210:C:G	GTEx/v8	Brain_Frontal_Cortex_BA9	ENSG00000154319	A	2.31229e-05	0.133581	0.000125015	G	-	8	11446421	FAM167A	1
8:10772210:C:G	GTEx/v8	Brain_Cortex	ENSG00000154319	C	2.31401e-05	0.169563	0.00134798	A	-	8	10837414	FAM167A	1
8:10772255:C:CACAGAAGA	GTEx/v8	Brain_Cortex	ENSG00000154319	T	2.31406e-05	0.168741	0.00134798	C	-	8	10839803	FAM167A	1
8:10772255:C:CACAGAAGA	GTEx/v8	Brain_Caudate_basal_ganglia	ENSG00000154319	G	2.31608e-05	0.20168	1.06943e-05	C	-	8	10955225	FAM167A	1
8:10772644:A:T	BRAINEAC	OCTX	ENSG00000205882	NA	2.31676e-05	-4.39478	0.00539915	G	NA	8	11425105	DEFB134	1
8:10772644:A:T	GTEx/v8	Cells_EBV-transformed_lymphocytes	ENSG00000136573	G	2.31826e-05	0.352726	0.000232268	T	-	8	10831868	BLK	1
8:10773511:G:T	PsychENCODE	PsychENCODE_eQTLs	ENSG00000066056	A	2.33317e-05	-0.0826034	0.00233363	G	+	1	43974091	TIE1	1
8:10773511:G:T	GTEx/v8	Whole_Blood	ENSG00000154328	G	2.35277e-05	-0.153082	7.12182e-15	A	+	8	10816772	NEIL2	1
8:10776860:A:C	GTEx/v8	Brain_Frontal_Cortex_BA9	ENSG00000154319	A	2.3695e-05	0.134006	0.000125015	C	-	8	11432946	FAM167A	1
8:10776860:A:C	GTEx/v8	Brain_Caudate_basal_ganglia	ENSG00000154319	G	2.38187e-05	0.200398	1.06943e-05	T	-	8	11029039	FAM167A	1
8:10778546:A:G	PsychENCODE	PsychENCODE_eQTLs	ENSG00000066056	A	2.40108e-05	-0.0829166	0.00239382	G	+	1	43989773	TIE1	1
8:10778546:A:G	GTEx/v8	Whole_Blood	ENSG00000255046	C	2.40155e-05	0.219469	1.03256e-15	T	-	8	10813197	RP11-297N6.4	1
8:10779472:C:T	GTEx/v8	Brain_Cerebellar_Hemisphere	ENSG00000184647	C	2.40543e-05	0.410154	2.50111e-21	T	-	8	10958824	PRSS55	1
8:10779472:C:T	GTEx/v8	Cells_EBV-transformed_lymphocytes	ENSG00000154319	A	2.40789e-05	-0.501224	4.76605e-18	G	+	8	11446421	FAM167A	1
8:10782442:A:C	PsychENCODE	PsychENCODE_eQTLs	ENSG00000205882	C	2.40804e-05	-0.135733	0.00240001	T	+	8	11358156	DEFB134	1
8:10782442:A:C	PsychENCODE	PsychENCODE_eQTLs	ENSG00000164733	C	2.40908e-05	0.0630739	0.00240093	G	-	8	10816771	CTSB	1
8:10786543:A:G	GTEx/v8	Whole_Blood	ENSG00000255046	G	2.41605e-05	0.219851	1.03256e-15	A	-	8	10816772	RP11-297N6.4	1
8:10786543:A:G	GTEx/v8	Whole_Blood	ENSG00000154328	T	2.42139e-05	-0.15336	7.12182e-15	C	+	8	11012977	NEIL2	1
8:10787612:C:T	GTEx/v8	Brain_Caudate_basal_ganglia	ENSG00000154319	T	2.42492e-05	0.203222	1.06943e-05	G	-	8	10796093	FAM167A	1
8:10787612:C:T	PsychENCODE	PsychENCODE_eQTLs	ENSG00000254093	T	2.44784e-05	-0.103316	0.0024351	A	+	8	11399484	PINX1	1
8:10788875:C:T	GTEx/v8	Brain_Putamen_basal_ganglia	ENSG00000154319	G	2.46831e-05	0.215184	2.43755e-05	C	-	8	10745469	FAM167A	1
8:10788875:C:T	GTEx/v8	Brain_Nucleus_accumbens_basal_ganglia	ENSG00000154319	A	2.47534e-05	0.196269	0.00029653	C	-	8	11432946	FAM167A	1
8:10789982:C:T	GTEx/v8	Whole_Blood	ENSG00000255046	T	2.47933e-05	0.217515	1.03256e-15	A	-	8	10772644	RP11-297N6.4	1
8:10789982:C:T	GTEx/v8	Brain_Cortex	ENSG00000154319	T	2.47999e-05	0.18249	0.00134798	C	-	8	11415812	FAM167A	1
8:10790525:C:T	PsychENCODE	PsychENCODE_eQTLs	ENSG00000254093	A	2.48292e-05	-0.103199	0.00246616	G	+	8	11400680	PINX1	1
8:10790525:C:T	PsychENCODE	PsychENCODE_eQTLs	ENSG00000254093	C	2.4879e-05	-0.103395	0.00247057	G	+	8	10837569	PINX1	1
8:10796093:G:T	GTEx/v8	Brain_Caudate_basal_ganglia	ENSG00000154319	C	2.49171e-05	0.211355	1.06943e-05	T	-	8	10811829	FAM167A	1
8:10796093:G:T	GTEx/v8	Brain_Cortex	ENSG00000154319	C	2.49172e-05	0.170382	0.00134798	G	-	8	11435927	FAM167A	1
8:10796472:A:G	GTEx/v8	Brain_Cortex	ENSG00000205882	CTCGGTTT	2.49655e-05	-0.389551	0.000578965	C	+	8	11434415	DEFB134	1
8:10796472:A:G	GTEx/v8	Brain_Cortex	ENSG00000154319	C	2.50187e-05	0.171458	0.00134798	T	-	8	10836024	FAM167A	1
8:10798828:C:T	GTEx/v8	Brain_Cortex	ENSG00000154319	T	2.50187e-05	0.171458	0.00134798	C	-	8	10836069	FAM167A	1
8:10798828:C:T	GTEx/v8	Brain_Cortex	ENSG00000154319	C	2.50187e-05	0.171458	0.00134798	T	-	8	10836436	FAM167A	1
8:10801137:A:G	GTEx/v8	Brain_Cortex	ENSG00000154319	G	2.50187e-05	0.171458	0.00134798	C	-	8	10836463	FAM167A	1
8:10801137:A:G	GTEx/v8	Brain_Cortex	ENSG00000154319	G	2.50187e-05	0.171458	0.00134798	A	-	8	10837420	FAM167A	1
8:10801857:C:T	GTEx/v8	Whole_Blood	ENSG00000079459	CTCGGTTT	2.5192e-05	-0.126513	2.13251e-09	C	+	8	11434415	FDFT1	1
8:10801857:C:T	PsychENCODE	PsychENCODE_eQTLs	ENSG00000159479	A	2.51986e-05	0.0713628	0.00249865	G	-	1	44116466	MED8	1
8:10802001:C:G	GTEx/v8	Cells_EBV-transformed_lymphocytes	ENSG00000136573	T	2.53091e-05	0.384604	0.000232268	C	-	8	11415812	BLK	1
8:10802001:C:G	GTEx/v8	Cells_EBV-transformed_lymphocytes	ENSG00000136573	A	2.53091e-05	0.384604	0.000232268	G	-	8	11422045	BLK	1
8:10802055:A:G	GTEx/v8	Cells_EBV-transformed_lymphocytes	ENSG00000136573	C	2.53091e-05	0.384604	0.000232268	T	-	8	11422130	BLK	1
8:10802055:A:G	GTEx/v8	Cells_EBV-transformed_lymphocytes	ENSG00000136573	A	2.53091e-05	0.384604	0.000232268	C	-	8	11422442	BLK	1
8:10802146:C:T	GTEx/v8	Cells_EBV-transformed_lymphocytes	ENSG00000136573	C	2.53091e-05	0.384604	0.000232268	A	-	8	11423083	BLK	1
8:10802146:C:T	GTEx/v8	Whole_Blood	ENSG00000255046	G	2.53175e-05	0.21501	1.03256e-15	C	-	8	10955225	RP11-297N6.4	1
8:10803465:C:T	PsychENCODE	PsychENCODE_eQTLs	ENSG00000171044	G	2.53409e-05	-0.0493314	0.00251115	A	+	8	10818607	XKR6	1
8:10803465:C:T	GTEx/v8	Brain_Putamen_basal_ganglia	ENSG00000154319	C	2.55955e-05	-0.21911	2.43755e-05	C	-	8	11417493	FAM167A	1
8:10804843:A:G	GTEx/v8	Whole_Blood	ENSG00000079459	A	2.56521e-05	-0.126489	2.13251e-09	C	+	8	10765635	FDFT1	1
8:10804843:A:G	PsychENCODE	PsychENCODE_eQTLs	ENSG00000159479	T	2.56634e-05	0.0701552	0.00253941	C	-	1	44062159	MED8	1
8:10804865:C:G	GTEx/v8	Brain_Cerebellum	ENSG00000205882	G	2.58461e-05	-0.380292	9.97086e-09	T	+	8	11029039	DEFB134	1
8:10804865:C:G	GTEx/v8	Brain_Nucleus_accumbens_basal_ganglia	ENSG00000154319	A	2.59779e-05	0.195012	0.00029653	G	-	8	11435049	FAM167A	1
8:10804906:C:T	GTEx/v8	Brain_Nucleus_accumbens_basal_ganglia	ENSG00000154319	T	2.59779e-05	0.195012	0.00029653	C	-	8	11435564	FAM167A	1
8:10804906:C:T	GTEx/v8	Whole_Blood	ENSG00000154328	G	2.60736e-05	-0.153294	7.12182e-15	T	+	8	10831868	NEIL2	1
8:10805015:C:T	GTEx/v8	Whole_Blood	ENSG00000154328	T	2.60918e-05	-0.152401	7.12182e-15	C	+	8	10835480	NEIL2	1
8:10805015:C:T	PsychENCODE	PsychENCODE_eQTLs	ENSG00000254093	C	2.61288e-05	-0.105924	0.00258028	G	+	8	11447679	PINX1	1
8:10809490:C:G	GTEx/v8	Whole_Blood	ENSG00000255046	A	2.61347e-05	0.212465	1.03256e-15	G	-	8	11078949	RP11-297N6.4	1
8:10809490:C:G	GTEx/v8	Whole_Blood	ENSG00000154328	T	2.61917e-05	-0.154451	7.12182e-15	C	+	8	11428395	NEIL2	1
8:10809726:C:G	GTEx/v8	Whole_Blood	ENSG00000136573	T	2.63323e-05	0.0850657	7.88996e-22	A	-	8	10810249	BLK	1
8:10809726:C:G	GTEx/v8	Whole_Blood	ENSG00000136573	T	2.63323e-05	0.0850657	7.88996e-22	C	-	8	10810250	BLK	1
8:10810249:A:T	GTEx/v8	Brain_Cerebellum	ENSG00000184608	A	2.64807e-05	0.301124	5.17335e-05	G	-	8	11078949	C8orf12	1
8:10810249:A:T	GTEx/v8	Whole_Blood	ENSG00000136573	C	2.65021e-05	0.0844437	7.88996e-22	T	-	8	10828909	BLK	1
8:10810250:C:T	GTEx/v8	Whole_Blood	ENSG00000136573	A	2.67548e-05	0.085445	7.88996e-22	T	-	8	10970773	BLK	1
8:10810250:C:T	GTEx/v8	Whole_Blood	ENSG00000255046	T	2.70515e-05	0.218535	1.03256e-15	C	-	8	10817197	RP11-297N6.4	1
8:10810447:C:G	GTEx/v8	Whole_Blood	ENSG00000154328	G	2.7059e-05	-0.153068	7.12182e-15	A	+	8	10837420	NEIL2	1
8:10810447:C:G	GTEx/v8	Brain_Cerebellar_Hemisphere	ENSG00000205882	G	2.7132e-05	-0.467763	2.03752e-10	C	+	8	11355602	DEFB134	1
8:10810451:A:G	GTEx/v8	Brain_Nucleus_accumbens_basal_ganglia	ENSG00000154319	T	2.7274e-05	0.197025	0.00029653	TAC	-	8	11431558	FAM167A	1
8:10810451:A:G	GTEx/v8	Whole_Blood	ENSG00000154328	A	2.73617e-05	-0.149622	7.12182e-15	G	+	8	11440019	NEIL2	1
8:10811829:C:T	PsychENCODE	PsychENCODE_eQTLs	ENSG00000255098	T	2.74136e-05	-0.121103	0.00269257	G	+	8	11352261	RP11-481A20.11	1
8:10811829:C:T	GTEx/v8	Brain_Putamen_basal_ganglia	ENSG00000154319	G	2.74401e-05	0.220975	2.43755e-05	T	-	8	11339616	FAM167A	1
8:10811878:C:T	PsychENCODE	PsychENCODE_eQTLs	ENSG00000164733	G	2.75232e-05	0.0602032	0.00270219	C	-	8	10789493	CTSB	1
8:10811878:C:T	GTEx/v8	Whole_Blood	ENSG00000154328	T	2.76341e-05	-0.146527	7.12182e-15	C	+	8	11435564	NEIL2	1
8:10813197:C:T	GTEx/v8	Whole_Blood	ENSG00000154328	G	2.76573e-05	-0.150002	7.12182e-15	C	+	8	11019578	NEIL2	1
8:10813197:C:T	GTEx/v8	Whole_Blood	ENSG00000154328	T	2.77269e-05	-0.152162	7.12182e-15	C	+	8	10835917	NEIL2	1
8:10813904:G:T	GTEx/v8	Whole_Blood	ENSG00000154328	G	2.77644e-05	-0.151195	7.12182e-15	T	+	8	11029039	NEIL2	1
8:10813904:G:T	GTEx/v8	Brain_Caudate_basal_ganglia	ENSG00000154319	T	2.78013e-05	0.199303	1.06943e-05	C	-	8	11015338	FAM167A	1
8:10815754:C:G	GTEx/v8	Whole_Blood	ENSG00000079459	G	2.7982e-05	-0.126105	2.13251e-09	A	+	8	10758213	FDFT1	1
8:10815754:C:G	GTEx/v8	Brain_Cortex	ENSG00000154319	C	2.81604e-05	0.173002	0.00134798	T	-	8	10837568	FAM167A	1
8:10816772:A:G	GTEx/v8	Brain_Frontal_Cortex_BA9	ENSG00000154319	G	2.81645e-05	0.136166	0.000125015	A	-	8	10818657	FAM167A	1
8:10816772:A:G	PsychENCODE	PsychENCODE_eQTLs	ENSG00000159479	A	2.82476e-05	0.0697942	0.00276574	G	-	1	44059242	MED8	1
8:10817197:C:T	GTEx/v8	Brain_Cortex	ENSG00000154319	C	2.82865e-05	0.165331	0.00134798	T	-	8	11109269	FAM167A	1
8:10817197:C:T	GTEx/v8	Whole_Blood	ENSG00000136573	T	2.83633e-05	0.0826615	7.88996e-22	C	-	8	10779472	BLK	1
8:10818524:C:G	GTEx/v8	Brain_Cerebellar_Hemisphere	ENSG00000184647	G	2.83717e-05	0.41981	2.50111e-21	A	-	8	10957243	PRSS55	1
8:10818524:C:G	PsychENCODE	PsychENCODE_eQTLs	ENSG00000164733	C	2.84175e-05	0.062982	0.00278057	T	-	8	10825164	CTSB	1
8:10818607:A:G	GTEx/v8	Whole_Blood	ENSG00000154328	C	2.84692e-05	-0.154191	7.12182e-15	A	+	8	11423083	NEIL2	1
8:10818607:A:G	PsychENCODE	PsychENCODE_eQTLs	ENSG00000254093	G	2.85171e-05	-0.0995494	0.00278927	A	+	8	11338146	PINX1	1
8:10818657:A:G	GTEx/v8	Whole_Blood	ENSG00000079459	A	2.85914e-05	-0.128763	2.13251e-09	G	+	8	11440019	FDFT1	1
8:10818657:A:G	GTEx/v8	Brain_Putamen_basal_ganglia	ENSG00000154319	C	2.86613e-05	0.215462	2.43755e-05	T	-	8	10803465	FAM167A	1
8:10819854:C:T	GTEx/v8	Whole_Blood	ENSG00000154328	C	2.89185e-05	-0.146958	7.12182e-15	T	+	8	11435516	NEIL2	1
8:10819854:C:T	GTEx/v8	Brain_Putamen_basal_ganglia	ENSG00000164733	GTGGC	2.89385e-05	0.225784	3.38553e-07	G	-	8	11435291	CTSB	1
8:10824384:A:C	GTEx/v8	Whole_Blood	ENSG00000154328	T	2.90571e-05	-0.151388	7.12182e-15	C	+	8	10819854	NEIL2	1
8:10824384:A:C	PsychENCODE	PsychENCODE_eQTLs	ENSG00000154319	G	2.91317e-05	0.0581953	0.00284276	C	-	8	10789493	FAM167A	1
8:10825164:C:T	GTEx/v8	Brain_Cortex	ENSG00000205882	CTA	2.92359e-05	-0.383704	0.000578965	C	+	8	11074365	DEFB134	1
8:10825164:C:T	GTEx/v8	Whole_Blood	ENSG00000079459	T	2.93328e-05	-0.127612	2.13251e-09	C	+	8	10836359	FDFT1	1
8:10826869:C:T	PsychENCODE	PsychENCODE_eQTLs	ENSG00000159479	C	2.94445e-05	-0.0701112	0.00286974	C	-	1	44014280	MED8	1
8:10826869:C:T	GTEx/v8	Brain_Putamen_basal_ganglia	ENSG00000154319	A	2.94543e-05	0.219814	2.43755e-05	G	-	8	11335242	FAM167A	1
8:10828909:C:T	GTEx/v8	Brain_Putamen_basal_ganglia	ENSG00000154319	A	2.94543e-05	0.219814	2.43755e-05	G	-	8	11335248	FAM167A	1
8:10828909:C:T	GTEx/v8	Whole_Blood	ENSG00000154328	C	2.95133e-05	-0.152836	7.12182e-15	T	+	8	10837568	NEIL2	1
8:10828909:C:T	GTEx/v8	Brain_Cerebellar_Hemisphere	ENSG00000205882	A	2.96736e-05	-0.440691	2.03752e-10	G	+	8	11335242	DEFB134	1
8:10828909:C:T	GTEx/v8	Brain_Cerebellar_Hemisphere	ENSG00000205882	A	2.96736e-05	-0.440691	2.03752e-10	G	+	8	11335248	DEFB134	1
8:10828927:C:T	GTEx/v8	Brain_Cerebellar_Hemisphere	ENSG00000205882	G	2.96736e-05	-0.440691	2.03752e-10	T	+	8	11339616	DEFB134	1
8:10828927:C:T	GTEx/v8	Whole_Blood	ENSG00000126091	C	2.97336e-05	-0.117791	0.0116126	C	-	1	44007648	ST3GAL3	1
8:10829541:A:G	GTEx/v8	Brain_Cortex	ENSG00000205882	T	2.97478e-05	0.393972	0.000578965	T	+	8	11384556	DEFB134	1
8:10829541:A:G	GTEx/v8	Brain_Cerebellum	ENSG00000205882	A	2.97493e-05	-0.364996	9.97086e-09	C	+	8	11432946	DEFB134	1
8:10830237:A:T	GTEx/v8	Whole_Blood	ENSG00000079459	A	2.97588e-05	-0.132089	2.13251e-09	G	+	8	10841858	FDFT1	1
8:10830237:A:T	GTEx/v8	Brain_Caudate_basal_ganglia	ENSG00000154319	G	2.97805e-05	0.20363	1.06943e-05	A	-	8	10801137	FAM167A	1
8:10830743:C:T	GTEx/v8	Whole_Blood	ENSG00000154328	C	2.99652e-05	-0.148906	7.12182e-15	T	+	8	10798828	NEIL2	1
8:10830743:C:T	GTEx/v8	Brain_Putamen_basal_ganglia	ENSG00000154319	T	3.01746e-05	0.224521	2.43755e-05	G	-	8	11352261	FAM167A	1
8:10831868:G:T	GTEx/v8	Brain_Cerebellum	ENSG00000205882	A	3.02809e-05	-0.362484	9.97086e-09	G	+	8	11435049	DEFB134	1
8:10831868:G:T	GTEx/v8	Brain_Cerebellum	ENSG00000205882	T	3.02809e-05	-0.362484	9.97086e-09	C	+	8	11435564	DEFB134	1
8:10831868:G:T	BRAINEAC	OCTX	ENSG00000205882	NA	3.03988e-05	-4.3264	0.00595351	T	NA	8	11422936	DEFB134	1
8:10831868:G:T	BRAINEAC	OCTX	ENSG00000205882	NA	3.03988e-05	-4.3264	0.00595351	G	NA	8	11423072	DEFB134	1
8:10831971:A:G	BRAINEAC	OCTX	ENSG00000205882	NA	3.04123e-05	-4.32629	0.00595351	G	NA	8	11422861	DEFB134	1
8:10831971:A:G	GTEx/v8	Whole_Blood	ENSG00000177710	G	3.07429e-05	0.184073	2.08985e-10	A	-	8	10778546	SLC35G5	1
8:10832865:A:G	GTEx/v8	Brain_Cerebellum	ENSG00000205882	G	3.07918e-05	-0.388888	9.97086e-09	A	+	8	11340494	DEFB134	1
8:10832865:A:G	GTEx/v8	Whole_Blood	ENSG00000154328	A	3.07997e-05	-0.153	7.12182e-15	G	+	8	11422045	NEIL2	1
8:10835480:C:T	GTEx/v8	Whole_Blood	ENSG00000177710	CACAGAAGA	3.09249e-05	0.185726	2.08985e-10	C	-	8	10772255	SLC35G5	1
8:10835480:C:T	GTEx/v8	Brain_Caudate_basal_ganglia	ENSG00000154319	CTA	3.10146e-05	0.199617	1.06943e-05	C	-	8	11074365	FAM167A	1
8:10835917:C:T	GTEx/v8	Whole_Blood	ENSG00000154328	C	3.1124e-05	-0.145447	7.12182e-15	T	+	8	11433780	NEIL2	1
8:10835917:C:T	GTEx/v8	Brain_Frontal_Cortex_BA9	ENSG00000154319	C	3.1211e-05	0.132985	0.000125015	T	-	8	11433909	FAM167A	1
8:10836024:C:T	GTEx/v8	Whole_Blood	ENSG00000177710	G	3.14004e-05	0.186657	2.08985e-10	C	-	8	10789493	SLC35G5	1
8:10836024:C:T	GTEx/v8	Whole_Blood	ENSG00000154328	C	3.15208e-05	-0.149635	7.12182e-15	G	+	8	10957723	NEIL2	1
8:10836069:C:T	GTEx/v8	Brain_Cerebellum	ENSG00000205882	A	3.1564e-05	-0.383124	9.97086e-09	G	+	8	11335242	DEFB134	1
8:10836069:C:T	GTEx/v8	Brain_Cerebellum	ENSG00000205882	A	3.1564e-05	-0.383124	9.97086e-09	G	+	8	11335248	DEFB134	1
8:10836359:C:T	PsychENCODE	PsychENCODE_eQTLs	ENSG00000159479	T	3.16106e-05	0.0694745	0.0030562	C	-	1	44065148	MED8	1
8:10836359:C:T	GTEx/v8	Brain_Cerebellum	ENSG00000205882	G	3.16338e-05	0.365765	9.97086e-09	G	+	8	11450422	DEFB134	1
8:10836359:C:T	PsychENCODE	PsychENCODE_eQTLs	ENSG00000159479	T	3.16502e-05	0.0694828	0.0030596	C	-	1	44049947	MED8	1
8:10836359:C:T	GTEx/v8	Brain_Putamen_basal_ganglia	ENSG00000154319	C	3.16715e-05	0.224125	2.43755e-05	T	-	8	11349147	FAM167A	1
8:10836436:C:T	GTEx/v8	Whole_Blood	ENSG00000177710	A	3.17728e-05	-0.180797	2.08985e-10	A	-	8	11382367	SLC35G5	1
8:10836436:C:T	GTEx/v8	Brain_Nucleus_accumbens_basal_ganglia	ENSG00000154319	C	3.18412e-05	0.189026	0.00029653	G	-	8	11435927	FAM167A	1
8:10836463:C:G	PsychENCODE	PsychENCODE_eQTLs	ENSG00000255098	C	3.19277e-05	-0.120098	0.00308344	T	+	8	11349147	RP11-481A20.11	1
8:10836463:C:G	GTEx/v8	Brain_Cortex	ENSG00000205882	C	3.19315e-05	-0.376237	0.000578965	T	+	8	11109269	DEFB134	1
8:10836508:A:G	GTEx/v8	Whole_Blood	ENSG00000154328	C	3.19436e-05	-0.147485	7.12182e-15	T	+	8	10958824	NEIL2	1
8:10836508:A:G	PsychENCODE	PsychENCODE_eQTLs	ENSG00000254093	C	3.1954e-05	-0.102296	0.00308571	T	+	8	11417144	PINX1	1
8:10836508:A:G	GTEx/v8	Whole_Blood	ENSG00000255046	T	3.20139e-05	0.21679	1.03256e-15	C	-	8	10835480	RP11-297N6.4	1
8:10836508:A:G	PsychENCODE	PsychENCODE_eQTLs	ENSG00000215346	T	3.2199e-05	0.0465457	0.00310678	T	+	8	11422936	AF131215.5	1
8:10837019:A:G	GTEx/v8	Brain_Cortex	ENSG00000205882	G	3.22639e-05	0.395961	0.000578965	G	+	8	11450422	DEFB134	1
8:10837019:A:G	GTEx/v8	Brain_Cerebellum	ENSG00000205882	A	3.2525e-05	-0.367941	9.97086e-09	G	+	8	11440019	DEFB134	1
8:10837190:A:G	GTEx/v8	Whole_Blood	ENSG00000255046	G	3.27921e-05	0.213908	1.03256e-15	T	-	8	11076635	RP11-297N6.4	1
8:10837190:A:G	BRAINEAC	OCTX	ENSG00000205882	NA	3.29068e-05	-4.30631	0.00612795	C	NA	8	11417493	DEFB134	1
8:10837190:A:G	PsychENCODE	PsychENCODE_eQTLs	ENSG00000254093	G	3.29245e-05	-0.100213	0.00316891	T	+	8	11029039	PINX1	1
8:10837190:A:G	GTEx/v8	Whole_Blood	ENSG00000136573	C	3.30113e-05	0.0821341	7.88996e-22	A	-	8	10776860	BLK	1
8:10837414:A:C	GTEx/v8	Whole_Blood	ENSG00000154328	G	3.30503e-05	-0.149648	7.12182e-15	C	+	8	10815754	NEIL2	1
8:10837414:A:C	PsychENCODE	PsychENCODE_eQTLs	ENSG00000254093	T	3.30658e-05	-0.102236	0.00318095	G	+	8	11417150	PINX1	1
8:10837420:A:G	GTEx/v8	Whole_Blood	ENSG00000154328	C	3.31661e-05	-0.147988	7.12182e-15	A	+	8	10837414	NEIL2	1
8:10837420:A:G	GTEx/v8	Brain_Frontal_Cortex_BA9	ENSG00000154319	T	3.32632e-05	0.125897	0.000125015	A	-	8	10810249	FAM167A	1
8:10837568:C:T	GTEx/v8	Brain_Frontal_Cortex_BA9	ENSG00000154319	T	3.32632e-05	0.125897	0.000125015	C	-	8	10810250	FAM167A	1
8:10837568:C:T	GTEx/v8	Brain_Cerebellar_Hemisphere	ENSG00000184647	A	3.327e-05	-0.408038	2.50111e-21	A	-	8	11176403	PRSS55	1
8:10837569:C:G	GTEx/v8	Brain_Cerebellar_Hemisphere	ENSG00000184647	C	3.327e-05	-0.408038	2.50111e-21	C	-	8	11178093	PRSS55	1
8:10837569:C:G	GTEx/v8	Whole_Blood	ENSG00000079459	C	3.33304e-05	0.127387	2.13251e-09	C	+	8	11178093	FDFT1	1
8:10839803:C:T	GTEx/v8	Whole_Blood	ENSG00000154328	G	3.33705e-05	-0.145778	7.12182e-15	C	+	8	10745469	NEIL2	1
8:10839803:C:T	GTEx/v8	Brain_Cortex	ENSG00000154319	G	3.34352e-05	0.171446	0.00134798	T	-	8	10842659	FAM167A	1
8:10839803:C:T	GTEx/v8	Brain_Cortex	ENSG00000154319	T	3.34862e-05	-0.17777	0.00134798	T	-	8	11422936	FAM167A	1
8:10839803:C:T	GTEx/v8	Brain_Cortex	ENSG00000154319	G	3.34862e-05	-0.17777	0.00134798	G	-	8	11423072	FAM167A	1
8:10841858:A:G	PsychENCODE	PsychENCODE_eQTLs	ENSG00000254093	T	3.38039e-05	-0.100515	0.00324389	C	+	8	11446800	PINX1	1
8:10841858:A:G	GTEx/v8	Whole_Blood	ENSG00000177710	G	3.3843e-05	0.182807	2.08985e-10	A	-	8	10770782	SLC35G5	1
8:10841858:A:G	PsychENCODE	PsychENCODE_eQTLs	ENSG00000158406	G	3.39042e-05	-0.0679325	0.0032524	A	+	6	26186200	HIST1H4H	1
8:10841858:A:G	PsychENCODE	PsychENCODE_eQTLs	ENSG00000159479	T	3.39331e-05	0.0689803	0.00325485	C	-	1	44058467	MED8	1
8:10842659:G:T	PsychENCODE	PsychENCODE_eQTLs	ENSG00000159479	T	3.40138e-05	0.0710335	0.0032617	G	-	1	44097438	MED8	1
8:10842659:G:T	PsychENCODE	PsychENCODE_eQTLs	ENSG00000254093	C	3.41373e-05	-0.0999085	0.0032722	T	+	8	10958824	PINX1	1
8:10903475:A:T	PsychENCODE	PsychENCODE_eQTLs	ENSG00000159479	A	3.42101e-05	0.0710032	0.00327835	G	-	1	44098506	MED8	1
8:10903475:A:T	GTEx/v8	Brain_Cerebellar_Hemisphere	ENSG00000184647	T	3.46578e-05	0.408294	2.50111e-21	G	-	8	10944809	PRSS55	1
8:10944809:G:T	GTEx/v8	Brain_Cortex	ENSG00000205882	C	3.48449e-05	-0.385136	0.000578965	T	+	8	11435516	DEFB134	1
8:10944809:G:T	GTEx/v8	Whole_Blood	ENSG00000079459	T	3.48597e-05	-0.129268	2.13251e-09	G	+	8	10813904	FDFT1	1
8:10953874:A:G	GTEx/v8	Whole_Blood	ENSG00000079459	G	3.48636e-05	-0.126913	2.13251e-09	A	+	8	10837190	FDFT1	1
8:10953874:A:G	GTEx/v8	Whole_Blood	ENSG00000177710	T	3.49782e-05	0.182399	2.08985e-10	C	-	8	10779472	SLC35G5	1
8:10955225:C:G	PsychENCODE	PsychENCODE_eQTLs	ENSG00000254093	A	3.52874e-05	-0.100304	0.00336945	G	+	8	11446955	PINX1	1
8:10955225:C:G	GTEx/v8	Brain_Frontal_Cortex_BA9	ENSG00000154319	C	3.55642e-05	0.133998	0.000125015	A	-	8	11078781	FAM167A	1
8:10957243:A:G	GTEx/v8	Brain_Cortex	ENSG00000154319	A	3.55736e-05	0.164064	0.00134798	G	-	8	10804843	FAM167A	1
8:10957243:A:G	GTEx/v8	Whole_Blood	ENSG00000154328	C	3.56125e-05	-0.144512	7.12182e-15	G	+	8	11435927	NEIL2	1
8:10957723:C:G	PsychENCODE	PsychENCODE_eQTLs	ENSG00000254093	G	3.56179e-05	0.101764	0.00339722	G	+	8	11397457	PINX1	1
8:10957723:C:G	GTEx/v8	Brain_Frontal_Cortex_BA9	ENSG00000154319	GTGGC	3.56786e-05	0.128604	0.000125015	G	-	8	11435291	FAM167A	1
8:10958824:C:T	GTEx/v8	Brain_Putamen_basal_ganglia	ENSG00000154319	G	3.57822e-05	0.218029	2.43755e-05	A	-	8	11340494	FAM167A	1
8:10958824:C:T	GTEx/v8	Brain_Nucleus_accumbens_basal_ganglia	ENSG00000154319	A	3.57949e-05	0.191988	0.00029653	G	-	8	11440019	FAM167A	1
8:10970773:A:T	GTEx/v8	Whole_Blood	ENSG00000255046	G	3.5827e-05	0.213557	1.03256e-15	A	-	8	10810451	RP11-297N6.4	1
8:10970773:A:T	GTEx/v8	Brain_Cortex	ENSG00000154319	C	3.58444e-05	0.17665	0.00134798	T	-	8	11309192	FAM167A	1
8:10975682:C:G	GTEx/v8	Brain_Caudate_basal_ganglia	ENSG00000154319	C	3.58586e-05	0.20633	1.06943e-05	T	-	8	10813197	FAM167A	1
8:10975682:C:G	GTEx/v8	Brain_Cerebellum	ENSG00000205882	C	3.59679e-05	-0.353388	9.97086e-09	G	+	8	11435927	DEFB134	1
8:10975682:C:G	GTEx/v8	Brain_Cortex	ENSG00000154319	T	3.60117e-05	0.167353	0.00134798	C	-	8	10835917	FAM167A	1
8:10975682:C:G	GTEx/v8	Brain_Frontal_Cortex_BA9	ENSG00000154319	T	3.63074e-05	0.131511	0.000125015	C	-	8	11447119	FAM167A	1
8:11012977:C:T	GTEx/v8	Brain_Caudate_basal_ganglia	ENSG00000154319	A	3.63819e-05	-0.20287	1.06943e-05	A	-	8	10758496	FAM167A	1
8:11012977:C:T	GTEx/v8	Brain_Putamen_basal_ganglia	ENSG00000154319	T	3.64875e-05	0.218273	2.43755e-05	A	-	8	11343278	FAM167A	1
8:11015338:C:T	GTEx/v8	Brain_Putamen_basal_ganglia	ENSG00000154319	G	3.64875e-05	0.218273	2.43755e-05	A	-	8	11343475	FAM167A	1
8:11015338:C:T	GTEx/v8	Brain_Putamen_basal_ganglia	ENSG00000154319	T	3.64875e-05	0.218273	2.43755e-05	C	-	8	11343673	FAM167A	1
8:11019578:C:G	GTEx/v8	Brain_Putamen_basal_ganglia	ENSG00000154319	G	3.64875e-05	0.218273	2.43755e-05	A	-	8	11344573	FAM167A	1
8:11019578:C:G	GTEx/v8	Brain_Putamen_basal_ganglia	ENSG00000154319	C	3.64875e-05	0.218273	2.43755e-05	A	-	8	11345425	FAM167A	1
8:11023997:C:G	GTEx/v8	Brain_Putamen_basal_ganglia	ENSG00000154319	G	3.64875e-05	0.218273	2.43755e-05	A	-	8	11345644	FAM167A	1
8:11023997:C:G	GTEx/v8	Brain_Putamen_basal_ganglia	ENSG00000154319	C	3.64875e-05	0.218273	2.43755e-05	A	-	8	11346592	FAM167A	1
8:11024326:A:C	GTEx/v8	Brain_Putamen_basal_ganglia	ENSG00000154319	C	3.64875e-05	0.218273	2.43755e-05	T	-	8	11347625	FAM167A	1
8:11024326:A:C	GTEx/v8	Brain_Putamen_basal_ganglia	ENSG00000154319	CA	3.64875e-05	0.218273	2.43755e-05	C	-	8	11348053	FAM167A	1
8:11024663:A:C	PsychENCODE	PsychENCODE_eQTLs	ENSG00000164733	G	3.65318e-05	0.0606133	0.00347412	A	-	8	10801137	CTSB	1
8:11024663:A:C	GTEx/v8	Brain_Frontal_Cortex_BA9	ENSG00000154319	A	3.65524e-05	0.130557	0.000125015	G	-	8	11435049	FAM167A	1
8:11029039:G:T	GTEx/v8	Brain_Frontal_Cortex_BA9	ENSG00000154319	T	3.65524e-05	0.130557	0.000125015	C	-	8	11435564	FAM167A	1
8:11029039:G:T	GTEx/v8	Whole_Blood	ENSG00000255046	C	3.66014e-05	0.211284	1.03256e-15	A	-	8	11078781	RP11-297N6.4	1
8:11074365:C:CTA	GTEx/v8	Brain_Frontal_Cortex_BA9	ENSG00000154319	G	3.6637e-05	0.12811	0.000125015	A	-	8	10837190	FAM167A	1
8:11074365:C:CTA	GTEx/v8	Whole_Blood	ENSG00000255046	T	3.6697e-05	0.214914	1.03256e-15	G	-	8	10813904	RP11-297N6.4	1
8:11076635:G:T	GTEx/v8	Brain_Putamen_basal_ganglia	ENSG00000154319	G	3.67901e-05	0.211256	2.43755e-05	A	-	8	10778546	FAM167A	1
8:11076635:G:T	GTEx/v8	Brain_Putamen_basal_ganglia	ENSG00000154319	T	3.67901e-05	0.211256	2.43755e-05	C	-	8	10779472	FAM167A	1
8:11078781:A:C	GTEx/v8	Brain_Putamen_basal_ganglia	ENSG00000154319	T	3.69606e-05	0.207253	2.43755e-05	A	-	8	10772644	FAM167A	1
8:11078781:A:C	GTEx/v8	Brain_Cerebellum	ENSG00000205882	G	3.72602e-05	-0.380547	9.97086e-09	T	+	8	11339616	DEFB134	1
8:11078949:A:G	PsychENCODE	PsychENCODE_eQTLs	ENSG00000066056	C	3.73396e-05	-0.0855181	0.00354199	A	+	1	44141149	TIE1	1
8:11078949:A:G	GTEx/v8	Brain_Nucleus_accumbens_basal_ganglia	ENSG00000154319	A	3.77357e-05	0.181981	0.00029653	G	-	8	11446421	FAM167A	1
8:11079367:A:G	GTEx/v8	Whole_Blood	ENSG00000154328	A	3.78586e-05	-0.147314	7.12182e-15	G	+	8	10804843	NEIL2	1
8:11079367:A:G	PsychENCODE	PsychENCODE_eQTLs	ENSG00000164733	G	3.79216e-05	0.0590013	0.00359058	C	-	8	10784492	CTSB	1
8:11109269:C:T	GTEx/v8	Brain_Frontal_Cortex_BA9	ENSG00000154319	G	3.79462e-05	0.131657	0.000125015	A	-	8	10837420	FAM167A	1
8:11109269:C:T	GTEx/v8	Brain_Caudate_basal_ganglia	ENSG00000154319	CTACAG	3.79623e-05	0.198994	1.06943e-05	C	-	8	10606219	FAM167A	1
8:11176403:A:G	GTEx/v8	Brain_Putamen_basal_ganglia	ENSG00000164733	A	3.80395e-05	0.226934	3.38553e-07	C	-	8	11432946	CTSB	1
8:11176403:A:G	GTEx/v8	Brain_Cortex	ENSG00000154319	C	3.80823e-05	0.170036	0.00134798	G	-	8	10837569	FAM167A	1
8:11178093:A:C	GTEx/v8	Whole_Blood	ENSG00000154328	T	3.82543e-05	-0.146318	7.12182e-15	C	+	8	10839803	NEIL2	1
8:11178093:A:C	GTEx/v8	Brain_Putamen_basal_ganglia	ENSG00000154319	C	3.83291e-05	0.207277	2.43755e-05	A	-	8	10776860	FAM167A	1
8:11309192:C:T	GTEx/v8	Whole_Blood	ENSG00000079459	T	3.85654e-05	-0.127809	2.13251e-09	TAC	+	8	11431558	FDFT1	1
8:11309192:C:T	GTEx/v8	Whole_Blood	ENSG00000079459	G	3.86565e-05	-0.12474	2.13251e-09	C	+	8	10745469	FDFT1	1
8:11309192:C:T	GTEx/v8	Whole_Blood	ENSG00000255046	T	3.86811e-05	-0.205874	1.03256e-15	T	-	8	11384556	RP11-297N6.4	1
8:11309192:C:T	PsychENCODE	PsychENCODE_eQTLs	ENSG00000254093	A	3.89134e-05	-0.100113	0.00367381	C	+	8	11432946	PINX1	1
8:11309192:C:T	GTEx/v8	Brain_Frontal_Cortex_BA9	ENSG00000154319	A	3.90495e-05	0.130311	0.000125015	G	-	8	10841858	FAM167A	1
8:11309192:C:T	GTEx/v8	Whole_Blood	ENSG00000159214	T	3.90673e-05	-0.183162	8.71064e-54	A	+	1	44243561	CCDC24	1
8:11335242:A:G	GTEx/v8	Whole_Blood	ENSG00000159214	A	3.90673e-05	-0.183162	8.71064e-54	G	+	1	44244667	CCDC24	1
8:11335242:A:G	GTEx/v8	Whole_Blood	ENSG00000159214	C	3.90673e-05	-0.183162	8.71064e-54	T	+	1	44245049	CCDC24	1
8:11335248:A:G	GTEx/v8	Whole_Blood	ENSG00000159214	A	3.90673e-05	-0.183162	8.71064e-54	C	+	1	44245939	CCDC24	1
8:11335248:A:G	GTEx/v8	Brain_Caudate_basal_ganglia	ENSG00000154319	T	3.91113e-05	0.200005	1.06943e-05	C	-	8	10788875	FAM167A	1
8:11336781:A:G	PsychENCODE	PsychENCODE_eQTLs	ENSG00000159479	G	3.93797e-05	0.0684228	0.00371278	A	-	1	44051574	MED8	1
8:11336781:A:G	GTEx/v8	Brain_Frontal_Cortex_BA9	ENSG00000154319	T	3.94368e-05	0.128578	0.000125015	C	-	8	10836359	FAM167A	1
8:11338146:A:G	GTEx/v8	Brain_Caudate_basal_ganglia	ENSG00000154319	C	3.96887e-05	0.198254	1.06943e-05	T	-	8	10802146	FAM167A	1
8:11338146:A:G	PsychENCODE	PsychENCODE_eQTLs	ENSG00000159479	A	3.97446e-05	0.0704169	0.00374314	G	-	1	44101648	MED8	1
8:11339616:G:T	PsychENCODE	PsychENCODE_eQTLs	ENSG00000154319	A	3.98079e-05	0.0574474	0.00374836	C	-	8	10765635	FAM167A	1
8:11339616:G:T	GTEx/v8	Brain_Frontal_Cortex_BA9	ENSG00000154319	T	3.987e-05	0.131323	0.000125015	C	-	8	11012977	FAM167A	1
8:11340494:A:G	GTEx/v8	Brain_Frontal_Cortex_BA9	ENSG00000154319	T	3.987e-05	0.131323	0.000125015	C	-	8	11015338	FAM167A	1
8:11340494:A:G	GTEx/v8	Brain_Putamen_basal_ganglia	ENSG00000154319	C	3.98777e-05	0.21167	2.43755e-05	T	-	8	11350899	FAM167A	1
8:11343278:A:T	PsychENCODE	PsychENCODE_eQTLs	ENSG00000205882	A	3.99557e-05	-0.132292	0.00376072	G	+	8	11447093	DEFB134	1
8:11343278:A:T	GTEx/v8	Brain_Putamen_basal_ganglia	ENSG00000164733	G	4.00353e-05	0.228909	3.38553e-07	C	-	8	11434792	CTSB	1
8:11343475:A:G	PsychENCODE	PsychENCODE_eQTLs	ENSG00000159479	A	4.01757e-05	0.0683812	0.00377904	G	-	1	44051778	MED8	1
8:11343475:A:G	PsychENCODE	PsychENCODE_eQTLs	ENSG00000254093	A	4.01946e-05	-0.100135	0.00378063	G	+	8	11435049	PINX1	1
8:11343673:C:T	GTEx/v8	Brain_Nucleus_accumbens_basal_ganglia	ENSG00000154319	C	4.02333e-05	0.197339	0.00029653	T	-	8	10836024	FAM167A	1
8:11343673:C:T	GTEx/v8	Brain_Nucleus_accumbens_basal_ganglia	ENSG00000154319	T	4.02333e-05	0.197339	0.00029653	C	-	8	10836069	FAM167A	1
8:11344573:A:G	GTEx/v8	Brain_Nucleus_accumbens_basal_ganglia	ENSG00000154319	C	4.02333e-05	0.197339	0.00029653	T	-	8	10836436	FAM167A	1
8:11344573:A:G	GTEx/v8	Brain_Nucleus_accumbens_basal_ganglia	ENSG00000154319	G	4.02333e-05	0.197339	0.00029653	C	-	8	10836463	FAM167A	1
8:11345425:A:C	GTEx/v8	Brain_Nucleus_accumbens_basal_ganglia	ENSG00000154319	G	4.02333e-05	0.197339	0.00029653	A	-	8	10837420	FAM167A	1
8:11345425:A:C	GTEx/v8	Whole_Blood	ENSG00000177710	A	4.02488e-05	-0.179251	2.08985e-10	A	-	8	11444516	SLC35G5	1
8:11345644:A:G	GTEx/v8	Brain_Caudate_basal_ganglia	ENSG00000154319	C	4.03038e-05	0.200855	1.06943e-05	G	-	8	10957723	FAM167A	1
8:11345644:A:G	GTEx/v8	Whole_Blood	ENSG00000154328	C	4.04172e-05	-0.143756	7.12182e-15	T	+	8	11433909	NEIL2	1
8:11346592:A:C	GTEx/v8	Whole_Blood	ENSG00000255046	C	4.04424e-05	0.212282	1.03256e-15	G	-	8	10957723	RP11-297N6.4	1
8:11346592:A:C	GTEx/v8	Brain_Nucleus_accumbens_basal_ganglia	ENSG00000154319	G	4.05019e-05	0.198829	0.00029653	T	-	8	10842659	FAM167A	1
8:11347289:G:T	GTEx/v8	Brain_Putamen_basal_ganglia	ENSG00000164733	A	4.05667e-05	0.233378	3.38553e-07	G	-	8	11440019	CTSB	1
8:11347289:G:T	GTEx/v8	Brain_Caudate_basal_ganglia	ENSG00000154319	C	4.07007e-05	0.191392	1.06943e-05	G	-	8	10809490	FAM167A	1
8:11347625:C:T	BRAINEAC	CRBL	ENSG00000223443	NA	4.10841e-05	-4.24855	0.00102628	T	NA	8	11309192	USP17L2	1
8:11347625:C:T	PsychENCODE	PsychENCODE_eQTLs	ENSG00000254093	C	4.12616e-05	-0.0999595	0.0038694	A	+	8	11392093	PINX1	1
8:11348053:C:CA	GTEx/v8	Brain_Cerebellar_Hemisphere	ENSG00000205882	T	4.13126e-05	-0.437463	2.03752e-10	A	+	8	11343278	DEFB134	1
8:11348053:C:CA	GTEx/v8	Brain_Cerebellar_Hemisphere	ENSG00000205882	G	4.13126e-05	-0.437463	2.03752e-10	A	+	8	11343475	DEFB134	1
8:11349147:C:T	GTEx/v8	Brain_Cerebellar_Hemisphere	ENSG00000205882	T	4.13126e-05	-0.437463	2.03752e-10	C	+	8	11343673	DEFB134	1
8:11349147:C:T	GTEx/v8	Brain_Cerebellar_Hemisphere	ENSG00000205882	G	4.13126e-05	-0.437463	2.03752e-10	A	+	8	11344573	DEFB134	1
8:11350899:C:T	GTEx/v8	Brain_Cerebellar_Hemisphere	ENSG00000205882	C	4.13126e-05	-0.437463	2.03752e-10	A	+	8	11345425	DEFB134	1
8:11350899:C:T	GTEx/v8	Brain_Cerebellar_Hemisphere	ENSG00000205882	G	4.13126e-05	-0.437463	2.03752e-10	A	+	8	11345644	DEFB134	1
8:11352261:G:T	GTEx/v8	Brain_Cerebellar_Hemisphere	ENSG00000205882	C	4.13126e-05	-0.437463	2.03752e-10	A	+	8	11346592	DEFB134	1
8:11352261:G:T	GTEx/v8	Brain_Cerebellar_Hemisphere	ENSG00000205882	C	4.13126e-05	-0.437463	2.03752e-10	T	+	8	11347625	DEFB134	1
8:11355602:C:G	GTEx/v8	Brain_Cerebellar_Hemisphere	ENSG00000205882	CA	4.13126e-05	-0.437463	2.03752e-10	C	+	8	11348053	DEFB134	1
8:11355602:C:G	GTEx/v8	Brain_Frontal_Cortex_BA9	ENSG00000154319	C	4.15034e-05	0.120764	0.000125015	T	-	8	10958824	FAM167A	1
8:11358156:C:T	PsychENCODE	PsychENCODE_eQTLs	ENSG00000159479	T	4.15423e-05	-0.0690398	0.00389275	T	-	1	44019731	MED8	1
8:11358156:C:T	GTEx/v8	Brain_Nucleus_accumbens_basal_ganglia	ENSG00000154319	A	4.15804e-05	0.196022	0.00029653	G	-	8	10837019	FAM167A	1
8:11358156:C:T	GTEx/v8	Whole_Blood	ENSG00000154328	C	4.17391e-05	-0.145604	7.12182e-15	T	+	8	10828909	NEIL2	1
8:11358156:C:T	GTEx/v8	Brain_Frontal_Cortex_BA9	ENSG00000154319	G	4.17721e-05	0.133431	0.000125015	T	-	8	10831868	FAM167A	1
8:11361261:C:G	GTEx/v8	Brain_Frontal_Cortex_BA9	ENSG00000154319	C	4.17721e-05	0.133431	0.000125015	T	-	8	10837568	FAM167A	1
8:11361261:C:G	GTEx/v8	Whole_Blood	ENSG00000079459	A	4.19629e-05	-0.125455	2.13251e-09	G	+	8	10836508	FDFT1	1
8:11361261:C:G	GTEx/v8	Brain_Cerebellum	ENSG00000205882	C	4.20619e-05	-0.372488	9.97086e-09	T	+	8	11350899	DEFB134	1
8:11361261:C:G	GTEx/v8	Brain_Frontal_Cortex_BA9	ENSG00000154319	A	4.21999e-05	0.130395	0.000125015	G	-	8	11446637	FAM167A	1
8:11361850:G:GAGGA	GTEx/v8	Brain_Frontal_Cortex_BA9	ENSG00000154319	C	4.21999e-05	0.130395	0.000125015	T	-	8	11446680	FAM167A	1
8:11361850:G:GAGGA	GTEx/v8	Brain_Frontal_Cortex_BA9	ENSG00000154319	T	4.21999e-05	0.130395	0.000125015	C	-	8	11446800	FAM167A	1
8:11361850:G:GAGGA	GTEx/v8	Brain_Frontal_Cortex_BA9	ENSG00000154319	C	4.21999e-05	0.130395	0.000125015	T	-	8	11446868	FAM167A	1
8:11361850:G:GAGGA	GTEx/v8	Brain_Frontal_Cortex_BA9	ENSG00000154319	A	4.21999e-05	0.130395	0.000125015	G	-	8	11446955	FAM167A	1
8:11362275:A:C	GTEx/v8	Whole_Blood	ENSG00000079459	G	4.22299e-05	-0.126932	2.13251e-09	A	+	8	10810451	FDFT1	1
8:11362275:A:C	PsychENCODE	PsychENCODE_eQTLs	ENSG00000205882	G	4.22793e-05	-0.132888	0.00395379	C	+	8	11361261	DEFB134	1
8:11362275:A:C	GTEx/v8	Brain_Frontal_Cortex_BA9	ENSG00000154319	C	4.23295e-05	0.134026	0.000125015	G	-	8	11447679	FAM167A	1
8:11362275:A:C	GTEx/v8	Whole_Blood	ENSG00000079459	C	4.23911e-05	-0.127601	2.13251e-09	G	+	8	11023997	FDFT1	1
8:11362277:G:T	GTEx/v8	Whole_Blood	ENSG00000154328	T	4.27095e-05	-0.148233	7.12182e-15	C	+	8	11015338	NEIL2	1
8:11362277:G:T	GTEx/v8	Brain_Cortex	ENSG00000205882	T	4.27917e-05	-0.397506	0.000578965	TAC	+	8	11431558	DEFB134	1
8:11362277:G:T	PsychENCODE	PsychENCODE_eQTLs	ENSG00000254093	G	4.28916e-05	-0.0987799	0.0040044	C	+	8	11019578	PINX1	1
8:11362277:G:T	GTEx/v8	Brain_Cerebellar_Hemisphere	ENSG00000184647	G	4.315e-05	0.41195	2.50111e-21	T	-	8	10842659	PRSS55	1
8:11376266:C:T	GTEx/v8	Whole_Blood	ENSG00000177710	C	4.31977e-05	0.181535	2.08985e-10	T	-	8	11435516	SLC35G5	1
8:11376266:C:T	GTEx/v8	Whole_Blood	ENSG00000079459	T	4.3432e-05	-0.127735	2.13251e-09	C	+	8	10817197	FDFT1	1
8:11376266:C:T	GTEx/v8	Brain_Cerebellum	ENSG00000205882	GTGGC	4.38434e-05	-0.348234	9.97086e-09	G	+	8	11435291	DEFB134	1
8:11376266:C:T	GTEx/v8	Whole_Blood	ENSG00000255046	G	4.38965e-05	0.204505	1.03256e-15	A	-	8	11393764	RP11-297N6.4	1
8:11382367:A:G	GTEx/v8	Brain_Cerebellum	ENSG00000184608	C	4.39165e-05	0.297077	5.17335e-05	A	-	8	11078781	C8orf12	1
8:11382367:A:G	GTEx/v8	Whole_Blood	ENSG00000154328	C	4.3933e-05	-0.15074	7.12182e-15	T	+	8	11422130	NEIL2	1
8:11382367:A:G	GTEx/v8	Whole_Blood	ENSG00000154328	A	4.3933e-05	-0.15074	7.12182e-15	C	+	8	11422442	NEIL2	1
8:11382367:A:G	PsychENCODE	PsychENCODE_eQTLs	ENSG00000254093	T	4.40115e-05	-0.102364	0.00409693	C	+	8	10836359	PINX1	1
8:11384556:C:T	GTEx/v8	Whole_Blood	ENSG00000079459	A	4.4015e-05	0.125529	2.13251e-09	A	+	8	11176403	FDFT1	1
8:11384556:C:T	GTEx/v8	Whole_Blood	ENSG00000154328	GTGGC	4.40375e-05	-0.142768	7.12182e-15	G	+	8	11435291	NEIL2	1
8:11384556:C:T	GTEx/v8	Whole_Blood	ENSG00000158406	G	4.41055e-05	-0.154099	6.31015e-06	A	+	6	26239404	HIST1H4H	1
8:11384556:C:T	GTEx/v8	Brain_Putamen_basal_ganglia	ENSG00000164733	C	4.41104e-05	0.224665	3.38553e-07	T	-	8	11435516	CTSB	1
8:11392093:A:C	GTEx/v8	Brain_Cortex	ENSG00000154319	G	4.41504e-05	-0.170056	0.00134798	G	-	8	11450422	FAM167A	1
8:11392093:A:C	GTEx/v8	Brain_Nucleus_accumbens_basal_ganglia	ENSG00000154319	C	4.45546e-05	0.197596	0.00029653	T	-	8	10837568	FAM167A	1
8:11393764:A:G	GTEx/v8	Brain_Caudate_basal_ganglia	ENSG00000154319	G	4.52971e-05	-0.1886	1.06943e-05	G	-	8	11422861	FAM167A	1
8:11393764:A:G	PsychENCODE	PsychENCODE_eQTLs	ENSG00000164733	G	4.53159e-05	0.0597927	0.00420423	C	-	8	10804865	CTSB	1
8:11395079:A:G	GTEx/v8	Brain_Cerebellar_Hemisphere	ENSG00000205882	G	4.5316e-05	-0.433798	2.03752e-10	A	+	8	11340494	DEFB134	1
8:11395079:A:G	GTEx/v8	Brain_Caudate_basal_ganglia	ENSG00000154319	C	4.55194e-05	0.19236	1.06943e-05	T	-	8	10805015	FAM167A	1
8:11396856:A:C	GTEx/v8	Whole_Blood	ENSG00000255046	G	4.55364e-05	0.211818	1.03256e-15	A	-	8	10957243	RP11-297N6.4	1
8:11396856:A:C	GTEx/v8	Whole_Blood	ENSG00000154328	C	4.56003e-05	-0.147376	7.12182e-15	T	+	8	10813197	NEIL2	1
8:11396874:A:G	GTEx/v8	Brain_Caudate_basal_ganglia	ENSG00000154319	A	4.56097e-05	0.192467	1.06943e-05	G	-	8	10802055	FAM167A	1
8:11396874:A:G	PsychENCODE	PsychENCODE_eQTLs	ENSG00000159479	C	4.56252e-05	-0.0684489	0.00422969	C	-	1	44014949	MED8	1
8:11397073:A:C	PsychENCODE	PsychENCODE_eQTLs	ENSG00000254093	C	4.58105e-05	-0.0979681	0.00424486	G	+	8	11023997	PINX1	1
8:11397073:A:C	GTEx/v8	Whole_Blood	ENSG00000079459	T	4.58352e-05	-0.124048	2.13251e-09	G	+	8	10817486	FDFT1	1
8:11397086:A:T	GTEx/v8	Whole_Blood	ENSG00000255046	T	4.58561e-05	0.206497	1.03256e-15	G	-	8	10944809	RP11-297N6.4	1
8:11397086:A:T	GTEx/v8	Brain_Caudate_basal_ganglia	ENSG00000154319	T	4.60296e-05	0.192175	1.06943e-05	G	-	8	10944809	FAM167A	1
8:11397457:C:G	GTEx/v8	Whole_Blood	ENSG00000154328	A	4.60545e-05	0.140277	7.12182e-15	A	+	8	11382367	NEIL2	1
8:11397457:C:G	GTEx/v8	Brain_Caudate_basal_ganglia	ENSG00000154319	G	4.63618e-05	0.204775	1.06943e-05	C	-	8	11355602	FAM167A	1
8:11398865:A:G	GTEx/v8	Brain_Caudate_basal_ganglia	ENSG00000154319	C	4.64974e-05	0.195464	1.06943e-05	T	-	8	10798828	FAM167A	1
8:11398865:A:G	GTEx/v8	Whole_Blood	ENSG00000154328	C	4.65469e-05	0.14497	7.12182e-15	C	+	8	11178093	NEIL2	1
8:11398953:C:T	PsychENCODE	PsychENCODE_eQTLs	ENSG00000164733	G	4.66778e-05	0.0601299	0.00431553	A	-	8	10814133	CTSB	1
8:11398953:C:T	GTEx/v8	Whole_Blood	ENSG00000177710	C	4.68657e-05	0.179778	2.08985e-10	A	-	8	10776860	SLC35G5	1
8:11399011:C:T	GTEx/v8	Brain_Frontal_Cortex_BA9	ENSG00000154319	A	4.6996e-05	0.132206	0.000125015	T	-	8	10903475	FAM167A	1
8:11399011:C:T	GTEx/v8	Whole_Blood	ENSG00000159214	T	4.70472e-05	-0.179396	8.71064e-54	C	+	1	44237247	CCDC24	1
8:11399484:A:T	GTEx/v8	Whole_Blood	ENSG00000159214	G	4.70472e-05	-0.179396	8.71064e-54	A	+	1	44238218	CCDC24	1
8:11399484:A:T	GTEx/v8	Brain_Frontal_Cortex_BA9	ENSG00000154319	A	4.70489e-05	0.129042	0.000125015	G	-	8	11447093	FAM167A	1
8:11400628:C:G	GTEx/v8	Brain_Cerebellum	ENSG00000205882	C	4.70634e-05	-0.347915	9.97086e-09	T	+	8	11433909	DEFB134	1
8:11400628:C:G	GTEx/v8	Whole_Blood	ENSG00000079459	T	4.72171e-05	-0.123746	2.13251e-09	TC	+	8	10746963	FDFT1	1
8:11400680:A:G	GTEx/v8	Whole_Blood	ENSG00000154328	C	4.73536e-05	-0.14824	7.12182e-15	T	+	8	11417144	NEIL2	1
8:11400680:A:G	GTEx/v8	Whole_Blood	ENSG00000154328	T	4.73536e-05	-0.14824	7.12182e-15	G	+	8	11417150	NEIL2	1
8:11400944:G:T	GTEx/v8	Whole_Blood	ENSG00000154328	G	4.73536e-05	-0.14824	7.12182e-15	A	+	8	11417257	NEIL2	1
8:11400944:G:T	GTEx/v8	Brain_Nucleus_accumbens_basal_ganglia	ENSG00000154319	C	4.7423e-05	0.195491	0.00029653	G	-	8	10837569	FAM167A	1
8:11401116:A:G	GTEx/v8	Brain_Cortex	ENSG00000205882	T	4.74647e-05	-0.38075	0.000578965	C	+	8	11447119	DEFB134	1
8:11401116:A:G	GTEx/v8	Brain_Frontal_Cortex_BA9	ENSG00000154319	A	4.74787e-05	0.130694	0.000125015	G	-	8	11440019	FAM167A	1
8:11402347:A:G	PsychENCODE	PsychENCODE_eQTLs	ENSG00000254093	A	4.76418e-05	-0.0964619	0.0043937	G	+	8	11335248	PINX1	1
8:11402347:A:G	PsychENCODE	PsychENCODE_eQTLs	ENSG00000117410	A	4.76474e-05	0.045359	0.00439416	C	-	1	44207899	ATP6V0B	1
8:11411005:C:G	GTEx/v8	Brain_Frontal_Cortex_BA9	ENSG00000154319	CTA	4.76484e-05	0.128753	0.000125015	C	-	8	11074365	FAM167A	1
8:11411005:C:G	GTEx/v8	Brain_Caudate_basal_ganglia	ENSG00000154319	G	4.76818e-05	0.202316	1.06943e-05	A	-	8	10810451	FAM167A	1
8:11415812:C:T	PsychENCODE	PsychENCODE_eQTLs	ENSG00000186523	C	4.77033e-05	-0.0642831	0.0043987	G	+	8	11435927	FAM86B1	1
8:11415812:C:T	PsychENCODE	PsychENCODE_eQTLs	ENSG00000117410	C	4.77844e-05	0.0453549	0.00440526	T	-	1	44223456	ATP6V0B	1
8:11416885:C:T	GTEx/v8	Whole_Blood	ENSG00000255046	A	4.79046e-05	0.203441	1.03256e-15	T	-	8	11397086	RP11-297N6.4	1
8:11416885:C:T	GTEx/v8	Brain_Frontal_Cortex_BA9	ENSG00000154319	T	4.80904e-05	0.127504	0.000125015	C	-	8	10839803	FAM167A	1
8:11417016:A:ACT	PsychENCODE	PsychENCODE_eQTLs	ENSG00000117410	G	4.82922e-05	0.0453354	0.00444646	A	-	1	44222204	ATP6V0B	1
8:11417016:A:ACT	GTEx/v8	Brain_Cerebellum	ENSG00000205882	T	4.84152e-05	-0.38576	9.97086e-09	G	+	8	11352261	DEFB134	1
8:11417144:C:T	GTEx/v8	Whole_Blood	ENSG00000159214	T	4.87489e-05	-0.184025	8.71064e-54	C	+	1	44241870	CCDC24	1
8:11417144:C:T	GTEx/v8	Whole_Blood	ENSG00000159214	T	4.87489e-05	-0.184025	8.71064e-54	C	+	1	44244183	CCDC24	1
8:11417150:G:T	GTEx/v8	Brain_Cortex	ENSG00000154319	C	4.88231e-05	0.171812	0.00134798	T	-	8	11417144	FAM167A	1
8:11417150:G:T	GTEx/v8	Brain_Cortex	ENSG00000154319	T	4.88231e-05	0.171812	0.00134798	G	-	8	11417150	FAM167A	1
8:11417257:A:G	GTEx/v8	Brain_Cortex	ENSG00000154319	G	4.88231e-05	0.171812	0.00134798	A	-	8	11417257	FAM167A	1
8:11417257:A:G	GTEx/v8	Brain_Cerebellar_Hemisphere	ENSG00000184647	C	4.88385e-05	0.410156	2.50111e-21	G	-	8	10957723	PRSS55	1
8:11417493:C:T	GTEx/v8	Whole_Blood	ENSG00000255046	A	4.88678e-05	0.207956	1.03256e-15	G	-	8	11079367	RP11-297N6.4	1
8:11417493:C:T	PsychENCODE	PsychENCODE_eQTLs	ENSG00000117410	T	4.88811e-05	0.0452878	0.00449426	C	-	1	44207553	ATP6V0B	1
8:11422045:A:G	GTEx/v8	Brain_Cerebellar_Hemisphere	ENSG00000171056	G	4.89739e-05	0.348768	0.000133217	T	-	8	11029039	SOX7	1
8:11422045:A:G	GTEx/v8	Brain_Caudate_basal_ganglia	ENSG00000154319	T	4.90604e-05	0.202141	1.06943e-05	G	-	8	10813904	FAM167A	1
8:11422130:C:T	GTEx/v8	Brain_Putamen_basal_ganglia	ENSG00000164733	C	4.92381e-05	0.224403	3.38553e-07	T	-	8	11433780	CTSB	1
8:11422130:C:T	GTEx/v8	Brain_Putamen_basal_ganglia	ENSG00000164733	T	4.95749e-05	0.225847	3.38553e-07	A	-	8	11434176	CTSB	1
8:11422442:A:C	GTEx/v8	Brain_Putamen_basal_ganglia	ENSG00000164733	T	4.95749e-05	0.225847	3.38553e-07	C	-	8	11434232	CTSB	1
8:11422442:A:C	GTEx/v8	Brain_Cortex	ENSG00000205882	G	4.95839e-05	-0.372542	0.000578965	T	+	8	11029039	DEFB134	1
8:11422861:C:G	GTEx/v8	Whole_Blood	ENSG00000177710	C	4.96799e-05	0.182749	2.08985e-10	T	-	8	10805015	SLC35G5	1
8:11422861:C:G	GTEx/v8	Brain_Frontal_Cortex_BA9	ENSG00000154319	G	4.97378e-05	0.131369	0.000125015	A	-	8	10816772	FAM167A	1
8:11422936:C:T	GTEx/v8	Brain_Frontal_Cortex_BA9	ENSG00000154319	T	4.97378e-05	0.131369	0.000125015	C	-	8	10817197	FAM167A	1
8:11422936:C:T	GTEx/v8	Whole_Blood	ENSG00000177710	T	4.99463e-05	0.179325	2.08985e-10	C	-	8	10769439	SLC35G5	1
8:11423072:A:G	GTEx/v8	Brain_Frontal_Cortex_BA9	ENSG00000154319	T	5.01496e-05	0.129867	0.000125015	C	-	8	10835480	FAM167A	1
8:11423072:A:G	GTEx/v8	Brain_Frontal_Cortex_BA9	ENSG00000154319	A	5.03323e-05	0.125583	0.000125015	G	-	8	10836508	FAM167A	1
8:11423083:A:C	GTEx/v8	Brain_Cerebellar_Hemisphere	ENSG00000171056	A	5.03438e-05	0.350338	0.000133217	G	-	8	11079367	SOX7	1
8:11423083:A:C	GTEx/v8	Brain_Frontal_Cortex_BA9	ENSG00000154319	A	5.04349e-05	0.128557	0.000125015	G	-	8	10837019	FAM167A	1
8:11425105:G:T	GTEx/v8	Whole_Blood	ENSG00000255046	G	5.04904e-05	0.202994	1.03256e-15	A	-	8	11396874	RP11-297N6.4	1
8:11425105:G:T	GTEx/v8	Whole_Blood	ENSG00000255046	C	5.04904e-05	0.202994	1.03256e-15	A	-	8	11397073	RP11-297N6.4	1
8:11425809:G:T	PsychENCODE	PsychENCODE_eQTLs	ENSG00000254093	C	5.11474e-05	-0.0974744	0.00467715	A	+	8	11024326	PINX1	1
8:11425809:G:T	PsychENCODE	PsychENCODE_eQTLs	ENSG00000164733	A	5.12036e-05	0.0581265	0.00468165	G	-	8	10783074	CTSB	1
8:11426790:C:G	GTEx/v8	Brain_Cerebellar_Hemisphere	ENSG00000171056	A	5.1359e-05	0.328425	0.000133217	C	-	8	11024663	SOX7	1
8:11426790:C:G	PsychENCODE	PsychENCODE_eQTLs	ENSG00000159479	A	5.15475e-05	0.0676097	0.0047092	G	-	1	44045528	MED8	1
8:11427133:G:T	GTEx/v8	Brain_Frontal_Cortex_BA9	ENSG00000154319	A	5.16416e-05	0.127274	0.000125015	G	-	8	11078949	FAM167A	1
8:11427133:G:T	GTEx/v8	Brain_Frontal_Cortex_BA9	ENSG00000154319	C	5.17291e-05	0.130698	0.000125015	G	-	8	10837569	FAM167A	1
8:11427637:A:T	GTEx/v8	Whole_Blood	ENSG00000255046	A	5.22206e-05	0.215548	1.03256e-15	T	-	8	10903475	RP11-297N6.4	1
8:11427637:A:T	GTEx/v8	Brain_Cerebellar_Hemisphere	ENSG00000184647	CTA	5.22449e-05	0.413197	2.50111e-21	C	-	8	11074365	PRSS55	1
8:11428395:C:T	GTEx/v8	Brain_Frontal_Cortex_BA9	ENSG00000154319	T	5.24219e-05	0.130971	0.000125015	C	-	8	10835917	FAM167A	1
8:11428395:C:T	GTEx/v8	Brain_Frontal_Cortex_BA9	ENSG00000154319	C	5.24219e-05	0.130971	0.000125015	T	-	8	10836024	FAM167A	1
8:11431558:T:TAC	GTEx/v8	Brain_Frontal_Cortex_BA9	ENSG00000154319	T	5.24219e-05	0.130971	0.000125015	C	-	8	10836069	FAM167A	1
8:11431558:T:TAC	GTEx/v8	Brain_Frontal_Cortex_BA9	ENSG00000154319	C	5.24219e-05	0.130971	0.000125015	T	-	8	10836436	FAM167A	1
8:11431558:T:TAC	GTEx/v8	Brain_Frontal_Cortex_BA9	ENSG00000154319	G	5.24219e-05	0.130971	0.000125015	C	-	8	10836463	FAM167A	1
8:11431558:T:TAC	GTEx/v8	Whole_Blood	ENSG00000154328	G	5.24861e-05	-0.141511	7.12182e-15	A	+	8	10778546	NEIL2	1
8:11432946:A:C	GTEx/v8	Brain_Cerebellum	ENSG00000205882	A	5.29598e-05	-0.349612	9.97086e-09	C	+	8	11024663	DEFB134	1
8:11432946:A:C	GTEx/v8	Whole_Blood	ENSG00000177710	G	5.30158e-05	0.180614	2.08985e-10	C	-	8	10795475	SLC35G5	1
8:11432946:A:C	GTEx/v8	Whole_Blood	ENSG00000079459	T	5.30745e-05	0.123248	2.13251e-09	T	+	8	11444837	FDFT1	1
8:11432946:A:C	GTEx/v8	Whole_Blood	ENSG00000154328	T	5.33743e-05	-0.14311	7.12182e-15	C	+	8	10836359	NEIL2	1
8:11432946:A:C	GTEx/v8	Brain_Cerebellum	ENSG00000184608	A	5.34603e-05	0.292072	5.17335e-05	G	-	8	11079367	C8orf12	1
8:11432946:A:C	GTEx/v8	Brain_Caudate_basal_ganglia	ENSG00000154319	G	5.34648e-05	0.194929	1.06943e-05	T	-	8	11339616	FAM167A	1
8:11433780:C:T	GTEx/v8	Brain_Cerebellum	ENSG00000205882	A	5.3707e-05	-0.363095	9.97086e-09	T	+	8	10970773	DEFB134	1
8:11433780:C:T	PsychENCODE	PsychENCODE_eQTLs	ENSG00000066056	C	5.40543e-05	-0.0838078	0.00491088	T	+	1	44134077	TIE1	1
8:11433780:C:T	GTEx/v8	Brain_Cortex	ENSG00000154319	T	5.43252e-05	0.155946	0.00134798	A	-	8	10810249	FAM167A	1
8:11433780:C:T	GTEx/v8	Brain_Cortex	ENSG00000154319	T	5.43252e-05	0.155946	0.00134798	C	-	8	10810250	FAM167A	1
8:11433780:C:T	GTEx/v8	Brain_Nucleus_accumbens_basal_ganglia	ENSG00000205882	A	5.43864e-05	0.370913	0.0100885	A	+	8	11176403	DEFB134	1
8:11433780:C:T	GTEx/v8	Brain_Nucleus_accumbens_basal_ganglia	ENSG00000205882	C	5.43864e-05	0.370913	0.0100885	C	+	8	11178093	DEFB134	1
8:11433909:C:T	GTEx/v8	Brain_Cerebellar_Hemisphere	ENSG00000184647	G	5.46094e-05	0.418096	2.50111e-21	T	-	8	11076635	PRSS55	1
8:11433909:C:T	PsychENCODE	PsychENCODE_eQTLs	ENSG00000164733	C	5.46119e-05	0.0613766	0.00495566	G	-	8	10818524	CTSB	1
8:11433909:C:T	PsychENCODE	PsychENCODE_eQTLs	ENSG00000254093	A	5.49007e-05	-0.0956274	0.00497857	G	+	8	11335242	PINX1	1
8:11433909:C:T	PsychENCODE	PsychENCODE_eQTLs	ENSG00000254093	A	5.4904e-05	-0.0971147	0.00497884	G	+	8	11447093	PINX1	1
8:11434176:A:T	GTEx/v8	Whole_Blood	ENSG00000154328	G	5.51965e-05	0.146433	7.12182e-15	G	+	8	11423072	NEIL2	1
8:11434176:A:T	GTEx/v8	Whole_Blood	ENSG00000079459	C	5.53338e-05	-0.125593	2.13251e-09	A	+	8	11024326	FDFT1	1
8:11434176:A:T	GTEx/v8	Brain_Cerebellar_Hemisphere	ENSG00000184647	A	5.55168e-05	0.405059	2.50111e-21	G	-	8	11079367	PRSS55	1
8:11434176:A:T	GTEx/v8	Whole_Blood	ENSG00000255046	G	5.57368e-05	0.20237	1.03256e-15	A	-	8	10758213	RP11-297N6.4	1
8:11434232:C:T	GTEx/v8	Whole_Blood	ENSG00000079459	G	5.58879e-05	-0.125923	2.13251e-09	A	+	8	10816772	FDFT1	1
8:11434232:C:T	GTEx/v8	Brain_Cerebellum	ENSG00000205882	C	5.6092e-05	-0.355857	9.97086e-09	A	+	8	11392093	DEFB134	1
8:11434232:C:T	PsychENCODE	PsychENCODE_eQTLs	ENSG00000186523	T	5.62097e-05	-0.0627672	0.00508301	C	+	8	11446800	FAM86B1	1
8:11434232:C:T	GTEx/v8	Whole_Blood	ENSG00000079459	A	5.63452e-05	-0.121174	2.13251e-09	G	+	8	11336781	FDFT1	1
8:11434792:C:G	GTEx/v8	Whole_Blood	ENSG00000177710	T	5.63982e-05	-0.179786	2.08985e-10	T	-	8	11444837	SLC35G5	1
8:11434792:C:G	GTEx/v8	Brain_Cortex	ENSG00000205882	A	5.65269e-05	-0.361735	0.000578965	T	+	8	10970773	DEFB134	1
8:11434792:C:G	PsychENCODE	PsychENCODE_eQTLs	ENSG00000159479	A	5.6642e-05	0.0675907	0.00511738	G	-	1	44016015	MED8	1
8:11434792:C:G	GTEx/v8	Whole_Blood	ENSG00000177710	A	5.67512e-05	-0.177652	2.08985e-10	A	-	8	11402347	SLC35G5	1
8:11435049:A:G	GTEx/v8	Whole_Blood	ENSG00000255046	C	5.72161e-05	0.20915	1.03256e-15	G	-	8	11023997	RP11-297N6.4	1
8:11435049:A:G	GTEx/v8	Brain_Cortex	ENSG00000154319	C	5.72853e-05	0.157576	0.00134798	T	-	8	10804906	FAM167A	1
8:11435049:A:G	GTEx/v8	Whole_Blood	ENSG00000255046	T	5.73338e-05	0.209649	1.03256e-15	C	-	8	11015338	RP11-297N6.4	1
8:11435049:A:G	PsychENCODE	PsychENCODE_eQTLs	ENSG00000205882	G	5.74089e-05	-0.128086	0.00517832	C	+	8	11434792	DEFB134	1
8:11435516:C:T	GTEx/v8	Whole_Blood	ENSG00000154328	A	5.77062e-05	-0.142831	7.12182e-15	G	+	8	10836508	NEIL2	1
8:11435516:C:T	GTEx/v8	Whole_Blood	ENSG00000177710	A	5.7901e-05	0.177616	2.08985e-10	C	-	8	11432946	SLC35G5	1
8:11435516:C:T	GTEx/v8	Whole_Blood	ENSG00000154328	C	5.79051e-05	-0.142702	7.12182e-15	T	+	8	10787612	NEIL2	1
8:11435516:C:T	GTEx/v8	Whole_Blood	ENSG00000255046	T	5.79427e-05	0.208241	1.03256e-15	TAC	-	8	11431558	RP11-297N6.4	1
8:11435516:C:T	GTEx/v8	Brain_Cerebellum	ENSG00000205882	G	5.80569e-05	-0.360796	9.97086e-09	C	+	8	11434792	DEFB134	1
8:11435516:C:T	GTEx/v8	Whole_Blood	ENSG00000154328	T	5.80744e-05	-0.140391	7.12182e-15	C	+	8	10779472	NEIL2	1
8:11435564:C:T	GTEx/v8	Whole_Blood	ENSG00000079459	C	5.83831e-05	-0.125668	2.13251e-09	G	+	8	10772210	FDFT1	1
8:11435564:C:T	GTEx/v8	Brain_Cortex	ENSG00000154319	G	5.84515e-05	0.173172	0.00134798	C	-	8	10809726	FAM167A	1
8:11435564:C:T	PsychENCODE	PsychENCODE_eQTLs	ENSG00000186523	A	5.8813e-05	-0.0626186	0.00529006	G	+	8	11446955	FAM86B1	1
8:11435564:C:T	GTEx/v8	Whole_Blood	ENSG00000154328	A	5.88435e-05	0.143135	7.12182e-15	A	+	8	11176403	NEIL2	1
8:11435927:C:G	PsychENCODE	PsychENCODE_eQTLs	ENSG00000159479	G	5.92229e-05	0.0668918	0.00532266	A	-	1	44039850	MED8	1
8:11435927:C:G	PsychENCODE	PsychENCODE_eQTLs	ENSG00000117410	T	5.92589e-05	0.0447807	0.00532556	C	-	1	44234076	ATP6V0B	1
8:11435927:C:G	GTEx/v8	Whole_Blood	ENSG00000135953	A	5.93286e-05	0.174554	1.80284e-165	G	-	2	104073034	MFSD9	1
8:11435927:C:G	PsychENCODE	PsychENCODE_eQTLs	ENSG00000164733	G	5.94034e-05	0.0579613	0.00533694	T	-	8	10842659	CTSB	1
8:11440019:A:G	PsychENCODE	PsychENCODE_eQTLs	ENSG00000164733	C	5.98747e-05	0.0586643	0.00537401	G	-	8	10802001	CTSB	1
8:11440019:A:G	GTEx/v8	Whole_Blood	ENSG00000154328	A	5.99641e-05	-0.140513	7.12182e-15	G	+	8	10802055	NEIL2	1
8:11440019:A:G	GTEx/v8	Brain_Cerebellum	ENSG00000205882	T	6.05111e-05	-0.374445	9.97086e-09	A	+	8	11343278	DEFB134	1
8:11440019:A:G	GTEx/v8	Brain_Cerebellum	ENSG00000205882	G	6.05111e-05	-0.374445	9.97086e-09	A	+	8	11343475	DEFB134	1
8:11444516:A:G	GTEx/v8	Brain_Cerebellum	ENSG00000205882	T	6.05111e-05	-0.374445	9.97086e-09	C	+	8	11343673	DEFB134	1
8:11444516:A:G	GTEx/v8	Brain_Cerebellum	ENSG00000205882	G	6.05111e-05	-0.374445	9.97086e-09	A	+	8	11344573	DEFB134	1
8:11444516:A:G	GTEx/v8	Brain_Cerebellum	ENSG00000205882	C	6.05111e-05	-0.374445	9.97086e-09	A	+	8	11345425	DEFB134	1
8:11444516:A:G	GTEx/v8	Brain_Cerebellum	ENSG00000205882	G	6.05111e-05	-0.374445	9.97086e-09	A	+	8	11345644	DEFB134	1
8:11444837:C:T	GTEx/v8	Brain_Cerebellum	ENSG00000205882	C	6.05111e-05	-0.374445	9.97086e-09	A	+	8	11346592	DEFB134	1
8:11444837:C:T	GTEx/v8	Brain_Cerebellum	ENSG00000205882	C	6.05111e-05	-0.374445	9.97086e-09	T	+	8	11347625	DEFB134	1
8:11444837:C:T	GTEx/v8	Brain_Cerebellum	ENSG00000205882	CA	6.05111e-05	-0.374445	9.97086e-09	C	+	8	11348053	DEFB134	1
8:11444837:C:T	GTEx/v8	Brain_Cortex	ENSG00000154319	G	6.07952e-05	0.182486	0.00134798	C	-	8	11361261	FAM167A	1
8:11446421:A:G	GTEx/v8	Whole_Blood	ENSG00000079459	A	6.09655e-05	-0.122416	2.13251e-09	G	+	8	10742059	FDFT1	1
8:11446421:A:G	GTEx/v8	Whole_Blood	ENSG00000079459	C	6.13197e-05	-0.126357	2.13251e-09	G	+	8	10818524	FDFT1	1
8:11446637:A:G	GTEx/v8	Whole_Blood	ENSG00000177710	GTGGC	6.13605e-05	0.176894	2.08985e-10	G	-	8	11435291	SLC35G5	1
8:11446637:A:G	PsychENCODE	PsychENCODE_eQTLs	ENSG00000159479	G	6.14146e-05	-0.0674164	0.00549511	G	-	1	44022027	MED8	1
8:11446680:C:T	GTEx/v8	Whole_Blood	ENSG00000177710	T	6.18757e-05	0.1769	2.08985e-10	C	-	8	11435564	SLC35G5	1
8:11446680:C:T	GTEx/v8	Whole_Blood	ENSG00000177710	C	6.19156e-05	0.176571	2.08985e-10	T	-	8	11398953	SLC35G5	1
8:11446800:C:T	GTEx/v8	Whole_Blood	ENSG00000154328	G	6.20027e-05	-0.142848	7.12182e-15	C	+	8	10784492	NEIL2	1
8:11446800:C:T	GTEx/v8	Whole_Blood	ENSG00000158406	G	6.24182e-05	-0.145761	6.31015e-06	A	+	6	26233387	HIST1H4H	1
8:11446868:C:T	GTEx/v8	Whole_Blood	ENSG00000154328	T	6.25267e-05	0.144958	7.12182e-15	T	+	8	11422936	NEIL2	1
8:11446868:C:T	GTEx/v8	Brain_Cerebellum	ENSG00000205882	A	6.27737e-05	-0.359463	9.97086e-09	G	+	8	11422045	DEFB134	1
8:11446955:A:G	PsychENCODE	PsychENCODE_eQTLs	ENSG00000254093	T	6.28582e-05	0.100855	0.00560842	T	+	8	11444837	PINX1	1
8:11446955:A:G	GTEx/v8	Whole_Blood	ENSG00000135953	A	6.28935e-05	0.174318	1.80284e-165	G	-	2	104077388	MFSD9	1
8:11447093:A:G	GTEx/v8	Whole_Blood	ENSG00000135953	T	6.28935e-05	0.174318	1.80284e-165	C	-	2	104077400	MFSD9	1
8:11447093:A:G	GTEx/v8	Whole_Blood	ENSG00000135953	G	6.28935e-05	0.174318	1.80284e-165	A	-	2	104078658	MFSD9	1
8:11447093:A:G	PsychENCODE	PsychENCODE_eQTLs	ENSG00000164733	T	6.3131e-05	0.0584797	0.00562986	C	-	8	10801857	CTSB	1
8:11447093:A:G	GTEx/v8	Whole_Blood	ENSG00000177710	A	6.3349e-05	0.176363	2.08985e-10	G	-	8	11435049	SLC35G5	1
8:11447119:C:T	GTEx/v8	Brain_Cerebellum	ENSG00000205882	C	6.34046e-05	-0.359536	9.97086e-09	G	+	8	11023997	DEFB134	1
8:11447119:C:T	GTEx/v8	Brain_Cerebellum	ENSG00000205882	C	6.34046e-05	-0.359536	9.97086e-09	A	+	8	11024326	DEFB134	1
8:11447679:C:G	GTEx/v8	Whole_Blood	ENSG00000079459	C	6.35115e-05	-0.12154	2.13251e-09	T	+	8	11109269	FDFT1	1
8:11447679:C:G	GTEx/v8	Brain_Cerebellar_Hemisphere	ENSG00000184647	A	6.3955e-05	0.393319	2.50111e-21	T	-	8	10970773	PRSS55	1
8:11450133:A:G	PsychENCODE	PsychENCODE_eQTLs	ENSG00000117410	T	6.39657e-05	0.0446237	0.00569517	C	-	1	44210191	ATP6V0B	1
8:11450133:A:G	PsychENCODE	PsychENCODE_eQTLs	ENSG00000164733	C	6.40778e-05	0.058629	0.00570403	T	-	8	10804906	CTSB	1
8:11450422:A:G	GTEx/v8	Whole_Blood	ENSG00000154328	G	6.41627e-05	-0.142141	7.12182e-15	A	+	8	10837190	NEIL2	1
8:11450422:A:G	GTEx/v8	Whole_Blood	ENSG00000177710	CTCGGTTT	6.4208e-05	0.175817	2.08985e-10	C	-	8	11434415	SLC35G5	1
8:11450422:A:G	PsychENCODE	PsychENCODE_eQTLs	ENSG00000186523	A	6.45078e-05	0.0643143	0.00573758	A	+	8	11450133	FAM86B1	1
8:11450422:A:G	GTEx/v8	Whole_Blood	ENSG00000136573	A	6.49127e-05	0.0800022	7.88996e-22	G	-	8	10742059	BLK	1
8:11450587:G:T	PsychENCODE	PsychENCODE_eQTLs	ENSG00000183638	A	6.53795e-05	-0.106808	0.00580548	C	+	8	10765635	RP1L1	1
8:11450587:G:T	GTEx/v8	Whole_Blood	ENSG00000135953	C	6.54256e-05	0.174589	1.80284e-165	T	-	2	104078655	MFSD9	1
8:11450587:G:T	GTEx/v8	Whole_Blood	ENSG00000079459	C	6.5531e-05	-0.122844	2.13251e-09	A	+	8	10837414	FDFT1	1
8:11450587:G:T	GTEx/v8	Whole_Blood	ENSG00000079459	G	6.57682e-05	-0.122799	2.13251e-09	C	+	8	10784492	FDFT1	1
8:8811564:C:T	GTEx/v8	Whole_Blood	ENSG00000177710	A	6.61705e-05	0.178342	2.08985e-10	G	-	8	10742059	SLC35G5	1
8:10795483:A:G	GTEx/v8	Whole_Blood	ENSG00000126091	C	6.63479e-05	-0.113024	0.0116126	C	-	1	44014949	ST3GAL3	1
8:10818607:A:G	GTEx/v8	Whole_Blood	ENSG00000126091	A	6.63479e-05	0.113024	0.0116126	G	-	1	44016015	ST3GAL3	1
8:10818657:A:G	GTEx/v8	Whole_Blood	ENSG00000126091	T	6.63479e-05	-0.113024	0.0116126	T	-	1	44019731	ST3GAL3	1
8:10819854:C:T	GTEx/v8	Whole_Blood	ENSG00000126091	G	6.63479e-05	-0.113024	0.0116126	G	-	1	44022027	ST3GAL3	1
8:11109269:C:T	GTEx/v8	Whole_Blood	ENSG00000126091	G	6.63479e-05	0.113024	0.0116126	A	-	1	44026040	ST3GAL3	1
8:11176403:A:G	GTEx/v8	Whole_Blood	ENSG00000255046	G	6.63732e-05	0.211312	1.03256e-15	C	-	8	11361261	RP11-297N6.4	1
8:11178093:A:C	PsychENCODE	PsychENCODE_eQTLs	ENSG00000254093	G	6.68055e-05	0.0988234	0.00591622	G	+	8	11400628	PINX1	1
8:11309192:C:T	GTEx/v8	Whole_Blood	ENSG00000154328	G	6.6966e-05	-0.146855	7.12182e-15	C	+	8	11361261	NEIL2	1
8:11336781:A:G	PsychENCODE	PsychENCODE_eQTLs	ENSG00000254093	C	6.7482e-05	-0.0958441	0.00596873	T	+	8	11422130	PINX1	1
8:11336781:A:G	PsychENCODE	PsychENCODE_eQTLs	ENSG00000117410	T	6.7738e-05	0.0445022	0.00598859	G	-	1	44215015	ATP6V0B	1
8:11338146:A:G	PsychENCODE	PsychENCODE_eQTLs	ENSG00000117410	A	6.78685e-05	0.044491	0.00599867	G	-	1	44217753	ATP6V0B	1
8:11338146:A:G	GTEx/v8	Brain_Cerebellum	ENSG00000205882	G	6.79323e-05	-0.355015	9.97086e-09	A	+	8	11393764	DEFB134	1
8:11351220:A:G	GTEx/v8	Whole_Blood	ENSG00000079459	A	6.79651e-05	0.118323	2.13251e-09	A	+	8	11382367	FDFT1	1
8:11355602:C:G	GTEx/v8	Whole_Blood	ENSG00000079459	G	6.81452e-05	-0.123913	2.13251e-09	C	+	8	10815754	FDFT1	1
8:11358156:C:T	GTEx/v8	Whole_Blood	ENSG00000164733	A	6.82514e-05	0.089671	7.6727e-23	G	-	8	10802055	CTSB	1
8:11361261:C:G	PsychENCODE	PsychENCODE_eQTLs	ENSG00000205882	G	6.85259e-05	0.132009	0.0060501	G	+	8	11400628	DEFB134	1
8:11362275:A:C	GTEx/v8	Whole_Blood	ENSG00000255046	A	6.85291e-05	0.201534	1.03256e-15	G	-	8	11395079	RP11-297N6.4	1
8:11362277:G:T	PsychENCODE	PsychENCODE_eQTLs	ENSG00000186523	A	6.86472e-05	-0.0623968	0.00605959	G	+	8	11435049	FAM86B1	1
8:11376266:C:T	PsychENCODE	PsychENCODE_eQTLs	ENSG00000205882	A	6.87329e-05	-0.12661	0.00606611	G	+	8	11440019	DEFB134	1
8:11382367:A:G	GTEx/v8	Brain_Cerebellum	ENSG00000205882	T	6.87987e-05	-0.363695	9.97086e-09	G	+	8	11425105	DEFB134	1
8:11384556:C:T	PsychENCODE	PsychENCODE_eQTLs	ENSG00000254093	A	6.89299e-05	-0.0957485	0.0060815	G	+	8	11422045	PINX1	1
8:11392093:A:C	PsychENCODE	PsychENCODE_eQTLs	ENSG00000254093	G	7.03483e-05	-0.096596	0.00619181	T	+	8	10842659	PINX1	1
8:11393764:A:G	GTEx/v8	Whole_Blood	ENSG00000079459	A	7.08793e-05	-0.12701	2.13251e-09	T	+	8	10903475	FDFT1	1
8:11395079:A:G	GTEx/v8	Whole_Blood	ENSG00000158406	T	7.09693e-05	-0.145331	6.31015e-06	G	+	6	26211146	HIST1H4H	1
8:11396856:A:C	GTEx/v8	Whole_Blood	ENSG00000154328	C	7.1103e-05	-0.141443	7.12182e-15	T	+	8	10802146	NEIL2	1
8:11396874:A:G	PsychENCODE	PsychENCODE_eQTLs	ENSG00000186523	A	7.13116e-05	-0.0609877	0.00626629	G	+	8	11446421	FAM86B1	1
8:11397073:A:C	GTEx/v8	Whole_Blood	ENSG00000154328	C	7.14253e-05	-0.144341	7.12182e-15	G	+	8	10822431	NEIL2	1
8:11397086:A:T	GTEx/v8	Whole_Blood	ENSG00000177710	C	7.17439e-05	0.176691	2.08985e-10	A	-	8	10782442	SLC35G5	1
8:11397457:C:G	GTEx/v8	Whole_Blood	ENSG00000126091	A	7.1967e-05	0.110946	0.0116126	G	-	1	43982527	ST3GAL3	1
8:11398865:A:G	GTEx/v8	Whole_Blood	ENSG00000126091	C	7.23072e-05	-0.113063	0.0116126	C	-	1	44014280	ST3GAL3	1
8:11398953:C:T	PsychENCODE	PsychENCODE_eQTLs	ENSG00000254093	G	7.25222e-05	-0.0944325	0.00635978	C	+	8	11434792	PINX1	1
8:11399011:C:T	GTEx/v8	Whole_Blood	ENSG00000255046	A	7.25655e-05	0.199443	1.03256e-15	G	-	8	10761585	RP11-297N6.4	1
8:11399484:A:T	GTEx/v8	Brain_Cerebellar_Hemisphere	ENSG00000184647	A	7.28569e-05	0.391134	2.50111e-21	C	-	8	10824384	PRSS55	1
8:11400628:C:G	GTEx/v8	Whole_Blood	ENSG00000255046	CTA	7.29822e-05	0.203431	1.03256e-15	C	-	8	11074365	RP11-297N6.4	1
8:11400680:A:G	PsychENCODE	PsychENCODE_eQTLs	ENSG00000215346	T	7.3284e-05	-0.0445866	0.00641815	C	+	8	10801857	AF131215.5	1
8:11400944:G:T	PsychENCODE	PsychENCODE_eQTLs	ENSG00000215346	A	7.3699e-05	0.0453724	0.00645017	A	+	8	11450133	AF131215.5	1
8:11401116:A:G	GTEx/v8	Whole_Blood	ENSG00000154328	G	7.38641e-05	-0.140297	7.12182e-15	C	+	8	10795475	NEIL2	1
8:11402347:A:G	GTEx/v8	Whole_Blood	ENSG00000154328	A	7.42342e-05	-0.140227	7.12182e-15	G	+	8	10953874	NEIL2	1
8:11411005:C:G	BRAINEAC	CRBL	ENSG00000223443	NA	7.45093e-05	-4.09438	0.00156952	T	NA	8	11425809	USP17L2	1
8:11415812:C:T	BRAINEAC	CRBL	ENSG00000223443	NA	7.45093e-05	-4.09438	0.00156952	C	NA	8	11428395	USP17L2	1
8:11416885:C:T	PsychENCODE	PsychENCODE_eQTLs	ENSG00000171044	C	7.45236e-05	-0.0457917	0.00651306	T	+	8	10813197	XKR6	1
8:11417144:C:T	BRAINEAC	CRBL	ENSG00000223443	NA	7.4538e-05	-4.09428	0.00156952	G	NA	8	11426790	USP17L2	1
8:11417150:G:T	BRAINEAC	CRBL	ENSG00000223443	NA	7.4538e-05	-4.09428	0.00156952	G	NA	8	11427133	USP17L2	1
8:11417257:A:G	BRAINEAC	CRBL	ENSG00000223443	NA	7.4538e-05	-4.09428	0.00156952	A	NA	8	11427637	USP17L2	1
8:11417493:C:T	PsychENCODE	PsychENCODE_eQTLs	ENSG00000254093	C	7.46015e-05	-0.0952989	0.00651899	A	+	8	11423083	PINX1	1
8:11422045:A:G	GTEx/v8	Whole_Blood	ENSG00000154328	G	7.47726e-05	0.139484	7.12182e-15	G	+	8	11450422	NEIL2	1
8:11422130:C:T	PsychENCODE	PsychENCODE_eQTLs	ENSG00000254093	A	7.5728e-05	-0.0945609	0.0066053	G	+	8	11446421	PINX1	1
8:11422442:A:C	GTEx/v8	Whole_Blood	ENSG00000154328	G	7.5995e-05	-0.140568	7.12182e-15	A	+	8	10795483	NEIL2	1
8:11422861:C:G	GTEx/v8	Whole_Blood	ENSG00000135953	C	7.60096e-05	0.173876	1.80284e-165	A	-	2	104076420	MFSD9	1
8:11422936:C:T	GTEx/v8	Whole_Blood	ENSG00000177710	G	7.60999e-05	0.175869	2.08985e-10	C	-	8	10975682	SLC35G5	1
8:11423072:A:G	GTEx/v8	Whole_Blood	ENSG00000154328	T	7.64734e-05	-0.141644	7.12182e-15	C	+	8	10811878	NEIL2	1
8:11423083:A:C	PsychENCODE	PsychENCODE_eQTLs	ENSG00000205882	A	7.66454e-05	0.131577	0.00667551	A	+	8	11402347	DEFB134	1
8:11425105:G:T	BRAINEAC	CRBL	ENSG00000223443	NA	7.6819e-05	-4.08637	0.00159186	G	NA	8	11422861	USP17L2	1
8:11425809:G:T	BRAINEAC	CRBL	ENSG00000223443	NA	7.6823e-05	-4.08636	0.00159186	T	NA	8	11422936	USP17L2	1
8:11426790:C:G	BRAINEAC	CRBL	ENSG00000223443	NA	7.6823e-05	-4.08636	0.00159186	G	NA	8	11423072	USP17L2	1
8:11427133:G:T	GTEx/v8	Whole_Blood	ENSG00000154328	T	7.69181e-05	-0.139984	7.12182e-15	C	+	8	10801857	NEIL2	1
8:11427637:A:T	GTEx/v8	Whole_Blood	ENSG00000135953	C	7.78294e-05	0.173559	1.80284e-165	G	-	2	104077211	MFSD9	1
8:11428395:C:T	GTEx/v8	Whole_Blood	ENSG00000135953	A	7.78294e-05	0.173559	1.80284e-165	G	-	2	104084698	MFSD9	1
8:11432946:A:C	GTEx/v8	Brain_Cerebellar_Hemisphere	ENSG00000184647	G	7.84115e-05	0.377382	2.50111e-21	C	-	8	10975682	PRSS55	1
8:11433780:C:T	GTEx/v8	Whole_Blood	ENSG00000126091	A	7.84926e-05	0.110467	0.0116126	G	-	1	43989773	ST3GAL3	1
8:11433909:C:T	GTEx/v8	Brain_Cerebellar_Hemisphere	ENSG00000184647	C	7.86817e-05	0.388411	2.50111e-21	T	-	8	11109269	PRSS55	1
8:11434176:A:T	BRAINEAC	CRBL	ENSG00000223443	NA	7.87588e-05	-4.07982	0.00160637	C	NA	8	11416885	USP17L2	1
8:11434232:C:T	BRAINEAC	CRBL	ENSG00000223443	NA	7.87588e-05	-4.07982	0.00160637	T	NA	8	11417144	USP17L2	1
8:11434792:C:G	BRAINEAC	CRBL	ENSG00000223443	NA	7.87588e-05	-4.07982	0.00160637	G	NA	8	11417150	USP17L2	1
8:11435049:A:G	BRAINEAC	CRBL	ENSG00000223443	NA	7.87588e-05	-4.07982	0.00160637	A	NA	8	11417257	USP17L2	1
8:11435516:C:T	GTEx/v8	Whole_Blood	ENSG00000255046	C	7.95201e-05	0.204983	1.03256e-15	A	-	8	11024326	RP11-297N6.4	1
8:11435564:C:T	PsychENCODE	PsychENCODE_eQTLs	ENSG00000186523	C	7.99898e-05	-0.0638803	0.00693003	G	+	8	11447679	FAM86B1	1
8:11435927:C:G	GTEx/v8	Whole_Blood	ENSG00000136573	C	8.04766e-05	0.0796133	7.88996e-22	T	-	8	10805015	BLK	1
8:11440019:A:G	PsychENCODE	PsychENCODE_eQTLs	ENSG00000159479	A	8.08806e-05	0.0656497	0.00699719	G	-	1	44049156	MED8	1
8:11444516:A:G	GTEx/v8	Whole_Blood	ENSG00000079459	A	8.10237e-05	-0.11915	2.13251e-09	G	+	8	11447093	FDFT1	1
8:11444837:C:T	PsychENCODE	PsychENCODE_eQTLs	ENSG00000164733	C	8.14582e-05	0.057017	0.00704089	T	-	8	10837568	CTSB	1
8:11447093:A:G	GTEx/v8	Whole_Blood	ENSG00000255046	G	8.15669e-05	0.199475	1.03256e-15	C	-	8	10975682	RP11-297N6.4	1
8:11447679:C:G	PsychENCODE	PsychENCODE_eQTLs	ENSG00000205882	T	8.18258e-05	-0.126877	0.00706861	C	+	8	11428395	DEFB134	1
8:11450133:A:G	GTEx/v8	Whole_Blood	ENSG00000154328	T	8.19749e-05	0.13928	7.12182e-15	T	+	8	11444837	NEIL2	1
8:11450422:A:G	GTEx/v8	Whole_Blood	ENSG00000177710	AGCC	8.21577e-05	0.173169	2.08985e-10	A	-	8	10772856	SLC35G5	1
8:11450587:G:T	PsychENCODE	PsychENCODE_eQTLs	ENSG00000159479	A	8.22114e-05	0.0653226	0.00709781	G	-	1	44051630	MED8	1
8:11425809:G:T	GTEx/v8	Whole_Blood	ENSG00000158406	G	8.24281e-05	-0.133057	6.31015e-06	C	+	6	26226032	HIST1H4H	1
8:11426790:C:G	GTEx/v8	Whole_Blood	ENSG00000136573	C	8.26571e-05	0.078597	7.88996e-22	G	-	8	10809490	BLK	1
8:11427133:G:T	GTEx/v8	Whole_Blood	ENSG00000177710	G	8.26603e-05	0.173089	2.08985e-10	T	-	8	10773511	SLC35G5	1
8:11427637:A:T	GTEx/v8	Whole_Blood	ENSG00000079459	G	8.2734e-05	-0.121609	2.13251e-09	C	+	8	11019578	FDFT1	1
8:11428395:C:T	PsychENCODE	PsychENCODE_eQTLs	ENSG00000205882	C	8.29107e-05	-0.132694	0.00715091	G	+	8	11447679	DEFB134	1
8:11432946:A:C	GTEx/v8	Whole_Blood	ENSG00000079459	A	8.29372e-05	-0.122196	2.13251e-09	T	+	8	10970773	FDFT1	1
8:11433780:C:T	GTEx/v8	Whole_Blood	ENSG00000177710	C	8.3203e-05	0.17638	2.08985e-10	T	-	8	10787612	SLC35G5	1
8:11433909:C:T	PsychENCODE	PsychENCODE_eQTLs	ENSG00000223443	A	8.52045e-05	0.0777584	0.00732428	G	-	8	11078949	USP17L2	1
8:11434176:A:T	GTEx/v8	Whole_Blood	ENSG00000255046	G	8.52131e-05	0.20404	1.03256e-15	T	-	8	11029039	RP11-297N6.4	1
8:11434232:C:T	GTEx/v8	Whole_Blood	ENSG00000255046	A	8.54065e-05	0.200204	1.03256e-15	C	-	8	11362275	RP11-297N6.4	1
8:11434792:C:G	GTEx/v8	Whole_Blood	ENSG00000255046	T	8.54065e-05	0.200204	1.03256e-15	G	-	8	11362277	RP11-297N6.4	1
8:11435049:A:G	BRAINEAC	CRBL	ENSG00000223443	NA	8.56879e-05	-4.05762	0.00170752	G	NA	8	11422045	USP17L2	1
8:11435516:C:T	BRAINEAC	CRBL	ENSG00000223443	NA	8.56879e-05	-4.05762	0.00170752	T	NA	8	11422130	USP17L2	1
8:11435564:C:T	BRAINEAC	CRBL	ENSG00000223443	NA	8.56879e-05	-4.05762	0.00170752	C	NA	8	11422442	USP17L2	1
8:11435927:C:G	BRAINEAC	CRBL	ENSG00000223443	NA	8.56879e-05	-4.05762	0.00170752	A	NA	8	11423083	USP17L2	1
8:11440019:A:G	PsychENCODE	PsychENCODE_eQTLs	ENSG00000164733	G	8.62211e-05	0.0579257	0.00740061	A	-	8	10810451	CTSB	1
8:11444516:A:G	GTEx/v8	Whole_Blood	ENSG00000255046	G	8.65954e-05	0.209121	1.03256e-15	T	-	8	10842659	RP11-297N6.4	1
8:11444837:C:T	GTEx/v8	Whole_Blood	ENSG00000126091	G	8.68132e-05	-0.108295	0.0116126	G	-	1	44014825	ST3GAL3	1
6:26180634:C:G	GTEx/v8	Whole_Blood	ENSG00000177710	A	8.76558e-05	0.17314	2.08985e-10	G	-	8	10761585	SLC35G5	1
6:26184102:A:G	GTEx/v8	Whole_Blood	ENSG00000177710	G	8.7954e-05	-0.17442	2.08985e-10	G	-	8	11450422	SLC35G5	1
6:26200677:A:G	GTEx/v8	Whole_Blood	ENSG00000135953	T	8.80943e-05	0.171004	1.80284e-165	G	-	2	104089943	MFSD9	1
6:26226032:C:G	PsychENCODE	PsychENCODE_eQTLs	ENSG00000205882	T	8.89403e-05	-0.126133	0.00760364	A	+	8	11427637	DEFB134	1
8:10903475:A:T	PsychENCODE	PsychENCODE_eQTLs	ENSG00000215346	C	8.92863e-05	-0.0440591	0.0076295	G	+	8	10802001	AF131215.5	1
8:10975682:C:G	GTEx/v8	Whole_Blood	ENSG00000177710	C	8.98777e-05	0.17299	2.08985e-10	G	-	8	11435927	SLC35G5	1
8:11012977:C:T	PsychENCODE	PsychENCODE_eQTLs	ENSG00000117410	A	9.02993e-05	0.0436546	0.00770487	G	-	1	44232926	ATP6V0B	1
8:11015338:C:T	PsychENCODE	PsychENCODE_eQTLs	ENSG00000159479	A	9.04549e-05	0.0655973	0.00771636	G	-	1	44028913	MED8	1
8:11019578:C:G	GTEx/v8	Whole_Blood	ENSG00000255046	A	9.06119e-05	0.199266	1.03256e-15	G	-	8	10953874	RP11-297N6.4	1
8:11023997:C:G	GTEx/v8	Whole_Blood	ENSG00000159214	C	9.14695e-05	-0.177069	8.71064e-54	CT	+	1	44248419	CCDC24	1
8:11024326:A:C	PsychENCODE	PsychENCODE_eQTLs	ENSG00000205882	T	9.17804e-05	-0.125855	0.00781521	G	+	8	11427133	DEFB134	1
8:11024663:A:C	GTEx/v8	Whole_Blood	ENSG00000135953	G	9.26418e-05	0.171034	1.80284e-165	A	-	2	104088908	MFSD9	1
8:11029039:G:T	GTEx/v8	Whole_Blood	ENSG00000135953	A	9.26418e-05	0.171034	1.80284e-165	G	-	2	104089193	MFSD9	1
8:11076635:G:T	GTEx/v8	Whole_Blood	ENSG00000135953	G	9.26418e-05	0.171034	1.80284e-165	A	-	2	104092943	MFSD9	1
8:11078781:A:C	GTEx/v8	Whole_Blood	ENSG00000135953	T	9.26418e-05	0.171034	1.80284e-165	C	-	2	104092954	MFSD9	1
8:11078949:A:G	GTEx/v8	Whole_Blood	ENSG00000135953	A	9.26418e-05	0.171034	1.80284e-165	C	-	2	104093800	MFSD9	1
8:11079367:A:G	GTEx/v8	Whole_Blood	ENSG00000135953	A	9.26418e-05	0.171034	1.80284e-165	G	-	2	104095893	MFSD9	1
8:11309192:C:T	GTEx/v8	Whole_Blood	ENSG00000135953	C	9.26418e-05	0.171034	1.80284e-165	T	-	2	104095980	MFSD9	1
8:11411005:C:G	GTEx/v8	Whole_Blood	ENSG00000135953	A	9.26418e-05	0.171034	1.80284e-165	G	-	2	104096243	MFSD9	1
8:11415812:C:T	GTEx/v8	Whole_Blood	ENSG00000135953	A	9.26418e-05	0.171034	1.80284e-165	G	-	2	104096271	MFSD9	1
8:11416885:C:T	GTEx/v8	Whole_Blood	ENSG00000135953	C	9.26418e-05	-0.171034	1.80284e-165	C	-	2	104097914	MFSD9	1
8:11417144:C:T	GTEx/v8	Whole_Blood	ENSG00000136573	G	9.26568e-05	0.0776717	7.88996e-22	A	-	8	10796472	BLK	1
8:11417150:G:T	GTEx/v8	Whole_Blood	ENSG00000255046	G	9.30246e-05	0.196752	1.03256e-15	A	-	8	10778546	RP11-297N6.4	1
8:11417257:A:G	GTEx/v8	Whole_Blood	ENSG00000154328	A	9.31076e-05	0.135194	7.12182e-15	A	+	8	11444516	NEIL2	1
8:11417493:C:T	GTEx/v8	Whole_Blood	ENSG00000198198	A	9.51763e-05	0.0794925	5.27554e-07	G	-	1	43989773	SZT2	1
8:11422045:A:G	GTEx/v8	Whole_Blood	ENSG00000255046	C	9.57233e-05	0.205554	1.03256e-15	T	-	8	11358156	RP11-297N6.4	1
8:11422130:C:T	PsychENCODE	PsychENCODE_eQTLs	ENSG00000223443	C	9.57294e-05	-0.0760529	0.008108	C	-	8	11178093	USP17L2	1
8:11422442:A:C	GTEx/v8	Whole_Blood	ENSG00000154328	T	9.60904e-05	-0.137674	7.12182e-15	C	+	8	10790525	NEIL2	1
8:11422861:C:G	GTEx/v8	Whole_Blood	ENSG00000154328	A	9.67295e-05	-0.136649	7.12182e-15	G	+	8	11447093	NEIL2	1
8:11422936:C:T	GTEx/v8	Whole_Blood	ENSG00000177710	C	9.68102e-05	0.172056	2.08985e-10	T	-	8	11433780	SLC35G5	1
8:11423072:A:G	PsychENCODE	PsychENCODE_eQTLs	ENSG00000164733	G	9.69117e-05	0.0569121	0.00819486	T	-	8	10773511	CTSB	1
8:11423083:A:C	GTEx/v8	Whole_Blood	ENSG00000154328	A	9.70897e-05	-0.137814	7.12182e-15	G	+	8	10783074	NEIL2	1
8:11425105:G:T	PsychENCODE	PsychENCODE_eQTLs	ENSG00000215346	G	9.71941e-05	-0.0437026	0.00821559	C	+	8	10975682	AF131215.5	1
8:11425809:G:T	PsychENCODE	PsychENCODE_eQTLs	ENSG00000164733	C	9.72696e-05	0.05681	0.00822123	G	-	8	10837569	CTSB	1
8:11426790:C:G	PsychENCODE	PsychENCODE_eQTLs	ENSG00000154319	C	9.79667e-05	0.055685	0.00827278	T	-	8	10828927	FAM167A	1
8:11427133:G:T	PsychENCODE	PsychENCODE_eQTLs	ENSG00000215346	G	9.80096e-05	-0.0440082	0.00827588	A	+	8	10801137	AF131215.5	1
8:11427637:A:T	GTEx/v8	Whole_Blood	ENSG00000079459	G	9.86203e-05	-0.121298	2.13251e-09	T	+	8	11029039	FDFT1	1
8:11428395:C:T	PsychENCODE	PsychENCODE_eQTLs	ENSG00000223443	A	9.90598e-05	-0.0760254	0.00835349	A	-	8	11176403	USP17L2	1
8:11432946:A:C	BRAINEAC	CRBL	ENSG00000223443	NA	9.90639e-05	-4.01922	0.00195163	A	NA	8	11444516	USP17L2	1
8:11433780:C:T	PsychENCODE	PsychENCODE_eQTLs	ENSG00000164733	G	9.92099e-05	0.0566414	0.00836469	A	-	8	10758213	CTSB	1
8:11434792:C:G	GTEx/v8	Whole_Blood	ENSG00000079459	G	9.92921e-05	-0.12252	2.13251e-09	T	+	8	10831868	FDFT1	1
8:11435516:C:T	BRAINEAC	CRBL	ENSG00000223443	NA	9.97691e-05	-4.01734	0.00195811	T	NA	8	11444837	USP17L2	1
8:11440019:A:G	GTEx/v8	Whole_Blood	ENSG00000158373	G	9.99466e-05	-0.104263	1.38108e-21	A	+	6	26200677	HIST1H2BD	1
8:11447093:A:G	GTEx/v8	Whole_Blood	ENSG00000177710	A	0.000100076	-0.174875	2.08985e-10	A	-	8	10758496	SLC35G5	1
8:11450422:A:G	PsychENCODE	PsychENCODE_eQTLs	ENSG00000164733	G	0.000100601	0.0577776	0.00846649	A	-	8	10818607	CTSB	1
8:10742059:A:G	GTEx/v8	Whole_Blood	ENSG00000177710	T	0.000100778	0.173487	2.08985e-10	C	-	8	10788875	SLC35G5	1
8:10743421:C:T	GTEx/v8	Whole_Blood	ENSG00000164733	C	0.000101041	0.0890405	7.6727e-23	T	-	8	10802146	CTSB	1
8:10745469:C:G	GTEx/v8	Whole_Blood	ENSG00000154328	C	0.000101299	-0.137625	7.12182e-15	G	+	8	10802001	NEIL2	1
8:10763655:C:G	BRAINEAC	CRBL	ENSG00000223443	NA	0.000101445	-4.01291	0.00198351	C	NA	8	11415812	USP17L2	1
8:10765635:A:C	PsychENCODE	PsychENCODE_eQTLs	ENSG00000104626	C	0.000101708	-0.068895	0.0085477	C	-	8	8836603	ERI1	1
8:10766028:C:T	GTEx/v8	Whole_Blood	ENSG00000255046	G	0.000102314	0.196481	1.03256e-15	C	-	8	10745469	RP11-297N6.4	1
8:10766082:C:T	PsychENCODE	PsychENCODE_eQTLs	ENSG00000215346	C	0.000102975	-0.0435232	0.00864078	A	+	8	10776860	AF131215.5	1
8:10767748:A:G	PsychENCODE	PsychENCODE_eQTLs	ENSG00000164733	C	0.000103205	0.0577355	0.00865774	T	-	8	10828909	CTSB	1
8:10772644:A:T	GTEx/v8	Whole_Blood	ENSG00000079459	C	0.00010342	0.11948	2.13251e-09	C	+	8	11376266	FDFT1	1
8:10773511:G:T	GTEx/v8	Whole_Blood	ENSG00000159214	T	0.000104003	-0.172485	8.71064e-54	C	+	1	44243658	CCDC24	1
8:10776860:A:C	PsychENCODE	PsychENCODE_eQTLs	ENSG00000215346	C	0.000104134	-0.0450031	0.00872578	T	+	8	11433780	AF131215.5	1
8:10778546:A:G	PsychENCODE	PsychENCODE_eQTLs	ENSG00000159479	C	0.000104809	0.0644567	0.00877505	T	-	1	44051771	MED8	1
8:10779472:C:T	PsychENCODE	PsychENCODE_eQTLs	ENSG00000205882	G	0.000105132	0.125429	0.0087985	G	+	8	11450422	DEFB134	1
8:10782442:A:C	PsychENCODE	PsychENCODE_eQTLs	ENSG00000254093	G	0.000105197	-0.0941119	0.00880325	C	+	8	11361261	PINX1	1
8:10786543:A:G	GTEx/v8	Whole_Blood	ENSG00000079459	T	0.00010617	0.116398	2.13251e-09	T	+	8	11384556	FDFT1	1
8:10805015:C:T	PsychENCODE	PsychENCODE_eQTLs	ENSG00000215346	G	0.000106994	-0.0426931	0.00893333	C	+	8	10784492	AF131215.5	1
8:10809490:C:G	GTEx/v8	Whole_Blood	ENSG00000154328	C	0.000107256	0.135151	7.12182e-15	C	+	8	11396856	NEIL2	1
8:10811829:C:T	GTEx/v8	Whole_Blood	ENSG00000154328	G	0.000107799	0.13632	7.12182e-15	G	+	8	11422861	NEIL2	1
8:10822431:C:G	PsychENCODE	PsychENCODE_eQTLs	ENSG00000171044	G	0.000108388	-0.044724	0.0090341	C	+	8	10815754	XKR6	1
8:10824384:A:C	GTEx/v8	Whole_Blood	ENSG00000159214	C	0.000109137	-0.171352	8.71064e-54	T	+	1	44248272	CCDC24	1
8:10835917:C:T	GTEx/v8	Whole_Blood	ENSG00000177710	T	0.000109324	0.171913	2.08985e-10	C	-	8	11434232	SLC35G5	1
8:10836024:C:T	GTEx/v8	Whole_Blood	ENSG00000135953	T	0.000110751	0.169828	1.80284e-165	C	-	2	104092326	MFSD9	1
8:10836069:C:T	GTEx/v8	Whole_Blood	ENSG00000154328	C	0.000110769	-0.138392	7.12182e-15	G	+	8	10816771	NEIL2	1
8:10836436:C:T	PsychENCODE	PsychENCODE_eQTLs	ENSG00000205882	T	0.000111262	-0.129301	0.00924131	C	+	8	11434232	DEFB134	1
8:10836463:C:G	GTEx/v8	Whole_Blood	ENSG00000198198	A	0.000114755	0.0776223	5.27554e-07	G	-	1	43974091	SZT2	1
8:10837019:A:G	PsychENCODE	PsychENCODE_eQTLs	ENSG00000171044	A	0.000114767	0.0438565	0.00949241	A	+	8	11176403	XKR6	1
8:10837420:A:G	GTEx/v8	Whole_Blood	ENSG00000255046	C	0.000115451	0.196827	1.03256e-15	T	-	8	10958824	RP11-297N6.4	1
8:10839803:C:T	PsychENCODE	PsychENCODE_eQTLs	ENSG00000205882	A	0.000116947	-0.126212	0.00964827	G	+	8	11400680	DEFB134	1
8:10841858:A:G	PsychENCODE	PsychENCODE_eQTLs	ENSG00000254093	C	0.000117163	-0.0934793	0.00966365	G	+	8	11411005	PINX1	1
8:10842659:G:T	GTEx/v8	Whole_Blood	ENSG00000079459	C	0.000117688	-0.118133	2.13251e-09	T	+	8	10828909	FDFT1	1
8:10957243:A:G	PsychENCODE	PsychENCODE_eQTLs	ENSG00000223443	A	0.000118468	-0.0770647	0.00975702	A	-	8	11402347	USP17L2	1
8:10957723:C:G	GTEx/v8	Whole_Blood	ENSG00000079459	C	0.00011962	-0.121597	2.13251e-09	T	+	8	11358156	FDFT1	1
8:11425809:G:T	GTEx/v8	Whole_Blood	ENSG00000159214	G	0.000121214	-0.169217	8.71064e-54	A	+	1	44236114	CCDC24	1
8:11426790:C:G	GTEx/v8	Whole_Blood	ENSG00000079459	A	0.000121214	-0.117251	2.13251e-09	G	+	8	10783074	FDFT1	1
8:11427133:G:T	GTEx/v8	Whole_Blood	ENSG00000255046	T	0.000122686	0.193291	1.03256e-15	C	-	8	11435564	RP11-297N6.4	1
8:11427637:A:T	GTEx/v8	Whole_Blood	ENSG00000255046	C	0.00012324	-0.192687	1.03256e-15	C	-	8	11396856	RP11-297N6.4	1
8:11428395:C:T	BRAINEAC	CRBL	ENSG00000223443	NA	0.000123995	-3.95931	0.00234508	G	NA	8	11425105	USP17L2	1
8:11432946:A:C	GTEx/v8	Whole_Blood	ENSG00000154328	G	0.000124992	-0.139478	7.12182e-15	C	+	8	11355602	NEIL2	1
8:11433780:C:T	PsychENCODE	PsychENCODE_eQTLs	ENSG00000205882	T	0.000125382	-0.128286	0.0102489	A	+	8	11434176	DEFB134	1
8:11433909:C:T	PsychENCODE	PsychENCODE_eQTLs	ENSG00000164733	C	0.000125747	0.0550274	0.0102746	T	-	8	10766082	CTSB	1
8:11434176:A:T	GTEx/v8	Whole_Blood	ENSG00000164733	T	0.000126787	0.0872869	7.6727e-23	C	-	8	10801857	CTSB	1
8:11434232:C:T	PsychENCODE	PsychENCODE_eQTLs	ENSG00000215346	A	0.000127663	-0.042305	0.0104099	G	+	8	10783074	AF131215.5	1
8:11434792:C:G	GTEx/v8	Whole_Blood	ENSG00000079459	G	0.000128019	-0.119635	2.13251e-09	T	+	8	11347289	FDFT1	1
8:11435049:A:G	GTEx/v8	Whole_Blood	ENSG00000079459	C	0.000128067	-0.119929	2.13251e-09	T	+	8	10811829	FDFT1	1
8:11435516:C:T	PsychENCODE	PsychENCODE_eQTLs	ENSG00000164733	C	0.000128417	0.0548297	0.010463	T	-	8	10766028	CTSB	1
8:11435564:C:T	PsychENCODE	PsychENCODE_eQTLs	ENSG00000215346	T	0.000128453	-0.0433888	0.0104656	G	+	8	10813904	AF131215.5	1
8:11435927:C:G	GTEx/v8	Whole_Blood	ENSG00000255046	T	0.000128653	0.19241	1.03256e-15	C	-	8	10779472	RP11-297N6.4	1
8:11440019:A:G	GTEx/v8	Whole_Blood	ENSG00000255046	C	0.000128948	0.192724	1.03256e-15	A	-	8	10776860	RP11-297N6.4	1
8:11444516:A:G	PsychENCODE	PsychENCODE_eQTLs	ENSG00000254093	A	0.000129569	-0.092685	0.0105445	T	+	8	10903475	PINX1	1
8:11444837:C:T	GTEx/v8	Whole_Blood	ENSG00000198198	A	0.0001305	0.0778763	5.27554e-07	G	-	1	43982527	SZT2	1
8:10742059:A:G	PsychENCODE	PsychENCODE_eQTLs	ENSG00000215346	T	0.000130862	0.0440605	0.0106355	T	+	8	11444837	AF131215.5	1
8:10743421:C:T	PsychENCODE	PsychENCODE_eQTLs	ENSG00000186523	T	0.00013112	-0.0614679	0.0106537	C	+	8	11434232	FAM86B1	1
8:10745469:C:G	GTEx/v8	Whole_Blood	ENSG00000079459	T	0.000131983	-0.121294	2.13251e-09	C	+	8	11428395	FDFT1	1
8:10746963:T:TC	PsychENCODE	PsychENCODE_eQTLs	ENSG00000223443	A	0.000132302	0.075148	0.010737	T	-	8	11397086	USP17L2	1
8:10758213:A:G	PsychENCODE	PsychENCODE_eQTLs	ENSG00000223443	G	0.000132812	-0.0762448	0.0107729	G	-	8	11400628	USP17L2	1
8:10758496:A:G	BRAINEAC	CRBL	ENSG00000223443	NA	0.000134921	-3.93661	0.00249725	C	NA	8	11396856	USP17L2	1
8:10761585:A:G	PsychENCODE	PsychENCODE_eQTLs	ENSG00000215346	T	0.00013619	-0.0433134	0.0110104	A	+	8	10772644	AF131215.5	1
8:10763655:C:G	GTEx/v8	Whole_Blood	ENSG00000159214	T	0.000137043	-0.173997	8.71064e-54	C	+	1	44237465	CCDC24	1
8:10766028:C:T	GTEx/v8	Whole_Blood	ENSG00000154328	T	0.00013755	-0.134425	7.12182e-15	G	+	8	10944809	NEIL2	1
8:10766082:C:T	GTEx/v8	Whole_Blood	ENSG00000159214	A	0.000137679	-0.173802	8.71064e-54	C	+	1	44213482	CCDC24	1
8:10767748:A:G	GTEx/v8	Whole_Blood	ENSG00000255046	T	0.000138913	0.192752	1.03256e-15	G	-	8	11400944	RP11-297N6.4	1
8:10767917:A:G	PsychENCODE	PsychENCODE_eQTLs	ENSG00000104626	T	0.000139464	-0.0698158	0.0112391	T	-	8	8853270	ERI1	1
8:10769439:C:T	PsychENCODE	PsychENCODE_eQTLs	ENSG00000254093	T	0.000141245	-0.0915536	0.0113629	G	+	8	11427133	PINX1	1
8:10770782:A:G	PsychENCODE	PsychENCODE_eQTLs	ENSG00000186523	A	0.000141302	-0.0595468	0.0113668	C	+	8	11432946	FAM86B1	1
8:10772210:C:G	PsychENCODE	PsychENCODE_eQTLs	ENSG00000254093	A	0.000143035	0.0945967	0.0114872	A	+	8	11402347	PINX1	1
8:10772255:C:CACAGAAGA	PsychENCODE	PsychENCODE_eQTLs	ENSG00000164733	T	0.000143215	0.056014	0.0114996	G	-	8	10813904	CTSB	1
8:10772644:A:T	PsychENCODE	PsychENCODE_eQTLs	ENSG00000254093	C	0.000143844	-0.0884614	0.011543	A	+	8	11345425	PINX1	1
8:10772856:A:AGCC	GTEx/v8	Whole_Blood	ENSG00000154328	A	0.000144438	-0.140912	7.12182e-15	T	+	8	10903475	NEIL2	1
8:10773511:G:T	GTEx/v8	Whole_Blood	ENSG00000126091	C	0.000144679	-0.109606	0.0116126	C	-	1	44015809	ST3GAL3	1
8:10776860:A:C	GTEx/v8	Whole_Blood	ENSG00000126091	G	0.000145353	-0.103618	0.0116126	G	-	1	44007366	ST3GAL3	1
8:10778546:A:G	GTEx/v8	Whole_Blood	ENSG00000126091	T	0.000145353	-0.103618	0.0116126	T	-	1	44009033	ST3GAL3	1
8:10779472:C:T	PsychENCODE	PsychENCODE_eQTLs	ENSG00000254093	T	0.000145713	-0.0949998	0.0116729	C	+	8	11434232	PINX1	1
8:10782442:A:C	PsychENCODE	PsychENCODE_eQTLs	ENSG00000254093	G	0.000146374	-0.0883254	0.0117187	A	+	8	11345644	PINX1	1
8:10784492:C:G	PsychENCODE	PsychENCODE_eQTLs	ENSG00000205882	C	0.000147219	-0.122271	0.0117766	G	+	8	11426790	DEFB134	1
8:10786543:A:G	PsychENCODE	PsychENCODE_eQTLs	ENSG00000254093	T	0.00014816	-0.0912959	0.0118412	A	+	8	11427637	PINX1	1
8:10787612:C:T	PsychENCODE	PsychENCODE_eQTLs	ENSG00000164733	A	0.00014857	0.054311	0.0118693	T	-	8	10771638	CTSB	1
8:10788875:C:T	PsychENCODE	PsychENCODE_eQTLs	ENSG00000254093	C	0.000148647	-0.088226	0.0118747	A	+	8	11346592	PINX1	1
8:10790525:C:T	PsychENCODE	PsychENCODE_eQTLs	ENSG00000171044	T	0.000149964	-0.0439475	0.0119653	C	+	8	10817197	XKR6	1
8:10796093:G:T	PsychENCODE	PsychENCODE_eQTLs	ENSG00000205882	G	0.000150677	-0.120676	0.0120142	A	+	8	11338146	DEFB134	1
8:10796472:A:G	BRAINEAC	CRBL	ENSG00000223443	NA	0.000150891	-3.9064	0.00275363	C	NA	8	11417493	USP17L2	1
8:10798828:C:T	GTEx/v8	Whole_Blood	ENSG00000159214	G	0.000151108	-0.173555	8.71064e-54	C	+	1	44213051	CCDC24	1
8:10801137:A:G	BRAINEAC	CRBL	ENSG00000223443	NA	0.000152859	-3.90289	0.00277979	T	NA	8	11399011	USP17L2	1
8:10801857:C:T	PsychENCODE	PsychENCODE_eQTLs	ENSG00000254093	C	0.000154496	-0.0911087	0.012276	G	+	8	11426790	PINX1	1
8:10802001:C:G	GTEx/v8	Whole_Blood	ENSG00000126091	A	0.000155415	0.107441	0.0116126	G	-	1	44028913	ST3GAL3	1
8:10802055:A:G	PsychENCODE	PsychENCODE_eQTLs	ENSG00000254093	T	0.000156092	-0.0945444	0.012385	A	+	8	11434176	PINX1	1
8:10802146:C:T	PsychENCODE	PsychENCODE_eQTLs	ENSG00000254093	A	0.000156778	-0.0898965	0.0124315	G	+	8	11440019	PINX1	1
8:10803465:C:T	PsychENCODE	PsychENCODE_eQTLs	ENSG00000205882	T	0.000156863	-0.123921	0.0124372	G	+	8	11362277	DEFB134	1
8:10804843:A:G	PsychENCODE	PsychENCODE_eQTLs	ENSG00000254093	A	0.000157093	0.094694	0.0124528	A	+	8	11450133	PINX1	1
8:10810249:A:T	PsychENCODE	PsychENCODE_eQTLs	ENSG00000171044	T	0.000157958	-0.0439018	0.0125118	G	+	8	10813904	XKR6	1
8:10810250:C:T	PsychENCODE	PsychENCODE_eQTLs	ENSG00000223443	A	0.000158713	0.0737648	0.0125632	G	-	8	11395079	USP17L2	1
8:10811829:C:T	GTEx/v8	Whole_Blood	ENSG00000158406	T	0.00015933	-0.139874	6.31015e-06	A	+	6	26207174	HIST1H4H	1
8:10811829:C:T	GTEx/v8	Whole_Blood	ENSG00000158406	A	0.00015933	-0.139874	6.31015e-06	C	+	6	26207175	HIST1H4H	1
8:10813197:C:T	PsychENCODE	PsychENCODE_eQTLs	ENSG00000186523	T	0.000160098	-0.0606573	0.012657	A	+	8	11434176	FAM86B1	1
8:10813197:C:T	PsychENCODE	PsychENCODE_eQTLs	ENSG00000171044	C	0.000160416	0.0428461	0.0126786	C	+	8	11178093	XKR6	1
8:10815754:C:G	PsychENCODE	PsychENCODE_eQTLs	ENSG00000254093	T	0.000160718	-0.0908847	0.0126993	C	+	8	11428395	PINX1	1
8:10815754:C:G	BRAINEAC	CRBL	ENSG00000223443	NA	0.000162886	-3.88565	0.00292128	A	NA	8	11382367	USP17L2	1
8:10816772:A:G	PsychENCODE	PsychENCODE_eQTLs	ENSG00000223443	G	0.000163184	0.0736481	0.0128658	C	-	8	11361261	USP17L2	1
8:10816772:A:G	PsychENCODE	PsychENCODE_eQTLs	ENSG00000205882	A	0.00016404	-0.122339	0.0129232	G	+	8	11395079	DEFB134	1
8:10817197:C:T	PsychENCODE	PsychENCODE_eQTLs	ENSG00000254093	T	0.00016498	-0.087939	0.012987	A	+	8	11343278	PINX1	1
8:10818607:A:G	PsychENCODE	PsychENCODE_eQTLs	ENSG00000223443	G	0.000167086	0.0736839	0.0131294	A	-	8	11393764	USP17L2	1
8:10818657:A:G	PsychENCODE	PsychENCODE_eQTLs	ENSG00000205882	A	0.000167365	-0.122597	0.013148	C	+	8	11432946	DEFB134	1
8:10819854:C:T	PsychENCODE	PsychENCODE_eQTLs	ENSG00000254093	G	0.000168511	-0.0877925	0.0132254	A	+	8	11343475	PINX1	1
8:10819854:C:T	PsychENCODE	PsychENCODE_eQTLs	ENSG00000205882	A	0.000168583	-0.122787	0.0132303	G	+	8	11435049	DEFB134	1
8:10828909:C:T	PsychENCODE	PsychENCODE_eQTLs	ENSG00000254093	C	0.000169189	-0.0954596	0.0132711	T	+	8	11433780	PINX1	1
8:10831868:G:T	PsychENCODE	PsychENCODE_eQTLs	ENSG00000171044	A	0.000169389	-0.0426938	0.0132843	T	+	8	10970773	XKR6	1
8:10831868:G:T	PsychENCODE	PsychENCODE_eQTLs	ENSG00000254093	T	0.000169663	-0.0877406	0.0133028	C	+	8	11343673	PINX1	1
8:10835480:C:T	PsychENCODE	PsychENCODE_eQTLs	ENSG00000205882	A	0.000170343	-0.123373	0.0133485	C	+	8	11362275	DEFB134	1
8:10835917:C:T	BRAINEAC	CRBL	ENSG00000223443	NA	0.000173573	-3.86836	0.00303957	A	NA	8	11392093	USP17L2	1
8:10836024:C:T	PsychENCODE	PsychENCODE_eQTLs	ENSG00000215346	G	0.000174105	-0.042609	0.0136021	A	+	8	10810451	AF131215.5	1
8:10836069:C:T	PsychENCODE	PsychENCODE_eQTLs	ENSG00000205882	C	0.000175829	-0.123505	0.0137183	G	+	8	11435927	DEFB134	1
8:10836359:C:T	PsychENCODE	PsychENCODE_eQTLs	ENSG00000254093	A	0.000177351	-0.0908306	0.0138195	T	+	8	10970773	PINX1	1
8:10836436:C:T	GTEx/v8	Whole_Blood	ENSG00000135953	G	0.000178524	-0.16333	1.80284e-165	G	-	2	104106404	MFSD9	1
8:10836463:C:G	GTEx/v8	Whole_Blood	ENSG00000135953	G	0.000178524	-0.16333	1.80284e-165	G	-	2	104109681	MFSD9	1
8:10836508:A:G	GTEx/v8	Whole_Blood	ENSG00000135953	G	0.000178524	-0.16333	1.80284e-165	G	-	2	104113702	MFSD9	1
8:10837019:A:G	GTEx/v8	Whole_Blood	ENSG00000135953	G	0.000178524	-0.16333	1.80284e-165	G	-	2	104113747	MFSD9	1
8:10837190:A:G	GTEx/v8	Whole_Blood	ENSG00000135953	A	0.00017881	-0.16132	1.80284e-165	A	-	2	104098057	MFSD9	1
8:10837414:A:C	PsychENCODE	PsychENCODE_eQTLs	ENSG00000164733	C	0.000179418	0.0545949	0.0139572	A	-	8	10776860	CTSB	1
8:10837420:A:G	PsychENCODE	PsychENCODE_eQTLs	ENSG00000254093	T	0.000179478	-0.0918083	0.0139612	G	+	8	11362277	PINX1	1
8:10837568:C:T	BRAINEAC	CRBL	ENSG00000223443	NA	0.00017964	-3.85898	0.00311436	G	NA	8	11440019	USP17L2	1
8:10837569:C:G	GTEx/v8	Whole_Blood	ENSG00000135953	G	0.000181218	0.16052	1.80284e-165	C	-	2	104091166	MFSD9	1
8:10839803:C:T	PsychENCODE	PsychENCODE_eQTLs	ENSG00000066056	T	0.000182259	-0.0789837	0.0141466	C	+	1	44244183	TIE1	1
8:10841858:A:G	PsychENCODE	PsychENCODE_eQTLs	ENSG00000205882	T	0.00018567	-0.122021	0.0143723	G	+	8	11400944	DEFB134	1
8:10842659:G:T	PsychENCODE	PsychENCODE_eQTLs	ENSG00000215346	C	0.000186941	-0.0430367	0.0144572	G	+	8	11447679	AF131215.5	1
8:10903475:A:T	PsychENCODE	PsychENCODE_eQTLs	ENSG00000254093	C	0.000188936	-0.0860397	0.0145899	T	+	8	11349147	PINX1	1
8:10944809:G:T	PsychENCODE	PsychENCODE_eQTLs	ENSG00000254093	A	0.000191181	-0.0915124	0.0147381	C	+	8	11362275	PINX1	1
8:10953874:A:G	PsychENCODE	PsychENCODE_eQTLs	ENSG00000215346	C	0.000192502	-0.0419319	0.014825	G	+	8	11435927	AF131215.5	1
8:10955225:C:G	PsychENCODE	PsychENCODE_eQTLs	ENSG00000223443	G	0.000192644	0.0731054	0.0148342	A	-	8	11396874	USP17L2	1
8:10957243:A:G	GTEx/v8	Whole_Blood	ENSG00000158406	A	0.000193554	-0.128156	6.31015e-06	G	+	6	26259807	HIST1H4H	1
8:10957723:C:G	BRAINEAC	OCTX	ENSG00000205882	NA	0.000193767	-3.83918	0.0144278	A	NA	8	11078781	DEFB134	1
8:10958824:C:T	PsychENCODE	PsychENCODE_eQTLs	ENSG00000183638	A	0.000193851	-0.0990456	0.0149137	G	+	8	10767917	RP1L1	1
8:10970773:A:T	BRAINEAC	CRBL	ENSG00000184647	NA	0.000194498	3.83724	0.0142577	T	NA	8	11109269	PRSS55	1
8:10975682:C:G	PsychENCODE	PsychENCODE_eQTLs	ENSG00000254093	G	0.000194903	-0.0873633	0.0149828	T	+	8	11339616	PINX1	1
8:11012977:C:T	PsychENCODE	PsychENCODE_eQTLs	ENSG00000215346	A	0.000196322	-0.0419629	0.0150762	G	+	8	10802055	AF131215.5	1
8:11015338:C:T	PsychENCODE	PsychENCODE_eQTLs	ENSG00000164733	G	0.000196727	0.0532934	0.0151027	A	-	8	10769783	CTSB	1
8:11019578:C:G	PsychENCODE	PsychENCODE_eQTLs	ENSG00000164733	T	0.000197089	0.0536173	0.0151265	G	-	8	10770255	CTSB	1
8:11023997:C:G	PsychENCODE	PsychENCODE_eQTLs	ENSG00000066056	T	0.000197112	-0.0785936	0.0151281	C	+	1	44241870	TIE1	1
8:11024326:A:C	PsychENCODE	PsychENCODE_eQTLs	ENSG00000159479	C	0.00019713	-0.0634514	0.0151292	C	-	1	44015809	MED8	1
8:11024663:A:C	PsychENCODE	PsychENCODE_eQTLs	ENSG00000164733	T	0.000198846	0.0532342	0.0152418	C	-	8	10769439	CTSB	1
8:11029039:G:T	PsychENCODE	PsychENCODE_eQTLs	ENSG00000223443	C	0.00019911	0.072961	0.0152592	A	-	8	11397073	USP17L2	1
8:11074365:C:CTA	PsychENCODE	PsychENCODE_eQTLs	ENSG00000254093	C	0.000200275	-0.0915157	0.0153356	G	+	8	11435927	PINX1	1
8:11076635:G:T	GTEx/v8	Whole_Blood	ENSG00000135953	T	0.000201466	0.162331	1.80284e-165	C	-	2	104086428	MFSD9	1
8:11078781:A:C	GTEx/v8	Whole_Blood	ENSG00000135953	C	0.000201466	0.162331	1.80284e-165	T	-	2	104090213	MFSD9	1
8:11078949:A:G	PsychENCODE	PsychENCODE_eQTLs	ENSG00000183638	A	0.000202696	-0.0989592	0.0154942	G	+	8	10783074	RP1L1	1
8:11079367:A:G	GTEx/v8	Whole_Blood	ENSG00000159214	A	0.000203615	-0.169632	8.71064e-54	G	+	1	44219933	CCDC24	1
8:11335242:A:G	PsychENCODE	PsychENCODE_eQTLs	ENSG00000164733	A	0.000204144	0.053212	0.0155889	G	-	8	10767917	CTSB	1
8:11335248:A:G	PsychENCODE	PsychENCODE_eQTLs	ENSG00000205882	T	0.000205524	-0.121684	0.0156789	A	+	8	11399484	DEFB134	1
8:11339616:G:T	PsychENCODE	PsychENCODE_eQTLs	ENSG00000117410	G	0.000209371	0.0411835	0.0159296	A	-	1	44214888	ATP6V0B	1
8:11340494:A:G	PsychENCODE	PsychENCODE_eQTLs	ENSG00000117410	C	0.000211076	0.0411636	0.0160404	T	-	1	44215412	ATP6V0B	1
8:11343278:A:T	PsychENCODE	PsychENCODE_eQTLs	ENSG00000159479	T	0.00021152	-0.0619906	0.0160689	T	-	1	44014573	MED8	1
8:11343475:A:G	PsychENCODE	PsychENCODE_eQTLs	ENSG00000223443	A	0.000211538	0.07304	0.0160701	G	-	8	11400680	USP17L2	1
8:11343673:C:T	GTEx/v8	Whole_Blood	ENSG00000135953	A	0.000213171	-0.161992	1.80284e-165	A	-	2	104107978	MFSD9	1
8:11344573:A:G	PsychENCODE	PsychENCODE_eQTLs	ENSG00000223443	G	0.000213672	-0.0733963	0.0162074	G	-	8	11397457	USP17L2	1
8:11345425:A:C	PsychENCODE	PsychENCODE_eQTLs	ENSG00000171044	G	0.000216993	-0.0430507	0.0164227	A	+	8	10810451	XKR6	1
8:11345644:A:G	GTEx/v8	Whole_Blood	ENSG00000135953	G	0.000220818	-0.159768	1.80284e-165	G	-	2	104157011	MFSD9	1
8:11346592:A:C	PsychENCODE	PsychENCODE_eQTLs	ENSG00000104626	C	0.000221442	-0.0653117	0.0167092	C	-	8	8858717	ERI1	1
8:11347289:G:T	PsychENCODE	PsychENCODE_eQTLs	ENSG00000215346	G	0.000223908	-0.0409961	0.0168677	T	+	8	10842659	AF131215.5	1
8:11347625:C:T	GTEx/v8	Whole_Blood	ENSG00000135953	A	0.000225194	-0.160379	1.80284e-165	A	-	2	104102766	MFSD9	1
8:11348053:C:CA	PsychENCODE	PsychENCODE_eQTLs	ENSG00000223443	T	0.000229855	0.0726534	0.0172467	A	-	8	11399484	USP17L2	1
8:11349147:C:T	GTEx/v8	Whole_Blood	ENSG00000135953	C	0.000233957	-0.162064	1.80284e-165	C	-	2	104105609	MFSD9	1
8:11350899:C:T	PsychENCODE	PsychENCODE_eQTLs	ENSG00000215346	G	0.000237787	-0.0405707	0.0177522	C	+	8	11019578	AF131215.5	1
8:11352261:G:T	PsychENCODE	PsychENCODE_eQTLs	ENSG00000164733	C	0.000238155	0.0538732	0.0177756	T	-	8	10813197	CTSB	1
8:11355602:C:G	PsychENCODE	PsychENCODE_eQTLs	ENSG00000254093	T	0.000238358	-0.0846951	0.0177883	G	+	8	11352261	PINX1	1
8:11361261:C:G	PsychENCODE	PsychENCODE_eQTLs	ENSG00000186523	G	0.00023943	0.0570813	0.017856	G	+	8	11450422	FAM86B1	1
8:11361261:C:G	PsychENCODE	PsychENCODE_eQTLs	ENSG00000215346	C	0.000239898	-0.042019	0.0178856	T	+	8	10828909	AF131215.5	1
8:11362275:A:C	PsychENCODE	PsychENCODE_eQTLs	ENSG00000186523	C	0.000240578	-0.0596469	0.017929	T	+	8	11435516	FAM86B1	1
8:11362277:G:T	PsychENCODE	PsychENCODE_eQTLs	ENSG00000104626	C	0.000241714	-0.0647688	0.0180009	C	-	8	8867411	ERI1	1
8:11415812:C:T	PsychENCODE	PsychENCODE_eQTLs	ENSG00000223443	C	0.000242935	0.0721668	0.0180782	T	-	8	11398953	USP17L2	1
8:11417144:C:T	PsychENCODE	PsychENCODE_eQTLs	ENSG00000186523	C	0.00024768	-0.0597814	0.0183767	T	+	8	11433780	FAM86B1	1
8:11417150:G:T	PsychENCODE	PsychENCODE_eQTLs	ENSG00000186523	G	0.000256121	-0.0559415	0.0189078	C	+	8	11434792	FAM86B1	1
8:11417257:A:G	PsychENCODE	PsychENCODE_eQTLs	ENSG00000215346	A	0.000258207	-0.0406821	0.0190382	G	+	8	11079367	AF131215.5	1
8:11417493:C:T	PsychENCODE	PsychENCODE_eQTLs	ENSG00000223443	T	0.000259393	0.0717533	0.0191124	G	-	8	11400944	USP17L2	1
8:11422045:A:G	PsychENCODE	PsychENCODE_eQTLs	ENSG00000215346	A	0.000262483	-0.041022	0.0193049	G	+	8	11078949	AF131215.5	1
8:11422130:C:T	PsychENCODE	PsychENCODE_eQTLs	ENSG00000183638	T	0.000265285	-0.0974396	0.0194794	G	+	8	10770255	RP1L1	1
8:11422442:A:C	PsychENCODE	PsychENCODE_eQTLs	ENSG00000215346	G	0.000269187	-0.0407928	0.0197201	A	+	8	10758213	AF131215.5	1
8:11422861:C:G	PsychENCODE	PsychENCODE_eQTLs	ENSG00000223443	C	0.000270549	0.0718412	0.0198039	A	-	8	11078781	USP17L2	1
8:11423083:A:C	PsychENCODE	PsychENCODE_eQTLs	ENSG00000164733	G	0.000270712	0.0533594	0.0198139	C	-	8	10815754	CTSB	1
8:11426790:C:G	PsychENCODE	PsychENCODE_eQTLs	ENSG00000164733	T	0.000271493	0.053521	0.0198623	C	-	8	10817197	CTSB	1
8:11431558:T:TAC	PsychENCODE	PsychENCODE_eQTLs	ENSG00000205882	C	0.000275192	-0.118714	0.0200896	A	+	8	11392093	DEFB134	1
8:11433780:C:T	PsychENCODE	PsychENCODE_eQTLs	ENSG00000223443	C	0.00027605	0.0703995	0.0201424	G	-	8	11023997	USP17L2	1
8:11433909:C:T	PsychENCODE	PsychENCODE_eQTLs	ENSG00000205882	G	0.000278544	0.119769	0.0202957	G	+	8	11397457	DEFB134	1
8:11434176:A:T	PsychENCODE	PsychENCODE_eQTLs	ENSG00000215346	A	0.000278775	0.0411624	0.0203098	A	+	8	10758496	AF131215.5	1
8:11434232:C:T	PsychENCODE	PsychENCODE_eQTLs	ENSG00000254093	T	0.000280573	-0.0873352	0.0204209	C	+	8	11015338	PINX1	1
8:11440019:A:G	BRAINEAC	OCTX	ENSG00000205882	NA	0.00028308	-3.73422	0.0182232	T	NA	8	11076635	DEFB134	1
8:11440019:A:G	PsychENCODE	PsychENCODE_eQTLs	ENSG00000254093	G	0.000287562	0.0876905	0.0208491	G	+	8	11450422	PINX1	1
8:11444516:A:G	PsychENCODE	PsychENCODE_eQTLs	ENSG00000223443	C	0.000291019	0.0702238	0.0210601	A	-	8	11024326	USP17L2	1
8:11444837:C:T	PsychENCODE	PsychENCODE_eQTLs	ENSG00000205882	C	0.00029322	-0.122982	0.0211946	T	+	8	11433780	DEFB134	1
8:11446421:A:G	PsychENCODE	PsychENCODE_eQTLs	ENSG00000205882	C	0.000294071	0.117357	0.0212465	C	+	8	11178093	DEFB134	1
8:11447093:A:G	PsychENCODE	PsychENCODE_eQTLs	ENSG00000215346	C	0.000295474	-0.0418063	0.0213311	T	+	8	11435516	AF131215.5	1
8:11447093:A:G	PsychENCODE	PsychENCODE_eQTLs	ENSG00000223443	G	0.000296361	0.0703446	0.0213851	T	-	8	11029039	USP17L2	1
8:11450422:A:G	PsychENCODE	PsychENCODE_eQTLs	ENSG00000171044	G	0.000298273	-0.0416036	0.0215016	C	+	8	10975682	XKR6	1
1:43974091:A:G	PsychENCODE	PsychENCODE_eQTLs	ENSG00000183638	A	0.000299	-0.0982807	0.0215456	G	+	8	10802055	RP1L1	1
1:43982527:A:G	PsychENCODE	PsychENCODE_eQTLs	ENSG00000205882	C	0.000299105	-0.116442	0.0215522	A	+	8	11423083	DEFB134	1
1:43982527:A:G	PsychENCODE	PsychENCODE_eQTLs	ENSG00000205882	C	0.000301123	-0.116355	0.0216748	T	+	8	11422130	DEFB134	1
1:43989773:A:G	PsychENCODE	PsychENCODE_eQTLs	ENSG00000171044	C	0.000306323	-0.0408257	0.0219884	G	+	8	10822431	XKR6	1
1:43989773:A:G	PsychENCODE	PsychENCODE_eQTLs	ENSG00000205882	A	0.000309746	-0.11615	0.0221922	G	+	8	11422045	DEFB134	1
1:44007366:G:GGACAGTTCTTCC	PsychENCODE	PsychENCODE_eQTLs	ENSG00000215346	T	0.000310872	-0.0396195	0.0222596	C	+	8	11015338	AF131215.5	1
1:44007648:C:T	PsychENCODE	PsychENCODE_eQTLs	ENSG00000215346	C	0.00031384	-0.0401307	0.0224372	T	+	8	10837568	AF131215.5	1
1:44009033:C:T	PsychENCODE	PsychENCODE_eQTLs	ENSG00000223443	C	0.000315981	0.0707248	0.0225661	A	-	8	11392093	USP17L2	1
1:44014280:C:T	PsychENCODE	PsychENCODE_eQTLs	ENSG00000254093	C	0.00031713	-0.0910241	0.0226346	T	+	8	11435516	PINX1	1
1:44014825:A:G	PsychENCODE	PsychENCODE_eQTLs	ENSG00000164733	G	0.000323884	0.051606	0.0230404	C	-	8	11019578	CTSB	1
1:44014949:C:T	PsychENCODE	PsychENCODE_eQTLs	ENSG00000183638	A	0.000324966	-0.0954815	0.023105	T	+	8	10771638	RP1L1	1
1:44015809:C:T	PsychENCODE	PsychENCODE_eQTLs	ENSG00000164733	C	0.000328395	0.0513851	0.0233081	A	-	8	11024326	CTSB	1
1:44016015:A:G	PsychENCODE	PsychENCODE_eQTLs	ENSG00000215346	C	0.000331091	-0.0395792	0.0234675	T	+	8	10958824	AF131215.5	1
1:44019731:C:T	PsychENCODE	PsychENCODE_eQTLs	ENSG00000171044	G	0.000331357	-0.0416009	0.0234834	A	+	8	10801137	XKR6	1
1:44022027:A:G	PsychENCODE	PsychENCODE_eQTLs	ENSG00000205882	A	0.000331716	-0.117328	0.0235049	T	+	8	11397086	DEFB134	1
1:44026040:A:G	PsychENCODE	PsychENCODE_eQTLs	ENSG00000066056	T	0.000331815	-0.075239	0.0235109	A	+	1	44214269	TIE1	1
1:44028913:A:G	PsychENCODE	PsychENCODE_eQTLs	ENSG00000205882	A	0.000333861	0.116498	0.0236318	A	+	8	11176403	DEFB134	1
1:44148617:A:G	PsychENCODE	PsychENCODE_eQTLs	ENSG00000215346	A	0.000334881	-0.039997	0.0236926	G	+	8	11435049	AF131215.5	1
1:44151911:C:T	PsychENCODE	PsychENCODE_eQTLs	ENSG00000215346	C	0.000335779	-0.039462	0.0237458	A	+	8	11024326	AF131215.5	1
1:44171211:C:T	PsychENCODE	PsychENCODE_eQTLs	ENSG00000215346	C	0.00033932	-0.0393832	0.0239548	G	+	8	11023997	AF131215.5	1
1:44213051:C:G	PsychENCODE	PsychENCODE_eQTLs	ENSG00000154319	T	0.000339343	0.0518735	0.0239562	C	-	8	10607400	FAM167A	1
1:44213482:A:C	PsychENCODE	PsychENCODE_eQTLs	ENSG00000215346	A	0.000341707	-0.0396578	0.0240966	T	+	8	10970773	AF131215.5	1
1:44219933:A:G	PsychENCODE	PsychENCODE_eQTLs	ENSG00000223443	C	0.000351914	0.0691673	0.0246975	T	-	8	11358156	USP17L2	1
1:44220747:A:G	PsychENCODE	PsychENCODE_eQTLs	ENSG00000066056	G	0.000357108	-0.0759542	0.0250007	A	+	1	44182244	TIE1	1
1:44224688:A:G	PsychENCODE	PsychENCODE_eQTLs	ENSG00000183638	G	0.000364352	-0.0947642	0.0254246	C	+	8	10784492	RP1L1	1
1:44236114:A:G	PsychENCODE	PsychENCODE_eQTLs	ENSG00000205882	G	0.000365535	-0.116167	0.0254931	A	+	8	11396874	DEFB134	1
1:44237247:C:T	PsychENCODE	PsychENCODE_eQTLs	ENSG00000066056	T	0.00036675	-0.0758195	0.0255638	C	+	1	44183923	TIE1	1
1:44237465:C:T	PsychENCODE	PsychENCODE_eQTLs	ENSG00000171044	G	0.000367284	0.0403737	0.0255946	G	+	8	11450422	XKR6	1
1:44238218:A:G	PsychENCODE	PsychENCODE_eQTLs	ENSG00000223443	G	0.000369023	0.0692579	0.0256951	C	-	8	11019578	USP17L2	1
1:44240221:A:G	PsychENCODE	PsychENCODE_eQTLs	ENSG00000205882	C	0.000369966	-0.116093	0.0257506	A	+	8	11397073	DEFB134	1
1:44241870:C:T	BRAINEAC	OCTX	ENSG00000205882	NA	0.000378409	-3.65246	0.0191073	G	NA	8	11078949	DEFB134	1
1:44243049:C:T	BRAINEAC	OCTX	ENSG00000205882	NA	0.00037871	-3.65224	0.0191073	G	NA	8	11079367	DEFB134	1
1:44243561:A:T	PsychENCODE	PsychENCODE_eQTLs	ENSG00000215346	C	0.000379242	-0.0398688	0.0262906	G	+	8	10837569	AF131215.5	1
1:44243658:C:T	PsychENCODE	PsychENCODE_eQTLs	ENSG00000171044	C	0.000381752	-0.040985	0.0264363	G	+	8	10802001	XKR6	1
1:44244183:C:T	PsychENCODE	PsychENCODE_eQTLs	ENSG00000186523	A	0.000385121	-0.0542726	0.0266298	G	+	8	11440019	FAM86B1	1
1:44244667:A:G	PsychENCODE	PsychENCODE_eQTLs	ENSG00000171044	C	0.000386769	-0.0416425	0.026726	T	+	8	10828909	XKR6	1
1:44245049:C:T	BRAINEAC	OCTX	ENSG00000205882	NA	0.000387048	-3.64605	0.0191403	G	NA	8	11023997	DEFB134	1
1:44245939:A:C	BRAINEAC	OCTX	ENSG00000205882	NA	0.000402185	-3.63514	0.019488	A	NA	8	11024326	DEFB134	1
1:44248272:C:T	PsychENCODE	PsychENCODE_eQTLs	ENSG00000117410	T	0.00040328	0.0393656	0.0276752	G	-	1	44219546	ATP6V0B	1
1:44248419:C:CT	PsychENCODE	PsychENCODE_eQTLs	ENSG00000215346	C	0.000406281	-0.0398824	0.0278461	T	+	8	10813197	AF131215.5	1
2:104073034:A:G	PsychENCODE	PsychENCODE_eQTLs	ENSG00000205882	C	0.000413285	-0.119436	0.0282455	T	+	8	11435516	DEFB134	1
2:104076420:A:C	PsychENCODE	PsychENCODE_eQTLs	ENSG00000104626	T	0.000421389	-0.0619294	0.0287038	T	-	8	8860276	ERI1	1
2:104077211:C:G	BRAINEAC	CRBL	ENSG00000223443	NA	0.00042264	-3.62022	0.00656165	G	NA	8	11447093	USP17L2	1
2:104077388:A:G	PsychENCODE	PsychENCODE_eQTLs	ENSG00000117410	A	0.000428621	0.0394892	0.0291123	T	-	1	44210387	ATP6V0B	1
2:104077400:C:T	PsychENCODE	PsychENCODE_eQTLs	ENSG00000179178	T	0.000432789	0.0361324	0.0293457	T	+	1	44014573	TMEM125	1
2:104078655:C:T	PsychENCODE	PsychENCODE_eQTLs	ENSG00000215346	G	0.000442535	-0.0387824	0.0298888	T	+	8	11029039	AF131215.5	1
2:104078658:A:G	PsychENCODE	PsychENCODE_eQTLs	ENSG00000223443	C	0.000446332	0.0651479	0.0300993	T	-	8	11349147	USP17L2	1
2:104084698:A:G	PsychENCODE	PsychENCODE_eQTLs	ENSG00000164733	T	0.000446746	0.0503772	0.0301227	G	-	8	10944809	CTSB	1
2:104086428:C:T	PsychENCODE	PsychENCODE_eQTLs	ENSG00000159479	A	0.000450896	-0.0585398	0.0303529	A	-	1	44011737	MED8	1
2:104088908:A:G	PsychENCODE	PsychENCODE_eQTLs	ENSG00000254093	A	0.000451616	-0.0854832	0.0303922	G	+	8	11079367	PINX1	1
2:104089193:A:G	PsychENCODE	PsychENCODE_eQTLs	ENSG00000186523	T	0.000452713	-0.0552532	0.0304535	G	+	8	11362277	FAM86B1	1
2:104089943:G:T	PsychENCODE	PsychENCODE_eQTLs	ENSG00000215346	G	0.000453148	-0.038542	0.0304776	C	+	8	10955225	AF131215.5	1
2:104090213:C:T	PsychENCODE	PsychENCODE_eQTLs	ENSG00000186523	A	0.000454472	-0.054288	0.0305514	G	+	8	11447093	FAM86B1	1
2:104091166:C:G	PsychENCODE	PsychENCODE_eQTLs	ENSG00000164733	C	0.000455513	0.0500958	0.0306085	G	-	8	11023997	CTSB	1
2:104092326:C:T	PsychENCODE	PsychENCODE_eQTLs	ENSG00000171044	T	0.00046721	-0.0403685	0.0312552	C	+	8	10801857	XKR6	1
2:104092943:A:G	PsychENCODE	PsychENCODE_eQTLs	ENSG00000117410	A	0.000470661	0.0388836	0.0314446	T	-	1	44234520	ATP6V0B	1
2:104092954:C:T	PsychENCODE	PsychENCODE_eQTLs	ENSG00000117410	C	0.00047145	0.0388783	0.0314878	G	-	1	44233662	ATP6V0B	1
2:104093800:A:C	BRAINEAC	CRBL	ENSG00000223443	NA	0.000474608	-3.58701	0.00713421	G	NA	8	11411005	USP17L2	1
2:104095893:A:G	PsychENCODE	PsychENCODE_eQTLs	ENSG00000255046	G	0.000478748	0.108737	0.0318869	T	-	8	10842659	RP11-297N6.4	1
2:104095980:C:T	PsychENCODE	PsychENCODE_eQTLs	ENSG00000205882	C	0.000482847	-0.114108	0.0321105	T	+	8	11398953	DEFB134	1
2:104096243:A:G	PsychENCODE	PsychENCODE_eQTLs	ENSG00000183638	A	0.000484408	-0.0926619	0.0321959	G	+	8	10841858	RP1L1	1
2:104096271:A:G	PsychENCODE	PsychENCODE_eQTLs	ENSG00000066056	A	0.000488676	-0.0736753	0.0324281	G	+	1	44173423	TIE1	1
2:104097914:C:T	PsychENCODE	PsychENCODE_eQTLs	ENSG00000171044	A	0.00048881	0.0405056	0.0324357	A	+	8	10758496	XKR6	1
2:104098057:A:G	PsychENCODE	PsychENCODE_eQTLs	ENSG00000171044	G	0.000491382	-0.0394553	0.032577	T	+	8	11029039	XKR6	1
2:104102766:A:C	PsychENCODE	PsychENCODE_eQTLs	ENSG00000186523	A	0.000495472	-0.0549302	0.0328001	C	+	8	11362275	FAM86B1	1
2:104105609:C:T	PsychENCODE	PsychENCODE_eQTLs	ENSG00000183638	G	0.000496111	-0.0924988	0.0328353	A	+	8	10769783	RP1L1	1
2:104106404:A:G	PsychENCODE	PsychENCODE_eQTLs	ENSG00000183638	T	0.000499434	-0.0924157	0.0330165	C	+	8	10769439	RP1L1	1
2:104107978:A:G	PsychENCODE	PsychENCODE_eQTLs	ENSG00000066056	T	0.00050105	-0.0687811	0.033105	C	+	1	44222570	TIE1	1
2:104109681:A:G	PsychENCODE	PsychENCODE_eQTLs	ENSG00000223443	A	0.00050149	0.0687352	0.0331286	C	-	8	11362275	USP17L2	1
2:104113702:G:T	PsychENCODE	PsychENCODE_eQTLs	ENSG00000171044	C	0.00050378	-0.0392616	0.033252	A	+	8	11024326	XKR6	1
2:104113747:A:G	PsychENCODE	PsychENCODE_eQTLs	ENSG00000183638	C	0.000506239	-0.0946716	0.033385	T	+	8	10804906	RP1L1	1
2:104157011:G:T	PsychENCODE	PsychENCODE_eQTLs	ENSG00000171044	A	0.000511507	-0.0400572	0.0336704	G	+	8	11078949	XKR6	1
6:26180634:C:G	BRAINEAC	CRBL	ENSG00000223443	NA	0.000519806	-3.56081	0.0075517	G	NA	8	11450422	USP17L2	1
6:26184102:A:G	PsychENCODE	PsychENCODE_eQTLs	ENSG00000171872	A	0.000530094	-0.109373	0.0346662	G	+	1	44173423	KLF17	1
6:26200677:A:G	PsychENCODE	PsychENCODE_eQTLs	ENSG00000215346	G	0.000530245	-0.0390601	0.0346741	C	+	8	10815754	AF131215.5	1
6:26207174:A:T	BRAINEAC	OCTX	ENSG00000205882	NA	0.00053398	-3.55376	0.0231265	T	NA	8	11029039	DEFB134	1
6:26207174:A:T	PsychENCODE	PsychENCODE_eQTLs	ENSG00000066056	G	0.000536914	-0.0731377	0.0350333	A	+	1	44188719	TIE1	1
6:26207175:A:C	PsychENCODE	PsychENCODE_eQTLs	ENSG00000223443	T	0.000541968	0.0682569	0.0353042	G	-	8	11362277	USP17L2	1
6:26207175:A:C	PsychENCODE	PsychENCODE_eQTLs	ENSG00000205882	A	0.000547639	0.115897	0.0356078	A	+	8	11450133	DEFB134	1
6:26211146:G:T	PsychENCODE	PsychENCODE_eQTLs	ENSG00000215346	A	0.000549328	-0.0384618	0.0356981	C	+	8	11432946	AF131215.5	1
6:26211146:G:T	PsychENCODE	PsychENCODE_eQTLs	ENSG00000223443	T	0.000554	0.0695271	0.0359476	A	-	8	11434176	USP17L2	1
6:26226032:C:G	PsychENCODE	PsychENCODE_eQTLs	ENSG00000171044	C	0.000557496	-0.0389072	0.0361345	G	+	8	11023997	XKR6	1
6:26233387:A:G	PsychENCODE	PsychENCODE_eQTLs	ENSG00000164733	G	0.000560564	0.0492955	0.0362967	C	-	8	10955225	CTSB	1
6:26233387:A:G	PsychENCODE	PsychENCODE_eQTLs	ENSG00000215346	T	0.000571614	-0.0389582	0.0368773	C	+	8	10817197	AF131215.5	1
6:26239404:A:G	PsychENCODE	PsychENCODE_eQTLs	ENSG00000223443	T	0.000572827	0.066665	0.0369418	C	-	8	11015338	USP17L2	1
6:26239404:A:G	PsychENCODE	PsychENCODE_eQTLs	ENSG00000205882	G	0.000573796	-0.11209	0.0369929	A	+	8	11393764	DEFB134	1
6:26259807:A:G	PsychENCODE	PsychENCODE_eQTLs	ENSG00000254093	G	0.000576563	0.084823	0.0371394	G	+	8	11422861	PINX1	1
6:26262063:G:T	PsychENCODE	PsychENCODE_eQTLs	ENSG00000223443	T	0.000581015	0.0692913	0.0373702	C	-	8	11434232	USP17L2	1
6:26275649:C:T	PsychENCODE	PsychENCODE_eQTLs	ENSG00000183638	G	0.000593326	-0.0934781	0.0380083	C	+	8	10804865	RP1L1	1
8:10606219:C:CTACAG	BRAINEAC	WHMT	ENSG00000154319	NA	0.000595201	-3.52085	0.0222229	T	NA	8	10805015	FAM167A	1
8:10606219:C:CTACAG	PsychENCODE	PsychENCODE_eQTLs	ENSG00000215346	A	0.000610085	-0.0379456	0.0388795	T	+	8	10903475	AF131215.5	1
8:10607254:A:G	PsychENCODE	PsychENCODE_eQTLs	ENSG00000164733	A	0.000612842	0.0493136	0.039022	T	-	8	10903475	CTSB	1
8:10607254:A:G	PsychENCODE	PsychENCODE_eQTLs	ENSG00000104626	G	0.000619368	-0.0600142	0.0393587	G	-	8	8863059	ERI1	1
8:10607400:C:T	BRAINEAC	WHMT	ENSG00000154319	NA	0.000623066	3.50752	0.022849	G	NA	8	10841858	FAM167A	1
8:10607400:C:T	PsychENCODE	PsychENCODE_eQTLs	ENSG00000223443	A	0.000623358	0.067112	0.0395643	G	-	8	11079367	USP17L2	1
8:10742059:A:G	PsychENCODE	PsychENCODE_eQTLs	ENSG00000177710	G	0.000625537	0.0896914	0.0396771	A	-	8	10818607	SLC35G5	1
8:10742059:A:G	PsychENCODE	PsychENCODE_eQTLs	ENSG00000255046	C	0.000625944	0.107839	0.0396978	G	-	8	10802001	RP11-297N6.4	1
8:10742059:A:G	PsychENCODE	PsychENCODE_eQTLs	ENSG00000164733	A	0.000633885	0.0494691	0.040104	G	-	8	11079367	CTSB	1
8:10742059:A:G	PsychENCODE	PsychENCODE_eQTLs	ENSG00000223443	A	0.000640752	0.0662084	0.0404588	G	-	8	11447093	USP17L2	1
8:10742059:A:G	PsychENCODE	PsychENCODE_eQTLs	ENSG00000205882	G	0.000653886	0.112355	0.0411271	G	+	8	11422861	DEFB134	1
8:10743421:C:T	PsychENCODE	PsychENCODE_eQTLs	ENSG00000205882	T	0.000661223	-0.105039	0.0415024	G	+	8	11352261	DEFB134	1
8:10743421:C:T	PsychENCODE	PsychENCODE_eQTLs	ENSG00000164733	G	0.000669836	0.0496196	0.041941	C	-	8	10975682	CTSB	1
8:10745469:C:G	PsychENCODE	PsychENCODE_eQTLs	ENSG00000254093	A	0.000675042	-0.0836408	0.0422074	G	+	8	11078949	PINX1	1
8:10745469:C:G	PsychENCODE	PsychENCODE_eQTLs	ENSG00000164733	C	0.000678768	0.0487194	0.0423962	T	-	8	10958824	CTSB	1
8:10745469:C:G	PsychENCODE	PsychENCODE_eQTLs	ENSG00000183638	C	0.000681251	-0.091343	0.0425208	A	+	8	11392093	RP1L1	1
8:10745469:C:G	PsychENCODE	PsychENCODE_eQTLs	ENSG00000171872	G	0.000689046	-0.107127	0.0429122	A	+	1	44188719	KLF17	1
8:10745469:C:G	PsychENCODE	PsychENCODE_eQTLs	ENSG00000171044	T	0.000691928	-0.0395221	0.0430566	A	+	8	10772644	XKR6	1
8:10746963:T:TC	PsychENCODE	PsychENCODE_eQTLs	ENSG00000154319	G	0.000692286	0.0464619	0.0430745	A	-	8	10829541	FAM167A	1
8:10746963:T:TC	PsychENCODE	PsychENCODE_eQTLs	ENSG00000066056	T	0.000693625	-0.0670005	0.0431425	C	+	1	44216634	TIE1	1
8:10746963:T:TC	PsychENCODE	PsychENCODE_eQTLs	ENSG00000171044	G	0.000696772	-0.0384	0.0433011	C	+	8	11019578	XKR6	1
8:10758213:A:G	PsychENCODE	PsychENCODE_eQTLs	ENSG00000205882	G	0.000697129	-0.106418	0.043319	T	+	8	11339616	DEFB134	1
8:10758213:A:G	BRAINEAC	CRBL	ENSG00000184647	NA	0.000699081	3.4745	0.0303718	A	NA	8	11176403	PRSS55	1
8:10758213:A:G	PsychENCODE	PsychENCODE_eQTLs	ENSG00000154319	G	0.000701266	0.0455608	0.0435251	A	-	8	10831971	FAM167A	1
8:10758213:A:G	BRAINEAC	CRBL	ENSG00000184647	NA	0.000704717	3.47214	0.0304274	C	NA	8	11178093	PRSS55	1
8:10758213:A:G	PsychENCODE	PsychENCODE_eQTLs	ENSG00000066056	C	0.000706194	-0.0717289	0.0437695	G	+	1	44153619	TIE1	1
8:10758496:A:G	PsychENCODE	PsychENCODE_eQTLs	ENSG00000066056	A	0.000707892	-0.0718119	0.0438546	G	+	1	44152189	TIE1	1
8:10758496:A:G	PsychENCODE	PsychENCODE_eQTLs	ENSG00000171044	G	0.000709103	-0.0426065	0.0439145	C	+	8	10809726	XKR6	1
8:10758496:A:G	PsychENCODE	PsychENCODE_eQTLs	ENSG00000066056	A	0.000725219	-0.0717568	0.0447194	C	+	1	44213482	TIE1	1
8:10758496:A:G	PsychENCODE	PsychENCODE_eQTLs	ENSG00000066056	G	0.000726645	-0.0717468	0.044789	C	+	1	44213051	TIE1	1
8:10761585:A:G	PsychENCODE	PsychENCODE_eQTLs	ENSG00000205882	T	0.000731461	-0.110041	0.0450277	C	+	8	11415812	DEFB134	1
8:10761585:A:G	BRAINEAC	WHMT	ENSG00000154319	NA	0.000735018	3.45909	0.0246625	T	NA	8	10842659	FAM167A	1
8:10761585:A:G	PsychENCODE	PsychENCODE_eQTLs	ENSG00000215346	T	0.000735354	-0.0380346	0.0452195	G	+	8	11417150	AF131215.5	1
8:10761585:A:G	PsychENCODE	PsychENCODE_eQTLs	ENSG00000066056	A	0.000745734	-0.0754799	0.0457357	G	+	1	44240221	TIE1	1
8:10761585:A:G	PsychENCODE	PsychENCODE_eQTLs	ENSG00000066056	T	0.000746551	-0.0722014	0.0457762	A	+	1	44186812	TIE1	1
8:10761585:A:G	PsychENCODE	PsychENCODE_eQTLs	ENSG00000255046	C	0.000755302	0.105859	0.0462059	A	-	8	10776860	RP11-297N6.4	1
8:10763655:C:G	PsychENCODE	PsychENCODE_eQTLs	ENSG00000159479	G	0.000758772	-0.0565232	0.0463771	G	-	1	44014825	MED8	1
8:10763655:C:G	PsychENCODE	PsychENCODE_eQTLs	ENSG00000066056	C	0.000765811	-0.0711957	0.0467252	T	+	1	44148168	TIE1	1
8:10763655:C:G	PsychENCODE	PsychENCODE_eQTLs	ENSG00000066056	A	0.000771429	-0.0712274	0.0470001	G	+	1	44219933	TIE1	1
8:10765635:A:C	PsychENCODE	PsychENCODE_eQTLs	ENSG00000179178	T	0.000771433	0.0344273	0.0470003	T	+	1	44014735	TMEM125	1
8:10765635:A:C	PsychENCODE	PsychENCODE_eQTLs	ENSG00000223443	T	0.000783495	0.0623349	0.0475905	G	-	8	11352261	USP17L2	1
8:10765635:A:C	PsychENCODE	PsychENCODE_eQTLs	ENSG00000171044	T	0.000796809	-0.0377992	0.0482394	C	+	8	11015338	XKR6	1
8:10765635:A:C	PsychENCODE	PsychENCODE_eQTLs	ENSG00000186523	C	0.000799137	-0.0519153	0.0483523	G	+	8	11426790	FAM86B1	1
8:10766028:C:T	PsychENCODE	PsychENCODE_eQTLs	ENSG00000186523	T	0.00079968	-0.051919	0.0483786	C	+	8	11428395	FAM86B1	1
8:10766028:C:T	PsychENCODE	PsychENCODE_eQTLs	ENSG00000183638	C	0.000805401	-0.0892482	0.0486565	T	+	8	10766082	RP1L1	1
8:10766028:C:T	PsychENCODE	PsychENCODE_eQTLs	ENSG00000255046	G	0.000830778	0.107098	0.0498784	A	-	8	10818607	RP11-297N6.4	1
8:10766082:C:T	BRAINEAC	CRBL	ENSG00000223443	NA	0.000927685	-3.39065	0.0120904	T	NA	8	11398953	USP17L2	1
8:10766082:C:T	BRAINEAC	OCTX	ENSG00000205882	NA	0.000930553	-3.39037	0.0320713	G	NA	8	11447093	DEFB134	1
8:10766082:C:T	BRAINEAC	CRBL	ENSG00000184647	NA	0.000942778	3.38583	0.0330595	G	NA	8	11336781	PRSS55	1
8:10767748:A:G	BRAINEAC	WHMT	ENSG00000154319	NA	0.000966245	3.37784	0.0284095	C	NA	8	10839803	FAM167A	1
8:10767748:A:G	BRAINEAC	CRBL	ENSG00000184647	NA	0.000990026	3.37117	0.0333638	A	NA	8	11338146	PRSS55	1
8:10767748:A:G	BRAINEAC	CRBL	ENSG00000223443	NA	0.000992707	-3.37036	0.0127536	A	NA	8	11402347	USP17L2	1
8:10767748:A:G	BRAINEAC	CRBL	ENSG00000223443	NA	0.000993115	-3.37024	0.0127536	G	NA	8	11397457	USP17L2	1
8:10767917:A:G	BRAINEAC	CRBL	ENSG00000223443	NA	0.000993115	-3.37024	0.0127536	G	NA	8	11400628	USP17L2	1
8:10767917:A:G	BRAINEAC	FCTX	ENSG00000223443	NA	0.00101123	-3.3667	0.0331861	T	NA	8	11433780	USP17L2	1
8:10767917:A:G	BRAINEAC	aveALL	ENSG00000223443	NA	0.00101123	-3.3667	0.0331861	T	NA	8	11433780	USP17L2	1
8:10767917:A:G	BRAINEAC	FCTX	ENSG00000223443	NA	0.00101152	-3.36662	0.0331861	T	NA	8	11435516	USP17L2	1
8:10769439:C:T	BRAINEAC	aveALL	ENSG00000223443	NA	0.00101152	-3.36662	0.0331861	T	NA	8	11435516	USP17L2	1
8:10769439:C:T	BRAINEAC	WHMT	ENSG00000154319	NA	0.00108496	-3.343	0.0299433	G	NA	8	10809490	FAM167A	1
8:10769439:C:T	BRAINEAC	OCTX	ENSG00000205882	NA	0.00108834	-3.34328	0.0350417	G	NA	8	11411005	DEFB134	1
8:10769439:C:T	BRAINEAC	CRBL	ENSG00000223443	NA	0.00109781	-3.34005	0.0137132	G	NA	8	11395079	USP17L2	1
8:10770782:A:G	BRAINEAC	CRBL	ENSG00000223443	NA	0.00109948	-3.33959	0.0137132	A	NA	8	11396874	USP17L2	1
8:10770782:A:G	BRAINEAC	CRBL	ENSG00000223443	NA	0.00109948	-3.33959	0.0137132	A	NA	8	11397073	USP17L2	1
8:10770782:A:G	BRAINEAC	CRBL	ENSG00000223443	NA	0.00109948	-3.33959	0.0137132	T	NA	8	11397086	USP17L2	1
8:10770782:A:G	BRAINEAC	CRBL	ENSG00000223443	NA	0.00109948	-3.33959	0.0137132	A	NA	8	11398865	USP17L2	1
8:10771638:A:T	BRAINEAC	CRBL	ENSG00000223443	NA	0.00109948	-3.33959	0.0137132	A	NA	8	11399484	USP17L2	1
8:10771638:A:T	BRAINEAC	CRBL	ENSG00000223443	NA	0.00109948	-3.33959	0.0137132	G	NA	8	11400680	USP17L2	1
8:10771638:A:T	BRAINEAC	CRBL	ENSG00000223443	NA	0.00109948	-3.33959	0.0137132	G	NA	8	11400944	USP17L2	1
8:10771638:A:T	BRAINEAC	CRBL	ENSG00000223443	NA	0.00109948	-3.33959	0.0137132	G	NA	8	11401116	USP17L2	1
8:10772210:C:G	BRAINEAC	WHMT	ENSG00000154319	NA	0.00110018	3.3388	0.03011	C	NA	8	10745469	FAM167A	1
8:10772210:C:G	BRAINEAC	WHMT	ENSG00000154319	NA	0.00111727	-3.33414	0.0303038	C	NA	8	10824384	FAM167A	1
8:10772210:C:G	BRAINEAC	OCTX	ENSG00000205882	NA	0.00113999	-3.32925	0.0359941	C	NA	8	11019578	DEFB134	1
8:10772255:C:CACAGAAGA	BRAINEAC	OCTX	ENSG00000205882	NA	0.00115899	-3.32423	0.0363597	T	NA	8	11309192	DEFB134	1
8:10772255:C:CACAGAAGA	BRAINEAC	OCTX	ENSG00000205882	NA	0.0012078	-3.3117	0.0374113	G	NA	8	11450422	DEFB134	1
8:10772255:C:CACAGAAGA	BRAINEAC	CRBL	ENSG00000223443	NA	0.00129828	-3.28909	0.0156305	C	NA	8	11361261	USP17L2	1
8:10772255:C:CACAGAAGA	BRAINEAC	CRBL	ENSG00000223443	NA	0.00134064	-3.27927	0.0159716	C	NA	8	11376266	USP17L2	1
8:10772644:A:T	BRAINEAC	WHMT	ENSG00000154319	NA	0.00136664	3.27282	0.0340806	A	NA	8	10772644	FAM167A	1
8:10772644:A:T	BRAINEAC	CRBL	ENSG00000223443	NA	0.00137975	-3.27046	0.0163838	A	NA	8	11393764	USP17L2	1
8:10772644:A:T	BRAINEAC	FCTX	ENSG00000223443	NA	0.00143948	-3.25917	0.0331861	G	NA	8	11435927	USP17L2	1
8:10772644:A:T	BRAINEAC	aveALL	ENSG00000223443	NA	0.00143948	-3.25917	0.0331861	G	NA	8	11435927	USP17L2	1
8:10772856:A:AGCC	BRAINEAC	WHMT	ENSG00000154319	NA	0.00145078	3.25448	0.0352818	T	NA	8	10773511	FAM167A	1
8:10772856:A:AGCC	BRAINEAC	FCTX	ENSG00000223443	NA	0.00146308	-3.25416	0.0331861	T	NA	8	11433909	USP17L2	1
8:10772856:A:AGCC	BRAINEAC	FCTX	ENSG00000223443	NA	0.00146308	-3.25416	0.0331861	A	NA	8	11434176	USP17L2	1
8:10772856:A:AGCC	BRAINEAC	FCTX	ENSG00000223443	NA	0.00146308	-3.25416	0.0331861	G	NA	8	11435049	USP17L2	1
8:10772856:A:AGCC	BRAINEAC	FCTX	ENSG00000223443	NA	0.00146308	-3.25416	0.0331861	C	NA	8	11435564	USP17L2	1
8:10773511:G:T	BRAINEAC	aveALL	ENSG00000223443	NA	0.00146308	-3.25416	0.0331861	T	NA	8	11433909	USP17L2	1
8:10773511:G:T	BRAINEAC	aveALL	ENSG00000223443	NA	0.00146308	-3.25416	0.0331861	A	NA	8	11434176	USP17L2	1
8:10773511:G:T	BRAINEAC	aveALL	ENSG00000223443	NA	0.00146308	-3.25416	0.0331861	G	NA	8	11435049	USP17L2	1
8:10773511:G:T	BRAINEAC	aveALL	ENSG00000223443	NA	0.00146308	-3.25416	0.0331861	C	NA	8	11435564	USP17L2	1
8:10773511:G:T	BRAINEAC	CRBL	ENSG00000223443	NA	0.0014736	-3.25023	0.0173398	T	NA	8	11384556	USP17L2	1
8:10776860:A:C	BRAINEAC	FCTX	ENSG00000223443	NA	0.00147466	-3.25173	0.0331861	C	NA	8	11434232	USP17L2	1
8:10776860:A:C	BRAINEAC	aveALL	ENSG00000223443	NA	0.00147466	-3.25173	0.0331861	C	NA	8	11434232	USP17L2	1
8:10776860:A:C	BRAINEAC	OCTX	ENSG00000205882	NA	0.00162654	-3.22025	0.0431409	C	NA	8	11015338	DEFB134	1
8:10776860:A:C	BRAINEAC	OCTX	ENSG00000205882	NA	0.00164375	-3.21699	0.0431409	C	NA	8	11012977	DEFB134	1
8:10776860:A:C	BRAINEAC	OCTX	ENSG00000205882	NA	0.00165683	-3.21452	0.0431409	T	NA	8	11433780	DEFB134	1
8:10776860:A:C	BRAINEAC	OCTX	ENSG00000205882	NA	0.00165723	-3.21445	0.0431409	T	NA	8	11435516	DEFB134	1
8:10778546:A:G	BRAINEAC	CRBL	ENSG00000184647	NA	0.00168974	-3.20786	0.0412447	A	NA	8	10795483	PRSS55	1
8:10778546:A:G	BRAINEAC	OCTX	ENSG00000205882	NA	0.00171197	-3.20434	0.0438714	C	NA	8	11434792	DEFB134	1
8:10778546:A:G	BRAINEAC	OCTX	ENSG00000205882	NA	0.00172833	-3.20138	0.0438714	T	NA	8	10903475	DEFB134	1
8:10778546:A:G	BRAINEAC	OCTX	ENSG00000205882	NA	0.00173828	-3.19959	0.0438714	G	NA	8	11440019	DEFB134	1
8:10778546:A:G	BRAINEAC	OCTX	ENSG00000205882	NA	0.00174962	-3.19756	0.0438714	C	NA	8	11024663	DEFB134	1
8:10778546:A:G	BRAINEAC	FCTX	ENSG00000223443	NA	0.00177156	-3.19477	0.0341814	C	NA	8	11434792	USP17L2	1
8:10779472:C:T	BRAINEAC	aveALL	ENSG00000223443	NA	0.00177156	-3.19477	0.0341814	C	NA	8	11434792	USP17L2	1
8:10779472:C:T	BRAINEAC	CRBL	ENSG00000184647	NA	0.00179295	3.18939	0.0428565	A	NA	8	10818607	PRSS55	1
8:10779472:C:T	BRAINEAC	CRBL	ENSG00000223443	NA	0.00183189	-3.18267	0.0200161	T	NA	8	11358156	USP17L2	1
8:10779472:C:T	BRAINEAC	WHMT	ENSG00000154319	NA	0.00185107	3.17889	0.040429	A	NA	8	10776860	FAM167A	1
8:10779472:C:T	BRAINEAC	FCTX	ENSG00000223443	NA	0.00185429	-3.18049	0.0341814	C	NA	8	11432946	USP17L2	1
8:10779472:C:T	BRAINEAC	aveALL	ENSG00000223443	NA	0.00185429	-3.18049	0.0341814	C	NA	8	11432946	USP17L2	1
8:10782442:A:C	BRAINEAC	WHMT	ENSG00000154319	NA	0.00189054	-3.17228	0.0406715	G	NA	8	10742059	FAM167A	1
8:10782442:A:C	BRAINEAC	OCTX	ENSG00000205882	NA	0.00195084	-3.16347	0.046153	C	NA	8	11432946	DEFB134	1
8:10782442:A:C	BRAINEAC	OCTX	ENSG00000205882	NA	0.00195212	-3.16327	0.046153	C	NA	8	10975682	DEFB134	1
8:10782442:A:C	BRAINEAC	CRBL	ENSG00000184647	NA	0.00200482	3.15437	0.0460864	A	NA	8	10818657	PRSS55	1
8:10783074:A:G	BRAINEAC	CRBL	ENSG00000184647	NA	0.0020884	3.14149	0.0473841	C	NA	8	10819854	PRSS55	1
8:10783074:A:G	BRAINEAC	WHMT	ENSG00000154319	NA	0.0021509	-3.13167	0.042795	C	NA	8	10743421	FAM167A	1
8:10783074:A:G	BRAINEAC	FCTX	ENSG00000223443	NA	0.00222888	-3.12243	0.0345233	T	NA	8	11425809	USP17L2	1
8:10783074:A:G	BRAINEAC	FCTX	ENSG00000223443	NA	0.00222888	-3.12243	0.0345233	C	NA	8	11428395	USP17L2	1
8:10784492:C:G	BRAINEAC	aveALL	ENSG00000223443	NA	0.00222888	-3.12243	0.0345233	T	NA	8	11425809	USP17L2	1
8:10784492:C:G	BRAINEAC	aveALL	ENSG00000223443	NA	0.00222888	-3.12243	0.0345233	C	NA	8	11428395	USP17L2	1
8:10784492:C:G	BRAINEAC	FCTX	ENSG00000223443	NA	0.00223031	-3.12223	0.0345233	G	NA	8	11426790	USP17L2	1
8:10784492:C:G	BRAINEAC	FCTX	ENSG00000223443	NA	0.00223031	-3.12223	0.0345233	G	NA	8	11427133	USP17L2	1
8:10786543:A:G	BRAINEAC	FCTX	ENSG00000223443	NA	0.00223031	-3.12223	0.0345233	A	NA	8	11427637	USP17L2	1
8:10786543:A:G	BRAINEAC	aveALL	ENSG00000223443	NA	0.00223031	-3.12223	0.0345233	G	NA	8	11426790	USP17L2	1
8:10786543:A:G	BRAINEAC	aveALL	ENSG00000223443	NA	0.00223031	-3.12223	0.0345233	G	NA	8	11427133	USP17L2	1
8:10787612:C:T	BRAINEAC	aveALL	ENSG00000223443	NA	0.00223031	-3.12223	0.0345233	A	NA	8	11427637	USP17L2	1
8:10787612:C:T	BRAINEAC	WHMT	ENSG00000154319	NA	0.00242032	3.09419	0.0454529	G	NA	8	10837019	FAM167A	1
8:10787612:C:T	BRAINEAC	WHMT	ENSG00000154319	NA	0.00244365	3.09113	0.0456242	C	NA	8	10835917	FAM167A	1
8:10787612:C:T	BRAINEAC	WHMT	ENSG00000154319	NA	0.00244365	3.09113	0.0456242	T	NA	8	10836024	FAM167A	1
8:10787612:C:T	BRAINEAC	WHMT	ENSG00000154319	NA	0.00244365	3.09113	0.0456242	C	NA	8	10836069	FAM167A	1
8:10788875:C:T	BRAINEAC	WHMT	ENSG00000154319	NA	0.00244365	3.09113	0.0456242	T	NA	8	10836436	FAM167A	1
8:10788875:C:T	BRAINEAC	WHMT	ENSG00000154319	NA	0.00244365	3.09113	0.0456242	C	NA	8	10836463	FAM167A	1
8:10788875:C:T	BRAINEAC	WHMT	ENSG00000154319	NA	0.00244365	3.09113	0.0456242	A	NA	8	10837420	FAM167A	1
8:10788875:C:T	BRAINEAC	WHMT	ENSG00000154319	NA	0.00245411	3.08976	0.0457347	A	NA	8	10957243	FAM167A	1
8:10789493:C:G	BRAINEAC	WHMT	ENSG00000154319	NA	0.00249053	3.08506	0.0461084	G	NA	8	10786543	FAM167A	1
8:10789493:C:G	BRAINEAC	CRBL	ENSG00000223443	NA	0.00249555	-3.0849	0.0245356	C	NA	8	11362275	USP17L2	1
8:10789493:C:G	BRAINEAC	WHMT	ENSG00000154319	NA	0.00249584	3.08438	0.0461588	A	NA	8	10778546	FAM167A	1
8:10790525:C:T	BRAINEAC	WHMT	ENSG00000154319	NA	0.00249584	3.08438	0.0461588	C	NA	8	10779472	FAM167A	1
8:10790525:C:T	BRAINEAC	WHMT	ENSG00000154319	NA	0.00249584	3.08438	0.0461588	A	NA	8	10782442	FAM167A	1
8:10790525:C:T	BRAINEAC	WHMT	ENSG00000154319	NA	0.00252392	3.0808	0.0465175	G	NA	8	10957723	FAM167A	1
8:10790525:C:T	BRAINEAC	WHMT	ENSG00000154319	NA	0.00258313	3.07337	0.0471382	T	NA	8	10811829	FAM167A	1
8:10795475:C:G	BRAINEAC	CRBL	ENSG00000223443	NA	0.00267449	-3.06269	0.0257599	G	NA	8	11362277	USP17L2	1
8:10795475:C:G	BRAINEAC	FCTX	ENSG00000223443	NA	0.00267953	-3.06355	0.0406304	A	NA	8	11444516	USP17L2	1
8:10795475:C:G	BRAINEAC	aveALL	ENSG00000223443	NA	0.00267953	-3.06355	0.0406304	A	NA	8	11444516	USP17L2	1
8:10795475:C:G	BRAINEAC	FCTX	ENSG00000223443	NA	0.0027051	-3.06049	0.040899	T	NA	8	11444837	USP17L2	1
8:10795483:A:G	BRAINEAC	aveALL	ENSG00000223443	NA	0.0027051	-3.06049	0.040899	T	NA	8	11444837	USP17L2	1
8:10795483:A:G	BRAINEAC	WHMT	ENSG00000154319	NA	0.00275417	-3.05277	0.0485598	G	NA	8	10822431	FAM167A	1
8:10795483:A:G	BRAINEAC	WHMT	ENSG00000154319	NA	0.00281453	-3.04579	0.0493441	C	NA	8	10763655	FAM167A	1
8:10796093:G:T	BRAINEAC	WHMT	ENSG00000154319	NA	0.00281453	-3.04579	0.0493441	T	NA	8	10766028	FAM167A	1
8:10796093:G:T	BRAINEAC	WHMT	ENSG00000154319	NA	0.00281453	-3.04579	0.0493441	T	NA	8	10766082	FAM167A	1
8:10796093:G:T	BRAINEAC	WHMT	ENSG00000154319	NA	0.00281691	-3.04551	0.0493524	G	NA	8	10767748	FAM167A	1
8:10796472:A:G	BRAINEAC	WHMT	ENSG00000154319	NA	0.00282122	-3.04502	0.0493555	C	NA	8	10765635	FAM167A	1
8:10796472:A:G	BRAINEAC	CRBL	ENSG00000223443	NA	0.00284232	-3.04308	0.0268566	A	NA	8	11450133	USP17L2	1
8:10796472:A:G	BRAINEAC	CRBL	ENSG00000223443	NA	0.00284522	-3.04275	0.0268566	C	NA	8	11355602	USP17L2	1
8:10796472:A:G	BRAINEAC	CRBL	ENSG00000223443	NA	0.00309191	-3.0158	0.0286139	G	NA	8	11336781	USP17L2	1
8:10798828:C:T	BRAINEAC	HIPP	ENSG00000186470	NA	0.00314705	-3.01393	0.0392351	A	NA	6	26200677	BTN3A2	1
8:10798828:C:T	BRAINEAC	CRBL	ENSG00000223443	NA	0.00315341	-3.0094	0.0290246	A	NA	8	11338146	USP17L2	1
8:10798828:C:T	BRAINEAC	FCTX	ENSG00000223443	NA	0.00352053	-2.97473	0.0495125	G	NA	8	11440019	USP17L2	1
8:10798828:C:T	BRAINEAC	aveALL	ENSG00000223443	NA	0.00352053	-2.97473	0.0495125	G	NA	8	11440019	USP17L2	1
8:10801137:A:G	BRAINEAC	CRBL	ENSG00000223443	NA	0.00366938	-2.95976	0.0319138	G	NA	8	11450587	USP17L2	1
8:10801137:A:G	BRAINEAC	HIPP	ENSG00000186470	NA	0.00403141	-2.93223	0.0440387	C	NA	6	26226032	BTN3A2	1
8:10801137:A:G	BRAINEAC	HIPP	ENSG00000186470	NA	0.00417715	-2.92039	0.0450145	G	NA	6	26184102	BTN3A2	1
8:10801137:A:G	BRAINEAC	HIPP	ENSG00000186470	NA	0.00421835	-2.91711	0.0453143	G	NA	6	26180634	BTN3A2	1
8:10801857:C:T	BRAINEAC	CRBL	ENSG00000223443	NA	0.00633919	-2.77546	0.0454134	A	NA	8	11351220	USP17L2	1
8:10801857:C:T	BRAINEAC	CRBL	ENSG00000223443	NA	0.00690464	-2.74586	0.0478176	G	NA	8	11447679	USP17L2	1
8:10801857:C:T	CMC	CMC_SVA_cis	ENSG00000159479	T	NA	1	0.049	C	-	1	43983569	MED8	1
8:10801857:C:T	CMC	CMC_SVA_cis	ENSG00000159479	A	NA	1	0.049	G	-	1	43989773	MED8	1
8:10801857:C:T	CMC	CMC_SVA_cis	ENSG00000179178	A	NA	1	0.049	A	+	1	44013355	TMEM125	1
8:10802001:C:G	CMC	CMC_SVA_cis	ENSG00000179178	C	NA	1	0.049	C	+	1	44015809	TMEM125	1
8:10802001:C:G	CMC	CMC_SVA_cis	ENSG00000179178	C	NA	1	0.049	C	+	1	44034901	TMEM125	1
8:10802001:C:G	CMC	CMC_SVA_cis	ENSG00000179178	G	NA	1	0.049	G	+	1	44035472	TMEM125	1
8:10802001:C:G	CMC	CMC_SVA_cis	ENSG00000179178	G	NA	1	0.049	G	+	1	44036085	TMEM125	1
8:10802055:A:G	CMC	CMC_SVA_cis	ENSG00000179178	A	NA	1	0.049	A	+	1	44039850	TMEM125	1
8:10802055:A:G	CMC	CMC_SVA_cis	ENSG00000179178	G	NA	1	0.049	G	+	1	44043392	TMEM125	1
8:10802055:A:G	CMC	CMC_SVA_cis	ENSG00000179178	G	NA	1	0.049	G	+	1	44045528	TMEM125	1
8:10802055:A:G	CMC	CMC_SVA_cis	ENSG00000179178	G	NA	1	0.049	G	+	1	44049156	TMEM125	1
8:10802055:A:G	CMC	CMC_SVA_cis	ENSG00000179178	C	NA	1	0.049	C	+	1	44049947	TMEM125	1
8:10802146:C:T	CMC	CMC_SVA_cis	ENSG00000179178	A	NA	1	0.049	A	+	1	44051574	TMEM125	1
8:10802146:C:T	CMC	CMC_SVA_cis	ENSG00000179178	G	NA	1	0.049	G	+	1	44051630	TMEM125	1
8:10802146:C:T	CMC	CMC_SVA_cis	ENSG00000179178	T	NA	1	0.049	T	+	1	44051771	TMEM125	1
8:10802146:C:T	CMC	CMC_SVA_cis	ENSG00000179178	G	NA	1	0.049	G	+	1	44051778	TMEM125	1
8:10802146:C:T	CMC	CMC_SVA_cis	ENSG00000179178	A	NA	1	0.049	A	+	1	44051834	TMEM125	1
8:10803465:C:T	CMC	CMC_SVA_cis	ENSG00000179178	C	NA	1	0.049	C	+	1	44058467	TMEM125	1
8:10803465:C:T	CMC	CMC_SVA_cis	ENSG00000179178	G	NA	1	0.049	G	+	1	44059242	TMEM125	1
8:10803465:C:T	CMC	CMC_SVA_cis	ENSG00000179178	G	NA	1	0.049	G	+	1	44060483	TMEM125	1
8:10804843:A:G	CMC	CMC_SVA_cis	ENSG00000159479	T	NA	1	0.049	C	-	1	44062154	MED8	1
8:10804843:A:G	CMC	CMC_SVA_cis	ENSG00000066056	C	NA	1	0.049	C	+	1	44062154	TIE1	1
8:10804865:C:G	CMC	CMC_SVA_cis	ENSG00000179178	C	NA	1	0.049	C	+	1	44062154	TMEM125	1
8:10804865:C:G	CMC	CMC_SVA_cis	ENSG00000179178	C	NA	1	0.049	C	+	1	44062159	TMEM125	1
8:10804906:C:T	CMC	CMC_SVA_cis	ENSG00000179178	C	NA	1	0.049	C	+	1	44065148	TMEM125	1
8:10804906:C:T	CMC	CMC_SVA_cis	ENSG00000179178	C	NA	1	0.049	C	+	1	44066424	TMEM125	1
8:10805015:C:T	CMC	CMC_SVA_cis	ENSG00000179178	A	NA	1	0.009	A	+	1	44070691	TMEM125	1
8:10805015:C:T	CMC	CMC_SVA_cis	ENSG00000179178	C	NA	1	0.049	C	+	1	44078602	TMEM125	1
8:10805015:C:T	CMC	CMC_SVA_cis	ENSG00000179178	G	NA	1	0.049	G	+	1	44080009	TMEM125	1
8:10809490:C:G	CMC	CMC_SVA_cis	ENSG00000179178	G	NA	1	0.009	G	+	1	44097438	TMEM125	1
8:10809490:C:G	CMC	CMC_SVA_cis	ENSG00000179178	G	NA	1	0.049	G	+	1	44098506	TMEM125	1
8:10809726:C:G	CMC	CMC_SVA_cis	ENSG00000179178	G	NA	1	0.049	G	+	1	44101648	TMEM125	1
8:10810249:A:T	CMC	CMC_SVA_cis	ENSG00000179178	G	NA	1	0.049	G	+	1	44103033	TMEM125	1
8:10810249:A:T	CMC	CMC_SVA_cis	ENSG00000179178	T	NA	1	0.049	T	+	1	44111212	TMEM125	1
8:10810249:A:T	CMC	CMC_SVA_cis	ENSG00000179178	A	NA	1	0.049	A	+	1	44111963	TMEM125	1
8:10810250:C:T	CMC	CMC_SVA_cis	ENSG00000179178	C	NA	1	0.049	C	+	1	44113108	TMEM125	1
8:10810250:C:T	CMC	CMC_SVA_cis	ENSG00000179178	G	NA	1	0.049	G	+	1	44116466	TMEM125	1
8:10810250:C:T	CMC	CMC_SVA_cis	ENSG00000179178	G	NA	1	0.049	G	+	1	44117006	TMEM125	1
8:10810447:C:G	CMC	CMC_SVA_cis	ENSG00000179178	G	NA	1	0.049	G	+	1	44118406	TMEM125	1
8:10810451:A:G	CMC	CMC_SVA_cis	ENSG00000179178	C	NA	1	0.049	C	+	1	44121557	TMEM125	1
8:10810451:A:G	CMC	CMC_SVA_cis	ENSG00000179178	T	NA	1	0.049	T	+	1	44122473	TMEM125	1
8:10810451:A:G	CMC	CMC_SVA_cis	ENSG00000179178	C	NA	1	0.049	C	+	1	44123988	TMEM125	1
8:10810451:A:G	CMC	CMC_SVA_cis	ENSG00000179178	G	NA	1	0.049	G	+	1	44126709	TMEM125	1
8:10811829:C:T	CMC	CMC_SVA_cis	ENSG00000179178	C	NA	1	0.049	C	+	1	44131794	TMEM125	1
8:10811829:C:T	CMC	CMC_SVA_cis	ENSG00000179178	C	NA	1	0.049	C	+	1	44133299	TMEM125	1
8:10811829:C:T	CMC	CMC_SVA_cis	ENSG00000179178	T	NA	1	0.049	T	+	1	44134077	TMEM125	1
8:10811829:C:T	CMC	CMC_SVA_cis	ENSG00000179178	A	NA	1	0.049	A	+	1	44140075	TMEM125	1
8:10811829:C:T	CMC	CMC_SVA_cis	ENSG00000179178	A	NA	1	0.049	A	+	1	44141149	TMEM125	1
8:10811878:C:T	CMC	CMC_SVA_cis	ENSG00000179178	A	NA	1	0.049	A	+	1	44145130	TMEM125	1
8:10811878:C:T	CMC	CMC_SVA_cis	ENSG00000179178	GT	NA	1	0.049	GT	+	1	44147579	TMEM125	1
8:10813197:C:T	CMC	CMC_SVA_cis	ENSG00000179178	T	NA	1	0.049	T	+	1	44148168	TMEM125	1
8:10813197:C:T	CMC	CMC_SVA_cis	ENSG00000179178	A	NA	1	0.049	A	+	1	44148617	TMEM125	1
8:10813197:C:T	CMC	CMC_SVA_cis	ENSG00000179178	T	NA	1	0.049	T	+	1	44151633	TMEM125	1
8:10813197:C:T	CMC	CMC_SVA_cis	ENSG00000179178	C	NA	1	0.049	C	+	1	44151911	TMEM125	1
8:10813904:G:T	CMC	CMC_SVA_cis	ENSG00000179178	G	NA	1	0.049	G	+	1	44152189	TMEM125	1
8:10813904:G:T	CMC	CMC_SVA_cis	ENSG00000179178	G	NA	1	0.049	G	+	1	44152715	TMEM125	1
8:10813904:G:T	CMC	CMC_SVA_cis	ENSG00000179178	G	NA	1	0.049	G	+	1	44153619	TMEM125	1
8:10813904:G:T	CMC	CMC_SVA_cis	ENSG00000179178	G	NA	1	0.049	G	+	1	44154479	TMEM125	1
8:10814133:A:G	CMC	CMC_SVA_cis	ENSG00000179178	C	NA	1	0.049	C	+	1	44158129	TMEM125	1
8:10815754:C:G	CMC	CMC_SVA_cis	ENSG00000179178	C	NA	1	0.049	C	+	1	44162584	TMEM125	1
8:10815754:C:G	CMC	CMC_SVA_cis	ENSG00000179178	C	NA	1	0.009	C	+	1	44171211	TMEM125	1
8:10815754:C:G	CMC	CMC_SVA_cis	ENSG00000179178	G	NA	1	0.049	G	+	1	44173423	TMEM125	1
8:10815754:C:G	CMC	CMC_SVA_cis	ENSG00000179178	A	NA	1	0.049	A	+	1	44182244	TMEM125	1
8:10815754:C:G	CMC	CMC_SVA_cis	ENSG00000179178	C	NA	1	0.049	C	+	1	44183923	TMEM125	1
8:10816771:C:G	CMC	CMC_SVA_cis	ENSG00000179178	A	NA	1	0.049	A	+	1	44186812	TMEM125	1
8:10816771:C:G	CMC	CMC_SVA_cis	ENSG00000179178	A	NA	1	0.049	A	+	1	44188465	TMEM125	1
8:10816772:A:G	CMC	CMC_SVA_cis	ENSG00000179178	A	NA	1	0.049	A	+	1	44188719	TMEM125	1
8:10816772:A:G	CMC	CMC_SVA_cis	ENSG00000179178	C	NA	1	0.049	C	+	1	44189311	TMEM125	1
8:10816772:A:G	CMC	CMC_SVA_cis	ENSG00000179178	A	NA	1	0.049	A	+	1	44198531	TMEM125	1
8:10816772:A:G	CMC	CMC_SVA_cis	ENSG00000179178	A	NA	1	0.049	A	+	1	44199469	TMEM125	1
8:10816772:A:G	CMC	CMC_SVA_cis	ENSG00000179178	A	NA	1	0.049	A	+	1	44202733	TMEM125	1
8:10817197:C:T	CMC	CMC_SVA_cis	ENSG00000179178	C	NA	1	0.049	C	+	1	44202786	TMEM125	1
8:10817197:C:T	CMC	CMC_SVA_cis	ENSG00000179178	C	NA	1	0.049	C	+	1	44207553	TMEM125	1
8:10817197:C:T	CMC	CMC_SVA_cis	ENSG00000179178	C	NA	1	0.049	C	+	1	44207899	TMEM125	1
8:10817197:C:T	CMC	CMC_SVA_cis	ENSG00000179178	C	NA	1	0.049	C	+	1	44209075	TMEM125	1
8:10817197:C:T	CMC	CMC_SVA_cis	ENSG00000179178	C	NA	1	0.049	C	+	1	44210191	TMEM125	1
8:10817486:G:T	CMC	CMC_SVA_cis	ENSG00000179178	T	NA	1	0.049	T	+	1	44210387	TMEM125	1
8:10817486:G:T	CMC	CMC_SVA_cis	ENSG00000179178	A	NA	1	0.049	A	+	1	44211119	TMEM125	1
8:10818524:C:G	CMC	CMC_SVA_cis	ENSG00000179178	C	NA	1	0.049	C	+	1	44213051	TMEM125	1
8:10818524:C:G	CMC	CMC_SVA_cis	ENSG00000179178	C	NA	1	0.049	C	+	1	44213482	TMEM125	1
8:10818607:A:G	CMC	CMC_SVA_cis	ENSG00000179178	A	NA	1	0.049	A	+	1	44214269	TMEM125	1
8:10818607:A:G	CMC	CMC_SVA_cis	ENSG00000179178	A	NA	1	0.049	A	+	1	44214888	TMEM125	1
8:10818607:A:G	CMC	CMC_SVA_cis	ENSG00000179178	G	NA	1	0.049	G	+	1	44215015	TMEM125	1
8:10818607:A:G	CMC	CMC_SVA_cis	ENSG00000179178	T	NA	1	0.049	T	+	1	44215412	TMEM125	1
8:10818607:A:G	CMC	CMC_SVA_cis	ENSG00000179178	A	NA	1	0.049	A	+	1	44215859	TMEM125	1
8:10818657:A:G	CMC	CMC_SVA_cis	ENSG00000179178	T	NA	1	0.049	T	+	1	44216376	TMEM125	1
8:10818657:A:G	CMC	CMC_SVA_cis	ENSG00000179178	C	NA	1	0.049	C	+	1	44216634	TMEM125	1
8:10818657:A:G	CMC	CMC_SVA_cis	ENSG00000179178	G	NA	1	0.049	G	+	1	44216887	TMEM125	1
8:10818657:A:G	CMC	CMC_SVA_cis	ENSG00000179178	G	NA	1	0.049	G	+	1	44217753	TMEM125	1
8:10818657:A:G	CMC	CMC_SVA_cis	ENSG00000179178	G	NA	1	0.049	G	+	1	44219546	TMEM125	1
8:10819854:C:T	CMC	CMC_SVA_cis	ENSG00000179178	G	NA	1	0.049	G	+	1	44219933	TMEM125	1
8:10819854:C:T	CMC	CMC_SVA_cis	ENSG00000179178	G	NA	1	0.049	G	+	1	44220670	TMEM125	1
8:10819854:C:T	CMC	CMC_SVA_cis	ENSG00000179178	T	NA	1	0.049	T	+	1	44220737	TMEM125	1
8:10819854:C:T	CMC	CMC_SVA_cis	ENSG00000179178	G	NA	1	0.049	G	+	1	44220747	TMEM125	1
8:10822431:C:G	CMC	CMC_SVA_cis	ENSG00000179178	A	NA	1	0.049	A	+	1	44222204	TMEM125	1
8:10822431:C:G	CMC	CMC_SVA_cis	ENSG00000179178	C	NA	1	0.049	C	+	1	44222570	TMEM125	1
8:10822431:C:G	CMC	CMC_SVA_cis	ENSG00000179178	T	NA	1	0.049	T	+	1	44223456	TMEM125	1
8:10824384:A:C	CMC	CMC_SVA_cis	ENSG00000179178	G	NA	1	0.049	G	+	1	44224688	TMEM125	1
8:10825164:C:T	CMC	CMC_SVA_cis	ENSG00000179178	T	NA	1	0.049	T	+	1	44224985	TMEM125	1
8:10828909:C:T	CMC	CMC_SVA_cis	ENSG00000179178	T	NA	1	0.049	T	+	1	44225532	TMEM125	1
8:10828909:C:T	CMC	CMC_SVA_cis	ENSG00000179178	A	NA	1	0.049	A	+	1	44226657	TMEM125	1
8:10828909:C:T	CMC	CMC_SVA_cis	ENSG00000179178	A	NA	1	0.049	A	+	1	44228016	TMEM125	1
8:10828909:C:T	CMC	CMC_SVA_cis	ENSG00000179178	G	NA	1	0.049	G	+	1	44231480	TMEM125	1
8:10828909:C:T	CMC	CMC_SVA_cis	ENSG00000179178	T	NA	1	0.049	T	+	1	44231481	TMEM125	1
8:10828927:C:T	CMC	CMC_SVA_cis	ENSG00000179178	C	NA	1	0.049	C	+	1	44231807	TMEM125	1
8:10829541:A:G	CMC	CMC_SVA_cis	ENSG00000179178	G	NA	1	0.049	G	+	1	44232926	TMEM125	1
8:10830237:A:T	CMC	CMC_SVA_cis	ENSG00000179178	G	NA	1	0.049	G	+	1	44233662	TMEM125	1
8:10830743:C:T	CMC	CMC_SVA_cis	ENSG00000179178	C	NA	1	0.049	C	+	1	44234076	TMEM125	1
8:10831868:G:T	CMC	CMC_SVA_cis	ENSG00000179178	T	NA	1	0.049	T	+	1	44234520	TMEM125	1
8:10831868:G:T	CMC	CMC_SVA_cis	ENSG00000179178	A	NA	1	0.049	A	+	1	44236114	TMEM125	1
8:10831868:G:T	CMC	CMC_SVA_cis	ENSG00000179178	C	NA	1	0.049	C	+	1	44237247	TMEM125	1
8:10831868:G:T	CMC	CMC_SVA_cis	ENSG00000179178	C	NA	1	0.049	C	+	1	44237465	TMEM125	1
8:10831868:G:T	CMC	CMC_SVA_cis	ENSG00000179178	A	NA	1	0.049	A	+	1	44238218	TMEM125	1
8:10831971:A:G	CMC	CMC_SVA_cis	ENSG00000179178	G	NA	1	0.049	G	+	1	44240221	TMEM125	1
8:10832865:A:G	CMC	CMC_SVA_cis	ENSG00000179178	C	NA	1	0.049	C	+	1	44241870	TMEM125	1
8:10833489:A:C	CMC	CMC_SVA_cis	ENSG00000179178	T	NA	1	0.049	T	+	1	44243049	TMEM125	1
8:10835480:C:T	CMC	CMC_SVA_cis	ENSG00000179178	A	NA	1	0.049	A	+	1	44243561	TMEM125	1
8:10835480:C:T	CMC	CMC_SVA_cis	ENSG00000179178	C	NA	1	0.049	C	+	1	44243658	TMEM125	1
8:10835480:C:T	CMC	CMC_SVA_cis	ENSG00000179178	C	NA	1	0.049	C	+	1	44244183	TMEM125	1
8:10835480:C:T	CMC	CMC_SVA_cis	ENSG00000179178	G	NA	1	0.049	G	+	1	44244667	TMEM125	1
8:10835480:C:T	CMC	CMC_SVA_cis	ENSG00000179178	T	NA	1	0.049	T	+	1	44245049	TMEM125	1
8:10835917:C:T	CMC	CMC_SVA_cis	ENSG00000179178	C	NA	1	0.049	C	+	1	44245939	TMEM125	1
8:10835917:C:T	CMC	CMC_SVA_cis	ENSG00000158406	G	NA	1	0.009	G	+	6	26180634	HIST1H4H	1
8:10835917:C:T	CMC	CMC_SVA_cis	ENSG00000124529	C	NA	1	0.009	G	-	6	26180634	HIST1H4B	1
8:10835917:C:T	CMC	CMC_SVA_cis	ENSG00000187837	C	NA	1	0.009	G	-	6	26180634	HIST1H1C	1
8:10835917:C:T	CMC	CMC_SVA_cis	ENSG00000197061	C	NA	1	0.009	G	-	6	26180634	HIST1H4C	1
8:10836024:C:T	CMC	CMC_SVA_cis	ENSG00000158406	G	NA	1	0.009	G	+	6	26184102	HIST1H4H	1
8:10836024:C:T	CMC	CMC_SVA_cis	ENSG00000124529	A	NA	1	0.009	G	-	6	26184102	HIST1H4B	1
8:10836024:C:T	CMC	CMC_SVA_cis	ENSG00000187837	A	NA	1	0.009	G	-	6	26184102	HIST1H1C	1
8:10836024:C:T	CMC	CMC_SVA_cis	ENSG00000197061	A	NA	1	0.009	G	-	6	26184102	HIST1H4C	1
8:10836024:C:T	CMC	CMC_SVA_cis	ENSG00000124529	G	NA	1	0.009	A	-	6	26186200	HIST1H4B	1
8:10836069:C:T	CMC	CMC_SVA_cis	ENSG00000137259	G	NA	1	0.049	A	-	6	26186200	HIST1H2AB	1
8:10836069:C:T	CMC	CMC_SVA_cis	ENSG00000187837	G	NA	1	0.009	A	-	6	26186200	HIST1H1C	1
8:10836069:C:T	CMC	CMC_SVA_cis	ENSG00000197061	G	NA	1	0.009	A	-	6	26186200	HIST1H4C	1
8:10836069:C:T	CMC	CMC_SVA_cis	ENSG00000158406	A	NA	1	0.009	A	+	6	26186200	HIST1H4H	1
8:10836069:C:T	CMC	CMC_SVA_cis	ENSG00000124529	G	NA	1	0.009	A	-	6	26200677	HIST1H4B	1
8:10836359:C:T	CMC	CMC_SVA_cis	ENSG00000187837	G	NA	1	0.009	A	-	6	26200677	HIST1H1C	1
8:10836359:C:T	CMC	CMC_SVA_cis	ENSG00000197061	G	NA	1	0.009	A	-	6	26200677	HIST1H4C	1
8:10836359:C:T	CMC	CMC_SVA_cis	ENSG00000158406	A	NA	1	0.009	A	+	6	26200677	HIST1H4H	1
8:10836359:C:T	CMC	CMC_SVA_cis	ENSG00000124529	T	NA	1	0.009	A	-	6	26207174	HIST1H4B	1
8:10836359:C:T	CMC	CMC_SVA_cis	ENSG00000187837	T	NA	1	0.009	A	-	6	26207174	HIST1H1C	1
8:10836436:C:T	CMC	CMC_SVA_cis	ENSG00000197061	T	NA	1	0.009	A	-	6	26207174	HIST1H4C	1
8:10836436:C:T	CMC	CMC_SVA_cis	ENSG00000158406	A	NA	1	0.009	A	+	6	26207174	HIST1H4H	1
8:10836436:C:T	CMC	CMC_SVA_cis	ENSG00000158406	C	NA	1	0.009	C	+	6	26207175	HIST1H4H	1
8:10836436:C:T	CMC	CMC_SVA_cis	ENSG00000124529	A	NA	1	0.009	C	-	6	26207175	HIST1H4B	1
8:10836436:C:T	CMC	CMC_SVA_cis	ENSG00000187837	A	NA	1	0.009	C	-	6	26207175	HIST1H1C	1
8:10836463:C:G	CMC	CMC_SVA_cis	ENSG00000197061	A	NA	1	0.009	C	-	6	26207175	HIST1H4C	1
8:10836463:C:G	CMC	CMC_SVA_cis	ENSG00000124529	T	NA	1	0.009	G	-	6	26211146	HIST1H4B	1
8:10836463:C:G	CMC	CMC_SVA_cis	ENSG00000187837	T	NA	1	0.009	G	-	6	26211146	HIST1H1C	1
8:10836463:C:G	CMC	CMC_SVA_cis	ENSG00000197061	T	NA	1	0.009	G	-	6	26211146	HIST1H4C	1
8:10836463:C:G	CMC	CMC_SVA_cis	ENSG00000158406	G	NA	1	0.009	G	+	6	26211146	HIST1H4H	1
8:10836508:A:G	CMC	CMC_SVA_cis	ENSG00000124529	G	NA	1	0.009	C	-	6	26226032	HIST1H4B	1
8:10836508:A:G	CMC	CMC_SVA_cis	ENSG00000187837	G	NA	1	0.009	C	-	6	26226032	HIST1H1C	1
8:10836508:A:G	CMC	CMC_SVA_cis	ENSG00000197061	G	NA	1	0.009	C	-	6	26226032	HIST1H4C	1
8:10836508:A:G	CMC	CMC_SVA_cis	ENSG00000158406	C	NA	1	0.009	C	+	6	26226032	HIST1H4H	1
8:10836508:A:G	CMC	CMC_SVA_cis	ENSG00000124529	G	NA	1	0.009	A	-	6	26233387	HIST1H4B	1
8:10837019:A:G	CMC	CMC_SVA_cis	ENSG00000187837	G	NA	1	0.009	A	-	6	26233387	HIST1H1C	1
8:10837019:A:G	CMC	CMC_SVA_cis	ENSG00000197061	G	NA	1	0.009	A	-	6	26233387	HIST1H4C	1
8:10837019:A:G	CMC	CMC_SVA_cis	ENSG00000158406	A	NA	1	0.009	A	+	6	26233387	HIST1H4H	1
8:10837019:A:G	CMC	CMC_SVA_cis	ENSG00000124529	G	NA	1	0.009	A	-	6	26237068	HIST1H4B	1
8:10837019:A:G	CMC	CMC_SVA_cis	ENSG00000187837	G	NA	1	0.009	A	-	6	26237068	HIST1H1C	1
8:10837190:A:G	CMC	CMC_SVA_cis	ENSG00000197061	G	NA	1	0.009	A	-	6	26237068	HIST1H4C	1
8:10837190:A:G	CMC	CMC_SVA_cis	ENSG00000158406	A	NA	1	0.009	A	+	6	26237068	HIST1H4H	1
8:10837190:A:G	CMC	CMC_SVA_cis	ENSG00000124529	G	NA	1	0.049	A	-	6	26239404	HIST1H4B	1
8:10837190:A:G	CMC	CMC_SVA_cis	ENSG00000187837	G	NA	1	0.049	A	-	6	26239404	HIST1H1C	1
8:10837190:A:G	CMC	CMC_SVA_cis	ENSG00000197061	G	NA	1	0.009	A	-	6	26239404	HIST1H4C	1
8:10837414:A:C	CMC	CMC_SVA_cis	ENSG00000158406	A	NA	1	0.009	A	+	6	26239404	HIST1H4H	1
8:10837414:A:C	CMC	CMC_SVA_cis	ENSG00000158406	G	NA	1	0.009	G	+	6	26259807	HIST1H4H	1
8:10837414:A:C	CMC	CMC_SVA_cis	ENSG00000124529	A	NA	1	0.049	G	-	6	26259807	HIST1H4B	1
8:10837414:A:C	CMC	CMC_SVA_cis	ENSG00000187837	A	NA	1	0.049	G	-	6	26259807	HIST1H1C	1
8:10837414:A:C	CMC	CMC_SVA_cis	ENSG00000197061	A	NA	1	0.009	G	-	6	26259807	HIST1H4C	1
8:10837420:A:G	CMC	CMC_SVA_cis	ENSG00000197061	T	NA	1	0.009	G	-	6	26262063	HIST1H4C	1
8:10837420:A:G	CMC	CMC_SVA_cis	ENSG00000158406	G	NA	1	0.009	G	+	6	26262063	HIST1H4H	1
8:10837420:A:G	CMC	CMC_SVA_cis	ENSG00000158406	T	NA	1	0.009	T	+	6	26275649	HIST1H4H	1
8:10837420:A:G	CMC	CMC_SVA_cis	ENSG00000197061	C	NA	1	0.009	T	-	6	26275649	HIST1H4C	1
8:10837420:A:G	CMC	CMC_SVA_cis	ENSG00000104626	C	NA	1	0.009	T	-	8	8811564	ERI1	1
8:10837568:C:T	CMC	CMC_SVA_cis	ENSG00000104626	G	NA	1	0.009	A	-	8	8816749	ERI1	1
8:10837568:C:T	CMC	CMC_SVA_cis	ENSG00000104626	C	NA	1	0.009	A	-	8	8822934	ERI1	1
8:10837568:C:T	CMC	CMC_SVA_cis	ENSG00000104626	T	NA	1	0.009	G	-	8	8824858	ERI1	1
8:10837568:C:T	CMC	CMC_SVA_cis	ENSG00000104626	G	NA	1	0.009	A	-	8	8830720	ERI1	1
8:10837568:C:T	CMC	CMC_SVA_cis	ENSG00000104626	T	NA	1	0.009	A	-	8	8834528	ERI1	1
8:10837569:C:G	CMC	CMC_SVA_cis	ENSG00000104626	G	NA	1	0.009	C	-	8	8836603	ERI1	1
8:10837569:C:G	CMC	CMC_SVA_cis	ENSG00000104626	T	NA	1	0.049	C	-	8	8843878	ERI1	1
8:10837569:C:G	CMC	CMC_SVA_cis	ENSG00000104626	G	NA	1	0.009	A	-	8	8850633	ERI1	1
8:10837569:C:G	CMC	CMC_SVA_cis	ENSG00000104626	G	NA	1	0.009	A	-	8	8851881	ERI1	1
8:10837569:C:G	CMC	CMC_SVA_cis	ENSG00000104626	G	NA	1	0.009	T	-	8	8853270	ERI1	1
8:10839803:C:T	CMC	CMC_SVA_cis	ENSG00000104626	G	NA	1	0.009	C	-	8	8858717	ERI1	1
8:10839803:C:T	CMC	CMC_SVA_cis	ENSG00000104626	G	NA	1	0.009	T	-	8	8860276	ERI1	1
8:10839803:C:T	CMC	CMC_SVA_cis	ENSG00000104626	T	NA	1	0.009	C	-	8	8860894	ERI1	1
8:10839803:C:T	CMC	CMC_SVA_cis	ENSG00000104626	G	NA	1	0.009	C	-	8	8862521	ERI1	1
8:10839803:C:T	CMC	CMC_SVA_cis	ENSG00000104626	C	NA	1	0.009	G	-	8	8863059	ERI1	1
8:10841858:A:G	CMC	CMC_SVA_cis	ENSG00000104626	G	NA	1	0.009	C	-	8	8867411	ERI1	1
8:10841858:A:G	CMC	CMC_SVA_cis	ENSG00000104626	A	NA	1	0.009	G	-	8	8870428	ERI1	1
8:10841858:A:G	CMC	CMC_SVA_cis	ENSG00000104626	C	NA	1	0.009	T	-	8	8871710	ERI1	1
8:10841858:A:G	CMC	CMC_SVA_cis	ENSG00000104626	ACT	NA	1	0.009	A	-	8	8881213	ERI1	1
8:10841858:A:G	CMC	CMC_SVA_cis	ENSG00000104626	C	NA	1	0.009	T	-	8	8883905	ERI1	1
8:10842659:G:T	CMC	CMC_SVA_cis	ENSG00000104626	A	NA	1	0.009	G	-	8	8885166	ERI1	1
8:10842659:G:T	CMC	CMC_SVA_cis	ENSG00000104626	G	NA	1	0.009	T	-	8	8886183	ERI1	1
8:10842659:G:T	CMC	CMC_SVA_cis	ENSG00000104626	TAAC	NA	1	0.009	T	-	8	8887542	ERI1	1
8:10842659:G:T	CMC	CMC_SVA_cis	ENSG00000104626	A	NA	1	0.009	G	-	8	8888948	ERI1	1
8:10903475:A:T	CMC	CMC_SVA_cis	ENSG00000104626	C	NA	1	0.009	T	-	8	8890098	ERI1	1
8:10903475:A:T	CMC	CMC_SVA_cis	ENSG00000104626	A	NA	1	0.009	G	-	8	8890814	ERI1	1
8:10903475:A:T	CMC	CMC_SVA_cis	ENSG00000104626	C	NA	1	0.009	T	-	8	8892221	ERI1	1
8:10903475:A:T	CMC	CMC_SVA_cis	ENSG00000104626	C	NA	1	0.009	T	-	8	8895470	ERI1	1
8:10903475:A:T	CMC	CMC_SVA_cis	ENSG00000104626	T	NA	1	0.009	G	-	8	8901222	ERI1	1
8:10944809:G:T	CMC	CMC_SVA_cis	ENSG00000104626	G	NA	1	0.009	A	-	8	8902424	ERI1	1
8:10944809:G:T	CMC	CMC_SVA_cis	ENSG00000104626	A	NA	1	0.009	G	-	8	8902670	ERI1	1
8:10944809:G:T	CMC	CMC_SVA_cis	ENSG00000104626	C	NA	1	0.009	T	-	8	8903134	ERI1	1
8:10944809:G:T	CMC	CMC_SVA_cis	ENSG00000104626	G	NA	1	0.009	GT	-	8	8905786	ERI1	1
8:10953874:A:G	CMC	CMC_SVA_cis	ENSG00000104626	CA	NA	1	0.009	C	-	8	8914034	ERI1	1
8:10953874:A:G	CMC	CMC_SVA_cis	ENSG00000104626	C	NA	1	0.009	T	-	8	8914124	ERI1	1
8:10953874:A:G	CMC	CMC_SVA_cis	ENSG00000104626	T	NA	1	0.009	C	-	8	8914757	ERI1	1
8:10953874:A:G	CMC	CMC_SVA_cis	ENSG00000104626	C	NA	1	0.009	G	-	8	8914812	ERI1	1
8:10955225:C:G	CMC	CMC_SVA_cis	ENSG00000104626	TA	NA	1	0.009	T	-	8	8915213	ERI1	1
8:10955225:C:G	CMC	CMC_SVA_cis	ENSG00000104626	G	NA	1	0.049	A	-	8	8919136	ERI1	1
8:10955225:C:G	CMC	CMC_SVA_cis	ENSG00000104626	C	NA	1	0.049	T	-	8	8919676	ERI1	1
8:10955225:C:G	CMC	CMC_SVA_cis	ENSG00000104626	C	NA	1	0.009	T	-	8	8922464	ERI1	1
8:10957243:A:G	CMC	CMC_SVA_cis	ENSG00000154319	G	NA	1	0.009	A	-	8	10607254	FAM167A	1
8:10957243:A:G	CMC	CMC_SVA_cis	ENSG00000154319	T	NA	1	0.009	C	-	8	10607400	FAM167A	1
8:10957243:A:G	CMC	CMC_SVA_cis	ENSG00000154319	A	NA	1	0.009	G	-	8	10742059	FAM167A	1
8:10957243:A:G	CMC	CMC_SVA_cis	ENSG00000164733	A	NA	1	0.049	G	-	8	10742059	CTSB	1
8:10957243:A:G	CMC	CMC_SVA_cis	ENSG00000154319	T	NA	1	0.009	C	-	8	10743421	FAM167A	1
8:10957723:C:G	CMC	CMC_SVA_cis	ENSG00000164733	T	NA	1	0.049	C	-	8	10743421	CTSB	1
8:10957723:C:G	CMC	CMC_SVA_cis	ENSG00000154319	G	NA	1	0.009	C	-	8	10745469	FAM167A	1
8:10957723:C:G	CMC	CMC_SVA_cis	ENSG00000164733	G	NA	1	0.049	C	-	8	10745469	CTSB	1
8:10957723:C:G	CMC	CMC_SVA_cis	ENSG00000154319	T	NA	1	0.009	TC	-	8	10746963	FAM167A	1
8:10957723:C:G	CMC	CMC_SVA_cis	ENSG00000164733	T	NA	1	0.049	TC	-	8	10746963	CTSB	1
8:10958824:C:T	CMC	CMC_SVA_cis	ENSG00000154319	G	NA	1	0.009	A	-	8	10758213	FAM167A	1
8:10958824:C:T	CMC	CMC_SVA_cis	ENSG00000164733	G	NA	1	0.049	A	-	8	10758213	CTSB	1
8:10958824:C:T	CMC	CMC_SVA_cis	ENSG00000154319	G	NA	1	0.009	A	-	8	10758496	FAM167A	1
8:10958824:C:T	CMC	CMC_SVA_cis	ENSG00000164733	G	NA	1	0.049	A	-	8	10758496	CTSB	1
8:10958824:C:T	CMC	CMC_SVA_cis	ENSG00000154319	A	NA	1	0.009	G	-	8	10761585	FAM167A	1
8:10970773:A:T	CMC	CMC_SVA_cis	ENSG00000164733	A	NA	1	0.049	G	-	8	10761585	CTSB	1
8:10970773:A:T	CMC	CMC_SVA_cis	ENSG00000154319	G	NA	1	0.009	C	-	8	10763655	FAM167A	1
8:10970773:A:T	CMC	CMC_SVA_cis	ENSG00000164733	G	NA	1	0.049	C	-	8	10763655	CTSB	1
8:10975682:C:G	CMC	CMC_SVA_cis	ENSG00000154319	A	NA	1	0.009	C	-	8	10765635	FAM167A	1
8:10975682:C:G	CMC	CMC_SVA_cis	ENSG00000164733	A	NA	1	0.049	C	-	8	10765635	CTSB	1
8:10975682:C:G	CMC	CMC_SVA_cis	ENSG00000154319	C	NA	1	0.009	T	-	8	10766028	FAM167A	1
8:10975682:C:G	CMC	CMC_SVA_cis	ENSG00000164733	C	NA	1	0.049	T	-	8	10766028	CTSB	1
8:11012977:C:T	CMC	CMC_SVA_cis	ENSG00000154319	C	NA	1	0.009	T	-	8	10766082	FAM167A	1
8:11012977:C:T	CMC	CMC_SVA_cis	ENSG00000164733	C	NA	1	0.049	T	-	8	10766082	CTSB	1
8:11012977:C:T	CMC	CMC_SVA_cis	ENSG00000154319	A	NA	1	0.009	G	-	8	10767748	FAM167A	1
8:11012977:C:T	CMC	CMC_SVA_cis	ENSG00000164733	A	NA	1	0.049	G	-	8	10767748	CTSB	1
8:11015338:C:T	CMC	CMC_SVA_cis	ENSG00000154319	A	NA	1	0.009	G	-	8	10767917	FAM167A	1
8:11015338:C:T	CMC	CMC_SVA_cis	ENSG00000164733	A	NA	1	0.049	G	-	8	10767917	CTSB	1
8:11015338:C:T	CMC	CMC_SVA_cis	ENSG00000154319	G	NA	1	0.009	T	-	8	10769000	FAM167A	1
8:11015338:C:T	CMC	CMC_SVA_cis	ENSG00000154319	T	NA	1	0.009	C	-	8	10769439	FAM167A	1
8:11019578:C:G	CMC	CMC_SVA_cis	ENSG00000164733	T	NA	1	0.049	C	-	8	10769439	CTSB	1
8:11019578:C:G	CMC	CMC_SVA_cis	ENSG00000154319	G	NA	1	0.009	A	-	8	10769783	FAM167A	1
8:11019578:C:G	CMC	CMC_SVA_cis	ENSG00000164733	G	NA	1	0.049	A	-	8	10769783	CTSB	1
8:11019578:C:G	CMC	CMC_SVA_cis	ENSG00000154319	G	NA	1	0.009	GTCTATA	-	8	10770160	FAM167A	1
8:11023997:C:G	CMC	CMC_SVA_cis	ENSG00000164733	G	NA	1	0.049	GTCTATA	-	8	10770160	CTSB	1
8:11023997:C:G	CMC	CMC_SVA_cis	ENSG00000154319	T	NA	1	0.009	G	-	8	10770255	FAM167A	1
8:11023997:C:G	CMC	CMC_SVA_cis	ENSG00000154319	T	NA	1	0.009	G	-	8	10770311	FAM167A	1
8:11023997:C:G	CMC	CMC_SVA_cis	ENSG00000154319	G	NA	1	0.009	A	-	8	10770782	FAM167A	1
8:11023997:C:G	CMC	CMC_SVA_cis	ENSG00000164733	G	NA	1	0.049	A	-	8	10770782	CTSB	1
8:11024326:A:C	CMC	CMC_SVA_cis	ENSG00000154319	A	NA	1	0.009	T	-	8	10771638	FAM167A	1
8:11024326:A:C	CMC	CMC_SVA_cis	ENSG00000164733	A	NA	1	0.049	T	-	8	10771638	CTSB	1
8:11024326:A:C	CMC	CMC_SVA_cis	ENSG00000154319	C	NA	1	0.009	G	-	8	10772210	FAM167A	1
8:11024326:A:C	CMC	CMC_SVA_cis	ENSG00000164733	C	NA	1	0.049	G	-	8	10772210	CTSB	1
8:11024326:A:C	CMC	CMC_SVA_cis	ENSG00000154319	CACAGAAGA	NA	1	0.009	C	-	8	10772255	FAM167A	1
8:11024663:A:C	CMC	CMC_SVA_cis	ENSG00000164733	CACAGAAGA	NA	1	0.049	C	-	8	10772255	CTSB	1
8:11024663:A:C	CMC	CMC_SVA_cis	ENSG00000154319	T	NA	1	0.009	A	-	8	10772644	FAM167A	1
8:11024663:A:C	CMC	CMC_SVA_cis	ENSG00000154319	G	NA	1	0.009	T	-	8	10773511	FAM167A	1
8:11024663:A:C	CMC	CMC_SVA_cis	ENSG00000154319	C	NA	1	0.009	A	-	8	10776860	FAM167A	1
8:11029039:G:T	CMC	CMC_SVA_cis	ENSG00000164733	C	NA	1	0.049	A	-	8	10776860	CTSB	1
8:11029039:G:T	CMC	CMC_SVA_cis	ENSG00000154319	G	NA	1	0.009	A	-	8	10778546	FAM167A	1
8:11029039:G:T	CMC	CMC_SVA_cis	ENSG00000154319	T	NA	1	0.009	C	-	8	10779472	FAM167A	1
8:11029039:G:T	CMC	CMC_SVA_cis	ENSG00000154319	C	NA	1	0.009	A	-	8	10782442	FAM167A	1
8:11029039:G:T	CMC	CMC_SVA_cis	ENSG00000154319	A	NA	1	0.009	G	-	8	10783074	FAM167A	1
8:11074365:C:CTA	CMC	CMC_SVA_cis	ENSG00000154319	G	NA	1	0.009	C	-	8	10784492	FAM167A	1
8:11074365:C:CTA	CMC	CMC_SVA_cis	ENSG00000154319	A	NA	1	0.009	G	-	8	10786543	FAM167A	1
8:11074365:C:CTA	CMC	CMC_SVA_cis	ENSG00000154319	C	NA	1	0.009	T	-	8	10787612	FAM167A	1
8:11074365:C:CTA	CMC	CMC_SVA_cis	ENSG00000154319	T	NA	1	0.009	C	-	8	10788875	FAM167A	1
8:11076635:G:T	CMC	CMC_SVA_cis	ENSG00000154319	G	NA	1	0.009	C	-	8	10789493	FAM167A	1
8:11076635:G:T	CMC	CMC_SVA_cis	ENSG00000154319	T	NA	1	0.009	C	-	8	10789982	FAM167A	1
8:11076635:G:T	CMC	CMC_SVA_cis	ENSG00000154319	T	NA	1	0.009	C	-	8	10790525	FAM167A	1
8:11076635:G:T	CMC	CMC_SVA_cis	ENSG00000154319	T	NA	1	0.009	G	-	8	10796093	FAM167A	1
8:11078781:A:C	CMC	CMC_SVA_cis	ENSG00000154319	G	NA	1	0.009	A	-	8	10796472	FAM167A	1
8:11078781:A:C	CMC	CMC_SVA_cis	ENSG00000154319	C	NA	1	0.009	T	-	8	10798828	FAM167A	1
8:11078781:A:C	CMC	CMC_SVA_cis	ENSG00000154319	G	NA	1	0.009	A	-	8	10801137	FAM167A	1
8:11078781:A:C	CMC	CMC_SVA_cis	ENSG00000154319	T	NA	1	0.009	C	-	8	10801857	FAM167A	1
8:11078949:A:G	CMC	CMC_SVA_cis	ENSG00000154319	C	NA	1	0.009	G	-	8	10802001	FAM167A	1
8:11078949:A:G	CMC	CMC_SVA_cis	ENSG00000154319	A	NA	1	0.009	G	-	8	10802055	FAM167A	1
8:11078949:A:G	CMC	CMC_SVA_cis	ENSG00000154319	C	NA	1	0.009	T	-	8	10802146	FAM167A	1
8:11078949:A:G	CMC	CMC_SVA_cis	ENSG00000154319	C	NA	1	0.009	T	-	8	10803465	FAM167A	1
8:11079367:A:G	CMC	CMC_SVA_cis	ENSG00000164733	C	NA	1	0.009	T	-	8	10803465	CTSB	1
8:11079367:A:G	CMC	CMC_SVA_cis	ENSG00000154319	A	NA	1	0.009	G	-	8	10804843	FAM167A	1
8:11079367:A:G	CMC	CMC_SVA_cis	ENSG00000164733	A	NA	1	0.049	G	-	8	10804843	CTSB	1
8:11079367:A:G	CMC	CMC_SVA_cis	ENSG00000154319	G	NA	1	0.009	C	-	8	10804865	FAM167A	1
8:11109269:C:T	CMC	CMC_SVA_cis	ENSG00000164733	G	NA	1	0.049	C	-	8	10804865	CTSB	1
8:11109269:C:T	CMC	CMC_SVA_cis	ENSG00000154319	C	NA	1	0.009	T	-	8	10804906	FAM167A	1
8:11109269:C:T	CMC	CMC_SVA_cis	ENSG00000164733	C	NA	1	0.049	T	-	8	10804906	CTSB	1
8:11109269:C:T	CMC	CMC_SVA_cis	ENSG00000154319	C	NA	1	0.009	T	-	8	10805015	FAM167A	1
8:11109269:C:T	CMC	CMC_SVA_cis	ENSG00000164733	C	NA	1	0.049	T	-	8	10805015	CTSB	1
8:11176403:A:G	CMC	CMC_SVA_cis	ENSG00000154319	C	NA	1	0.009	G	-	8	10809490	FAM167A	1
8:11176403:A:G	CMC	CMC_SVA_cis	ENSG00000164733	C	NA	1	0.049	G	-	8	10809490	CTSB	1
8:11176403:A:G	CMC	CMC_SVA_cis	ENSG00000154319	G	NA	1	0.009	C	-	8	10809726	FAM167A	1
8:11176403:A:G	CMC	CMC_SVA_cis	ENSG00000164733	G	NA	1	0.049	C	-	8	10809726	CTSB	1
8:11176403:A:G	CMC	CMC_SVA_cis	ENSG00000154319	T	NA	1	0.009	A	-	8	10810249	FAM167A	1
8:11178093:A:C	CMC	CMC_SVA_cis	ENSG00000164733	T	NA	1	0.049	A	-	8	10810249	CTSB	1
8:11178093:A:C	CMC	CMC_SVA_cis	ENSG00000154319	T	NA	1	0.009	C	-	8	10810250	FAM167A	1
8:11178093:A:C	CMC	CMC_SVA_cis	ENSG00000164733	T	NA	1	0.049	C	-	8	10810250	CTSB	1
8:11178093:A:C	CMC	CMC_SVA_cis	ENSG00000154319	G	NA	1	0.009	C	-	8	10810447	FAM167A	1
8:11178093:A:C	CMC	CMC_SVA_cis	ENSG00000164733	G	NA	1	0.049	C	-	8	10810447	CTSB	1
8:11309192:C:T	CMC	CMC_SVA_cis	ENSG00000154319	G	NA	1	0.009	A	-	8	10810451	FAM167A	1
8:11309192:C:T	CMC	CMC_SVA_cis	ENSG00000164733	G	NA	1	0.009	A	-	8	10810451	CTSB	1
8:11335242:A:G	CMC	CMC_SVA_cis	ENSG00000154319	C	NA	1	0.009	T	-	8	10811829	FAM167A	1
8:11335242:A:G	CMC	CMC_SVA_cis	ENSG00000164733	C	NA	1	0.009	T	-	8	10811829	CTSB	1
8:11335248:A:G	CMC	CMC_SVA_cis	ENSG00000154319	T	NA	1	0.009	C	-	8	10811878	FAM167A	1
8:11335248:A:G	CMC	CMC_SVA_cis	ENSG00000164733	T	NA	1	0.049	C	-	8	10811878	CTSB	1
8:11336781:A:G	CMC	CMC_SVA_cis	ENSG00000154319	C	NA	1	0.009	T	-	8	10813197	FAM167A	1
8:11336781:A:G	CMC	CMC_SVA_cis	ENSG00000164733	C	NA	1	0.049	T	-	8	10813197	CTSB	1
8:11336781:A:G	CMC	CMC_SVA_cis	ENSG00000154319	T	NA	1	0.009	G	-	8	10813904	FAM167A	1
8:11338146:A:G	CMC	CMC_SVA_cis	ENSG00000164733	T	NA	1	0.049	G	-	8	10813904	CTSB	1
8:11338146:A:G	CMC	CMC_SVA_cis	ENSG00000154319	G	NA	1	0.009	A	-	8	10814133	FAM167A	1
8:11339616:G:T	CMC	CMC_SVA_cis	ENSG00000154319	G	NA	1	0.009	C	-	8	10815754	FAM167A	1
8:11339616:G:T	CMC	CMC_SVA_cis	ENSG00000164733	G	NA	1	0.049	C	-	8	10815754	CTSB	1
8:11340494:A:G	CMC	CMC_SVA_cis	ENSG00000154319	C	NA	1	0.009	G	-	8	10816771	FAM167A	1
8:11340494:A:G	CMC	CMC_SVA_cis	ENSG00000164733	C	NA	1	0.049	G	-	8	10816771	CTSB	1
8:11343278:A:T	CMC	CMC_SVA_cis	ENSG00000154319	G	NA	1	0.009	A	-	8	10816772	FAM167A	1
8:11343278:A:T	CMC	CMC_SVA_cis	ENSG00000164733	G	NA	1	0.049	A	-	8	10816772	CTSB	1
8:11343475:A:G	CMC	CMC_SVA_cis	ENSG00000154319	T	NA	1	0.009	C	-	8	10817197	FAM167A	1
8:11343475:A:G	CMC	CMC_SVA_cis	ENSG00000164733	T	NA	1	0.009	C	-	8	10817197	CTSB	1
8:11343673:C:T	CMC	CMC_SVA_cis	ENSG00000154319	T	NA	1	0.009	G	-	8	10817486	FAM167A	1
8:11343673:C:T	CMC	CMC_SVA_cis	ENSG00000154319	C	NA	1	0.009	G	-	8	10818524	FAM167A	1
8:11344573:A:G	CMC	CMC_SVA_cis	ENSG00000154319	G	NA	1	0.009	A	-	8	10818607	FAM167A	1
8:11344573:A:G	CMC	CMC_SVA_cis	ENSG00000164733	G	NA	1	0.009	A	-	8	10818607	CTSB	1
8:11345425:A:C	CMC	CMC_SVA_cis	ENSG00000154319	G	NA	1	0.009	A	-	8	10818657	FAM167A	1
8:11345425:A:C	CMC	CMC_SVA_cis	ENSG00000164733	G	NA	1	0.009	A	-	8	10818657	CTSB	1
8:11345644:A:G	CMC	CMC_SVA_cis	ENSG00000154319	T	NA	1	0.009	C	-	8	10819854	FAM167A	1
8:11345644:A:G	CMC	CMC_SVA_cis	ENSG00000164733	T	NA	1	0.009	C	-	8	10819854	CTSB	1
8:11346592:A:C	CMC	CMC_SVA_cis	ENSG00000154319	C	NA	1	0.009	G	-	8	10822431	FAM167A	1
8:11346592:A:C	CMC	CMC_SVA_cis	ENSG00000154319	A	NA	1	0.009	C	-	8	10824384	FAM167A	1
8:11347289:G:T	CMC	CMC_SVA_cis	ENSG00000154319	C	NA	1	0.009	T	-	8	10825164	FAM167A	1
8:11347289:G:T	CMC	CMC_SVA_cis	ENSG00000154319	C	NA	1	0.009	T	-	8	10826869	FAM167A	1
8:11347289:G:T	CMC	CMC_SVA_cis	ENSG00000154319	C	NA	1	0.009	T	-	8	10828909	FAM167A	1
8:11347625:C:T	CMC	CMC_SVA_cis	ENSG00000164733	C	NA	1	0.009	T	-	8	10828909	CTSB	1
8:11347625:C:T	CMC	CMC_SVA_cis	ENSG00000154319	C	NA	1	0.009	T	-	8	10828927	FAM167A	1
8:11348053:C:CA	CMC	CMC_SVA_cis	ENSG00000154319	G	NA	1	0.009	A	-	8	10829541	FAM167A	1
8:11348053:C:CA	CMC	CMC_SVA_cis	ENSG00000154319	A	NA	1	0.009	T	-	8	10830237	FAM167A	1
8:11349147:C:T	CMC	CMC_SVA_cis	ENSG00000154319	C	NA	1	0.009	T	-	8	10830743	FAM167A	1
8:11349147:C:T	CMC	CMC_SVA_cis	ENSG00000154319	G	NA	1	0.009	T	-	8	10831868	FAM167A	1
8:11350899:C:T	CMC	CMC_SVA_cis	ENSG00000164733	G	NA	1	0.009	T	-	8	10831868	CTSB	1
8:11350899:C:T	CMC	CMC_SVA_cis	ENSG00000154319	G	NA	1	0.009	A	-	8	10831971	FAM167A	1
8:11352261:G:T	CMC	CMC_SVA_cis	ENSG00000154319	G	NA	1	0.009	A	-	8	10832865	FAM167A	1
8:11352261:G:T	CMC	CMC_SVA_cis	ENSG00000154319	C	NA	1	0.009	A	-	8	10833489	FAM167A	1
8:11355602:C:G	CMC	CMC_SVA_cis	ENSG00000254093	A	NA	1	0.049	A	+	8	10833489	PINX1	1
8:11355602:C:G	CMC	CMC_SVA_cis	ENSG00000154319	T	NA	1	0.009	C	-	8	10835480	FAM167A	1
8:11355602:C:G	CMC	CMC_SVA_cis	ENSG00000164733	T	NA	1	0.009	C	-	8	10835480	CTSB	1
8:11358156:C:T	CMC	CMC_SVA_cis	ENSG00000154319	T	NA	1	0.009	C	-	8	10835917	FAM167A	1
8:11358156:C:T	CMC	CMC_SVA_cis	ENSG00000164733	T	NA	1	0.009	C	-	8	10835917	CTSB	1
8:11358156:C:T	CMC	CMC_SVA_cis	ENSG00000154319	C	NA	1	0.009	T	-	8	10836024	FAM167A	1
8:11358156:C:T	CMC	CMC_SVA_cis	ENSG00000164733	C	NA	1	0.009	T	-	8	10836024	CTSB	1
8:11358156:C:T	CMC	CMC_SVA_cis	ENSG00000154319	T	NA	1	0.009	C	-	8	10836069	FAM167A	1
8:11361261:C:G	CMC	CMC_SVA_cis	ENSG00000164733	T	NA	1	0.009	C	-	8	10836069	CTSB	1
8:11361261:C:G	CMC	CMC_SVA_cis	ENSG00000154319	T	NA	1	0.009	C	-	8	10836359	FAM167A	1
8:11361261:C:G	CMC	CMC_SVA_cis	ENSG00000164733	T	NA	1	0.009	C	-	8	10836359	CTSB	1
8:11361261:C:G	CMC	CMC_SVA_cis	ENSG00000154319	C	NA	1	0.009	T	-	8	10836436	FAM167A	1
8:11362275:A:C	CMC	CMC_SVA_cis	ENSG00000164733	C	NA	1	0.009	T	-	8	10836436	CTSB	1
8:11362275:A:C	CMC	CMC_SVA_cis	ENSG00000154319	G	NA	1	0.009	C	-	8	10836463	FAM167A	1
8:11362275:A:C	CMC	CMC_SVA_cis	ENSG00000164733	G	NA	1	0.009	C	-	8	10836463	CTSB	1
8:11362275:A:C	CMC	CMC_SVA_cis	ENSG00000154319	A	NA	1	0.009	G	-	8	10836508	FAM167A	1
8:11362277:G:T	CMC	CMC_SVA_cis	ENSG00000164733	A	NA	1	0.009	G	-	8	10836508	CTSB	1
8:11362277:G:T	CMC	CMC_SVA_cis	ENSG00000154319	A	NA	1	0.009	G	-	8	10837019	FAM167A	1
8:11362277:G:T	CMC	CMC_SVA_cis	ENSG00000164733	A	NA	1	0.009	G	-	8	10837019	CTSB	1
8:11362277:G:T	CMC	CMC_SVA_cis	ENSG00000154319	G	NA	1	0.009	A	-	8	10837190	FAM167A	1
8:11376266:C:T	CMC	CMC_SVA_cis	ENSG00000164733	G	NA	1	0.009	A	-	8	10837190	CTSB	1
8:11376266:C:T	CMC	CMC_SVA_cis	ENSG00000154319	C	NA	1	0.009	A	-	8	10837414	FAM167A	1
8:11376266:C:T	CMC	CMC_SVA_cis	ENSG00000164733	C	NA	1	0.009	A	-	8	10837414	CTSB	1
8:11376266:C:T	CMC	CMC_SVA_cis	ENSG00000154319	G	NA	1	0.009	A	-	8	10837420	FAM167A	1
8:11376266:C:T	CMC	CMC_SVA_cis	ENSG00000164733	G	NA	1	0.009	A	-	8	10837420	CTSB	1
8:11382367:A:G	CMC	CMC_SVA_cis	ENSG00000154319	C	NA	1	0.009	T	-	8	10837568	FAM167A	1
8:11382367:A:G	CMC	CMC_SVA_cis	ENSG00000164733	C	NA	1	0.009	T	-	8	10837568	CTSB	1
8:11382367:A:G	CMC	CMC_SVA_cis	ENSG00000154319	C	NA	1	0.009	G	-	8	10837569	FAM167A	1
8:11382367:A:G	CMC	CMC_SVA_cis	ENSG00000164733	C	NA	1	0.009	G	-	8	10837569	CTSB	1
8:11382367:A:G	CMC	CMC_SVA_cis	ENSG00000154319	T	NA	1	0.009	C	-	8	10839803	FAM167A	1
8:11384556:C:T	CMC	CMC_SVA_cis	ENSG00000164733	T	NA	1	0.009	C	-	8	10839803	CTSB	1
8:11384556:C:T	CMC	CMC_SVA_cis	ENSG00000154319	A	NA	1	0.009	G	-	8	10841858	FAM167A	1
8:11384556:C:T	CMC	CMC_SVA_cis	ENSG00000164733	A	NA	1	0.009	G	-	8	10841858	CTSB	1
8:11384556:C:T	CMC	CMC_SVA_cis	ENSG00000154319	G	NA	1	0.009	T	-	8	10842659	FAM167A	1
8:11384556:C:T	CMC	CMC_SVA_cis	ENSG00000164733	G	NA	1	0.009	T	-	8	10842659	CTSB	1
8:11392093:A:C	CMC	CMC_SVA_cis	ENSG00000154319	A	NA	1	0.009	T	-	8	10903475	FAM167A	1
8:11392093:A:C	CMC	CMC_SVA_cis	ENSG00000164733	A	NA	1	0.049	T	-	8	10903475	CTSB	1
8:11392093:A:C	CMC	CMC_SVA_cis	ENSG00000154319	T	NA	1	0.009	G	-	8	10944809	FAM167A	1
8:11393764:A:G	CMC	CMC_SVA_cis	ENSG00000164733	T	NA	1	0.009	G	-	8	10944809	CTSB	1
8:11393764:A:G	CMC	CMC_SVA_cis	ENSG00000154319	A	NA	1	0.009	G	-	8	10953874	FAM167A	1
8:11393764:A:G	CMC	CMC_SVA_cis	ENSG00000164733	A	NA	1	0.049	G	-	8	10953874	CTSB	1
8:11395079:A:G	CMC	CMC_SVA_cis	ENSG00000154319	G	NA	1	0.009	C	-	8	10955225	FAM167A	1
8:11395079:A:G	CMC	CMC_SVA_cis	ENSG00000164733	G	NA	1	0.049	C	-	8	10955225	CTSB	1
8:11395079:A:G	CMC	CMC_SVA_cis	ENSG00000154319	G	NA	1	0.009	A	-	8	10957243	FAM167A	1
8:11396856:A:C	CMC	CMC_SVA_cis	ENSG00000154319	C	NA	1	0.009	G	-	8	10957723	FAM167A	1
8:11396856:A:C	CMC	CMC_SVA_cis	ENSG00000164733	C	NA	1	0.049	G	-	8	10957723	CTSB	1
8:11396856:A:C	CMC	CMC_SVA_cis	ENSG00000171044	T	NA	1	0.049	T	+	8	10958824	XKR6	1
8:11396856:A:C	CMC	CMC_SVA_cis	ENSG00000154319	C	NA	1	0.009	T	-	8	10958824	FAM167A	1
8:11396874:A:G	CMC	CMC_SVA_cis	ENSG00000164733	C	NA	1	0.049	T	-	8	10958824	CTSB	1
8:11396874:A:G	CMC	CMC_SVA_cis	ENSG00000171044	T	NA	1	0.049	T	+	8	10970773	XKR6	1
8:11396874:A:G	CMC	CMC_SVA_cis	ENSG00000154319	A	NA	1	0.009	T	-	8	10970773	FAM167A	1
8:11397073:A:C	CMC	CMC_SVA_cis	ENSG00000164733	A	NA	1	0.049	T	-	8	10970773	CTSB	1
8:11397073:A:C	CMC	CMC_SVA_cis	ENSG00000154319	G	NA	1	0.009	C	-	8	10975682	FAM167A	1
8:11397073:A:C	CMC	CMC_SVA_cis	ENSG00000164733	G	NA	1	0.009	C	-	8	10975682	CTSB	1
8:11397086:A:T	CMC	CMC_SVA_cis	ENSG00000171044	C	NA	1	0.049	C	+	8	10975682	XKR6	1
8:11397086:A:T	CMC	CMC_SVA_cis	ENSG00000154319	T	NA	1	0.009	C	-	8	11012977	FAM167A	1
8:11397086:A:T	CMC	CMC_SVA_cis	ENSG00000164733	T	NA	1	0.049	C	-	8	11012977	CTSB	1
8:11397457:C:G	CMC	CMC_SVA_cis	ENSG00000171044	C	NA	1	0.009	C	+	8	11012977	XKR6	1
8:11397457:C:G	CMC	CMC_SVA_cis	ENSG00000154319	T	NA	1	0.009	C	-	8	11015338	FAM167A	1
8:11398865:A:G	CMC	CMC_SVA_cis	ENSG00000164733	T	NA	1	0.049	C	-	8	11015338	CTSB	1
8:11398865:A:G	CMC	CMC_SVA_cis	ENSG00000171044	C	NA	1	0.049	C	+	8	11015338	XKR6	1
8:11398953:C:T	CMC	CMC_SVA_cis	ENSG00000154319	G	NA	1	0.009	C	-	8	11019578	FAM167A	1
8:11398953:C:T	CMC	CMC_SVA_cis	ENSG00000164733	G	NA	1	0.049	C	-	8	11019578	CTSB	1
8:11398953:C:T	CMC	CMC_SVA_cis	ENSG00000171044	C	NA	1	0.049	C	+	8	11019578	XKR6	1
8:11399484:A:T	CMC	CMC_SVA_cis	ENSG00000171044	G	NA	1	0.049	G	+	8	11023997	XKR6	1
8:11399484:A:T	CMC	CMC_SVA_cis	ENSG00000154319	C	NA	1	0.009	G	-	8	11023997	FAM167A	1
8:11400628:C:G	CMC	CMC_SVA_cis	ENSG00000164733	C	NA	1	0.049	G	-	8	11023997	CTSB	1
8:11400628:C:G	CMC	CMC_SVA_cis	ENSG00000154319	C	NA	1	0.009	A	-	8	11024326	FAM167A	1
8:11400680:A:G	CMC	CMC_SVA_cis	ENSG00000164733	C	NA	1	0.049	A	-	8	11024326	CTSB	1
8:11400680:A:G	CMC	CMC_SVA_cis	ENSG00000171044	A	NA	1	0.049	A	+	8	11024326	XKR6	1
8:11400944:G:T	CMC	CMC_SVA_cis	ENSG00000154319	A	NA	1	0.009	C	-	8	11024663	FAM167A	1
8:11400944:G:T	CMC	CMC_SVA_cis	ENSG00000164733	A	NA	1	0.009	C	-	8	11024663	CTSB	1
8:11400944:G:T	CMC	CMC_SVA_cis	ENSG00000171044	T	NA	1	0.009	T	+	8	11029039	XKR6	1
8:11401116:A:G	CMC	CMC_SVA_cis	ENSG00000154319	G	NA	1	0.009	T	-	8	11029039	FAM167A	1
8:11401116:A:G	CMC	CMC_SVA_cis	ENSG00000164733	G	NA	1	0.049	T	-	8	11029039	CTSB	1
8:11402347:A:G	CMC	CMC_SVA_cis	ENSG00000154319	CTA	NA	1	0.009	C	-	8	11074365	FAM167A	1
8:11402347:A:G	CMC	CMC_SVA_cis	ENSG00000164733	CTA	NA	1	0.049	C	-	8	11074365	CTSB	1
8:11402347:A:G	CMC	CMC_SVA_cis	ENSG00000171044	C	NA	1	0.049	C	+	8	11074365	XKR6	1
8:11411005:C:G	CMC	CMC_SVA_cis	ENSG00000171044	T	NA	1	0.049	T	+	8	11076635	XKR6	1
8:11411005:C:G	CMC	CMC_SVA_cis	ENSG00000154319	G	NA	1	0.009	T	-	8	11076635	FAM167A	1
8:11411005:C:G	CMC	CMC_SVA_cis	ENSG00000164733	G	NA	1	0.049	T	-	8	11076635	CTSB	1
8:11415812:C:T	CMC	CMC_SVA_cis	ENSG00000154319	C	NA	1	0.009	A	-	8	11078781	FAM167A	1
8:11415812:C:T	CMC	CMC_SVA_cis	ENSG00000164733	C	NA	1	0.009	A	-	8	11078781	CTSB	1
8:11415812:C:T	CMC	CMC_SVA_cis	ENSG00000171044	A	NA	1	0.049	A	+	8	11078781	XKR6	1
8:11417144:C:T	CMC	CMC_SVA_cis	ENSG00000171044	G	NA	1	0.049	G	+	8	11078949	XKR6	1
8:11417144:C:T	CMC	CMC_SVA_cis	ENSG00000154319	A	NA	1	0.009	G	-	8	11078949	FAM167A	1
8:11417144:C:T	CMC	CMC_SVA_cis	ENSG00000164733	A	NA	1	0.009	G	-	8	11078949	CTSB	1
8:11417150:G:T	CMC	CMC_SVA_cis	ENSG00000171044	G	NA	1	0.049	G	+	8	11079367	XKR6	1
8:11417150:G:T	CMC	CMC_SVA_cis	ENSG00000154319	A	NA	1	0.009	G	-	8	11079367	FAM167A	1
8:11417150:G:T	CMC	CMC_SVA_cis	ENSG00000164733	A	NA	1	0.049	G	-	8	11079367	CTSB	1
8:11417257:A:G	CMC	CMC_SVA_cis	ENSG00000171044	T	NA	1	0.049	T	+	8	11109269	XKR6	1
8:11417257:A:G	CMC	CMC_SVA_cis	ENSG00000186523	T	NA	1	0.049	T	+	8	11109269	FAM86B1	1
8:11417257:A:G	CMC	CMC_SVA_cis	ENSG00000154319	C	NA	1	0.009	T	-	8	11109269	FAM167A	1
8:11417493:C:T	CMC	CMC_SVA_cis	ENSG00000164733	C	NA	1	0.009	T	-	8	11109269	CTSB	1
8:11417493:C:T	CMC	CMC_SVA_cis	ENSG00000154319	G	NA	1	0.009	A	-	8	11176403	FAM167A	1
8:11417493:C:T	CMC	CMC_SVA_cis	ENSG00000164733	G	NA	1	0.009	A	-	8	11176403	CTSB	1
8:11422045:A:G	CMC	CMC_SVA_cis	ENSG00000171044	A	NA	1	0.049	A	+	8	11176403	XKR6	1
8:11422045:A:G	CMC	CMC_SVA_cis	ENSG00000186523	A	NA	1	0.049	A	+	8	11176403	FAM86B1	1
8:11422045:A:G	CMC	CMC_SVA_cis	ENSG00000171044	C	NA	1	0.049	C	+	8	11178093	XKR6	1
8:11422130:C:T	CMC	CMC_SVA_cis	ENSG00000186523	C	NA	1	0.049	C	+	8	11178093	FAM86B1	1
8:11422130:C:T	CMC	CMC_SVA_cis	ENSG00000154319	A	NA	1	0.009	C	-	8	11178093	FAM167A	1
8:11422130:C:T	CMC	CMC_SVA_cis	ENSG00000164733	A	NA	1	0.009	C	-	8	11178093	CTSB	1
8:11422442:A:C	CMC	CMC_SVA_cis	ENSG00000186523	T	NA	1	0.009	T	+	8	11309192	FAM86B1	1
8:11422442:A:C	CMC	CMC_SVA_cis	ENSG00000154319	C	NA	1	0.009	T	-	8	11309192	FAM167A	1
8:11422442:A:C	CMC	CMC_SVA_cis	ENSG00000164733	C	NA	1	0.009	T	-	8	11309192	CTSB	1
8:11422861:C:G	CMC	CMC_SVA_cis	ENSG00000171044	G	NA	1	0.049	G	+	8	11335242	XKR6	1
8:11422861:C:G	CMC	CMC_SVA_cis	ENSG00000186523	G	NA	1	0.009	G	+	8	11335242	FAM86B1	1
8:11422861:C:G	CMC	CMC_SVA_cis	ENSG00000154319	A	NA	1	0.009	G	-	8	11335242	FAM167A	1
8:11422936:C:T	CMC	CMC_SVA_cis	ENSG00000154328	A	NA	1	0.049	G	-	8	11335242	NEIL2	1
8:11422936:C:T	CMC	CMC_SVA_cis	ENSG00000164733	A	NA	1	0.009	G	-	8	11335242	CTSB	1
8:11422936:C:T	CMC	CMC_SVA_cis	ENSG00000171044	G	NA	1	0.049	G	+	8	11335248	XKR6	1
8:11423072:A:G	CMC	CMC_SVA_cis	ENSG00000186523	G	NA	1	0.009	G	+	8	11335248	FAM86B1	1
8:11423072:A:G	CMC	CMC_SVA_cis	ENSG00000154319	A	NA	1	0.009	G	-	8	11335248	FAM167A	1
8:11423072:A:G	CMC	CMC_SVA_cis	ENSG00000164733	A	NA	1	0.009	G	-	8	11335248	CTSB	1
8:11423083:A:C	CMC	CMC_SVA_cis	ENSG00000171044	G	NA	1	0.049	G	+	8	11336781	XKR6	1
8:11423083:A:C	CMC	CMC_SVA_cis	ENSG00000186523	G	NA	1	0.009	G	+	8	11336781	FAM86B1	1
8:11423083:A:C	CMC	CMC_SVA_cis	ENSG00000154319	A	NA	1	0.009	G	-	8	11336781	FAM167A	1
8:11425105:G:T	CMC	CMC_SVA_cis	ENSG00000164733	A	NA	1	0.009	G	-	8	11336781	CTSB	1
8:11425105:G:T	CMC	CMC_SVA_cis	ENSG00000154319	G	NA	1	0.009	A	-	8	11338146	FAM167A	1
8:11425105:G:T	CMC	CMC_SVA_cis	ENSG00000164733	G	NA	1	0.009	A	-	8	11338146	CTSB	1
8:11425809:G:T	CMC	CMC_SVA_cis	ENSG00000171044	A	NA	1	0.049	A	+	8	11338146	XKR6	1
8:11425809:G:T	CMC	CMC_SVA_cis	ENSG00000186523	A	NA	1	0.009	A	+	8	11338146	FAM86B1	1
8:11425809:G:T	CMC	CMC_SVA_cis	ENSG00000171044	T	NA	1	0.049	T	+	8	11339616	XKR6	1
8:11426790:C:G	CMC	CMC_SVA_cis	ENSG00000186523	T	NA	1	0.009	T	+	8	11339616	FAM86B1	1
8:11426790:C:G	CMC	CMC_SVA_cis	ENSG00000154319	G	NA	1	0.009	T	-	8	11339616	FAM167A	1
8:11426790:C:G	CMC	CMC_SVA_cis	ENSG00000154328	G	NA	1	0.049	T	-	8	11339616	NEIL2	1
8:11427133:G:T	CMC	CMC_SVA_cis	ENSG00000164733	G	NA	1	0.009	T	-	8	11339616	CTSB	1
8:11427133:G:T	CMC	CMC_SVA_cis	ENSG00000154319	G	NA	1	0.009	A	-	8	11340494	FAM167A	1
8:11427133:G:T	CMC	CMC_SVA_cis	ENSG00000154328	G	NA	1	0.049	A	-	8	11340494	NEIL2	1
8:11427637:A:T	CMC	CMC_SVA_cis	ENSG00000164733	G	NA	1	0.009	A	-	8	11340494	CTSB	1
8:11427637:A:T	CMC	CMC_SVA_cis	ENSG00000171044	A	NA	1	0.049	A	+	8	11340494	XKR6	1
8:11427637:A:T	CMC	CMC_SVA_cis	ENSG00000186523	A	NA	1	0.009	A	+	8	11340494	FAM86B1	1
8:11428395:C:T	CMC	CMC_SVA_cis	ENSG00000154319	T	NA	1	0.009	A	-	8	11343278	FAM167A	1
8:11428395:C:T	CMC	CMC_SVA_cis	ENSG00000154328	T	NA	1	0.049	A	-	8	11343278	NEIL2	1
8:11428395:C:T	CMC	CMC_SVA_cis	ENSG00000164733	T	NA	1	0.009	A	-	8	11343278	CTSB	1
8:11428395:C:T	CMC	CMC_SVA_cis	ENSG00000186523	A	NA	1	0.009	A	+	8	11343278	FAM86B1	1
8:11431558:T:TAC	CMC	CMC_SVA_cis	ENSG00000154319	G	NA	1	0.009	A	-	8	11343475	FAM167A	1
8:11431558:T:TAC	CMC	CMC_SVA_cis	ENSG00000154328	G	NA	1	0.049	A	-	8	11343475	NEIL2	1
8:11431558:T:TAC	CMC	CMC_SVA_cis	ENSG00000164733	G	NA	1	0.009	A	-	8	11343475	CTSB	1
8:11431558:T:TAC	CMC	CMC_SVA_cis	ENSG00000186523	A	NA	1	0.009	A	+	8	11343475	FAM86B1	1
8:11431558:T:TAC	CMC	CMC_SVA_cis	ENSG00000154319	T	NA	1	0.009	C	-	8	11343673	FAM167A	1
8:11432946:A:C	CMC	CMC_SVA_cis	ENSG00000154328	T	NA	1	0.049	C	-	8	11343673	NEIL2	1
8:11432946:A:C	CMC	CMC_SVA_cis	ENSG00000164733	T	NA	1	0.009	C	-	8	11343673	CTSB	1
8:11432946:A:C	CMC	CMC_SVA_cis	ENSG00000186523	C	NA	1	0.009	C	+	8	11343673	FAM86B1	1
8:11432946:A:C	CMC	CMC_SVA_cis	ENSG00000154319	G	NA	1	0.009	A	-	8	11344573	FAM167A	1
8:11432946:A:C	CMC	CMC_SVA_cis	ENSG00000154328	G	NA	1	0.049	A	-	8	11344573	NEIL2	1
8:11433780:C:T	CMC	CMC_SVA_cis	ENSG00000164733	G	NA	1	0.009	A	-	8	11344573	CTSB	1
8:11433780:C:T	CMC	CMC_SVA_cis	ENSG00000186523	A	NA	1	0.009	A	+	8	11344573	FAM86B1	1
8:11433780:C:T	CMC	CMC_SVA_cis	ENSG00000154319	C	NA	1	0.009	A	-	8	11345425	FAM167A	1
8:11433780:C:T	CMC	CMC_SVA_cis	ENSG00000154328	C	NA	1	0.049	A	-	8	11345425	NEIL2	1
8:11433780:C:T	CMC	CMC_SVA_cis	ENSG00000164733	C	NA	1	0.009	A	-	8	11345425	CTSB	1
8:11433780:C:T	CMC	CMC_SVA_cis	ENSG00000186523	A	NA	1	0.009	A	+	8	11345425	FAM86B1	1
8:11433909:C:T	CMC	CMC_SVA_cis	ENSG00000154319	G	NA	1	0.009	A	-	8	11345644	FAM167A	1
8:11433909:C:T	CMC	CMC_SVA_cis	ENSG00000154328	G	NA	1	0.049	A	-	8	11345644	NEIL2	1
8:11433909:C:T	CMC	CMC_SVA_cis	ENSG00000164733	G	NA	1	0.009	A	-	8	11345644	CTSB	1
8:11433909:C:T	CMC	CMC_SVA_cis	ENSG00000186523	A	NA	1	0.009	A	+	8	11345644	FAM86B1	1
8:11433909:C:T	CMC	CMC_SVA_cis	ENSG00000154319	C	NA	1	0.009	A	-	8	11346592	FAM167A	1
8:11434176:A:T	CMC	CMC_SVA_cis	ENSG00000154328	C	NA	1	0.049	A	-	8	11346592	NEIL2	1
8:11434176:A:T	CMC	CMC_SVA_cis	ENSG00000164733	C	NA	1	0.009	A	-	8	11346592	CTSB	1
8:11434176:A:T	CMC	CMC_SVA_cis	ENSG00000186523	A	NA	1	0.009	A	+	8	11346592	FAM86B1	1
8:11434176:A:T	CMC	CMC_SVA_cis	ENSG00000171044	T	NA	1	0.049	T	+	8	11347289	XKR6	1
8:11434176:A:T	CMC	CMC_SVA_cis	ENSG00000186523	T	NA	1	0.009	T	+	8	11347289	FAM86B1	1
8:11434232:C:T	CMC	CMC_SVA_cis	ENSG00000154319	G	NA	1	0.009	T	-	8	11347289	FAM167A	1
8:11434232:C:T	CMC	CMC_SVA_cis	ENSG00000154328	G	NA	1	0.049	T	-	8	11347289	NEIL2	1
8:11434232:C:T	CMC	CMC_SVA_cis	ENSG00000164733	G	NA	1	0.009	T	-	8	11347289	CTSB	1
8:11434232:C:T	CMC	CMC_SVA_cis	ENSG00000186523	T	NA	1	0.009	T	+	8	11347625	FAM86B1	1
8:11434232:C:T	CMC	CMC_SVA_cis	ENSG00000154319	C	NA	1	0.009	T	-	8	11347625	FAM167A	1
8:11434232:C:T	CMC	CMC_SVA_cis	ENSG00000154328	C	NA	1	0.049	T	-	8	11347625	NEIL2	1
8:11434415:C:CTCGGTTT	CMC	CMC_SVA_cis	ENSG00000164733	C	NA	1	0.009	T	-	8	11347625	CTSB	1
8:11434415:C:CTCGGTTT	CMC	CMC_SVA_cis	ENSG00000154319	CA	NA	1	0.009	C	-	8	11348053	FAM167A	1
8:11434415:C:CTCGGTTT	CMC	CMC_SVA_cis	ENSG00000154328	CA	NA	1	0.049	C	-	8	11348053	NEIL2	1
8:11434415:C:CTCGGTTT	CMC	CMC_SVA_cis	ENSG00000164733	CA	NA	1	0.009	C	-	8	11348053	CTSB	1
8:11434415:C:CTCGGTTT	CMC	CMC_SVA_cis	ENSG00000186523	C	NA	1	0.009	C	+	8	11348053	FAM86B1	1
8:11434415:C:CTCGGTTT	CMC	CMC_SVA_cis	ENSG00000186523	T	NA	1	0.009	T	+	8	11349147	FAM86B1	1
8:11434792:C:G	CMC	CMC_SVA_cis	ENSG00000154319	C	NA	1	0.009	T	-	8	11349147	FAM167A	1
8:11434792:C:G	CMC	CMC_SVA_cis	ENSG00000154328	C	NA	1	0.049	T	-	8	11349147	NEIL2	1
8:11434792:C:G	CMC	CMC_SVA_cis	ENSG00000164733	C	NA	1	0.009	T	-	8	11349147	CTSB	1
8:11434792:C:G	CMC	CMC_SVA_cis	ENSG00000186523	T	NA	1	0.009	T	+	8	11350899	FAM86B1	1
8:11435049:A:G	CMC	CMC_SVA_cis	ENSG00000154319	C	NA	1	0.009	T	-	8	11350899	FAM167A	1
8:11435049:A:G	CMC	CMC_SVA_cis	ENSG00000154328	C	NA	1	0.049	T	-	8	11350899	NEIL2	1
8:11435049:A:G	CMC	CMC_SVA_cis	ENSG00000164733	C	NA	1	0.009	T	-	8	11350899	CTSB	1
8:11435049:A:G	CMC	CMC_SVA_cis	ENSG00000154319	C	NA	1	0.009	C	+	8	11351220	FAM167A	1
8:11435049:A:G	CMC	CMC_SVA_cis	ENSG00000154319	T	NA	1	0.009	G	-	8	11352261	FAM167A	1
8:11435291:G:GTGGC	CMC	CMC_SVA_cis	ENSG00000154328	T	NA	1	0.049	G	-	8	11352261	NEIL2	1
8:11435291:G:GTGGC	CMC	CMC_SVA_cis	ENSG00000164733	T	NA	1	0.009	G	-	8	11352261	CTSB	1
8:11435291:G:GTGGC	CMC	CMC_SVA_cis	ENSG00000186523	G	NA	1	0.009	G	+	8	11352261	FAM86B1	1
8:11435291:G:GTGGC	CMC	CMC_SVA_cis	ENSG00000154319	G	NA	1	0.009	C	-	8	11355602	FAM167A	1
8:11435291:G:GTGGC	CMC	CMC_SVA_cis	ENSG00000154328	G	NA	1	0.049	C	-	8	11355602	NEIL2	1
8:11435516:C:T	CMC	CMC_SVA_cis	ENSG00000164733	G	NA	1	0.009	C	-	8	11355602	CTSB	1
8:11435516:C:T	CMC	CMC_SVA_cis	ENSG00000171044	C	NA	1	0.049	C	+	8	11355602	XKR6	1
8:11435516:C:T	CMC	CMC_SVA_cis	ENSG00000186523	C	NA	1	0.009	C	+	8	11355602	FAM86B1	1
8:11435516:C:T	CMC	CMC_SVA_cis	ENSG00000186523	T	NA	1	0.009	T	+	8	11358156	FAM86B1	1
8:11435516:C:T	CMC	CMC_SVA_cis	ENSG00000154319	C	NA	1	0.009	T	-	8	11358156	FAM167A	1
8:11435516:C:T	CMC	CMC_SVA_cis	ENSG00000164733	C	NA	1	0.009	T	-	8	11358156	CTSB	1
8:11435564:C:T	CMC	CMC_SVA_cis	ENSG00000154319	G	NA	1	0.009	C	-	8	11361261	FAM167A	1
8:11435564:C:T	CMC	CMC_SVA_cis	ENSG00000164733	G	NA	1	0.009	C	-	8	11361261	CTSB	1
8:11435564:C:T	CMC	CMC_SVA_cis	ENSG00000171044	C	NA	1	0.049	C	+	8	11361261	XKR6	1
8:11435564:C:T	CMC	CMC_SVA_cis	ENSG00000186523	C	NA	1	0.009	C	+	8	11361261	FAM86B1	1
8:11435564:C:T	CMC	CMC_SVA_cis	ENSG00000186523	GAGGA	NA	1	0.009	GAGGA	+	8	11361850	FAM86B1	1
8:11435564:C:T	CMC	CMC_SVA_cis	ENSG00000154319	G	NA	1	0.009	GAGGA	-	8	11361850	FAM167A	1
8:11435927:C:G	CMC	CMC_SVA_cis	ENSG00000164733	G	NA	1	0.009	GAGGA	-	8	11361850	CTSB	1
8:11435927:C:G	CMC	CMC_SVA_cis	ENSG00000186523	C	NA	1	0.009	C	+	8	11362275	FAM86B1	1
8:11435927:C:G	CMC	CMC_SVA_cis	ENSG00000154319	A	NA	1	0.009	C	-	8	11362275	FAM167A	1
8:11435927:C:G	CMC	CMC_SVA_cis	ENSG00000164733	A	NA	1	0.009	C	-	8	11362275	CTSB	1
8:11435927:C:G	CMC	CMC_SVA_cis	ENSG00000154319	T	NA	1	0.009	G	-	8	11362277	FAM167A	1
8:11440019:A:G	CMC	CMC_SVA_cis	ENSG00000164733	T	NA	1	0.009	G	-	8	11362277	CTSB	1
8:11440019:A:G	CMC	CMC_SVA_cis	ENSG00000186523	G	NA	1	0.009	G	+	8	11362277	FAM86B1	1
8:11440019:A:G	CMC	CMC_SVA_cis	ENSG00000154319	T	NA	1	0.009	C	-	8	11376266	FAM167A	1
8:11440019:A:G	CMC	CMC_SVA_cis	ENSG00000154328	T	NA	1	0.049	C	-	8	11376266	NEIL2	1
8:11440019:A:G	CMC	CMC_SVA_cis	ENSG00000164733	T	NA	1	0.009	C	-	8	11376266	CTSB	1
8:11444516:A:G	CMC	CMC_SVA_cis	ENSG00000186523	C	NA	1	0.049	C	+	8	11376266	FAM86B1	1
8:11444516:A:G	CMC	CMC_SVA_cis	ENSG00000154319	G	NA	1	0.009	A	-	8	11382367	FAM167A	1
8:11444516:A:G	CMC	CMC_SVA_cis	ENSG00000164733	G	NA	1	0.009	A	-	8	11382367	CTSB	1
8:11444516:A:G	CMC	CMC_SVA_cis	ENSG00000171044	A	NA	1	0.049	A	+	8	11382367	XKR6	1
8:11444516:A:G	CMC	CMC_SVA_cis	ENSG00000186523	A	NA	1	0.009	A	+	8	11382367	FAM86B1	1
8:11444837:C:T	CMC	CMC_SVA_cis	ENSG00000171044	T	NA	1	0.009	T	+	8	11384556	XKR6	1
8:11444837:C:T	CMC	CMC_SVA_cis	ENSG00000186523	T	NA	1	0.009	T	+	8	11384556	FAM86B1	1
8:11444837:C:T	CMC	CMC_SVA_cis	ENSG00000154319	C	NA	1	0.009	T	-	8	11384556	FAM167A	1
8:11444837:C:T	CMC	CMC_SVA_cis	ENSG00000164733	C	NA	1	0.009	T	-	8	11384556	CTSB	1
8:11444837:C:T	CMC	CMC_SVA_cis	ENSG00000154319	C	NA	1	0.009	A	-	8	11392093	FAM167A	1
8:11444837:C:T	CMC	CMC_SVA_cis	ENSG00000164733	C	NA	1	0.009	A	-	8	11392093	CTSB	1
8:11446421:A:G	CMC	CMC_SVA_cis	ENSG00000171044	A	NA	1	0.049	A	+	8	11392093	XKR6	1
8:11446421:A:G	CMC	CMC_SVA_cis	ENSG00000186523	A	NA	1	0.009	A	+	8	11392093	FAM86B1	1
8:11446637:A:G	CMC	CMC_SVA_cis	ENSG00000154319	G	NA	1	0.009	A	-	8	11393764	FAM167A	1
8:11446637:A:G	CMC	CMC_SVA_cis	ENSG00000164733	G	NA	1	0.009	A	-	8	11393764	CTSB	1
8:11446680:C:T	CMC	CMC_SVA_cis	ENSG00000171044	A	NA	1	0.049	A	+	8	11393764	XKR6	1
8:11446680:C:T	CMC	CMC_SVA_cis	ENSG00000186523	A	NA	1	0.009	A	+	8	11393764	FAM86B1	1
8:11446800:C:T	CMC	CMC_SVA_cis	ENSG00000171044	G	NA	1	0.049	G	+	8	11395079	XKR6	1
8:11446800:C:T	CMC	CMC_SVA_cis	ENSG00000186523	G	NA	1	0.009	G	+	8	11395079	FAM86B1	1
8:11446868:C:T	CMC	CMC_SVA_cis	ENSG00000154319	A	NA	1	0.009	G	-	8	11395079	FAM167A	1
8:11446868:C:T	CMC	CMC_SVA_cis	ENSG00000164733	A	NA	1	0.009	G	-	8	11395079	CTSB	1
8:11446955:A:G	CMC	CMC_SVA_cis	ENSG00000171044	C	NA	1	0.049	C	+	8	11396856	XKR6	1
8:11446955:A:G	CMC	CMC_SVA_cis	ENSG00000186523	C	NA	1	0.009	C	+	8	11396856	FAM86B1	1
8:11447093:A:G	CMC	CMC_SVA_cis	ENSG00000154319	A	NA	1	0.009	C	-	8	11396856	FAM167A	1
8:11447093:A:G	CMC	CMC_SVA_cis	ENSG00000164733	A	NA	1	0.009	C	-	8	11396856	CTSB	1
8:11447093:A:G	CMC	CMC_SVA_cis	ENSG00000154319	G	NA	1	0.009	A	-	8	11396874	FAM167A	1
8:11447093:A:G	CMC	CMC_SVA_cis	ENSG00000164733	G	NA	1	0.009	A	-	8	11396874	CTSB	1
8:11447093:A:G	CMC	CMC_SVA_cis	ENSG00000171044	A	NA	1	0.049	A	+	8	11396874	XKR6	1
8:11447119:C:T	CMC	CMC_SVA_cis	ENSG00000186523	A	NA	1	0.009	A	+	8	11396874	FAM86B1	1
8:11447119:C:T	CMC	CMC_SVA_cis	ENSG00000154319	C	NA	1	0.009	A	-	8	11397073	FAM167A	1
8:11447679:C:G	CMC	CMC_SVA_cis	ENSG00000164733	C	NA	1	0.009	A	-	8	11397073	CTSB	1
8:11447679:C:G	CMC	CMC_SVA_cis	ENSG00000171044	A	NA	1	0.049	A	+	8	11397073	XKR6	1
8:11450133:A:G	CMC	CMC_SVA_cis	ENSG00000186523	A	NA	1	0.009	A	+	8	11397073	FAM86B1	1
8:11450133:A:G	CMC	CMC_SVA_cis	ENSG00000171044	T	NA	1	0.049	T	+	8	11397086	XKR6	1
8:11450422:A:G	CMC	CMC_SVA_cis	ENSG00000186523	T	NA	1	0.009	T	+	8	11397086	FAM86B1	1
8:11450422:A:G	CMC	CMC_SVA_cis	ENSG00000154319	A	NA	1	0.009	T	-	8	11397086	FAM167A	1
8:11450422:A:G	CMC	CMC_SVA_cis	ENSG00000164733	A	NA	1	0.009	T	-	8	11397086	CTSB	1
8:11450422:A:G	CMC	CMC_SVA_cis	ENSG00000171044	G	NA	1	0.049	G	+	8	11397457	XKR6	1
8:11450422:A:G	CMC	CMC_SVA_cis	ENSG00000186523	G	NA	1	0.009	G	+	8	11397457	FAM86B1	1
8:11450587:G:T	CMC	CMC_SVA_cis	ENSG00000154319	C	NA	1	0.009	G	-	8	11397457	FAM167A	1
8:11450587:G:T	CMC	CMC_SVA_cis	ENSG00000164733	C	NA	1	0.009	G	-	8	11397457	CTSB	1
8:10606219:C:CTACAG	CMC	CMC_SVA_cis	ENSG00000154319	G	NA	1	0.009	A	-	8	11398865	FAM167A	1
8:10607254:A:G	CMC	CMC_SVA_cis	ENSG00000164733	G	NA	1	0.009	A	-	8	11398865	CTSB	1
8:10607400:C:T	CMC	CMC_SVA_cis	ENSG00000171044	A	NA	1	0.049	A	+	8	11398865	XKR6	1
8:10758496:A:G	CMC	CMC_SVA_cis	ENSG00000186523	A	NA	1	0.049	A	+	8	11398865	FAM86B1	1
8:10788875:C:T	CMC	CMC_SVA_cis	ENSG00000171044	T	NA	1	0.049	T	+	8	11398953	XKR6	1
8:10796093:G:T	CMC	CMC_SVA_cis	ENSG00000186523	T	NA	1	0.009	T	+	8	11398953	FAM86B1	1
8:10796472:A:G	CMC	CMC_SVA_cis	ENSG00000154319	C	NA	1	0.009	T	-	8	11398953	FAM167A	1
8:10798828:C:T	CMC	CMC_SVA_cis	ENSG00000164733	C	NA	1	0.009	T	-	8	11398953	CTSB	1
8:10801137:A:G	CMC	CMC_SVA_cis	ENSG00000171044	T	NA	1	0.049	T	+	8	11399011	XKR6	1
8:10802055:A:G	CMC	CMC_SVA_cis	ENSG00000186523	T	NA	1	0.009	T	+	8	11399011	FAM86B1	1
8:10802146:C:T	CMC	CMC_SVA_cis	ENSG00000154319	C	NA	1	0.009	T	-	8	11399011	FAM167A	1
8:10805015:C:T	CMC	CMC_SVA_cis	ENSG00000164733	C	NA	1	0.009	T	-	8	11399011	CTSB	1
8:10809490:C:G	CMC	CMC_SVA_cis	ENSG00000154319	T	NA	1	0.009	A	-	8	11399484	FAM167A	1
8:10810451:A:G	CMC	CMC_SVA_cis	ENSG00000164733	T	NA	1	0.009	A	-	8	11399484	CTSB	1
8:10811829:C:T	CMC	CMC_SVA_cis	ENSG00000171044	A	NA	1	0.049	A	+	8	11399484	XKR6	1
8:10813197:C:T	CMC	CMC_SVA_cis	ENSG00000186523	A	NA	1	0.009	A	+	8	11399484	FAM86B1	1
8:10813904:G:T	CMC	CMC_SVA_cis	ENSG00000171044	G	NA	1	0.049	G	+	8	11400628	XKR6	1
8:10815754:C:G	CMC	CMC_SVA_cis	ENSG00000186523	G	NA	1	0.009	G	+	8	11400628	FAM86B1	1
8:10816772:A:G	CMC	CMC_SVA_cis	ENSG00000154319	C	NA	1	0.009	G	-	8	11400628	FAM167A	1
8:10817197:C:T	CMC	CMC_SVA_cis	ENSG00000164733	C	NA	1	0.009	G	-	8	11400628	CTSB	1
8:10817486:G:T	CMC	CMC_SVA_cis	ENSG00000171044	G	NA	1	0.049	G	+	8	11400680	XKR6	1
8:10818607:A:G	CMC	CMC_SVA_cis	ENSG00000186523	G	NA	1	0.009	G	+	8	11400680	FAM86B1	1
8:10818657:A:G	CMC	CMC_SVA_cis	ENSG00000154319	A	NA	1	0.009	G	-	8	11400680	FAM167A	1
8:10819854:C:T	CMC	CMC_SVA_cis	ENSG00000164733	A	NA	1	0.009	G	-	8	11400680	CTSB	1
8:10824384:A:C	CMC	CMC_SVA_cis	ENSG00000154319	T	NA	1	0.009	G	-	8	11400944	FAM167A	1
8:10828909:C:T	CMC	CMC_SVA_cis	ENSG00000164733	T	NA	1	0.009	G	-	8	11400944	CTSB	1
8:10831868:G:T	CMC	CMC_SVA_cis	ENSG00000171044	G	NA	1	0.049	G	+	8	11400944	XKR6	1
8:10835480:C:T	CMC	CMC_SVA_cis	ENSG00000186523	G	NA	1	0.009	G	+	8	11400944	FAM86B1	1
8:10835917:C:T	CMC	CMC_SVA_cis	ENSG00000171044	G	NA	1	0.049	G	+	8	11401116	XKR6	1
8:10836024:C:T	CMC	CMC_SVA_cis	ENSG00000186523	G	NA	1	0.009	G	+	8	11401116	FAM86B1	1
8:10836069:C:T	CMC	CMC_SVA_cis	ENSG00000154319	A	NA	1	0.009	G	-	8	11401116	FAM167A	1
8:10836359:C:T	CMC	CMC_SVA_cis	ENSG00000164733	A	NA	1	0.009	G	-	8	11401116	CTSB	1
8:10836436:C:T	CMC	CMC_SVA_cis	ENSG00000154319	G	NA	1	0.009	A	-	8	11402347	FAM167A	1
8:10836463:C:G	CMC	CMC_SVA_cis	ENSG00000164733	G	NA	1	0.009	A	-	8	11402347	CTSB	1
8:10836508:A:G	CMC	CMC_SVA_cis	ENSG00000171044	A	NA	1	0.049	A	+	8	11402347	XKR6	1
8:10837019:A:G	CMC	CMC_SVA_cis	ENSG00000186523	A	NA	1	0.009	A	+	8	11402347	FAM86B1	1
8:10837190:A:G	CMC	CMC_SVA_cis	ENSG00000171044	G	NA	1	0.049	G	+	8	11411005	XKR6	1
8:10837414:A:C	CMC	CMC_SVA_cis	ENSG00000186523	G	NA	1	0.009	G	+	8	11411005	FAM86B1	1
8:10837420:A:G	CMC	CMC_SVA_cis	ENSG00000154319	C	NA	1	0.009	G	-	8	11411005	FAM167A	1
8:10837568:C:T	CMC	CMC_SVA_cis	ENSG00000164733	C	NA	1	0.009	G	-	8	11411005	CTSB	1
8:10837569:C:G	CMC	CMC_SVA_cis	ENSG00000154319	T	NA	1	0.009	C	-	8	11415812	FAM167A	1
8:10839803:C:T	CMC	CMC_SVA_cis	ENSG00000164733	T	NA	1	0.009	C	-	8	11415812	CTSB	1
8:10841858:A:G	CMC	CMC_SVA_cis	ENSG00000186523	C	NA	1	0.009	C	+	8	11415812	FAM86B1	1
8:10842659:G:T	CMC	CMC_SVA_cis	ENSG00000154319	T	NA	1	0.009	C	-	8	11416885	FAM167A	1
8:10903475:A:T	CMC	CMC_SVA_cis	ENSG00000164733	T	NA	1	0.009	C	-	8	11416885	CTSB	1
8:10944809:G:T	CMC	CMC_SVA_cis	ENSG00000186523	C	NA	1	0.009	C	+	8	11416885	FAM86B1	1
8:10953874:A:G	CMC	CMC_SVA_cis	ENSG00000186523	ACT	NA	1	0.009	ACT	+	8	11417016	FAM86B1	1
8:10955225:C:G	CMC	CMC_SVA_cis	ENSG00000154319	A	NA	1	0.009	ACT	-	8	11417016	FAM167A	1
8:10957243:A:G	CMC	CMC_SVA_cis	ENSG00000164733	A	NA	1	0.009	ACT	-	8	11417016	CTSB	1
8:10957723:C:G	CMC	CMC_SVA_cis	ENSG00000186523	T	NA	1	0.009	T	+	8	11417144	FAM86B1	1
8:11012977:C:T	CMC	CMC_SVA_cis	ENSG00000154319	C	NA	1	0.009	T	-	8	11417144	FAM167A	1
8:11015338:C:T	CMC	CMC_SVA_cis	ENSG00000164733	C	NA	1	0.009	T	-	8	11417144	CTSB	1
8:11019578:C:G	CMC	CMC_SVA_cis	ENSG00000154319	T	NA	1	0.009	G	-	8	11417150	FAM167A	1
8:11023997:C:G	CMC	CMC_SVA_cis	ENSG00000164733	T	NA	1	0.009	G	-	8	11417150	CTSB	1
8:11024326:A:C	CMC	CMC_SVA_cis	ENSG00000186523	G	NA	1	0.009	G	+	8	11417150	FAM86B1	1
8:11024663:A:C	CMC	CMC_SVA_cis	ENSG00000154319	G	NA	1	0.009	A	-	8	11417257	FAM167A	1
8:11029039:G:T	CMC	CMC_SVA_cis	ENSG00000164733	G	NA	1	0.009	A	-	8	11417257	CTSB	1
8:11074365:C:CTA	CMC	CMC_SVA_cis	ENSG00000186523	A	NA	1	0.009	A	+	8	11417257	FAM86B1	1
8:11076635:G:T	CMC	CMC_SVA_cis	ENSG00000154319	T	NA	1	0.009	C	-	8	11417493	FAM167A	1
8:11078781:A:C	CMC	CMC_SVA_cis	ENSG00000164733	T	NA	1	0.009	C	-	8	11417493	CTSB	1
8:11078949:A:G	CMC	CMC_SVA_cis	ENSG00000186523	C	NA	1	0.009	C	+	8	11417493	FAM86B1	1
8:11079367:A:G	CMC	CMC_SVA_cis	ENSG00000186523	G	NA	1	0.009	G	+	8	11422045	FAM86B1	1
8:11109269:C:T	CMC	CMC_SVA_cis	ENSG00000154319	A	NA	1	0.009	G	-	8	11422045	FAM167A	1
8:11176403:A:G	CMC	CMC_SVA_cis	ENSG00000164733	A	NA	1	0.009	G	-	8	11422045	CTSB	1
8:11176403:A:G	CMC	CMC_SVA_cis	ENSG00000186523	T	NA	1	0.009	T	+	8	11422130	FAM86B1	1
8:11178093:A:C	CMC	CMC_SVA_cis	ENSG00000154319	C	NA	1	0.009	T	-	8	11422130	FAM167A	1
8:11178093:A:C	CMC	CMC_SVA_cis	ENSG00000164733	C	NA	1	0.009	T	-	8	11422130	CTSB	1
8:11309192:C:T	CMC	CMC_SVA_cis	ENSG00000186523	C	NA	1	0.009	C	+	8	11422442	FAM86B1	1
8:11336781:A:G	CMC	CMC_SVA_cis	ENSG00000154319	A	NA	1	0.009	C	-	8	11422442	FAM167A	1
8:11338146:A:G	CMC	CMC_SVA_cis	ENSG00000164733	A	NA	1	0.009	C	-	8	11422442	CTSB	1
8:11339616:G:T	CMC	CMC_SVA_cis	ENSG00000186523	G	NA	1	0.009	G	+	8	11422861	FAM86B1	1
8:11355602:C:G	CMC	CMC_SVA_cis	ENSG00000154319	C	NA	1	0.009	G	-	8	11422861	FAM167A	1
8:11358156:C:T	CMC	CMC_SVA_cis	ENSG00000164733	C	NA	1	0.009	G	-	8	11422861	CTSB	1
8:11361261:C:G	CMC	CMC_SVA_cis	ENSG00000186523	T	NA	1	0.009	T	+	8	11422936	FAM86B1	1
8:11362275:A:C	CMC	CMC_SVA_cis	ENSG00000154319	C	NA	1	0.009	T	-	8	11422936	FAM167A	1
8:11362277:G:T	CMC	CMC_SVA_cis	ENSG00000164733	C	NA	1	0.009	T	-	8	11422936	CTSB	1
8:11376266:C:T	CMC	CMC_SVA_cis	ENSG00000186523	G	NA	1	0.009	G	+	8	11423072	FAM86B1	1
8:11382367:A:G	CMC	CMC_SVA_cis	ENSG00000154319	A	NA	1	0.009	G	-	8	11423072	FAM167A	1
8:11384556:C:T	CMC	CMC_SVA_cis	ENSG00000164733	A	NA	1	0.009	G	-	8	11423072	CTSB	1
8:11392093:A:C	CMC	CMC_SVA_cis	ENSG00000154319	C	NA	1	0.009	A	-	8	11423083	FAM167A	1
8:11393764:A:G	CMC	CMC_SVA_cis	ENSG00000164733	C	NA	1	0.009	A	-	8	11423083	CTSB	1
8:11395079:A:G	CMC	CMC_SVA_cis	ENSG00000186523	A	NA	1	0.009	A	+	8	11423083	FAM86B1	1
8:11396856:A:C	CMC	CMC_SVA_cis	ENSG00000154319	T	NA	1	0.009	G	-	8	11425105	FAM167A	1
8:11396874:A:G	CMC	CMC_SVA_cis	ENSG00000164733	T	NA	1	0.009	G	-	8	11425105	CTSB	1
8:11397073:A:C	CMC	CMC_SVA_cis	ENSG00000186523	G	NA	1	0.009	G	+	8	11425105	FAM86B1	1
8:11397086:A:T	CMC	CMC_SVA_cis	ENSG00000186523	T	NA	1	0.009	T	+	8	11425809	FAM86B1	1
8:11397457:C:G	CMC	CMC_SVA_cis	ENSG00000154319	G	NA	1	0.009	T	-	8	11425809	FAM167A	1
8:11398865:A:G	CMC	CMC_SVA_cis	ENSG00000164733	G	NA	1	0.009	T	-	8	11425809	CTSB	1
8:11398953:C:T	CMC	CMC_SVA_cis	ENSG00000186523	G	NA	1	0.009	G	+	8	11426790	FAM86B1	1
8:11399484:A:T	CMC	CMC_SVA_cis	ENSG00000154319	C	NA	1	0.009	G	-	8	11426790	FAM167A	1
8:11400628:C:G	CMC	CMC_SVA_cis	ENSG00000164733	C	NA	1	0.009	G	-	8	11426790	CTSB	1
8:11400680:A:G	CMC	CMC_SVA_cis	ENSG00000154319	T	NA	1	0.009	G	-	8	11427133	FAM167A	1
8:11400944:G:T	CMC	CMC_SVA_cis	ENSG00000164733	T	NA	1	0.009	G	-	8	11427133	CTSB	1
8:11401116:A:G	CMC	CMC_SVA_cis	ENSG00000186523	G	NA	1	0.009	G	+	8	11427133	FAM86B1	1
8:11402347:A:G	CMC	CMC_SVA_cis	ENSG00000154319	T	NA	1	0.009	A	-	8	11427637	FAM167A	1
8:11415812:C:T	CMC	CMC_SVA_cis	ENSG00000164733	T	NA	1	0.009	A	-	8	11427637	CTSB	1
8:11422045:A:G	CMC	CMC_SVA_cis	ENSG00000186523	A	NA	1	0.009	A	+	8	11427637	FAM86B1	1
8:11422130:C:T	CMC	CMC_SVA_cis	ENSG00000154319	T	NA	1	0.009	C	-	8	11428395	FAM167A	1
8:11422442:A:C	CMC	CMC_SVA_cis	ENSG00000164733	T	NA	1	0.009	C	-	8	11428395	CTSB	1
8:11422861:C:G	CMC	CMC_SVA_cis	ENSG00000186523	C	NA	1	0.009	C	+	8	11428395	FAM86B1	1
8:11423083:A:C	CMC	CMC_SVA_cis	ENSG00000171044	TAC	NA	1	0.049	TAC	+	8	11431558	XKR6	1
8:11425105:G:T	CMC	CMC_SVA_cis	ENSG00000186523	TAC	NA	1	0.009	TAC	+	8	11431558	FAM86B1	1
8:11425809:G:T	CMC	CMC_SVA_cis	ENSG00000154319	T	NA	1	0.009	TAC	-	8	11431558	FAM167A	1
8:11426790:C:G	CMC	CMC_SVA_cis	ENSG00000164733	T	NA	1	0.009	TAC	-	8	11431558	CTSB	1
8:11427133:G:T	CMC	CMC_SVA_cis	ENSG00000186523	C	NA	1	0.009	C	+	8	11432946	FAM86B1	1
8:11427637:A:T	CMC	CMC_SVA_cis	ENSG00000154319	A	NA	1	0.009	C	-	8	11432946	FAM167A	1
8:11428395:C:T	CMC	CMC_SVA_cis	ENSG00000164733	A	NA	1	0.009	C	-	8	11432946	CTSB	1
8:11431558:T:TAC	CMC	CMC_SVA_cis	ENSG00000171044	T	NA	1	0.049	T	+	8	11433780	XKR6	1
8:11432946:A:C	CMC	CMC_SVA_cis	ENSG00000186523	T	NA	1	0.009	T	+	8	11433780	FAM86B1	1
8:11433780:C:T	CMC	CMC_SVA_cis	ENSG00000154319	C	NA	1	0.009	T	-	8	11433780	FAM167A	1
8:11433909:C:T	CMC	CMC_SVA_cis	ENSG00000164733	C	NA	1	0.009	T	-	8	11433780	CTSB	1
8:11434176:A:T	CMC	CMC_SVA_cis	ENSG00000186523	T	NA	1	0.009	T	+	8	11433909	FAM86B1	1
8:11434232:C:T	CMC	CMC_SVA_cis	ENSG00000154319	C	NA	1	0.009	T	-	8	11433909	FAM167A	1
8:11434415:C:CTCGGTTT	CMC	CMC_SVA_cis	ENSG00000164733	C	NA	1	0.009	T	-	8	11433909	CTSB	1
8:11434792:C:G	CMC	CMC_SVA_cis	ENSG00000154319	T	NA	1	0.009	A	-	8	11434176	FAM167A	1
8:11435049:A:G	CMC	CMC_SVA_cis	ENSG00000164733	T	NA	1	0.009	A	-	8	11434176	CTSB	1
8:11435291:G:GTGGC	CMC	CMC_SVA_cis	ENSG00000186523	A	NA	1	0.009	A	+	8	11434176	FAM86B1	1
8:11435516:C:T	CMC	CMC_SVA_cis	ENSG00000154319	T	NA	1	0.009	C	-	8	11434232	FAM167A	1
8:11435564:C:T	CMC	CMC_SVA_cis	ENSG00000164733	T	NA	1	0.009	C	-	8	11434232	CTSB	1
8:11435927:C:G	CMC	CMC_SVA_cis	ENSG00000186523	C	NA	1	0.009	C	+	8	11434232	FAM86B1	1
8:11440019:A:G	CMC	CMC_SVA_cis	ENSG00000154319	G	NA	1	0.009	C	-	8	11434792	FAM167A	1
8:11444516:A:G	CMC	CMC_SVA_cis	ENSG00000164733	G	NA	1	0.009	C	-	8	11434792	CTSB	1
8:11444837:C:T	CMC	CMC_SVA_cis	ENSG00000186523	C	NA	1	0.009	C	+	8	11434792	FAM86B1	1
8:11446421:A:G	CMC	CMC_SVA_cis	ENSG00000186523	G	NA	1	0.009	G	+	8	11435049	FAM86B1	1
8:11446637:A:G	CMC	CMC_SVA_cis	ENSG00000154319	A	NA	1	0.009	G	-	8	11435049	FAM167A	1
8:11446680:C:T	CMC	CMC_SVA_cis	ENSG00000164733	A	NA	1	0.009	G	-	8	11435049	CTSB	1
8:11446800:C:T	CMC	CMC_SVA_cis	ENSG00000171044	T	NA	1	0.049	T	+	8	11435516	XKR6	1
8:11446868:C:T	CMC	CMC_SVA_cis	ENSG00000186523	T	NA	1	0.009	T	+	8	11435516	FAM86B1	1
8:11446955:A:G	CMC	CMC_SVA_cis	ENSG00000154319	C	NA	1	0.009	T	-	8	11435516	FAM167A	1
8:11447093:A:G	CMC	CMC_SVA_cis	ENSG00000164733	C	NA	1	0.009	T	-	8	11435516	CTSB	1
8:11447119:C:T	CMC	CMC_SVA_cis	ENSG00000154319	T	NA	1	0.009	C	-	8	11435564	FAM167A	1
8:11447679:C:G	CMC	CMC_SVA_cis	ENSG00000164733	T	NA	1	0.009	C	-	8	11435564	CTSB	1
8:11450133:A:G	CMC	CMC_SVA_cis	ENSG00000186523	C	NA	1	0.009	C	+	8	11435564	FAM86B1	1
8:11450422:A:G	CMC	CMC_SVA_cis	ENSG00000171044	G	NA	1	0.049	G	+	8	11435927	XKR6	1
8:11450587:G:T	CMC	CMC_SVA_cis	ENSG00000186523	G	NA	1	0.009	G	+	8	11435927	FAM86B1	1
1:44131794:C:T	CMC	CMC_SVA_cis	ENSG00000154319	C	NA	1	0.009	G	-	8	11435927	FAM167A	1
1:44133299:C:T	CMC	CMC_SVA_cis	ENSG00000164733	C	NA	1	0.009	G	-	8	11435927	CTSB	1
1:44134077:C:T	CMC	CMC_SVA_cis	ENSG00000186523	G	NA	1	0.009	G	+	8	11440019	FAM86B1	1
1:44140075:A:C	CMC	CMC_SVA_cis	ENSG00000154319	A	NA	1	0.009	G	-	8	11440019	FAM167A	1
1:44141149:A:C	CMC	CMC_SVA_cis	ENSG00000164733	A	NA	1	0.009	G	-	8	11440019	CTSB	1
1:44145130:A:G	CMC	CMC_SVA_cis	ENSG00000154319	G	NA	1	0.009	A	-	8	11444516	FAM167A	1
1:44147579:G:GT	CMC	CMC_SVA_cis	ENSG00000164733	G	NA	1	0.009	A	-	8	11444516	CTSB	1
1:44148617:A:G	CMC	CMC_SVA_cis	ENSG00000171044	A	NA	1	0.049	A	+	8	11444516	XKR6	1
1:44151911:C:T	CMC	CMC_SVA_cis	ENSG00000186523	A	NA	1	0.009	A	+	8	11444516	FAM86B1	1
1:44171211:C:T	CMC	CMC_SVA_cis	ENSG00000171044	T	NA	1	0.049	T	+	8	11444837	XKR6	1
1:44220747:A:G	CMC	CMC_SVA_cis	ENSG00000186523	T	NA	1	0.009	T	+	8	11444837	FAM86B1	1
1:44224688:A:G	CMC	CMC_SVA_cis	ENSG00000154319	C	NA	1	0.009	T	-	8	11444837	FAM167A	1
1:44240221:A:G	CMC	CMC_SVA_cis	ENSG00000164733	C	NA	1	0.009	T	-	8	11444837	CTSB	1
1:44243049:C:T	CMC	CMC_SVA_cis	ENSG00000171044	G	NA	1	0.049	G	+	8	11446421	XKR6	1
8:10824384:A:C	CMC	CMC_SVA_cis	ENSG00000186523	G	NA	1	0.009	G	+	8	11446421	FAM86B1	1
8:10841858:A:G	CMC	CMC_SVA_cis	ENSG00000154319	A	NA	1	0.009	G	-	8	11446421	FAM167A	1
8:10842659:G:T	CMC	CMC_SVA_cis	ENSG00000164733	A	NA	1	0.009	G	-	8	11446421	CTSB	1
8:10903475:A:T	CMC	CMC_SVA_cis	ENSG00000171044	G	NA	1	0.049	G	+	8	11446637	XKR6	1
8:10903475:A:T	CMC	CMC_SVA_cis	ENSG00000186523	G	NA	1	0.009	G	+	8	11446637	FAM86B1	1
8:10944809:G:T	CMC	CMC_SVA_cis	ENSG00000154319	A	NA	1	0.009	G	-	8	11446637	FAM167A	1
8:10944809:G:T	CMC	CMC_SVA_cis	ENSG00000164733	A	NA	1	0.009	G	-	8	11446637	CTSB	1
8:10953874:A:G	CMC	CMC_SVA_cis	ENSG00000171044	T	NA	1	0.049	T	+	8	11446680	XKR6	1
8:10953874:A:G	CMC	CMC_SVA_cis	ENSG00000186523	T	NA	1	0.009	T	+	8	11446680	FAM86B1	1
8:10955225:C:G	CMC	CMC_SVA_cis	ENSG00000154319	C	NA	1	0.009	T	-	8	11446680	FAM167A	1
8:10955225:C:G	CMC	CMC_SVA_cis	ENSG00000164733	C	NA	1	0.009	T	-	8	11446680	CTSB	1
8:10957243:A:G	CMC	CMC_SVA_cis	ENSG00000154319	T	NA	1	0.009	C	-	8	11446800	FAM167A	1
8:10957243:A:G	CMC	CMC_SVA_cis	ENSG00000164733	T	NA	1	0.009	C	-	8	11446800	CTSB	1
8:10957723:C:G	CMC	CMC_SVA_cis	ENSG00000171044	C	NA	1	0.049	C	+	8	11446800	XKR6	1
8:10957723:C:G	CMC	CMC_SVA_cis	ENSG00000186523	C	NA	1	0.009	C	+	8	11446800	FAM86B1	1
8:10958824:C:T	CMC	CMC_SVA_cis	ENSG00000171044	T	NA	1	0.049	T	+	8	11446868	XKR6	1
8:10958824:C:T	CMC	CMC_SVA_cis	ENSG00000186523	T	NA	1	0.009	T	+	8	11446868	FAM86B1	1
8:10970773:A:T	CMC	CMC_SVA_cis	ENSG00000154319	C	NA	1	0.009	T	-	8	11446868	FAM167A	1
8:10970773:A:T	CMC	CMC_SVA_cis	ENSG00000164733	C	NA	1	0.009	T	-	8	11446868	CTSB	1
8:10975682:C:G	CMC	CMC_SVA_cis	ENSG00000171044	G	NA	1	0.049	G	+	8	11446955	XKR6	1
8:10975682:C:G	CMC	CMC_SVA_cis	ENSG00000186523	G	NA	1	0.009	G	+	8	11446955	FAM86B1	1
8:11012977:C:T	CMC	CMC_SVA_cis	ENSG00000154319	A	NA	1	0.009	G	-	8	11446955	FAM167A	1
8:11015338:C:T	CMC	CMC_SVA_cis	ENSG00000164733	A	NA	1	0.009	G	-	8	11446955	CTSB	1
8:11019578:C:G	CMC	CMC_SVA_cis	ENSG00000186523	G	NA	1	0.009	G	+	8	11447093	FAM86B1	1
8:11023997:C:G	CMC	CMC_SVA_cis	ENSG00000154319	A	NA	1	0.009	G	-	8	11447093	FAM167A	1
8:11024326:A:C	CMC	CMC_SVA_cis	ENSG00000164733	A	NA	1	0.009	G	-	8	11447093	CTSB	1
8:11024663:A:C	CMC	CMC_SVA_cis	ENSG00000154319	T	NA	1	0.009	C	-	8	11447119	FAM167A	1
8:11024663:A:C	CMC	CMC_SVA_cis	ENSG00000164733	T	NA	1	0.009	C	-	8	11447119	CTSB	1
8:11029039:G:T	CMC	CMC_SVA_cis	ENSG00000171044	C	NA	1	0.049	C	+	8	11447119	XKR6	1
8:11029039:G:T	CMC	CMC_SVA_cis	ENSG00000186523	C	NA	1	0.009	C	+	8	11447119	FAM86B1	1
8:11074365:C:CTA	CMC	CMC_SVA_cis	ENSG00000171044	G	NA	1	0.049	G	+	8	11447679	XKR6	1
8:11074365:C:CTA	CMC	CMC_SVA_cis	ENSG00000186523	G	NA	1	0.009	G	+	8	11447679	FAM86B1	1
8:11076635:G:T	CMC	CMC_SVA_cis	ENSG00000154319	C	NA	1	0.009	G	-	8	11447679	FAM167A	1
8:11076635:G:T	CMC	CMC_SVA_cis	ENSG00000164733	C	NA	1	0.009	G	-	8	11447679	CTSB	1
8:11078781:A:C	CMC	CMC_SVA_cis	ENSG00000154319	G	NA	1	0.009	A	-	8	11450133	FAM167A	1
8:11078949:A:G	CMC	CMC_SVA_cis	ENSG00000164733	G	NA	1	0.009	A	-	8	11450133	CTSB	1
8:11079367:A:G	CMC	CMC_SVA_cis	ENSG00000171044	A	NA	1	0.009	A	+	8	11450133	XKR6	1
8:11079367:A:G	CMC	CMC_SVA_cis	ENSG00000186523	A	NA	1	0.009	A	+	8	11450133	FAM86B1	1
8:11079367:A:G	CMC	CMC_SVA_cis	ENSG00000186523	G	NA	1	0.009	G	+	8	11450422	FAM86B1	1
8:11109269:C:T	CMC	CMC_SVA_cis	ENSG00000154319	A	NA	1	0.009	G	-	8	11450422	FAM167A	1
8:11109269:C:T	CMC	CMC_SVA_cis	ENSG00000164733	A	NA	1	0.009	G	-	8	11450422	CTSB	1
8:11176403:A:G	CMC	CMC_SVA_cis	ENSG00000154319	T	NA	1	0.009	G	-	8	11450587	FAM167A	1
8:11176403:A:G	CMC	CMC_SVA_cis	ENSG00000164733	T	NA	1	0.009	G	-	8	11450587	CTSB	1
8:11178093:A:C	CMC	CMC_SVA_cis	ENSG00000171044	G	NA	1	0.009	G	+	8	11450587	XKR6	1
8:11178093:A:C	CMC	CMC_SVA_cis	ENSG00000186523	G	NA	1	0.009	G	+	8	11450587	FAM86B1	1
8:11309192:C:T	CMC	CMC_SVA_trans	ENSG00000154319	T	NA	1	0.009	G	-	8	8824858	FAM167A	1
8:11309192:C:T	CMC	CMC_SVA_trans	ENSG00000164733	T	NA	1	0.049	G	-	8	8824858	CTSB	1
8:11335242:A:G	CMC	CMC_SVA_trans	ENSG00000154319	T	NA	1	0.009	A	-	8	8834528	FAM167A	1
8:11335242:A:G	CMC	CMC_SVA_trans	ENSG00000154319	G	NA	1	0.009	C	-	8	8836603	FAM167A	1
8:11335248:A:G	CMC	CMC_SVA_trans	ENSG00000154319	G	NA	1	0.009	C	-	8	8858717	FAM167A	1
8:11335248:A:G	CMC	CMC_SVA_trans	ENSG00000164733	G	NA	1	0.049	C	-	8	8858717	CTSB	1
8:11336781:A:G	CMC	CMC_SVA_trans	ENSG00000154319	G	NA	1	0.009	T	-	8	8860276	FAM167A	1
8:11336781:A:G	CMC	CMC_SVA_trans	ENSG00000154319	T	NA	1	0.009	C	-	8	8860894	FAM167A	1
8:11338146:A:G	CMC	CMC_SVA_trans	ENSG00000154319	G	NA	1	0.009	C	-	8	8862521	FAM167A	1
8:11338146:A:G	CMC	CMC_SVA_trans	ENSG00000154319	C	NA	1	0.009	G	-	8	8863059	FAM167A	1
8:11339616:G:T	CMC	CMC_SVA_trans	ENSG00000164733	C	NA	1	0.049	G	-	8	8863059	CTSB	1
8:11339616:G:T	CMC	CMC_SVA_trans	ENSG00000154319	G	NA	1	0.009	C	-	8	8867411	FAM167A	1
8:11340494:A:G	CMC	CMC_SVA_trans	ENSG00000154319	A	NA	1	0.009	G	-	8	8870428	FAM167A	1
8:11340494:A:G	CMC	CMC_SVA_trans	ENSG00000164733	A	NA	1	0.049	G	-	8	8870428	CTSB	1
8:11343278:A:T	CMC	CMC_SVA_trans	ENSG00000154319	C	NA	1	0.009	T	-	8	8871710	FAM167A	1
8:11343278:A:T	CMC	CMC_SVA_trans	ENSG00000164733	C	NA	1	0.049	T	-	8	8871710	CTSB	1
8:11343475:A:G	CMC	CMC_SVA_trans	ENSG00000154319	ACT	NA	1	0.009	A	-	8	8881213	FAM167A	1
8:11343475:A:G	CMC	CMC_SVA_trans	ENSG00000164733	ACT	NA	1	0.049	A	-	8	8881213	CTSB	1
8:11343673:C:T	CMC	CMC_SVA_trans	ENSG00000154319	C	NA	1	0.009	T	-	8	8883905	FAM167A	1
8:11343673:C:T	CMC	CMC_SVA_trans	ENSG00000164733	C	NA	1	0.009	T	-	8	8883905	CTSB	1
8:11344573:A:G	CMC	CMC_SVA_trans	ENSG00000154319	A	NA	1	0.009	G	-	8	8885166	FAM167A	1
8:11344573:A:G	CMC	CMC_SVA_trans	ENSG00000164733	A	NA	1	0.009	G	-	8	8885166	CTSB	1
8:11345425:A:C	CMC	CMC_SVA_trans	ENSG00000154319	G	NA	1	0.009	T	-	8	8886183	FAM167A	1
8:11345425:A:C	CMC	CMC_SVA_trans	ENSG00000164733	G	NA	1	0.049	T	-	8	8886183	CTSB	1
8:11345644:A:G	CMC	CMC_SVA_trans	ENSG00000154319	TAAC	NA	1	0.009	T	-	8	8887542	FAM167A	1
8:11345644:A:G	CMC	CMC_SVA_trans	ENSG00000164733	TAAC	NA	1	0.049	T	-	8	8887542	CTSB	1
8:11346592:A:C	CMC	CMC_SVA_trans	ENSG00000154319	A	NA	1	0.009	G	-	8	8888948	FAM167A	1
8:11346592:A:C	CMC	CMC_SVA_trans	ENSG00000164733	A	NA	1	0.049	G	-	8	8888948	CTSB	1
8:11347289:G:T	CMC	CMC_SVA_trans	ENSG00000154319	C	NA	1	0.009	T	-	8	8890098	FAM167A	1
8:11347625:C:T	CMC	CMC_SVA_trans	ENSG00000164733	C	NA	1	0.049	T	-	8	8890098	CTSB	1
8:11347625:C:T	CMC	CMC_SVA_trans	ENSG00000154319	A	NA	1	0.009	G	-	8	8890814	FAM167A	1
8:11348053:C:CA	CMC	CMC_SVA_trans	ENSG00000164733	A	NA	1	0.049	G	-	8	8890814	CTSB	1
8:11348053:C:CA	CMC	CMC_SVA_trans	ENSG00000154319	C	NA	1	0.009	T	-	8	8892221	FAM167A	1
8:11349147:C:T	CMC	CMC_SVA_trans	ENSG00000154319	C	NA	1	0.009	T	-	8	8895470	FAM167A	1
8:11349147:C:T	CMC	CMC_SVA_trans	ENSG00000164733	C	NA	1	0.049	T	-	8	8895470	CTSB	1
8:11350899:C:T	CMC	CMC_SVA_trans	ENSG00000154319	T	NA	1	0.009	G	-	8	8901222	FAM167A	1
8:11350899:C:T	CMC	CMC_SVA_trans	ENSG00000154319	G	NA	1	0.009	A	-	8	8902424	FAM167A	1
8:11352261:G:T	CMC	CMC_SVA_trans	ENSG00000154319	A	NA	1	0.009	G	-	8	8902670	FAM167A	1
8:11352261:G:T	CMC	CMC_SVA_trans	ENSG00000154319	C	NA	1	0.009	T	-	8	8903134	FAM167A	1
8:11355602:C:G	CMC	CMC_SVA_trans	ENSG00000154319	G	NA	1	0.009	GT	-	8	8905786	FAM167A	1
8:11355602:C:G	CMC	CMC_SVA_trans	ENSG00000154319	CA	NA	1	0.009	C	-	8	8914034	FAM167A	1
8:11358156:C:T	CMC	CMC_SVA_trans	ENSG00000154319	C	NA	1	0.009	T	-	8	8914124	FAM167A	1
8:11358156:C:T	CMC	CMC_SVA_trans	ENSG00000154319	T	NA	1	0.009	C	-	8	8914757	FAM167A	1
8:11361261:C:G	CMC	CMC_SVA_trans	ENSG00000154319	C	NA	1	0.009	G	-	8	8914812	FAM167A	1
8:11361261:C:G	CMC	CMC_SVA_trans	ENSG00000154319	TA	NA	1	0.009	T	-	8	8915213	FAM167A	1
8:11362275:A:C	CMC	CMC_SVA_trans	ENSG00000154319	G	NA	1	0.009	A	-	8	8919136	FAM167A	1
8:11362275:A:C	CMC	CMC_SVA_trans	ENSG00000154319	C	NA	1	0.009	T	-	8	8919676	FAM167A	1
8:11362277:G:T	CMC	CMC_SVA_trans	ENSG00000154319	C	NA	1	0.009	T	-	8	8922464	FAM167A	1
8:11362277:G:T	CMC	CMC_NoSVA_cis	ENSG00000158406	G	NA	1	0.009	G	+	6	26180634	HIST1H4H	1
8:11376266:C:T	CMC	CMC_NoSVA_cis	ENSG00000158406	G	NA	1	0.009	G	+	6	26180634	HIST1H4H	1
8:11382367:A:G	CMC	CMC_NoSVA_cis	ENSG00000158406	G	NA	1	0.009	G	+	6	26184102	HIST1H4H	1
8:11384556:C:T	CMC	CMC_NoSVA_cis	ENSG00000158406	G	NA	1	0.009	G	+	6	26184102	HIST1H4H	1
8:11392093:A:C	CMC	CMC_NoSVA_cis	ENSG00000158406	A	NA	1	0.009	A	+	6	26186200	HIST1H4H	1
8:11393764:A:G	CMC	CMC_NoSVA_cis	ENSG00000158406	A	NA	1	0.009	A	+	6	26186200	HIST1H4H	1
8:11395079:A:G	CMC	CMC_NoSVA_cis	ENSG00000158406	A	NA	1	0.009	A	+	6	26200677	HIST1H4H	1
8:11396856:A:C	CMC	CMC_NoSVA_cis	ENSG00000158406	A	NA	1	0.009	A	+	6	26200677	HIST1H4H	1
8:11396874:A:G	CMC	CMC_NoSVA_cis	ENSG00000158406	A	NA	1	0.009	A	+	6	26207174	HIST1H4H	1
8:11397073:A:C	CMC	CMC_NoSVA_cis	ENSG00000158406	A	NA	1	0.009	A	+	6	26207174	HIST1H4H	1
8:11397086:A:T	CMC	CMC_NoSVA_cis	ENSG00000158406	C	NA	1	0.009	C	+	6	26207175	HIST1H4H	1
8:11397457:C:G	CMC	CMC_NoSVA_cis	ENSG00000158406	C	NA	1	0.009	C	+	6	26207175	HIST1H4H	1
8:11398865:A:G	CMC	CMC_NoSVA_cis	ENSG00000158406	G	NA	1	0.009	G	+	6	26211146	HIST1H4H	1
8:11398953:C:T	CMC	CMC_NoSVA_cis	ENSG00000158406	G	NA	1	0.009	G	+	6	26211146	HIST1H4H	1
8:11399484:A:T	CMC	CMC_NoSVA_cis	ENSG00000158406	C	NA	1	0.009	C	+	6	26226032	HIST1H4H	1
8:11400628:C:G	CMC	CMC_NoSVA_cis	ENSG00000158406	C	NA	1	0.009	C	+	6	26226032	HIST1H4H	1
8:11400680:A:G	CMC	CMC_NoSVA_cis	ENSG00000158406	A	NA	1	0.009	A	+	6	26233387	HIST1H4H	1
8:11400944:G:T	CMC	CMC_NoSVA_cis	ENSG00000158406	A	NA	1	0.009	A	+	6	26233387	HIST1H4H	1
8:11401116:A:G	CMC	CMC_NoSVA_cis	ENSG00000158406	A	NA	1	0.009	A	+	6	26237068	HIST1H4H	1
8:11402347:A:G	CMC	CMC_NoSVA_cis	ENSG00000158406	A	NA	1	0.009	A	+	6	26237068	HIST1H4H	1
8:11411005:C:G	CMC	CMC_NoSVA_cis	ENSG00000158406	A	NA	1	0.009	A	+	6	26239404	HIST1H4H	1
8:11415812:C:T	CMC	CMC_NoSVA_cis	ENSG00000158406	A	NA	1	0.009	A	+	6	26239404	HIST1H4H	1
8:11417144:C:T	CMC	CMC_NoSVA_cis	ENSG00000158406	G	NA	1	0.009	G	+	6	26259807	HIST1H4H	1
8:11417150:G:T	CMC	CMC_NoSVA_cis	ENSG00000158406	G	NA	1	0.009	G	+	6	26259807	HIST1H4H	1
8:11417257:A:G	CMC	CMC_NoSVA_cis	ENSG00000158406	G	NA	1	0.009	G	+	6	26262063	HIST1H4H	1
8:11417493:C:T	CMC	CMC_NoSVA_cis	ENSG00000158406	G	NA	1	0.009	G	+	6	26262063	HIST1H4H	1
8:11422045:A:G	CMC	CMC_NoSVA_cis	ENSG00000158406	T	NA	1	0.009	T	+	6	26275649	HIST1H4H	1
8:11422130:C:T	CMC	CMC_NoSVA_cis	ENSG00000158406	T	NA	1	0.009	T	+	6	26275649	HIST1H4H	1
8:11422442:A:C	CMC	CMC_NoSVA_cis	ENSG00000125611	C	NA	1	0.049	T	-	8	8811564	CHCHD5	1
8:11422861:C:G	CMC	CMC_NoSVA_cis	ENSG00000104626	C	NA	1	0.049	A	-	8	8822934	ERI1	1
8:11422936:C:T	CMC	CMC_NoSVA_cis	ENSG00000104626	C	NA	1	0.049	A	-	8	8822934	ERI1	1
8:11423072:A:G	CMC	CMC_NoSVA_cis	ENSG00000154319	G	NA	1	0.049	A	-	8	10607254	FAM167A	1
8:11423083:A:C	CMC	CMC_NoSVA_cis	ENSG00000154319	G	NA	1	0.049	A	-	8	10607254	FAM167A	1
8:11425105:G:T	CMC	CMC_NoSVA_cis	ENSG00000154319	T	NA	1	0.049	C	-	8	10607400	FAM167A	1
8:11425809:G:T	CMC	CMC_NoSVA_cis	ENSG00000154319	T	NA	1	0.049	C	-	8	10607400	FAM167A	1
8:11426790:C:G	CMC	CMC_NoSVA_cis	ENSG00000154319	A	NA	1	0.049	G	-	8	10742059	FAM167A	1
8:11427133:G:T	CMC	CMC_NoSVA_cis	ENSG00000154319	A	NA	1	0.049	G	-	8	10742059	FAM167A	1
8:11427637:A:T	CMC	CMC_NoSVA_cis	ENSG00000154319	T	NA	1	0.049	C	-	8	10743421	FAM167A	1
8:11428395:C:T	CMC	CMC_NoSVA_cis	ENSG00000154319	T	NA	1	0.049	C	-	8	10743421	FAM167A	1
8:11431558:T:TAC	CMC	CMC_NoSVA_cis	ENSG00000154319	G	NA	1	0.009	C	-	8	10745469	FAM167A	1
8:11432946:A:C	CMC	CMC_NoSVA_cis	ENSG00000154319	G	NA	1	0.009	C	-	8	10745469	FAM167A	1
8:11433780:C:T	CMC	CMC_NoSVA_cis	ENSG00000154319	T	NA	1	0.049	TC	-	8	10746963	FAM167A	1
8:11433909:C:T	CMC	CMC_NoSVA_cis	ENSG00000154319	T	NA	1	0.049	TC	-	8	10746963	FAM167A	1
8:11434176:A:T	CMC	CMC_NoSVA_cis	ENSG00000154319	G	NA	1	0.009	A	-	8	10758213	FAM167A	1
8:11434232:C:T	CMC	CMC_NoSVA_cis	ENSG00000154319	G	NA	1	0.009	A	-	8	10758213	FAM167A	1
8:11434415:C:CTCGGTTT	CMC	CMC_NoSVA_cis	ENSG00000154319	G	NA	1	0.009	A	-	8	10758496	FAM167A	1
8:11434792:C:G	CMC	CMC_NoSVA_cis	ENSG00000154319	G	NA	1	0.009	A	-	8	10758496	FAM167A	1
8:11435049:A:G	CMC	CMC_NoSVA_cis	ENSG00000154319	A	NA	1	0.009	G	-	8	10761585	FAM167A	1
8:11435291:G:GTGGC	CMC	CMC_NoSVA_cis	ENSG00000154319	A	NA	1	0.009	G	-	8	10761585	FAM167A	1
8:11435516:C:T	CMC	CMC_NoSVA_cis	ENSG00000154319	G	NA	1	0.049	C	-	8	10763655	FAM167A	1
8:11435564:C:T	CMC	CMC_NoSVA_cis	ENSG00000154319	G	NA	1	0.049	C	-	8	10763655	FAM167A	1
8:11435927:C:G	CMC	CMC_NoSVA_cis	ENSG00000154319	A	NA	1	0.049	C	-	8	10765635	FAM167A	1
8:11440019:A:G	CMC	CMC_NoSVA_cis	ENSG00000154319	A	NA	1	0.049	C	-	8	10765635	FAM167A	1
8:11444516:A:G	CMC	CMC_NoSVA_cis	ENSG00000154319	C	NA	1	0.049	T	-	8	10766028	FAM167A	1
8:11444837:C:T	CMC	CMC_NoSVA_cis	ENSG00000154319	C	NA	1	0.049	T	-	8	10766028	FAM167A	1
8:11446421:A:G	CMC	CMC_NoSVA_cis	ENSG00000154319	A	NA	1	0.049	G	-	8	10767748	FAM167A	1
8:11446637:A:G	CMC	CMC_NoSVA_cis	ENSG00000154319	A	NA	1	0.049	G	-	8	10767748	FAM167A	1
8:11446680:C:T	CMC	CMC_NoSVA_cis	ENSG00000154319	A	NA	1	0.049	G	-	8	10767917	FAM167A	1
8:11446800:C:T	CMC	CMC_NoSVA_cis	ENSG00000154319	A	NA	1	0.049	G	-	8	10767917	FAM167A	1
8:11446868:C:T	CMC	CMC_NoSVA_cis	ENSG00000154319	T	NA	1	0.049	C	-	8	10769439	FAM167A	1
8:11446955:A:G	CMC	CMC_NoSVA_cis	ENSG00000154319	T	NA	1	0.049	C	-	8	10769439	FAM167A	1
8:11447093:A:G	CMC	CMC_NoSVA_cis	ENSG00000154319	G	NA	1	0.049	A	-	8	10769783	FAM167A	1
8:11447119:C:T	CMC	CMC_NoSVA_cis	ENSG00000154319	G	NA	1	0.049	A	-	8	10769783	FAM167A	1
8:11447679:C:G	CMC	CMC_NoSVA_cis	ENSG00000154319	G	NA	1	0.049	GTCTATA	-	8	10770160	FAM167A	1
8:11450422:A:G	CMC	CMC_NoSVA_cis	ENSG00000154319	G	NA	1	0.049	GTCTATA	-	8	10770160	FAM167A	1
8:10970773:A:T	CMC	CMC_NoSVA_cis	ENSG00000154319	T	NA	1	0.049	G	-	8	10770255	FAM167A	1
8:11023997:C:G	CMC	CMC_NoSVA_cis	ENSG00000154319	T	NA	1	0.049	G	-	8	10770255	FAM167A	1
8:11024326:A:C	CMC	CMC_NoSVA_cis	ENSG00000154319	T	NA	1	0.049	G	-	8	10770311	FAM167A	1
8:11024663:A:C	CMC	CMC_NoSVA_cis	ENSG00000154319	T	NA	1	0.049	G	-	8	10770311	FAM167A	1
8:11029039:G:T	CMC	CMC_NoSVA_cis	ENSG00000154319	G	NA	1	0.049	A	-	8	10770782	FAM167A	1
8:11078781:A:C	CMC	CMC_NoSVA_cis	ENSG00000154319	G	NA	1	0.049	A	-	8	10770782	FAM167A	1
8:11078949:A:G	CMC	CMC_NoSVA_cis	ENSG00000154319	A	NA	1	0.049	T	-	8	10771638	FAM167A	1
8:11079367:A:G	CMC	CMC_NoSVA_cis	ENSG00000154319	A	NA	1	0.049	T	-	8	10771638	FAM167A	1
8:11309192:C:T	CMC	CMC_NoSVA_cis	ENSG00000154319	C	NA	1	0.049	G	-	8	10772210	FAM167A	1
8:11335242:A:G	CMC	CMC_NoSVA_cis	ENSG00000154319	C	NA	1	0.049	G	-	8	10772210	FAM167A	1
8:11335248:A:G	CMC	CMC_NoSVA_cis	ENSG00000154319	CACAGAAGA	NA	1	0.049	C	-	8	10772255	FAM167A	1
8:11339616:G:T	CMC	CMC_NoSVA_cis	ENSG00000154319	CACAGAAGA	NA	1	0.049	C	-	8	10772255	FAM167A	1
8:11340494:A:G	CMC	CMC_NoSVA_cis	ENSG00000154319	T	NA	1	0.009	A	-	8	10772644	FAM167A	1
8:11343278:A:T	CMC	CMC_NoSVA_cis	ENSG00000154319	T	NA	1	0.009	A	-	8	10772644	FAM167A	1
8:11343475:A:G	CMC	CMC_NoSVA_cis	ENSG00000154319	G	NA	1	0.009	T	-	8	10773511	FAM167A	1
8:11343673:C:T	CMC	CMC_NoSVA_cis	ENSG00000154319	G	NA	1	0.009	T	-	8	10773511	FAM167A	1
8:11344573:A:G	CMC	CMC_NoSVA_cis	ENSG00000154319	C	NA	1	0.009	A	-	8	10776860	FAM167A	1
8:11345425:A:C	CMC	CMC_NoSVA_cis	ENSG00000154319	C	NA	1	0.009	A	-	8	10776860	FAM167A	1
8:11345644:A:G	CMC	CMC_NoSVA_cis	ENSG00000154319	G	NA	1	0.009	A	-	8	10778546	FAM167A	1
8:11346592:A:C	CMC	CMC_NoSVA_cis	ENSG00000154319	G	NA	1	0.009	A	-	8	10778546	FAM167A	1
8:11347625:C:T	CMC	CMC_NoSVA_cis	ENSG00000154319	T	NA	1	0.009	C	-	8	10779472	FAM167A	1
8:11348053:C:CA	CMC	CMC_NoSVA_cis	ENSG00000154319	T	NA	1	0.009	C	-	8	10779472	FAM167A	1
8:11350899:C:T	CMC	CMC_NoSVA_cis	ENSG00000154319	C	NA	1	0.009	A	-	8	10782442	FAM167A	1
8:11352261:G:T	CMC	CMC_NoSVA_cis	ENSG00000154319	C	NA	1	0.009	A	-	8	10782442	FAM167A	1
8:11358156:C:T	CMC	CMC_NoSVA_cis	ENSG00000154319	A	NA	1	0.009	G	-	8	10786543	FAM167A	1
8:11361261:C:G	CMC	CMC_NoSVA_cis	ENSG00000154319	A	NA	1	0.009	G	-	8	10786543	FAM167A	1
8:11362275:A:C	CMC	CMC_NoSVA_cis	ENSG00000154319	C	NA	1	0.009	T	-	8	10787612	FAM167A	1
8:11362277:G:T	CMC	CMC_NoSVA_cis	ENSG00000154319	C	NA	1	0.009	T	-	8	10787612	FAM167A	1
8:11376266:C:T	CMC	CMC_NoSVA_cis	ENSG00000154319	T	NA	1	0.049	C	-	8	10788875	FAM167A	1
8:11382367:A:G	CMC	CMC_NoSVA_cis	ENSG00000154319	T	NA	1	0.049	C	-	8	10788875	FAM167A	1
8:11384556:C:T	CMC	CMC_NoSVA_cis	ENSG00000154319	T	NA	1	0.049	C	-	8	10789982	FAM167A	1
8:11392093:A:C	CMC	CMC_NoSVA_cis	ENSG00000154319	T	NA	1	0.049	C	-	8	10789982	FAM167A	1
8:11393764:A:G	CMC	CMC_NoSVA_cis	ENSG00000154319	T	NA	1	0.009	C	-	8	10790525	FAM167A	1
8:11395079:A:G	CMC	CMC_NoSVA_cis	ENSG00000154319	T	NA	1	0.009	C	-	8	10790525	FAM167A	1
8:11396874:A:G	CMC	CMC_NoSVA_cis	ENSG00000154319	T	NA	1	0.049	G	-	8	10796093	FAM167A	1
8:11397073:A:C	CMC	CMC_NoSVA_cis	ENSG00000154319	T	NA	1	0.049	G	-	8	10796093	FAM167A	1
8:11397086:A:T	CMC	CMC_NoSVA_cis	ENSG00000154319	G	NA	1	0.009	A	-	8	10796472	FAM167A	1
8:11397457:C:G	CMC	CMC_NoSVA_cis	ENSG00000154319	G	NA	1	0.009	A	-	8	10796472	FAM167A	1
8:11398865:A:G	CMC	CMC_NoSVA_cis	ENSG00000154319	C	NA	1	0.009	T	-	8	10798828	FAM167A	1
8:11398953:C:T	CMC	CMC_NoSVA_cis	ENSG00000154319	C	NA	1	0.009	T	-	8	10798828	FAM167A	1
8:11399484:A:T	CMC	CMC_NoSVA_cis	ENSG00000154319	G	NA	1	0.009	A	-	8	10801137	FAM167A	1
8:11400628:C:G	CMC	CMC_NoSVA_cis	ENSG00000154319	G	NA	1	0.009	A	-	8	10801137	FAM167A	1
8:11400680:A:G	CMC	CMC_NoSVA_cis	ENSG00000154319	T	NA	1	0.009	C	-	8	10801857	FAM167A	1
8:11400944:G:T	CMC	CMC_NoSVA_cis	ENSG00000154319	T	NA	1	0.009	C	-	8	10801857	FAM167A	1
8:11401116:A:G	CMC	CMC_NoSVA_cis	ENSG00000154319	C	NA	1	0.009	G	-	8	10802001	FAM167A	1
8:11402347:A:G	CMC	CMC_NoSVA_cis	ENSG00000154319	C	NA	1	0.009	G	-	8	10802001	FAM167A	1
8:11422045:A:G	CMC	CMC_NoSVA_cis	ENSG00000154319	A	NA	1	0.009	G	-	8	10802055	FAM167A	1
8:11425105:G:T	CMC	CMC_NoSVA_cis	ENSG00000154319	A	NA	1	0.009	G	-	8	10802055	FAM167A	1
8:11426790:C:G	CMC	CMC_NoSVA_cis	ENSG00000154319	C	NA	1	0.009	T	-	8	10802146	FAM167A	1
8:11427133:G:T	CMC	CMC_NoSVA_cis	ENSG00000154319	C	NA	1	0.009	T	-	8	10802146	FAM167A	1
8:11427637:A:T	CMC	CMC_NoSVA_cis	ENSG00000154319	C	NA	1	0.009	T	-	8	10803465	FAM167A	1
8:11428395:C:T	CMC	CMC_NoSVA_cis	ENSG00000154319	C	NA	1	0.009	T	-	8	10803465	FAM167A	1
8:11431558:T:TAC	CMC	CMC_NoSVA_cis	ENSG00000154319	A	NA	1	0.049	G	-	8	10804843	FAM167A	1
8:11432946:A:C	CMC	CMC_NoSVA_cis	ENSG00000154319	A	NA	1	0.049	G	-	8	10804843	FAM167A	1
8:11433909:C:T	CMC	CMC_NoSVA_cis	ENSG00000154319	G	NA	1	0.009	C	-	8	10804865	FAM167A	1
8:11434792:C:G	CMC	CMC_NoSVA_cis	ENSG00000154319	G	NA	1	0.009	C	-	8	10804865	FAM167A	1
8:11435049:A:G	CMC	CMC_NoSVA_cis	ENSG00000154319	C	NA	1	0.049	T	-	8	10804906	FAM167A	1
8:11435291:G:GTGGC	CMC	CMC_NoSVA_cis	ENSG00000154319	C	NA	1	0.049	T	-	8	10804906	FAM167A	1
8:11435564:C:T	CMC	CMC_NoSVA_cis	ENSG00000154319	C	NA	1	0.049	T	-	8	10805015	FAM167A	1
8:11435927:C:G	CMC	CMC_NoSVA_cis	ENSG00000154319	C	NA	1	0.049	T	-	8	10805015	FAM167A	1
8:11440019:A:G	CMC	CMC_NoSVA_cis	ENSG00000154319	C	NA	1	0.009	G	-	8	10809490	FAM167A	1
8:11447093:A:G	CMC	CMC_NoSVA_cis	ENSG00000154319	C	NA	1	0.009	G	-	8	10809490	FAM167A	1
8:11450422:A:G	CMC	CMC_NoSVA_cis	ENSG00000154319	G	NA	1	0.009	C	-	8	10809726	FAM167A	1
8:10606219:C:CTACAG	CMC	CMC_NoSVA_cis	ENSG00000154319	G	NA	1	0.009	C	-	8	10809726	FAM167A	1
8:10607254:A:G	CMC	CMC_NoSVA_cis	ENSG00000154319	T	NA	1	0.009	A	-	8	10810249	FAM167A	1
8:10607400:C:T	CMC	CMC_NoSVA_cis	ENSG00000154319	T	NA	1	0.009	A	-	8	10810249	FAM167A	1
8:10804843:A:G	CMC	CMC_NoSVA_cis	ENSG00000154319	T	NA	1	0.009	C	-	8	10810250	FAM167A	1
8:10804906:C:T	CMC	CMC_NoSVA_cis	ENSG00000154319	T	NA	1	0.009	C	-	8	10810250	FAM167A	1
8:10809726:C:G	CMC	CMC_NoSVA_cis	ENSG00000154319	G	NA	1	0.009	C	-	8	10810447	FAM167A	1
8:10810249:A:T	CMC	CMC_NoSVA_cis	ENSG00000154319	G	NA	1	0.009	C	-	8	10810447	FAM167A	1
8:10810250:C:T	CMC	CMC_NoSVA_cis	ENSG00000154319	G	NA	1	0.009	A	-	8	10810451	FAM167A	1
8:10835480:C:T	CMC	CMC_NoSVA_cis	ENSG00000154319	G	NA	1	0.009	A	-	8	10810451	FAM167A	1
8:10835917:C:T	CMC	CMC_NoSVA_cis	ENSG00000154319	C	NA	1	0.009	T	-	8	10811829	FAM167A	1
8:10836024:C:T	CMC	CMC_NoSVA_cis	ENSG00000154319	C	NA	1	0.009	T	-	8	10811829	FAM167A	1
8:10836069:C:T	CMC	CMC_NoSVA_cis	ENSG00000154319	T	NA	1	0.049	C	-	8	10811878	FAM167A	1
8:10836359:C:T	CMC	CMC_NoSVA_cis	ENSG00000154319	T	NA	1	0.049	C	-	8	10811878	FAM167A	1
8:10836436:C:T	CMC	CMC_NoSVA_cis	ENSG00000154319	C	NA	1	0.009	T	-	8	10813197	FAM167A	1
8:10836463:C:G	CMC	CMC_NoSVA_cis	ENSG00000154319	C	NA	1	0.009	T	-	8	10813197	FAM167A	1
8:10836508:A:G	CMC	CMC_NoSVA_cis	ENSG00000154319	T	NA	1	0.049	G	-	8	10813904	FAM167A	1
8:10837190:A:G	CMC	CMC_NoSVA_cis	ENSG00000154319	T	NA	1	0.049	G	-	8	10813904	FAM167A	1
8:10837414:A:C	CMC	CMC_NoSVA_cis	ENSG00000154319	G	NA	1	0.009	C	-	8	10815754	FAM167A	1
8:10837420:A:G	CMC	CMC_NoSVA_cis	ENSG00000154319	G	NA	1	0.009	C	-	8	10815754	FAM167A	1
8:10837568:C:T	CMC	CMC_NoSVA_cis	ENSG00000154319	G	NA	1	0.009	A	-	8	10816772	FAM167A	1
8:10837569:C:G	CMC	CMC_NoSVA_cis	ENSG00000154319	G	NA	1	0.009	A	-	8	10816772	FAM167A	1
8:10839803:C:T	CMC	CMC_NoSVA_cis	ENSG00000154319	T	NA	1	0.009	C	-	8	10817197	FAM167A	1
8:10842659:G:T	CMC	CMC_NoSVA_cis	ENSG00000154319	T	NA	1	0.009	C	-	8	10817197	FAM167A	1
8:10970773:A:T	CMC	CMC_NoSVA_cis	ENSG00000154319	C	NA	1	0.049	G	-	8	10818524	FAM167A	1
8:11029039:G:T	CMC	CMC_NoSVA_cis	ENSG00000154319	C	NA	1	0.049	G	-	8	10818524	FAM167A	1
8:11074365:C:CTA	CMC	CMC_NoSVA_cis	ENSG00000154319	G	NA	1	0.009	A	-	8	10818607	FAM167A	1
8:11076635:G:T	CMC	CMC_NoSVA_cis	ENSG00000154319	G	NA	1	0.009	A	-	8	10818607	FAM167A	1
8:11078781:A:C	CMC	CMC_NoSVA_cis	ENSG00000154319	G	NA	1	0.009	A	-	8	10818657	FAM167A	1
8:11109269:C:T	CMC	CMC_NoSVA_cis	ENSG00000154319	G	NA	1	0.009	A	-	8	10818657	FAM167A	1
8:11109269:C:T	CMC	CMC_NoSVA_cis	ENSG00000154319	T	NA	1	0.009	C	-	8	10819854	FAM167A	1
8:11176403:A:G	CMC	CMC_NoSVA_cis	ENSG00000154319	T	NA	1	0.009	C	-	8	10819854	FAM167A	1
8:11176403:A:G	CMC	CMC_NoSVA_cis	ENSG00000154319	A	NA	1	0.049	C	-	8	10824384	FAM167A	1
8:11178093:A:C	CMC	CMC_NoSVA_cis	ENSG00000154319	A	NA	1	0.049	C	-	8	10824384	FAM167A	1
8:11178093:A:C	CMC	CMC_NoSVA_cis	ENSG00000154319	C	NA	1	0.049	T	-	8	10825164	FAM167A	1
8:11309192:C:T	CMC	CMC_NoSVA_cis	ENSG00000154319	C	NA	1	0.049	T	-	8	10825164	FAM167A	1
8:11336781:A:G	CMC	CMC_NoSVA_cis	ENSG00000154319	C	NA	1	0.049	T	-	8	10826869	FAM167A	1
8:11338146:A:G	CMC	CMC_NoSVA_cis	ENSG00000154319	C	NA	1	0.049	T	-	8	10826869	FAM167A	1
8:11358156:C:T	CMC	CMC_NoSVA_cis	ENSG00000154319	C	NA	1	0.009	T	-	8	10828909	FAM167A	1
8:11361261:C:G	CMC	CMC_NoSVA_cis	ENSG00000154319	C	NA	1	0.009	T	-	8	10828909	FAM167A	1
8:11384556:C:T	CMC	CMC_NoSVA_cis	ENSG00000164733	C	NA	1	0.049	T	-	8	10828909	CTSB	1
8:11397457:C:G	CMC	CMC_NoSVA_cis	ENSG00000164733	C	NA	1	0.049	T	-	8	10828909	CTSB	1
8:11415812:C:T	CMC	CMC_NoSVA_cis	ENSG00000154319	C	NA	1	0.049	T	-	8	10828927	FAM167A	1
8:11417144:C:T	CMC	CMC_NoSVA_cis	ENSG00000154319	C	NA	1	0.049	T	-	8	10828927	FAM167A	1
8:11417150:G:T	CMC	CMC_NoSVA_cis	ENSG00000154319	G	NA	1	0.049	A	-	8	10829541	FAM167A	1
8:11417257:A:G	CMC	CMC_NoSVA_cis	ENSG00000154319	G	NA	1	0.049	A	-	8	10829541	FAM167A	1
8:11417493:C:T	CMC	CMC_NoSVA_cis	ENSG00000154319	A	NA	1	0.049	T	-	8	10830237	FAM167A	1
8:11422045:A:G	CMC	CMC_NoSVA_cis	ENSG00000154319	A	NA	1	0.049	T	-	8	10830237	FAM167A	1
8:11422130:C:T	CMC	CMC_NoSVA_cis	ENSG00000154319	C	NA	1	0.049	T	-	8	10830743	FAM167A	1
8:11422442:A:C	CMC	CMC_NoSVA_cis	ENSG00000154319	C	NA	1	0.049	T	-	8	10830743	FAM167A	1
8:11422861:C:G	CMC	CMC_NoSVA_cis	ENSG00000154319	G	NA	1	0.009	T	-	8	10831868	FAM167A	1
8:11422936:C:T	CMC	CMC_NoSVA_cis	ENSG00000154319	G	NA	1	0.009	T	-	8	10831868	FAM167A	1
8:11422936:C:T	CMC	CMC_NoSVA_cis	ENSG00000164733	G	NA	1	0.049	T	-	8	10831868	CTSB	1
8:11423072:A:G	CMC	CMC_NoSVA_cis	ENSG00000164733	G	NA	1	0.049	T	-	8	10831868	CTSB	1
8:11423072:A:G	CMC	CMC_NoSVA_cis	ENSG00000154319	G	NA	1	0.049	A	-	8	10831971	FAM167A	1
8:11423083:A:C	CMC	CMC_NoSVA_cis	ENSG00000154319	G	NA	1	0.049	A	-	8	10831971	FAM167A	1
8:11425105:G:T	CMC	CMC_NoSVA_cis	ENSG00000154319	G	NA	1	0.049	A	-	8	10832865	FAM167A	1
8:11425809:G:T	CMC	CMC_NoSVA_cis	ENSG00000154319	G	NA	1	0.049	A	-	8	10832865	FAM167A	1
8:11426790:C:G	CMC	CMC_NoSVA_cis	ENSG00000154319	T	NA	1	0.009	C	-	8	10835480	FAM167A	1
8:11427133:G:T	CMC	CMC_NoSVA_cis	ENSG00000154319	T	NA	1	0.009	C	-	8	10835480	FAM167A	1
8:11427637:A:T	CMC	CMC_NoSVA_cis	ENSG00000154319	T	NA	1	0.009	C	-	8	10835917	FAM167A	1
8:11428395:C:T	CMC	CMC_NoSVA_cis	ENSG00000154319	T	NA	1	0.009	C	-	8	10835917	FAM167A	1
8:11431558:T:TAC	CMC	CMC_NoSVA_cis	ENSG00000154319	C	NA	1	0.009	T	-	8	10836024	FAM167A	1
8:11431558:T:TAC	CMC	CMC_NoSVA_cis	ENSG00000154319	C	NA	1	0.009	T	-	8	10836024	FAM167A	1
8:11432946:A:C	CMC	CMC_NoSVA_cis	ENSG00000154319	T	NA	1	0.009	C	-	8	10836069	FAM167A	1
8:11433780:C:T	CMC	CMC_NoSVA_cis	ENSG00000154319	T	NA	1	0.009	C	-	8	10836069	FAM167A	1
8:11433780:C:T	CMC	CMC_NoSVA_cis	ENSG00000154319	T	NA	1	0.009	C	-	8	10836359	FAM167A	1
8:11433909:C:T	CMC	CMC_NoSVA_cis	ENSG00000154319	T	NA	1	0.009	C	-	8	10836359	FAM167A	1
8:11434176:A:T	CMC	CMC_NoSVA_cis	ENSG00000164733	T	NA	1	0.049	C	-	8	10836359	CTSB	1
8:11434232:C:T	CMC	CMC_NoSVA_cis	ENSG00000164733	T	NA	1	0.049	C	-	8	10836359	CTSB	1
8:11434415:C:CTCGGTTT	CMC	CMC_NoSVA_cis	ENSG00000154319	C	NA	1	0.009	T	-	8	10836436	FAM167A	1
8:11434415:C:CTCGGTTT	CMC	CMC_NoSVA_cis	ENSG00000154319	C	NA	1	0.009	T	-	8	10836436	FAM167A	1
8:11434792:C:G	CMC	CMC_NoSVA_cis	ENSG00000154319	G	NA	1	0.009	C	-	8	10836463	FAM167A	1
8:11435049:A:G	CMC	CMC_NoSVA_cis	ENSG00000154319	G	NA	1	0.009	C	-	8	10836463	FAM167A	1
8:11435291:G:GTGGC	CMC	CMC_NoSVA_cis	ENSG00000154319	A	NA	1	0.009	G	-	8	10836508	FAM167A	1
8:11435516:C:T	CMC	CMC_NoSVA_cis	ENSG00000154319	A	NA	1	0.009	G	-	8	10836508	FAM167A	1
8:11435516:C:T	CMC	CMC_NoSVA_cis	ENSG00000164733	A	NA	1	0.049	G	-	8	10836508	CTSB	1
8:11435564:C:T	CMC	CMC_NoSVA_cis	ENSG00000164733	A	NA	1	0.049	G	-	8	10836508	CTSB	1
8:11435927:C:G	CMC	CMC_NoSVA_cis	ENSG00000154319	A	NA	1	0.009	G	-	8	10837019	FAM167A	1
8:11440019:A:G	CMC	CMC_NoSVA_cis	ENSG00000154319	A	NA	1	0.009	G	-	8	10837019	FAM167A	1
8:11440019:A:G	CMC	CMC_NoSVA_cis	ENSG00000154319	G	NA	1	0.009	A	-	8	10837190	FAM167A	1
8:11444516:A:G	CMC	CMC_NoSVA_cis	ENSG00000154319	G	NA	1	0.009	A	-	8	10837190	FAM167A	1
8:11444516:A:G	CMC	CMC_NoSVA_cis	ENSG00000164733	G	NA	1	0.049	A	-	8	10837190	CTSB	1
8:11444837:C:T	CMC	CMC_NoSVA_cis	ENSG00000164733	G	NA	1	0.049	A	-	8	10837190	CTSB	1
8:11444837:C:T	CMC	CMC_NoSVA_cis	ENSG00000154319	C	NA	1	0.009	A	-	8	10837414	FAM167A	1
8:11446421:A:G	CMC	CMC_NoSVA_cis	ENSG00000154319	C	NA	1	0.009	A	-	8	10837414	FAM167A	1
8:11446637:A:G	CMC	CMC_NoSVA_cis	ENSG00000154319	G	NA	1	0.009	A	-	8	10837420	FAM167A	1
8:11446680:C:T	CMC	CMC_NoSVA_cis	ENSG00000154319	G	NA	1	0.009	A	-	8	10837420	FAM167A	1
8:11446800:C:T	CMC	CMC_NoSVA_cis	ENSG00000154319	C	NA	1	0.009	T	-	8	10837568	FAM167A	1
8:11446868:C:T	CMC	CMC_NoSVA_cis	ENSG00000154319	C	NA	1	0.009	T	-	8	10837568	FAM167A	1
8:11446955:A:G	CMC	CMC_NoSVA_cis	ENSG00000154319	C	NA	1	0.009	G	-	8	10837569	FAM167A	1
8:11447093:A:G	CMC	CMC_NoSVA_cis	ENSG00000154319	C	NA	1	0.009	G	-	8	10837569	FAM167A	1
8:11447093:A:G	CMC	CMC_NoSVA_cis	ENSG00000154319	T	NA	1	0.009	C	-	8	10839803	FAM167A	1
8:11447119:C:T	CMC	CMC_NoSVA_cis	ENSG00000154319	T	NA	1	0.009	C	-	8	10839803	FAM167A	1
8:11447119:C:T	CMC	CMC_NoSVA_cis	ENSG00000164733	T	NA	1	0.049	C	-	8	10839803	CTSB	1
8:11447679:C:G	CMC	CMC_NoSVA_cis	ENSG00000164733	T	NA	1	0.049	C	-	8	10839803	CTSB	1
8:11450422:A:G	CMC	CMC_NoSVA_cis	ENSG00000154319	A	NA	1	0.009	G	-	8	10841858	FAM167A	1
8:11450422:A:G	CMC	CMC_NoSVA_cis	ENSG00000154319	A	NA	1	0.009	G	-	8	10841858	FAM167A	1
8:10606219:C:CTACAG	CMC	CMC_NoSVA_cis	ENSG00000164733	A	NA	1	0.049	G	-	8	10841858	CTSB	1
8:10607254:A:G	CMC	CMC_NoSVA_cis	ENSG00000164733	A	NA	1	0.049	G	-	8	10841858	CTSB	1
8:10607400:C:T	CMC	CMC_NoSVA_cis	ENSG00000154319	G	NA	1	0.009	T	-	8	10842659	FAM167A	1
8:10796093:G:T	CMC	CMC_NoSVA_cis	ENSG00000154319	G	NA	1	0.009	T	-	8	10842659	FAM167A	1
8:10810249:A:T	CMC	CMC_NoSVA_cis	ENSG00000154319	A	NA	1	0.009	T	-	8	10903475	FAM167A	1
8:10810250:C:T	CMC	CMC_NoSVA_cis	ENSG00000154319	A	NA	1	0.009	T	-	8	10903475	FAM167A	1
8:10816772:A:G	CMC	CMC_NoSVA_cis	ENSG00000154319	T	NA	1	0.009	G	-	8	10944809	FAM167A	1
8:10817197:C:T	CMC	CMC_NoSVA_cis	ENSG00000154319	T	NA	1	0.009	G	-	8	10944809	FAM167A	1
8:10818657:A:G	CMC	CMC_NoSVA_cis	ENSG00000154319	A	NA	1	0.009	G	-	8	10953874	FAM167A	1
8:10819854:C:T	CMC	CMC_NoSVA_cis	ENSG00000154319	A	NA	1	0.009	G	-	8	10953874	FAM167A	1
8:10831868:G:T	CMC	CMC_NoSVA_cis	ENSG00000154319	G	NA	1	0.009	C	-	8	10955225	FAM167A	1
8:10835480:C:T	CMC	CMC_NoSVA_cis	ENSG00000154319	G	NA	1	0.009	C	-	8	10955225	FAM167A	1
8:10835917:C:T	CMC	CMC_NoSVA_cis	ENSG00000154319	G	NA	1	0.009	A	-	8	10957243	FAM167A	1
8:10836024:C:T	CMC	CMC_NoSVA_cis	ENSG00000154319	G	NA	1	0.009	A	-	8	10957243	FAM167A	1
8:10836069:C:T	CMC	CMC_NoSVA_cis	ENSG00000154319	C	NA	1	0.009	G	-	8	10957723	FAM167A	1
8:10836359:C:T	CMC	CMC_NoSVA_cis	ENSG00000154319	C	NA	1	0.009	G	-	8	10957723	FAM167A	1
8:10836436:C:T	CMC	CMC_NoSVA_cis	ENSG00000154319	C	NA	1	0.009	T	-	8	10958824	FAM167A	1
8:10836463:C:G	CMC	CMC_NoSVA_cis	ENSG00000154319	C	NA	1	0.009	T	-	8	10958824	FAM167A	1
8:10836508:A:G	CMC	CMC_NoSVA_cis	ENSG00000154319	A	NA	1	0.009	T	-	8	10970773	FAM167A	1
8:10837019:A:G	CMC	CMC_NoSVA_cis	ENSG00000154319	A	NA	1	0.009	T	-	8	10970773	FAM167A	1
8:10837190:A:G	CMC	CMC_NoSVA_cis	ENSG00000154319	G	NA	1	0.009	C	-	8	10975682	FAM167A	1
8:10837420:A:G	CMC	CMC_NoSVA_cis	ENSG00000154319	G	NA	1	0.009	C	-	8	10975682	FAM167A	1
8:10837568:C:T	CMC	CMC_NoSVA_cis	ENSG00000164733	G	NA	1	0.049	C	-	8	10975682	CTSB	1
8:10837569:C:G	CMC	CMC_NoSVA_cis	ENSG00000164733	G	NA	1	0.049	C	-	8	10975682	CTSB	1
8:10839803:C:T	CMC	CMC_NoSVA_cis	ENSG00000154319	T	NA	1	0.049	C	-	8	11012977	FAM167A	1
8:10841858:A:G	CMC	CMC_NoSVA_cis	ENSG00000154319	T	NA	1	0.049	C	-	8	11012977	FAM167A	1
8:10842659:G:T	CMC	CMC_NoSVA_cis	ENSG00000154319	T	NA	1	0.009	C	-	8	11015338	FAM167A	1
8:10903475:A:T	CMC	CMC_NoSVA_cis	ENSG00000154319	T	NA	1	0.009	C	-	8	11015338	FAM167A	1
8:10958824:C:T	CMC	CMC_NoSVA_cis	ENSG00000154319	G	NA	1	0.009	C	-	8	11019578	FAM167A	1
8:11012977:C:T	CMC	CMC_NoSVA_cis	ENSG00000154319	G	NA	1	0.009	C	-	8	11019578	FAM167A	1
8:11015338:C:T	CMC	CMC_NoSVA_cis	ENSG00000154319	C	NA	1	0.009	G	-	8	11023997	FAM167A	1
8:11019578:C:G	CMC	CMC_NoSVA_cis	ENSG00000154319	C	NA	1	0.009	G	-	8	11023997	FAM167A	1
8:11023997:C:G	CMC	CMC_NoSVA_cis	ENSG00000154319	C	NA	1	0.009	A	-	8	11024326	FAM167A	1
8:11024326:A:C	CMC	CMC_NoSVA_cis	ENSG00000154319	C	NA	1	0.009	A	-	8	11024326	FAM167A	1
8:11024663:A:C	CMC	CMC_NoSVA_cis	ENSG00000154319	A	NA	1	0.009	C	-	8	11024663	FAM167A	1
8:11029039:G:T	CMC	CMC_NoSVA_cis	ENSG00000154319	A	NA	1	0.009	C	-	8	11024663	FAM167A	1
8:11074365:C:CTA	CMC	CMC_NoSVA_cis	ENSG00000154319	G	NA	1	0.049	T	-	8	11029039	FAM167A	1
8:11076635:G:T	CMC	CMC_NoSVA_cis	ENSG00000154319	G	NA	1	0.049	T	-	8	11029039	FAM167A	1
8:11078781:A:C	CMC	CMC_NoSVA_cis	ENSG00000154319	CTA	NA	1	0.009	C	-	8	11074365	FAM167A	1
8:11078949:A:G	CMC	CMC_NoSVA_cis	ENSG00000154319	CTA	NA	1	0.009	C	-	8	11074365	FAM167A	1
8:11109269:C:T	CMC	CMC_NoSVA_cis	ENSG00000154319	G	NA	1	0.009	T	-	8	11076635	FAM167A	1
8:11309192:C:T	CMC	CMC_NoSVA_cis	ENSG00000154319	G	NA	1	0.009	T	-	8	11076635	FAM167A	1
8:11431558:T:TAC	CMC	CMC_NoSVA_cis	ENSG00000154319	C	NA	1	0.009	A	-	8	11078781	FAM167A	1
8:11432946:A:C	CMC	CMC_NoSVA_cis	ENSG00000154319	C	NA	1	0.009	A	-	8	11078781	FAM167A	1
8:11433780:C:T	CMC	CMC_NoSVA_cis	ENSG00000154319	A	NA	1	0.009	G	-	8	11078949	FAM167A	1
8:11433909:C:T	CMC	CMC_NoSVA_cis	ENSG00000154319	A	NA	1	0.009	G	-	8	11078949	FAM167A	1
8:11434415:C:CTCGGTTT	CMC	CMC_NoSVA_cis	ENSG00000154319	A	NA	1	0.009	G	-	8	11079367	FAM167A	1
8:11434792:C:G	CMC	CMC_NoSVA_cis	ENSG00000154319	A	NA	1	0.009	G	-	8	11079367	FAM167A	1
8:11435049:A:G	CMC	CMC_NoSVA_cis	ENSG00000154319	C	NA	1	0.009	T	-	8	11109269	FAM167A	1
8:11435291:G:GTGGC	CMC	CMC_NoSVA_cis	ENSG00000154319	C	NA	1	0.009	T	-	8	11109269	FAM167A	1
8:11435516:C:T	CMC	CMC_NoSVA_cis	ENSG00000154319	G	NA	1	0.009	A	-	8	11176403	FAM167A	1
8:11435564:C:T	CMC	CMC_NoSVA_cis	ENSG00000154319	G	NA	1	0.009	A	-	8	11176403	FAM167A	1
8:11435927:C:G	CMC	CMC_NoSVA_cis	ENSG00000154319	A	NA	1	0.009	C	-	8	11178093	FAM167A	1
8:11440019:A:G	CMC	CMC_NoSVA_cis	ENSG00000154319	A	NA	1	0.009	C	-	8	11178093	FAM167A	1
8:11446421:A:G	CMC	CMC_NoSVA_cis	ENSG00000186523	T	NA	1	0.049	T	+	8	11309192	FAM86B1	1
8:11446637:A:G	CMC	CMC_NoSVA_cis	ENSG00000186523	T	NA	1	0.049	T	+	8	11309192	FAM86B1	1
8:11446680:C:T	CMC	CMC_NoSVA_cis	ENSG00000154319	C	NA	1	0.049	T	-	8	11309192	FAM167A	1
8:11446800:C:T	CMC	CMC_NoSVA_cis	ENSG00000154319	C	NA	1	0.049	T	-	8	11309192	FAM167A	1
8:11446868:C:T	CMC	CMC_NoSVA_cis	ENSG00000164733	C	NA	1	0.049	T	-	8	11309192	CTSB	1
8:11446955:A:G	CMC	CMC_NoSVA_cis	ENSG00000164733	C	NA	1	0.049	T	-	8	11309192	CTSB	1
8:11447093:A:G	CMC	CMC_NoSVA_cis	ENSG00000154319	A	NA	1	0.009	G	-	8	11335242	FAM167A	1
8:11447119:C:T	CMC	CMC_NoSVA_cis	ENSG00000154319	A	NA	1	0.009	G	-	8	11335242	FAM167A	1
8:11447679:C:G	CMC	CMC_NoSVA_cis	ENSG00000154319	A	NA	1	0.009	G	-	8	11335248	FAM167A	1
8:10836024:C:T	CMC	CMC_NoSVA_cis	ENSG00000154319	A	NA	1	0.009	G	-	8	11335248	FAM167A	1
8:10836069:C:T	CMC	CMC_NoSVA_cis	ENSG00000154319	A	NA	1	0.009	G	-	8	11336781	FAM167A	1
8:10836359:C:T	CMC	CMC_NoSVA_cis	ENSG00000154319	A	NA	1	0.009	G	-	8	11336781	FAM167A	1
8:10836436:C:T	CMC	CMC_NoSVA_cis	ENSG00000154319	G	NA	1	0.009	A	-	8	11338146	FAM167A	1
8:10836463:C:G	CMC	CMC_NoSVA_cis	ENSG00000154319	G	NA	1	0.009	A	-	8	11338146	FAM167A	1
8:10836508:A:G	CMC	CMC_NoSVA_cis	ENSG00000154319	G	NA	1	0.009	T	-	8	11339616	FAM167A	1
8:10837019:A:G	CMC	CMC_NoSVA_cis	ENSG00000154319	G	NA	1	0.009	T	-	8	11339616	FAM167A	1
8:10837190:A:G	CMC	CMC_NoSVA_cis	ENSG00000154319	G	NA	1	0.009	A	-	8	11340494	FAM167A	1
8:10837414:A:C	CMC	CMC_NoSVA_cis	ENSG00000154319	G	NA	1	0.009	A	-	8	11340494	FAM167A	1
8:10837420:A:G	CMC	CMC_NoSVA_cis	ENSG00000154319	T	NA	1	0.009	A	-	8	11343278	FAM167A	1
8:10837568:C:T	CMC	CMC_NoSVA_cis	ENSG00000154319	T	NA	1	0.009	A	-	8	11343278	FAM167A	1
8:10837569:C:G	CMC	CMC_NoSVA_cis	ENSG00000154319	G	NA	1	0.009	A	-	8	11343475	FAM167A	1
8:10839803:C:T	CMC	CMC_NoSVA_cis	ENSG00000154319	G	NA	1	0.009	A	-	8	11343475	FAM167A	1
8:10842659:G:T	CMC	CMC_NoSVA_cis	ENSG00000154319	T	NA	1	0.009	C	-	8	11343673	FAM167A	1
8:11176403:A:G	CMC	CMC_NoSVA_cis	ENSG00000154319	T	NA	1	0.009	C	-	8	11343673	FAM167A	1
8:11178093:A:C	CMC	CMC_NoSVA_cis	ENSG00000154319	G	NA	1	0.009	A	-	8	11344573	FAM167A	1
8:11431558:T:TAC	CMC	CMC_NoSVA_cis	ENSG00000154319	G	NA	1	0.009	A	-	8	11344573	FAM167A	1
8:11432946:A:C	CMC	CMC_NoSVA_cis	ENSG00000154319	C	NA	1	0.009	A	-	8	11345425	FAM167A	1
8:11434792:C:G	CMC	CMC_NoSVA_cis	ENSG00000154319	C	NA	1	0.009	A	-	8	11345425	FAM167A	1
8:11435049:A:G	CMC	CMC_NoSVA_cis	ENSG00000154319	G	NA	1	0.009	A	-	8	11345644	FAM167A	1
8:11435291:G:GTGGC	CMC	CMC_NoSVA_cis	ENSG00000154319	G	NA	1	0.009	A	-	8	11345644	FAM167A	1
8:11435564:C:T	CMC	CMC_NoSVA_cis	ENSG00000154319	C	NA	1	0.009	A	-	8	11346592	FAM167A	1
8:11435927:C:G	CMC	CMC_NoSVA_cis	ENSG00000154319	C	NA	1	0.009	A	-	8	11346592	FAM167A	1
8:11440019:A:G	CMC	CMC_NoSVA_cis	ENSG00000154319	G	NA	1	0.009	T	-	8	11347289	FAM167A	1
8:11446421:A:G	CMC	CMC_NoSVA_cis	ENSG00000154319	G	NA	1	0.009	T	-	8	11347289	FAM167A	1
8:11450422:A:G	CMC	CMC_NoSVA_cis	ENSG00000154319	C	NA	1	0.009	T	-	8	11347625	FAM167A	1
8:10606219:C:CTACAG	CMC	CMC_NoSVA_cis	ENSG00000154319	C	NA	1	0.009	T	-	8	11347625	FAM167A	1
8:10607254:A:G	CMC	CMC_NoSVA_cis	ENSG00000154319	CA	NA	1	0.009	C	-	8	11348053	FAM167A	1
8:10607400:C:T	CMC	CMC_NoSVA_cis	ENSG00000154319	CA	NA	1	0.009	C	-	8	11348053	FAM167A	1
8:10745469:C:G	CMC	CMC_NoSVA_cis	ENSG00000154319	C	NA	1	0.009	T	-	8	11349147	FAM167A	1
8:10758213:A:G	CMC	CMC_NoSVA_cis	ENSG00000154319	C	NA	1	0.009	T	-	8	11349147	FAM167A	1
8:10758496:A:G	CMC	CMC_NoSVA_cis	ENSG00000154319	C	NA	1	0.009	T	-	8	11350899	FAM167A	1
8:10761585:A:G	CMC	CMC_NoSVA_cis	ENSG00000154319	C	NA	1	0.009	T	-	8	11350899	FAM167A	1
8:10772644:A:T	CMC	CMC_NoSVA_cis	ENSG00000154319	T	NA	1	0.009	G	-	8	11352261	FAM167A	1
8:10776860:A:C	CMC	CMC_NoSVA_cis	ENSG00000154319	T	NA	1	0.009	G	-	8	11352261	FAM167A	1
8:10778546:A:G	CMC	CMC_NoSVA_cis	ENSG00000154319	G	NA	1	0.009	C	-	8	11355602	FAM167A	1
8:10779472:C:T	CMC	CMC_NoSVA_cis	ENSG00000154319	G	NA	1	0.009	C	-	8	11355602	FAM167A	1
8:10782442:A:C	CMC	CMC_NoSVA_cis	ENSG00000186523	T	NA	1	0.049	T	+	8	11358156	FAM86B1	1
8:10786543:A:G	CMC	CMC_NoSVA_cis	ENSG00000186523	T	NA	1	0.049	T	+	8	11358156	FAM86B1	1
8:10787612:C:T	CMC	CMC_NoSVA_cis	ENSG00000154319	C	NA	1	0.009	T	-	8	11358156	FAM167A	1
8:10788875:C:T	CMC	CMC_NoSVA_cis	ENSG00000154319	C	NA	1	0.009	T	-	8	11358156	FAM167A	1
8:10789493:C:G	CMC	CMC_NoSVA_cis	ENSG00000154319	G	NA	1	0.009	C	-	8	11361261	FAM167A	1
8:10790525:C:T	CMC	CMC_NoSVA_cis	ENSG00000154319	G	NA	1	0.009	C	-	8	11361261	FAM167A	1
8:10795475:C:G	CMC	CMC_NoSVA_cis	ENSG00000186523	C	NA	1	0.049	C	+	8	11361261	FAM86B1	1
8:10796093:G:T	CMC	CMC_NoSVA_cis	ENSG00000186523	C	NA	1	0.049	C	+	8	11361261	FAM86B1	1
8:10796472:A:G	CMC	CMC_NoSVA_cis	ENSG00000186523	GAGGA	NA	1	0.049	GAGGA	+	8	11361850	FAM86B1	1
8:10798828:C:T	CMC	CMC_NoSVA_cis	ENSG00000186523	GAGGA	NA	1	0.049	GAGGA	+	8	11361850	FAM86B1	1
8:10801137:A:G	CMC	CMC_NoSVA_cis	ENSG00000154319	G	NA	1	0.009	GAGGA	-	8	11361850	FAM167A	1
8:10801857:C:T	CMC	CMC_NoSVA_cis	ENSG00000154319	G	NA	1	0.009	GAGGA	-	8	11361850	FAM167A	1
8:10802001:C:G	CMC	CMC_NoSVA_cis	ENSG00000186523	C	NA	1	0.049	C	+	8	11362275	FAM86B1	1
8:10802055:A:G	CMC	CMC_NoSVA_cis	ENSG00000186523	C	NA	1	0.049	C	+	8	11362275	FAM86B1	1
8:10802146:C:T	CMC	CMC_NoSVA_cis	ENSG00000154319	A	NA	1	0.009	C	-	8	11362275	FAM167A	1
8:10803465:C:T	CMC	CMC_NoSVA_cis	ENSG00000154319	A	NA	1	0.009	C	-	8	11362275	FAM167A	1
8:10804843:A:G	CMC	CMC_NoSVA_cis	ENSG00000154319	T	NA	1	0.009	G	-	8	11362277	FAM167A	1
8:10804865:C:G	CMC	CMC_NoSVA_cis	ENSG00000154319	T	NA	1	0.009	G	-	8	11362277	FAM167A	1
8:10804906:C:T	CMC	CMC_NoSVA_cis	ENSG00000186523	G	NA	1	0.049	G	+	8	11362277	FAM86B1	1
8:10805015:C:T	CMC	CMC_NoSVA_cis	ENSG00000186523	G	NA	1	0.049	G	+	8	11362277	FAM86B1	1
8:10809490:C:G	CMC	CMC_NoSVA_cis	ENSG00000154319	T	NA	1	0.049	C	-	8	11376266	FAM167A	1
8:10809726:C:G	CMC	CMC_NoSVA_cis	ENSG00000154319	T	NA	1	0.049	C	-	8	11376266	FAM167A	1
8:10810249:A:T	CMC	CMC_NoSVA_cis	ENSG00000186523	C	NA	1	0.049	C	+	8	11376266	FAM86B1	1
8:10810250:C:T	CMC	CMC_NoSVA_cis	ENSG00000186523	C	NA	1	0.049	C	+	8	11376266	FAM86B1	1
8:10810447:C:G	CMC	CMC_NoSVA_cis	ENSG00000154319	G	NA	1	0.009	A	-	8	11382367	FAM167A	1
8:10810451:A:G	CMC	CMC_NoSVA_cis	ENSG00000154319	G	NA	1	0.009	A	-	8	11382367	FAM167A	1
8:10811829:C:T	CMC	CMC_NoSVA_cis	ENSG00000186523	A	NA	1	0.049	A	+	8	11382367	FAM86B1	1
8:10811878:C:T	CMC	CMC_NoSVA_cis	ENSG00000186523	A	NA	1	0.049	A	+	8	11382367	FAM86B1	1
8:10813197:C:T	CMC	CMC_NoSVA_cis	ENSG00000186523	T	NA	1	0.049	T	+	8	11384556	FAM86B1	1
8:10813904:G:T	CMC	CMC_NoSVA_cis	ENSG00000186523	T	NA	1	0.049	T	+	8	11384556	FAM86B1	1
8:10814133:A:G	CMC	CMC_NoSVA_cis	ENSG00000154319	C	NA	1	0.049	T	-	8	11384556	FAM167A	1
8:10815754:C:G	CMC	CMC_NoSVA_cis	ENSG00000154319	C	NA	1	0.049	T	-	8	11384556	FAM167A	1
8:10816771:C:G	CMC	CMC_NoSVA_cis	ENSG00000154319	C	NA	1	0.049	A	-	8	11392093	FAM167A	1
8:10816772:A:G	CMC	CMC_NoSVA_cis	ENSG00000154319	C	NA	1	0.049	A	-	8	11392093	FAM167A	1
8:10817197:C:T	CMC	CMC_NoSVA_cis	ENSG00000154319	G	NA	1	0.049	A	-	8	11393764	FAM167A	1
8:10817486:G:T	CMC	CMC_NoSVA_cis	ENSG00000154319	G	NA	1	0.049	A	-	8	11393764	FAM167A	1
8:10818524:C:G	CMC	CMC_NoSVA_cis	ENSG00000154319	A	NA	1	0.049	G	-	8	11395079	FAM167A	1
8:10818607:A:G	CMC	CMC_NoSVA_cis	ENSG00000154319	A	NA	1	0.049	G	-	8	11395079	FAM167A	1
8:10818657:A:G	CMC	CMC_NoSVA_cis	ENSG00000154319	A	NA	1	0.009	C	-	8	11396856	FAM167A	1
8:10819854:C:T	CMC	CMC_NoSVA_cis	ENSG00000154319	A	NA	1	0.009	C	-	8	11396856	FAM167A	1
8:10822431:C:G	CMC	CMC_NoSVA_cis	ENSG00000154319	G	NA	1	0.049	A	-	8	11396874	FAM167A	1
8:10824384:A:C	CMC	CMC_NoSVA_cis	ENSG00000154319	G	NA	1	0.049	A	-	8	11396874	FAM167A	1
8:10825164:C:T	CMC	CMC_NoSVA_cis	ENSG00000154319	C	NA	1	0.049	A	-	8	11397073	FAM167A	1
8:10826869:C:T	CMC	CMC_NoSVA_cis	ENSG00000154319	C	NA	1	0.049	A	-	8	11397073	FAM167A	1
8:10828909:C:T	CMC	CMC_NoSVA_cis	ENSG00000154319	A	NA	1	0.049	T	-	8	11397086	FAM167A	1
8:10828927:C:T	CMC	CMC_NoSVA_cis	ENSG00000154319	A	NA	1	0.049	T	-	8	11397086	FAM167A	1
8:10829541:A:G	CMC	CMC_NoSVA_cis	ENSG00000154319	C	NA	1	0.049	G	-	8	11397457	FAM167A	1
8:10830237:A:T	CMC	CMC_NoSVA_cis	ENSG00000154319	C	NA	1	0.049	G	-	8	11397457	FAM167A	1
8:10830743:C:T	CMC	CMC_NoSVA_cis	ENSG00000154319	G	NA	1	0.049	A	-	8	11398865	FAM167A	1
8:10831868:G:T	CMC	CMC_NoSVA_cis	ENSG00000154319	G	NA	1	0.049	A	-	8	11398865	FAM167A	1
8:10831971:A:G	CMC	CMC_NoSVA_cis	ENSG00000154319	C	NA	1	0.049	T	-	8	11398953	FAM167A	1
8:10832865:A:G	CMC	CMC_NoSVA_cis	ENSG00000154319	C	NA	1	0.049	T	-	8	11398953	FAM167A	1
8:10833489:A:C	CMC	CMC_NoSVA_cis	ENSG00000154319	C	NA	1	0.009	T	-	8	11399011	FAM167A	1
8:10835480:C:T	CMC	CMC_NoSVA_cis	ENSG00000154319	C	NA	1	0.009	T	-	8	11399011	FAM167A	1
8:10835917:C:T	CMC	CMC_NoSVA_cis	ENSG00000154319	T	NA	1	0.049	A	-	8	11399484	FAM167A	1
8:10836024:C:T	CMC	CMC_NoSVA_cis	ENSG00000154319	T	NA	1	0.049	A	-	8	11399484	FAM167A	1
8:10836069:C:T	CMC	CMC_NoSVA_cis	ENSG00000154319	C	NA	1	0.049	G	-	8	11400628	FAM167A	1
8:10836359:C:T	CMC	CMC_NoSVA_cis	ENSG00000154319	C	NA	1	0.049	G	-	8	11400628	FAM167A	1
8:10836436:C:T	CMC	CMC_NoSVA_cis	ENSG00000154319	A	NA	1	0.049	G	-	8	11400680	FAM167A	1
8:10836463:C:G	CMC	CMC_NoSVA_cis	ENSG00000154319	A	NA	1	0.049	G	-	8	11400680	FAM167A	1
8:10836508:A:G	CMC	CMC_NoSVA_cis	ENSG00000154319	T	NA	1	0.049	G	-	8	11400944	FAM167A	1
8:10837019:A:G	CMC	CMC_NoSVA_cis	ENSG00000154319	T	NA	1	0.049	G	-	8	11400944	FAM167A	1
8:10837190:A:G	CMC	CMC_NoSVA_cis	ENSG00000154319	A	NA	1	0.049	G	-	8	11401116	FAM167A	1
8:10837414:A:C	CMC	CMC_NoSVA_cis	ENSG00000154319	A	NA	1	0.049	G	-	8	11401116	FAM167A	1
8:10837420:A:G	CMC	CMC_NoSVA_cis	ENSG00000154319	G	NA	1	0.049	A	-	8	11402347	FAM167A	1
8:10837568:C:T	CMC	CMC_NoSVA_cis	ENSG00000154319	G	NA	1	0.049	A	-	8	11402347	FAM167A	1
8:10837569:C:G	CMC	CMC_NoSVA_cis	ENSG00000154319	C	NA	1	0.009	G	-	8	11411005	FAM167A	1
8:10839803:C:T	CMC	CMC_NoSVA_cis	ENSG00000154319	C	NA	1	0.009	G	-	8	11411005	FAM167A	1
8:10841858:A:G	CMC	CMC_NoSVA_cis	ENSG00000154319	T	NA	1	0.009	C	-	8	11415812	FAM167A	1
8:10842659:G:T	CMC	CMC_NoSVA_cis	ENSG00000154319	T	NA	1	0.009	C	-	8	11415812	FAM167A	1
8:10903475:A:T	CMC	CMC_NoSVA_cis	ENSG00000154319	T	NA	1	0.009	C	-	8	11416885	FAM167A	1
8:10944809:G:T	CMC	CMC_NoSVA_cis	ENSG00000154319	T	NA	1	0.009	C	-	8	11416885	FAM167A	1
8:10953874:A:G	CMC	CMC_NoSVA_cis	ENSG00000154319	A	NA	1	0.009	ACT	-	8	11417016	FAM167A	1
8:10955225:C:G	CMC	CMC_NoSVA_cis	ENSG00000154319	A	NA	1	0.009	ACT	-	8	11417016	FAM167A	1
8:10957243:A:G	CMC	CMC_NoSVA_cis	ENSG00000154319	C	NA	1	0.009	T	-	8	11417144	FAM167A	1
8:10957723:C:G	CMC	CMC_NoSVA_cis	ENSG00000154319	C	NA	1	0.009	T	-	8	11417144	FAM167A	1
8:10958824:C:T	CMC	CMC_NoSVA_cis	ENSG00000154319	T	NA	1	0.009	G	-	8	11417150	FAM167A	1
8:10970773:A:T	CMC	CMC_NoSVA_cis	ENSG00000154319	T	NA	1	0.009	G	-	8	11417150	FAM167A	1
8:10975682:C:G	CMC	CMC_NoSVA_cis	ENSG00000154319	G	NA	1	0.009	A	-	8	11417257	FAM167A	1
8:11012977:C:T	CMC	CMC_NoSVA_cis	ENSG00000154319	G	NA	1	0.009	A	-	8	11417257	FAM167A	1
8:11015338:C:T	CMC	CMC_NoSVA_cis	ENSG00000154319	T	NA	1	0.009	C	-	8	11417493	FAM167A	1
8:11019578:C:G	CMC	CMC_NoSVA_cis	ENSG00000154319	T	NA	1	0.009	C	-	8	11417493	FAM167A	1
8:11023997:C:G	CMC	CMC_NoSVA_cis	ENSG00000154319	A	NA	1	0.009	G	-	8	11422045	FAM167A	1
8:11024326:A:C	CMC	CMC_NoSVA_cis	ENSG00000154319	A	NA	1	0.009	G	-	8	11422045	FAM167A	1
8:11024663:A:C	CMC	CMC_NoSVA_cis	ENSG00000154319	C	NA	1	0.009	T	-	8	11422130	FAM167A	1
8:11029039:G:T	CMC	CMC_NoSVA_cis	ENSG00000154319	C	NA	1	0.009	T	-	8	11422130	FAM167A	1
8:11074365:C:CTA	CMC	CMC_NoSVA_cis	ENSG00000154319	A	NA	1	0.009	C	-	8	11422442	FAM167A	1
8:11076635:G:T	CMC	CMC_NoSVA_cis	ENSG00000154319	A	NA	1	0.009	C	-	8	11422442	FAM167A	1
8:11078781:A:C	CMC	CMC_NoSVA_cis	ENSG00000154319	C	NA	1	0.009	G	-	8	11422861	FAM167A	1
8:11078949:A:G	CMC	CMC_NoSVA_cis	ENSG00000154319	C	NA	1	0.009	G	-	8	11422861	FAM167A	1
8:11079367:A:G	CMC	CMC_NoSVA_cis	ENSG00000154319	C	NA	1	0.009	T	-	8	11422936	FAM167A	1
8:11109269:C:T	CMC	CMC_NoSVA_cis	ENSG00000154319	C	NA	1	0.009	T	-	8	11422936	FAM167A	1
8:11176403:A:G	CMC	CMC_NoSVA_cis	ENSG00000154319	A	NA	1	0.009	G	-	8	11423072	FAM167A	1
8:11178093:A:C	CMC	CMC_NoSVA_cis	ENSG00000154319	A	NA	1	0.009	G	-	8	11423072	FAM167A	1
8:11309192:C:T	CMC	CMC_NoSVA_cis	ENSG00000154319	C	NA	1	0.009	A	-	8	11423083	FAM167A	1
8:11335242:A:G	CMC	CMC_NoSVA_cis	ENSG00000154319	C	NA	1	0.009	A	-	8	11423083	FAM167A	1
8:11335248:A:G	CMC	CMC_NoSVA_cis	ENSG00000154319	T	NA	1	0.009	G	-	8	11425105	FAM167A	1
8:11336781:A:G	CMC	CMC_NoSVA_cis	ENSG00000154319	T	NA	1	0.009	G	-	8	11425105	FAM167A	1
8:11338146:A:G	CMC	CMC_NoSVA_cis	ENSG00000154319	G	NA	1	0.009	T	-	8	11425809	FAM167A	1
8:11339616:G:T	CMC	CMC_NoSVA_cis	ENSG00000154319	G	NA	1	0.009	T	-	8	11425809	FAM167A	1
8:11340494:A:G	CMC	CMC_NoSVA_cis	ENSG00000154319	C	NA	1	0.009	G	-	8	11426790	FAM167A	1
8:11343278:A:T	CMC	CMC_NoSVA_cis	ENSG00000154319	C	NA	1	0.009	G	-	8	11426790	FAM167A	1
8:11343475:A:G	CMC	CMC_NoSVA_cis	ENSG00000154319	T	NA	1	0.009	G	-	8	11427133	FAM167A	1
8:11343673:C:T	CMC	CMC_NoSVA_cis	ENSG00000154319	T	NA	1	0.009	G	-	8	11427133	FAM167A	1
8:11344573:A:G	CMC	CMC_NoSVA_cis	ENSG00000154319	T	NA	1	0.009	A	-	8	11427637	FAM167A	1
8:11345425:A:C	CMC	CMC_NoSVA_cis	ENSG00000154319	T	NA	1	0.009	A	-	8	11427637	FAM167A	1
8:11345644:A:G	CMC	CMC_NoSVA_cis	ENSG00000154319	T	NA	1	0.009	C	-	8	11428395	FAM167A	1
8:11346592:A:C	CMC	CMC_NoSVA_cis	ENSG00000154319	T	NA	1	0.009	C	-	8	11428395	FAM167A	1
8:11347625:C:T	CMC	CMC_NoSVA_cis	ENSG00000154319	T	NA	1	0.009	TAC	-	8	11431558	FAM167A	1
8:11348053:C:CA	CMC	CMC_NoSVA_cis	ENSG00000154319	T	NA	1	0.009	TAC	-	8	11431558	FAM167A	1
8:11349147:C:T	CMC	CMC_NoSVA_cis	ENSG00000164733	T	NA	1	0.049	TAC	-	8	11431558	CTSB	1
8:11350899:C:T	CMC	CMC_NoSVA_cis	ENSG00000164733	T	NA	1	0.049	TAC	-	8	11431558	CTSB	1
8:11352261:G:T	CMC	CMC_NoSVA_cis	ENSG00000186523	C	NA	1	0.049	C	+	8	11432946	FAM86B1	1
8:11358156:C:T	CMC	CMC_NoSVA_cis	ENSG00000186523	C	NA	1	0.049	C	+	8	11432946	FAM86B1	1
8:11361261:C:G	CMC	CMC_NoSVA_cis	ENSG00000154319	A	NA	1	0.009	C	-	8	11432946	FAM167A	1
8:11362275:A:C	CMC	CMC_NoSVA_cis	ENSG00000154319	A	NA	1	0.009	C	-	8	11432946	FAM167A	1
8:11362277:G:T	CMC	CMC_NoSVA_cis	ENSG00000164733	A	NA	1	0.049	C	-	8	11432946	CTSB	1
8:11376266:C:T	CMC	CMC_NoSVA_cis	ENSG00000164733	A	NA	1	0.049	C	-	8	11432946	CTSB	1
8:11382367:A:G	CMC	CMC_NoSVA_cis	ENSG00000186523	T	NA	1	0.049	T	+	8	11433780	FAM86B1	1
8:11384556:C:T	CMC	CMC_NoSVA_cis	ENSG00000186523	T	NA	1	0.049	T	+	8	11433780	FAM86B1	1
8:11392093:A:C	CMC	CMC_NoSVA_cis	ENSG00000154319	C	NA	1	0.009	T	-	8	11433780	FAM167A	1
8:11393764:A:G	CMC	CMC_NoSVA_cis	ENSG00000154319	C	NA	1	0.009	T	-	8	11433780	FAM167A	1
8:11395079:A:G	CMC	CMC_NoSVA_cis	ENSG00000164733	C	NA	1	0.049	T	-	8	11433780	CTSB	1
8:11396856:A:C	CMC	CMC_NoSVA_cis	ENSG00000164733	C	NA	1	0.049	T	-	8	11433780	CTSB	1
8:11396874:A:G	CMC	CMC_NoSVA_cis	ENSG00000154319	C	NA	1	0.009	T	-	8	11433909	FAM167A	1
8:11397073:A:C	CMC	CMC_NoSVA_cis	ENSG00000154319	C	NA	1	0.009	T	-	8	11433909	FAM167A	1
8:11397086:A:T	CMC	CMC_NoSVA_cis	ENSG00000164733	C	NA	1	0.049	T	-	8	11433909	CTSB	1
8:11397457:C:G	CMC	CMC_NoSVA_cis	ENSG00000164733	C	NA	1	0.049	T	-	8	11433909	CTSB	1
8:11398865:A:G	CMC	CMC_NoSVA_cis	ENSG00000154319	T	NA	1	0.009	A	-	8	11434176	FAM167A	1
8:11398953:C:T	CMC	CMC_NoSVA_cis	ENSG00000154319	T	NA	1	0.009	A	-	8	11434176	FAM167A	1
8:11399484:A:T	CMC	CMC_NoSVA_cis	ENSG00000164733	T	NA	1	0.049	A	-	8	11434176	CTSB	1
8:11400628:C:G	CMC	CMC_NoSVA_cis	ENSG00000164733	T	NA	1	0.049	A	-	8	11434176	CTSB	1
8:11400680:A:G	CMC	CMC_NoSVA_cis	ENSG00000154319	T	NA	1	0.009	C	-	8	11434232	FAM167A	1
8:11400944:G:T	CMC	CMC_NoSVA_cis	ENSG00000154319	T	NA	1	0.009	C	-	8	11434232	FAM167A	1
8:11401116:A:G	CMC	CMC_NoSVA_cis	ENSG00000164733	T	NA	1	0.049	C	-	8	11434232	CTSB	1
8:11402347:A:G	CMC	CMC_NoSVA_cis	ENSG00000164733	T	NA	1	0.049	C	-	8	11434232	CTSB	1
8:11415812:C:T	CMC	CMC_NoSVA_cis	ENSG00000154319	G	NA	1	0.009	C	-	8	11434792	FAM167A	1
8:11417144:C:T	CMC	CMC_NoSVA_cis	ENSG00000154319	G	NA	1	0.009	C	-	8	11434792	FAM167A	1
8:11417150:G:T	CMC	CMC_NoSVA_cis	ENSG00000164733	G	NA	1	0.049	C	-	8	11434792	CTSB	1
8:11417257:A:G	CMC	CMC_NoSVA_cis	ENSG00000164733	G	NA	1	0.049	C	-	8	11434792	CTSB	1
8:11417493:C:T	CMC	CMC_NoSVA_cis	ENSG00000154319	A	NA	1	0.009	G	-	8	11435049	FAM167A	1
8:11422045:A:G	CMC	CMC_NoSVA_cis	ENSG00000154319	A	NA	1	0.009	G	-	8	11435049	FAM167A	1
8:11422130:C:T	CMC	CMC_NoSVA_cis	ENSG00000164733	A	NA	1	0.049	G	-	8	11435049	CTSB	1
8:11422442:A:C	CMC	CMC_NoSVA_cis	ENSG00000164733	A	NA	1	0.049	G	-	8	11435049	CTSB	1
8:11422861:C:G	CMC	CMC_NoSVA_cis	ENSG00000186523	T	NA	1	0.049	T	+	8	11435516	FAM86B1	1
8:11422936:C:T	CMC	CMC_NoSVA_cis	ENSG00000186523	T	NA	1	0.049	T	+	8	11435516	FAM86B1	1
8:11423072:A:G	CMC	CMC_NoSVA_cis	ENSG00000154319	C	NA	1	0.009	T	-	8	11435516	FAM167A	1
8:11423083:A:C	CMC	CMC_NoSVA_cis	ENSG00000154319	C	NA	1	0.009	T	-	8	11435516	FAM167A	1
8:11425105:G:T	CMC	CMC_NoSVA_cis	ENSG00000164733	C	NA	1	0.049	T	-	8	11435516	CTSB	1
8:11425809:G:T	CMC	CMC_NoSVA_cis	ENSG00000164733	C	NA	1	0.049	T	-	8	11435516	CTSB	1
8:11426790:C:G	CMC	CMC_NoSVA_cis	ENSG00000154319	T	NA	1	0.009	C	-	8	11435564	FAM167A	1
8:11427133:G:T	CMC	CMC_NoSVA_cis	ENSG00000154319	T	NA	1	0.009	C	-	8	11435564	FAM167A	1
8:11427637:A:T	CMC	CMC_NoSVA_cis	ENSG00000164733	T	NA	1	0.049	C	-	8	11435564	CTSB	1
8:11428395:C:T	CMC	CMC_NoSVA_cis	ENSG00000164733	T	NA	1	0.049	C	-	8	11435564	CTSB	1
8:11431558:T:TAC	CMC	CMC_NoSVA_cis	ENSG00000154319	C	NA	1	0.009	G	-	8	11435927	FAM167A	1
8:11431558:T:TAC	CMC	CMC_NoSVA_cis	ENSG00000154319	C	NA	1	0.009	G	-	8	11435927	FAM167A	1
8:11432946:A:C	CMC	CMC_NoSVA_cis	ENSG00000164733	C	NA	1	0.049	G	-	8	11435927	CTSB	1
8:11432946:A:C	CMC	CMC_NoSVA_cis	ENSG00000164733	C	NA	1	0.049	G	-	8	11435927	CTSB	1
8:11433780:C:T	CMC	CMC_NoSVA_cis	ENSG00000154319	A	NA	1	0.009	G	-	8	11440019	FAM167A	1
8:11433780:C:T	CMC	CMC_NoSVA_cis	ENSG00000154319	A	NA	1	0.009	G	-	8	11440019	FAM167A	1
8:11433909:C:T	CMC	CMC_NoSVA_cis	ENSG00000164733	A	NA	1	0.049	G	-	8	11440019	CTSB	1
8:11433909:C:T	CMC	CMC_NoSVA_cis	ENSG00000164733	A	NA	1	0.049	G	-	8	11440019	CTSB	1
8:11434176:A:T	CMC	CMC_NoSVA_cis	ENSG00000154319	G	NA	1	0.009	A	-	8	11444516	FAM167A	1
8:11434176:A:T	CMC	CMC_NoSVA_cis	ENSG00000154319	G	NA	1	0.009	A	-	8	11444516	FAM167A	1
8:11434232:C:T	CMC	CMC_NoSVA_cis	ENSG00000164733	G	NA	1	0.049	A	-	8	11444516	CTSB	1
8:11434232:C:T	CMC	CMC_NoSVA_cis	ENSG00000164733	G	NA	1	0.049	A	-	8	11444516	CTSB	1
8:11434415:C:CTCGGTTT	CMC	CMC_NoSVA_cis	ENSG00000154319	C	NA	1	0.009	T	-	8	11444837	FAM167A	1
8:11434792:C:G	CMC	CMC_NoSVA_cis	ENSG00000154319	C	NA	1	0.009	T	-	8	11444837	FAM167A	1
8:11434792:C:G	CMC	CMC_NoSVA_cis	ENSG00000164733	C	NA	1	0.049	T	-	8	11444837	CTSB	1
8:11435049:A:G	CMC	CMC_NoSVA_cis	ENSG00000164733	C	NA	1	0.049	T	-	8	11444837	CTSB	1
8:11435291:G:GTGGC	CMC	CMC_NoSVA_cis	ENSG00000154319	A	NA	1	0.009	G	-	8	11446421	FAM167A	1
8:11435291:G:GTGGC	CMC	CMC_NoSVA_cis	ENSG00000154319	A	NA	1	0.009	G	-	8	11446421	FAM167A	1
8:11435516:C:T	CMC	CMC_NoSVA_cis	ENSG00000154319	A	NA	1	0.009	G	-	8	11446637	FAM167A	1
8:11435516:C:T	CMC	CMC_NoSVA_cis	ENSG00000154319	A	NA	1	0.009	G	-	8	11446637	FAM167A	1
8:11435564:C:T	CMC	CMC_NoSVA_cis	ENSG00000154319	C	NA	1	0.009	T	-	8	11446680	FAM167A	1
8:11435927:C:G	CMC	CMC_NoSVA_cis	ENSG00000154319	C	NA	1	0.009	T	-	8	11446680	FAM167A	1
8:11435927:C:G	CMC	CMC_NoSVA_cis	ENSG00000154319	T	NA	1	0.009	C	-	8	11446800	FAM167A	1
8:11440019:A:G	CMC	CMC_NoSVA_cis	ENSG00000154319	T	NA	1	0.009	C	-	8	11446800	FAM167A	1
8:11440019:A:G	CMC	CMC_NoSVA_cis	ENSG00000154319	C	NA	1	0.009	T	-	8	11446868	FAM167A	1
8:11444516:A:G	CMC	CMC_NoSVA_cis	ENSG00000154319	C	NA	1	0.009	T	-	8	11446868	FAM167A	1
8:11444837:C:T	CMC	CMC_NoSVA_cis	ENSG00000154319	A	NA	1	0.009	G	-	8	11446955	FAM167A	1
8:11446421:A:G	CMC	CMC_NoSVA_cis	ENSG00000154319	A	NA	1	0.009	G	-	8	11446955	FAM167A	1
8:11446637:A:G	CMC	CMC_NoSVA_cis	ENSG00000154319	A	NA	1	0.009	G	-	8	11447093	FAM167A	1
8:11446680:C:T	CMC	CMC_NoSVA_cis	ENSG00000154319	A	NA	1	0.009	G	-	8	11447093	FAM167A	1
8:11446800:C:T	CMC	CMC_NoSVA_cis	ENSG00000164733	A	NA	1	0.049	G	-	8	11447093	CTSB	1
8:11446868:C:T	CMC	CMC_NoSVA_cis	ENSG00000164733	A	NA	1	0.049	G	-	8	11447093	CTSB	1
8:11446955:A:G	CMC	CMC_NoSVA_cis	ENSG00000154319	T	NA	1	0.009	C	-	8	11447119	FAM167A	1
8:11447093:A:G	CMC	CMC_NoSVA_cis	ENSG00000154319	T	NA	1	0.009	C	-	8	11447119	FAM167A	1
8:11447119:C:T	CMC	CMC_NoSVA_cis	ENSG00000154319	C	NA	1	0.009	G	-	8	11447679	FAM167A	1
8:11447679:C:G	CMC	CMC_NoSVA_cis	ENSG00000154319	C	NA	1	0.009	G	-	8	11447679	FAM167A	1
8:11450133:A:G	CMC	CMC_NoSVA_cis	ENSG00000154319	G	NA	1	0.009	A	-	8	11450133	FAM167A	1
8:11450422:A:G	CMC	CMC_NoSVA_cis	ENSG00000154319	G	NA	1	0.009	A	-	8	11450133	FAM167A	1
8:11450587:G:T	CMC	CMC_NoSVA_cis	ENSG00000154319	A	NA	1	0.009	G	-	8	11450422	FAM167A	1
8:8914034:C:CA	CMC	CMC_NoSVA_cis	ENSG00000154319	A	NA	1	0.009	G	-	8	11450422	FAM167A	1
8:8914124:C:T	CMC	CMC_NoSVA_cis	ENSG00000164733	A	NA	1	0.049	G	-	8	11450422	CTSB	1
8:8914158:A:AG	CMC	CMC_NoSVA_cis	ENSG00000164733	A	NA	1	0.049	G	-	8	11450422	CTSB	1
8:8914757:C:T	CMC	CMC_NoSVA_cis	ENSG00000154319	T	NA	1	0.009	G	-	8	11450587	FAM167A	1
8:8914812:C:G	CMC	CMC_NoSVA_cis	ENSG00000154319	T	NA	1	0.009	G	-	8	11450587	FAM167A	1
8:8915213:T:TA	CMC	CMC_NoSVA_cis	ENSG00000186523	G	NA	1	0.049	G	+	8	11450587	FAM86B1	1
8:8922464:C:T	CMC	CMC_NoSVA_cis	ENSG00000186523	G	NA	1	0.049	G	+	8	11450587	FAM86B1	1
8:10903475:A:T	CMC	CMC_NoSVA_trans	ENSG00000125611	C	NA	1	0.049	T	-	8	8811564	CHCHD5	1

### Sheet: ci - ADHD vs ASD
GenomicLocus	region1	region2	FDR	type	DB	tissue/cell	inter/intra	SNPs	genes	ciMapFilt
1	1:44013161-44013584	1:44039000-44041000	0	EP	PsychENCODE	EP_links_oneway	intra	rs2782641	NA	0
1	1:44013161-44013584	1:44419000-44421000	0	EP	PsychENCODE	EP_links_oneway	intra	rs2782641	NA	0
1	1:44013914-44014587	1:44039000-44041000	0	EP	PsychENCODE	EP_links_oneway	intra	rs2842188; rs2819333	NA	0
1	1:44013914-44014587	1:44419000-44421000	0	EP	PsychENCODE	EP_links_oneway	intra	rs2842188; rs2819333	NA	0
1	1:44031017-44031883	1:43989000-43991000	0	EP	PsychENCODE	EP_links_oneway	intra	rs11586016	ENSG00000142949	1
1	1:44031017-44031883	1:43999000-44001000	0	EP	PsychENCODE	EP_links_oneway	intra	rs11586016	NA	0
1	1:44034837-44035352	1:43989000-43991000	0	EP	PsychENCODE	EP_links_oneway	intra	rs4660736	ENSG00000142949	1
1	1:44034837-44035352	1:43999000-44001000	0	EP	PsychENCODE	EP_links_oneway	intra	rs4660736	NA	0
6	8:10822335-10822631	8:11139000-11141000	0	EP	PsychENCODE	EP_links_oneway	intra	rs35792458	NA	0
6	8:10822335-10822631	8:11139000-11141000	0	EP	PsychENCODE	EP_links_oneway	intra	rs35792458	NA	0
6	8:11309071-11309374	8:12259000-12261000	0	EP	PsychENCODE	EP_links_oneway	intra	rs13255193	NA	0
1	1:43970000-43980000	1:44390000-44400000	0	HiC	PsychENCODE	Promoter_anchored_loops	intra	rs34898652	ENSG00000117407	1
1	1:43980000-43990000	1:44470000-44480000	0	HiC	PsychENCODE	Promoter_anchored_loops	intra	rs11210860; rs2152113; rs11577403	NA	0
1	1:44010000-44020000	1:44040000-44050000	0	HiC	PsychENCODE	Promoter_anchored_loops	intra	rs951740; rs2782641; rs2842188; rs2819333; rs2819334; rs2819335; rs2842187; rs2819336; rs11580258; rs2842185	NA	0
1	1:44010000-44020000	1:44420000-44430000	0	HiC	PsychENCODE	Promoter_anchored_loops	intra	rs951740; rs2782641; rs2842188; rs2819333; rs2819334; rs2819335; rs2842187; rs2819336; rs11580258; rs2842185	NA	0
1	1:44020000-44030000	1:44420000-44430000	0	HiC	PsychENCODE	Promoter_anchored_loops	intra	rs2842178; rs11210869; rs61769611	NA	0
1	1:44020000-44030000	1:44600000-44610000	0	HiC	PsychENCODE	Promoter_anchored_loops	intra	rs2842178; rs11210869; rs61769611	NA	0
1	1:44030000-44040000	1:43990000-44000000	0	HiC	PsychENCODE	Promoter_anchored_loops	intra	rs11586016; rs4660736; rs943513; rs1887402; rs2842171	ENSG00000142949	1
1	1:44030000-44040000	1:44000000-44010000	0	HiC	PsychENCODE	Promoter_anchored_loops	intra	rs11586016; rs4660736; rs943513; rs1887402; rs2842171	NA	0
1	1:44040000-44050000	1:43120000-43130000	0	HiC	PsychENCODE	Promoter_anchored_loops	intra	rs552638; rs1808730; rs3791134; rs3791136	ENSG00000171960	1
1	1:44040000-44050000	1:44390000-44400000	0	HiC	PsychENCODE	Promoter_anchored_loops	intra	rs552638; rs1808730; rs3791134; rs3791136	ENSG00000117407	1
1	1:44060000-44070000	1:44700000-44710000	0	HiC	PsychENCODE	Promoter_anchored_loops	intra	rs583040; rs673253; rs673242; rs56175694; rs596522	NA	0
1	1:44070000-44080000	1:43470000-43480000	0	HiC	PsychENCODE	Promoter_anchored_loops	intra	rs17371903; rs3791151	NA	0
1	1:44080000-44090000	1:44500000-44510000	0	HiC	PsychENCODE	Promoter_anchored_loops	intra	rs55684236	NA	0
1	1:44100000-44110000	1:44040000-44050000	0	HiC	PsychENCODE	Promoter_anchored_loops	intra	rs35393217; rs35290231	NA	0
1	1:44110000-44120000	1:43120000-43130000	0	HiC	PsychENCODE	Promoter_anchored_loops	intra	rs55666439; rs61768370; rs147154109; rs517191; rs660899; rs61768371	ENSG00000171960	1
1	1:44110000-44120000	1:44470000-44480000	0	HiC	PsychENCODE	Promoter_anchored_loops	intra	rs55666439; rs61768370; rs147154109; rs517191; rs660899; rs61768371	NA	0
1	1:44130000-44140000	1:43470000-43480000	0	HiC	PsychENCODE	Promoter_anchored_loops	intra	rs489319; rs618678; rs3791033	NA	0
1	1:44160000-44170000	1:43930000-43940000	0	HiC	PsychENCODE	Promoter_anchored_loops	intra	rs3838464	NA	0
1	1:44180000-44190000	1:44390000-44400000	0	HiC	PsychENCODE	Promoter_anchored_loops	intra	rs112767823; rs17531412; rs112361411; rs11420276; rs11810109; rs12410155; rs12410444; rs58097850	ENSG00000117407	1
1	1:44190000-44200000	1:44420000-44430000	0	HiC	PsychENCODE	Promoter_anchored_loops	intra	rs6429637; rs6673970; rs11338876	NA	0
1	1:44210000-44220000	1:45120000-45130000	0	HiC	PsychENCODE	Promoter_anchored_loops	intra	rs59305903; rs201958677; rs6696529; rs10692321; rs112646031; rs7551551; rs7511800; rs56338811; rs56367078; rs56701980; rs12062824; rs6668616; rs11584382; rs6700256; rs6429639; rs3791043; rs3791044	NA	0
1	1:44220000-44230000	1:44390000-44400000	0	HiC	PsychENCODE	Promoter_anchored_loops	intra	rs6678767; rs11210912; rs61768408; rs202215468; rs11581514; rs11587515; rs11210914; rs34264939; rs72678674; rs112518613; rs6664485; rs7520053; rs201546697; rs7551644	ENSG00000117407	1
1	1:44220000-44230000	1:44420000-44430000	0	HiC	PsychENCODE	Promoter_anchored_loops	intra	rs6678767; rs11210912; rs61768408; rs202215468; rs11581514; rs11587515; rs11210914; rs34264939; rs72678674; rs112518613; rs6664485; rs7520053; rs201546697; rs7551644	NA	0
1	1:44230000-44240000	1:44390000-44400000	0	HiC	PsychENCODE	Promoter_anchored_loops	intra	rs56352978; rs56009633; rs3791046; rs11210916; rs6656457; rs4660745; rs11210917; rs3791047; rs7531165; rs7516647; rs10890280	ENSG00000117407	1
1	1:44240000-44250000	1:44370000-44380000	0	HiC	PsychENCODE	Promoter_anchored_loops	intra	rs72678680; rs7529895; rs11587427; rs61768432; rs55695044; rs11590279; rs2158954; rs12083110; rs10890281; rs34427804; rs12354267; rs60879458	NA	0
1	1:44240000-44250000	1:44390000-44400000	0	HiC	PsychENCODE	Promoter_anchored_loops	intra	rs72678680; rs7529895; rs11587427; rs61768432; rs55695044; rs11590279; rs2158954; rs12083110; rs10890281; rs34427804; rs12354267; rs60879458	ENSG00000117407	1
2	2:104090000-104100000	2:104140000-104150000	0	HiC	PsychENCODE	Promoter_anchored_loops	intra	rs266053; chr2:104090960; rs166461; rs197451; rs34389507; rs171952; rs2257063; rs2569970; rs266055; rs817223; rs266056; rs70948932; rs11675977; rs1836054; rs11677228; rs11677232; rs1579547; rs1579548; rs6756149; rs6759192	NA	0
2	2:104160000-104170000	2:103690000-103700000	0	HiC	PsychENCODE	Promoter_anchored_loops	intra	chr2:104160231; rs4851030; rs10168817; rs60705333; rs1451975; rs4851655; rs4851656; rs4851657; rs6721892; rs6722293; rs1983305; rs4851031; rs2167542; rs12465553; rs13389342; rs13415620; rs6712904; rs6742718; rs11899332; rs4851659	NA	0
2	2:104170000-104180000	2:104950000-104960000	0	HiC	PsychENCODE	Promoter_anchored_loops	intra	rs10173461; rs10184356; rs12466543; chr2:104170841; rs13382396; rs6720153; rs6720582; rs6708871; rs1073892; rs2084812; rs4599141; rs1451974; rs13424904; rs6753094; rs6713948; rs11386636; rs7568612; rs7577997; rs11357253; rs5833074; rs1567959; rs6725608; rs13398567; rs6708478; rs7580027; rs6733755; rs6716087; rs10174252; rs10174328; rs10186556	NA	0
2	2:104240000-104250000	2:103690000-103700000	0	HiC	PsychENCODE	Promoter_anchored_loops	intra	rs11123965; rs11888473; rs12328263; rs10167065; rs7585415; rs7576621; rs10184977; rs10182416; rs10170544; rs10193525; rs10182738; rs10193705; rs1304360; rs4851661; rs1597746; rs4441492	NA	0
2	2:104330000-104340000	2:105280000-105290000	0	HiC	PsychENCODE	Promoter_anchored_loops	intra	rs1598777; rs59387437; rs35105315; rs12990802; rs12996607; rs1598778; rs1598779; rs9789519; rs1379428; rs1379429; rs5833076; rs1947565; rs35565144; rs1457456	NA	0
3	2:215100000-215110000	2:214500000-214510000	0	HiC	PsychENCODE	Promoter_anchored_loops	intra	rs13010455; rs16851644; rs10490502	NA	0
3	2:215120000-215130000	2:214180000-214190000	0	HiC	PsychENCODE	Promoter_anchored_loops	intra	rs36065594; rs6741126; rs918355	NA	0
3	2:215190000-215200000	2:215430000-215440000	0	HiC	PsychENCODE	Promoter_anchored_loops	intra	rs11357443m; rs11357443; rs1912185	NA	0
4	6:26160000-26170000	6:26760000-26770000	0	HiC	PsychENCODE	Promoter_anchored_loops	intra	rs200509628	NA	0
4	6:26180000-26190000	6:26570000-26580000	0	HiC	PsychENCODE	Promoter_anchored_loops	intra	rs62396185; rs7766641; rs9379832	NA	0
4	6:26180000-26190000	6:26650000-26660000	0	HiC	PsychENCODE	Promoter_anchored_loops	intra	rs62396185; rs7766641; rs9379832	ENSG00000181315	1
4	6:26180000-26190000	6:27110000-27120000	0	HiC	PsychENCODE	Promoter_anchored_loops	intra	rs62396185; rs7766641; rs9379832	ENSG00000197903:ENSG00000184825	1
4	6:26200000-26210000	6:27110000-27120000	0	HiC	PsychENCODE	Promoter_anchored_loops	intra	rs806794; rs151161179m; rs9393688; rs9379833	ENSG00000197903:ENSG00000184825	1
4	6:26210000-26220000	6:26850000-26860000	0	HiC	PsychENCODE	Promoter_anchored_loops	intra	rs9358912	NA	0
4	6:26210000-26220000	6:27110000-27120000	0	HiC	PsychENCODE	Promoter_anchored_loops	intra	rs9358912	ENSG00000197903:ENSG00000184825	1
4	6:26220000-26230000	6:26190000-26200000	0	HiC	PsychENCODE	Promoter_anchored_loops	intra	rs811041	ENSG00000197409:ENSG00000196866:ENSG00000197846	1
4	6:26220000-26230000	6:27110000-27120000	0	HiC	PsychENCODE	Promoter_anchored_loops	intra	rs811041	ENSG00000197903:ENSG00000184825	1
4	6:26230000-26240000	6:27110000-27120000	0	HiC	PsychENCODE	Promoter_anchored_loops	intra	rs10946808; rs80292109; rs9358913	ENSG00000197903:ENSG00000184825	1
4	6:26250000-26260000	6:26220000-26230000	0	HiC	PsychENCODE	Promoter_anchored_loops	intra	rs3999543	ENSG00000196966	1
4	6:26270000-26280000	6:26220000-26230000	0	HiC	PsychENCODE	Promoter_anchored_loops	intra	rs12665035	ENSG00000196966	1
4	6:26270000-26280000	6:26570000-26580000	0	HiC	PsychENCODE	Promoter_anchored_loops	intra	rs12665035	NA	0
5	8:8810000-8820000	8:8790000-8800000	0	HiC	PsychENCODE	Promoter_anchored_loops	intra	rs13281377; rs4841074	NA	0
5	8:8820000-8830000	8:8160000-8170000	0	HiC	PsychENCODE	Promoter_anchored_loops	intra	rs7002358; rs12542733; chr8:8827008	NA	0
5	8:8820000-8830000	8:8710000-8720000	0	HiC	PsychENCODE	Promoter_anchored_loops	intra	rs7002358; rs12542733; chr8:8827008	NA	0
5	8:8840000-8850000	8:8520000-8530000	0	HiC	PsychENCODE	Promoter_anchored_loops	intra	rs35694744	NA	0
5	8:8840000-8850000	8:8640000-8650000	0	HiC	PsychENCODE	Promoter_anchored_loops	intra	rs35694744	NA	0
5	8:8850000-8860000	8:8520000-8530000	0	HiC	PsychENCODE	Promoter_anchored_loops	intra	rs17701675; rs2953802; rs1964356; rs2979265	NA	0
5	8:8870000-8880000	8:9660000-9670000	0	HiC	PsychENCODE	Promoter_anchored_loops	intra	rs4841083; rs2979256	NA	0
5	8:8880000-8890000	8:9190000-9200000	0	HiC	PsychENCODE	Promoter_anchored_loops	intra	rs3083378; chr8:8882450; rs4841084; rs2956244; rs13272451; rs140242735; rs2979247	NA	0
5	8:8880000-8890000	8:9550000-9560000	0	HiC	PsychENCODE	Promoter_anchored_loops	intra	rs3083378; chr8:8882450; rs4841084; rs2956244; rs13272451; rs140242735; rs2979247	NA	0
5	8:8880000-8890000	8:9660000-9670000	0	HiC	PsychENCODE	Promoter_anchored_loops	intra	rs3083378; chr8:8882450; rs4841084; rs2956244; rs13272451; rs140242735; rs2979247	NA	0
5	8:8890000-8900000	8:9180000-9190000	0	HiC	PsychENCODE	Promoter_anchored_loops	intra	rs1045529; rs7853; rs2921383; rs2921381; rs7016139	NA	0
5	8:8900000-8910000	8:9190000-9200000	0	HiC	PsychENCODE	Promoter_anchored_loops	intra	rs7005133; rs1562211; rs4537305; rs11784393; rs11433078; rs35232157	NA	0
5	8:8900000-8910000	8:9600000-9610000	0	HiC	PsychENCODE	Promoter_anchored_loops	intra	rs7005133; rs1562211; rs4537305; rs11784393; rs11433078; rs35232157	NA	0
5	8:8910000-8920000	8:9390000-9400000	0	HiC	PsychENCODE	Promoter_anchored_loops	intra	rs35002784; rs2953806; rs34646090; rs2953805; rs2921378; rs35945547; rs2921377; rs3021416; rs2979253	NA	0
5	8:8920000-8930000	8:9390000-9400000	0	HiC	PsychENCODE	Promoter_anchored_loops	intra	rs4841093; rs7387360	NA	0
6	8:10600000-10610000	8:10420000-10430000	0	HiC	PsychENCODE	Promoter_anchored_loops	intra	rs3062629; rs9650656; rs9650657	NA	0
6	8:10630000-10640000	8:10440000-10450000	0	HiC	PsychENCODE	Promoter_anchored_loops	intra	rs13272296	NA	0
6	8:10760000-10770000	8:10850000-10860000	0	HiC	PsychENCODE	Promoter_anchored_loops	intra	rs6985109; rs4326350; rs4840525; rs6997839; rs6997997; rs375026578; rs4240671; rs4240672; rs6989105; rs7821826; rs11250086	NA	0
6	8:10760000-10770000	8:11140000-11150000	0	HiC	PsychENCODE	Promoter_anchored_loops	intra	rs6985109; rs4326350; rs4840525; rs6997839; rs6997997; rs375026578; rs4240671; rs4240672; rs6989105; rs7821826; rs11250086	ENSG00000104643	1
6	8:10770000-10780000	8:11140000-11150000	0	HiC	PsychENCODE	Promoter_anchored_loops	intra	rs36206870; rs116793410; rs7834248; rs13270870; rs4554431; rs7015168m; rs113442811; rs4073948; rs34809001; rs5889350; rs4841457; rs34741518; rs7823296; rs7016385	ENSG00000104643	1
6	8:10780000-10790000	8:11140000-11150000	0	HiC	PsychENCODE	Promoter_anchored_loops	intra	rs4841459; rs7837038; rs7843470; rs200553010; rs11250092; rs4240673; rs11783247; rs66724331; rs4841460; rs71203361; rs7461177	ENSG00000104643	1
6	8:10790000-10800000	8:11140000-11150000	0	HiC	PsychENCODE	Promoter_anchored_loops	intra	rs7461180; rs7461065; rs7461237; rs6992033; rs7016066; rs6992403; rs6992544; rs6992699; rs6980908; rs7000594; rs7000772; rs6984496; rs7005884; rs11250093	ENSG00000104643	1
6	8:10820000-10830000	8:11140000-11150000	0	HiC	PsychENCODE	Promoter_anchored_loops	intra	rs35470964; rs35792458; rs7013277; rs34959618; rs3885690; rs4841466; rs4841467; rs6983869	ENSG00000104643	1
6	8:10830000-10840000	8:11140000-11150000	0	HiC	PsychENCODE	Promoter_anchored_loops	intra	rs28494533; rs6601541; rs10096421; rs10093514; rs6601542; rs4078189; rs4451266; rs4451267; rs6601544; rs7010719; rs7011106; rs6996943; rs7011268; rs7010262; rs7014861; rs34738102; rs10092831; rs10092835; rs11250101; rs11250102; rs10089518	ENSG00000104643	1
6	8:10900000-10910000	8:10360000-10370000	0	HiC	PsychENCODE	Promoter_anchored_loops	intra	rs2001433	NA	0
6	8:11170000-11180000	8:12030000-12040000	0	HiC	PsychENCODE	Promoter_anchored_loops	intra	rs2572397; rs2572398	NA	0
6	8:11300000-11310000	8:12260000-12270000	0	HiC	PsychENCODE	Promoter_anchored_loops	intra	rs13255193	NA	0
6	8:11330000-11340000	8:11260000-11270000	0	HiC	PsychENCODE	Promoter_anchored_loops	intra	rs11775149; rs11775150; rs756038; rs1531576; rs2199690	NA	0
6	8:11330000-11340000	8:11450000-11460000	0	HiC	PsychENCODE	Promoter_anchored_loops	intra	rs11775149; rs11775150; rs756038; rs1531576; rs2199690	NA	0
6	8:11380000-11390000	8:11830000-11840000	0	HiC	PsychENCODE	Promoter_anchored_loops	intra	rs2729940; rs2618443	ENSG00000205884:ENSG00000205883	1
6	8:11400000-11410000	8:11260000-11270000	0	HiC	PsychENCODE	Promoter_anchored_loops	intra	rs12386974; rs2245250; rs2245232; rs11780851; rs6601599	NA	0
6	8:11400000-11410000	8:11600000-11610000	0	HiC	PsychENCODE	Promoter_anchored_loops	intra	rs12386974; rs2245250; rs2245232; rs11780851; rs6601599	NA	0
6	8:11410000-11420000	8:11260000-11270000	0	HiC	PsychENCODE	Promoter_anchored_loops	intra	rs11250146; rs6983727; rs4841559; rs35482693; rs36048422; rs34190028; rs11783065; rs10098664	NA	0
6	8:11410000-11420000	8:11600000-11610000	0	HiC	PsychENCODE	Promoter_anchored_loops	intra	rs11250146; rs6983727; rs4841559; rs35482693; rs36048422; rs34190028; rs11783065; rs10098664	NA	0
6	8:11420000-11430000	8:11260000-11270000	0	HiC	PsychENCODE	Promoter_anchored_loops	intra	rs1042701; rs7843987; rs7822958; rs7823100; rs7823101; rs34765125; rs12549144; rs12549150; rs12541800; rs11985709; rs13280813; rs4841564; rs1382563; rs9650661m; rs7831039; rs11991139	NA	0
6	8:11420000-11430000	8:11600000-11610000	0	HiC	PsychENCODE	Promoter_anchored_loops	intra	rs1042701; rs7843987; rs7822958; rs7823100; rs7823101; rs34765125; rs12549144; rs12549150; rs12541800; rs11985709; rs13280813; rs4841564; rs1382563; rs9650661m; rs7831039; rs11991139	NA	0
6	8:11420000-11430000	8:11610000-11620000	0	HiC	PsychENCODE	Promoter_anchored_loops	intra	rs1042701; rs7843987; rs7822958; rs7823100; rs7823101; rs34765125; rs12549144; rs12549150; rs12541800; rs11985709; rs13280813; rs4841564; rs1382563; rs9650661m; rs7831039; rs11991139	ENSG00000255394	1
6	8:11420000-11430000	8:11800000-11810000	0	HiC	PsychENCODE	Promoter_anchored_loops	intra	rs1042701; rs7843987; rs7822958; rs7823100; rs7823101; rs34765125; rs12549144; rs12549150; rs12541800; rs11985709; rs13280813; rs4841564; rs1382563; rs9650661m; rs7831039; rs11991139	NA	0
6	8:11420000-11430000	8:11830000-11840000	0	HiC	PsychENCODE	Promoter_anchored_loops	intra	rs1042701; rs7843987; rs7822958; rs7823100; rs7823101; rs34765125; rs12549144; rs12549150; rs12541800; rs11985709; rs13280813; rs4841564; rs1382563; rs9650661m; rs7831039; rs11991139	ENSG00000205884:ENSG00000205883	1
6	8:11430000-11440000	8:10800000-10810000	0	HiC	PsychENCODE	Promoter_anchored_loops	intra	rs35580513; rs13256554; rs2409797; rs2898290; rs7464263; rs35558344; rs111613945; rs2127127; rs35181953; rs140471203; rs10108511; rs2409798; rs2409799	NA	0
6	8:11430000-11440000	8:11600000-11610000	0	HiC	PsychENCODE	Promoter_anchored_loops	intra	rs35580513; rs13256554; rs2409797; rs2898290; rs7464263; rs35558344; rs111613945; rs2127127; rs35181953; rs140471203; rs10108511; rs2409798; rs2409799	NA	0
6	8:11430000-11440000	8:11800000-11810000	0	HiC	PsychENCODE	Promoter_anchored_loops	intra	rs35580513; rs13256554; rs2409797; rs2898290; rs7464263; rs35558344; rs111613945; rs2127127; rs35181953; rs140471203; rs10108511; rs2409798; rs2409799	NA	0
6	8:11430000-11440000	8:11880000-11890000	0	HiC	PsychENCODE	Promoter_anchored_loops	intra	rs35580513; rs13256554; rs2409797; rs2898290; rs7464263; rs35558344; rs111613945; rs2127127; rs35181953; rs140471203; rs10108511; rs2409798; rs2409799	NA	0
6	8:11440000-11450000	8:10800000-10810000	0	HiC	PsychENCODE	Promoter_anchored_loops	intra	rs4841567; rs10097870; rs13270267; rs11780420; rs11250150; rs13255662; rs11250151; rs11774572; rs11778830; rs17153498; rs55896564; rs56051089; rs7823651	NA	0
6	8:11440000-11450000	8:11600000-11610000	0	HiC	PsychENCODE	Promoter_anchored_loops	intra	rs4841567; rs10097870; rs13270267; rs11780420; rs11250150; rs13255662; rs11250151; rs11774572; rs11778830; rs17153498; rs55896564; rs56051089; rs7823651	NA	0
6	8:11440000-11450000	8:11800000-11810000	0	HiC	PsychENCODE	Promoter_anchored_loops	intra	rs4841567; rs10097870; rs13270267; rs11780420; rs11250150; rs13255662; rs11250151; rs11774572; rs11778830; rs17153498; rs55896564; rs56051089; rs7823651	NA	0
6	8:11440000-11450000	8:11880000-11890000	0	HiC	PsychENCODE	Promoter_anchored_loops	intra	rs4841567; rs10097870; rs13270267; rs11780420; rs11250150; rs13255662; rs11250151; rs11774572; rs11778830; rs17153498; rs55896564; rs56051089; rs7823651	NA	0
6	8:11450000-11460000	8:11600000-11610000	0	HiC	PsychENCODE	Promoter_anchored_loops	intra	rs11995206; rs2244648; rs10903340	NA	0
1	1:44040000-44050000	1:43120000-43130000	0	HiC	PsychENCODE	Promoter_anchored_loops	intra	rs552638; rs1808730; rs3791134; rs3791136	ENSG00000171960	1
1	1:43980000-43990000	1:43180000-43190000	0	HiC	PsychENCODE	Promoter_anchored_loops	intra	rs11210860; rs2152113; rs11577403	NA	0
1	1:43980000-43990000	1:43370000-43380000	0	HiC	PsychENCODE	Promoter_anchored_loops	intra	rs11210860; rs2152113; rs11577403	NA	0
1	1:44070000-44080000	1:43470000-43480000	0	HiC	PsychENCODE	Promoter_anchored_loops	intra	rs17371903; rs3791151	NA	0
1	1:44080000-44090000	1:43620000-43630000	0	HiC	PsychENCODE	Promoter_anchored_loops	intra	rs55684236	NA	0
1	1:44180000-44190000	1:43670000-43680000	0	HiC	PsychENCODE	Promoter_anchored_loops	intra	rs112767823; rs17531412; rs112361411; rs11420276; rs11810109; rs12410155; rs12410444; rs58097850	NA	0
1	1:44080000-44090000	1:43890000-43900000	0	HiC	PsychENCODE	Promoter_anchored_loops	intra	rs55684236	NA	0
1	1:44040000-44050000	1:43900000-43910000	0	HiC	PsychENCODE	Promoter_anchored_loops	intra	rs552638; rs1808730; rs3791134; rs3791136	NA	0
1	1:44160000-44170000	1:43930000-43940000	0	HiC	PsychENCODE	Promoter_anchored_loops	intra	rs3838464	NA	0
1	1:44040000-44050000	1:44010000-44020000	0	HiC	PsychENCODE	Promoter_anchored_loops	intra	rs552638; rs1808730; rs3791134; rs3791136	NA	0
1	1:44000000-44010000	1:44030000-44040000	0	HiC	PsychENCODE	Promoter_anchored_loops	intra	rs58829390; rs2842189; rs2782640	NA	0
1	1:44040000-44050000	1:44100000-44110000	0	HiC	PsychENCODE	Promoter_anchored_loops	intra	rs552638; rs1808730; rs3791134; rs3791136	NA	0
1	1:44230000-44240000	1:44250000-44260000	0	HiC	PsychENCODE	Promoter_anchored_loops	intra	rs56352978; rs56009633; rs3791046; rs11210916; rs6656457; rs4660745; rs11210917; rs3791047; rs7531165; rs7516647; rs10890280	NA	0
1	1:44140000-44150000	1:44360000-44370000	0	HiC	PsychENCODE	Promoter_anchored_loops	intra	rs10789442; rs9787076; rs3791034; rs139754583; rs4660257; rs4660740	NA	0
1	1:44180000-44190000	1:44380000-44390000	0	HiC	PsychENCODE	Promoter_anchored_loops	intra	rs112767823; rs17531412; rs112361411; rs11420276; rs11810109; rs12410155; rs12410444; rs58097850	NA	0
1	1:43970000-43980000	1:44390000-44400000	0	HiC	PsychENCODE	Promoter_anchored_loops	intra	rs34898652	ENSG00000117407	1
1	1:44040000-44050000	1:44390000-44400000	0	HiC	PsychENCODE	Promoter_anchored_loops	intra	rs552638; rs1808730; rs3791134; rs3791136	ENSG00000117407	1
1	1:44230000-44240000	1:44390000-44400000	0	HiC	PsychENCODE	Promoter_anchored_loops	intra	rs56352978; rs56009633; rs3791046; rs11210916; rs6656457; rs4660745; rs11210917; rs3791047; rs7531165; rs7516647; rs10890280	ENSG00000117407	1
1	1:44230000-44240000	1:44400000-44410000	0	HiC	PsychENCODE	Promoter_anchored_loops	intra	rs56352978; rs56009633; rs3791046; rs11210916; rs6656457; rs4660745; rs11210917; rs3791047; rs7531165; rs7516647; rs10890280	NA	0
1	1:44230000-44240000	1:44410000-44420000	0	HiC	PsychENCODE	Promoter_anchored_loops	intra	rs56352978; rs56009633; rs3791046; rs11210916; rs6656457; rs4660745; rs11210917; rs3791047; rs7531165; rs7516647; rs10890280	ENSG00000117408	1
1	1:44020000-44030000	1:44420000-44430000	0	HiC	PsychENCODE	Promoter_anchored_loops	intra	rs2842178; rs11210869; rs61769611	NA	0
1	1:44160000-44170000	1:44440000-44450000	0	HiC	PsychENCODE	Promoter_anchored_loops	intra	rs3838464	ENSG00000117410:ENSG00000117411	1
1	1:44160000-44170000	1:44450000-44460000	0	HiC	PsychENCODE	Promoter_anchored_loops	intra	rs3838464	ENSG00000159214	1
1	1:43980000-43990000	1:44460000-44470000	0	HiC	PsychENCODE	Promoter_anchored_loops	intra	rs11210860; rs2152113; rs11577403	NA	0
1	1:43980000-43990000	1:44470000-44480000	0	HiC	PsychENCODE	Promoter_anchored_loops	intra	rs11210860; rs2152113; rs11577403	NA	0
1	1:44080000-44090000	1:44500000-44510000	0	HiC	PsychENCODE	Promoter_anchored_loops	intra	rs55684236	NA	0
1	1:43980000-43990000	1:44580000-44590000	0	HiC	PsychENCODE	Promoter_anchored_loops	intra	rs11210860; rs2152113; rs11577403	ENSG00000171872	1
1	1:44020000-44030000	1:44600000-44610000	0	HiC	PsychENCODE	Promoter_anchored_loops	intra	rs2842178; rs11210869; rs61769611	NA	0
2	2:104200000-104210000	2:103570000-103580000	0	HiC	PsychENCODE	Promoter_anchored_loops	intra	rs2060818; rs6727525; rs7578295; rs6543221; rs6543222; rs10171837; rs1869073; rs1869072; rs6725382; rs2100330; rs13398688; rs6726525	NA	0
2	2:104140000-104150000	2:104090000-104100000	0	HiC	PsychENCODE	Promoter_anchored_loops	intra	rs2068081; rs7557106; rs7582785; rs7557217; rs2068482; rs1022298; rs1022297; rs7574952; rs113503253; rs56016615; rs1451983; rs1451982; rs17414806; rs150417565; rs10716577; rs6723416; rs146307561; rs55713926; rs12466519; rs13392420; rs1597745; rs1597744; rs1597743	NA	0
2	2:104140000-104150000	2:104840000-104850000	0	HiC	PsychENCODE	Promoter_anchored_loops	intra	rs2068081; rs7557106; rs7582785; rs7557217; rs2068482; rs1022298; rs1022297; rs7574952; rs113503253; rs56016615; rs1451983; rs1451982; rs17414806; rs150417565; rs10716577; rs6723416; rs146307561; rs55713926; rs12466519; rs13392420; rs1597745; rs1597744; rs1597743	NA	0
3	2:215210000-215220000	2:216110000-216120000	0	HiC	PsychENCODE	Promoter_anchored_loops	intra	rs1912213; rs13023832	NA	0
3	2:215210000-215220000	2:216120000-216130000	0	HiC	PsychENCODE	Promoter_anchored_loops	intra	rs1912213; rs13023832	NA	0
4	6:26220000-26230000	6:26190000-26200000	0	HiC	PsychENCODE	Promoter_anchored_loops	intra	rs811041	ENSG00000197409:ENSG00000196866:ENSG00000197846	1
4	6:26220000-26230000	6:26250000-26260000	0	HiC	PsychENCODE	Promoter_anchored_loops	intra	rs811041	ENSG00000256316:ENSG00000197459	1
4	6:26220000-26230000	6:26270000-26280000	0	HiC	PsychENCODE	Promoter_anchored_loops	intra	rs811041	ENSG00000256018:ENSG00000168242	1
4	6:26220000-26230000	6:26280000-26290000	0	HiC	PsychENCODE	Promoter_anchored_loops	intra	rs811041	ENSG00000158406	1
4	6:26220000-26230000	6:26430000-26440000	0	HiC	PsychENCODE	Promoter_anchored_loops	intra	rs811041	NA	0
4	6:26260000-26270000	6:26830000-26840000	0	HiC	PsychENCODE	Promoter_anchored_loops	intra	rs9358914	NA	0
4	6:26260000-26270000	6:26900000-26910000	0	HiC	PsychENCODE	Promoter_anchored_loops	intra	rs9358914	NA	0
4	6:26220000-26230000	6:26920000-26930000	0	HiC	PsychENCODE	Promoter_anchored_loops	intra	rs811041	NA	0
4	6:26220000-26230000	6:27100000-27110000	0	HiC	PsychENCODE	Promoter_anchored_loops	intra	rs811041	ENSG00000124635:ENSG00000196787:ENSG00000198339	1
4	6:26220000-26230000	6:27110000-27120000	0	HiC	PsychENCODE	Promoter_anchored_loops	intra	rs811041	ENSG00000197903:ENSG00000184825	1
4	6:26220000-26230000	6:27140000-27150000	0	HiC	PsychENCODE	Promoter_anchored_loops	intra	rs811041	NA	0
5	8:8910000-8920000	8:8030000-8040000	0	HiC	PsychENCODE	Promoter_anchored_loops	intra	rs35002784; rs2953806; rs34646090; rs2953805; rs2921378; rs35945547; rs2921377; rs3021416; rs2979253	NA	0
5	8:8850000-8860000	8:8090000-8100000	0	HiC	PsychENCODE	Promoter_anchored_loops	intra	rs17701675; rs2953802; rs1964356; rs2979265	NA	0
5	8:8910000-8920000	8:8090000-8100000	0	HiC	PsychENCODE	Promoter_anchored_loops	intra	rs35002784; rs2953806; rs34646090; rs2953805; rs2921378; rs35945547; rs2921377; rs3021416; rs2979253	NA	0
5	8:8820000-8830000	8:8110000-8120000	0	HiC	PsychENCODE	Promoter_anchored_loops	intra	rs7002358; rs12542733; chr8:8827008	NA	0
5	8:8850000-8860000	8:8110000-8120000	0	HiC	PsychENCODE	Promoter_anchored_loops	intra	rs17701675; rs2953802; rs1964356; rs2979265	NA	0
5	8:8820000-8830000	8:8160000-8170000	0	HiC	PsychENCODE	Promoter_anchored_loops	intra	rs7002358; rs12542733; chr8:8827008	NA	0
5	8:8850000-8860000	8:8250000-8260000	0	HiC	PsychENCODE	Promoter_anchored_loops	intra	rs17701675; rs2953802; rs1964356; rs2979265	NA	0
5	8:8850000-8860000	8:8520000-8530000	0	HiC	PsychENCODE	Promoter_anchored_loops	intra	rs17701675; rs2953802; rs1964356; rs2979265	NA	0
5	8:8830000-8840000	8:8600000-8610000	0	HiC	PsychENCODE	Promoter_anchored_loops	intra	rs7015336; rs10104303; rs1025395	NA	0
5	8:8850000-8860000	8:8600000-8610000	0	HiC	PsychENCODE	Promoter_anchored_loops	intra	rs17701675; rs2953802; rs1964356; rs2979265	NA	0
5	8:8830000-8840000	8:8610000-8620000	0	HiC	PsychENCODE	Promoter_anchored_loops	intra	rs7015336; rs10104303; rs1025395	NA	0
5	8:8850000-8860000	8:8610000-8620000	0	HiC	PsychENCODE	Promoter_anchored_loops	intra	rs17701675; rs2953802; rs1964356; rs2979265	NA	0
5	8:8820000-8830000	8:8620000-8630000	0	HiC	PsychENCODE	Promoter_anchored_loops	intra	rs7002358; rs12542733; chr8:8827008	NA	0
5	8:8830000-8840000	8:8620000-8630000	0	HiC	PsychENCODE	Promoter_anchored_loops	intra	rs7015336; rs10104303; rs1025395	NA	0
5	8:8850000-8860000	8:8620000-8630000	0	HiC	PsychENCODE	Promoter_anchored_loops	intra	rs17701675; rs2953802; rs1964356; rs2979265	NA	0
5	8:8850000-8860000	8:8630000-8640000	0	HiC	PsychENCODE	Promoter_anchored_loops	intra	rs17701675; rs2953802; rs1964356; rs2979265	NA	0
5	8:8820000-8830000	8:8650000-8660000	0	HiC	PsychENCODE	Promoter_anchored_loops	intra	rs7002358; rs12542733; chr8:8827008	NA	0
5	8:8820000-8830000	8:8710000-8720000	0	HiC	PsychENCODE	Promoter_anchored_loops	intra	rs7002358; rs12542733; chr8:8827008	NA	0
5	8:8920000-8930000	8:8980000-8990000	0	HiC	PsychENCODE	Promoter_anchored_loops	intra	rs4841093; rs7387360	NA	0
5	8:8920000-8930000	8:9150000-9160000	0	HiC	PsychENCODE	Promoter_anchored_loops	intra	rs4841093; rs7387360	NA	0
5	8:8910000-8920000	8:9200000-9210000	0	HiC	PsychENCODE	Promoter_anchored_loops	intra	rs35002784; rs2953806; rs34646090; rs2953805; rs2921378; rs35945547; rs2921377; rs3021416; rs2979253	NA	0
5	8:8910000-8920000	8:9390000-9400000	0	HiC	PsychENCODE	Promoter_anchored_loops	intra	rs35002784; rs2953806; rs34646090; rs2953805; rs2921378; rs35945547; rs2921377; rs3021416; rs2979253	NA	0
5	8:8920000-8930000	8:9390000-9400000	0	HiC	PsychENCODE	Promoter_anchored_loops	intra	rs4841093; rs7387360	NA	0
5	8:8850000-8860000	8:9410000-9420000	0	HiC	PsychENCODE	Promoter_anchored_loops	intra	rs17701675; rs2953802; rs1964356; rs2979265	ENSG00000173273	1
5	8:8910000-8920000	8:9560000-9570000	0	HiC	PsychENCODE	Promoter_anchored_loops	intra	rs35002784; rs2953806; rs34646090; rs2953805; rs2921378; rs35945547; rs2921377; rs3021416; rs2979253	NA	0
5	8:8920000-8930000	8:9560000-9570000	0	HiC	PsychENCODE	Promoter_anchored_loops	intra	rs4841093; rs7387360	NA	0
5	8:8910000-8920000	8:9680000-9690000	0	HiC	PsychENCODE	Promoter_anchored_loops	intra	rs35002784; rs2953806; rs34646090; rs2953805; rs2921378; rs35945547; rs2921377; rs3021416; rs2979253	NA	0
5	8:8910000-8920000	8:9700000-9710000	0	HiC	PsychENCODE	Promoter_anchored_loops	intra	rs35002784; rs2953806; rs34646090; rs2953805; rs2921378; rs35945547; rs2921377; rs3021416; rs2979253	NA	0
6	8:10600000-10610000	8:9910000-9920000	0	HiC	PsychENCODE	Promoter_anchored_loops	intra	rs3062629; rs9650656; rs9650657	ENSG00000175806	1
6	8:10600000-10610000	8:10420000-10430000	0	HiC	PsychENCODE	Promoter_anchored_loops	intra	rs3062629; rs9650656; rs9650657	NA	0
6	8:11450000-11460000	8:10700000-10710000	0	HiC	PsychENCODE	Promoter_anchored_loops	intra	rs11995206; rs2244648; rs10903340	NA	0
6	8:11450000-11460000	8:10710000-10720000	0	HiC	PsychENCODE	Promoter_anchored_loops	intra	rs11995206; rs2244648; rs10903340	NA	0
6	8:10800000-10810000	8:11080000-11090000	0	HiC	PsychENCODE	Promoter_anchored_loops	intra	rs7833435; rs11777007; rs11250094; rs11783749; rs12546366; rs12679529; rs7000276; rs7001456; rs6987134; rs7821914; rs34031674; rs7821006	NA	0
6	8:10770000-10780000	8:11120000-11130000	0	HiC	PsychENCODE	Promoter_anchored_loops	intra	rs36206870; rs116793410; rs7834248; rs13270870; rs4554431; rs7015168m; rs113442811; rs4073948; rs34809001; rs5889350; rs4841457; rs34741518; rs7823296; rs7016385	NA	0
6	8:10800000-10810000	8:11120000-11130000	0	HiC	PsychENCODE	Promoter_anchored_loops	intra	rs7833435; rs11777007; rs11250094; rs11783749; rs12546366; rs12679529; rs7000276; rs7001456; rs6987134; rs7821914; rs34031674; rs7821006	NA	0
6	8:10770000-10780000	8:11130000-11140000	0	HiC	PsychENCODE	Promoter_anchored_loops	intra	rs36206870; rs116793410; rs7834248; rs13270870; rs4554431; rs7015168m; rs113442811; rs4073948; rs34809001; rs5889350; rs4841457; rs34741518; rs7823296; rs7016385	NA	0
6	8:10800000-10810000	8:11130000-11140000	0	HiC	PsychENCODE	Promoter_anchored_loops	intra	rs7833435; rs11777007; rs11250094; rs11783749; rs12546366; rs12679529; rs7000276; rs7001456; rs6987134; rs7821914; rs34031674; rs7821006	NA	0
6	8:10820000-10830000	8:11130000-11140000	0	HiC	PsychENCODE	Promoter_anchored_loops	intra	rs35470964; rs35792458; rs7013277; rs34959618; rs3885690; rs4841466; rs4841467; rs6983869	NA	0
6	8:10770000-10780000	8:11140000-11150000	0	HiC	PsychENCODE	Promoter_anchored_loops	intra	rs36206870; rs116793410; rs7834248; rs13270870; rs4554431; rs7015168m; rs113442811; rs4073948; rs34809001; rs5889350; rs4841457; rs34741518; rs7823296; rs7016385	ENSG00000104643	1
6	8:10820000-10830000	8:11140000-11150000	0	HiC	PsychENCODE	Promoter_anchored_loops	intra	rs35470964; rs35792458; rs7013277; rs34959618; rs3885690; rs4841466; rs4841467; rs6983869	ENSG00000104643	1
6	8:11300000-11310000	8:11270000-11280000	0	HiC	PsychENCODE	Promoter_anchored_loops	intra	rs13255193	NA	0
6	8:11300000-11310000	8:11280000-11290000	0	HiC	PsychENCODE	Promoter_anchored_loops	intra	rs13255193	NA	0
6	8:11450000-11460000	8:11330000-11340000	0	HiC	PsychENCODE	Promoter_anchored_loops	intra	rs11995206; rs2244648; rs10903340	ENSG00000154319	1
6	8:10800000-10810000	8:11430000-11440000	0	HiC	PsychENCODE	Promoter_anchored_loops	intra	rs7833435; rs11777007; rs11250094; rs11783749; rs12546366; rs12679529; rs7000276; rs7001456; rs6987134; rs7821914; rs34031674; rs7821006	NA	0
6	8:10800000-10810000	8:11440000-11450000	0	HiC	PsychENCODE	Promoter_anchored_loops	intra	rs7833435; rs11777007; rs11250094; rs11783749; rs12546366; rs12679529; rs7000276; rs7001456; rs6987134; rs7821914; rs34031674; rs7821006	NA	0
6	8:10940000-10950000	8:11490000-11500000	0	HiC	PsychENCODE	Promoter_anchored_loops	intra	rs4840542	NA	0
6	8:11450000-11460000	8:11510000-11520000	0	HiC	PsychENCODE	Promoter_anchored_loops	intra	rs11995206; rs2244648; rs10903340	NA	0
6	8:11450000-11460000	8:11600000-11610000	0	HiC	PsychENCODE	Promoter_anchored_loops	intra	rs11995206; rs2244648; rs10903340	NA	0
6	8:11450000-11460000	8:11790000-11800000	0	HiC	PsychENCODE	Promoter_anchored_loops	intra	rs11995206; rs2244648; rs10903340	NA	0
6	8:11170000-11180000	8:11860000-11870000	0	HiC	PsychENCODE	Promoter_anchored_loops	intra	rs2572397; rs2572398	NA	0
6	8:11450000-11460000	8:12000000-12010000	0	HiC	PsychENCODE	Promoter_anchored_loops	intra	rs11995206; rs2244648; rs10903340	NA	0
6	8:11170000-11180000	8:12030000-12040000	0	HiC	PsychENCODE	Promoter_anchored_loops	intra	rs2572397; rs2572398	NA	0
6	8:11350000-11360000	8:12170000-12180000	0	HiC	PsychENCODE	Promoter_anchored_loops	intra	rs1382567; rs1382568; rs1382568m; rs13272061; rs1478890; rs55860742	ENSG00000232948	1
6	8:11300000-11310000	8:12260000-12270000	0	HiC	PsychENCODE	Promoter_anchored_loops	intra	rs13255193	NA	0
4	6:26210000-26220000	6:27800000-27810000	4.1815e-218	HiC	Giusti-Rodriguez_et_al_2019	Fetal_Cortex	intra	rs9358912	ENSG00000184348:ENSG00000233822	1
4	6:26210000-26220000	6:27830000-27840000	5.94275e-167	HiC	Giusti-Rodriguez_et_al_2019	Fetal_Cortex	intra	rs9358912	ENSG00000198374:ENSG00000184357:ENSG00000182572	1
4	6:26210000-26220000	6:27860000-27870000	1.00863e-157	HiC	Giusti-Rodriguez_et_al_2019	Fetal_Cortex	intra	rs9358912	ENSG00000197153:ENSG00000233224:ENSG00000196331	1
4	6:26210000-26220000	6:26230000-26240000	1.96511e-151	HiC	Giusti-Rodriguez_et_al_2019	Fetal_Cortex	intra	rs9358912	ENSG00000124575	1
4	6:26230000-26240000	6:26210000-26220000	1.96511e-151	HiC	Giusti-Rodriguez_et_al_2019	Fetal_Cortex	intra	rs10946808; rs80292109; rs9358913	ENSG00000187990:ENSG00000168274	1
4	6:26230000-26240000	6:27860000-27870000	1.489e-119	HiC	Giusti-Rodriguez_et_al_2019	Fetal_Cortex	intra	rs10946808; rs80292109; rs9358913	ENSG00000197153:ENSG00000233224:ENSG00000196331	1
4	6:26210000-26220000	6:27100000-27110000	2.84408e-119	HiC	Giusti-Rodriguez_et_al_2019	Fetal_Cortex	intra	rs9358912	ENSG00000124635:ENSG00000196787:ENSG00000198339	1
4	6:26210000-26220000	6:27090000-27100000	1.50447e-114	HiC	Giusti-Rodriguez_et_al_2019	Fetal_Cortex	intra	rs9358912	NA	0
4	6:26210000-26220000	6:27850000-27860000	6.81635e-112	HiC	Giusti-Rodriguez_et_al_2019	Fetal_Cortex	intra	rs9358912	NA	0
4	6:26210000-26220000	6:27110000-27120000	4.40853e-108	HiC	Giusti-Rodriguez_et_al_2019	Fetal_Cortex	intra	rs9358912	ENSG00000197903:ENSG00000184825	1
4	6:26210000-26220000	6:27770000-27780000	1.47887e-105	HiC	Giusti-Rodriguez_et_al_2019	Fetal_Cortex	intra	rs9358912	ENSG00000185130:ENSG00000196747:ENSG00000203813	1
5	8:8860000-8870000	8:8640000-8650000	6.03605e-105	HiC	Giusti-Rodriguez_et_al_2019	Fetal_Cortex	intra	rs2288673; rs2288671; rs6987558; rs6993244; rs2915251	NA	0
4	6:26210000-26220000	6:26030000-26040000	1.73178e-101	HiC	Giusti-Rodriguez_et_al_2019	Fetal_Cortex	intra	rs9358912	ENSG00000124693:ENSG00000137259	1
4	6:26210000-26220000	6:27780000-27790000	1.23227e-99	HiC	Giusti-Rodriguez_et_al_2019	Fetal_Cortex	intra	rs9358912	ENSG00000182611:ENSG00000196374	1
4	6:26180000-26190000	6:27800000-27810000	4.83209e-96	HiC	Giusti-Rodriguez_et_al_2019	Fetal_Cortex	intra	rs62396185; rs7766641; rs9379832	ENSG00000184348:ENSG00000233822	1
4	6:26230000-26240000	6:27830000-27840000	1.21074e-92	HiC	Giusti-Rodriguez_et_al_2019	Fetal_Cortex	intra	rs10946808; rs80292109; rs9358913	ENSG00000198374:ENSG00000184357:ENSG00000182572	1
4	6:26210000-26220000	6:26240000-26250000	2.43421e-87	HiC	Giusti-Rodriguez_et_al_2019	Fetal_Cortex	intra	rs9358912	ENSG00000198327:ENSG00000124578	1
4	6:26210000-26220000	6:27820000-27830000	7.40573e-87	HiC	Giusti-Rodriguez_et_al_2019	Fetal_Cortex	intra	rs9358912	NA	0
4	6:26180000-26190000	6:27860000-27870000	1.08336e-86	HiC	Giusti-Rodriguez_et_al_2019	Fetal_Cortex	intra	rs62396185; rs7766641; rs9379832	ENSG00000197153:ENSG00000233224:ENSG00000196331	1
4	6:26210000-26220000	6:26020000-26030000	2.55978e-86	HiC	Giusti-Rodriguez_et_al_2019	Fetal_Cortex	intra	rs9358912	ENSG00000198366:ENSG00000196176:ENSG00000124529	1
4	6:26210000-26220000	6:27790000-27800000	7.37788e-85	HiC	Giusti-Rodriguez_et_al_2019	Fetal_Cortex	intra	rs9358912	ENSG00000197238:ENSG00000197914	1
4	6:26230000-26240000	6:26280000-26290000	4.94278e-76	HiC	Giusti-Rodriguez_et_al_2019	Fetal_Cortex	intra	rs10946808; rs80292109; rs9358913	ENSG00000158406	1
4	6:26230000-26240000	6:27090000-27100000	5.48624e-74	HiC	Giusti-Rodriguez_et_al_2019	Fetal_Cortex	intra	rs10946808; rs80292109; rs9358913	NA	0
4	6:26210000-26220000	6:27840000-27850000	8.82785e-70	HiC	Giusti-Rodriguez_et_al_2019	Fetal_Cortex	intra	rs9358912	ENSG00000182572:ENSG00000198558	1
4	6:26230000-26240000	6:27800000-27810000	6.93181e-69	HiC	Giusti-Rodriguez_et_al_2019	Fetal_Cortex	intra	rs10946808; rs80292109; rs9358913	ENSG00000184348:ENSG00000233822	1
4	6:26210000-26220000	6:26230000-26240000	1.2998e-68	HiC	Giusti-Rodriguez_et_al_2019	Adult_Cortex	intra	rs9358912	ENSG00000124575	1
4	6:26230000-26240000	6:26210000-26220000	1.2998e-68	HiC	Giusti-Rodriguez_et_al_2019	Adult_Cortex	intra	rs10946808; rs80292109; rs9358913	ENSG00000187990:ENSG00000168274	1
4	6:26210000-26220000	6:26280000-26290000	8.67111e-68	HiC	Giusti-Rodriguez_et_al_2019	Fetal_Cortex	intra	rs9358912	ENSG00000158406	1
5	8:8860000-8870000	8:9250000-9260000	5.37627e-66	HiC	Giusti-Rodriguez_et_al_2019	Fetal_Cortex	intra	rs2288673; rs2288671; rs6987558; rs6993244; rs2915251	NA	0
4	6:26160000-26170000	6:26210000-26220000	2.45824e-65	HiC	Giusti-Rodriguez_et_al_2019	Fetal_Cortex	intra	rs200509628	ENSG00000187990:ENSG00000168274	1
4	6:26210000-26220000	6:26160000-26170000	2.45824e-65	HiC	Giusti-Rodriguez_et_al_2019	Fetal_Cortex	intra	rs9358912	NA	0
4	6:26160000-26170000	6:27860000-27870000	2.92537e-65	HiC	Giusti-Rodriguez_et_al_2019	Fetal_Cortex	intra	rs200509628	ENSG00000197153:ENSG00000233224:ENSG00000196331	1
4	6:26180000-26190000	6:27830000-27840000	1.84081e-64	HiC	Giusti-Rodriguez_et_al_2019	Fetal_Cortex	intra	rs62396185; rs7766641; rs9379832	ENSG00000198374:ENSG00000184357:ENSG00000182572	1
4	6:26160000-26170000	6:27800000-27810000	6.39748e-63	HiC	Giusti-Rodriguez_et_al_2019	Fetal_Cortex	intra	rs200509628	ENSG00000184348:ENSG00000233822	1
4	6:26210000-26220000	6:27110000-27120000	8.2998e-63	HiC	Giusti-Rodriguez_et_al_2019	Adult_Cortex	intra	rs9358912	ENSG00000197903:ENSG00000184825	1
4	6:26230000-26240000	6:27100000-27110000	1.01327e-62	HiC	Giusti-Rodriguez_et_al_2019	Fetal_Cortex	intra	rs10946808; rs80292109; rs9358913	ENSG00000124635:ENSG00000196787:ENSG00000198339	1
4	6:26230000-26240000	6:27780000-27790000	2.52394e-60	HiC	Giusti-Rodriguez_et_al_2019	Fetal_Cortex	intra	rs10946808; rs80292109; rs9358913	ENSG00000182611:ENSG00000196374	1
4	6:26180000-26190000	6:26210000-26220000	5.69279e-60	HiC	Giusti-Rodriguez_et_al_2019	Fetal_Cortex	intra	rs62396185; rs7766641; rs9379832	ENSG00000187990:ENSG00000168274	1
4	6:26210000-26220000	6:26180000-26190000	5.69279e-60	HiC	Giusti-Rodriguez_et_al_2019	Fetal_Cortex	intra	rs9358912	ENSG00000197697:ENSG00000188987	1
4	6:26160000-26170000	6:26180000-26190000	1.5667e-58	HiC	Giusti-Rodriguez_et_al_2019	Fetal_Cortex	intra	rs200509628	ENSG00000197697:ENSG00000188987	1
4	6:26180000-26190000	6:26160000-26170000	1.5667e-58	HiC	Giusti-Rodriguez_et_al_2019	Fetal_Cortex	intra	rs62396185; rs7766641; rs9379832	NA	0
6	8:10840000-10850000	8:11050000-11060000	5.46423e-58	HiC	Giusti-Rodriguez_et_al_2019	Adult_Cortex	intra	rs11783418; rs9969436	ENSG00000171044	1
4	6:26210000-26220000	6:27860000-27870000	1.58624e-55	HiC	Giusti-Rodriguez_et_al_2019	Adult_Cortex	intra	rs9358912	ENSG00000197153:ENSG00000233224:ENSG00000196331	1
4	6:26200000-26210000	6:27860000-27870000	5.38217e-55	HiC	Giusti-Rodriguez_et_al_2019	Fetal_Cortex	intra	rs806794; rs151161179m; rs9393688; rs9379833	ENSG00000197153:ENSG00000233224:ENSG00000196331	1
4	6:26200000-26210000	6:27800000-27810000	3.25313e-54	HiC	Giusti-Rodriguez_et_al_2019	Fetal_Cortex	intra	rs806794; rs151161179m; rs9393688; rs9379833	ENSG00000184348:ENSG00000233822	1
4	6:26210000-26220000	6:26240000-26250000	5.82141e-54	HiC	Giusti-Rodriguez_et_al_2019	Adult_Cortex	intra	rs9358912	ENSG00000198327:ENSG00000124578	1
5	8:8860000-8870000	8:9620000-9630000	1.02013e-53	HiC	Giusti-Rodriguez_et_al_2019	Fetal_Cortex	intra	rs2288673; rs2288671; rs6987558; rs6993244; rs2915251	NA	0
4	6:26210000-26220000	6:26190000-26200000	3.37067e-53	HiC	Giusti-Rodriguez_et_al_2019	Adult_Cortex	intra	rs9358912	ENSG00000197409:ENSG00000196866:ENSG00000197846	1
4	6:26210000-26220000	6:27720000-27730000	7.54318e-52	HiC	Giusti-Rodriguez_et_al_2019	Fetal_Cortex	intra	rs9358912	NA	0
4	6:26210000-26220000	6:27120000-27130000	1.0749e-50	HiC	Giusti-Rodriguez_et_al_2019	Adult_Cortex	intra	rs9358912	NA	0
4	6:26210000-26220000	6:26030000-26040000	6.36885e-50	HiC	Giusti-Rodriguez_et_al_2019	Adult_Cortex	intra	rs9358912	ENSG00000124693:ENSG00000137259	1
4	6:26210000-26220000	6:26060000-26070000	1.62951e-48	HiC	Giusti-Rodriguez_et_al_2019	Adult_Cortex	intra	rs9358912	NA	0
4	6:26220000-26230000	6:27860000-27870000	4.1956e-48	HiC	Giusti-Rodriguez_et_al_2019	Fetal_Cortex	intra	rs811041	ENSG00000197153:ENSG00000233224:ENSG00000196331	1
4	6:26210000-26220000	6:27720000-27730000	6.14982e-48	HiC	Giusti-Rodriguez_et_al_2019	Adult_Cortex	intra	rs9358912	NA	0
4	6:26230000-26240000	6:27850000-27860000	7.22809e-48	HiC	Giusti-Rodriguez_et_al_2019	Fetal_Cortex	intra	rs10946808; rs80292109; rs9358913	NA	0
5	8:8860000-8870000	8:9260000-9270000	7.89914e-48	HiC	Giusti-Rodriguez_et_al_2019	Fetal_Cortex	intra	rs2288673; rs2288671; rs6987558; rs6993244; rs2915251	NA	0
4	6:26210000-26220000	6:27800000-27810000	2.36958e-47	HiC	Giusti-Rodriguez_et_al_2019	Adult_Cortex	intra	rs9358912	ENSG00000184348:ENSG00000233822	1
4	6:26230000-26240000	6:27110000-27120000	4.03935e-47	HiC	Giusti-Rodriguez_et_al_2019	Fetal_Cortex	intra	rs10946808; rs80292109; rs9358913	ENSG00000197903:ENSG00000184825	1
4	6:26160000-26170000	6:27770000-27780000	1.85094e-46	HiC	Giusti-Rodriguez_et_al_2019	Fetal_Cortex	intra	rs200509628	ENSG00000185130:ENSG00000196747:ENSG00000203813	1
4	6:26160000-26170000	6:27830000-27840000	7.23008e-46	HiC	Giusti-Rodriguez_et_al_2019	Fetal_Cortex	intra	rs200509628	ENSG00000198374:ENSG00000184357:ENSG00000182572	1
5	8:8860000-8870000	8:9530000-9540000	9.48209e-46	HiC	Giusti-Rodriguez_et_al_2019	Fetal_Cortex	intra	rs2288673; rs2288671; rs6987558; rs6993244; rs2915251	NA	0
4	6:26210000-26220000	6:27730000-27740000	1.64551e-45	HiC	Giusti-Rodriguez_et_al_2019	Fetal_Cortex	intra	rs9358912	NA	0
4	6:26210000-26220000	6:26060000-26070000	2.68295e-45	HiC	Giusti-Rodriguez_et_al_2019	Fetal_Cortex	intra	rs9358912	NA	0
4	6:26160000-26170000	6:26130000-26140000	8.61281e-44	HiC	Giusti-Rodriguez_et_al_2019	Fetal_Cortex	intra	rs200509628	NA	0
4	6:26210000-26220000	6:26130000-26140000	1.42697e-43	HiC	Giusti-Rodriguez_et_al_2019	Fetal_Cortex	intra	rs9358912	NA	0
4	6:26210000-26220000	6:27090000-27100000	1.49591e-43	HiC	Giusti-Rodriguez_et_al_2019	Adult_Cortex	intra	rs9358912	NA	0
4	6:26220000-26230000	6:27770000-27780000	2.78982e-43	HiC	Giusti-Rodriguez_et_al_2019	Fetal_Cortex	intra	rs811041	ENSG00000185130:ENSG00000196747:ENSG00000203813	1
4	6:26210000-26220000	6:26280000-26290000	2.89566e-43	HiC	Giusti-Rodriguez_et_al_2019	Adult_Cortex	intra	rs9358912	ENSG00000158406	1
5	8:8860000-8870000	8:8530000-8540000	1.09801e-42	HiC	Giusti-Rodriguez_et_al_2019	Fetal_Cortex	intra	rs2288673; rs2288671; rs6987558; rs6993244; rs2915251	NA	0
4	6:26230000-26240000	6:27790000-27800000	4.00213e-42	HiC	Giusti-Rodriguez_et_al_2019	Fetal_Cortex	intra	rs10946808; rs80292109; rs9358913	ENSG00000197238:ENSG00000197914	1
4	6:26180000-26190000	6:27850000-27860000	5.07018e-42	HiC	Giusti-Rodriguez_et_al_2019	Fetal_Cortex	intra	rs62396185; rs7766641; rs9379832	NA	0
4	6:26180000-26190000	6:27100000-27110000	7.02124e-41	HiC	Giusti-Rodriguez_et_al_2019	Fetal_Cortex	intra	rs62396185; rs7766641; rs9379832	ENSG00000124635:ENSG00000196787:ENSG00000198339	1
4	6:26230000-26240000	6:27840000-27850000	4.01466e-40	HiC	Giusti-Rodriguez_et_al_2019	Fetal_Cortex	intra	rs10946808; rs80292109; rs9358913	ENSG00000182572:ENSG00000198558	1
4	6:26230000-26240000	6:26030000-26040000	7.82084e-40	HiC	Giusti-Rodriguez_et_al_2019	Fetal_Cortex	intra	rs10946808; rs80292109; rs9358913	ENSG00000124693:ENSG00000137259	1
4	6:26180000-26190000	6:26130000-26140000	2.4992e-39	HiC	Giusti-Rodriguez_et_al_2019	Fetal_Cortex	intra	rs62396185; rs7766641; rs9379832	NA	0
6	8:10760000-10770000	8:11050000-11060000	2.83587e-39	HiC	Giusti-Rodriguez_et_al_2019	Adult_Cortex	intra	rs6985109; rs4326350; rs4840525; rs6997839; rs6997997; rs375026578; rs4240671; rs4240672; rs6989105; rs7821826; rs11250086	ENSG00000171044	1
4	6:26180000-26190000	6:27780000-27790000	8.73065e-39	HiC	Giusti-Rodriguez_et_al_2019	Fetal_Cortex	intra	rs62396185; rs7766641; rs9379832	ENSG00000182611:ENSG00000196374	1
4	6:26210000-26220000	6:26540000-26550000	5.48873e-38	HiC	Giusti-Rodriguez_et_al_2019	Fetal_Cortex	intra	rs9358912	NA	0
4	6:26160000-26170000	6:27780000-27790000	9.49931e-38	HiC	Giusti-Rodriguez_et_al_2019	Fetal_Cortex	intra	rs200509628	ENSG00000182611:ENSG00000196374	1
4	6:26210000-26220000	6:26000000-26010000	1.80881e-37	HiC	Giusti-Rodriguez_et_al_2019	Fetal_Cortex	intra	rs9358912	NA	0
4	6:26210000-26220000	6:26190000-26200000	1.02732e-36	HiC	Giusti-Rodriguez_et_al_2019	Fetal_Cortex	intra	rs9358912	ENSG00000197409:ENSG00000196866:ENSG00000197846	1
4	6:26230000-26240000	6:27720000-27730000	1.38093e-36	HiC	Giusti-Rodriguez_et_al_2019	Fetal_Cortex	intra	rs10946808; rs80292109; rs9358913	NA	0
4	6:26230000-26240000	6:26130000-26140000	3.1618e-36	HiC	Giusti-Rodriguez_et_al_2019	Fetal_Cortex	intra	rs10946808; rs80292109; rs9358913	NA	0
4	6:26200001-26240000	6:27080001-27120000	2.08505e-35	HiC	GSE87112	Neural_Progenitor_Cell	intra	rs806794; rs151161179m; rs9393688; rs9379833; rs9358912; rs811041; rs10946808; rs80292109; rs9358913	ENSG00000124635:ENSG00000196787:ENSG00000197903:ENSG00000198339:ENSG00000184825	1
4	6:26220000-26230000	6:27830000-27840000	3.20563e-35	HiC	Giusti-Rodriguez_et_al_2019	Fetal_Cortex	intra	rs811041	ENSG00000198374:ENSG00000184357:ENSG00000182572	1
4	6:26210000-26220000	6:26300000-26310000	4.84909e-35	HiC	Giusti-Rodriguez_et_al_2019	Adult_Cortex	intra	rs9358912	NA	0
4	6:26210000-26220000	6:26130000-26140000	5.33868e-35	HiC	Giusti-Rodriguez_et_al_2019	Adult_Cortex	intra	rs9358912	NA	0
4	6:26210000-26220000	6:26250000-26260000	6.57349e-35	HiC	Giusti-Rodriguez_et_al_2019	Fetal_Cortex	intra	rs9358912	ENSG00000256316:ENSG00000197459	1
4	6:26250000-26260000	6:26210000-26220000	6.57349e-35	HiC	Giusti-Rodriguez_et_al_2019	Fetal_Cortex	intra	rs3999543	ENSG00000187990:ENSG00000168274	1
1	1:44170000-44180000	1:43990000-44000000	1.12419e-34	HiC	Giusti-Rodriguez_et_al_2019	Fetal_Cortex	intra	rs56319043; rs112984125	ENSG00000142949	1
4	6:26230000-26240000	6:27770000-27780000	1.29926e-34	HiC	Giusti-Rodriguez_et_al_2019	Fetal_Cortex	intra	rs10946808; rs80292109; rs9358913	ENSG00000185130:ENSG00000196747:ENSG00000203813	1
4	6:26230000-26240000	6:27740000-27750000	2.28909e-34	HiC	Giusti-Rodriguez_et_al_2019	Fetal_Cortex	intra	rs10946808; rs80292109; rs9358913	NA	0
4	6:26160000-26170000	6:27860000-27870000	2.49814e-34	HiC	Giusti-Rodriguez_et_al_2019	Adult_Cortex	intra	rs200509628	ENSG00000197153:ENSG00000233224:ENSG00000196331	1
5	8:8860000-8870000	8:8740000-8750000	2.82793e-34	HiC	Giusti-Rodriguez_et_al_2019	Fetal_Cortex	intra	rs2288673; rs2288671; rs6987558; rs6993244; rs2915251	NA	0
4	6:26180000-26190000	6:27090000-27100000	4.89556e-34	HiC	Giusti-Rodriguez_et_al_2019	Fetal_Cortex	intra	rs62396185; rs7766641; rs9379832	NA	0
4	6:26220000-26230000	6:27780000-27790000	1.36479e-33	HiC	Giusti-Rodriguez_et_al_2019	Fetal_Cortex	intra	rs811041	ENSG00000182611:ENSG00000196374	1
4	6:26180000-26190000	6:27840000-27850000	2.78676e-33	HiC	Giusti-Rodriguez_et_al_2019	Fetal_Cortex	intra	rs62396185; rs7766641; rs9379832	ENSG00000182572:ENSG00000198558	1
4	6:26230000-26240000	6:26540000-26550000	8.87696e-33	HiC	Giusti-Rodriguez_et_al_2019	Fetal_Cortex	intra	rs10946808; rs80292109; rs9358913	NA	0
4	6:26210000-26220000	6:26110000-26120000	3.2134e-32	HiC	Giusti-Rodriguez_et_al_2019	Fetal_Cortex	intra	rs9358912	NA	0
1	1:44030000-44040000	1:44170000-44180000	4.47342e-32	HiC	Giusti-Rodriguez_et_al_2019	Adult_Cortex	intra	rs11586016; rs4660736; rs943513; rs1887402; rs2842171	ENSG00000126091	1
1	1:44170000-44180000	1:44030000-44040000	4.47342e-32	HiC	Giusti-Rodriguez_et_al_2019	Adult_Cortex	intra	rs56319043; rs112984125	NA	0
1	1:44030000-44040000	1:43990000-44000000	8.26319e-32	HiC	Giusti-Rodriguez_et_al_2019	Adult_Cortex	intra	rs11586016; rs4660736; rs943513; rs1887402; rs2842171	ENSG00000142949	1
5	8:8860000-8870000	8:9210000-9220000	9.86366e-32	HiC	Giusti-Rodriguez_et_al_2019	Fetal_Cortex	intra	rs2288673; rs2288671; rs6987558; rs6993244; rs2915251	NA	0
4	6:26220000-26230000	6:27800000-27810000	2.10593e-31	HiC	Giusti-Rodriguez_et_al_2019	Fetal_Cortex	intra	rs811041	ENSG00000184348:ENSG00000233822	1
4	6:26250000-26260000	6:27830000-27840000	2.10593e-31	HiC	Giusti-Rodriguez_et_al_2019	Fetal_Cortex	intra	rs3999543	ENSG00000198374:ENSG00000184357:ENSG00000182572	1
4	6:26180000-26190000	6:26230000-26240000	2.19873e-31	HiC	Giusti-Rodriguez_et_al_2019	Fetal_Cortex	intra	rs62396185; rs7766641; rs9379832	ENSG00000124575	1
4	6:26230000-26240000	6:26180000-26190000	2.19873e-31	HiC	Giusti-Rodriguez_et_al_2019	Fetal_Cortex	intra	rs10946808; rs80292109; rs9358913	ENSG00000197697:ENSG00000188987	1
4	6:26160000-26170000	6:26130000-26140000	4.21186e-31	HiC	Giusti-Rodriguez_et_al_2019	Adult_Cortex	intra	rs200509628	NA	0
1	1:44170000-44180000	1:44320000-44330000	4.46327e-31	HiC	Giusti-Rodriguez_et_al_2019	Adult_Cortex	intra	rs56319043; rs112984125	NA	0
5	8:8860000-8870000	8:9220000-9230000	4.77546e-31	HiC	Giusti-Rodriguez_et_al_2019	Fetal_Cortex	intra	rs2288673; rs2288671; rs6987558; rs6993244; rs2915251	NA	0
4	6:26200001-26240000	6:27760001-27800000	9.71423e-31	HiC	GSE87112	Neural_Progenitor_Cell	intra	rs806794; rs151161179m; rs9393688; rs9379833; rs9358912; rs811041; rs10946808; rs80292109; rs9358913	ENSG00000185130:ENSG00000196747:ENSG00000203813:ENSG00000182611:ENSG00000196374:ENSG00000197238:ENSG00000197914	1
4	6:26230000-26240000	6:27830000-27840000	9.93826e-31	HiC	Giusti-Rodriguez_et_al_2019	Adult_Cortex	intra	rs10946808; rs80292109; rs9358913	ENSG00000198374:ENSG00000184357:ENSG00000182572	1
4	6:26200000-26210000	6:27830000-27840000	1.19779e-30	HiC	Giusti-Rodriguez_et_al_2019	Fetal_Cortex	intra	rs806794; rs151161179m; rs9393688; rs9379833	ENSG00000198374:ENSG00000184357:ENSG00000182572	1
4	6:26220000-26230000	6:27850000-27860000	1.19779e-30	HiC	Giusti-Rodriguez_et_al_2019	Fetal_Cortex	intra	rs811041	NA	0
4	6:26210000-26220000	6:27790000-27800000	1.43446e-30	HiC	Giusti-Rodriguez_et_al_2019	Adult_Cortex	intra	rs9358912	ENSG00000197238:ENSG00000197914	1
4	6:26210000-26220000	6:27650000-27660000	2.38621e-30	HiC	Giusti-Rodriguez_et_al_2019	Fetal_Cortex	intra	rs9358912	NA	0
4	6:26180000-26190000	6:26240000-26250000	2.56586e-30	HiC	Giusti-Rodriguez_et_al_2019	Fetal_Cortex	intra	rs62396185; rs7766641; rs9379832	ENSG00000198327:ENSG00000124578	1
4	6:26180000-26190000	6:27110000-27120000	5.03275e-30	HiC	Giusti-Rodriguez_et_al_2019	Fetal_Cortex	intra	rs62396185; rs7766641; rs9379832	ENSG00000197903:ENSG00000184825	1
4	6:26180000-26190000	6:26060000-26070000	1.59299e-29	HiC	Giusti-Rodriguez_et_al_2019	Fetal_Cortex	intra	rs62396185; rs7766641; rs9379832	NA	0
