## Supplementary material for "Identification of shared and differentiating genetic risk for autism spectrum disorder, attention deficit hyperactivity disorder and case subgroups": Table S8 (part 2 of 2)

### Sheet: ci - ADHD vs ASD (continued)
GenomicLocus	region1	region2	FDR	type	DB	tissue/cell	inter/intra	SNPs	genes	ciMapFilt
1	1:44030000-44040000	1:43990000-44000000	2.53727e-29	HiC	Giusti-Rodriguez_et_al_2019	Fetal_Cortex	intra	rs11586016; rs4660736; rs943513; rs1887402; rs2842171	ENSG00000142949	1
4	6:26230000-26240000	6:27820000-27830000	3.62351e-29	HiC	Giusti-Rodriguez_et_al_2019	Fetal_Cortex	intra	rs10946808; rs80292109; rs9358913	NA	0
4	6:26200000-26210000	6:27780000-27790000	4.32354e-29	HiC	Giusti-Rodriguez_et_al_2019	Fetal_Cortex	intra	rs806794; rs151161179m; rs9393688; rs9379833	ENSG00000182611:ENSG00000196374	1
4	6:26180000-26190000	6:27860000-27870000	9.46585e-29	HiC	Giusti-Rodriguez_et_al_2019	Adult_Cortex	intra	rs62396185; rs7766641; rs9379832	ENSG00000197153:ENSG00000233224:ENSG00000196331	1
4	6:26200000-26210000	6:27850000-27860000	1.69123e-28	HiC	Giusti-Rodriguez_et_al_2019	Fetal_Cortex	intra	rs806794; rs151161179m; rs9393688; rs9379833	NA	0
1	1:44170000-44180000	1:43990000-44000000	2.30528e-28	HiC	Giusti-Rodriguez_et_al_2019	Adult_Cortex	intra	rs56319043; rs112984125	ENSG00000142949	1
4	6:26210000-26220000	6:27830000-27840000	2.90521e-28	HiC	Giusti-Rodriguez_et_al_2019	Adult_Cortex	intra	rs9358912	ENSG00000198374:ENSG00000184357:ENSG00000182572	1
4	6:26230000-26240000	6:26000000-26010000	2.91931e-28	HiC	Giusti-Rodriguez_et_al_2019	Fetal_Cortex	intra	rs10946808; rs80292109; rs9358913	NA	0
4	6:26250000-26260000	6:26280000-26290000	4.66904e-28	HiC	Giusti-Rodriguez_et_al_2019	Fetal_Cortex	intra	rs3999543	ENSG00000158406	1
4	6:26160000-26170000	6:26210000-26220000	4.68354e-28	HiC	Giusti-Rodriguez_et_al_2019	Adult_Cortex	intra	rs200509628	ENSG00000187990:ENSG00000168274	1
4	6:26210000-26220000	6:26160000-26170000	4.68354e-28	HiC	Giusti-Rodriguez_et_al_2019	Adult_Cortex	intra	rs9358912	NA	0
4	6:26200000-26210000	6:27770000-27780000	7.05279e-28	HiC	Giusti-Rodriguez_et_al_2019	Fetal_Cortex	intra	rs806794; rs151161179m; rs9393688; rs9379833	ENSG00000185130:ENSG00000196747:ENSG00000203813	1
4	6:26230000-26240000	6:27110000-27120000	1.05704e-27	HiC	Giusti-Rodriguez_et_al_2019	Adult_Cortex	intra	rs10946808; rs80292109; rs9358913	ENSG00000197903:ENSG00000184825	1
4	6:26210000-26220000	6:27740000-27750000	1.36019e-27	HiC	Giusti-Rodriguez_et_al_2019	Fetal_Cortex	intra	rs9358912	NA	0
4	6:26160000-26170000	6:26230000-26240000	1.5602e-27	HiC	Giusti-Rodriguez_et_al_2019	Fetal_Cortex	intra	rs200509628	ENSG00000124575	1
4	6:26230000-26240000	6:26160000-26170000	1.5602e-27	HiC	Giusti-Rodriguez_et_al_2019	Fetal_Cortex	intra	rs10946808; rs80292109; rs9358913	NA	0
4	6:26160000-26170000	6:27820000-27830000	1.95235e-27	HiC	Giusti-Rodriguez_et_al_2019	Fetal_Cortex	intra	rs200509628	NA	0
4	6:26220000-26230000	6:27110000-27120000	1.96378e-27	HiC	Giusti-Rodriguez_et_al_2019	Fetal_Cortex	intra	rs811041	ENSG00000197903:ENSG00000184825	1
5	8:8860000-8870000	8:8750000-8760000	2.20406e-27	HiC	Giusti-Rodriguez_et_al_2019	Fetal_Cortex	intra	rs2288673; rs2288671; rs6987558; rs6993244; rs2915251	ENSG00000147324	1
1	1:44170000-44180000	1:44410000-44420000	3.69095e-27	HiC	Giusti-Rodriguez_et_al_2019	Adult_Cortex	intra	rs56319043; rs112984125	ENSG00000117408	1
4	6:26180000-26190000	6:26020000-26030000	6.06013e-27	HiC	Giusti-Rodriguez_et_al_2019	Fetal_Cortex	intra	rs62396185; rs7766641; rs9379832	ENSG00000198366:ENSG00000196176:ENSG00000124529	1
4	6:26180000-26190000	6:27770000-27780000	6.75804e-27	HiC	Giusti-Rodriguez_et_al_2019	Fetal_Cortex	intra	rs62396185; rs7766641; rs9379832	ENSG00000185130:ENSG00000196747:ENSG00000203813	1
4	6:26230000-26240000	6:26020000-26030000	7.00156e-27	HiC	Giusti-Rodriguez_et_al_2019	Fetal_Cortex	intra	rs10946808; rs80292109; rs9358913	ENSG00000198366:ENSG00000196176:ENSG00000124529	1
4	6:26230000-26240000	6:26060000-26070000	8.76559e-27	HiC	Giusti-Rodriguez_et_al_2019	Fetal_Cortex	intra	rs10946808; rs80292109; rs9358913	NA	0
1	1:44170000-44180000	1:44450000-44460000	9.98432e-27	HiC	Giusti-Rodriguez_et_al_2019	Adult_Cortex	intra	rs56319043; rs112984125	ENSG00000159214	1
4	6:26180000-26190000	6:26030000-26040000	1.14334e-26	HiC	Giusti-Rodriguez_et_al_2019	Adult_Cortex	intra	rs62396185; rs7766641; rs9379832	ENSG00000124693:ENSG00000137259	1
5	8:8860000-8870000	8:8690000-8700000	1.15526e-26	HiC	Giusti-Rodriguez_et_al_2019	Fetal_Cortex	intra	rs2288673; rs2288671; rs6987558; rs6993244; rs2915251	NA	0
4	6:26160000-26170000	6:27850000-27860000	1.50943e-26	HiC	Giusti-Rodriguez_et_al_2019	Fetal_Cortex	intra	rs200509628	NA	0
4	6:26200000-26210000	6:27090000-27100000	2.03974e-26	HiC	Giusti-Rodriguez_et_al_2019	Fetal_Cortex	intra	rs806794; rs151161179m; rs9393688; rs9379833	NA	0
4	6:26160000-26170000	6:26280000-26290000	2.07519e-26	HiC	Giusti-Rodriguez_et_al_2019	Fetal_Cortex	intra	rs200509628	ENSG00000158406	1
4	6:26210000-26220000	6:27730000-27740000	2.90064e-26	HiC	Giusti-Rodriguez_et_al_2019	Adult_Cortex	intra	rs9358912	NA	0
4	6:26180000-26190000	6:26210000-26220000	3.29527e-26	HiC	Giusti-Rodriguez_et_al_2019	Adult_Cortex	intra	rs62396185; rs7766641; rs9379832	ENSG00000187990:ENSG00000168274	1
4	6:26210000-26220000	6:26180000-26190000	3.29527e-26	HiC	Giusti-Rodriguez_et_al_2019	Adult_Cortex	intra	rs9358912	ENSG00000197697:ENSG00000188987	1
4	6:26200000-26210000	6:26230000-26240000	3.49983e-26	HiC	Giusti-Rodriguez_et_al_2019	Fetal_Cortex	intra	rs806794; rs151161179m; rs9393688; rs9379833	ENSG00000124575	1
4	6:26230000-26240000	6:26200000-26210000	3.49983e-26	HiC	Giusti-Rodriguez_et_al_2019	Fetal_Cortex	intra	rs10946808; rs80292109; rs9358913	ENSG00000197846:ENSG00000198518	1
6	8:10760000-10770000	8:11050000-11060000	5.40179e-26	HiC	Giusti-Rodriguez_et_al_2019	Fetal_Cortex	intra	rs6985109; rs4326350; rs4840525; rs6997839; rs6997997; rs375026578; rs4240671; rs4240672; rs6989105; rs7821826; rs11250086	ENSG00000171044	1
4	6:26250000-26260000	6:27860000-27870000	6.36619e-26	HiC	Giusti-Rodriguez_et_al_2019	Fetal_Cortex	intra	rs3999543	ENSG00000197153:ENSG00000233224:ENSG00000196331	1
5	8:8860000-8870000	8:8140000-8150000	6.7483e-26	HiC	Giusti-Rodriguez_et_al_2019	Fetal_Cortex	intra	rs2288673; rs2288671; rs6987558; rs6993244; rs2915251	NA	0
4	6:26210000-26220000	6:26000000-26010000	7.39779e-26	HiC	Giusti-Rodriguez_et_al_2019	Adult_Cortex	intra	rs9358912	NA	0
5	8:8830000-8840000	8:8860000-8870000	1.46021e-25	HiC	Giusti-Rodriguez_et_al_2019	Fetal_Cortex	intra	rs7015336; rs10104303; rs1025395	ENSG00000104626	1
5	8:8860000-8870000	8:8830000-8840000	1.46021e-25	HiC	Giusti-Rodriguez_et_al_2019	Fetal_Cortex	intra	rs2288673; rs2288671; rs6987558; rs6993244; rs2915251	NA	0
5	8:8860000-8870000	8:10670000-10680000	3.18291e-25	HiC	Giusti-Rodriguez_et_al_2019	Fetal_Cortex	intra	rs2288673; rs2288671; rs6987558; rs6993244; rs2915251	NA	0
4	6:26160000-26170000	6:26030000-26040000	3.50562e-25	HiC	Giusti-Rodriguez_et_al_2019	Fetal_Cortex	intra	rs200509628	ENSG00000124693:ENSG00000137259	1
4	6:26160000-26170000	6:26240000-26250000	3.58788e-25	HiC	Giusti-Rodriguez_et_al_2019	Fetal_Cortex	intra	rs200509628	ENSG00000198327:ENSG00000124578	1
4	6:26210000-26220000	6:26540000-26550000	6.66233e-25	HiC	Giusti-Rodriguez_et_al_2019	Adult_Cortex	intra	rs9358912	NA	0
4	6:26210000-26220000	6:26470000-26480000	9.14956e-25	HiC	Giusti-Rodriguez_et_al_2019	Adult_Cortex	intra	rs9358912	NA	0
5	8:8860000-8870000	8:8170000-8180000	1.76369e-24	HiC	Giusti-Rodriguez_et_al_2019	Fetal_Cortex	intra	rs2288673; rs2288671; rs6987558; rs6993244; rs2915251	NA	0
4	6:26180000-26190000	6:27800000-27810000	1.99244e-24	HiC	Giusti-Rodriguez_et_al_2019	Adult_Cortex	intra	rs62396185; rs7766641; rs9379832	ENSG00000184348:ENSG00000233822	1
4	6:26160000-26170000	6:26180000-26190000	2.24032e-24	HiC	Giusti-Rodriguez_et_al_2019	Adult_Cortex	intra	rs200509628	ENSG00000197697:ENSG00000188987	1
4	6:26180000-26190000	6:26160000-26170000	2.24032e-24	HiC	Giusti-Rodriguez_et_al_2019	Adult_Cortex	intra	rs62396185; rs7766641; rs9379832	NA	0
4	6:26200000-26210000	6:26030000-26040000	2.27259e-24	HiC	Giusti-Rodriguez_et_al_2019	Fetal_Cortex	intra	rs806794; rs151161179m; rs9393688; rs9379833	ENSG00000124693:ENSG00000137259	1
4	6:26210000-26220000	6:27820000-27830000	2.33446e-24	HiC	Giusti-Rodriguez_et_al_2019	Adult_Cortex	intra	rs9358912	NA	0
5	8:8860000-8870000	8:9110000-9120000	2.77667e-24	HiC	Giusti-Rodriguez_et_al_2019	Adult_Cortex	intra	rs2288673; rs2288671; rs6987558; rs6993244; rs2915251	NA	0
4	6:26230000-26240000	6:27820000-27830000	3.18501e-24	HiC	Giusti-Rodriguez_et_al_2019	Adult_Cortex	intra	rs10946808; rs80292109; rs9358913	NA	0
4	6:26180000-26190000	6:27820000-27830000	6.31026e-24	HiC	Giusti-Rodriguez_et_al_2019	Fetal_Cortex	intra	rs62396185; rs7766641; rs9379832	NA	0
4	6:26180000-26190000	6:27790000-27800000	1.02211e-23	HiC	Giusti-Rodriguez_et_al_2019	Fetal_Cortex	intra	rs62396185; rs7766641; rs9379832	ENSG00000197238:ENSG00000197914	1
5	8:8860000-8870000	8:8660000-8670000	1.38544e-23	HiC	Giusti-Rodriguez_et_al_2019	Adult_Cortex	intra	rs2288673; rs2288671; rs6987558; rs6993244; rs2915251	NA	0
4	6:26200000-26210000	6:27790000-27800000	1.39185e-23	HiC	Giusti-Rodriguez_et_al_2019	Fetal_Cortex	intra	rs806794; rs151161179m; rs9393688; rs9379833	ENSG00000197238:ENSG00000197914	1
4	6:26210000-26220000	6:26600000-26610000	1.55114e-23	HiC	Giusti-Rodriguez_et_al_2019	Adult_Cortex	intra	rs9358912	NA	0
5	8:8850000-8860000	8:8640000-8650000	1.78061e-23	HiC	Giusti-Rodriguez_et_al_2019	Fetal_Cortex	intra	rs17701675; rs2953802; rs1964356; rs2979265	NA	0
1	1:44170000-44180000	1:43680000-43690000	1.99033e-23	HiC	Giusti-Rodriguez_et_al_2019	Fetal_Cortex	intra	rs56319043; rs112984125	NA	0
4	6:26200001-26240000	6:27800001-27840000	2.61074e-23	HiC	GSE87112	Neural_Progenitor_Cell	intra	rs806794; rs151161179m; rs9393688; rs9379833; rs9358912; rs811041; rs10946808; rs80292109; rs9358913	ENSG00000184348:ENSG00000233822:ENSG00000198374:ENSG00000184357:ENSG00000182572	1
4	6:26160000-26170000	6:27840000-27850000	4.00405e-23	HiC	Giusti-Rodriguez_et_al_2019	Fetal_Cortex	intra	rs200509628	ENSG00000182572:ENSG00000198558	1
1	1:44130000-44140000	1:43990000-44000000	4.64834e-23	HiC	Giusti-Rodriguez_et_al_2019	Fetal_Cortex	intra	rs489319; rs618678; rs3791033	ENSG00000142949	1
4	6:26160000-26170000	6:27120000-27130000	5.30368e-23	HiC	Giusti-Rodriguez_et_al_2019	Adult_Cortex	intra	rs200509628	NA	0
4	6:26160000-26170000	6:27090000-27100000	6.80242e-23	HiC	Giusti-Rodriguez_et_al_2019	Fetal_Cortex	intra	rs200509628	NA	0
4	6:26220000-26230000	6:26280000-26290000	6.89287e-23	HiC	Giusti-Rodriguez_et_al_2019	Fetal_Cortex	intra	rs811041	ENSG00000158406	1
5	8:8860000-8870000	8:10170000-10180000	6.89745e-23	HiC	Giusti-Rodriguez_et_al_2019	Fetal_Cortex	intra	rs2288673; rs2288671; rs6987558; rs6993244; rs2915251	NA	0
4	6:26200001-26240000	6:27840001-27880000	8.6141e-23	HiC	GSE87112	Neural_Progenitor_Cell	intra	rs806794; rs151161179m; rs9393688; rs9379833; rs9358912; rs811041; rs10946808; rs80292109; rs9358913	ENSG00000182572:ENSG00000198558:ENSG00000197153:ENSG00000233224:ENSG00000196331:ENSG00000168131	1
4	6:26160000-26170000	6:27090000-27100000	1.11361e-22	HiC	Giusti-Rodriguez_et_al_2019	Adult_Cortex	intra	rs200509628	NA	0
4	6:26200000-26210000	6:27110000-27120000	1.11412e-22	HiC	Giusti-Rodriguez_et_al_2019	Fetal_Cortex	intra	rs806794; rs151161179m; rs9393688; rs9379833	ENSG00000197903:ENSG00000184825	1
4	6:26210000-26220000	6:26090000-26100000	1.12687e-22	HiC	Giusti-Rodriguez_et_al_2019	Fetal_Cortex	intra	rs9358912	NA	0
4	6:26210000-26220000	6:26300000-26310000	1.43609e-22	HiC	Giusti-Rodriguez_et_al_2019	Fetal_Cortex	intra	rs9358912	NA	0
5	8:8860000-8870000	8:10120000-10130000	1.43986e-22	HiC	Giusti-Rodriguez_et_al_2019	Fetal_Cortex	intra	rs2288673; rs2288671; rs6987558; rs6993244; rs2915251	NA	0
6	8:10820000-10830000	8:11050000-11060000	2.41606e-22	HiC	Giusti-Rodriguez_et_al_2019	Fetal_Cortex	intra	rs35470964; rs35792458; rs7013277; rs34959618; rs3885690; rs4841466; rs4841467; rs6983869	ENSG00000171044	1
4	6:26180000-26190000	6:26030000-26040000	2.57122e-22	HiC	Giusti-Rodriguez_et_al_2019	Fetal_Cortex	intra	rs62396185; rs7766641; rs9379832	ENSG00000124693:ENSG00000137259	1
4	6:26200000-26210000	6:27860000-27870000	3.27828e-22	HiC	Giusti-Rodriguez_et_al_2019	Adult_Cortex	intra	rs806794; rs151161179m; rs9393688; rs9379833	ENSG00000197153:ENSG00000233224:ENSG00000196331	1
1	1:44170000-44180000	1:43750000-43760000	3.34989e-22	HiC	Giusti-Rodriguez_et_al_2019	Adult_Cortex	intra	rs56319043; rs112984125	ENSG00000253313	1
4	6:26210000-26220000	6:27650000-27660000	4.47045e-22	HiC	Giusti-Rodriguez_et_al_2019	Adult_Cortex	intra	rs9358912	NA	0
6	8:10760000-10770000	8:11150000-11160000	5.06639e-22	HiC	Giusti-Rodriguez_et_al_2019	Fetal_Cortex	intra	rs6985109; rs4326350; rs4840525; rs6997839; rs6997997; rs375026578; rs4240671; rs4240672; rs6989105; rs7821826; rs11250086	NA	0
1	1:44170000-44180000	1:43830000-43840000	5.85808e-22	HiC	Giusti-Rodriguez_et_al_2019	Fetal_Cortex	intra	rs56319043; rs112984125	ENSG00000066322	1
4	6:26250000-26260000	6:27090000-27100000	6.8418e-22	HiC	Giusti-Rodriguez_et_al_2019	Fetal_Cortex	intra	rs3999543	NA	0
1	1:44030000-44040000	1:44170000-44180000	1.33505e-21	HiC	Giusti-Rodriguez_et_al_2019	Fetal_Cortex	intra	rs11586016; rs4660736; rs943513; rs1887402; rs2842171	ENSG00000126091	1
1	1:44170000-44180000	1:44030000-44040000	1.33505e-21	HiC	Giusti-Rodriguez_et_al_2019	Fetal_Cortex	intra	rs56319043; rs112984125	NA	0
4	6:26160001-26200000	6:27080001-27120000	1.3486e-21	HiC	GSE87112	Neural_Progenitor_Cell	intra	rs200509628; rs62396185; rs7766641; rs9379832	ENSG00000124635:ENSG00000196787:ENSG00000197903:ENSG00000198339:ENSG00000184825	1
4	6:26210000-26220000	6:27450000-27460000	1.80947e-21	HiC	Giusti-Rodriguez_et_al_2019	Fetal_Cortex	intra	rs9358912	NA	0
4	6:26210000-26220000	6:26470000-26480000	1.99503e-21	HiC	Giusti-Rodriguez_et_al_2019	Fetal_Cortex	intra	rs9358912	NA	0
5	8:8860000-8870000	8:8700000-8710000	2.30393e-21	HiC	Giusti-Rodriguez_et_al_2019	Fetal_Cortex	intra	rs2288673; rs2288671; rs6987558; rs6993244; rs2915251	NA	0
4	6:26230000-26240000	6:26470000-26480000	4.57411e-21	HiC	Giusti-Rodriguez_et_al_2019	Fetal_Cortex	intra	rs10946808; rs80292109; rs9358913	NA	0
5	8:8860000-8870000	8:9900000-9910000	6.26667e-21	HiC	Giusti-Rodriguez_et_al_2019	Fetal_Cortex	intra	rs2288673; rs2288671; rs6987558; rs6993244; rs2915251	NA	0
4	6:26210000-26220000	6:27450000-27460000	7.61001e-21	HiC	Giusti-Rodriguez_et_al_2019	Adult_Cortex	intra	rs9358912	NA	0
4	6:26230000-26240000	6:27090000-27100000	7.98847e-21	HiC	Giusti-Rodriguez_et_al_2019	Adult_Cortex	intra	rs10946808; rs80292109; rs9358913	NA	0
1	1:44170000-44180000	1:44400000-44410000	8.81003e-21	HiC	Giusti-Rodriguez_et_al_2019	Adult_Cortex	intra	rs56319043; rs112984125	NA	0
1	1:44130000-44140000	1:44170000-44180000	8.99714e-21	HiC	Giusti-Rodriguez_et_al_2019	Fetal_Cortex	intra	rs489319; rs618678; rs3791033	ENSG00000126091	1
1	1:44170000-44180000	1:44130000-44140000	8.99714e-21	HiC	Giusti-Rodriguez_et_al_2019	Fetal_Cortex	intra	rs56319043; rs112984125	NA	0
6	8:10840000-10850000	8:11150000-11160000	1.33563e-20	HiC	Giusti-Rodriguez_et_al_2019	Adult_Cortex	intra	rs11783418; rs9969436	NA	0
4	6:26180000-26190000	6:26000000-26010000	1.53555e-20	HiC	Giusti-Rodriguez_et_al_2019	Adult_Cortex	intra	rs62396185; rs7766641; rs9379832	NA	0
4	6:26200000-26210000	6:27120000-27130000	2.11261e-20	HiC	Giusti-Rodriguez_et_al_2019	Adult_Cortex	intra	rs806794; rs151161179m; rs9393688; rs9379833	NA	0
4	6:26160000-26170000	6:27110000-27120000	3.36591e-20	HiC	Giusti-Rodriguez_et_al_2019	Fetal_Cortex	intra	rs200509628	ENSG00000197903:ENSG00000184825	1
4	6:26200001-26240000	6:26280001-26320000	3.89251e-20	HiC	GSE87112	Neural_Progenitor_Cell	intra	rs806794; rs151161179m; rs9393688; rs9379833; rs9358912; rs811041; rs10946808; rs80292109; rs9358913	ENSG00000158406	1
4	6:26210000-26220000	6:27140000-27150000	5.21301e-20	HiC	Giusti-Rodriguez_et_al_2019	Fetal_Cortex	intra	rs9358912	NA	0
1	1:44170000-44180000	1:44390000-44400000	6.14255e-20	HiC	Giusti-Rodriguez_et_al_2019	Fetal_Cortex	intra	rs56319043; rs112984125	ENSG00000117407	1
1	1:44170000-44180000	1:44450000-44460000	7.97056e-20	HiC	Giusti-Rodriguez_et_al_2019	Fetal_Cortex	intra	rs56319043; rs112984125	ENSG00000159214	1
4	6:26200000-26210000	6:26470000-26480000	9.08879e-20	HiC	Giusti-Rodriguez_et_al_2019	Adult_Cortex	intra	rs806794; rs151161179m; rs9393688; rs9379833	NA	0
4	6:26160000-26170000	6:26190000-26200000	1.00532e-19	HiC	Giusti-Rodriguez_et_al_2019	Adult_Cortex	intra	rs200509628	ENSG00000197409:ENSG00000196866:ENSG00000197846	1
4	6:26230000-26240000	6:26280000-26290000	1.08294e-19	HiC	Giusti-Rodriguez_et_al_2019	Adult_Cortex	intra	rs10946808; rs80292109; rs9358913	ENSG00000158406	1
4	6:26180000-26190000	6:26200000-26210000	1.1537e-19	HiC	Giusti-Rodriguez_et_al_2019	Fetal_Cortex	intra	rs62396185; rs7766641; rs9379832	ENSG00000197846:ENSG00000198518	1
4	6:26200000-26210000	6:26180000-26190000	1.1537e-19	HiC	Giusti-Rodriguez_et_al_2019	Fetal_Cortex	intra	rs806794; rs151161179m; rs9393688; rs9379833	ENSG00000197697:ENSG00000188987	1
4	6:26210000-26220000	6:27440000-27450000	1.20648e-19	HiC	Giusti-Rodriguez_et_al_2019	Adult_Cortex	intra	rs9358912	ENSG00000096654	1
4	6:26230000-26240000	6:27860000-27870000	1.35518e-19	HiC	Giusti-Rodriguez_et_al_2019	Adult_Cortex	intra	rs10946808; rs80292109; rs9358913	ENSG00000197153:ENSG00000233224:ENSG00000196331	1
4	6:26220000-26230000	6:27840000-27850000	1.57891e-19	HiC	Giusti-Rodriguez_et_al_2019	Fetal_Cortex	intra	rs811041	ENSG00000182572:ENSG00000198558	1
4	6:26200000-26210000	6:26060000-26070000	1.79587e-19	HiC	Giusti-Rodriguez_et_al_2019	Adult_Cortex	intra	rs806794; rs151161179m; rs9393688; rs9379833	NA	0
4	6:26240001-26280000	6:27080001-27120000	1.8014e-19	HiC	GSE87112	Neural_Progenitor_Cell	intra	rs3999543; rs9358914; rs12665035	ENSG00000124635:ENSG00000196787:ENSG00000197903:ENSG00000198339:ENSG00000184825	1
4	6:26200000-26210000	6:26020000-26030000	1.80394e-19	HiC	Giusti-Rodriguez_et_al_2019	Fetal_Cortex	intra	rs806794; rs151161179m; rs9393688; rs9379833	ENSG00000198366:ENSG00000196176:ENSG00000124529	1
4	6:26220000-26230000	6:26020000-26030000	2.05362e-19	HiC	Giusti-Rodriguez_et_al_2019	Fetal_Cortex	intra	rs811041	ENSG00000198366:ENSG00000196176:ENSG00000124529	1
4	6:26220000-26230000	6:27090000-27100000	2.05833e-19	HiC	Giusti-Rodriguez_et_al_2019	Fetal_Cortex	intra	rs811041	NA	0
5	8:8860000-8870000	8:8530000-8540000	2.55784e-19	HiC	Giusti-Rodriguez_et_al_2019	Adult_Cortex	intra	rs2288673; rs2288671; rs6987558; rs6993244; rs2915251	NA	0
1	1:44030000-44040000	1:44090000-44100000	2.63846e-19	HiC	Giusti-Rodriguez_et_al_2019	Adult_Cortex	intra	rs11586016; rs4660736; rs943513; rs1887402; rs2842171	NA	0
1	1:44090000-44100000	1:44030000-44040000	2.63846e-19	HiC	Giusti-Rodriguez_et_al_2019	Adult_Cortex	intra	rs12405972; rs61769649	NA	0
4	6:26210000-26220000	6:27760000-27770000	3.94434e-19	HiC	Giusti-Rodriguez_et_al_2019	Fetal_Cortex	intra	rs9358912	NA	0
4	6:26250000-26260000	6:27800000-27810000	3.94434e-19	HiC	Giusti-Rodriguez_et_al_2019	Fetal_Cortex	intra	rs3999543	ENSG00000184348:ENSG00000233822	1
4	6:26210000-26220000	6:27100000-27110000	4.8451e-19	HiC	Giusti-Rodriguez_et_al_2019	Adult_Cortex	intra	rs9358912	ENSG00000124635:ENSG00000196787:ENSG00000198339	1
4	6:26250000-26260000	6:27770000-27780000	5.70289e-19	HiC	Giusti-Rodriguez_et_al_2019	Fetal_Cortex	intra	rs3999543	ENSG00000185130:ENSG00000196747:ENSG00000203813	1
5	8:8860000-8870000	8:9210000-9220000	7.02843e-19	HiC	Giusti-Rodriguez_et_al_2019	Adult_Cortex	intra	rs2288673; rs2288671; rs6987558; rs6993244; rs2915251	NA	0
4	6:26200000-26210000	6:27100000-27110000	8.64181e-19	HiC	Giusti-Rodriguez_et_al_2019	Fetal_Cortex	intra	rs806794; rs151161179m; rs9393688; rs9379833	ENSG00000124635:ENSG00000196787:ENSG00000198339	1
5	8:8860000-8870000	8:8170000-8180000	1.09615e-18	HiC	Giusti-Rodriguez_et_al_2019	Adult_Cortex	intra	rs2288673; rs2288671; rs6987558; rs6993244; rs2915251	NA	0
5	8:8860000-8870000	8:8740000-8750000	1.11256e-18	HiC	Giusti-Rodriguez_et_al_2019	Adult_Cortex	intra	rs2288673; rs2288671; rs6987558; rs6993244; rs2915251	NA	0
4	6:26200000-26210000	6:27840000-27850000	1.28567e-18	HiC	Giusti-Rodriguez_et_al_2019	Fetal_Cortex	intra	rs806794; rs151161179m; rs9393688; rs9379833	ENSG00000182572:ENSG00000198558	1
1	1:44170000-44180000	1:43700000-43710000	1.29238e-18	HiC	Giusti-Rodriguez_et_al_2019	Adult_Cortex	intra	rs56319043; rs112984125	NA	0
4	6:26220000-26230000	6:27100000-27110000	1.35132e-18	HiC	Giusti-Rodriguez_et_al_2019	Fetal_Cortex	intra	rs811041	ENSG00000124635:ENSG00000196787:ENSG00000198339	1
4	6:26160001-26200000	6:27840001-27880000	1.51853e-18	HiC	GSE87112	Neural_Progenitor_Cell	intra	rs200509628; rs62396185; rs7766641; rs9379832	ENSG00000182572:ENSG00000198558:ENSG00000197153:ENSG00000233224:ENSG00000196331:ENSG00000168131	1
4	6:26220000-26230000	6:27860000-27870000	1.8048e-18	HiC	Giusti-Rodriguez_et_al_2019	Adult_Cortex	intra	rs811041	ENSG00000197153:ENSG00000233224:ENSG00000196331	1
1	1:44030000-44040000	1:44390000-44400000	1.9994e-18	HiC	Giusti-Rodriguez_et_al_2019	Fetal_Cortex	intra	rs11586016; rs4660736; rs943513; rs1887402; rs2842171	ENSG00000117407	1
4	6:26160000-26170000	6:26200000-26210000	2.09444e-18	HiC	Giusti-Rodriguez_et_al_2019	Fetal_Cortex	intra	rs200509628	ENSG00000197846:ENSG00000198518	1
4	6:26180000-26190000	6:26220000-26230000	2.09444e-18	HiC	Giusti-Rodriguez_et_al_2019	Fetal_Cortex	intra	rs62396185; rs7766641; rs9379832	ENSG00000196966	1
4	6:26200000-26210000	6:26160000-26170000	2.09444e-18	HiC	Giusti-Rodriguez_et_al_2019	Fetal_Cortex	intra	rs806794; rs151161179m; rs9393688; rs9379833	NA	0
4	6:26220000-26230000	6:26180000-26190000	2.09444e-18	HiC	Giusti-Rodriguez_et_al_2019	Fetal_Cortex	intra	rs811041	ENSG00000197697:ENSG00000188987	1
4	6:26210000-26220000	6:26570000-26580000	2.13598e-18	HiC	Giusti-Rodriguez_et_al_2019	Fetal_Cortex	intra	rs9358912	NA	0
4	6:26180000-26190000	6:26540000-26550000	2.33895e-18	HiC	Giusti-Rodriguez_et_al_2019	Adult_Cortex	intra	rs62396185; rs7766641; rs9379832	NA	0
4	6:26240001-26280000	6:27800001-27840000	2.76324e-18	HiC	GSE87112	Neural_Progenitor_Cell	intra	rs3999543; rs9358914; rs12665035	ENSG00000184348:ENSG00000233822:ENSG00000198374:ENSG00000184357:ENSG00000182572	1
5	8:8860000-8870000	8:9630000-9640000	3.06689e-18	HiC	Giusti-Rodriguez_et_al_2019	Fetal_Cortex	intra	rs2288673; rs2288671; rs6987558; rs6993244; rs2915251	NA	0
4	6:26160000-26170000	6:27100000-27110000	3.07067e-18	HiC	Giusti-Rodriguez_et_al_2019	Fetal_Cortex	intra	rs200509628	ENSG00000124635:ENSG00000196787:ENSG00000198339	1
1	1:44170000-44180000	1:44390000-44400000	4.52984e-18	HiC	Giusti-Rodriguez_et_al_2019	Adult_Cortex	intra	rs56319043; rs112984125	ENSG00000117407	1
5	8:8860000-8870000	8:10030000-10040000	5.03188e-18	HiC	Giusti-Rodriguez_et_al_2019	Fetal_Cortex	intra	rs2288673; rs2288671; rs6987558; rs6993244; rs2915251	NA	0
1	1:44170000-44180000	1:45190000-45200000	5.28705e-18	HiC	Giusti-Rodriguez_et_al_2019	Fetal_Cortex	intra	rs56319043; rs112984125	NA	0
5	8:8860000-8870000	8:8730000-8740000	7.62758e-18	HiC	Giusti-Rodriguez_et_al_2019	Fetal_Cortex	intra	rs2288673; rs2288671; rs6987558; rs6993244; rs2915251	NA	0
4	6:26230000-26240000	6:26300000-26310000	1.0266e-17	HiC	Giusti-Rodriguez_et_al_2019	Fetal_Cortex	intra	rs10946808; rs80292109; rs9358913	NA	0
4	6:26180000-26190000	6:26110000-26120000	1.0266e-17	HiC	Giusti-Rodriguez_et_al_2019	Fetal_Cortex	intra	rs62396185; rs7766641; rs9379832	NA	0
1	1:44170000-44180000	1:45140000-45150000	1.45214e-17	HiC	Giusti-Rodriguez_et_al_2019	Fetal_Cortex	intra	rs56319043; rs112984125	ENSG00000126106:ENSG00000198520	1
1	1:44170000-44180000	1:43760000-43770000	1.52577e-17	HiC	Giusti-Rodriguez_et_al_2019	Adult_Cortex	intra	rs56319043; rs112984125	ENSG00000066056	1
4	6:26230000-26240000	6:27650000-27660000	1.78726e-17	HiC	Giusti-Rodriguez_et_al_2019	Fetal_Cortex	intra	rs10946808; rs80292109; rs9358913	NA	0
5	8:8860000-8870000	8:9220000-9230000	2.33059e-17	HiC	Giusti-Rodriguez_et_al_2019	Adult_Cortex	intra	rs2288673; rs2288671; rs6987558; rs6993244; rs2915251	NA	0
4	6:26160000-26170000	6:26030000-26040000	2.36919e-17	HiC	Giusti-Rodriguez_et_al_2019	Adult_Cortex	intra	rs200509628	ENSG00000124693:ENSG00000137259	1
4	6:26160000-26170000	6:26470000-26480000	2.51202e-17	HiC	Giusti-Rodriguez_et_al_2019	Adult_Cortex	intra	rs200509628	NA	0
4	6:26160001-26200000	6:27800001-27840000	2.55196e-17	HiC	GSE87112	Neural_Progenitor_Cell	intra	rs200509628; rs62396185; rs7766641; rs9379832	ENSG00000184348:ENSG00000233822:ENSG00000198374:ENSG00000184357:ENSG00000182572	1
4	6:26180000-26190000	6:26280000-26290000	2.71476e-17	HiC	Giusti-Rodriguez_et_al_2019	Adult_Cortex	intra	rs62396185; rs7766641; rs9379832	ENSG00000158406	1
4	6:26160000-26170000	6:26020000-26030000	2.74484e-17	HiC	Giusti-Rodriguez_et_al_2019	Fetal_Cortex	intra	rs200509628	ENSG00000198366:ENSG00000196176:ENSG00000124529	1
4	6:26160000-26170000	6:27740000-27750000	2.83146e-17	HiC	Giusti-Rodriguez_et_al_2019	Fetal_Cortex	intra	rs200509628	NA	0
4	6:26240001-26280000	6:27760001-27800000	4.81826e-17	HiC	GSE87112	Neural_Progenitor_Cell	intra	rs3999543; rs9358914; rs12665035	ENSG00000185130:ENSG00000196747:ENSG00000203813:ENSG00000182611:ENSG00000196374:ENSG00000197238:ENSG00000197914	1
1	1:44170000-44180000	1:43830000-43840000	5.34782e-17	HiC	Giusti-Rodriguez_et_al_2019	Adult_Cortex	intra	rs56319043; rs112984125	ENSG00000066322	1
4	6:26160001-26200000	6:27760001-27800000	6.02372e-17	HiC	GSE87112	Neural_Progenitor_Cell	intra	rs200509628; rs62396185; rs7766641; rs9379832	ENSG00000185130:ENSG00000196747:ENSG00000203813:ENSG00000182611:ENSG00000196374:ENSG00000197238:ENSG00000197914	1
4	6:26210000-26220000	6:27360000-27370000	6.13941e-17	HiC	Giusti-Rodriguez_et_al_2019	Adult_Cortex	intra	rs9358912	NA	0
4	6:26230000-26240000	6:27730000-27740000	7.0525e-17	HiC	Giusti-Rodriguez_et_al_2019	Fetal_Cortex	intra	rs10946808; rs80292109; rs9358913	NA	0
4	6:26160000-26170000	6:26110000-26120000	7.39592e-17	HiC	Giusti-Rodriguez_et_al_2019	Fetal_Cortex	intra	rs200509628	NA	0
4	6:26210000-26220000	6:27750000-27760000	8.58039e-17	HiC	Giusti-Rodriguez_et_al_2019	Adult_Cortex	intra	rs9358912	NA	0
4	6:26230000-26240000	6:27770000-27780000	8.58039e-17	HiC	Giusti-Rodriguez_et_al_2019	Adult_Cortex	intra	rs10946808; rs80292109; rs9358913	ENSG00000185130:ENSG00000196747:ENSG00000203813	1
1	1:44170000-44180000	1:44410000-44420000	9.58253e-17	HiC	Giusti-Rodriguez_et_al_2019	Fetal_Cortex	intra	rs56319043; rs112984125	ENSG00000117408	1
5	8:8860000-8870000	8:10680000-10690000	1.22761e-16	HiC	Giusti-Rodriguez_et_al_2019	Fetal_Cortex	intra	rs2288673; rs2288671; rs6987558; rs6993244; rs2915251	NA	0
4	6:26160000-26170000	6:26060000-26070000	1.36224e-16	HiC	Giusti-Rodriguez_et_al_2019	Adult_Cortex	intra	rs200509628	NA	0
4	6:26180000-26190000	6:26000000-26010000	1.43291e-16	HiC	Giusti-Rodriguez_et_al_2019	Fetal_Cortex	intra	rs62396185; rs7766641; rs9379832	NA	0
4	6:26230000-26240000	6:26470000-26480000	1.442e-16	HiC	Giusti-Rodriguez_et_al_2019	Adult_Cortex	intra	rs10946808; rs80292109; rs9358913	NA	0
4	6:26200001-26240000	6:26240001-26280000	1.47123e-16	HiC	GSE87112	Neural_Progenitor_Cell	intra	rs806794; rs151161179m; rs9393688; rs9379833; rs9358912; rs811041; rs10946808; rs80292109; rs9358913	ENSG00000198327:ENSG00000124578:ENSG00000256316:ENSG00000197459:ENSG00000256018:ENSG00000168242	1
4	6:26240001-26280000	6:26200001-26240000	1.47123e-16	HiC	GSE87112	Neural_Progenitor_Cell	intra	rs3999543; rs9358914; rs12665035	ENSG00000197846:ENSG00000198518:ENSG00000187990:ENSG00000168274:ENSG00000196966:ENSG00000124575	1
4	6:26210000-26220000	6:27440000-27450000	1.5881e-16	HiC	Giusti-Rodriguez_et_al_2019	Fetal_Cortex	intra	rs9358912	ENSG00000096654	1
5	8:8860000-8870000	8:9820000-9830000	1.59906e-16	HiC	Giusti-Rodriguez_et_al_2019	Fetal_Cortex	intra	rs2288673; rs2288671; rs6987558; rs6993244; rs2915251	NA	0
4	6:26230000-26240000	6:27470000-27480000	2.09646e-16	HiC	Giusti-Rodriguez_et_al_2019	Adult_Cortex	intra	rs10946808; rs80292109; rs9358913	NA	0
4	6:26250000-26260000	6:27850000-27860000	2.17759e-16	HiC	Giusti-Rodriguez_et_al_2019	Fetal_Cortex	intra	rs3999543	NA	0
4	6:26220000-26230000	6:26030000-26040000	3.36442e-16	HiC	Giusti-Rodriguez_et_al_2019	Fetal_Cortex	intra	rs811041	ENSG00000124693:ENSG00000137259	1
6	8:10840000-10850000	8:10400000-10410000	3.58116e-16	HiC	Giusti-Rodriguez_et_al_2019	Adult_Cortex	intra	rs11783418; rs9969436	NA	0
4	6:26200000-26210000	6:27110000-27120000	3.64978e-16	HiC	Giusti-Rodriguez_et_al_2019	Adult_Cortex	intra	rs806794; rs151161179m; rs9393688; rs9379833	ENSG00000197903:ENSG00000184825	1
4	6:26210000-26220000	6:27750000-27760000	4.29047e-16	HiC	Giusti-Rodriguez_et_al_2019	Fetal_Cortex	intra	rs9358912	NA	0
4	6:26220000-26230000	6:27120000-27130000	4.46424e-16	HiC	Giusti-Rodriguez_et_al_2019	Adult_Cortex	intra	rs811041	NA	0
4	6:26230000-26240000	6:28090000-28100000	4.4771e-16	HiC	Giusti-Rodriguez_et_al_2019	Fetal_Cortex	intra	rs10946808; rs80292109; rs9358913	ENSG00000196812	1
6	8:10840000-10850000	8:10690000-10700000	4.8719e-16	HiC	Giusti-Rodriguez_et_al_2019	Adult_Cortex	intra	rs11783418; rs9969436	ENSG00000171056:ENSG00000258724:ENSG00000254093	1
4	6:26220000-26230000	6:26240000-26250000	5.05816e-16	HiC	Giusti-Rodriguez_et_al_2019	Fetal_Cortex	intra	rs811041	ENSG00000198327:ENSG00000124578	1
5	8:8860000-8870000	8:9760000-9770000	5.09284e-16	HiC	Giusti-Rodriguez_et_al_2019	Fetal_Cortex	intra	rs2288673; rs2288671; rs6987558; rs6993244; rs2915251	NA	0
1	1:44030000-44040000	1:43830000-43840000	5.48529e-16	HiC	Giusti-Rodriguez_et_al_2019	Adult_Cortex	intra	rs11586016; rs4660736; rs943513; rs1887402; rs2842171	ENSG00000066322	1
1	1:44030000-44040000	1:43850000-43860000	5.63268e-16	HiC	Giusti-Rodriguez_et_al_2019	Fetal_Cortex	intra	rs11586016; rs4660736; rs943513; rs1887402; rs2842171	ENSG00000159479:ENSG00000198198	1
5	8:8860000-8870000	8:9190000-9200000	6.02861e-16	HiC	Giusti-Rodriguez_et_al_2019	Adult_Cortex	intra	rs2288673; rs2288671; rs6987558; rs6993244; rs2915251	NA	0
5	8:8910000-8920000	8:9530000-9540000	6.30233e-16	HiC	Giusti-Rodriguez_et_al_2019	Adult_Cortex	intra	rs35002784; rs2953806; rs34646090; rs2953805; rs2921378; rs35945547; rs2921377; rs3021416; rs2979253	NA	0
5	8:8860000-8870000	8:10160000-10170000	6.64634e-16	HiC	Giusti-Rodriguez_et_al_2019	Fetal_Cortex	intra	rs2288673; rs2288671; rs6987558; rs6993244; rs2915251	NA	0
4	6:26180000-26190000	6:26130000-26140000	6.68236e-16	HiC	Giusti-Rodriguez_et_al_2019	Adult_Cortex	intra	rs62396185; rs7766641; rs9379832	NA	0
5	8:8860000-8870000	8:9320000-9330000	6.69206e-16	HiC	Giusti-Rodriguez_et_al_2019	Fetal_Cortex	intra	rs2288673; rs2288671; rs6987558; rs6993244; rs2915251	NA	0
4	6:26180000-26190000	6:26280000-26290000	6.80924e-16	HiC	Giusti-Rodriguez_et_al_2019	Fetal_Cortex	intra	rs62396185; rs7766641; rs9379832	ENSG00000158406	1
1	1:44230000-44240000	1:44400000-44410000	7.71188e-16	HiC	Giusti-Rodriguez_et_al_2019	Adult_Cortex	intra	rs56352978; rs56009633; rs3791046; rs11210916; rs6656457; rs4660745; rs11210917; rs3791047; rs7531165; rs7516647; rs10890280	NA	0
5	8:8860000-8870000	8:8460000-8470000	8.04059e-16	HiC	Giusti-Rodriguez_et_al_2019	Fetal_Cortex	intra	rs2288673; rs2288671; rs6987558; rs6993244; rs2915251	NA	0
4	6:26200000-26210000	6:27770000-27780000	8.17106e-16	HiC	Giusti-Rodriguez_et_al_2019	Adult_Cortex	intra	rs806794; rs151161179m; rs9393688; rs9379833	ENSG00000185130:ENSG00000196747:ENSG00000203813	1
4	6:26230000-26240000	6:27800000-27810000	8.17106e-16	HiC	Giusti-Rodriguez_et_al_2019	Adult_Cortex	intra	rs10946808; rs80292109; rs9358913	ENSG00000184348:ENSG00000233822	1
4	6:26210000-26220000	6:27770000-27780000	9.1072e-16	HiC	Giusti-Rodriguez_et_al_2019	Adult_Cortex	intra	rs9358912	ENSG00000185130:ENSG00000196747:ENSG00000203813	1
4	6:26230000-26240000	6:26060000-26070000	1.68713e-15	HiC	Giusti-Rodriguez_et_al_2019	Adult_Cortex	intra	rs10946808; rs80292109; rs9358913	NA	0
4	6:26210000-26220000	6:27470000-27480000	1.91034e-15	HiC	Giusti-Rodriguez_et_al_2019	Adult_Cortex	intra	rs9358912	NA	0
1	1:44030000-44040000	1:43850000-43860000	1.98503e-15	HiC	Giusti-Rodriguez_et_al_2019	Adult_Cortex	intra	rs11586016; rs4660736; rs943513; rs1887402; rs2842171	ENSG00000159479:ENSG00000198198	1
4	6:26180000-26190000	6:27110000-27120000	2.44942e-15	HiC	Giusti-Rodriguez_et_al_2019	Adult_Cortex	intra	rs62396185; rs7766641; rs9379832	ENSG00000197903:ENSG00000184825	1
4	6:26210000-26220000	6:27140000-27150000	2.44942e-15	HiC	Giusti-Rodriguez_et_al_2019	Adult_Cortex	intra	rs9358912	NA	0
1	1:44170000-44180000	1:43850000-43860000	5.56582e-15	HiC	Giusti-Rodriguez_et_al_2019	Adult_Cortex	intra	rs56319043; rs112984125	ENSG00000159479:ENSG00000198198	1
5	8:8860000-8870000	8:9180000-9190000	5.99917e-15	HiC	Giusti-Rodriguez_et_al_2019	Adult_Cortex	intra	rs2288673; rs2288671; rs6987558; rs6993244; rs2915251	NA	0
4	6:26230000-26240000	6:27850000-27860000	6.12345e-15	HiC	Giusti-Rodriguez_et_al_2019	Adult_Cortex	intra	rs10946808; rs80292109; rs9358913	NA	0
5	8:8860000-8870000	8:8390000-8400000	6.7176e-15	HiC	Giusti-Rodriguez_et_al_2019	Adult_Cortex	intra	rs2288673; rs2288671; rs6987558; rs6993244; rs2915251	NA	0
4	6:26200000-26210000	6:26280000-26290000	6.75673e-15	HiC	Giusti-Rodriguez_et_al_2019	Fetal_Cortex	intra	rs806794; rs151161179m; rs9393688; rs9379833	ENSG00000158406	1
4	6:26250000-26260000	6:27110000-27120000	6.94713e-15	HiC	Giusti-Rodriguez_et_al_2019	Fetal_Cortex	intra	rs3999543	ENSG00000197903:ENSG00000184825	1
4	6:26210000-26220000	6:27470000-27480000	7.97055e-15	HiC	Giusti-Rodriguez_et_al_2019	Fetal_Cortex	intra	rs9358912	NA	0
5	8:8860000-8870000	8:8090000-8100000	8.65912e-15	HiC	Giusti-Rodriguez_et_al_2019	Adult_Cortex	intra	rs2288673; rs2288671; rs6987558; rs6993244; rs2915251	NA	0
4	6:26200000-26210000	6:26030000-26040000	9.20336e-15	HiC	Giusti-Rodriguez_et_al_2019	Adult_Cortex	intra	rs806794; rs151161179m; rs9393688; rs9379833	ENSG00000124693:ENSG00000137259	1
5	8:8860000-8870000	8:9320000-9330000	9.24525e-15	HiC	Giusti-Rodriguez_et_al_2019	Adult_Cortex	intra	rs2288673; rs2288671; rs6987558; rs6993244; rs2915251	NA	0
4	6:26160000-26170000	6:26060000-26070000	1.15025e-14	HiC	Giusti-Rodriguez_et_al_2019	Fetal_Cortex	intra	rs200509628	NA	0
4	6:26210000-26220000	6:26020000-26030000	1.3243e-14	HiC	Giusti-Rodriguez_et_al_2019	Adult_Cortex	intra	rs9358912	ENSG00000198366:ENSG00000196176:ENSG00000124529	1
4	6:26160000-26170000	6:26220000-26230000	1.54523e-14	HiC	Giusti-Rodriguez_et_al_2019	Fetal_Cortex	intra	rs200509628	ENSG00000196966	1
4	6:26220000-26230000	6:26160000-26170000	1.54523e-14	HiC	Giusti-Rodriguez_et_al_2019	Fetal_Cortex	intra	rs811041	NA	0
1	1:44030000-44040000	1:43830000-43840000	1.59551e-14	HiC	Giusti-Rodriguez_et_al_2019	Fetal_Cortex	intra	rs11586016; rs4660736; rs943513; rs1887402; rs2842171	ENSG00000066322	1
4	6:26180000-26190000	6:27120000-27130000	1.96266e-14	HiC	Giusti-Rodriguez_et_al_2019	Adult_Cortex	intra	rs62396185; rs7766641; rs9379832	NA	0
4	6:26220000-26230000	6:27790000-27800000	2.54639e-14	HiC	Giusti-Rodriguez_et_al_2019	Fetal_Cortex	intra	rs811041	ENSG00000197238:ENSG00000197914	1
4	6:26210000-26220000	6:26600000-26610000	2.67856e-14	HiC	Giusti-Rodriguez_et_al_2019	Fetal_Cortex	intra	rs9358912	NA	0
4	6:26210000-26220000	6:28090000-28100000	3.15378e-14	HiC	Giusti-Rodriguez_et_al_2019	Adult_Cortex	intra	rs9358912	ENSG00000196812	1
4	6:26230000-26240000	6:27450000-27460000	3.39339e-14	HiC	Giusti-Rodriguez_et_al_2019	Adult_Cortex	intra	rs10946808; rs80292109; rs9358913	NA	0
4	6:26250000-26260000	6:27780000-27790000	3.80518e-14	HiC	Giusti-Rodriguez_et_al_2019	Fetal_Cortex	intra	rs3999543	ENSG00000182611:ENSG00000196374	1
4	6:26230000-26240000	6:27440000-27450000	3.81891e-14	HiC	Giusti-Rodriguez_et_al_2019	Adult_Cortex	intra	rs10946808; rs80292109; rs9358913	ENSG00000096654	1
4	6:26230000-26240000	6:26190000-26200000	4.04965e-14	HiC	Giusti-Rodriguez_et_al_2019	Fetal_Cortex	intra	rs10946808; rs80292109; rs9358913	ENSG00000197409:ENSG00000196866:ENSG00000197846	1
5	8:8860000-8870000	8:9900000-9910000	4.16484e-14	HiC	Giusti-Rodriguez_et_al_2019	Adult_Cortex	intra	rs2288673; rs2288671; rs6987558; rs6993244; rs2915251	NA	0
1	1:44230000-44240000	1:44390000-44400000	4.54787e-14	HiC	Giusti-Rodriguez_et_al_2019	Adult_Cortex	intra	rs56352978; rs56009633; rs3791046; rs11210916; rs6656457; rs4660745; rs11210917; rs3791047; rs7531165; rs7516647; rs10890280	ENSG00000117407	1
4	6:26210000-26220000	6:26560000-26570000	5.19968e-14	HiC	Giusti-Rodriguez_et_al_2019	Adult_Cortex	intra	rs9358912	NA	0
5	8:8860000-8870000	8:8090000-8100000	5.34242e-14	HiC	Giusti-Rodriguez_et_al_2019	Fetal_Cortex	intra	rs2288673; rs2288671; rs6987558; rs6993244; rs2915251	NA	0
1	1:44230000-44240000	1:44410000-44420000	5.36481e-14	HiC	Giusti-Rodriguez_et_al_2019	Adult_Cortex	intra	rs56352978; rs56009633; rs3791046; rs11210916; rs6656457; rs4660745; rs11210917; rs3791047; rs7531165; rs7516647; rs10890280	ENSG00000117408	1
4	6:26180000-26190000	6:26060000-26070000	6.55321e-14	HiC	Giusti-Rodriguez_et_al_2019	Adult_Cortex	intra	rs62396185; rs7766641; rs9379832	NA	0
4	6:26180000-26190000	6:27790000-27800000	8.47128e-14	HiC	Giusti-Rodriguez_et_al_2019	Adult_Cortex	intra	rs62396185; rs7766641; rs9379832	ENSG00000197238:ENSG00000197914	1
4	6:26250000-26260000	6:27860000-27870000	8.47128e-14	HiC	Giusti-Rodriguez_et_al_2019	Adult_Cortex	intra	rs3999543	ENSG00000197153:ENSG00000233224:ENSG00000196331	1
5	8:8860000-8870000	8:9250000-9260000	9.72598e-14	HiC	Giusti-Rodriguez_et_al_2019	Adult_Cortex	intra	rs2288673; rs2288671; rs6987558; rs6993244; rs2915251	NA	0
4	6:26160000-26170000	6:26000000-26010000	1.00629e-13	HiC	Giusti-Rodriguez_et_al_2019	Fetal_Cortex	intra	rs200509628	NA	0
1	1:44170000-44180000	1:45100000-45110000	1.03537e-13	HiC	Giusti-Rodriguez_et_al_2019	Fetal_Cortex	intra	rs56319043; rs112984125	NA	0
6	8:10810000-10820000	8:11050000-11060000	1.26211e-13	HiC	Giusti-Rodriguez_et_al_2019	Fetal_Cortex	intra	rs60724652; rs60240827; rs7004551; rs10096511; rs11250097; rs13256208; rs34180049; rs35910832; rs10096381; rs73196860; rs10111950; rs36030755; rs4314618; rs10088408; rs10087923; rs35027032; rs11250098; rs11250099; rs4841465	ENSG00000171044	1
4	6:26240001-26280000	6:27840001-27880000	1.29383e-13	HiC	GSE87112	Neural_Progenitor_Cell	intra	rs3999543; rs9358914; rs12665035	ENSG00000182572:ENSG00000198558:ENSG00000197153:ENSG00000233224:ENSG00000196331:ENSG00000168131	1
1	1:44090000-44100000	1:44170000-44180000	1.3158e-13	HiC	Giusti-Rodriguez_et_al_2019	Adult_Cortex	intra	rs12405972; rs61769649	ENSG00000126091	1
1	1:44170000-44180000	1:44090000-44100000	1.3158e-13	HiC	Giusti-Rodriguez_et_al_2019	Adult_Cortex	intra	rs56319043; rs112984125	NA	0
5	8:8860000-8870000	8:10060000-10070000	1.3357e-13	HiC	Giusti-Rodriguez_et_al_2019	Fetal_Cortex	intra	rs2288673; rs2288671; rs6987558; rs6993244; rs2915251	NA	0
6	8:10840000-10850000	8:10680000-10690000	1.42626e-13	HiC	Giusti-Rodriguez_et_al_2019	Adult_Cortex	intra	rs11783418; rs9969436	NA	0
6	8:10820000-10830000	8:11150000-11160000	1.48548e-13	HiC	Giusti-Rodriguez_et_al_2019	Adult_Cortex	intra	rs35470964; rs35792458; rs7013277; rs34959618; rs3885690; rs4841466; rs4841467; rs6983869	NA	0
5	8:8860000-8870000	8:10250000-10260000	1.53798e-13	HiC	Giusti-Rodriguez_et_al_2019	Fetal_Cortex	intra	rs2288673; rs2288671; rs6987558; rs6993244; rs2915251	NA	0
4	6:26180000-26190000	6:26230000-26240000	1.53927e-13	HiC	Giusti-Rodriguez_et_al_2019	Adult_Cortex	intra	rs62396185; rs7766641; rs9379832	ENSG00000124575	1
4	6:26230000-26240000	6:26180000-26190000	1.53927e-13	HiC	Giusti-Rodriguez_et_al_2019	Adult_Cortex	intra	rs10946808; rs80292109; rs9358913	ENSG00000197697:ENSG00000188987	1
4	6:26220000-26230000	6:27820000-27830000	1.61289e-13	HiC	Giusti-Rodriguez_et_al_2019	Fetal_Cortex	intra	rs811041	NA	0
1	1:44170000-44180000	1:43920000-43930000	1.62953e-13	HiC	Giusti-Rodriguez_et_al_2019	Adult_Cortex	intra	rs56319043; rs112984125	NA	0
4	6:26270000-26280000	6:27860000-27870000	1.78492e-13	HiC	Giusti-Rodriguez_et_al_2019	Fetal_Cortex	intra	rs12665035	ENSG00000197153:ENSG00000233224:ENSG00000196331	1
4	6:26210000-26220000	6:27150000-27160000	1.81407e-13	HiC	Giusti-Rodriguez_et_al_2019	Adult_Cortex	intra	rs9358912	NA	0
4	6:26200000-26210000	6:26280000-26290000	1.96326e-13	HiC	Giusti-Rodriguez_et_al_2019	Adult_Cortex	intra	rs806794; rs151161179m; rs9393688; rs9379833	ENSG00000158406	1
1	1:44170000-44180000	1:43420000-43430000	2.12383e-13	HiC	Giusti-Rodriguez_et_al_2019	Adult_Cortex	intra	rs56319043; rs112984125	ENSG00000117394	1
4	6:26200000-26210000	6:26230000-26240000	2.22098e-13	HiC	Giusti-Rodriguez_et_al_2019	Adult_Cortex	intra	rs806794; rs151161179m; rs9393688; rs9379833	ENSG00000124575	1
4	6:26230000-26240000	6:26200000-26210000	2.22098e-13	HiC	Giusti-Rodriguez_et_al_2019	Adult_Cortex	intra	rs10946808; rs80292109; rs9358913	ENSG00000197846:ENSG00000198518	1
4	6:26230000-26240000	6:26110000-26120000	2.71871e-13	HiC	Giusti-Rodriguez_et_al_2019	Fetal_Cortex	intra	rs10946808; rs80292109; rs9358913	NA	0
4	6:26160000-26170000	6:26200000-26210000	2.89622e-13	HiC	Giusti-Rodriguez_et_al_2019	Adult_Cortex	intra	rs200509628	ENSG00000197846:ENSG00000198518	1
4	6:26200000-26210000	6:26160000-26170000	2.89622e-13	HiC	Giusti-Rodriguez_et_al_2019	Adult_Cortex	intra	rs806794; rs151161179m; rs9393688; rs9379833	NA	0
4	6:26180000-26190000	6:27720000-27730000	2.90352e-13	HiC	Giusti-Rodriguez_et_al_2019	Fetal_Cortex	intra	rs62396185; rs7766641; rs9379832	NA	0
5	8:8860000-8870000	8:8310000-8320000	3.01519e-13	HiC	Giusti-Rodriguez_et_al_2019	Fetal_Cortex	intra	rs2288673; rs2288671; rs6987558; rs6993244; rs2915251	NA	0
4	6:26180000-26190000	6:27090000-27100000	3.02535e-13	HiC	Giusti-Rodriguez_et_al_2019	Adult_Cortex	intra	rs62396185; rs7766641; rs9379832	NA	0
4	6:26180000-26190000	6:26540000-26550000	3.39707e-13	HiC	Giusti-Rodriguez_et_al_2019	Fetal_Cortex	intra	rs62396185; rs7766641; rs9379832	NA	0
1	1:44170000-44180000	1:43900000-43910000	3.45574e-13	HiC	Giusti-Rodriguez_et_al_2019	Fetal_Cortex	intra	rs56319043; rs112984125	NA	0
5	8:8860000-8870000	8:8510000-8520000	4.1225e-13	HiC	Giusti-Rodriguez_et_al_2019	Adult_Cortex	intra	rs2288673; rs2288671; rs6987558; rs6993244; rs2915251	NA	0
5	8:8860000-8870000	8:8190000-8200000	5.03065e-13	HiC	Giusti-Rodriguez_et_al_2019	Fetal_Cortex	intra	rs2288673; rs2288671; rs6987558; rs6993244; rs2915251	NA	0
1	1:44020000-44030000	1:44170000-44180000	5.14354e-13	HiC	Giusti-Rodriguez_et_al_2019	Adult_Cortex	intra	rs2842178; rs11210869; rs61769611	ENSG00000126091	1
1	1:44170000-44180000	1:44020000-44030000	5.14354e-13	HiC	Giusti-Rodriguez_et_al_2019	Adult_Cortex	intra	rs56319043; rs112984125	NA	0
1	1:44100000-44110000	1:43990000-44000000	6.43372e-13	HiC	Giusti-Rodriguez_et_al_2019	Adult_Cortex	intra	rs35393217; rs35290231	ENSG00000142949	1
4	6:26210000-26220000	6:27660000-27670000	6.58735e-13	HiC	Giusti-Rodriguez_et_al_2019	Fetal_Cortex	intra	rs9358912	NA	0
5	8:8860000-8870000	8:9530000-9540000	6.70068e-13	HiC	Giusti-Rodriguez_et_al_2019	Adult_Cortex	intra	rs2288673; rs2288671; rs6987558; rs6993244; rs2915251	NA	0
1	1:44030000-44040000	1:43840000-43850000	7.31459e-13	HiC	Giusti-Rodriguez_et_al_2019	Adult_Cortex	intra	rs11586016; rs4660736; rs943513; rs1887402; rs2842171	NA	0
4	6:26230000-26240000	6:27450000-27460000	7.40465e-13	HiC	Giusti-Rodriguez_et_al_2019	Fetal_Cortex	intra	rs10946808; rs80292109; rs9358913	NA	0
1	1:44170000-44180000	1:43920000-43930000	7.61653e-13	HiC	Giusti-Rodriguez_et_al_2019	Fetal_Cortex	intra	rs56319043; rs112984125	NA	0
1	1:44170000-44180000	1:45090000-45100000	8.39129e-13	HiC	Giusti-Rodriguez_et_al_2019	Fetal_Cortex	intra	rs56319043; rs112984125	NA	0
6	8:10840000-10850000	8:11700000-11710000	8.50237e-13	HiC	Giusti-Rodriguez_et_al_2019	Adult_Cortex	intra	rs11783418; rs9969436	NA	0
4	6:26160000-26170000	6:27790000-27800000	9.94604e-13	HiC	Giusti-Rodriguez_et_al_2019	Fetal_Cortex	intra	rs200509628	ENSG00000197238:ENSG00000197914	1
6	8:11280001-11320000	8:11360001-11400000	1.05478e-12	HiC	GSE87112	Neural_Progenitor_Cell	intra	rs13255193	NA	0
6	8:11360001-11400000	8:11280001-11320000	1.05478e-12	HiC	GSE87112	Neural_Progenitor_Cell	intra	rs13275864; rs200525228; rs6980884; rs12155745; rs2618451; rs2729940; rs2618443; rs2248909; rs2248699; rs1478898; rs2409784; rs2248325; rs2248316; rs2248315; rs2061830; rs2618434; rs2467520; rs2467519; rs2245357	NA	0
4	6:26200000-26210000	6:27820000-27830000	1.10026e-12	HiC	Giusti-Rodriguez_et_al_2019	Fetal_Cortex	intra	rs806794; rs151161179m; rs9393688; rs9379833	NA	0
4	6:26180000-26190000	6:26600000-26610000	1.10757e-12	HiC	Giusti-Rodriguez_et_al_2019	Adult_Cortex	intra	rs62396185; rs7766641; rs9379832	NA	0
1	1:44030000-44040000	1:43750000-43760000	1.11175e-12	HiC	Giusti-Rodriguez_et_al_2019	Adult_Cortex	intra	rs11586016; rs4660736; rs943513; rs1887402; rs2842171	ENSG00000253313	1
5	8:8860000-8870000	8:8910000-8920000	1.16106e-12	HiC	Giusti-Rodriguez_et_al_2019	Adult_Cortex	intra	rs2288673; rs2288671; rs6987558; rs6993244; rs2915251	NA	0
5	8:8910000-8920000	8:8860000-8870000	1.16106e-12	HiC	Giusti-Rodriguez_et_al_2019	Adult_Cortex	intra	rs35002784; rs2953806; rs34646090; rs2953805; rs2921378; rs35945547; rs2921377; rs3021416; rs2979253	ENSG00000104626	1
4	6:26200000-26210000	6:27790000-27800000	1.2038e-12	HiC	Giusti-Rodriguez_et_al_2019	Adult_Cortex	intra	rs806794; rs151161179m; rs9393688; rs9379833	ENSG00000197238:ENSG00000197914	1
4	6:26210000-26220000	6:26570000-26580000	1.32511e-12	HiC	Giusti-Rodriguez_et_al_2019	Adult_Cortex	intra	rs9358912	NA	0
4	6:26160000-26170000	6:27110000-27120000	1.36678e-12	HiC	Giusti-Rodriguez_et_al_2019	Adult_Cortex	intra	rs200509628	ENSG00000197903:ENSG00000184825	1
4	6:26230000-26240000	6:27790000-27800000	1.58611e-12	HiC	Giusti-Rodriguez_et_al_2019	Adult_Cortex	intra	rs10946808; rs80292109; rs9358913	ENSG00000197238:ENSG00000197914	1
5	8:8860000-8870000	8:10210000-10220000	1.71458e-12	HiC	Giusti-Rodriguez_et_al_2019	Fetal_Cortex	intra	rs2288673; rs2288671; rs6987558; rs6993244; rs2915251	NA	0
4	6:26230000-26240000	6:27780000-27790000	1.73566e-12	HiC	Giusti-Rodriguez_et_al_2019	Adult_Cortex	intra	rs10946808; rs80292109; rs9358913	ENSG00000182611:ENSG00000196374	1
1	1:44170000-44180000	1:43900000-43910000	1.74555e-12	HiC	Giusti-Rodriguez_et_al_2019	Adult_Cortex	intra	rs56319043; rs112984125	NA	0
4	6:26160000-26170000	6:27730000-27740000	1.78047e-12	HiC	Giusti-Rodriguez_et_al_2019	Fetal_Cortex	intra	rs200509628	NA	0
6	8:10840000-10850000	8:9900000-9910000	1.82619e-12	HiC	Giusti-Rodriguez_et_al_2019	Adult_Cortex	intra	rs11783418; rs9969436	NA	0
6	8:10760000-10770000	8:10400000-10410000	2.03854e-12	HiC	Giusti-Rodriguez_et_al_2019	Fetal_Cortex	intra	rs6985109; rs4326350; rs4840525; rs6997839; rs6997997; rs375026578; rs4240671; rs4240672; rs6989105; rs7821826; rs11250086	NA	0
4	6:26240001-26280000	6:26280001-26320000	2.45794e-12	HiC	GSE87112	Neural_Progenitor_Cell	intra	rs3999543; rs9358914; rs12665035	ENSG00000158406	1
4	6:26180000-26190000	6:26200000-26210000	2.62274e-12	HiC	Giusti-Rodriguez_et_al_2019	Adult_Cortex	intra	rs62396185; rs7766641; rs9379832	ENSG00000197846:ENSG00000198518	1
4	6:26200000-26210000	6:26180000-26190000	2.62274e-12	HiC	Giusti-Rodriguez_et_al_2019	Adult_Cortex	intra	rs806794; rs151161179m; rs9393688; rs9379833	ENSG00000197697:ENSG00000188987	1
5	8:8860000-8870000	8:9260000-9270000	2.63894e-12	HiC	Giusti-Rodriguez_et_al_2019	Adult_Cortex	intra	rs2288673; rs2288671; rs6987558; rs6993244; rs2915251	NA	0
4	6:26230000-26240000	6:28100000-28110000	3.37037e-12	HiC	Giusti-Rodriguez_et_al_2019	Fetal_Cortex	intra	rs10946808; rs80292109; rs9358913	ENSG00000198315	1
4	6:26200001-26240000	6:27720001-27760000	3.4516e-12	HiC	GSE87112	Neural_Progenitor_Cell	intra	rs806794; rs151161179m; rs9393688; rs9379833; rs9358912; rs811041; rs10946808; rs80292109; rs9358913	NA	0
4	6:26200000-26210000	6:27090000-27100000	3.61613e-12	HiC	Giusti-Rodriguez_et_al_2019	Adult_Cortex	intra	rs806794; rs151161179m; rs9393688; rs9379833	NA	0
4	6:26210000-26220000	6:26420000-26430000	3.62115e-12	HiC	Giusti-Rodriguez_et_al_2019	Adult_Cortex	intra	rs9358912	NA	0
4	6:26160000-26170000	6:26540000-26550000	3.96236e-12	HiC	Giusti-Rodriguez_et_al_2019	Adult_Cortex	intra	rs200509628	NA	0
4	6:26210000-26220000	6:27660000-27670000	4.14695e-12	HiC	Giusti-Rodriguez_et_al_2019	Adult_Cortex	intra	rs9358912	NA	0
1	1:44170000-44180000	1:44420000-44430000	4.35913e-12	HiC	Giusti-Rodriguez_et_al_2019	Adult_Cortex	intra	rs56319043; rs112984125	NA	0
5	8:8860000-8870000	8:8780000-8790000	4.70596e-12	HiC	Giusti-Rodriguez_et_al_2019	Fetal_Cortex	intra	rs2288673; rs2288671; rs6987558; rs6993244; rs2915251	NA	0
4	6:26230000-26240000	6:27650000-27660000	5.36289e-12	HiC	Giusti-Rodriguez_et_al_2019	Adult_Cortex	intra	rs10946808; rs80292109; rs9358913	NA	0
4	6:26210000-26220000	6:26580000-26590000	5.50761e-12	HiC	Giusti-Rodriguez_et_al_2019	Adult_Cortex	intra	rs9358912	NA	0
4	6:26210000-26220000	6:26090000-26100000	6.22792e-12	HiC	Giusti-Rodriguez_et_al_2019	Adult_Cortex	intra	rs9358912	NA	0
1	1:44170000-44180000	1:42800000-42810000	6.5143e-12	HiC	Giusti-Rodriguez_et_al_2019	Fetal_Cortex	intra	rs56319043; rs112984125	ENSG00000198815	1
1	1:44090000-44100000	1:43850000-43860000	6.9303e-12	HiC	Giusti-Rodriguez_et_al_2019	Adult_Cortex	intra	rs12405972; rs61769649	ENSG00000159479:ENSG00000198198	1
6	8:10630000-10640000	8:10670000-10680000	7.05378e-12	HiC	Giusti-Rodriguez_et_al_2019	Adult_Cortex	intra	rs13272296	NA	0
4	6:26220000-26230000	6:26060000-26070000	7.93125e-12	HiC	Giusti-Rodriguez_et_al_2019	Fetal_Cortex	intra	rs811041	NA	0
5	8:8860000-8870000	8:9750000-9760000	9.1103e-12	HiC	Giusti-Rodriguez_et_al_2019	Fetal_Cortex	intra	rs2288673; rs2288671; rs6987558; rs6993244; rs2915251	NA	0
4	6:26200000-26210000	6:27800000-27810000	1.21026e-11	HiC	Giusti-Rodriguez_et_al_2019	Adult_Cortex	intra	rs806794; rs151161179m; rs9393688; rs9379833	ENSG00000184348:ENSG00000233822	1
5	8:8860000-8870000	8:8570000-8580000	1.38867e-11	HiC	Giusti-Rodriguez_et_al_2019	Fetal_Cortex	intra	rs2288673; rs2288671; rs6987558; rs6993244; rs2915251	NA	0
1	1:44170000-44180000	1:44510000-44520000	1.43874e-11	HiC	Giusti-Rodriguez_et_al_2019	Adult_Cortex	intra	rs56319043; rs112984125	NA	0
4	6:26220000-26230000	6:27800000-27810000	1.44175e-11	HiC	Giusti-Rodriguez_et_al_2019	Adult_Cortex	intra	rs811041	ENSG00000184348:ENSG00000233822	1
4	6:26160000-26170000	6:27720000-27730000	1.51796e-11	HiC	Giusti-Rodriguez_et_al_2019	Fetal_Cortex	intra	rs200509628	NA	0
4	6:26210000-26220000	6:27780000-27790000	1.57126e-11	HiC	Giusti-Rodriguez_et_al_2019	Adult_Cortex	intra	rs9358912	ENSG00000182611:ENSG00000196374	1
4	6:26180000-26190000	6:26470000-26480000	1.71992e-11	HiC	Giusti-Rodriguez_et_al_2019	Adult_Cortex	intra	rs62396185; rs7766641; rs9379832	NA	0
4	6:26270000-26280000	6:27110000-27120000	1.81087e-11	HiC	Giusti-Rodriguez_et_al_2019	Fetal_Cortex	intra	rs12665035	ENSG00000197903:ENSG00000184825	1
4	6:26220000-26230000	6:26130000-26140000	1.90467e-11	HiC	Giusti-Rodriguez_et_al_2019	Fetal_Cortex	intra	rs811041	NA	0
5	8:8860000-8870000	8:10400000-10410000	1.96575e-11	HiC	Giusti-Rodriguez_et_al_2019	Fetal_Cortex	intra	rs2288673; rs2288671; rs6987558; rs6993244; rs2915251	NA	0
4	6:26180000-26190000	6:27720000-27730000	2.02373e-11	HiC	Giusti-Rodriguez_et_al_2019	Adult_Cortex	intra	rs62396185; rs7766641; rs9379832	NA	0
4	6:26230000-26240000	6:27750000-27760000	2.13094e-11	HiC	Giusti-Rodriguez_et_al_2019	Fetal_Cortex	intra	rs10946808; rs80292109; rs9358913	NA	0
6	8:10820000-10830000	8:11150000-11160000	2.15835e-11	HiC	Giusti-Rodriguez_et_al_2019	Fetal_Cortex	intra	rs35470964; rs35792458; rs7013277; rs34959618; rs3885690; rs4841466; rs4841467; rs6983869	NA	0
5	8:8860000-8870000	8:9460000-9470000	2.2492e-11	HiC	Giusti-Rodriguez_et_al_2019	Adult_Cortex	intra	rs2288673; rs2288671; rs6987558; rs6993244; rs2915251	NA	0
3	2:215160001-215200000	2:214920001-214960000	3.10761e-11	HiC	GSE87112	Neural_Progenitor_Cell	intra	rs6731110; rs16851747; rs9677504; rs11357443m; rs11357443; rs1912185	NA	0
4	6:26160001-26200000	6:26240001-26280000	7.14031e-11	HiC	GSE87112	Neural_Progenitor_Cell	intra	rs200509628; rs62396185; rs7766641; rs9379832	ENSG00000198327:ENSG00000124578:ENSG00000256316:ENSG00000197459:ENSG00000256018:ENSG00000168242	1
4	6:26240001-26280000	6:26160001-26200000	7.14031e-11	HiC	GSE87112	Neural_Progenitor_Cell	intra	rs3999543; rs9358914; rs12665035	ENSG00000197697:ENSG00000188987:ENSG00000197409:ENSG00000196866:ENSG00000197846	1
4	6:26160001-26200000	6:26280001-26320000	1.31019e-10	HiC	GSE87112	Neural_Progenitor_Cell	intra	rs200509628; rs62396185; rs7766641; rs9379832	ENSG00000158406	1
1	1:44200001-44240000	1:44400001-44440000	1.65906e-10	HiC	GSE87112	Neural_Progenitor_Cell	intra	rs3791040; rs3838466; rs1013793; rs1029632; rs1472661; rs59305903; rs201958677; rs6696529; rs10692321; rs112646031; rs7551551; rs7511800; rs56338811; rs56367078; rs56701980; rs12062824; rs6668616; rs11584382; rs6700256; rs6429639; rs3791043; rs3791044; rs6678767; rs11210912; rs61768408; rs202215468; rs11581514; rs11587515; rs11210914; rs34264939; rs72678674; rs112518613; rs6664485; rs7520053; rs201546697; rs7551644; rs56352978; rs56009633; rs3791046; rs11210916; rs6656457; rs4660745; rs11210917; rs3791047; rs7531165; rs7516647; rs10890280	ENSG00000117408:ENSG00000132768:ENSG00000117410	1
3	2:215120001-215160000	2:214120001-214160000	1.66126e-10	HiC	GSE87112	Neural_Progenitor_Cell	intra	rs36065594; rs6741126; rs918355; rs34471175	ENSG00000144451	1
4	6:26200001-26240000	6:26080001-26120000	3.1794e-10	HiC	GSE87112	Neural_Progenitor_Cell	intra	rs806794; rs151161179m; rs9393688; rs9379833; rs9358912; rs811041; rs10946808; rs80292109; rs9358913	ENSG00000010704:ENSG00000197061:ENSG00000187475	1
5	8:8800001-8840000	8:8600001-8640000	7.77691e-10	HiC	GSE87112	Neural_Progenitor_Cell	intra	rs13281377; rs4841074; rs7002358; rs12542733; chr8:8827008; rs7015336; rs10104303; rs1025395	NA	0
6	8:10920001-10960000	8:11040001-11080000	9.62557e-10	HiC	GSE87112	Neural_Progenitor_Cell	intra	rs4840542; rs7835318; rs7844895; rs2409698; rs2409701; rs4841495	ENSG00000171044	1
6	8:11040001-11080000	8:10920001-10960000	9.62557e-10	HiC	GSE87112	Neural_Progenitor_Cell	intra	rs36095784; rs2409745; rs4512344; rs2409749; rs6601570	NA	0
4	6:26200001-26240000	6:26520001-26560000	1.17638e-09	HiC	GSE87112	Neural_Progenitor_Cell	intra	rs806794; rs151161179m; rs9393688; rs9379833; rs9358912; rs811041; rs10946808; rs80292109; rs9358913	ENSG00000182952	1
4	6:26200001-26240000	6:27800001-27840000	1.85705e-09	HiC	GSE87112	Dorsolateral_Prefrontal_Cortex	intra	rs806794; rs151161179m; rs9393688; rs9379833; rs9358912; rs811041; rs10946808; rs80292109; rs9358913	ENSG00000184348:ENSG00000233822:ENSG00000198374:ENSG00000184357:ENSG00000182572	1
6	8:11040001-11080000	8:11080001-11120000	2.20356e-09	HiC	GSE87112	Neural_Progenitor_Cell	intra	rs36095784; rs2409745; rs4512344; rs2409749; rs6601570	NA	0
6	8:11080001-11120000	8:11040001-11080000	2.20356e-09	HiC	GSE87112	Neural_Progenitor_Cell	intra	rs10481445	ENSG00000171044	1
3	2:215080001-215120000	2:215840001-215880000	8.49897e-09	HiC	GSE87112	Neural_Progenitor_Cell	intra	rs35966160; rs1017194; rs35579680; rs13011112; rs13010455; rs16851644; rs10490502; rs7426381	NA	0
3	2:215200001-215240000	2:215360001-215400000	1.18841e-08	HiC	GSE87112	Neural_Progenitor_Cell	intra	rs1912213; rs13023832	NA	0
3	2:215200001-215240000	2:214920001-214960000	2.84001e-08	HiC	GSE87112	Neural_Progenitor_Cell	intra	rs1912213; rs13023832	NA	0
6	8:11440001-11480000	8:11520001-11560000	2.868e-08	HiC	GSE87112	Neural_Progenitor_Cell	intra	rs4841567; rs10097870; rs13270267; rs11780420; rs11250150; rs13255662; rs11250151; rs11774572; rs11778830; rs17153498; rs55896564; rs56051089; rs7823651; rs11995206; rs2244648; rs10903340	ENSG00000136574	1
5	8:8840001-8880000	8:8600001-8640000	1.91375e-07	HiC	GSE87112	Hippocampus	intra	rs35694744; rs17701675; rs2953802; rs1964356; rs2979265; rs2288673; rs2288671; rs6987558; rs6993244; rs2915251; rs4841083; rs2979256	NA	0
3	2:215200001-215240000	2:214080001-214120000	3.19233e-07	HiC	GSE87112	Neural_Progenitor_Cell	intra	rs1912213; rs13023832	NA	0
2	2:104040001-104080000	2:105440001-105480000	3.83703e-07	HiC	GSE87112	Neural_Progenitor_Cell	intra	rs138185161; rs6752675; rs1368546; rs67260821; rs2217683; rs1433309; rs4851649; rs12622015; rs7562738; rs1368547; rs13031874; rs266063; rs1368549; rs266065; rs266066; rs1040124; rs266068; rs2138108; rs2138109; rs817224; rs13032356; rs11685036; rs2672847; rs2672852; rs817225; chr2:104073344; rs266069; rs266070; rs266071; rs266072; rs266073; rs1368550; rs1368551; rs266074; rs2672851	ENSG00000198914	1
4	6:26240001-26280000	6:27720001-27760000	4.23346e-07	HiC	GSE87112	Neural_Progenitor_Cell	intra	rs3999543; rs9358914; rs12665035	NA	0
3	2:215080001-215120000	2:214680001-214720000	7.83209e-07	HiC	GSE87112	Neural_Progenitor_Cell	intra	rs35966160; rs1017194; rs35579680; rs13011112; rs13010455; rs16851644; rs10490502; rs7426381	NA	0
4	6:26240001-26280000	6:26520001-26560000	8.83613e-07	HiC	GSE87112	Neural_Progenitor_Cell	intra	rs3999543; rs9358914; rs12665035	ENSG00000182952	1

### Sheet: allSNPS - ADHD vs ASD
uniqID	rsID	chr	pos	non_effect_allele	effect_allele	MAF	gwasP	or	se	r2	IndSigSNP	GenomicLocus	nearestGene	dist	func	CADD	RDB	minChrState	commonChrState
1:43974091:A:G	rs34898652	1	43974091	G	A	0.3628	3.631e-06	0.90883	0.0206	0.62149	rs3791033	1	PTPRF	16766	intergenic	3.848	5	5	15
1:43982527:A:G	rs11210860	1	43982527	G	A	0.3579	3.831e-06	0.90901	0.0206	0.629254	rs3791033	1	PTPRF	8330	intergenic	6.517	6	5	15
1:43983569:C:T	rs2152113	1	43983569	C	T	0.3588	4.582e-06	0.90983	0.0206	0.633337	rs3791033	1	PTPRF	7288	intergenic	0.556	6	5	14
1:43989773:A:G	rs11577403	1	43989773	G	A	0.3569	5.74e-06	0.91056	0.0207	0.64019	rs3791033	1	PTPRF	1084	intergenic	0.103	7	5	14
1:44007366:G:GGACAGTTCTTCC	rs58829390	1	44007366	GGACAGTTCTTCC	G	0.3608	9.53e-07	1.10639	0.0206	0.69684	rs3791033	1	PTPRF	0	intronic	18.13	NA	4	7
1:44007648:C:T	rs2842189	1	44007648	C	T	0.3559	1.819e-06	0.90629	0.0206	0.717596	rs3791033	1	PTPRF	0	intronic	6.346	NA	2	7
1:44009033:C:T	rs2782640	1	44009033	C	T	0.3618	1.196e-06	1.10528	0.0206	0.701105	rs3791033	1	PTPRF	0	intronic	6.662	5	2	5
1:44011737:A:G	rs951740	1	44011737	G	A	0.3658	5.717e-07	1.10905	0.0207	0.713683	rs3791033	1	PTPRF	0	intronic	15.32	NA	1	7
1:44013355:A:G	rs2782641	1	44013355	G	A	0.3708	2.772e-06	1.10164	0.0207	0.700024	rs3791033	1	PTPRF	0	intronic	17.97	5	3	7
1:44014280:C:T	rs2842188	1	44014280	C	T	0.3489	7.715e-07	0.9024	0.0208	0.754936	rs3791033	1	PTPRF	0	intronic	0.298	NA	2	7
1:44014573:A:T	rs2819333	1	44014573	T	A	0.3549	3.783e-07	0.89996	0.0208	0.744971	rs3791033	1	PTPRF	0	intronic	2.246	5	2	7
1:44014735:C:T	rs2819334	1	44014735	C	T	0.3588	3.86e-07	1.11093	0.0207	0.734904	rs3791033	1	PTPRF	0	intronic	2.661	5	2	7
1:44014825:A:G	rs2819335	1	44014825	G	A	0.3509	4.989e-07	0.90105	0.0207	0.758202	rs3791033	1	PTPRF	0	intronic	0.814	5	2	7
1:44014949:C:T	rs2842187	1	44014949	C	T	0.3499	6.672e-07	0.90204	0.0207	0.760614	rs3791033	1	PTPRF	0	intronic	1.391	NA	2	7
1:44015809:C:T	rs2819336	1	44015809	C	T	0.3449	2.131e-07	0.89745	0.0208	0.767521	rs3791033	1	PTPRF	0	intronic	7.335	4	1	5
1:44016015:A:G	rs11580258	1	44016015	G	A	0.3499	6.401e-07	0.90186	0.0207	0.760614	rs3791033	1	PTPRF	0	intronic	0.37	4	1	5
1:44019731:C:T	rs2842185	1	44019731	C	T	0.3499	6.186e-07	1.10893	0.0207	0.760614	rs3791033	1	PTPRF	0	intronic	2.942	NA	4	4
1:44022027:A:G	rs2842178	1	44022027	G	A	0.3499	5.871e-07	0.90168	0.0207	0.760614	rs3791033	1	PTPRF	0	intronic	2.1	NA	4	4
1:44026040:A:G	rs11210869	1	44026040	G	A	0.3499	5.422e-07	1.10938	0.0207	0.760614	rs3791033	1	PTPRF	0	intronic	3.608	5	1	5
1:44028913:A:G	rs61769611	1	44028913	G	A	0.3499	4.387e-07	0.90068	0.0207	0.760614	rs3791033	1	PTPRF	0	intronic	1.039	5	4	5
1:44031793:C:G	rs11586016	1	44031793	G	C	0.3549	2.671e-07	0.89898	0.0207	0.744971	rs3791033	1	PTPRF	0	intronic	3.364	4	1	1
1:44034901:A:C	rs4660736	1	44034901	C	A	0.3668	1.5e-07	0.89628	0.0208	0.69954	rs3791033	1	PTPRF	0	intronic	0.897	2b	4	5
1:44035472:A:G	rs943513	1	44035472	G	A	0.3579	2.225e-07	0.89853	0.0207	0.738424	rs3791033	1	PTPRF	0	intronic	6.87	NA	4	4
1:44036085:A:G	rs1887402	1	44036085	G	A	0.3539	2.29e-07	0.89862	0.0207	0.751284	rs3791033	1	PTPRF	0	intronic	14.99	NA	4	4
1:44039850:A:G	rs2842171	1	44039850	G	A	0.3569	2.161e-07	1.11305	0.0207	0.740557	rs3791033	1	PTPRF	0	intronic	4.617	5	4	5
1:44043392:A:G	rs552638	1	44043392	G	A	0.3539	2.157e-07	0.89844	0.0207	0.749922	rs3791033	1	PTPRF	0	intronic	2.814	5	4	5
1:44045528:A:G	rs1808730	1	44045528	G	A	0.3579	2.319e-07	0.8988	0.0206	0.744948	rs3791033	1	PTPRF	0	intronic	4.613	6	4	4
1:44049156:A:G	rs3791134	1	44049156	G	A	0.3579	2.168e-07	0.89862	0.0206	0.744948	rs3791033	1	PTPRF	0	intronic	5.33	5	4	5
1:44049947:C:T	rs3791136	1	44049947	C	T	0.3549	2.8e-07	0.89942	0.0206	0.75432	rs3791033	1	PTPRF	0	intronic	3.449	5	4	5
1:44051574:A:G	rs6698389	1	44051574	G	A	0.3529	2.768e-07	1.11182	0.0206	0.761559	rs3791033	1	PTPRF	0	intronic	2.055	5	4	5
1:44051630:A:G	rs61769642	1	44051630	G	A	0.3569	2.22e-07	0.89871	0.0206	0.748503	rs3791033	1	PTPRF	0	intronic	0.308	5	4	5
1:44051771:C:T	rs3791139	1	44051771	C	T	0.3579	2.164e-07	1.11282	0.0206	0.744948	rs3791033	1	PTPRF	0	intronic	5.213	5	4	5
1:44051778:A:G	rs3791140	1	44051778	G	A	0.3529	2.784e-07	0.89942	0.0206	0.761559	rs3791033	1	PTPRF	0	intronic	1.072	5	4	5
1:44051834:A:C	rs501299	1	44051834	C	A	0.3529	2.77e-07	1.11182	0.0206	0.761559	rs3791033	1	PTPRF	0	intronic	0.266	5	4	5
1:44058467:C:T	rs605709	1	44058467	C	T	0.3549	2.245e-07	0.89871	0.0206	0.76236	rs3791033	1	PTPRF	0	intronic	5.698	5	4	4
1:44059242:A:G	rs72673082	1	44059242	G	A	0.3539	2.529e-07	0.89906	0.0206	0.765983	rs3791033	1	PTPRF	0	intronic	4.257	5	4	4
1:44060483:A:G	rs583040	1	44060483	G	A	0.3539	2.43e-07	0.89898	0.0206	0.765983	rs3791033	1	PTPRF	0	intronic	0.17	5	4	5
1:44062154:C:T	rs673253	1	44062154	C	T	0.4105	1.042e-07	0.897	0.0204	0.613187	rs3791033	1	PTPRF	0	intronic	6.771	NA	4	5
1:44062159:C:T	rs673242	1	44062159	C	T	0.3539	2.421e-07	0.89898	0.0206	0.765983	rs3791033	1	PTPRF	0	intronic	2.216	NA	4	5
1:44065148:C:T	rs56175694	1	44065148	C	T	0.3539	2.284e-07	0.8988	0.0206	0.765983	rs3791033	1	PTPRF	0	intronic	5.624	5	1	4
1:44066424:A:C	rs596522	1	44066424	C	A	0.3539	2.01e-07	0.89835	0.0206	0.765983	rs3791033	1	PTPRF	0	intronic	0.078	5	4	4
1:44070691:A:G	rs17371903	1	44070691	G	A	0.3519	2.815e-07	1.11216	0.0207	0.763906	rs3791033	1	PTPRF	0	intronic	7.209	5	4	4
1:44078602:A:C	rs3791151	1	44078602	C	A	0.326	4.554e-07	0.89906	0.0211	0.91957	rs3791033	1	PTPRF	0	intronic	2.878	5	4	4
1:44080009:A:G	rs55684236	1	44080009	G	A	0.326	4.69e-07	0.89915	0.0211	0.91957	rs3791033	1	PTPRF	0	intronic	4.332	4	4	4
1:44097438:G:T	rs12405972	1	44097438	G	T	0.3241	5.519e-07	0.89996	0.0211	0.928291	rs3791033	1	PTPRF	8094	intergenic	0.08	7	5	15
1:44098506:A:G	rs61769649	1	44098506	G	A	0.3241	5.527e-07	0.89996	0.0211	0.928291	rs3791033	1	PTPRF	9162	intergenic	0.176	7	5	15
1:44101648:A:G	rs35393217	1	44101648	G	A	0.3241	5.026e-07	0.8996	0.0211	0.928291	rs3791033	1	PTPRF	12304	intergenic	0.066	4	5	15
1:44103033:A:G	rs35290231	1	44103033	G	A	0.3241	5.4e-07	0.89987	0.0211	0.928291	rs3791033	1	KDM4A	12795	intergenic	3.166	6	5	15
1:44111212:G:T	rs55666439	1	44111212	G	T	0.3241	6.097e-07	1.11071	0.021	0.928291	rs3791033	1	KDM4A	4616	intergenic	2.31	5	5	15
1:44111963:A:T	rs61768370	1	44111963	T	A	0.3241	6.12e-07	1.11071	0.021	0.928291	rs3791033	1	KDM4A	3865	intergenic	1.969	7	5	15
1:44113108:C:CA	rs147154109	1	44113108	CA	C	0.3241	6.228e-07	1.1106	0.021	0.928291	rs3791033	1	KDM4A	2720	intergenic	3.049	NA	5	15
1:44116466:A:G	rs517191	1	44116466	G	A	0.3241	7.638e-07	0.90123	0.021	0.928291	rs3791033	1	KDM4A	0	intronic	1.206	4	1	1
1:44117006:G:T	rs660899	1	44117006	G	T	0.326	5.865e-07	0.90032	0.021	0.91957	rs3791033	1	KDM4A	0	intronic	5.149	5	1	2
1:44118406:A:G	rs61768371	1	44118406	G	A	0.3241	6.196e-07	0.90041	0.021	0.928291	rs3791033	1	KDM4A	0	intronic	0.597	7	1	5
1:44121557:C:G	rs2274465	1	44121557	G	C	0.3241	4.832e-07	1.11182	0.0211	0.928291	rs3791033	1	KDM4A	0	intronic	5.064	1f	4	4
1:44122473:G:T	rs11589584	1	44122473	G	T	0.3241	4.703e-07	1.11193	0.0211	0.928291	rs3791033	1	KDM4A	0	intronic	0.003	7	4	4
1:44123988:C:T	rs61768372	1	44123988	C	T	0.3241	4.076e-07	0.89871	0.0211	0.928291	rs3791033	1	KDM4A	0	intronic	4.951	7	4	4
1:44126709:C:G	rs11590619	1	44126709	G	C	0.3241	2.863e-07	0.89727	0.0211	0.928291	rs3791033	1	KDM4A	0	intronic	0.14	5	4	4
1:44131794:C:T	rs489319	1	44131794	C	T	0.3141	5.332e-08	0.89092	0.0212	0.990593	rs3791033	1	KDM4A	0	intronic	6.6	NA	4	4
1:44133299:C:T	rs618678	1	44133299	C	T	0.3161	4.839e-08	0.89056	0.0212	0.981061	rs3791033	1	KDM4A	0	intronic	3.938	NA	4	4
1:44134077:C:T	rs3791033	1	44134077	C	T	0.3121	3.977e-08	1.12378	0.0213	1	rs3791033	1	KDM4A	0	intronic	5.251	6	4	4
1:44140075:A:C	rs10789442	1	44140075	C	A	0.3161	9.696e-08	1.11997	0.0213	0.980971	rs3791033	1	KDM4A	0	intronic	8.767	6	4	4
1:44141149:A:C	rs9787076	1	44141149	C	A	0.3121	5.353e-08	1.12277	0.0213	1	rs3791033	1	KDM4A	0	intronic	2.914	5	4	4
1:44145130:A:G	rs3791034	1	44145130	G	A	0.3141	1e-07	1.11997	0.0213	0.990492	rs3791033	1	KDM4A	0	intronic	9.386	5	4	4
1:44147579:G:GT	rs139754583	1	44147579	GT	G	0.2962	3.665e-07	0.89449	0.0219	0.889177	rs3791033	1	KDM4A	0	intronic	0.479	NA	4	4
1:44148168:C:T	rs4660257	1	44148168	C	T	0.2942	9.549e-08	1.12356	0.0218	0.898365	rs3791033	1	KDM4A	0	intronic	0.397	7	4	4
1:44148617:A:G	rs4660740	1	44148617	G	A	0.2455	5.206e-07	1.12221	0.023	0.710016	rs3791033	1	KDM4A	0	intronic	14.85	6	4	4
1:44151633:G:T	rs61768374	1	44151633	G	T	0.2942	1.074e-07	1.123	0.0218	0.898365	rs3791033	1	KDM4A	0	intronic	4.021	5	4	4
1:44151911:C:T	rs113688544	1	44151911	C	T	0.2455	5.346e-07	0.89128	0.023	0.710016	rs3791033	1	KDM4A	0	intronic	1.434	7	4	4
1:44152189:A:G	rs1971342	1	44152189	G	A	0.2942	1.041e-07	0.89039	0.0218	0.898365	rs3791033	1	KDM4A	0	intronic	4.016	7	4	4
1:44152715:A:G	rs11805774	1	44152715	G	A	0.2942	1.036e-07	0.89039	0.0218	0.898365	rs3791033	1	KDM4A	0	intronic	5.815	6	4	4
1:44153619:C:G	rs17401357	1	44153619	G	C	0.2942	1.045e-07	0.89039	0.0218	0.898365	rs3791033	1	KDM4A	0	intronic	5.507	5	4	4
1:44154479:C:G	rs3791035	1	44154479	G	C	0.2942	9.491e-08	0.89003	0.0218	0.898365	rs3791033	1	KDM4A	0	intronic	0.65	4	3	4
1:44158129:C:G	rs2270972	1	44158129	G	C	0.2942	1.088e-07	1.12288	0.0218	0.898365	rs3791033	1	KDM4A	0	intronic	0.539	5	4	4
1:44162584:C:CA	rs3838464	1	44162584	CA	C	0.2952	1.415e-07	1.12176	0.0218	0.893718	rs3791033	1	KDM4A	0	intronic	1.622	NA	4	4
1:44171211:C:T	rs56319043	1	44171211	C	T	0.2465	7.777e-07	0.89279	0.0229	0.679906	rs3791033	1	KDM4A-AS1	0	ncRNA_intronic	17.97	5	3	5
1:44173423:A:G	rs112984125	1	44173423	G	A	0.2913	1.059e-07	0.89003	0.0219	0.849141	rs3791033	1	KDM4A-AS1:ST3GAL3	00:00:00	ncRNA_intronic	11.54	2b	1	1
1:44181245:T:TA	rs112767823	1	44181245	TA	T	0.3161	1.429e-06	0.89942	0.022	0.730932	rs3791033	1	ST3GAL3:RP11-184I16.4	00:00:00	ncRNA_intronic	0.491	NA	5	5
1:44182244:A:G	rs17531412	1	44182244	G	A	0.2913	1.688e-07	1.12109	0.0218	0.857704	rs3791033	1	ST3GAL3:RP11-184I16.4	00:00:00	ncRNA_intronic	1.49	4	1	5
1:44183923:C:T	rs112361411	1	44183923	C	T	0.2913	1.676e-07	0.89199	0.0218	0.857704	rs3791033	1	ST3GAL3:RP11-184I16.4	00:00:00	ncRNA_intronic	1.196	6	5	5
1:44184192:G:GT	rs11420276	1	44184192	GT	G	0.2893	1.96e-07	1.1212	0.022	0.84853	rs3791033	1	ST3GAL3:RP11-184I16.4	00:00:00	ncRNA_intronic	4.065	NA	5	5
1:44186812:A:T	rs11810109	1	44186812	T	A	0.2913	1.844e-07	1.12053	0.0218	0.857704	rs3791033	1	ST3GAL3:RP11-184I16.4	00:00:00	ncRNA_intronic	2.697	7	5	5
1:44188465:A:C	rs12410155	1	44188465	C	A	0.2913	1.776e-07	1.12086	0.0218	0.857704	rs3791033	1	ST3GAL3:RP11-184I16.4	00:00:00	ncRNA_intronic	4.903	5	5	5
1:44188719:A:G	rs12410444	1	44188719	G	A	0.2913	1.79e-07	1.12075	0.0218	0.857704	rs3791033	1	ST3GAL3:RP11-184I16.4	00:00:00	ncRNA_intronic	8.651	5	5	5
1:44189311:C:CT	rs58097850	1	44189311	CT	C	0.2913	1.79e-07	1.12075	0.0218	0.857704	rs3791033	1	ST3GAL3:RP11-184I16.4	00:00:00	ncRNA_intronic	0.679	NA	4	5
1:44198531:A:G	rs6429637	1	44198531	G	A	0.2992	9.587e-08	1.12165	0.0215	0.828945	rs3791033	1	ST3GAL3	0	intronic	7.372	6	5	5
1:44199469:A:C	rs6673970	1	44199469	C	A	0.2992	1.179e-07	1.12075	0.0215	0.828945	rs3791033	1	ST3GAL3	0	intronic	0.463	7	5	5
1:44199979:G:GT	rs11338876	1	44199979	GT	G	0.337	1.178e-06	0.90222	0.0212	0.72301	rs3791033	1	ST3GAL3	0	intronic	1.07	NA	5	5
1:44202733:A:G	rs3791040	1	44202733	G	A	0.3042	1.247e-07	1.12042	0.0215	0.806277	rs3791033	1	ST3GAL3	0	intronic	1.942	7	4	5
1:44202786:C:CA	rs3838466	1	44202786	CA	C	0.2992	1.093e-07	1.12098	0.0215	0.828945	rs3791033	1	ST3GAL3	0	intronic	7.151	NA	4	5
1:44207553:C:T	rs1013793	1	44207553	C	T	0.3032	1.084e-07	0.89217	0.0215	0.810896	rs3791033	1	ST3GAL3	0	intronic	12.36	NA	4	5
1:44207899:A:C	rs1029632	1	44207899	C	A	0.3032	1.094e-07	0.89217	0.0215	0.810896	rs3791033	1	ST3GAL3	0	intronic	2.405	NA	4	5
1:44209075:C:T	rs1472661	1	44209075	C	T	0.3032	8.188e-08	0.89119	0.0215	0.810896	rs3791033	1	ST3GAL3	0	intronic	0.692	NA	4	5
1:44210191:C:T	rs59305903	1	44210191	C	T	0.3032	9.765e-08	0.89181	0.0215	0.810896	rs3791033	1	ST3GAL3	0	intronic	0.18	6	4	5
1:44210326:A:T	rs201958677	1	44210326	T	A	0.341	1.954e-07	1.11941	0.0217	0.6687	rs3791033	1	ST3GAL3	0	intronic	3.605	6	4	5
1:44210387:A:T	rs6696529	1	44210387	T	A	0.3062	1.436e-07	0.89315	0.0215	0.805863	rs3791033	1	ST3GAL3	0	intronic	7.896	6	4	5
1:44211119:A:ACT	rs10692321	1	44211119	ACT	A	0.3032	1.354e-07	1.11986	0.0215	0.810896	rs3791033	1	ST3GAL3	0	intronic	4.571	NA	4	5
1:44213051:C:G	rs112646031	1	44213051	G	C	0.2972	1.439e-07	1.11974	0.0215	0.828926	rs3791033	1	ST3GAL3	0	intronic	0.854	6	4	5
1:44213482:A:C	rs7551551	1	44213482	C	A	0.2972	1.444e-07	0.89306	0.0215	0.828926	rs3791033	1	ST3GAL3	0	intronic	1.727	3a	4	5
1:44214269:A:T	rs7511800	1	44214269	T	A	0.2952	1.629e-07	1.11963	0.0216	0.819426	rs3791033	1	ST3GAL3	0	intronic	1.265	6	4	5
1:44214888:A:G	rs56338811	1	44214888	G	A	0.3032	1.346e-07	1.11986	0.0215	0.810896	rs3791033	1	ST3GAL3	0	intronic	4.024	7	4	5
1:44215015:G:T	rs56367078	1	44215015	G	T	0.3032	1.015e-07	0.8919	0.0215	0.810896	rs3791033	1	ST3GAL3	0	intronic	2.401	6	4	5
1:44215412:C:T	rs56701980	1	44215412	C	T	0.3032	1.345e-07	1.11986	0.0215	0.810896	rs3791033	1	ST3GAL3	0	intronic	8.305	5	4	5
1:44215859:A:G	rs12062824	1	44215859	G	A	0.3032	1.339e-07	1.11997	0.0215	0.810896	rs3791033	1	ST3GAL3	0	intronic	4.636	4	4	5
1:44216376:C:T	rs6668616	1	44216376	C	T	0.3032	1.339e-07	1.11997	0.0215	0.810896	rs3791033	1	ST3GAL3	0	intronic	5.912	5	5	5
1:44216634:C:T	rs11584382	1	44216634	C	T	0.2992	1.208e-07	0.89253	0.0215	0.828945	rs3791033	1	ST3GAL3	0	intronic	2.435	7	5	5
1:44216887:A:G	rs6700256	1	44216887	G	A	0.3032	1.336e-07	0.89288	0.0215	0.810896	rs3791033	1	ST3GAL3	0	intronic	1.303	7	5	5
1:44217753:A:G	rs6429639	1	44217753	G	A	0.3032	1.01e-07	0.8919	0.0215	0.810896	rs3791033	1	ST3GAL3	0	intronic	2.119	7	4	5
1:44219546:G:T	rs3791043	1	44219546	G	T	0.3032	1.009e-07	0.8919	0.0215	0.810896	rs3791033	1	ST3GAL3	0	intronic	4.078	7	4	5
1:44219933:A:G	rs3791044	1	44219933	G	A	0.2972	1.375e-07	0.89288	0.0215	0.828926	rs3791033	1	ST3GAL3	0	intronic	0.06	7	4	5
1:44220670:A:G	rs6678767	1	44220670	G	A	0.3032	1.336e-07	0.89288	0.0215	0.810896	rs3791033	1	ST3GAL3	0	intronic	1.918	7	5	5
1:44220737:G:T	rs11210912	1	44220737	G	T	0.3032	1.332e-07	1.11997	0.0215	0.810896	rs3791033	1	ST3GAL3	0	intronic	4.686	6	5	5
1:44220747:A:G	rs61768408	1	44220747	G	A	0.2515	5.617e-07	0.89378	0.0224	0.653758	rs3791033	1	ST3GAL3	0	intronic	3.408	6	5	5
1:44221787:A:G	rs202215468	1	44221787	G	A	0.3151	3.539e-07	1.11717	0.0218	0.707676	rs3791033	1	ST3GAL3	0	intronic	2.164	6	5	5
1:44222204:A:G	rs11581514	1	44222204	G	A	0.3032	1.01e-07	1.1212	0.0215	0.810896	rs3791033	1	ST3GAL3	0	intronic	4.193	6	5	5
1:44222570:C:T	rs11587515	1	44222570	C	T	0.2992	1.205e-07	0.89244	0.0215	0.828945	rs3791033	1	ST3GAL3	0	intronic	4.862	7	5	5
1:44223456:C:T	rs11210914	1	44223456	C	T	0.3032	1.01e-07	1.1212	0.0215	0.810896	rs3791033	1	ST3GAL3	0	intronic	0.117	4	2	5
1:44223676:T:TAAAC	rs34264939	1	44223676	TAAAC	T	0.3032	1.005e-07	0.8919	0.0215	0.810896	rs3791033	1	ST3GAL3	0	intronic	1.543	NA	5	5
1:44224688:A:G	rs72678674	1	44224688	G	A	0.2465	7.31e-07	0.89422	0.0226	0.63598	rs3791033	1	ST3GAL3	0	intronic	0.38	7	5	5
1:44224985:C:T	rs112518613	1	44224985	C	T	0.3032	1.331e-07	1.11997	0.0215	0.810896	rs3791033	1	ST3GAL3	0	intronic	2.066	6	5	5
1:44225532:C:T	rs6664485	1	44225532	C	T	0.3032	1.328e-07	1.11997	0.0215	0.810896	rs3791033	1	ST3GAL3	0	intronic	0.295	7	5	5
1:44226657:A:G	rs7520053	1	44226657	G	A	0.3002	9.307e-08	1.12165	0.0215	0.816076	rs3791033	1	ST3GAL3	0	intronic	8.995	2b	5	5
1:44226980:A:AT	rs201546697	1	44226980	AT	A	0.2932	9.522e-08	1.12322	0.0218	0.79146	rs3791033	1	ST3GAL3	0	intronic	5.405	NA	5	5
1:44228016:A:T	rs7551644	1	44228016	T	A	0.3042	7.775e-08	1.12243	0.0215	0.798367	rs3791033	1	ST3GAL3	0	intronic	1.244	7	5	5
1:44231480:A:G	rs56352978	1	44231480	G	A	0.2962	1.323e-07	0.89261	0.0215	0.824165	rs3791033	1	ST3GAL3	0	intronic	2.478	5	2	5
1:44231481:C:T	rs56009633	1	44231481	C	T	0.3012	7.546e-08	1.12243	0.0215	0.819498	rs3791033	1	ST3GAL3	0	intronic	3.805	5	2	5
1:44231807:A:C	rs3791046	1	44231807	C	A	0.2992	1.26e-07	0.89261	0.0215	0.828945	rs3791033	1	ST3GAL3	0	intronic	0.515	4	2	5
1:44232926:A:G	rs11210916	1	44232926	G	A	0.2992	1.262e-07	0.89261	0.0215	0.828945	rs3791033	1	ST3GAL3	0	intronic	2.241	2b	2	7
1:44233662:C:G	rs6656457	1	44233662	G	C	0.3032	9.975e-08	0.89181	0.0215	0.810896	rs3791033	1	ST3GAL3	0	intronic	0.126	7	5	5
1:44234076:C:T	rs4660745	1	44234076	C	T	0.3032	9.696e-08	0.89172	0.0215	0.810896	rs3791033	1	ST3GAL3	0	intronic	5.109	7	5	5
1:44234520:A:T	rs11210917	1	44234520	T	A	0.3032	9.476e-08	0.89154	0.0215	0.810896	rs3791033	1	ST3GAL3	0	intronic	6.849	5	5	5
1:44236114:A:G	rs3791047	1	44236114	G	A	0.3012	1.451e-07	1.11986	0.0215	0.810656	rs3791033	1	ST3GAL3	0	intronic	2.117	6	5	5
1:44237247:C:T	rs7531165	1	44237247	C	T	0.3012	1.436e-07	0.89288	0.0215	0.810656	rs3791033	1	ST3GAL3	0	intronic	1.269	7	5	5
1:44237465:C:T	rs7516647	1	44237465	C	T	0.2972	1.347e-07	0.89261	0.0215	0.828926	rs3791033	1	ST3GAL3	0	intronic	1.104	7	5	5
1:44238218:A:G	rs10890280	1	44238218	G	A	0.3012	1.396e-07	1.12008	0.0215	0.810656	rs3791033	1	ST3GAL3	0	intronic	1.312	7	4	5
1:44240221:A:G	rs72678680	1	44240221	G	A	0.2515	5.094e-07	0.89324	0.0225	0.653758	rs3791033	1	ST3GAL3	0	intronic	6.892	4	2	15
1:44241870:C:T	rs7529895	1	44241870	C	T	0.2962	8.052e-08	0.89065	0.0216	0.824795	rs3791033	1	ST3GAL3	0	intronic	1.163	3a	4	15
1:44243049:C:T	rs11587427	1	44243049	C	T	0.2515	3.934e-07	1.12086	0.0225	0.653758	rs3791033	1	ST3GAL3	0	intronic	3.057	7	5	15
1:44243561:A:T	rs61768432	1	44243561	T	A	0.3002	6.213e-08	1.12389	0.0216	0.80653	rs3791033	1	ST3GAL3	0	intronic	2.147	7	5	5
1:44243658:C:T	rs55695044	1	44243658	C	T	0.3002	6.175e-08	0.88967	0.0216	0.80653	rs3791033	1	ST3GAL3	0	intronic	0.324	7	4	15
1:44244183:C:T	rs11590279	1	44244183	C	T	0.2962	7.647e-08	0.89039	0.0216	0.824795	rs3791033	1	ST3GAL3	0	intronic	2.752	5	4	15
1:44244667:A:G	rs2158954	1	44244667	G	A	0.3002	6.091e-08	0.88967	0.0216	0.80653	rs3791033	1	ST3GAL3	0	intronic	4.093	NA	4	15
1:44245049:C:T	rs12083110	1	44245049	C	T	0.3002	6.03e-08	1.12412	0.0216	0.80653	rs3791033	1	ST3GAL3	0	intronic	2.272	2b	2	15
1:44245939:A:C	rs10890281	1	44245939	C	A	0.3002	6.04e-08	0.88959	0.0216	0.80653	rs3791033	1	ST3GAL3	0	intronic	7.632	5	4	15
1:44247279:C:CA	rs34427804	1	44247279	CA	C	0.2624	5.678e-08	1.13542	0.0234	0.641128	rs3791033	1	ST3GAL3	0	intronic	1.276	NA	5	15
1:44248272:C:T	rs12354267	1	44248272	C	T	0.3012	7.015e-08	1.12401	0.0217	0.793941	rs3791033	1	ST3GAL3	0	intronic	5.697	5	5	15
1:44248419:C:CT	rs60879458	1	44248419	C	CT	0.2972	9.416e-08	1.123	0.0217	0.803073	rs3791033	1	ST3GAL3	0	intronic	1.877	NA	5	15
2:104056454:A:AAAACAAAC	rs138185161	2	104056454	AAAACAAAC	A	0.4712	5.415e-06	0.91083	0.0205	0.779511	rs147420422	2	AC092568.1	54244	intergenic	4.832	NA	9	15
2:104056769:A:G	rs6752675	2	104056769	G	A	0.4563	3.142e-06	0.90883	0.0205	0.833752	rs147420422	2	AC092568.1	53929	intergenic	1.638	6	9	15
2:104057364:C:T	rs1368546	2	104057364	C	T	0.4861	3.58e-05	1.08893	0.0206	0.66975	rs147420422	2	AC092568.1	53334	intergenic	1.069	6	9	15
2:104058492:G:GT	rs67260821	2	104058492	GT	G	0.4563	2.592e-06	0.90819	0.0205	0.833752	rs147420422	2	AC092568.1	52206	intergenic	4.113	NA	9	15
2:104058510:A:G	rs2217683	2	104058510	G	A	0.4563	2.591e-06	0.90819	0.0205	0.833752	rs147420422	2	AC092568.1	52188	intergenic	0.583	7	9	15
2:104059283:A:G	rs1433309	2	104059283	G	A	0.4841	4.367e-05	0.91916	0.0206	0.665424	rs147420422	2	AC092568.1	51415	intergenic	4.706	7	7	15
2:104059441:G:T	rs4851649	2	104059441	G	T	0.4543	2.586e-06	0.90819	0.0205	0.825416	rs147420422	2	AC092568.1	51257	intergenic	0.368	6	7	15
2:104059758:A:G	rs12622015	2	104059758	G	A	0.4563	2.567e-06	1.1012	0.0205	0.833752	rs147420422	2	AC092568.1	50940	intergenic	1.393	7	7	15
2:104060568:A:G	rs7562738	2	104060568	G	A	0.4841	4.123e-05	0.91897	0.0206	0.665424	rs147420422	2	AC092568.1	50130	intergenic	1.505	7	7	15
2:104060788:C:T	rs1368547	2	104060788	C	T	0.4831	3.423e-05	1.08915	0.0206	0.668856	rs147420422	2	AC092568.1	49910	intergenic	2.638	5	7	15
2:104061378:A:T	rs13031874	2	104061378	T	A	0.4563	2.551e-06	1.1012	0.0205	0.833752	rs147420422	2	AC092568.1	49320	intergenic	7.067	7	7	15
2:104063865:C:T	rs266063	2	104063865	C	T	0.4841	3.555e-05	1.08893	0.0206	0.670399	rs147420422	2	AC092568.1	46833	intergenic	0.768	5	5	15
2:104064726:G:T	rs1368549	2	104064726	G	T	0.4573	2.052e-06	0.90728	0.0205	0.837287	rs147420422	2	AC092568.1	45972	intergenic	8.942	7	5	15
2:104067744:A:G	rs266065	2	104067744	G	A	0.4841	3.422e-05	0.91824	0.0206	0.670399	rs147420422	2	AC092568.1	42954	intergenic	3.341	6	7	15
2:104068344:A:G	rs266066	2	104068344	G	A	0.4831	3.173e-05	1.08948	0.0206	0.668856	rs147420422	2	AC092568.1	42354	intergenic	0.066	7	9	15
2:104069183:A:G	rs1040124	2	104069183	G	A	0.4592	6.041e-06	0.90855	0.0212	0.623019	rs147420422	2	AC092568.1	41515	intergenic	0.133	6	9	15
2:104069913:C:G	rs266068	2	104069913	G	C	0.4573	2.026e-06	0.90728	0.0205	0.837287	rs147420422	2	AC092568.1	40785	intergenic	0.023	6	9	15
2:104070010:A:G	rs2138108	2	104070010	G	A	0.4573	2.034e-06	0.90728	0.0205	0.837287	rs147420422	2	AC092568.1	40688	intergenic	1.41	7	9	15
2:104070012:A:G	rs2138109	2	104070012	G	A	0.4573	2.038e-06	1.10219	0.0205	0.837287	rs147420422	2	AC092568.1	40686	intergenic	1.932	7	9	15
2:104070047:A:T	rs817224	2	104070047	T	A	0.4573	2.029e-06	1.10219	0.0205	0.837287	rs147420422	2	AC092568.1	40651	intergenic	2.938	7	9	15
2:104070408:C:T	rs13032356	2	104070408	C	T	0.4573	2.022e-06	0.90728	0.0205	0.837287	rs147420422	2	AC092568.1	40290	intergenic	0.681	6	9	15
2:104071129:C:G	rs11685036	2	104071129	G	C	0.4573	1.081e-06	0.90484	0.0205	0.837287	rs147420422	2	AC092568.1	39569	intergenic	4.221	7	9	15
2:104071536:A:G	rs2672847	2	104071536	G	A	0.4573	2.022e-06	1.10219	0.0205	0.837287	rs147420422	2	AC092568.1	39162	intergenic	0.942	6	9	15
2:104072110:C:T	rs2672852	2	104072110	C	T	0.4622	8.848e-07	0.90457	0.0204	0.863226	rs147420422	2	AC092568.1	38588	intergenic	9.407	7	9	15
2:104073034:A:G	rs817225	2	104073034	G	A	0.4364	8.26e-08	0.89763	0.0201	0.976792	rs147420422	2	AC092568.1	37664	intergenic	0.106	7	9	15
2:104073344:AT:ATT	chr2:104073344	2	104073344	AT	ATT	0.4364	8.421e-08	1.11394	0.0201	0.976792	rs147420422	2	AC092568.1	37354	intergenic	NA	NA	9	15
2:104076420:A:C	rs266069	2	104076420	C	A	0.4374	8.247e-08	1.11394	0.0201	0.97293	rs147420422	2	AC092568.1	34278	intergenic	5.005	7	9	15
2:104076655:A:G	rs266070	2	104076655	G	A	0.499	3.106e-06	1.09834	0.0201	0.747615	rs147420422	2	AC092568.1	34043	intergenic	0.199	6	9	15
2:104077211:C:G	rs266071	2	104077211	G	C	0.4374	7.539e-08	0.89736	0.0201	0.97293	rs147420422	2	AC092568.1	33487	intergenic	0.86	7	9	15
2:104077388:A:G	rs266072	2	104077388	G	A	0.4374	8.252e-08	0.89772	0.0201	0.97293	rs147420422	2	AC092568.1	33310	intergenic	1.817	6	9	15
2:104077400:C:T	rs266073	2	104077400	C	T	0.4374	8.249e-08	0.89772	0.0201	0.97293	rs147420422	2	AC092568.1	33298	intergenic	1.682	6	9	15
2:104078655:C:T	rs1368550	2	104078655	C	T	0.4374	8.206e-08	1.11394	0.0201	0.97293	rs147420422	2	AC092568.1	32043	intergenic	0.583	4	9	15
2:104078658:A:G	rs1368551	2	104078658	G	A	0.4374	8.221e-08	1.11394	0.0201	0.97293	rs147420422	2	AC092568.1	32040	intergenic	1.732	4	9	15
2:104079435:A:C	rs266074	2	104079435	C	A	0.498	3.27e-06	1.09801	0.0201	0.749601	rs147420422	2	AC092568.1	31263	intergenic	0.523	4	1	15
2:104079968:C:G	rs2672851	2	104079968	G	C	0.498	3.317e-06	1.09801	0.0201	0.749601	rs147420422	2	AC092568.1	30730	intergenic	2.672	5	1	15
2:104080060:C:CT	rs11410765	2	104080060	CT	C	0.4235	1.522e-07	1.1136	0.0205	0.896742	rs147420422	2	AC092568.1	30638	intergenic	1.285	NA	1	15
2:104084698:A:G	rs266061	2	104084698	G	A	0.4364	8.11e-08	0.89763	0.0201	0.976792	rs147420422	2	AC092568.1	26000	intergenic	1.635	6	9	15
2:104084861:A:G	rs266060	2	104084861	G	A	0.497	3.235e-06	0.91065	0.0201	0.752581	rs147420422	2	AC092568.1	25837	intergenic	1.065	NA	9	15
2:104084908:A:G	rs266059	2	104084908	G	A	0.498	3.275e-06	1.09801	0.0201	0.749601	rs147420422	2	AC092568.1	25790	intergenic	1.73	NA	9	15
2:104086428:C:T	rs266058	2	104086428	C	T	0.4344	8.551e-08	0.89781	0.0201	0.969052	rs147420422	2	AC092568.1	24270	intergenic	0.783	NA	9	15
2:104087611:G:T	rs266057	2	104087611	G	T	0.497	3.057e-06	0.91046	0.0201	0.752581	rs147420422	2	AC092568.1	23087	intergenic	0.688	7	15	15
2:104088751:A:G	rs266047	2	104088751	G	A	0.498	3.066e-06	0.91046	0.0201	0.749601	rs147420422	2	AC092568.1	21947	intergenic	0.574	6	15	15
2:104088908:A:G	rs266048	2	104088908	G	A	0.4374	7.717e-08	1.11427	0.0201	0.97293	rs147420422	2	AC092568.1	21790	intergenic	1.618	7	15	15
2:104089193:A:G	rs266049	2	104089193	G	A	0.4374	7.691e-08	0.89745	0.0201	0.97293	rs147420422	2	AC092568.1	21505	intergenic	0.898	7	9	15
2:104089765:G:T	rs266051	2	104089765	G	T	0.499	3.293e-06	1.09812	0.0201	0.747615	rs147420422	2	AC092568.1	20933	intergenic	1.036	6	9	15
2:104089774:A:C	rs266052	2	104089774	C	A	0.499	3.293e-06	1.09812	0.0201	0.747615	rs147420422	2	AC092568.1	20924	intergenic	0.996	6	9	15
2:104089943:G:T	rs1093422	2	104089943	G	T	0.4374	7.662e-08	0.89745	0.0201	0.97293	rs147420422	2	AC092568.1	20755	intergenic	0.768	7	9	15
2:104090213:C:T	rs266053	2	104090213	C	T	0.4354	8.578e-08	1.11382	0.0201	0.965158	rs147420422	2	AC092568.1	20485	intergenic	1.773	6	9	15
2:104090960:CT:CTT	chr2:104090960	2	104090960	CT	CTT	0.4135	7.37e-08	0.89279	0.0211	0.824571	rs147420422	2	AC092568.1	19738	intergenic	NA	NA	9	15
2:104091166:C:G	rs166461	2	104091166	G	C	0.493	3.076e-06	1.09845	0.0201	0.715396	rs147420422	2	AC092568.1	19532	intergenic	0.68	7	9	15
2:104092326:C:T	rs197451	2	104092326	C	T	0.4384	9.005e-08	0.89799	0.0201	0.969083	rs147420422	2	AC092568.1	18372	intergenic	0.66	6	9	15
2:104092900:C:CT	rs34389507	2	104092900	C	CT	0.4284	1.928e-06	0.90402	0.0212	0.730012	rs147420422	2	AC092568.1	17798	intergenic	0.813	NA	9	15
2:104092943:A:G	rs171952	2	104092943	G	A	0.4354	4.887e-08	1.11628	0.0202	0.96523	rs147420422	2	AC092568.1	17755	intergenic	4.798	6	9	15
2:104092954:C:T	rs2257063	2	104092954	C	T	0.4354	4.898e-08	0.89583	0.0202	0.96523	rs147420422	2	AC092568.1	17744	intergenic	3.594	7	9	15
2:104092956:C:T	rs2569970	2	104092956	C	T	0.496	2.097e-06	0.90883	0.0201	0.741396	rs147420422	2	AC092568.1	17742	intergenic	0.363	7	9	15
2:104093800:A:C	rs266055	2	104093800	C	A	0.4374	7.577e-08	0.89745	0.0201	0.97293	rs147420422	2	AC092568.1	16898	intergenic	1.579	7	7	15
2:104094008:C:T	rs817223	2	104094008	C	T	0.4354	8.457e-08	1.11394	0.0201	0.965158	rs147420422	2	AC092568.1	16690	intergenic	8.17	6	7	15
2:104094981:C:G	rs266056	2	104094981	G	C	0.499	3.263e-06	1.09812	0.0201	0.746632	rs147420422	2	AC092568.1	15717	intergenic	0.088	5	9	15
2:104095347:C:CTT	rs70948932	2	104095347	C	CTT	0.4344	1.56e-07	1.11271	0.0204	0.893908	rs147420422	2	AC092568.1	15351	intergenic	0.588	NA	9	15
2:104095893:A:G	rs11675977	2	104095893	G	A	0.4374	7.536e-08	0.89736	0.0201	0.97293	rs147420422	2	AC092568.1	14805	intergenic	1.879	7	9	15
2:104095980:C:T	rs1836054	2	104095980	C	T	0.4374	7.522e-08	1.11438	0.0201	0.97293	rs147420422	2	AC092568.1	14718	intergenic	11.8	6	9	15
2:104096243:A:G	rs11677228	2	104096243	G	A	0.4374	7.522e-08	0.89736	0.0201	0.97293	rs147420422	2	AC092568.1	14455	intergenic	6.508	6	9	15
2:104096271:A:G	rs11677232	2	104096271	G	A	0.4374	7.517e-08	0.89736	0.0201	0.97293	rs147420422	2	AC092568.1	14427	intergenic	1.624	7	9	15
2:104097914:C:T	rs1579547	2	104097914	C	T	0.4374	7.468e-08	0.89736	0.0201	0.97293	rs147420422	2	AC092568.1	12784	intergenic	6.24	6	9	15
2:104098057:A:G	rs1579548	2	104098057	G	A	0.493	2.91e-06	1.09878	0.0201	0.715396	rs147420422	2	AC092568.1	12641	intergenic	3.349	7	9	15
2:104099833:C:T	rs6756149	2	104099833	C	T	0.499	2.682e-06	1.09922	0.0202	0.763499	rs147420422	2	AC092568.1	10865	intergenic	0.247	7	9	15
2:104099985:C:T	rs6759192	2	104099985	C	T	0.499	2.68e-06	1.09922	0.0202	0.763499	rs147420422	2	AC092568.1	10713	intergenic	1.633	6	9	15
2:104102766:A:C	rs7562265	2	104102766	C	A	0.4901	2.908e-06	1.099	0.0202	0.728384	rs147420422	2	AC092568.1	7932	intergenic	0.433	7	7	15
2:104104650:A:C	rs1515000	2	104104650	C	A	0.5	2.498e-06	1.09955	0.0202	0.766446	rs147420422	2	AC092568.1	6048	intergenic	1.289	5	9	15
2:104105385:C:G	rs62151026	2	104105385	G	C	0.4423	2.548e-06	0.90747	0.0206	0.609208	rs147420422	2	AC092568.1	5313	intergenic	0.362	7	9	15
2:104105609:C:T	rs13395153	2	104105609	C	T	0.4384	7.319e-08	0.89718	0.0202	0.992298	rs147420422	2	AC092568.1	5089	intergenic	0.613	3a	9	15
2:104106067:C:T	rs62151028	2	104106067	C	T	0.5	2.502e-06	0.90946	0.0202	0.766446	rs147420422	2	AC092568.1	4631	intergenic	0.516	6	9	15
2:104106404:A:G	rs7570677	2	104106404	G	A	0.4384	7.335e-08	0.89718	0.0202	0.992298	rs147420422	2	AC092568.1	4294	intergenic	2.606	6	9	15
2:104107978:A:G	rs4380263	2	104107978	G	A	0.4384	7.352e-08	1.1146	0.0202	0.992298	rs147420422	2	AC092568.1	2720	intergenic	3.091	6	9	15
2:104109681:A:G	rs1040123	2	104109681	G	A	0.4384	7.333e-08	0.89718	0.0202	0.992298	rs147420422	2	AC092568.1	1017	intergenic	5.414	7	9	15
2:104110587:A:G	rs17336349	2	104110587	G	A	0.5	2.499e-06	0.90946	0.0202	0.766446	rs147420422	2	AC092568.1	111	upstream	5.207	6	9	15
2:104111867:C:T	rs7576297	2	104111867	C	T	0.5	2.479e-06	1.09966	0.0202	0.766446	rs147420422	2	AC092568.1	0	ncRNA_intronic	3.094	7	9	15
2:104113377:A:T	rs17336391	2	104113377	T	A	0.492	2.269e-06	0.9091	0.0202	0.734088	rs147420422	2	AC092568.1	1076	intergenic	3.128	6	9	15
2:104113458:A:G	rs6761396	2	104113458	G	A	0.4384	8.139e-08	1.11394	0.0201	0.992298	rs147420422	2	AC092568.1	1157	intergenic	4.686	5	9	15
2:104113702:G:T	rs6751705	2	104113702	G	T	0.4384	8.735e-08	0.89799	0.0201	0.992298	rs147420422	2	AC092568.1	1401	intergenic	0.886	7	9	15
2:104113747:A:G	rs6543211	2	104113747	G	A	0.4384	8.365e-08	0.89781	0.0201	0.992298	rs147420422	2	AC092568.1	1446	intergenic	1.936	6	9	15
2:104115429:A:G	rs6543213	2	104115429	G	A	0.5	2.65e-06	0.90974	0.0201	0.766446	rs147420422	2	AC092568.1	3128	intergenic	0.561	7	9	15
2:104116083:A:G	rs7371212	2	104116083	G	A	0.4881	2.087e-06	1.1001	0.0201	0.803218	rs147420422	2	AC092568.1	3782	intergenic	0.087	6	9	15
2:104116509:ATT:ATTT	chr2:104116509	2	104116509	ATT	ATTT	0.4245	0.0002005	0.92672	0.0205	0.609405	rs147420422	2	AC092568.1	4208	intergenic	NA	NA	9	15
2:104116970:A:C	rs6543214	2	104116970	C	A	0.4374	5.071e-08	0.89628	0.0201	0.99613	rs147420422	2	AC092568.1	4669	intergenic	1.042	6	9	15
2:104117668:C:G	rs1514999	2	104117668	G	C	0.4344	5.851e-08	1.11527	0.0201	0.992276	rs147420422	2	AC092568.1	5367	intergenic	0.194	6	9	15
2:104118594:G:T	rs6760407	2	104118594	G	T	0.499	2.075e-06	1.10032	0.0201	0.761811	rs147420422	2	AC092568.1	6293	intergenic	0.056	7	9	15
2:104118605:C:T	rs6543215	2	104118605	C	T	0.4354	4.931e-08	0.8961	0.0201	0.99613	rs147420422	2	AC092568.1	6304	intergenic	0.129	7	9	15
2:104118607:C:T	rs6732785	2	104118607	C	T	0.4861	1.928e-06	1.10043	0.0201	0.801793	rs147420422	2	AC092568.1	6306	intergenic	0.104	7	9	15
2:104119652:A:G	rs1514998	2	104119652	G	A	0.4364	4.607e-08	0.89592	0.0201	1	rs147420422	2	AC092568.1	7351	intergenic	3.15	NA	9	15
2:104119885:A:G	rs4369880	2	104119885	G	A	0.4364	4.607e-08	0.89592	0.0201	1	rs147420422	2	AC092568.1	7584	intergenic	0.889	7	9	15
2:104121555:A:C	rs7593587	2	104121555	C	A	0.4881	1.894e-06	1.10054	0.0201	0.803218	rs147420422	2	AC092568.1	9254	intergenic	0.805	7	9	15
2:104122137:C:T	rs7596779	2	104122137	C	T	0.492	2.377e-06	1.09977	0.0202	0.734088	rs147420422	2	AC092568.1	9836	intergenic	1.956	6	9	15
2:104122451:C:G	rs1399547	2	104122451	G	C	0.4364	4.836e-08	1.11594	0.0201	1	rs147420422	2	AC092568.1	10150	intergenic	1.214	7	9	15
2:104123234:A:G	rs7573399	2	104123234	G	A	0.4364	4.619e-08	1.11617	0.0201	1	rs147420422	2	AC092568.1	10933	intergenic	1.462	5	9	15
2:104123611:C:G	rs4851652	2	104123611	G	C	0.4881	1.897e-06	0.90865	0.0201	0.803218	rs147420422	2	AC092568.1	11310	intergenic	2.172	5	9	15
2:104124146:G:T	rs17336454	2	104124146	G	T	0.4364	4.828e-08	1.11594	0.0201	1	rs147420422	2	AC092568.1	11845	intergenic	0.17	7	9	15
2:104124252:A:G	rs17414675	2	104124252	G	A	0.492	2.371e-06	0.90928	0.0202	0.734088	rs147420422	2	AC092568.1	11951	intergenic	2.474	7	9	15
2:104124363:C:G	rs7584767	2	104124363	G	C	0.4364	4.596e-08	0.89592	0.0201	1	rs147420422	2	AC092568.1	12062	intergenic	0.528	7	9	15
2:104124963:T:TTA	rs72092681	2	104124963	TTA	T	0.499	8.604e-06	1.09428	0.0202	0.715588	rs147420422	2	AC092568.1	12662	intergenic	7.107	NA	9	15
2:104125396:C:T	rs4283441	2	104125396	C	T	0.4364	4.824e-08	1.11594	0.0201	1	rs147420422	2	AC092568.1	13095	intergenic	1.793	7	9	15
2:104125850:C:T	rs7605491	2	104125850	C	T	0.492	2.371e-06	0.90928	0.0202	0.734088	rs147420422	2	AC092568.1	13549	intergenic	5.561	7	9	15
2:104126383:C:T	rs4613308	2	104126383	C	T	0.4881	1.884e-06	0.90865	0.0201	0.803218	rs147420422	2	AC092568.1	14082	intergenic	2.005	6	9	15
2:104126586:A:G	rs4533489	2	104126586	G	A	0.4881	1.891e-06	1.10054	0.0201	0.803218	rs147420422	2	AC092568.1	14285	intergenic	5.773	6	9	15
2:104126904:C:T	rs1901478	2	104126904	C	T	0.4881	1.894e-06	0.90865	0.0201	0.803218	rs147420422	2	AC092568.1	14603	intergenic	3.424	NA	9	15
2:104126983:A:G	rs1901477	2	104126983	G	A	0.4364	4.582e-08	0.89592	0.0201	1	rs147420422	2	AC092568.1	14682	intergenic	1.591	NA	9	15
2:104127109:C:T	rs1451981	2	104127109	C	T	0.492	2.81e-06	1.09944	0.0202	0.734088	rs147420422	2	AC092568.1	14808	intergenic	2.423	NA	9	15
2:104128108:A:T	rs1451980	2	104128108	T	A	0.4891	1.655e-06	1.10164	0.0202	0.800127	rs147420422	2	AC092568.1	15807	intergenic	2.143	7	9	15
2:104128254:T:TTTAGA	rs149274769	2	104128254	T	TTTAGA	0.4364	4.571e-08	1.11617	0.0201	1	rs147420422	2	AC018880.1	15823	intergenic	7.778	NA	9	15
2:104129146:A:T	rs1376839	2	104129146	T	A	0.4881	1.893e-06	1.10054	0.0201	0.803218	rs147420422	2	AC018880.1	14931	intergenic	0.129	6	9	15
2:104129328:A:C	rs7564071	2	104129328	C	A	0.4364	4.582e-08	0.89592	0.0201	1	rs147420422	2	AC018880.1	14749	intergenic	2.437	6	9	15
2:104129357:A:G	rs1451979	2	104129357	G	A	0.4881	1.893e-06	1.10054	0.0201	0.803218	rs147420422	2	AC018880.1	14720	intergenic	4.516	NA	9	15
2:104129424:C:T	rs1451978	2	104129424	C	T	0.4881	1.925e-06	1.10043	0.0201	0.803218	rs147420422	2	AC018880.1	14653	intergenic	3.031	NA	9	15
2:104130003:A:T	rs10174287	2	104130003	T	A	0.4881	1.89e-06	0.90865	0.0201	0.803218	rs147420422	2	AC018880.1	14074	intergenic	0.95	7	9	15
2:104130139:A:AT	rs56322270	2	104130139	AT	A	0.494	1.477e-06	1.1076	0.0212	0.787473	rs147420422	2	AC018880.1	13938	intergenic	0.503	NA	9	15
2:104132182:A:C	rs10168971	2	104132182	C	A	0.4881	1.891e-06	1.10054	0.0201	0.803218	rs147420422	2	AC018880.1	11895	intergenic	10.05	7	9	15
2:104132805:C:T	rs1349574	2	104132805	C	T	0.5	2.088e-06	1.10032	0.0201	0.766446	rs147420422	2	AC018880.1	11272	intergenic	0.133	NA	9	15
2:104133885:C:T	rs1839893	2	104133885	C	T	0.4364	4.782e-08	1.11605	0.0201	1	rs147420422	2	AC018880.1	10192	intergenic	2.102	NA	9	15
2:104133966:C:T	rs1839892	2	104133966	C	T	0.4364	4.797e-08	0.8961	0.0201	1	rs147420422	2	AC018880.1	10111	intergenic	11.93	NA	9	15
2:104134223:C:G	rs11894548	2	104134223	G	C	0.4364	4.821e-08	0.89592	0.0201	1	rs147420422	2	AC018880.1	9854	intergenic	0.064	7	9	15
2:104134432:G:T	rs9679319	2	104134432	G	T	0.4364	4.583e-08	0.89592	0.0201	1	rs147420422	2	AC018880.1	9645	intergenic	0.901	7	9	15
2:104135952:A:G	rs13425787	2	104135952	G	A	0.4881	1.889e-06	0.90865	0.0201	0.803218	rs147420422	2	AC018880.1	8125	intergenic	3.421	7	9	15
2:104136030:A:AT	rs61540922	2	104136030	AT	A	0.4881	1.959e-06	1.10032	0.0201	0.803218	rs147420422	2	AC018880.1	8047	intergenic	2.51	NA	9	15
2:104136031:A:T	rs74263702	2	104136031	T	A	0.4761	5.233e-06	1.09966	0.0209	0.711863	rs147420422	2	AC018880.1	8046	intergenic	3.86	6	9	15
2:104136397:C:T	rs10210222	2	104136397	C	T	0.4881	1.889e-06	0.90865	0.0201	0.803218	rs147420422	2	AC018880.1	7680	intergenic	7.884	7	9	15
2:104136581:A:G	rs4851653	2	104136581	G	A	0.4881	1.887e-06	1.10054	0.0201	0.803218	rs147420422	2	AC018880.1	7496	intergenic	8.728	6	9	15
2:104136682:A:T	rs4851028	2	104136682	T	A	0.5	2.063e-06	1.10032	0.0201	0.766446	rs147420422	2	AC018880.1	7395	intergenic	3.491	6	9	15
2:104137154:A:G	rs7567562	2	104137154	G	A	0.4364	4.778e-08	1.11605	0.0201	1	rs147420422	2	AC018880.1	6923	intergenic	1.987	7	9	15
2:104138351:A:G	rs6707686	2	104138351	G	A	0.4881	1.886e-06	0.90865	0.0201	0.803218	rs147420422	2	AC018880.1	5726	intergenic	1.656	6	9	15
2:104138496:A:G	rs6707968	2	104138496	G	A	0.4881	1.886e-06	0.90865	0.0201	0.803218	rs147420422	2	AC018880.1	5581	intergenic	2.461	6	9	15
2:104138639:A:G	rs58378462	2	104138639	G	A	0.4861	2.123e-06	1.09999	0.0201	0.794151	rs147420422	2	AC018880.1	5438	intergenic	0.185	7	9	15
2:104138823:A:G	rs7572064	2	104138823	G	A	0.4881	1.889e-06	1.10054	0.0201	0.803218	rs147420422	2	AC018880.1	5254	intergenic	2.981	7	9	15
2:104139422:C:CAT	rs147420422	2	104139422	C	CAT	0.4364	3.372e-08	1.11751	0.0201	1	rs147420422	2	AC018880.1	4655	intergenic	0.549	NA	9	15
2:104139615:C:G	rs1427352	2	104139615	G	C	0.4364	4.791e-08	0.89601	0.0201	1	rs147420422	2	AC018880.1	4462	intergenic	2.25	7	9	15
2:104141171:C:T	rs2068081	2	104141171	C	T	0.4344	5.51e-08	0.89646	0.0201	0.992276	rs147420422	2	AC018880.1	2906	intergenic	0.62	NA	7	15
2:104141247:C:T	rs7557106	2	104141247	C	T	0.4881	1.888e-06	1.10054	0.0201	0.803218	rs147420422	2	AC018880.1	2830	intergenic	0.137	7	7	15
2:104141293:G:T	rs7582785	2	104141293	G	T	0.4364	4.787e-08	1.11605	0.0201	1	rs147420422	2	AC018880.1	2784	intergenic	0.313	6	7	15
2:104141332:C:G	rs7557217	2	104141332	G	C	0.5	2.054e-06	0.90883	0.0201	0.766446	rs147420422	2	AC018880.1	2745	intergenic	1.135	7	7	15
2:104141414:C:G	rs2068482	2	104141414	G	C	0.4881	1.886e-06	0.90865	0.0201	0.803218	rs147420422	2	AC018880.1	2663	intergenic	0.903	7	7	15
2:104142548:G:T	rs1022298	2	104142548	G	T	0.4881	1.756e-06	0.90837	0.0201	0.803218	rs147420422	2	AC018880.1	1529	intergenic	11.77	NA	7	15
2:104142610:C:G	rs1022297	2	104142610	G	C	0.4881	1.886e-06	0.90865	0.0201	0.803218	rs147420422	2	AC018880.1	1467	intergenic	0.868	5	5	15
2:104142699:A:G	rs7574952	2	104142699	G	A	0.4364	4.793e-08	0.8961	0.0201	1	rs147420422	2	AC018880.1	1378	intergenic	0.868	6	5	15
2:104142874:T:TAGG	rs113503253	2	104142874	TAGG	T	0.4871	2.244e-06	0.90919	0.0201	0.799512	rs147420422	2	AC018880.1	1203	intergenic	0.859	NA	5	15
2:104142880:A:G	rs56016615	2	104142880	G	A	0.4871	2.25e-06	1.09988	0.0201	0.799512	rs147420422	2	AC018880.1	1197	intergenic	0.809	4	5	15
2:104143886:C:T	rs1451983	2	104143886	C	T	0.4881	1.895e-06	1.10054	0.0201	0.803218	rs147420422	2	AC018880.1	191	upstream	2.327	NA	5	15
2:104143998:G:T	rs1451982	2	104143998	G	T	0.4364	4.786e-08	0.89601	0.0201	1	rs147420422	2	AC018880.1	79	upstream	2.905	NA	5	15
2:104144902:C:T	rs17414806	2	104144902	C	T	0.4881	1.888e-06	1.10054	0.0201	0.803218	rs147420422	2	AC018880.1	0	ncRNA_exonic	2.409	5	5	15
2:104145175:C:CA	rs150417565	2	104145175	CA	C	0.4871	1.883e-06	1.10065	0.0201	0.798678	rs147420422	2	AC018880.1	0	ncRNA_exonic	6.901	NA	5	15
2:104147494:G:GC	rs10716577	2	104147494	GC	G	0.4881	1.843e-06	1.10065	0.0201	0.803218	rs147420422	2	AC018880.1	1774	intergenic	1.184	NA	7	15
2:104147753:A:G	rs6723416	2	104147753	G	A	0.4364	5.06e-08	0.89619	0.0201	1	rs147420422	2	AC018880.1	2033	intergenic	4.263	5	7	15
2:104148414:C:CT	rs146307561	2	104148414	C	CT	0.4891	2.207e-06	1.09988	0.0201	0.800127	rs147420422	2	AC018880.1	2694	intergenic	6.477	NA	9	15
2:104148570:C:G	rs55713926	2	104148570	G	C	0.4881	1.84e-06	0.90855	0.0201	0.803218	rs147420422	2	AC018880.1	2850	intergenic	3.843	7	9	15
2:104149169:C:T	rs12466519	2	104149169	C	T	0.492	2.328e-06	1.09988	0.0202	0.734088	rs147420422	2	AC018880.1	3449	intergenic	5.639	7	9	15
2:104149288:A:C	rs13392420	2	104149288	C	A	0.4881	1.84e-06	1.10065	0.0201	0.803218	rs147420422	2	AC018880.1	3568	intergenic	0.427	6	9	15
2:104149470:A:G	rs1597745	2	104149470	G	A	0.4414	1.398e-06	0.90547	0.0206	0.608198	rs147420422	2	AC018880.1	3750	intergenic	2.78	NA	9	15
2:104149476:A:G	rs1597744	2	104149476	G	A	0.4881	1.84e-06	0.90855	0.0201	0.803218	rs147420422	2	AC018880.1	3756	intergenic	2.032	NA	9	15
2:104149830:A:G	rs1597743	2	104149830	G	A	0.4364	5.033e-08	0.89619	0.0201	1	rs147420422	2	AC018880.1	4110	intergenic	1.138	NA	9	15
2:104150029:T:TA	rs34511175	2	104150029	TA	T	0.4881	1.836e-06	1.10065	0.0201	0.803218	rs147420422	2	AC018880.1	4309	intergenic	0.477	NA	9	15
2:104150233:G:T	rs1597742	2	104150233	G	T	0.4374	4.627e-08	0.89583	0.0201	0.996149	rs147420422	2	AC018880.1	4513	intergenic	1.092	NA	9	15
2:104150791:C:T	rs6720941	2	104150791	C	T	0.5	1.805e-06	1.10087	0.0201	0.766446	rs147420422	2	AC018880.1	5071	intergenic	0.767	7	9	15
2:104150891:C:T	rs6738833	2	104150891	C	T	0.4364	5.044e-08	0.89619	0.0201	1	rs147420422	2	AC018880.1	5171	intergenic	1.407	6	9	15
2:104150982:T:TC	rs56248721	2	104150982	T	TC	0.4881	1.887e-06	0.90865	0.0201	0.803218	rs147420422	2	AC018880.1	5262	intergenic	0.55	NA	9	15
2:104151304:A:G	rs7600378	2	104151304	G	A	0.492	2.32e-06	1.09988	0.0202	0.734088	rs147420422	2	AC018880.1	5584	intergenic	0.83	6	9	15
2:104151984:C:T	rs75644507	2	104151984	C	T	0.4364	4.613e-08	0.89592	0.0201	1	rs147420422	2	AC018880.1	6264	intergenic	1.109	6	9	15
2:104151988:C:T	rs184573978	2	104151988	C	T	0.4881	1.842e-06	0.90855	0.0201	0.803218	rs147420422	2	AC018880.1	6268	intergenic	1.159	6	9	15
2:104153212:A:G	rs7595711	2	104153212	G	A	0.4344	5.458e-08	0.89628	0.0201	0.992276	rs147420422	2	AC018880.1	7492	intergenic	1.639	6	9	15
2:104153276:A:T	rs10199507	2	104153276	T	A	0.4881	1.834e-06	0.90855	0.0201	0.803218	rs147420422	2	AC018880.1	7556	intergenic	1.555	7	9	15
2:104153362:G:T	rs1597741	2	104153362	G	T	0.4364	4.414e-08	0.89583	0.0201	1	rs147420422	2	AC018880.1	7642	intergenic	1.43	NA	9	15
2:104153756:G:GT	rs34874518	2	104153756	GT	G	0.4901	1.857e-06	0.90855	0.0201	0.797048	rs147420422	2	AC018880.1	8036	intergenic	0.536	NA	9	15
2:104153996:A:G	rs1584706	2	104153996	G	A	0.4881	1.833e-06	0.90855	0.0201	0.803218	rs147420422	2	AC018880.1	8276	intergenic	1.728	NA	9	15
2:104154456:C:T	rs10173184	2	104154456	C	T	0.4881	1.804e-06	1.10076	0.0201	0.803218	rs147420422	2	AC018880.1	8736	intergenic	7.634	6	9	15
2:104155277:G:T	rs6736873m	2	104155277	G	T	0.4871	1.498e-06	0.90774	0.0201	0.805509	rs147420422	2	AC018880.1	9557	intergenic	11.08	6	9	15
2:104155545:A:G	rs6734144	2	104155545	G	A	0.4344	6.043e-08	0.89673	0.0201	0.992276	rs147420422	2	AC018880.1	9825	intergenic	8.165	6	9	15
2:104155913:C:T	rs10191724	2	104155913	C	T	0.4364	4.424e-08	0.89574	0.0201	1	rs147420422	2	AC018880.1	10193	intergenic	2.712	7	9	15
2:104156821:A:G	rs11123960	2	104156821	G	A	0.4364	4.121e-08	0.89548	0.0201	1	rs147420422	2	AC018880.1	11101	intergenic	3.847	6	9	15
2:104156925:A:G	rs11123961	2	104156925	G	A	0.4881	1.567e-06	1.10153	0.0201	0.803218	rs147420422	2	AC018880.1	11205	intergenic	1.621	6	9	15
2:104157011:G:T	rs11123962	2	104157011	G	T	0.4901	5.921e-06	0.91256	0.0202	0.728384	rs147420422	2	AC018880.1	11291	intergenic	8.237	6	9	15
2:104157067:C:T	rs11123963	2	104157067	C	T	0.4364	4.07e-08	0.89539	0.0201	1	rs147420422	2	AC018880.1	11347	intergenic	0.467	7	9	15
2:104157299:A:C	rs6727302	2	104157299	C	A	0.499	5.796e-06	1.09582	0.0202	0.762547	rs147420422	2	AC018880.1	11579	intergenic	1.71	7	9	15
2:104157507:A:G	rs6742125	2	104157507	G	A	0.4881	1.501e-06	0.90765	0.0201	0.803218	rs147420422	2	AC018880.1	11787	intergenic	7.631	7	9	15
2:104158003:C:G	rs10186090	2	104158003	G	C	0.4881	1.437e-06	0.90756	0.0201	0.803218	rs147420422	2	AC018880.1	12283	intergenic	1.016	7	9	15
2:104158242:C:T	rs11900028	2	104158242	C	T	0.4891	1.525e-06	0.90774	0.0201	0.800958	rs147420422	2	AC018880.1	12522	intergenic	2.844	6	9	15
2:104158394:C:T	rs11893460	2	104158394	C	T	0.4881	1.395e-06	1.10208	0.0201	0.803218	rs147420422	2	AC018880.1	12674	intergenic	4.752	7	9	15
2:104158984:A:ATG	rs149047463	2	104158984	ATG	A	0.4742	5.337e-06	0.91238	0.0202	0.748376	rs147420422	2	AC018880.1	13264	intergenic	1.573	NA	9	15
2:104159202:G:T	rs2198234	2	104159202	G	T	0.4195	1.755e-07	1.11127	0.0202	0.937099	rs147420422	2	AC018880.1	13482	intergenic	0.952	NA	9	15
2:104159785:G:T	rs4851029	2	104159785	G	T	0.4215	1.475e-07	0.89933	0.0202	0.944439	rs147420422	2	AC018880.1	14065	intergenic	0.111	6	9	15
2:104160231:C:CT	chr2:104160231	2	104160231	CT	C	0.495	9.862e-06	1.09516	0.0206	0.646597	rs147420422	2	AC018880.1	14511	intergenic	1.671	NA	9	15
2:104160261:A:G	rs4851030	2	104160261	G	A	0.4404	1.244e-06	1.10274	0.0202	0.830637	rs147420422	2	AC018880.1	14541	intergenic	1.441	7	9	15
2:104160383:A:G	rs10168817	2	104160383	G	A	0.4463	1.179e-06	1.10329	0.0202	0.823991	rs147420422	2	AC018880.1	14663	intergenic	2.208	7	9	15
2:104160497:A:G	rs60705333	2	104160497	G	A	0.4851	1.023e-05	1.09341	0.0202	0.673108	rs147420422	2	AC018880.1	14777	intergenic	1.211	7	9	15
2:104160826:A:G	rs1451975	2	104160826	G	A	0.4891	1.572e-05	1.09101	0.0202	0.633931	rs147420422	2	AC018880.1	15106	intergenic	2.381	NA	9	15
2:104162375:A:G	rs4851655	2	104162375	G	A	0.4811	3.437e-05	1.08709	0.0202	0.665607	rs147420422	2	AC018880.1	16655	intergenic	0.928	6	9	15
2:104162463:A:T	rs4851656	2	104162463	T	A	0.4811	1.334e-05	1.09177	0.0202	0.665607	rs147420422	2	AC018880.1	16743	intergenic	4.787	7	9	15
2:104162842:C:T	rs4851657	2	104162842	C	T	0.4811	1.313e-05	0.91594	0.0202	0.665607	rs147420422	2	AC018880.1	17122	intergenic	6.686	6	9	15
2:104163187:A:G	rs6721892	2	104163187	G	A	0.4195	1.572e-07	1.11149	0.0202	0.841135	rs147420422	2	AC018880.1	17467	intergenic	3.478	6	9	15
2:104163560:C:G	rs6722293	2	104163560	G	C	0.4811	1.311e-05	1.09177	0.0202	0.665607	rs147420422	2	AC018880.1	17840	intergenic	1.078	7	9	15
2:104164439:C:T	rs1983305	2	104164439	C	T	0.4205	1.569e-07	0.89969	0.0202	0.837132	rs147420422	2	AC018880.1	18719	intergenic	0.371	NA	9	15
2:104164950:A:G	rs4851031	2	104164950	G	A	0.4195	1.679e-07	0.89987	0.0202	0.841135	rs147420422	2	AC018880.1	19230	intergenic	1.099	7	9	15
2:104165751:A:G	rs2167542	2	104165751	G	A	0.4165	2.218e-07	0.90077	0.0202	0.830092	rs147420422	2	AC018880.1	20031	intergenic	2.063	NA	9	15
2:104166182:A:G	rs12465553	2	104166182	G	A	0.4811	1.342e-05	1.09166	0.0202	0.665607	rs147420422	2	AC018880.1	20462	intergenic	1.241	6	9	15
2:104166330:C:G	rs13389342	2	104166330	G	C	0.4811	1.342e-05	1.09166	0.0202	0.665607	rs147420422	2	AC018880.1	20610	intergenic	0.332	7	9	15
2:104166430:C:T	rs13415620	2	104166430	C	T	0.4811	1.342e-05	1.09166	0.0202	0.665607	rs147420422	2	AC018880.1	20710	intergenic	0.995	6	9	15
2:104166500:A:G	rs6712904	2	104166500	G	A	0.4811	1.342e-05	1.09166	0.0202	0.665607	rs147420422	2	AC018880.1	20780	intergenic	0.061	7	9	15
2:104166800:C:G	rs6742718	2	104166800	G	C	0.4811	1.344e-05	0.91604	0.0202	0.665607	rs147420422	2	AC018880.1	21080	intergenic	0.153	6	9	15
2:104167879:C:T	rs11899332	2	104167879	C	T	0.4811	1.356e-05	1.09155	0.0201	0.665607	rs147420422	2	AC018880.1	22159	intergenic	8.307	7	9	15
2:104168736:A:G	rs4851659	2	104168736	G	A	0.4811	1.375e-05	1.09155	0.0201	0.665607	rs147420422	2	AC018880.1	23016	intergenic	1.52	6	9	15
2:104170019:A:G	rs10173461	2	104170019	G	A	0.4811	1.377e-05	0.91613	0.0201	0.665607	rs147420422	2	AC018880.1	24299	intergenic	1.637	7	9	15
2:104170265:A:G	rs10184356	2	104170265	G	A	0.4811	1.376e-05	1.09155	0.0201	0.665607	rs147420422	2	AC018880.1	24545	intergenic	0.694	7	9	15
2:104170556:A:G	rs12466543	2	104170556	G	A	0.4811	1.377e-05	0.91613	0.0201	0.665607	rs147420422	2	AC018880.1	24836	intergenic	3.08	7	9	15
2:104170841:AT:ATT	chr2:104170841	2	104170841	AT	ATT	0.4503	4.374e-07	0.90114	0.0206	0.732104	rs147420422	2	AC018880.1	25121	intergenic	NA	NA	9	15
2:104171172:C:T	rs13382396	2	104171172	C	T	0.4811	1.376e-05	1.09155	0.0201	0.665607	rs147420422	2	AC018880.1	25452	intergenic	6.718	7	9	15
2:104171464:A:G	rs6720153	2	104171464	G	A	0.4811	1.377e-05	0.91613	0.0201	0.665607	rs147420422	2	AC018880.1	25744	intergenic	9.856	7	9	15
2:104171783:A:G	rs6720582	2	104171783	G	A	0.4811	1.377e-05	0.91613	0.0201	0.665607	rs147420422	2	AC018880.1	26063	intergenic	2.751	7	9	15
2:104172144:C:T	rs6708871	2	104172144	C	T	0.4811	1.376e-05	1.09155	0.0201	0.665607	rs147420422	2	AC018880.1	26424	intergenic	15.1	6	9	15
2:104172374:C:T	rs1073892	2	104172374	C	T	0.4811	1.376e-05	1.09155	0.0201	0.665607	rs147420422	2	AC018880.1	26654	intergenic	3.191	NA	9	15
2:104172815:C:T	rs2084812	2	104172815	C	T	0.4811	1.377e-05	0.91613	0.0201	0.665607	rs147420422	2	AC018880.1	27095	intergenic	3.063	NA	9	15
2:104173280:A:T	rs4599141	2	104173280	T	A	0.4811	1.377e-05	0.91613	0.0201	0.665607	rs147420422	2	AC018880.1	27560	intergenic	4.746	6	9	15
2:104173664:C:T	rs1451974	2	104173664	C	T	0.4205	1.613e-07	1.11138	0.0201	0.837132	rs147420422	2	AC018880.1	27944	intergenic	0.339	NA	9	15
2:104173982:A:C	rs13424904	2	104173982	C	A	0.4811	1.376e-05	1.09155	0.0201	0.665607	rs147420422	2	AC018880.1	28262	intergenic	1.416	5	9	15
2:104174316:C:T	rs6753094	2	104174316	C	T	0.4811	1.376e-05	1.09155	0.0201	0.665607	rs147420422	2	AC018880.1	28596	intergenic	0.099	7	9	15
2:104174496:C:T	rs6713948	2	104174496	C	T	0.4811	1.431e-05	0.91631	0.0201	0.665607	rs147420422	2	AC018880.1	28776	intergenic	3.907	6	9	15
2:104174849:T:TC	rs11386636	2	104174849	T	TC	0.4165	2.292e-07	1.10993	0.0202	0.830092	rs147420422	2	AC018880.1	29129	intergenic	0.799	NA	9	15
2:104175323:G:T	rs7568612	2	104175323	G	T	0.4811	1.377e-05	0.91613	0.0201	0.665607	rs147420422	2	AC018880.1	29603	intergenic	1.288	7	9	15
2:104175422:C:G	rs7577997	2	104175422	G	C	0.4205	1.613e-07	1.11138	0.0201	0.837132	rs147420422	2	AC018880.1	29702	intergenic	0.762	6	9	15
2:104175533:C:CA	rs11357253	2	104175533	CA	C	0.4811	1.28e-05	1.09188	0.0201	0.665607	rs147420422	2	AC018880.1	29813	intergenic	0.892	NA	9	15
2:104175829:T:TA	rs5833074	2	104175829	TA	T	0.4781	3.338e-05	1.08785	0.0203	0.652687	rs147420422	2	AC018880.1	30109	intergenic	0.008	NA	9	15
2:104175913:A:G	rs1567959	2	104175913	G	A	0.4811	1.437e-05	1.09133	0.0201	0.665607	rs147420422	2	AC018880.1	30193	intergenic	0.189	NA	9	15
2:104177085:C:T	rs6725608	2	104177085	C	T	0.4811	1.377e-05	0.91613	0.0201	0.665607	rs147420422	2	AC018880.1	31365	intergenic	0.153	6	9	15
2:104177586:A:T	rs13398567	2	104177586	T	A	0.4811	1.377e-05	0.91613	0.0201	0.665607	rs147420422	2	AC018880.1	31866	intergenic	7.754	6	9	15
2:104177804:C:T	rs6708478	2	104177804	C	T	0.4811	1.376e-05	1.09155	0.0201	0.665607	rs147420422	2	AC018880.1	32084	intergenic	1.406	7	9	15
2:104178377:G:T	rs7580027	2	104178377	G	T	0.4195	1.623e-07	0.89987	0.0201	0.841135	rs147420422	2	AC018880.1	32657	intergenic	0.164	7	9	15
2:104179160:C:T	rs6733755	2	104179160	C	T	0.4195	1.623e-07	0.89987	0.0201	0.841135	rs147420422	2	AC018880.1	33440	intergenic	1.953	7	9	15
2:104179269:A:C	rs6716087	2	104179269	C	A	0.4811	1.376e-05	1.09155	0.0201	0.665607	rs147420422	2	AC018880.1	33549	intergenic	5.844	6	9	15
2:104179662:C:G	rs10174252	2	104179662	G	C	0.4811	1.377e-05	0.91613	0.0201	0.665607	rs147420422	2	AC018880.1	33942	intergenic	2.058	7	9	15
2:104179699:C:T	rs10174328	2	104179699	C	T	0.4811	1.376e-05	1.09155	0.0201	0.665607	rs147420422	2	AC018880.1	33979	intergenic	2.656	7	9	15
2:104179749:A:T	rs10186556	2	104179749	T	A	0.4811	1.377e-05	0.91613	0.0201	0.665607	rs147420422	2	AC018880.1	34029	intergenic	1.493	7	9	15
2:104180015:G:GA	rs34811626	2	104180015	G	GA	0.4811	1.375e-05	1.09155	0.0201	0.665607	rs147420422	2	AC018880.1	34295	intergenic	4.271	NA	9	15
2:104181479:A:C	rs13412896	2	104181479	C	A	0.4175	2.475e-07	0.90114	0.0202	0.826048	rs147420422	2	AC018880.1	35759	intergenic	0.818	6	9	15
2:104181559:C:T	rs56161875	2	104181559	C	T	0.4811	1.582e-05	1.0909	0.0201	0.665607	rs147420422	2	AC018880.1	35839	intergenic	0.573	7	9	15
2:104181649:A:G	rs13413037	2	104181649	G	A	0.4195	1.724e-07	0.90005	0.0201	0.841135	rs147420422	2	AC018880.1	35929	intergenic	1.052	6	9	15
2:104182857:C:T	rs10865053	2	104182857	C	T	0.4891	1.593e-05	0.91677	0.0201	0.633931	rs147420422	2	AC018880.1	37137	intergenic	5.884	6	9	15
2:104183265:A:G	rs6543217	2	104183265	G	A	0.4195	1.727e-07	0.90005	0.0201	0.841135	rs147420422	2	AC018880.1	37545	intergenic	5.267	6	9	15
2:104183537:A:C	rs6543218	2	104183537	C	A	0.4195	1.727e-07	0.90005	0.0201	0.841135	rs147420422	2	AC018880.1	37817	intergenic	1.127	7	9	15
2:104184130:A:G	rs9941588	2	104184130	G	A	0.4811	1.442e-05	0.91631	0.0201	0.665607	rs147420422	2	AC018880.1	38410	intergenic	3.381	6	9	15
2:104185339:A:G	rs11894393	2	104185339	G	A	0.4811	1.378e-05	0.91613	0.0201	0.665607	rs147420422	2	AC018880.1	39619	intergenic	0.203	7	9	15
2:104186652:A:G	rs13411937	2	104186652	G	A	0.4195	1.727e-07	0.90005	0.0201	0.841135	rs147420422	2	AC018880.1	40932	intergenic	9.791	6	9	15
2:104187523:A:C	rs60608011	2	104187523	C	A	0.4811	1.38e-05	1.09155	0.0201	0.665607	rs147420422	2	AC018880.1	41803	intergenic	2.733	7	9	15
2:104187685:A:C	rs57331664	2	104187685	C	A	0.4811	1.383e-05	0.91622	0.0201	0.665607	rs147420422	2	AC018880.1	41965	intergenic	0.431	7	9	15
2:104187889:C:T	rs13402723	2	104187889	C	T	0.4811	1.386e-05	1.09144	0.0201	0.665607	rs147420422	2	AC018880.1	42169	intergenic	1.302	7	9	15
2:104189306:A:G	rs17336684	2	104189306	G	A	0.4811	1.383e-05	1.09144	0.0201	0.665607	rs147420422	2	AC018880.1	43586	intergenic	0.013	7	9	15
2:104190846:A:G	rs11885577	2	104190846	G	A	0.4891	1.616e-05	1.09079	0.0201	0.633931	rs147420422	2	AC018880.1	45126	intergenic	3.722	7	9	15
2:104191317:A:T	rs2375765	2	104191317	T	A	0.4205	1.749e-07	0.90005	0.0202	0.837132	rs147420422	2	AC018880.1	45597	intergenic	2.863	6	9	15
2:104191900:A:G	rs2375766	2	104191900	G	A	0.4205	1.74e-07	1.11104	0.0202	0.837132	rs147420422	2	AC018880.1	46180	intergenic	1.206	7	9	15
2:104192377:C:T	rs7559489	2	104192377	C	T	0.4205	1.69e-07	0.89996	0.0202	0.837132	rs147420422	2	AC018880.1	46657	intergenic	3.079	6	9	15
2:104192477:G:GA	rs11443079	2	104192477	G	GA	0.4811	1.383e-05	1.09144	0.0201	0.665607	rs147420422	2	AC018880.1	46757	intergenic	0.849	NA	9	15
2:104192887:A:G	rs7569356	2	104192887	G	A	0.4334	8.5e-07	1.10429	0.0201	0.783648	rs147420422	2	AC018880.1	47167	intergenic	6.293	7	9	15
2:104193230:C:T	rs6751174	2	104193230	C	T	0.4811	1.383e-05	1.09144	0.0201	0.665607	rs147420422	2	AC018880.2	46857	intergenic	1.89	6	9	15
2:104194271:A:AG	rs147287118	2	104194271	AG	A	0.4811	1.383e-05	1.09144	0.0201	0.665607	rs147420422	2	AC018880.2	45816	intergenic	0.952	NA	9	15
2:104195314:A:G	rs1597750	2	104195314	G	A	0.4811	1.383e-05	1.09144	0.0201	0.665607	rs147420422	2	AC018880.2	44773	intergenic	1.415	NA	9	15
2:104195719:A:C	rs6543220	2	104195719	C	A	0.4205	1.754e-07	0.90005	0.0202	0.837132	rs147420422	2	AC018880.2	44368	intergenic	2.897	6	9	15
2:104195755:C:T	rs6738539	2	104195755	C	T	0.4205	1.745e-07	1.11104	0.0202	0.837132	rs147420422	2	AC018880.2	44332	intergenic	1.726	7	9	15
2:104196439:C:T	rs7591265	2	104196439	C	T	0.4195	1.758e-07	1.11104	0.0202	0.841135	rs147420422	2	AC018880.2	43648	intergenic	5.032	7	9	15
2:104197423:A:C	rs12329387	2	104197423	C	A	0.4831	1.506e-05	0.9164	0.0202	0.659386	rs147420422	2	AC018880.2	42664	intergenic	2.664	6	9	15
2:104197609:G:T	rs12327970	2	104197609	G	T	0.4811	1.384e-05	0.91622	0.0201	0.665607	rs147420422	2	AC018880.2	42478	intergenic	2.74	6	9	15
2:104198276:C:G	rs2375787	2	104198276	G	C	0.4334	8.323e-07	1.10429	0.0201	0.783648	rs147420422	2	AC018880.2	41811	intergenic	0.722	7	9	15
2:104198288:C:T	rs2084814	2	104198288	C	T	0.4205	1.758e-07	0.90005	0.0202	0.837132	rs147420422	2	AC018880.2	41799	intergenic	0.559	NA	9	15
2:104199025:A:G	rs6711344	2	104199025	G	A	0.4155	2.523e-07	0.90123	0.0202	0.826439	rs147420422	2	AC018880.2	41062	intergenic	0.748	7	9	15
2:104201593:A:G	rs2060818	2	104201593	G	A	0.4891	1.615e-05	1.09079	0.0201	0.633931	rs147420422	2	AC018880.2	38494	intergenic	2.431	NA	9	15
2:104202712:G:T	rs6727525	2	104202712	G	T	0.4195	1.832e-07	0.90023	0.0202	0.841135	rs147420422	2	AC018880.2	37375	intergenic	0.811	6	9	15
2:104203551:A:G	rs7578295	2	104203551	G	A	0.4811	1.383e-05	0.91622	0.0201	0.665607	rs147420422	2	AC018880.2	36536	intergenic	0.509	6	9	15
2:104203677:C:T	rs6543221	2	104203677	C	T	0.4205	1.745e-07	1.11104	0.0202	0.837132	rs147420422	2	AC018880.2	36410	intergenic	3.272	7	9	15
2:104203679:C:T	rs6543222	2	104203679	C	T	0.4195	1.561e-07	0.89969	0.0202	0.841135	rs147420422	2	AC018880.2	36408	intergenic	0.689	7	9	15
2:104204310:C:T	rs10171837	2	104204310	C	T	0.4881	1.64e-05	0.91686	0.0201	0.635634	rs147420422	2	AC018880.2	35777	intergenic	5.233	6	9	15
2:104204520:C:T	rs1869073	2	104204520	C	T	0.4205	1.749e-07	0.90005	0.0202	0.837132	rs147420422	2	AC018880.2	35567	intergenic	0.033	NA	9	15
2:104204603:A:G	rs1869072	2	104204603	G	A	0.4334	8.328e-07	1.10429	0.0201	0.783648	rs147420422	2	AC018880.2	35484	intergenic	0.026	NA	9	15
2:104207059:C:T	rs6725382	2	104207059	C	T	0.4334	8.702e-07	0.90574	0.0201	0.783648	rs147420422	2	AC018880.2	33028	intergenic	1.742	6	9	15
2:104207776:A:G	rs2100330	2	104207776	G	A	0.4334	8.754e-07	0.90574	0.0201	0.783648	rs147420422	2	AC018880.2	32311	intergenic	4.067	NA	9	15
2:104207812:A:G	rs13398688	2	104207812	G	A	0.4811	1.424e-05	0.91631	0.0201	0.665607	rs147420422	2	AC018880.2	32275	intergenic	2.519	6	9	15
2:104208168:A:G	rs6726525	2	104208168	G	A	0.4205	1.857e-07	0.90023	0.0202	0.837132	rs147420422	2	AC018880.2	31919	intergenic	2.599	7	9	15
2:104212873:A:G	rs10207229	2	104212873	G	A	0.4334	9.048e-07	1.10396	0.0201	0.783648	rs147420422	2	AC018880.2	27214	intergenic	2.518	7	9	15
2:104214676:A:T	rs10185399	2	104214676	T	A	0.4891	1.722e-05	0.91704	0.0201	0.633931	rs147420422	2	AC018880.2	25411	intergenic	2.236	7	9	15
2:104215251:G:T	rs2044934	2	104215251	G	T	0.4205	1.947e-07	0.9005	0.0201	0.837132	rs147420422	2	AC018880.2	24836	intergenic	0.152	NA	9	15
2:104215727:C:T	rs2044933	2	104215727	C	T	0.4891	1.734e-05	0.91714	0.0201	0.633931	rs147420422	2	AC018880.2	24360	intergenic	2.584	NA	9	15
2:104217338:A:T	rs7590785	2	104217338	T	A	0.4334	9.31e-07	0.90601	0.0201	0.783648	rs147420422	2	AC018880.2	22749	intergenic	0.805	7	9	15
2:104217789:A:T	rs4851660	2	104217789	T	A	0.4205	1.983e-07	1.11038	0.0201	0.837132	rs147420422	2	AC018880.2	22298	intergenic	2.023	7	9	15
2:104219240:A:C	rs10189533	2	104219240	C	A	0.4205	1.967e-07	1.11049	0.0201	0.837132	rs147420422	2	AC018880.2	20847	intergenic	1.066	6	9	15
2:104219692:A:G	rs1451986	2	104219692	G	A	0.4324	9.365e-07	1.10374	0.0201	0.787423	rs147420422	2	AC018880.2	20395	intergenic	0.394	6	9	15
2:104220144:C:G	rs10192716	2	104220144	G	C	0.4195	1.998e-07	0.90059	0.0201	0.841135	rs147420422	2	AC018880.2	19943	intergenic	7.028	6	9	15
2:104220242:A:G	rs7560924	2	104220242	G	A	0.4334	9.307e-07	1.10374	0.0201	0.783648	rs147420422	2	AC018880.2	19845	intergenic	4.113	7	9	15
2:104222490:C:G	rs1451987	2	104222490	G	C	0.4334	9.314e-07	0.90601	0.0201	0.783648	rs147420422	2	AC018880.2	17597	intergenic	0.494	5	9	15
2:104222589:A:G	rs1451988	2	104222589	G	A	0.4195	1.998e-07	0.90059	0.0201	0.841135	rs147420422	2	AC018880.2	17498	intergenic	1.295	6	9	15
2:104226203:A:T	rs10209710	2	104226203	T	A	0.4334	9.335e-07	1.10374	0.0201	0.783648	rs147420422	2	AC018880.2	13884	intergenic	5.159	7	9	15
2:104226645:A:G	rs13428758	2	104226645	G	A	0.4334	9.333e-07	0.90601	0.0201	0.783648	rs147420422	2	AC018880.2	13442	intergenic	3.29	6	9	15
2:104226989:C:T	rs58177455	2	104226989	C	T	0.4891	1.742e-05	0.91714	0.0201	0.633931	rs147420422	2	AC018880.2	13098	intergenic	0.151	7	9	15
2:104227258:A:G	rs7608358	2	104227258	G	A	0.4334	9.333e-07	0.90601	0.0201	0.783648	rs147420422	2	AC018880.2	12829	intergenic	0.85	7	9	15
2:104227395:C:T	rs7558335	2	104227395	C	T	0.4195	1.998e-07	0.90059	0.0201	0.841135	rs147420422	2	AC018880.2	12692	intergenic	1.938	7	9	15
2:104227869:C:T	rs6543223	2	104227869	C	T	0.4175	3.378e-07	0.90231	0.0202	0.826601	rs147420422	2	AC018880.2	12218	intergenic	2.307	7	9	15
2:104227871:C:T	rs6543224	2	104227871	C	T	0.4215	2.392e-07	1.10971	0.0201	0.833711	rs147420422	2	AC018880.2	12216	intergenic	1.644	7	9	15
2:104228863:A:G	rs13396809	2	104228863	G	A	0.4195	2.318e-07	1.10971	0.0201	0.841135	rs147420422	2	AC018880.2	11224	intergenic	1.224	7	9	15
2:104229299:C:T	rs13426115	2	104229299	C	T	0.4334	1.081e-06	1.10307	0.0201	0.783648	rs147420422	2	AC018880.2	10788	intergenic	0.714	6	9	15
2:104231295:A:T	rs7570362	2	104231295	T	A	0.4175	3.669e-07	0.90267	0.0201	0.826048	rs147420422	2	AC018880.2	8792	intergenic	8.767	6	9	15
2:104231852:A:G	rs7583069	2	104231852	G	A	0.4344	1.281e-06	1.1023	0.0201	0.779887	rs147420422	2	AC018880.2	8235	intergenic	1.396	6	9	15
2:104233265:C:T	rs10185978	2	104233265	C	T	0.4215	2.804e-07	0.90177	0.0201	0.833144	rs147420422	2	AC018880.2	6822	intergenic	0.24	5	9	15
2:104233274:A:G	rs10194188	2	104233274	G	A	0.4344	1.281e-06	1.1023	0.0201	0.779887	rs147420422	2	AC018880.2	6813	intergenic	1.08	5	9	15
2:104234386:G:GTAT	rs144793164	2	104234386	G	GTAT	0.4215	9.464e-07	1.10407	0.0202	0.810019	rs147420422	2	AC018880.2	5701	intergenic	3.117	NA	9	15
2:104234628:C:T	rs1823673	2	104234628	C	T	0.4344	1.283e-06	0.90719	0.0201	0.779887	rs147420422	2	AC018880.2	5459	intergenic	10.18	6	9	15
2:104236650:C:T	rs11123964	2	104236650	C	T	0.4344	1.283e-06	0.90719	0.0201	0.779887	rs147420422	2	AC018880.2	3437	intergenic	7.449	7	9	15
2:104236822:A:G	rs12328095	2	104236822	G	A	0.4215	2.806e-07	1.10893	0.0201	0.833144	rs147420422	2	AC018880.2	3265	intergenic	5.209	7	9	15
2:104237468:C:T	rs2167539	2	104237468	C	T	0.4901	2.467e-05	1.08861	0.0201	0.630912	rs147420422	2	AC018880.2	2619	intergenic	0.634	7	8	9
2:104238501:A:G	rs6719978	2	104238501	G	A	0.4175	3.727e-07	1.10783	0.0201	0.826048	rs147420422	2	AC018880.2	1586	intergenic	0.242	5	9	15
2:104239736:C:T	rs1584705	2	104239736	C	T	0.4215	2.802e-07	0.90177	0.0201	0.833144	rs147420422	2	AC018880.2	351	upstream	2.556	6	9	15
2:104240205:C:T	rs11123965	2	104240205	C	T	0.4205	1.264e-07	0.89915	0.0201	0.837132	rs147420422	2	AC018880.2	0	ncRNA_exonic	2.172	7	9	15
2:104240420:C:T	rs11888473	2	104240420	C	T	0.4205	2.102e-07	0.90068	0.0202	0.829422	rs147420422	2	AC018880.2	131	downstream	0.167	7	9	15
2:104240596:A:T	rs12328263	2	104240596	T	A	0.4344	1.281e-06	1.1023	0.0201	0.779887	rs147420422	2	AC018880.2	307	downstream	3.654	6	9	15
2:104242180:C:G	rs10167065	2	104242180	G	C	0.4215	2.794e-07	0.90177	0.0201	0.833144	rs147420422	2	AC018880.2	1891	intergenic	0.737	6	9	15
2:104242306:A:G	rs7585415	2	104242306	G	A	0.4215	2.784e-07	1.10893	0.0201	0.833144	rs147420422	2	AC018880.2	2017	intergenic	1.352	7	9	15
2:104242721:G:T	rs7576621	2	104242721	G	T	0.4205	2.812e-07	0.90177	0.0201	0.837132	rs147420422	2	AC018880.2	2432	intergenic	1.991	6	9	15
2:104242980:C:T	rs10184977	2	104242980	C	T	0.4344	1.279e-06	0.90719	0.0201	0.779887	rs147420422	2	AC018880.2	2691	intergenic	2.111	6	9	15
2:104242992:A:G	rs10182416	2	104242992	G	A	0.4344	1.279e-06	0.90719	0.0201	0.779887	rs147420422	2	AC018880.2	2703	intergenic	1.857	7	9	15
2:104243220:A:C	rs10170544	2	104243220	C	A	0.4175	3.73e-07	1.10783	0.0201	0.826048	rs147420422	2	AC018880.2	2931	intergenic	0.813	7	9	15
2:104243331:A:G	rs10193525	2	104243331	G	A	0.4344	1.277e-06	1.1023	0.0201	0.779887	rs147420422	2	AC018880.2	3042	intergenic	0.102	6	9	15
2:104243342:A:G	rs10182738	2	104243342	G	A	0.4215	2.792e-07	0.90177	0.0201	0.833144	rs147420422	2	AC018880.2	3053	intergenic	1.57	6	9	15
2:104243508:A:G	rs10193705	2	104243508	G	A	0.4215	2.784e-07	1.10893	0.0201	0.833144	rs147420422	2	AC018880.2	3219	intergenic	1.311	6	9	15
2:104244081:C:T	rs1304360	2	104244081	C	T	0.4334	1.106e-06	1.10296	0.0201	0.783648	rs147420422	2	AC018880.2	3792	intergenic	2.311	NA	9	15
2:104245978:A:C	rs4851661	2	104245978	C	A	0.4334	1.07e-06	1.10307	0.0201	0.783648	rs147420422	2	AC018880.2	5689	intergenic	1.499	6	9	15
2:104248576:C:T	rs1597746	2	104248576	C	T	0.4334	9.784e-07	1.10351	0.0201	0.783648	rs147420422	2	AC018880.2	8287	intergenic	0.846	NA	1	15
2:104249538:A:G	rs4441492	2	104249538	G	A	0.4195	2.1e-07	0.90077	0.0201	0.841135	rs147420422	2	AC018880.2	9249	intergenic	1.605	7	9	15
2:104250376:A:G	rs6543227	2	104250376	G	A	0.4334	1.009e-06	0.90629	0.0201	0.783648	rs147420422	2	AC018880.2	10087	intergenic	7.492	7	9	15
2:104251732:C:T	rs1901481	2	104251732	C	T	0.4215	2.516e-07	0.90132	0.0201	0.833144	rs147420422	2	AC018880.2	11443	intergenic	0.112	NA	9	15
2:104253005:A:G	rs1901480	2	104253005	G	A	0.4334	5.888e-07	1.10572	0.0201	0.783648	rs147420422	2	AC018880.2	12716	intergenic	0.565	NA	9	15
2:104253101:C:T	rs1901479	2	104253101	C	T	0.4334	8.202e-07	0.90556	0.0201	0.783648	rs147420422	2	AC018880.2	12812	intergenic	0.095	NA	9	15
2:104253461:A:C	rs10198643	2	104253461	C	A	0.4205	1.922e-07	0.9005	0.0201	0.837132	rs147420422	2	AC018880.2	13172	intergenic	7.39	6	9	15
2:104254564:A:G	rs264963	2	104254564	G	A	0.4344	8.288e-07	1.10418	0.0201	0.779887	rs147420422	2	AC018880.2	14275	intergenic	1.395	5	9	15
2:104255500:A:G	rs264964	2	104255500	G	A	0.4324	7.533e-07	0.9052	0.0201	0.780542	rs147420422	2	AC018880.2	15211	intergenic	0.891	NA	9	15
2:104255919:A:C	rs264965	2	104255919	C	A	0.4205	1.923e-07	0.9005	0.0201	0.837132	rs147420422	2	AC018880.2	15630	intergenic	0.658	7	9	15
2:104255937:C:T	rs264966	2	104255937	C	T	0.4205	1.919e-07	1.11049	0.0201	0.837132	rs147420422	2	AC018880.2	15648	intergenic	1.064	7	9	15
2:104256215:A:G	rs264967	2	104256215	G	A	0.4334	8.185e-07	0.90556	0.0201	0.783648	rs147420422	2	AC018880.2	15926	intergenic	1.299	NA	9	15
2:104256567:A:G	rs264968	2	104256567	G	A	0.4334	8.218e-07	1.10429	0.0201	0.783648	rs147420422	2	AC018880.2	16278	intergenic	2.002	NA	9	15
2:104257915:G:T	rs264969	2	104257915	G	T	0.4334	8.624e-07	1.10407	0.0201	0.783648	rs147420422	2	AC018880.2	17626	intergenic	1.589	NA	9	15
2:104258261:C:T	rs264970	2	104258261	C	T	0.4205	2.095e-07	1.11027	0.0201	0.837132	rs147420422	2	AC018880.2	17972	intergenic	1.867	NA	9	15
2:104258476:C:G	rs264971	2	104258476	G	C	0.4205	2.112e-07	0.90077	0.0201	0.837132	rs147420422	2	AC018880.2	18187	intergenic	0.381	7	9	15
2:104259981:G:T	rs264972	2	104259981	G	T	0.4205	2.226e-07	0.90095	0.0201	0.837132	rs147420422	2	AC018880.2	19692	intergenic	0.61	NA	9	15
2:104260702:C:T	rs1457458	2	104260702	C	T	0.4334	8.696e-07	1.10418	0.0201	0.783648	rs147420422	2	AC018880.2	20413	intergenic	1.281	6	9	15
2:104261180:C:T	rs1669607	2	104261180	C	T	0.4334	9.057e-07	1.10396	0.0201	0.783648	rs147420422	2	AC018880.2	20891	intergenic	0.017	7	9	15
2:104261295:C:G	rs1669608	2	104261295	G	C	0.4334	9.073e-07	1.10396	0.0201	0.783648	rs147420422	2	AC018880.2	21006	intergenic	0.752	6	9	15
2:104261408:C:CAA	rs142475468	2	104261408	C	CAA	0.4781	1.474e-05	1.09133	0.0202	0.672568	rs147420422	2	AC018880.2	21119	intergenic	1.035	NA	9	15
2:104263033:G:T	rs12996374	2	104263033	G	T	0.4284	3.815e-07	1.10772	0.0201	0.80688	rs147420422	2	AC018880.2	22744	intergenic	1.27	6	9	15
2:104263037:G:T	rs13013875	2	104263037	G	T	0.4046	3.828e-07	0.90141	0.0204	0.78766	rs147420422	2	AC018880.2	22748	intergenic	0.652	6	9	15
2:104264655:A:G	rs2445956	2	104264655	G	A	0.4225	2.751e-07	1.10905	0.0201	0.836879	rs147420422	2	AC018880.2	24366	intergenic	10.3	7	9	15
2:104264825:C:T	rs1669602	2	104264825	C	T	0.4205	2.105e-07	0.90077	0.0201	0.844308	rs147420422	2	AC018880.2	24536	intergenic	9.584	5	9	15
2:104264977:C:T	rs1673464	2	104264977	C	T	0.4205	2.175e-07	0.90086	0.0201	0.844308	rs147420422	2	AC018880.2	24688	intergenic	1.486	5	9	15
2:104265423:G:GCAAAA	rs145990820	2	104265423	GCAAAA	G	0.4344	9.242e-07	0.90592	0.0201	0.786785	rs147420422	2	AC018880.2	25134	intergenic	1.757	NA	7	15
2:104265488:G:GA	rs61474090	2	104265488	G	GA	0.4175	2.93e-07	1.10893	0.0202	0.833233	rs147420422	2	AC018880.2	25199	intergenic	2.249	NA	7	15
2:104265499:C:G	rs36011874	2	104265499	G	C	0.4175	2.906e-07	1.10893	0.0202	0.833233	rs147420422	2	AC018880.2	25210	intergenic	0.224	6	7	15
2:104265522:A:G	rs1673465	2	104265522	G	A	0.4344	9.236e-07	0.90592	0.0201	0.786785	rs147420422	2	AC018880.2	25233	intergenic	2.073	7	7	15
2:104265569:A:G	rs1673466	2	104265569	G	A	0.4344	9.236e-07	1.10385	0.0201	0.786785	rs147420422	2	AC018880.2	25280	intergenic	0.558	6	7	15
2:104265586:A:T	rs1669603	2	104265586	T	A	0.4344	9.226e-07	0.90592	0.0201	0.786785	rs147420422	2	AC018880.2	25297	intergenic	2.253	6	7	15
2:104266248:C:G	rs1673467	2	104266248	G	C	0.4901	1.962e-05	1.08992	0.0202	0.636972	rs147420422	2	AC018880.2	25959	intergenic	0.753	7	9	15
2:104266788:C:T	rs1673468	2	104266788	C	T	0.4235	2.761e-07	1.10905	0.0201	0.83292	rs147420422	2	AC018880.2	26499	intergenic	2.488	7	9	15
2:104266890:A:T	rs1673469	2	104266890	T	A	0.4225	2.783e-07	1.10905	0.0201	0.836879	rs147420422	2	AC018880.2	26601	intergenic	0.08	7	9	15
2:104267493:G:T	rs142785607	2	104267493	G	T	0.4632	3.978e-06	1.099	0.0205	0.704458	rs147420422	2	AC018880.2	27204	intergenic	0.988	6	9	15
2:104267572:A:C	rs67716713	2	104267572	C	A	0.4364	1.159e-06	0.90674	0.0201	0.78006	rs147420422	2	AC018880.2	27283	intergenic	0.973	7	9	15
2:104267777:A:C	rs34212081	2	104267777	C	A	0.4344	9.384e-07	0.90601	0.0201	0.786785	rs147420422	2	AC018880.2	27488	intergenic	1.372	6	9	15
2:104268285:A:T	rs264974	2	104268285	T	A	0.4344	9.284e-07	0.90592	0.0201	0.786785	rs147420422	2	AC018880.2	27996	intergenic	0.519	7	9	15
2:104268301:A:G	rs264975	2	104268301	G	A	0.4205	2.213e-07	0.90095	0.0201	0.844308	rs147420422	2	AC018880.2	28012	intergenic	0.021	NA	9	15
2:104268557:C:T	rs264976	2	104268557	C	T	0.4354	8.822e-07	0.90574	0.0201	0.783031	rs147420422	2	AC018880.2	28268	intergenic	1.105	NA	9	15
2:104268754:C:T	rs264977	2	104268754	C	T	0.4215	2.206e-07	1.10993	0.0201	0.840312	rs147420422	2	AC018880.2	28465	intergenic	8.361	6	9	15
2:104268790:A:C	rs264978	2	104268790	C	A	0.4205	2.224e-07	0.90095	0.0201	0.844308	rs147420422	2	AC018880.2	28501	intergenic	0.607	6	9	15
2:104269262:A:T	rs264979	2	104269262	T	A	0.4344	2.71e-06	1.09999	0.0203	0.743257	rs147420422	2	AC018880.2	28973	intergenic	0.112	6	9	15
2:104269979:C:T	rs264980	2	104269979	C	T	0.4205	2.282e-07	0.90105	0.0201	0.844308	rs147420422	2	AC018880.2	29690	intergenic	3.567	NA	9	15
2:104271686:A:C	rs264919	2	104271686	C	A	0.4334	9.473e-07	0.90601	0.0201	0.790553	rs147420422	2	AC018880.2	31397	intergenic	0.555	7	9	15
2:104271898:A:G	rs264920	2	104271898	G	A	0.4821	1.708e-05	1.09057	0.0202	0.668706	rs147420422	2	AC018880.2	31609	intergenic	1.061	7	9	15
2:104272124:G:GT	rs35102197	2	104272124	GT	G	0.4205	2.265e-07	0.90105	0.0201	0.844308	rs147420422	2	AC018880.2	31835	intergenic	0.685	NA	9	15
2:104273554:A:G	rs264921	2	104273554	G	A	0.4354	1.208e-06	1.10263	0.0201	0.783796	rs147420422	2	AC018880.2	33265	intergenic	1.838	6	9	15
2:104273996:A:G	rs264922	2	104273996	G	A	0.4354	1.218e-06	1.10263	0.0201	0.783796	rs147420422	2	AC018880.2	33707	intergenic	3.369	7	9	15
2:104275976:C:T	rs264923	2	104275976	C	T	0.4225	3.425e-07	0.90249	0.0201	0.836879	rs147420422	2	AC018880.2	35687	intergenic	0.025	6	9	15
2:104276011:C:T	rs264924	2	104276011	C	T	0.4225	2.954e-07	0.90195	0.0201	0.836879	rs147420422	2	AC018880.2	35722	intergenic	1.032	7	9	15
2:104276502:A:G	rs171939	2	104276502	G	A	0.4225	2.739e-07	1.10905	0.0201	0.836879	rs147420422	2	AC018880.2	36213	intergenic	5.503	6	9	15
2:104276786:T:TTAAA	rs5833075	2	104276786	T	TTAAA	0.4891	2.435e-05	0.91842	0.0202	0.639994	rs147420422	2	AC018880.2	36497	intergenic	3.816	NA	9	15
2:104278688:A:G	rs264925	2	104278688	G	A	0.4225	2.98e-07	1.10871	0.0201	0.836879	rs147420422	2	AC018880.2	38399	intergenic	3.595	6	9	15
2:104279490:A:C	rs264926	2	104279490	C	A	0.4205	2.306e-07	0.90105	0.0201	0.844308	rs147420422	2	AC018880.2	39201	intergenic	0.178	5	9	15
2:104281272:C:T	rs264927	2	104281272	C	T	0.4076	5.358e-06	1.09658	0.0203	0.738072	rs147420422	2	AC018880.2	40983	intergenic	1.22	5	7	15
2:104282744:C:G	rs264928	2	104282744	G	C	0.4006	1.323e-05	1.09199	0.0202	0.743876	rs147420422	2	AC018880.2	42455	intergenic	0.083	7	5	15
2:104283391:C:T	rs264929	2	104283391	C	T	0.3966	9.941e-06	1.0933	0.0202	0.759865	rs147420422	2	AC018880.2	43102	intergenic	0.452	6	5	15
2:104285180:C:T	rs264930	2	104285180	C	T	0.3986	9.526e-06	1.09352	0.0202	0.751442	rs147420422	2	AC018880.2	44891	intergenic	0.359	5	5	15
2:104285359:A:G	rs264931	2	104285359	G	A	0.3966	9.986e-06	0.91466	0.0202	0.759865	rs147420422	2	AC018880.2	45070	intergenic	1.556	7	5	15
2:104286682:C:CAT	rs34222917	2	104286682	C	CAT	0.3966	9.978e-06	1.0933	0.0202	0.759865	rs147420422	2	AC018880.2	46393	intergenic	0.409	NA	5	15
2:104292134:C:T	rs264933	2	104292134	C	T	0.4135	4.881e-05	1.08535	0.0202	0.690308	rs147420422	2	AC018880.2	51845	intergenic	0.678	7	5	15
2:104295479:G:T	rs264934	2	104295479	G	T	0.4125	1.168e-05	1.09374	0.0204	0.696942	rs147420422	2	AC018880.2	55190	intergenic	1.021	6	5	15
2:104295741:C:T	rs264935	2	104295741	C	T	0.3966	1.058e-05	0.91494	0.0202	0.759865	rs147420422	2	AC018880.2	55452	intergenic	2.365	7	5	15
2:104295747:A:G	rs264936	2	104295747	G	A	0.3986	1.012e-05	0.91475	0.0202	0.751442	rs147420422	2	AC018880.2	55458	intergenic	2.177	7	5	15
2:104296570:A:G	rs264937	2	104296570	G	A	0.3976	8.571e-06	0.91402	0.0202	0.755645	rs147420422	2	AC018880.2	56281	intergenic	0.389	7	7	15
2:104296743:C:T	rs264938	2	104296743	C	T	0.3976	9.644e-06	1.09341	0.0202	0.755645	rs147420422	2	AC018880.2	56454	intergenic	0.887	7	7	15
2:104296940:C:G	rs264939	2	104296940	G	C	0.4891	5.086e-05	0.92155	0.0202	0.620531	rs147420422	2	AC018880.2	56651	intergenic	1.453	7	9	15
2:104297247:A:C	rs264940	2	104297247	C	A	0.3976	9.694e-06	1.09341	0.0202	0.755645	rs147420422	2	AC018880.2	56958	intergenic	1.851	6	9	15
2:104297420:A:C	rs264941	2	104297420	C	A	0.4095	3.593e-05	0.92008	0.0202	0.70506	rs147420422	2	AC018880.2	57131	intergenic	0.352	7	9	15
2:104297677:A:C	rs264942	2	104297677	C	A	0.4781	6.02e-05	1.08426	0.0202	0.639099	rs147420422	2	AC018880.2	57388	intergenic	2.376	7	9	15
2:104298541:A:C	rs264943	2	104298541	C	A	0.4781	7.274e-05	0.92312	0.0202	0.639099	rs147420422	2	AC018880.2	58252	intergenic	0.76	7	9	15
2:104298619:C:T	rs264944	2	104298619	C	T	0.4115	4.065e-05	1.08622	0.0201	0.697148	rs147420422	2	AC018880.2	58330	intergenic	3.167	7	9	15
2:104298784:C:T	rs264945	2	104298784	C	T	0.3966	1.014e-05	0.91475	0.0202	0.759865	rs147420422	2	AC018880.2	58495	intergenic	0.203	7	9	15
2:104298906:C:T	rs264946	2	104298906	C	T	0.3966	9.876e-06	1.0933	0.0202	0.759865	rs147420422	2	AC018880.2	58617	intergenic	0.543	7	9	15
2:104299089:A:G	rs264947	2	104299089	G	A	0.3966	1.019e-05	0.91475	0.0202	0.759865	rs147420422	2	AC018880.2	58800	intergenic	3.578	6	9	15
2:104299770:T:TTG	rs147459545	2	104299770	T	TTG	0.4026	1.75e-05	0.91622	0.0204	0.727953	rs147420422	2	AC018880.2	59481	intergenic	0.493	NA	9	15
2:104301541:C:T	rs264948	2	104301541	C	T	0.4105	3.239e-05	0.91962	0.0202	0.693515	rs147420422	2	AC018880.2	61252	intergenic	2.689	7	9	15
2:104301920:A:G	rs1669606	2	104301920	G	A	0.3926	1.165e-05	1.09264	0.0202	0.746217	rs147420422	2	AC018880.2	61631	intergenic	0.566	6	7	15
2:104302490:C:T	rs264949	2	104302490	C	T	0.4105	3.59e-05	1.08687	0.0202	0.693515	rs147420422	2	AC018880.2	62201	intergenic	3.043	7	9	15
2:104302935:C:T	rs264950	2	104302935	C	T	0.3956	1.024e-05	1.09308	0.0202	0.756433	rs147420422	2	AC018880.2	62646	intergenic	2.439	6	9	15
2:104303008:A:G	rs264951	2	104303008	G	A	0.3966	7.469e-06	0.91347	0.0202	0.759865	rs147420422	2	AC018880.2	62719	intergenic	1.547	7	9	15
2:104303311:C:T	rs264952	2	104303311	C	T	0.3966	9.229e-06	1.09352	0.0202	0.759865	rs147420422	2	AC018880.2	63022	intergenic	13.21	6	9	15
2:104303387:A:G	rs264953	2	104303387	G	A	0.3956	1.042e-05	0.91485	0.0202	0.756433	rs147420422	2	AC018880.2	63098	intergenic	0.678	6	9	15
2:104303390:G:GAA	rs34333489m	2	104303390	G	GAA	0.3976	1.034e-05	1.09308	0.0202	0.747983	rs147420422	2	AC018880.2	63101	intergenic	0.919	NA	9	15
2:104304216:C:T	rs264954	2	104304216	C	T	0.3956	1.026e-05	0.91485	0.0202	0.756433	rs147420422	2	AC018880.2	63927	intergenic	0.453	7	9	15
2:104305359:A:G	rs264956	2	104305359	G	A	0.3976	1.027e-05	1.09308	0.0202	0.747983	rs147420422	2	AC018880.2	65070	intergenic	2.971	6	9	15
2:104305595:C:T	rs264957	2	104305595	C	T	0.4056	1.501e-05	0.91604	0.0203	0.723293	rs147420422	2	AC018880.2	65306	intergenic	1.526	7	9	15
2:104306016:C:T	rs264958	2	104306016	C	T	0.3956	1.036e-05	0.91485	0.0202	0.756433	rs147420422	2	AC018880.2	65727	intergenic	0.406	6	9	15
2:104306560:CAT:TAT	rs199757923	2	104306560	TAT	CAT	0.3976	1.023e-05	1.09319	0.0202	0.747983	rs147420422	2	AC018880.2	66271	intergenic	NA	NA	9	15
2:104307810:G:T	rs264961	2	104307810	G	T	0.3976	1.029e-05	0.91485	0.0202	0.747983	rs147420422	2	AC018880.2	67521	intergenic	1.387	6	9	15
2:104308545:C:G	rs264962	2	104308545	G	C	0.3976	1.033e-05	1.09308	0.0202	0.747983	rs147420422	2	AC018880.2	68256	intergenic	0.483	7	9	15
2:104309705:T:TAA	rs34698376	2	104309705	T	TAA	0.3668	4.462e-05	0.91952	0.0206	0.65924	rs147420422	2	AC018880.2	69416	intergenic	0.933	NA	9	15
2:104310656:G:GT	rs34886772	2	104310656	GT	G	0.3956	9.374e-06	0.9143	0.0202	0.748768	rs147420422	2	AC018880.2	70367	intergenic	3.943	NA	9	15
2:104311394:T:TA	rs35064309	2	104311394	TA	T	0.3569	3.444e-05	1.09363	0.0216	0.603567	rs147420422	2	AC018880.2	71105	intergenic	0.827	NA	9	15
2:104311652:C:T	rs34830911	2	104311652	C	T	0.3976	1.041e-05	1.09308	0.0202	0.747983	rs147420422	2	AC018880.2	71363	intergenic	1.211	6	9	15
2:104311653:A:G	rs58565191	2	104311653	G	A	0.3956	1.053e-05	0.91494	0.0202	0.756433	rs147420422	2	AC018880.2	71364	intergenic	0.714	6	9	15
2:104313050:C:T	rs13012802	2	104313050	C	T	0.3956	1.057e-05	1.09297	0.0202	0.756433	rs147420422	2	AC018880.2	72761	intergenic	6.069	6	9	15
2:104313670:C:T	rs13032605	2	104313670	C	T	0.3956	1.059e-05	0.91494	0.0202	0.756433	rs147420422	2	AC018880.2	73381	intergenic	2.228	6	9	15
2:104314054:G:T	rs2085483	2	104314054	G	T	0.3976	1.021e-05	0.91485	0.0202	0.747983	rs147420422	2	AC018880.2	73765	intergenic	1.024	6	9	15
2:104314216:A:G	rs2085484	2	104314216	G	A	0.3956	1.061e-05	0.91494	0.0202	0.756433	rs147420422	2	AC018880.2	73927	intergenic	0.062	7	9	15
2:104314952:C:T	rs1585183m	2	104314952	C	T	0.3956	1.146e-05	0.9153	0.0202	0.756433	rs147420422	2	AC018880.2	74663	intergenic	1.759	7	9	15
2:104315943:C:G	rs6718448	2	104315943	G	C	0.3966	1.142e-05	1.09264	0.0202	0.745308	rs147420422	2	AC018880.2	75654	intergenic	1.014	6	9	15
2:104317050:A:G	rs7589278	2	104317050	G	A	0.3976	1.064e-05	1.09297	0.0202	0.747983	rs147420422	2	AC018880.2	76761	intergenic	1.279	6	9	15
2:104317933:C:CA	rs140299990	2	104317933	CA	C	0.3976	1.074e-05	1.09286	0.0202	0.747983	rs147420422	2	AC018880.2	77644	intergenic	2.986	NA	9	15
2:104317939:G:T	rs67209022	2	104317939	G	T	0.3976	1.065e-05	0.91494	0.0202	0.747983	rs147420422	2	AC018880.2	77650	intergenic	2.084	NA	9	15
2:104318287:G:T	rs12620969	2	104318287	G	T	0.3956	1.084e-05	1.09286	0.0202	0.756433	rs147420422	2	AC018880.2	77998	intergenic	3.074	6	9	15
2:104318437:C:T	rs12621003	2	104318437	C	T	0.3956	1.085e-05	1.09286	0.0202	0.756433	rs147420422	2	AC018880.2	78148	intergenic	0.044	6	9	15
2:104319881:A:G	rs921965	2	104319881	G	A	0.3976	1.103e-05	0.91512	0.0202	0.747983	rs147420422	2	AC018880.2	79592	intergenic	1.412	7	9	15
2:104320141:A:G	rs921967	2	104320141	G	A	0.3976	1.075e-05	0.91503	0.0202	0.747983	rs147420422	2	AC018880.2	79852	intergenic	0.595	6	9	15
2:104320510:A:G	rs11675245	2	104320510	G	A	0.3976	1.181e-05	0.9153	0.0202	0.747983	rs147420422	2	AC018880.2	80221	intergenic	2.532	6	9	15
2:104321736:T:TTA	rs375881662	2	104321736	TTA	T	0.3857	3.351e-05	0.91888	0.0204	0.687101	rs147420422	2	AC018880.2	81447	intergenic	1.433	NA	9	15
2:104323618:A:T	rs4295030	2	104323618	T	A	0.3966	1.267e-05	1.09221	0.0202	0.752965	rs147420422	2	AC018880.2	83329	intergenic	10.59	7	9	15
2:104324926:A:G	rs13012192	2	104324926	G	A	0.3986	1.302e-05	1.09199	0.0202	0.744564	rs147420422	2	AC018880.2	84637	intergenic	5.938	7	9	15
2:104329002:C:T	rs7564172	2	104329002	C	T	0.4115	4.629e-05	1.08556	0.0202	0.690576	rs147420422	2	AC018880.2	88713	intergenic	2.005	7	9	15
2:104330042:A:G	rs1598777	2	104330042	G	A	0.4115	4.653e-05	0.92118	0.0202	0.690576	rs147420422	2	AC018880.2	89753	intergenic	3.569	7	9	15
2:104330099:T:TG	rs59387437	2	104330099	TG	T	0.4115	4.616e-05	1.08567	0.0202	0.690576	rs147420422	2	AC018880.2	89810	intergenic	0.945	NA	9	15
2:104330106:C:G	rs35105315	2	104330106	G	C	0.4115	4.651e-05	1.08556	0.0202	0.690576	rs147420422	2	AC018880.2	89817	intergenic	0.521	6	9	15
2:104332651:C:G	rs12990802	2	104332651	G	C	0.3966	1.32e-05	0.91576	0.0202	0.752965	rs147420422	2	AC018880.2	92362	intergenic	8.734	6	9	15
2:104333008:C:G	rs12996607	2	104333008	G	C	0.4125	4.537e-05	0.92109	0.0202	0.687681	rs147420422	2	AC018880.2	92719	intergenic	0.621	6	9	9
2:104333462:A:T	rs1598778	2	104333462	T	A	0.4115	4.67e-05	1.08556	0.0202	0.690576	rs147420422	2	AC018880.2	93173	intergenic	1.115	6	9	9
2:104333463:C:G	rs1598779	2	104333463	G	C	0.4115	4.679e-05	0.92118	0.0202	0.690576	rs147420422	2	AC018880.2	93174	intergenic	0.503	6	9	9
2:104333681:A:G	rs9789519	2	104333681	G	A	0.3966	1.215e-05	1.09243	0.0202	0.752965	rs147420422	2	AC018880.2	93392	intergenic	1.293	7	9	9
2:104333924:C:T	rs1379428	2	104333924	C	T	0.4115	4.659e-05	0.92118	0.0202	0.690576	rs147420422	2	AC018880.2	93635	intergenic	1.064	6	9	9
2:104334010:A:G	rs1379429	2	104334010	G	A	0.3966	1.322e-05	0.91576	0.0202	0.752965	rs147420422	2	AC018880.2	93721	intergenic	0.64	6	9	9
2:104334221:T:TAGAATCC	rs5833076	2	104334221	TAGAATCC	T	0.3966	1.321e-05	0.91576	0.0202	0.752965	rs147420422	2	AC018880.2	93932	intergenic	0.462	NA	9	15
2:104335186:A:G	rs1947565	2	104335186	G	A	0.4115	4.695e-05	0.92118	0.0202	0.690576	rs147420422	2	AC018880.2	94897	intergenic	0.7	7	9	15
2:104336615:T:TC	rs35565144	2	104336615	T	TC	0.3966	1.334e-05	1.09188	0.0202	0.752965	rs147420422	2	AC018880.2	96326	intergenic	0.444	NA	9	15
2:104339810:C:G	rs1457456	2	104339810	G	C	0.4115	4.734e-05	0.92127	0.0202	0.690576	rs147420422	2	AC018880.2	99521	intergenic	0.348	6	9	15
2:104340148:A:T	rs1457457	2	104340148	T	A	0.4115	4.736e-05	1.08546	0.0202	0.690576	rs147420422	2	AC018880.2	99859	intergenic	0.685	7	9	15
2:104340412:C:T	rs9941537	2	104340412	C	T	0.3966	1.349e-05	1.09188	0.0202	0.752965	rs147420422	2	AC018880.2	100123	intergenic	1.298	6	9	15
2:104340676:A:C	rs6713896	2	104340676	C	A	0.3966	1.336e-05	1.09188	0.0202	0.752965	rs147420422	2	AC018880.2	100387	intergenic	1.11	6	9	15
2:104341029:C:T	rs2125013	2	104341029	C	T	0.3966	1.338e-05	1.09188	0.0202	0.752965	rs147420422	2	AC018880.2	100740	intergenic	1.673	7	9	15
2:104341424:C:G	rs1947566	2	104341424	G	C	0.3966	1.339e-05	1.09188	0.0202	0.752965	rs147420422	2	AC018880.2	101135	intergenic	0.581	7	9	15
2:104341997:A:G	rs12987855	2	104341997	G	A	0.3966	1.341e-05	0.91585	0.0202	0.752965	rs147420422	2	AC018880.2	101708	intergenic	0.781	6	9	15
2:104342066:A:G	rs9941552	2	104342066	G	A	0.3966	2.076e-05	1.08992	0.0202	0.752965	rs147420422	2	AC018880.2	101777	intergenic	1.288	6	9	15
2:104343481:G:GTA	rs113607259	2	104343481	GTA	G	0.4115	5.51e-05	1.0848	0.0202	0.690576	rs147420422	2	AC018880.2	103192	intergenic	0.603	NA	9	15
2:104343485:A:T	rs3953834	2	104343485	T	A	0.4115	4.75e-05	0.92127	0.0202	0.690576	rs147420422	2	AC018880.2	103196	intergenic	1.282	5	9	15
2:104345035:C:T	rs7602419	2	104345035	C	T	0.4095	4.887e-05	0.92136	0.0202	0.698468	rs147420422	2	AC018880.2	104746	intergenic	0.471	7	9	15
2:104345435:A:C	rs4014034	2	104345435	C	A	0.3966	1.421e-05	1.09166	0.0202	0.752965	rs147420422	2	AC018880.2	105146	intergenic	0.689	7	9	15
2:104345661:A:G	rs4014035	2	104345661	G	A	0.3966	1.436e-05	1.09155	0.0202	0.752965	rs147420422	2	AC018880.2	105372	intergenic	1.225	6	9	15
2:104346314:A:G	rs13029049	2	104346314	G	A	0.4115	5.453e-05	0.92182	0.0202	0.690576	rs147420422	2	AC018880.2	106025	intergenic	0.718	6	9	15
2:104346788:C:T	rs12478719	2	104346788	C	T	0.4115	5.389e-05	0.92173	0.0202	0.690576	rs147420422	2	AC018880.2	106499	intergenic	11.51	6	9	15
2:104347660:A:G	rs2219373	2	104347660	G	A	0.4115	5.515e-05	1.0848	0.0202	0.690576	rs147420422	2	AC018880.2	107371	intergenic	4.209	6	9	15
2:104348025:C:T	rs12616436	2	104348025	C	T	0.3966	1.5e-05	1.09144	0.0202	0.752965	rs147420422	2	AC018880.2	107736	intergenic	8.924	7	9	15
2:104349104:C:CTT	rs10676119	2	104349104	C	CTT	0.3986	1.719e-05	0.91686	0.0202	0.744564	rs147420422	2	AC018880.2	108815	intergenic	0.72	NA	9	15
2:104349164:C:T	rs7564607	2	104349164	C	T	0.4115	6.159e-05	0.92238	0.0202	0.690576	rs147420422	2	AC018880.2	108875	intergenic	9.65	6	9	15
2:104349411:C:G	rs4851663	2	104349411	G	C	0.3986	1.75e-05	0.91695	0.0202	0.744564	rs147420422	2	AC018880.2	109122	intergenic	0.159	5	9	9
2:104351181:C:G	rs13014565	2	104351181	G	C	0.4115	6.275e-05	0.92247	0.0202	0.690576	rs147420422	2	AC018880.2	110892	intergenic	1.08	6	9	9
2:104352495:A:C	rs12616219	2	104352495	C	A	0.4115	6.423e-05	0.92256	0.0202	0.690576	rs147420422	2	AC018880.2	112206	intergenic	0.298	6	9	15
2:104354232:A:G	rs12712181	2	104354232	G	A	0.4712	6.753e-06	1.09604	0.0204	0.614378	rs147420422	2	AC018880.2	113943	intergenic	8.006	6	9	15
2:104361420:A:G	rs9308868	2	104361420	G	A	0.4632	3.967e-06	0.91147	0.0201	0.649049	rs147420422	2	AC013727.1	112007	intergenic	0.024	6	5	15
2:104367424:A:G	rs1379430	2	104367424	G	A	0.4672	5.985e-06	1.09538	0.0201	0.640773	rs147420422	2	AC013727.1	106003	intergenic	3.709	6	9	15
2:104374272:A:G	rs677522	2	104374272	G	A	0.3887	1.027e-05	0.91421	0.0203	0.722174	rs147420422	2	AC013727.1	99155	intergenic	0.074	NA	9	15
2:104375723:A:T	rs650576	2	104375723	T	A	0.3887	1.851e-05	0.91659	0.0203	0.72303	rs147420422	2	AC013727.1	97704	intergenic	0.32	7	9	15
2:215081228:C:T	rs35966160	2	215081228	C	T	0.1004	0.001829	0.91119	0.0299	0.672008	rs13023832	3	SPAG16	0	intronic	2.258	7	5	15
2:215087202:C:T	rs1017194	2	215087202	C	T	0.09642	5.413e-05	1.13213	0.0307	0.704661	rs13023832	3	SPAG16	0	intronic	0.813	7	5	15
2:215087880:T:TG	rs35579680	2	215087880	TG	T	0.08549	5.762e-06	1.1572	0.0322	0.684486	rs13023832	3	SPAG16	0	intronic	10.39	NA	5	15
2:215093437:A:G	rs13011112	2	215093437	G	A	0.09841	4.708e-05	0.88259	0.0307	0.688034	rs13023832	3	SPAG16	0	intronic	1.952	6	15	15
2:215100153:A:G	rs13010455	2	215100153	G	A	0.0835	6.614e-06	1.15696	0.0324	0.663374	rs13023832	3	SPAG16	0	intronic	0.328	7	15	15
2:215104440:A:G	rs16851644	2	215104440	G	A	0.09742	2.075e-05	0.87774	0.0306	0.696271	rs13023832	3	SPAG16	0	UTR3	6.907	7	1	15
2:215109558:A:C	rs10490502	2	215109558	C	A	0.08648	3.752e-06	1.16079	0.0322	0.675378	rs13023832	3	SPAG16	0	intronic	0.118	7	7	15
2:215118029:A:T	rs7426381	2	215118029	T	A	0.09742	4.941e-05	1.1336	0.0309	0.696271	rs13023832	3	SPAG16:AC107218.3	00:00:00	ncRNA_intronic	5.807	6	5	15
2:215121547:T:TATA	rs36065594	2	215121547	T	TATA	0.09742	4.829e-05	0.88206	0.0309	0.696271	rs13023832	3	SPAG16:AC107218.3	00:00:00	ncRNA_intronic	1.562	NA	5	15
2:215121752:C:T	rs6741126	2	215121752	C	T	0.09742	6.055e-05	1.13202	0.0309	0.696271	rs13023832	3	SPAG16:AC107218.3	00:00:00	ncRNA_intronic	5.185	7	5	15
2:215124932:C:T	rs918355	2	215124932	C	T	0.08946	1.085e-05	1.15073	0.0319	0.649149	rs13023832	3	SPAG16:AC107218.3	00:00:00	ncRNA_intronic	0.043	7	5	15
2:215152721:C:T	rs34471175	2	215152721	C	T	0.09841	5.515e-05	1.13372	0.0311	0.688034	rs13023832	3	SPAG16:AC107218.3	00:00:00	ncRNA_intronic	2.427	6	15	15
2:215179277:A:C	rs6731110	2	215179277	C	A	0.1014	1.108e-05	1.14408	0.0306	0.701549	rs13023832	3	SPAG16:AC107218.3	00:00:00	ncRNA_intronic	0.782	7	14	15
2:215181103:C:T	rs16851747	2	215181103	C	T	0.1064	1.296e-07	0.85061	0.0307	0.79577	rs13023832	3	SPAG16:AC107218.3	00:00:00	ncRNA_intronic	2.579	7	5	15
2:215181889:A:G	rs9677504	2	215181889	G	A	0.09245	1.046e-07	1.18353	0.0317	0.908939	rs13023832	3	SPAG16:AC107218.3	00:00:00	ncRNA_intronic	1.659	6	5	15
2:215190448:C:CT	rs11357443m	2	215190448	C	CT	0.1968	4.311e-08	1.14339	0.0245	0.910745	rs13023832	3	SPAG16:AC107218.3	00:00:00	ncRNA_intronic	0.804	NA	5	15
2:215190448:CT:CTT	rs11357443	2	215190448	CT	CTT	0.09642	6.65e-09	1.20238	0.0318	0.910745	rs13023832	3	SPAG16:AC107218.3	00:00:00	NA	NA	NA	5	15
2:215194668:G:T	rs1912185	2	215194668	G	T	0.0994	6.221e-08	1.18471	0.0313	0.901894	rs13023832	3	SPAG16:AC107218.3	00:00:00	ncRNA_intronic	12.55	7	5	15
2:215213434:C:G	rs1912213	2	215213434	G	C	0.1133	1.769e-08	1.18436	0.03	0.777458	rs13023832	3	SPAG16:AC107218.3	00:00:00	ncRNA_intronic	2.073	7	9	15
2:215219808:A:G	rs13023832	2	215219808	G	A	0.09245	4.281e-09	1.20671	0.032	1	rs13023832	3	SPAG16:AC107218.3	00:00:00	ncRNA_intronic	1.844	7	14	15
6:26164824:TTATATATA:TTATATATATA	rs200509628	6	26164824	TTATATATATA	TTATATATA	0.2913	5.217e-05	1.09604	0.0227	0.606299	rs151161179m	4	HIST1H2BD	0	intronic	NA	NA	4	5
6:26180634:C:G	rs62396185	6	26180634	G	C	0.2823	5.134e-08	0.88347	0.0228	0.96267	rs151161179m	4	HIST1H2BE	3323	intergenic	3.34	7	5	15
6:26184102:A:G	rs7766641	6	26184102	G	A	0.2833	5.744e-08	0.88462	0.0226	0.985738	rs151161179m	4	HIST1H2BE	0	exonic	22.4	4	1	1
6:26186200:A:G	rs9379832	6	26186200	G	A	0.3171	1.558e-06	1.11027	0.0218	0.793529	rs151161179m	4	HIST1H2BE	1745	intergenic	0.115	5	5	5
6:26200677:A:G	rs806794	6	26200677	G	A	0.3012	3.613e-07	1.12008	0.0223	0.907212	rs151161179m	4	HIST1H2BF	0	UTR3	3.907	4	1	1
6:26202931:T:TAA	rs151161179m	6	26202931	T	TAA	0.2843	3.253e-08	1.13258	0.0225	1	rs151161179m	4	RP1-34B20.4	48	downstream	0.182	NA	1	5
6:26207174:A:T	rs9393688	6	26207174	T	A	0.2863	4.521e-08	1.13134	0.0226	0.981267	rs151161179m	4	HIST1H4E	907	downstream	7.006	5	1	7
6:26207175:A:C	rs9379833	6	26207175	C	A	0.2863	4.51e-08	0.88391	0.0226	0.981267	rs151161179m	4	HIST1H4E	908	downstream	0.589	5	1	7
6:26211146:G:T	rs9358912	6	26211146	G	T	0.2972	2.002e-07	0.89074	0.0223	0.933768	rs151161179m	4	HIST1H4E	4879	intergenic	10.82	6	5	15
6:26226032:C:G	rs811041	6	26226032	G	C	0.3131	8.378e-07	1.11472	0.0221	0.852063	rs151161179m	4	HIST1H3E	187	downstream	0.192	3a	1	1
6:26233387:A:G	rs10946808	6	26233387	G	A	0.2962	1.62e-07	1.12356	0.0222	0.928058	rs151161179m	4	HIST1H2APS3	0	ncRNA_exonic	3.863	4	1	2
6:26237068:A:G	rs80292109	6	26237068	G	A	0.2962	2.413e-07	1.12187	0.0223	0.928569	rs151161179m	4	HIST1H1D	1851	intergenic	4.068	6	5	15
6:26239404:A:G	rs9358913	6	26239404	G	A	0.2913	8.207e-07	1.11918	0.0228	0.820223	rs151161179m	4	HIST1H4F	1156	intergenic	3.14	7	5	5
6:26259807:A:G	rs3999543	6	26259807	G	A	0.325	3.462e-05	0.91083	0.0226	0.651595	rs151161179m	4	HIST1H2BH	7503	intergenic	0.008	6	1	15
6:26262063:G:T	rs9358914	6	26262063	G	T	0.3181	4.518e-05	0.91659	0.0213	0.617186	rs151161179m	4	HIST1H3G	9082	intergenic	2.061	5	2	15
6:26275649:C:T	rs12665035	6	26275649	C	T	0.3201	7.792e-05	1.08752	0.0212	0.60032	rs151161179m	4	HIST1H2BI	2026	intergenic	7.144	7	5	5
8:8811564:C:T	rs13281377	8	8811564	C	T	0.4036	5.811e-05	1.08709	0.0208	0.676084	rs17701675	5	RP11-62H7.2	7145	intergenic	0.676	6	5	15
8:8816749:A:G	rs4841074	8	8816749	G	A	0.4046	4.295e-05	1.09057	0.0212	0.687157	rs17701675	5	RP11-62H7.2	1960	intergenic	0.152	4	5	15
8:8822934:A:C	rs7002358	8	8822934	C	A	0.492	0.0003252	1.07509	0.0201	0.607743	rs17701675	5	RP11-62H7.2	0	ncRNA_intronic	1.435	6	5	15
8:8824858:G:T	rs12542733	8	8824858	G	T	0.4602	2.411e-05	0.91851	0.0201	0.70898	rs17701675	5	RP11-62H7.2	0	ncRNA_intronic	2.74	7	5	15
8:8827008:GA:GAA	chr8:8827008	8	8827008	GAA	GA	0.3181	6.955e-06	1.10307	0.0218	0.600305	rs35694744	5	RP11-62H7.2	0	ncRNA_intronic	NA	NA	5	15
8:8830720:A:G	rs7015336	8	8830720	G	A	0.3907	2.345e-07	1.11249	0.0206	0.908823	rs17701675	5	RP11-62H7.2	0	ncRNA_intronic	2.129	4	1	15
8:8834528:A:T	rs10104303	8	8834528	T	A	0.4384	1.048e-06	1.10351	0.0202	0.793833	rs17701675	5	RP11-62H7.2	0	ncRNA_intronic	2.211	6	5	15
8:8836603:C:G	rs1025395	8	8836603	G	C	0.4364	8.056e-07	1.10462	0.0202	0.799433	rs17701675	5	RP11-62H7.2	67	downstream	0.134	5	5	15
8:8843878:C:T	rs35694744	8	8843878	C	T	0.2565	6.789e-09	0.86502	0.025	1	rs35694744	5	RP11-62H7.2	7342	intergenic	0.282	7	14	15
8:8850633:A:G	rs17701675	8	8850633	G	A	0.3897	2.275e-08	1.123	0.0208	1	rs17701675	5	ERI1	9023	intergenic	0.888	1f	5	15
8:8851881:A:G	rs2953802	8	8851881	G	A	0.3887	3.31e-08	1.12154	0.0208	0.995919	rs17701675	5	ERI1	7775	intergenic	0.916	NA	2	15
8:8853270:G:T	rs1964356	8	8853270	G	T	0.3877	3.243e-08	1.12154	0.0208	0.983678	rs17701675	5	ERI1	6386	intergenic	0.647	NA	5	15
8:8858717:C:G	rs2979265	8	8858717	G	C	0.4344	9.822e-07	1.10473	0.0203	0.770291	rs17701675	5	ERI1	939	upstream	0.193	5	5	15
8:8860276:G:T	rs2288673	8	8860276	G	T	0.4394	1.126e-06	1.10374	0.0203	0.769256	rs17701675	5	ERI1	0	UTR5	10.32	NA	1	1
8:8860894:C:T	rs2288671	8	8860894	C	T	0.4493	1.278e-06	0.90665	0.0202	0.743052	rs17701675	5	ERI1	0	intronic	9.292	NA	1	1
8:8862521:C:G	rs6987558	8	8862521	G	C	0.4453	9.044e-07	1.10451	0.0202	0.76733	rs17701675	5	ERI1	0	intronic	0.133	6	1	5
8:8863059:C:G	rs6993244	8	8863059	G	C	0.4473	7.515e-07	0.90484	0.0202	0.769136	rs17701675	5	ERI1	0	intronic	0.148	5	1	5
8:8867411:C:G	rs2915251	8	8867411	G	C	0.4453	3.093e-06	1.09955	0.0203	0.724541	rs17701675	5	ERI1	0	intronic	6.768	4	4	5
8:8870428:A:G	rs4841083	8	8870428	G	A	0.4394	1.586e-06	0.90728	0.0203	0.753201	rs17701675	5	ERI1	0	intronic	2.409	7	4	5
8:8871710:C:T	rs2979256	8	8871710	C	T	0.4394	1.629e-06	1.10219	0.0203	0.753201	rs17701675	5	ERI1	0	intronic	1.508	NA	2	5
8:8881213:A:ACT	rs3083378	8	8881213	ACT	A	0.4304	3.837e-07	1.10838	0.0203	0.75331	rs17701675	5	ERI1	0	intronic	1.682	NA	4	5
8:8882450:TA:TAA	chr8:8882450	8	8882450	TA	TAA	0.4334	3.902e-07	0.90204	0.0203	0.757504	rs17701675	5	ERI1	0	intronic	NA	NA	4	5
8:8883905:C:T	rs4841084	8	8883905	C	T	0.4453	2.476e-07	1.10982	0.0202	0.746343	rs17701675	5	ERI1	0	intronic	2.233	2b	2	5
8:8885166:A:G	rs2956244	8	8885166	G	A	0.4463	2.239e-07	0.90077	0.0202	0.744297	rs17701675	5	ERI1	0	intronic	4.573	7	4	5
8:8886183:G:T	rs13272451	8	8886183	G	T	0.4374	1.918e-07	1.11093	0.0202	0.768608	rs17701675	5	ERI1	0	intronic	1.869	6	4	5
8:8887542:T:TAAC	rs140242735	8	8887542	TAAC	T	0.4364	3.854e-07	1.10827	0.0203	0.756781	rs17701675	5	ERI1	0	exonic	16.76	NA	4	5
8:8888948:A:G	rs2979247	8	8888948	G	A	0.4076	5.8e-07	0.90032	0.021	0.711068	rs17701675	5	ERI1	0	UTR3	2.872	7	4	5
8:8890098:C:T	rs1045529	8	8890098	C	T	0.4423	4.06e-07	1.10794	0.0202	0.739736	rs17701675	5	ERI1	0	UTR3	2.842	6	4	5
8:8890814:A:G	rs7853	8	8890814	G	A	0.4433	8.579e-07	0.90565	0.0201	0.758545	rs17701675	5	ERI1	0	UTR3	2.438	6	4	5
8:8892221:C:T	rs2921383	8	8892221	C	T	0.4334	9.297e-07	1.10396	0.0202	0.771649	rs17701675	5	ERI1	0	intergenic	0.375	NA	5	5
8:8895401:A:T	rs2921381	8	8895401	T	A	0.4602	8.916e-07	1.10528	0.0204	0.688455	rs17701675	5	ERI1	0	intergenic	2.645	2b	5	15
8:8895470:C:T	rs7016139	8	8895470	C	T	0.4453	7.709e-07	1.10418	0.02	0.732513	rs17701675	5	ERI1	0	intergenic	5.276	1f	5	15
8:8901222:G:T	rs7005133	8	8901222	G	T	0.4602	8.38e-07	0.90574	0.0201	0.679748	rs17701675	5	ERI1	0	intergenic	2.444	6	5	15
8:8902424:A:G	rs1562211	8	8902424	G	A	0.4583	1.897e-06	1.1012	0.0202	0.664453	rs17701675	5	ERI1	0	intergenic	4.881	1f	5	15
8:8902670:A:G	rs4537305	8	8902670	G	A	0.4583	1.665e-06	0.90765	0.0202	0.664453	rs17701675	5	ERI1	0	intergenic	7.01	4	5	15
8:8903134:C:T	rs11784393	8	8903134	C	T	0.4583	1.752e-06	1.10153	0.0202	0.664453	rs17701675	5	ERI1	0	intergenic	0.45	7	5	15
8:8905786:G:GT	rs11433078	8	8905786	GT	G	0.4503	8.741e-07	0.90538	0.0202	0.714977	rs17701675	5	ERI1	0	upstream	1.08	NA	5	15
8:8907055:T:TA	rs35232157	8	8907055	TA	T	0.4374	6.039e-06	0.91083	0.0206	0.645092	rs17701675	5	ERI1	0	intergenic	5.713	NA	5	15
8:8914034:C:CA	rs35002784	8	8914034	CA	C	0.4553	2.76e-06	1.09977	0.0203	0.652297	rs17701675	5	ERI1	0	intergenic	2.988	NA	5	15
8:8914124:C:T	rs2953806	8	8914124	C	T	0.4553	2.409e-06	1.10043	0.0203	0.652297	rs17701675	5	ERI1	0	intergenic	0.732	NA	5	15
8:8914158:A:AG	rs34646090	8	8914158	AG	A	0.4553	2.942e-06	0.90955	0.0203	0.652297	rs17701675	5	ERI1	0	intergenic	3.504	NA	5	15
8:8914757:C:T	rs2953805	8	8914757	C	T	0.4563	2.296e-06	0.90874	0.0203	0.655888	rs17701675	5	ERI1	0	intergenic	7.126	NA	5	15
8:8914812:C:G	rs2921378	8	8914812	G	C	0.4553	4.071e-06	0.91056	0.0203	0.652297	rs17701675	5	ERI1	0	intergenic	1.465	5	2	15
8:8915213:T:TA	rs35945547	8	8915213	TA	T	0.4553	2.765e-06	1.09966	0.0203	0.652297	rs17701675	5	ERI1	0	downstream	2.832	NA	2	15
8:8916346:A:C	rs2921377	8	8916346	C	A	0.4254	1.393e-06	1.10583	0.0209	0.617242	rs17701675	5	ERI1	0	upstream	3.968	NA	5	15
8:8919136:A:G	rs3021416	8	8919136	G	A	0.4483	4.285e-06	1.0979	0.0203	0.648334	rs17701675	5	ERI1	0	intergenic	2.868	NA	1	15
8:8919676:C:T	rs2979253	8	8919676	C	T	0.4493	3.997e-06	1.09812	0.0203	0.640151	rs17701675	5	ERI1	0	intergenic	3.384	NA	1	15
8:8920269:C:G	rs4841093	8	8920269	G	C	0.4513	3.358e-06	0.91001	0.0203	0.627719	rs17701675	5	ERI1	0	intergenic	2.134	5	1	15
8:8922464:C:T	rs7387360	8	8922464	C	T	0.4364	1.203e-06	1.10351	0.0203	0.612456	rs17701675	5	ERI1	0	intergenic	0.698	5	5	15
8:10606219:C:CTACAG	rs3062629	8	10606219	CTACAG	C	0.4304	3.266e-06	1.09867	0.0202	0.604547	rs7005884	6	SOX7:SOX7:CTD-2135J3.3	00:00:00	ncRNA_intronic	0.809	NA	9	15
8:10607254:A:G	rs9650656	8	10607254	G	A	0.4294	4.09e-06	1.09768	0.0202	0.602211	rs7005884	6	SOX7:SOX7:CTD-2135J3.3	00:00:00	ncRNA_intronic	4.514	7	9	15
8:10607400:C:T	rs9650657	8	10607400	C	T	0.4294	4.188e-06	0.9111	0.0202	0.602211	rs7005884	6	SOX7:SOX7:CTD-2135J3.3	00:00:00	ncRNA_intronic	2.714	6	9	15
8:10639942:A:T	rs13272296	8	10639942	T	A	0.2525	3.335e-08	0.88418	0.0223	1	rs13272296	6	SOX7:SOX7:PINX1	00:00:00	intronic	1.225	6	4	5
8:10742059:A:G	rs7843666	8	10742059	G	A	0.4831	9.137e-06	0.91466	0.0201	0.741528	rs7005884	6	XKR6	11495	intergenic	0.854	7	5	14
8:10743421:C:T	rs17778581	8	10743421	C	T	0.4841	1.063e-05	0.9153	0.0201	0.743541	rs7005884	6	XKR6	10133	intergenic	1.014	5	5	14
8:10745469:C:G	rs10090444	8	10745469	G	C	0.4712	2.536e-07	1.10927	0.0201	0.8736	rs7005884	6	XKR6	8085	intergenic	0.469	6	5	14
8:10746963:T:TC	rs35739911	8	10746963	T	TC	0.4861	5.274e-06	1.09571	0.0201	0.742963	rs7005884	6	XKR6	6591	intergenic	6.89	NA	5	14
8:10754275:A:AT	rs61470890	8	10754275	AT	A	0.4712	2.167e-07	0.9005	0.0202	0.85243	rs7005884	6	XKR6	0	UTR3	12.35	NA	5	15
8:10758213:A:G	rs10107145	8	10758213	G	A	0.4692	1.891e-07	1.11049	0.0201	0.879023	rs7005884	6	XKR6	0	intronic	0.556	7	5	15
8:10758496:A:G	rs12542037	8	10758496	G	A	0.4553	1.456e-07	1.11349	0.0204	0.841981	rs7005884	6	XKR6	0	intronic	0.127	7	5	15
8:10761585:A:G	rs6985109	8	10761585	G	A	0.4722	2.817e-07	0.90195	0.0201	0.882552	rs7005884	6	XKR6	0	intronic	1.894	1f	5	15
8:10763655:C:G	rs4326350	8	10763655	G	C	0.4891	5.669e-06	1.09494	0.02	0.748299	rs7005884	6	XKR6	0	intronic	0.868	1f	5	15
8:10765635:A:C	rs4840525	8	10765635	C	A	0.4911	3.245e-06	0.9111	0.02	0.752594	rs7005884	6	XKR6	0	intronic	1.521	2c	5	15
8:10766028:C:T	rs6997839	8	10766028	C	T	0.4911	2.932e-06	1.09801	0.02	0.752594	rs7005884	6	XKR6	0	intronic	0.519	6	5	15
8:10766082:C:T	rs6997997	8	10766082	C	T	0.492	2.969e-06	1.09801	0.02	0.748225	rs7005884	6	XKR6	0	intronic	1.219	7	5	15
8:10766675:C:CAA	rs375026578	8	10766675	CAA	C	0.4592	1.506e-05	0.91411	0.0208	0.700349	rs7005884	6	XKR6	0	intronic	0.571	NA	5	15
8:10767748:A:G	rs4240671	8	10767748	G	A	0.4911	3.886e-06	0.91201	0.0199	0.76575	rs7005884	6	XKR6	0	intronic	0.285	1f	2	15
8:10767917:A:G	rs4240672	8	10767917	G	A	0.4871	2.241e-05	0.9186	0.02	0.748892	rs7005884	6	XKR6	0	intronic	6.527	5	5	15
8:10769000:G:T	rs6989105	8	10769000	G	T	0.493	2.425e-05	1.08981	0.0204	0.704548	rs7005884	6	XKR6	0	intronic	1.45	6	5	15
8:10769439:C:T	rs7821826	8	10769439	C	T	0.4881	2.021e-05	0.91824	0.02	0.751025	rs7005884	6	XKR6	0	intronic	6.843	7	5	15
8:10769783:A:G	rs11250086	8	10769783	G	A	0.4871	2.114e-05	1.08883	0.02	0.748892	rs7005884	6	XKR6	0	intronic	7.399	7	5	15
8:10770160:G:GTCTATA	rs36206870	8	10770160	G	GTCTATA	0.4881	2.093e-05	1.08893	0.02	0.757596	rs7005884	6	XKR6	0	intronic	1.644	NA	5	15
8:10770255:G:T	rs116793410	8	10770255	G	T	0.4901	1.665e-05	0.91714	0.0201	0.743918	rs7005884	6	XKR6	0	intronic	4.87	5	5	15
8:10770311:G:T	rs7834248	8	10770311	G	T	0.497	1.902e-05	0.91723	0.0202	0.728317	rs7005884	6	XKR6	0	intronic	4.067	6	5	15
8:10770782:A:G	rs13270870	8	10770782	G	A	0.4881	1.937e-05	1.08937	0.02	0.751025	rs7005884	6	XKR6	0	intronic	0.165	5	5	15
8:10771638:A:T	rs4554431	8	10771638	T	A	0.4891	1.42e-05	0.91677	0.02	0.753994	rs7005884	6	XKR6	0	intronic	0.402	7	5	15
8:10772210:C:G	rs7015168m	8	10772210	G	C	0.4871	1.298e-05	0.91631	0.02	0.743233	rs7005884	6	XKR6	0	intronic	1.552	NA	5	15
8:10772255:C:CACAGAAGA	rs113442811	8	10772255	C	CACAGAAGA	0.4891	1.441e-05	0.91677	0.02	0.753994	rs7005884	6	XKR6	0	intronic	1.929	NA	5	15
8:10772644:A:T	rs4073948	8	10772644	T	A	0.4563	3.066e-07	1.11004	0.0204	0.826568	rs7005884	6	XKR6	0	intronic	2.764	5	5	15
8:10772856:A:AGCC	rs34809001	8	10772856	AGCC	A	0.4811	3.599e-06	1.09922	0.0204	0.84537	rs7005884	6	XKR6	0	intronic	0.276	NA	5	15
8:10773017:C:CT	rs5889350	8	10773017	CT	C	0.4722	3.929e-07	0.90267	0.0202	0.86809	rs7005884	6	XKR6	0	intronic	0.984	NA	5	15
8:10773511:G:T	rs4841457	8	10773511	G	T	0.4722	4.55e-07	1.1065	0.0201	0.883005	rs7005884	6	XKR6	0	intronic	1.508	4	5	15
8:10776860:A:C	rs34741518	8	10776860	C	A	0.4751	3.306e-06	1.09823	0.0201	0.880598	rs7005884	6	XKR6	0	intronic	1.98	5	5	15
8:10778546:A:G	rs7823296	8	10778546	G	A	0.4672	2.765e-07	1.10938	0.0202	0.906709	rs7005884	6	XKR6	0	intronic	0.204	5	5	9
8:10779472:C:T	rs7016385	8	10779472	C	T	0.4682	2.665e-07	0.90132	0.0202	0.910269	rs7005884	6	XKR6	0	intronic	3.032	1f	4	9
8:10782442:A:C	rs4841459	8	10782442	C	A	0.4682	3.106e-07	1.10893	0.0202	0.910644	rs7005884	6	XKR6	0	intronic	1.602	5	5	15
8:10783074:A:G	rs7837038	8	10783074	G	A	0.4861	1.438e-05	0.91613	0.0202	0.762364	rs7005884	6	XKR6	0	intronic	2.353	5	5	15
8:10784492:C:G	rs7843470	8	10784492	G	C	0.4881	8.367e-06	1.09439	0.0202	0.767424	rs7005884	6	XKR6	0	intronic	3.281	5	5	15
8:10786072:AG:TG	rs200553010	8	10786072	TG	AG	0.4881	1.366e-05	1.09188	0.0202	0.756209	rs7005884	6	XKR6	0	intronic	NA	NA	1	7
8:10786543:A:G	rs11250092	8	10786543	G	A	0.4722	4.245e-07	0.90258	0.0203	0.897923	rs7005884	6	XKR6	0	intronic	1.287	1f	1	15
8:10787612:C:T	rs4240673	8	10787612	C	T	0.4672	4.967e-08	1.1165	0.0202	0.949279	rs7005884	6	XKR6	0	intronic	1.195	7	13	15
8:10788875:C:T	rs11783247	8	10788875	C	T	0.4702	8.718e-08	0.89745	0.0202	0.939104	rs7005884	6	XKR6	0	intronic	2.201	7	9	15
8:10789345:A:C	rs66724331	8	10789345	C	A	0.4881	3.838e-06	0.91083	0.0202	0.791576	rs7005884	6	XKR6	0	intronic	0.015	6	9	15
8:10789493:C:G	rs4841460	8	10789493	G	C	0.4911	1.618e-06	1.10208	0.0203	0.799141	rs7005884	6	XKR6	0	intronic	7.735	6	9	15
8:10789935:C:CT	rs71203361	8	10789935	C	CT	0.4692	3.977e-06	0.90992	0.0205	0.742663	rs7005884	6	XKR6	0	intronic	0.963	NA	9	15
8:10789982:C:T	rs7461177	8	10789982	C	T	0.4861	3.228e-06	0.9101	0.0202	0.780466	rs7005884	6	XKR6	0	intronic	1.716	6	9	15
8:10790019:C:T	rs7461180	8	10790019	C	T	0.4861	3.208e-06	0.9101	0.0202	0.780466	rs7005884	6	XKR6	0	intronic	1.464	7	9	15
8:10790202:G:T	rs7461065	8	10790202	G	T	0.4831	3.983e-06	0.91074	0.0203	0.780631	rs7005884	6	XKR6	0	intronic	1.446	6	14	15
8:10790204:C:T	rs7461237	8	10790204	C	T	0.4831	3.986e-06	0.91074	0.0203	0.780631	rs7005884	6	XKR6	0	intronic	1.969	6	14	15
8:10790525:C:T	rs6992033	8	10790525	C	T	0.4722	8.365e-08	0.89727	0.0202	0.932946	rs7005884	6	XKR6	0	intronic	1.91	7	14	15
8:10790673:C:T	rs7016066	8	10790673	C	T	0.4394	3.872e-05	1.08992	0.0209	0.665408	rs7005884	6	XKR6	0	intronic	1.285	6	14	15
8:10790758:C:G	rs6992403	8	10790758	G	C	0.4354	1.791e-05	1.09516	0.0212	0.669898	rs7005884	6	XKR6	0	intronic	0.462	6	14	15
8:10790831:C:T	rs6992544	8	10790831	C	T	0.4851	4.524e-07	0.90068	0.0207	0.808829	rs7005884	6	XKR6	0	intronic	0.552	6	14	15
8:10790885:C:T	rs6992699	8	10790885	C	T	0.4881	6.19e-07	0.90195	0.0207	0.81767	rs7005884	6	XKR6	0	intronic	0.63	7	14	15
8:10795475:C:G	rs6980908	8	10795475	G	C	0.4821	1.495e-06	1.10285	0.0204	0.772786	rs7005884	6	XKR6	0	intronic	0.421	6	1	15
8:10795483:A:G	rs7000594	8	10795483	G	A	0.4841	1.462e-06	1.10296	0.0204	0.770398	rs7005884	6	XKR6	0	intronic	1.037	7	1	15
8:10795613:A:G	rs7000772	8	10795613	G	A	0.496	1.152e-06	1.1034	0.0202	0.826613	rs7005884	6	XKR6	0	intronic	1.523	5	1	15
8:10796093:G:T	rs6984496	8	10796093	G	T	0.4632	3.864e-08	0.89494	0.0202	0.970944	rs7005884	6	XKR6	0	intronic	1.627	1f	1	15
8:10796472:A:G	rs7005884	8	10796472	G	A	0.4553	7.074e-09	1.12434	0.0202	1	rs7005884	6	XKR6	0	intronic	8.303	5	5	15
8:10798828:C:T	rs11250093	8	10798828	C	T	0.4563	1.546e-08	1.12187	0.0203	0.98134	rs7005884	6	XKR6	0	intronic	1.168	1f	5	15
8:10801137:A:G	rs7833435	8	10801137	G	A	0.4642	2.214e-08	1.12008	0.0203	0.95944	rs7005884	6	XKR6	0	intronic	4.387	5	5	15
8:10801857:C:T	rs11777007	8	10801857	C	T	0.4672	1.357e-08	0.89137	0.0203	0.948679	rs7005884	6	XKR6	0	intronic	4.643	5	5	15
8:10802001:C:G	rs11250094	8	10802001	G	C	0.4672	1.357e-08	0.89137	0.0203	0.948679	rs7005884	6	XKR6	0	intronic	0.96	5	5	15
8:10802055:A:G	rs11783749	8	10802055	G	A	0.4672	1.437e-08	0.89146	0.0203	0.948679	rs7005884	6	XKR6	0	intronic	4.146	5	5	15
8:10802146:C:T	rs12546366	8	10802146	C	T	0.4662	1.216e-08	1.12243	0.0203	0.952251	rs7005884	6	XKR6	0	intronic	6.392	5	5	15
8:10803465:C:T	rs12679529	8	10803465	C	T	0.4414	1.696e-07	1.1116	0.0202	0.785397	rs7005884	6	XKR6	0	intronic	3.788	5	5	15
8:10804843:A:G	rs7000276	8	10804843	G	A	0.3887	3.439e-08	0.89369	0.0204	0.828008	rs7821914	6	XKR6	0	intronic	2.783	5	5	15
8:10804865:C:G	rs7001456	8	10804865	G	C	0.3867	7.944e-08	1.11594	0.0204	0.822356	rs7821914	6	XKR6	0	intronic	0.353	5	5	15
8:10804906:C:T	rs6987134	8	10804906	C	T	0.3897	5.366e-08	1.11762	0.0205	0.823626	rs7821914	6	XKR6	0	intronic	6.633	5	5	15
8:10805015:C:T	rs7821914	8	10805015	C	T	0.4314	4.576e-09	1.12671	0.0203	1	rs7821914	6	XKR6	0	intronic	3.386	1f	5	15
8:10809490:C:G	rs34031674	8	10809490	G	C	0.4284	9.908e-09	0.88923	0.0205	0.957498	rs7821914	6	XKR6	0	intronic	4.434	5	5	15
8:10809726:C:G	rs7821006	8	10809726	G	C	0.3976	1.962e-07	1.11784	0.0214	0.630606	rs7005884	6	XKR6	0	intronic	0.744	5	5	15
8:10810249:A:T	rs60724652	8	10810249	T	A	0.4861	5.66e-06	1.09647	0.0203	0.669	rs7005884	6	XKR6	0	intronic	3.729	6	5	15
8:10810250:C:T	rs60240827	8	10810250	C	T	0.4861	5.663e-06	0.91201	0.0203	0.669	rs7005884	6	XKR6	0	intronic	2.71	6	5	15
8:10810447:C:G	rs7004551	8	10810447	G	C	0.3917	4.592e-07	1.11472	0.0215	0.609594	rs7005884	6	XKR6	0	intronic	1.765	6	5	15
8:10810451:A:G	rs10096511	8	10810451	G	A	0.4712	9.049e-07	1.10418	0.0202	0.752978	rs7005884	6	XKR6	0	intronic	3.584	7	5	15
8:10811829:C:T	rs11250097	8	10811829	C	T	0.4712	3.63e-07	1.10794	0.0201	0.771528	rs7005884	6	XKR6	0	intronic	0.783	5	5	15
8:10811878:C:T	rs13256208	8	10811878	C	T	0.3877	2.707e-07	0.89924	0.0207	0.767647	rs7821914	6	XKR6	0	intronic	0.009	6	5	15
8:10812333:G:GT	rs34180049	8	10812333	GT	G	0.4911	2.44e-06	0.90774	0.0205	0.700697	rs7005884	6	XKR6	0	intronic	0.761	NA	5	15
8:10813197:C:T	rs35910832	8	10813197	C	T	0.4801	2.917e-07	1.10893	0.0202	0.72561	rs7005884	6	XKR6	0	intronic	2.464	6	5	15
8:10813904:G:T	rs10096381	8	10813904	G	T	0.4831	9.158e-07	0.90565	0.0202	0.723063	rs7005884	6	XKR6	0	intronic	3.109	5	5	15
8:10814133:A:G	rs73196860	8	10814133	G	A	0.3787	2.137e-07	1.11327	0.0207	0.740347	rs7821914	6	XKR6	0	intronic	0.024	5	5	15
8:10815754:C:G	rs10111950	8	10815754	G	C	0.4821	5.116e-07	1.10639	0.0201	0.729867	rs7005884	6	XKR6	0	intronic	14.04	5	5	15
8:10816771:C:G	rs36030755	8	10816771	G	C	0.3827	7.44e-08	0.89512	0.0206	0.73141	rs7821914	6	XKR6	0	intronic	3.344	5	5	15
8:10816772:A:G	rs4314618	8	10816772	G	A	0.4771	4.522e-07	1.10661	0.0201	0.744683	rs7005884	6	XKR6	0	intronic	3.992	5	5	15
8:10817197:C:T	rs10088408	8	10817197	C	T	0.4791	4.035e-07	0.90321	0.0201	0.745352	rs7005884	6	XKR6	0	intronic	1.116	5	5	15
8:10817486:G:T	rs10087923	8	10817486	G	T	0.3996	1.184e-07	0.89574	0.0208	0.789807	rs7821914	6	XKR6	0	intronic	0.08	5	5	15
8:10818524:C:G	rs35027032	8	10818524	G	C	0.3449	7.111e-07	0.90114	0.021	0.65509	rs7821914	6	XKR6	0	intronic	0.252	5	5	15
8:10818607:A:G	rs11250098	8	10818607	G	A	0.4851	3.197e-07	1.10805	0.0201	0.749402	rs7005884	6	XKR6	0	intronic	4.565	5	5	15
8:10818657:A:G	rs11250099	8	10818657	G	A	0.4771	2.637e-07	1.10871	0.0201	0.745567	rs7005884	6	XKR6	0	intronic	3.434	1f	5	15
8:10819854:C:T	rs4841465	8	10819854	C	T	0.4831	4.392e-07	0.90402	0.02	0.748602	rs7005884	6	XKR6	0	intronic	2.275	5	5	15
8:10821056:C:CT	rs35470964	8	10821056	CT	C	0.4751	3.059e-07	0.90132	0.0203	0.703817	rs7005884	6	XKR6	0	intronic	1.424	NA	5	15
8:10822431:C:G	rs35792458	8	10822431	G	C	0.4423	2.087e-08	0.89208	0.0204	0.665804	rs7821914	6	XKR6	0	intronic	3.796	2b	5	15
8:10824384:A:C	rs7013277	8	10824384	C	A	0.3897	9.061e-08	0.89485	0.0208	0.797011	rs7821914	6	XKR6	0	intronic	0.552	5	5	15
8:10825164:C:T	rs34959618	8	10825164	C	T	0.3539	4.55e-07	1.11127	0.0209	0.68403	rs7821914	6	XKR6	0	intronic	0.125	5	5	15
8:10826869:C:T	rs3885690	8	10826869	C	T	0.3489	1.336e-06	1.10539	0.0207	0.634742	rs7821914	6	XKR6	0	intronic	2.604	4	5	15
8:10828909:C:T	rs4841466	8	10828909	C	T	0.4702	1.266e-06	1.10197	0.02	0.774961	rs7005884	6	XKR6	0	intronic	2.26	7	5	15
8:10828927:C:T	rs4841467	8	10828927	C	T	0.3559	1.212e-06	1.10528	0.0206	0.657291	rs7821914	6	XKR6	0	intronic	4.604	6	5	15
8:10829541:A:G	rs6983869	8	10829541	G	A	0.3579	9.642e-07	1.10617	0.0206	0.655988	rs7821914	6	XKR6	0	intronic	3.073	5	5	15
8:10830237:A:T	rs28494533	8	10830237	T	A	0.3569	9.554e-07	0.90411	0.0206	0.659337	rs7821914	6	XKR6	0	intronic	0.207	2b	5	15
8:10830743:C:T	rs6601541	8	10830743	C	T	0.3579	6.694e-07	1.10738	0.0205	0.655988	rs7821914	6	XKR6	0	intronic	4.28	5	5	15
8:10831868:G:T	rs10096421	8	10831868	G	T	0.4732	2.124e-06	1.09944	0.02	0.759952	rs7005884	6	XKR6	0	intronic	0.088	2b	5	14
8:10831971:A:G	rs10093514	8	10831971	G	A	0.3579	1.653e-06	1.10351	0.0206	0.649521	rs7821914	6	XKR6	0	intronic	3.434	4	5	14
8:10832865:A:G	rs6601542	8	10832865	G	A	0.3598	8.601e-07	1.10694	0.0206	0.629151	rs7821914	6	XKR6	0	intronic	4.36	2b	2	15
8:10833489:A:C	rs4078189	8	10833489	C	A	0.3608	7.993e-07	1.1076	0.0207	0.626045	rs7821914	6	XKR6	0	intronic	2.246	7	5	14
8:10835480:C:T	rs4451266	8	10835480	C	T	0.4871	2.302e-06	0.90937	0.0201	0.747611	rs7005884	6	XKR6	0	intronic	1.023	7	5	14
8:10835917:C:T	rs4451267	8	10835917	C	T	0.4861	2.868e-06	0.91065	0.02	0.750862	rs7005884	6	XKR6	0	intronic	5.889	6	5	14
8:10836024:C:T	rs6601544	8	10836024	C	T	0.4861	2.838e-06	1.09812	0.02	0.750862	rs7005884	6	XKR6	0	intronic	7.428	6	5	14
8:10836069:C:T	rs7010719	8	10836069	C	T	0.4861	2.887e-06	0.91065	0.02	0.750862	rs7005884	6	XKR6	0	intronic	1.915	7	5	14
8:10836359:C:T	rs7011106	8	10836359	C	T	0.495	1.8e-06	0.90883	0.02	0.754069	rs7005884	6	XKR6	0	intronic	0.384	5	5	14
8:10836436:C:T	rs6996943	8	10836436	C	T	0.4861	2.674e-06	1.09834	0.02	0.750862	rs7005884	6	XKR6	0	intronic	2.966	5	7	14
8:10836463:C:G	rs7011268	8	10836463	G	C	0.4861	2.984e-06	1.0979	0.02	0.750862	rs7005884	6	XKR6	0	intronic	3.938	5	7	14
8:10836508:A:G	rs7010262	8	10836508	G	A	0.496	1.99e-06	0.90919	0.02	0.750922	rs7005884	6	XKR6	0	intronic	4.494	5	7	14
8:10837019:A:G	rs7014861	8	10837019	G	A	0.4871	3.724e-06	0.91165	0.02	0.747611	rs7005884	6	XKR6	0	intronic	2.3	7	7	14
8:10837190:A:G	rs34738102	8	10837190	G	A	0.495	2.139e-06	1.09944	0.02	0.754069	rs7005884	6	XKR6	0	intronic	8.094	5	7	14
8:10837414:A:C	rs10092831	8	10837414	C	A	0.4861	2.179e-06	1.09922	0.02	0.766441	rs7005884	6	XKR6	0	intronic	1.612	5	9	14
8:10837420:A:G	rs10092835	8	10837420	G	A	0.4851	3.853e-06	1.09658	0.02	0.747627	rs7005884	6	XKR6	0	intronic	5.108	5	9	14
8:10837568:C:T	rs11250101	8	10837568	C	T	0.4801	2.627e-06	1.09812	0.0199	0.755877	rs7005884	6	XKR6	0	intronic	1.276	7	9	14
8:10837569:C:G	rs11250102	8	10837569	G	C	0.4801	2.425e-06	0.91028	0.0199	0.755877	rs7005884	6	XKR6	0	intronic	0.182	7	9	14
8:10839803:C:T	rs10089518	8	10839803	C	T	0.4891	1.632e-06	0.90865	0.02	0.730031	rs7005884	6	XKR6	0	intronic	1.947	7	9	14
8:10841858:A:G	rs11783418	8	10841858	G	A	0.495	8.435e-07	0.90647	0.0199	0.740285	rs7005884	6	XKR6	0	intronic	3.723	7	14	14
8:10842659:G:T	rs9969436	8	10842659	G	T	0.4781	1.444e-06	1.1012	0.02	0.742222	rs7005884	6	XKR6	0	intronic	0.558	7	14	14
8:10903475:A:T	rs2001433	8	10903475	T	A	0.4881	6.361e-06	0.91293	0.0202	0.639387	rs7005884	6	XKR6	0	intronic	4.33	7	5	15
8:10944809:G:T	rs4840542	8	10944809	G	T	0.499	1.717e-06	0.90855	0.02	0.609544	rs7005884	6	XKR6	0	intronic	1.283	6	5	15
8:10953874:A:G	rs7835318	8	10953874	G	A	0.493	7.67e-07	0.90547	0.0201	0.604547	rs7005884	6	XKR6	0	intronic	3.045	5	5	15
8:10955225:C:G	rs7844895	8	10955225	G	C	0.4901	6.051e-07	1.10572	0.0201	0.600648	rs7005884	6	XKR6	0	intronic	0.174	6	5	15
8:10957243:A:G	rs2409698	8	10957243	G	A	0.4891	1.205e-07	1.11293	0.0202	0.617982	rs7005884	6	XKR6	0	intronic	0.551	6	5	15
8:10957723:C:G	rs2409701	8	10957723	G	C	0.4891	1.189e-07	0.89853	0.0202	0.617982	rs7005884	6	XKR6	0	intronic	1.344	7	5	15
8:10958824:C:T	rs4841495	8	10958824	C	T	0.4881	1.87e-07	1.11049	0.0201	0.619987	rs7005884	6	XKR6	0	intronic	5.397	6	5	15
8:10970773:A:T	rs4523214	8	10970773	T	A	0.4761	2.781e-07	0.90231	0.02	0.600075	rs7005884	6	XKR6	0	intronic	2.962	7	5	15
8:10975682:C:G	rs17724467	8	10975682	G	C	0.4722	9.487e-07	1.10351	0.0201	0.607328	rs7005884	6	XKR6	0	intronic	0.667	7	5	15
8:11012977:C:T	rs2409718	8	11012977	C	T	0.4801	5.895e-07	0.90511	0.02	0.644644	rs7005884	6	XKR6	0	intronic	0.68	7	5	15
8:11015338:C:T	rs10106207	8	11015338	C	T	0.4781	3.628e-07	0.9033	0.02	0.650084	rs7005884	6	XKR6	0	intronic	5.978	6	5	15
8:11019578:C:G	rs7011756	8	11019578	G	C	0.4821	7.462e-07	1.10429	0.0201	0.655469	rs7005884	6	XKR6	0	intronic	12.47	5	1	15
8:11023997:C:G	rs3021500	8	11023997	G	C	0.4751	4.822e-07	0.90411	0.02	0.669221	rs7005884	6	XKR6	0	intronic	0.096	7	5	15
8:11024326:A:C	rs4841503	8	11024326	C	A	0.4742	5.468e-07	1.10561	0.02	0.665281	rs7005884	6	XKR6	0	intronic	2.053	6	5	15
8:11024663:A:C	rs4841504	8	11024663	C	A	0.5	2.256e-06	0.90965	0.02	0.618572	rs7005884	6	XKR6	0	intronic	3.013	7	5	15
8:11029039:G:T	rs4840551	8	11029039	G	T	0.4602	2.812e-06	1.09845	0.0201	0.626338	rs7005884	6	XKR6	0	intronic	0.176	5	4	15
8:11074365:C:CTA	rs36095784	8	11074365	C	CTA	0.4841	5.097e-07	0.90366	0.0202	0.609989	rs7005884	6	AF131215.8	13184	intergenic	0.606	NA	13	14
8:11076635:G:T	rs2409745	8	11076635	G	T	0.4781	1.311e-06	1.10274	0.0202	0.618589	rs7005884	6	AF131215.8	15454	intergenic	1.543	6	13	14
8:11078781:A:C	rs4512344	8	11078781	C	A	0.4821	7.131e-07	1.10572	0.0203	0.613979	rs7005884	6	AF131215.8	17600	intergenic	1.136	6	13	14
8:11078949:A:G	rs2409749	8	11078949	G	A	0.4861	4.777e-07	0.90312	0.0202	0.603604	rs7005884	6	AF131215.8	17768	intergenic	2.448	6	13	14
8:11079367:A:G	rs6601570	8	11079367	G	A	0.4841	6.402e-07	0.9042	0.0202	0.608761	rs7005884	6	AF131215.8	18186	intergenic	7.258	7	12	14
8:11109269:C:T	rs10481445	8	11109269	C	T	0.4712	8.896e-06	1.09297	0.02	0.629455	rs2248909	6	LINC00529	0	ncRNA_intronic	5.097	6	2	14
8:11176403:A:G	rs2572397	8	11176403	G	A	0.4523	1.806e-05	1.08981	0.0201	0.611638	rs2248909	6	MTMR9:AF131216.6	00:00:00	ncRNA_exonic	2.582	6	4	5
8:11178093:A:C	rs2572398	8	11178093	C	A	0.4523	1.764e-05	0.9175	0.0201	0.611638	rs2248909	6	MTMR9:AF131216.6	00:00:00	ncRNA_exonic	2.319	7	4	4
8:11309192:C:T	rs13255193	8	11309192	C	T	0.4433	8.596e-06	1.09396	0.0202	0.673063	rs2248909	6	FAM167A	0	intronic	10.02	3a	5	15
8:11335242:A:G	rs11775149	8	11335242	G	A	0.4592	1.882e-05	0.91759	0.0201	0.693853	rs2248909	6	FAM167A	3017	intergenic	0.437	7	5	15
8:11335248:A:G	rs11775150	8	11335248	G	A	0.4592	1.884e-05	0.91759	0.0201	0.693853	rs2248909	6	FAM167A	3023	intergenic	1.474	7	5	15
8:11336781:A:G	rs756038	8	11336781	G	A	0.4185	8.067e-05	0.92339	0.0202	0.646459	rs2248909	6	FAM167A	4556	intergenic	0.231	3a	5	15
8:11338146:A:G	rs1531576	8	11338146	G	A	0.4175	8.372e-05	1.08275	0.0202	0.650489	rs2248909	6	FAM167A	5921	intergenic	2.425	4	2	15
8:11339616:G:T	rs2199690	8	11339616	G	T	0.4573	1.711e-05	1.09024	0.0201	0.694856	rs2248909	6	FAM167A	7391	intergenic	4.371	4	5	15
8:11340494:A:G	rs17799486	8	11340494	G	A	0.4583	1.568e-05	1.09057	0.0201	0.697514	rs2248909	6	FAM167A	8269	intergenic	0.51	7	5	15
8:11343278:A:T	rs978802	8	11343278	T	A	0.4592	1.116e-05	1.09177	0.02	0.701174	rs2248909	6	BLK	8231	intergenic	11.59	5	5	15
8:11343475:A:G	rs978803	8	11343475	G	A	0.4583	8.721e-06	1.09297	0.02	0.692199	rs2248909	6	BLK	8034	intergenic	2.616	6	5	15
8:11343673:C:T	rs978804	8	11343673	C	T	0.4592	1.103e-05	0.91594	0.02	0.701174	rs2248909	6	BLK	7836	intergenic	0.375	6	5	15
8:11344573:A:G	rs7829381	8	11344573	G	A	0.4592	1.094e-05	1.09177	0.02	0.701174	rs2248909	6	BLK	6936	intergenic	4.394	3a	5	15
8:11345425:A:C	rs1600250	8	11345425	C	A	0.4592	1.197e-05	1.09133	0.02	0.701174	rs2248909	6	BLK	6084	intergenic	5.075	7	5	15
8:11345644:A:G	rs1600252	8	11345644	G	A	0.4592	1.161e-05	1.09155	0.02	0.701174	rs2248909	6	BLK	5865	intergenic	2.304	7	5	15
8:11346592:A:C	rs11250140	8	11346592	C	A	0.4592	1.191e-05	1.09133	0.02	0.701174	rs2248909	6	BLK	4917	intergenic	0.688	6	5	15
8:11347289:G:T	rs2736342	8	11347289	G	T	0.4433	1.527e-05	1.09046	0.02	0.705418	rs2248909	6	BLK	4220	intergenic	5.076	1f	5	9
8:11347625:C:T	rs4840567	8	11347625	C	T	0.4592	1.201e-05	1.09133	0.02	0.701174	rs2248909	6	BLK	3884	intergenic	10.82	1f	5	9
8:11348053:C:CA	rs35348282	8	11348053	CA	C	0.4592	1.171e-05	1.09144	0.02	0.701174	rs2248909	6	BLK	3456	intergenic	3.636	NA	5	9
8:11349147:C:T	rs7822109	8	11349147	C	T	0.4592	1.095e-05	1.09166	0.02	0.701174	rs2248909	6	BLK	2362	intergenic	1.633	2b	2	15
8:11350899:C:T	rs1382567	8	11350899	C	T	0.4573	8.019e-06	1.09308	0.0199	0.701187	rs2248909	6	BLK	610	upstream	6.357	4	2	15
8:11351220:A:C	rs1382568	8	11351220	C	A	0.2505	0.02143	0.9498	0.0224	0.701187	rs2248909	6	BLK	289	upstream	5.893	NA	1	15
8:11351220:A:G	rs1382568m	8	11351220	G	A	0.4573	1.612e-05	1.08981	0.0199	0.701187	rs2248909	6	BLK	289	NA	5.581	NA	1	15
8:11352261:G:T	rs13272061	8	11352261	G	T	0.4592	1.588e-05	0.9175	0.02	0.701174	rs2248909	6	BLK	0	intronic	3.657	2b	1	15
8:11355602:C:G	rs1478890	8	11355602	G	C	0.4632	8.8e-06	1.09352	0.0201	0.732429	rs2248909	6	BLK	0	intronic	0.254	1f	2	15
8:11358156:C:T	rs55860742	8	11358156	C	T	0.4692	1.567e-06	1.10142	0.0201	0.85582	rs2248909	6	BLK	0	intronic	3.056	7	5	15
8:11361261:C:G	rs13275864	8	11361261	G	C	0.4563	1.591e-06	1.10109	0.0201	0.818894	rs2248909	6	BLK	0	intronic	0.43	6	3	15
8:11361850:G:GAGGA	rs200525228	8	11361850	G	GAGGA	0.4751	9.897e-07	1.10318	0.0201	0.836525	rs2248909	6	BLK	0	intronic	0.638	NA	5	15
8:11362275:A:C	rs6980884	8	11362275	C	A	0.4672	2.024e-06	0.90846	0.0202	0.855157	rs2248909	6	BLK	0	intronic	0.265	5	5	15
8:11362277:G:T	rs12155745	8	11362277	G	T	0.4672	2.025e-06	0.90846	0.0202	0.855157	rs2248909	6	BLK	0	intronic	1.093	5	5	15
8:11376266:C:T	rs2618451	8	11376266	C	T	0.3827	0.0001587	0.9245	0.0208	0.612608	rs2248909	6	BLK	0	intronic	0.028	NA	5	14
8:11382367:A:G	rs2729940	8	11382367	G	A	0.4165	6.834e-06	1.09636	0.0205	0.733304	rs2248909	6	BLK	0	intronic	0.042	NA	1	14
8:11384556:C:T	rs2618443	8	11384556	C	T	0.4404	6.371e-05	1.08448	0.0203	0.759649	rs2248909	6	BLK	0	intronic	2.083	NA	5	14
8:11392093:A:C	rs2248909	8	11392093	C	A	0.4652	3.57e-08	1.11639	0.02	1	rs2248909	6	BLK	0	intronic	3.651	NA	2	14
8:11393764:A:G	rs2248699	8	11393764	G	A	0.4801	1.14e-06	1.10197	0.02	0.931446	rs2248909	6	BLK	0	intronic	1.294	NA	5	14
8:11395079:A:G	rs1478898	8	11395079	G	A	0.4831	5.736e-07	0.90511	0.0199	0.935712	rs2248909	6	BLK	0	intronic	0.367	NA	2	15
8:11396856:A:C	rs2409784	8	11396856	C	A	0.4612	6.628e-08	0.89781	0.02	0.941401	rs2248909	6	BLK	0	intronic	1.911	1d	2	15
8:11396874:A:G	rs2248325	8	11396874	G	A	0.4811	4.814e-07	1.10561	0.0199	0.942701	rs2248909	6	BLK	0	intronic	0.553	4	2	15
8:11397073:A:C	rs2248316	8	11397073	C	A	0.4811	5.549e-07	1.10495	0.0199	0.942701	rs2248909	6	BLK	0	intronic	6.644	NA	2	15
8:11397086:A:T	rs2248315	8	11397086	T	A	0.4811	5.589e-07	0.90502	0.0199	0.942701	rs2248909	6	BLK	0	intronic	6.509	5	2	15
8:11397457:C:G	rs2061830	8	11397457	G	C	0.4732	9.409e-07	0.90674	0.02	0.911991	rs2248909	6	BLK	0	intronic	0.433	5	2	15
8:11398865:A:G	rs2618434	8	11398865	G	A	0.4791	7.108e-07	1.10374	0.0199	0.935221	rs2248909	6	BLK	0	intronic	0.855	6	5	15
8:11398953:C:T	rs2467520	8	11398953	C	T	0.4851	7.863e-07	1.10407	0.02	0.900545	rs2248909	6	BLK	0	intronic	3.613	NA	5	15
8:11399011:C:T	rs2467519	8	11399011	C	T	0.4026	8.614e-05	1.09363	0.0228	0.62569	rs2248909	6	BLK	0	intronic	0.181	NA	5	15
8:11399484:A:T	rs2245357	8	11399484	T	A	0.4791	5.767e-07	1.10473	0.0199	0.935221	rs2248909	6	BLK	0	intronic	0.514	7	5	15
8:11400628:C:G	rs12386974	8	11400628	G	C	0.4712	8.856e-07	0.90656	0.02	0.904886	rs2248909	6	BLK	0	intronic	1.923	5	5	15
8:11400680:A:G	rs2245250	8	11400680	G	A	0.4791	5.455e-07	0.90493	0.0199	0.935221	rs2248909	6	BLK	0	intronic	2.637	NA	5	15
8:11400944:G:T	rs2245232	8	11400944	G	T	0.4791	4.598e-07	0.90411	0.02	0.935221	rs2248909	6	BLK	0	intronic	8.189	NA	5	15
8:11401116:A:G	rs11780851	8	11401116	G	A	0.4801	3.47e-07	0.90303	0.02	0.931966	rs2248909	6	BLK	0	intronic	9.069	5	5	15
8:11402347:A:G	rs6601599	8	11402347	G	A	0.4712	6.734e-07	1.10484	0.0201	0.905231	rs2248909	6	BLK	0	intronic	0.031	6	5	15
8:11411005:C:G	rs11250146	8	11411005	G	C	0.4553	5.142e-05	0.92035	0.0205	0.677134	rs2248909	6	BLK:RP11-148O21.3	00:00:00	ncRNA_exonic	0.662	2b	5	14
8:11415812:C:T	rs6983727	8	11415812	C	T	0.4911	5.628e-05	0.92275	0.02	0.731408	rs2248909	6	BLK	0	intronic	3.952	1f	2	14
8:11416885:C:T	rs4841559	8	11416885	C	T	0.4781	5.684e-05	0.92275	0.02	0.712221	rs2248909	6	BLK:RP11-148O21.2	00:00:00	ncRNA_intronic	1.527	4	2	14
8:11417016:A:ACT	rs35482693	8	11417016	ACT	A	0.4791	4.795e-05	0.92192	0.02	0.709736	rs2248909	6	BLK:RP11-148O21.2	00:00:00	ncRNA_intronic	2.756	NA	2	14
8:11417144:C:T	rs36048422	8	11417144	C	T	0.4771	5.37e-05	1.08405	0.02	0.715686	rs2248909	6	BLK:RP11-148O21.2	00:00:00	ncRNA_intronic	6.135	2b	2	14
8:11417150:G:T	rs34190028	8	11417150	G	T	0.4771	5.482e-05	0.92256	0.02	0.715686	rs2248909	6	BLK:RP11-148O21.2	00:00:00	ncRNA_intronic	3.414	2b	2	14
8:11417257:A:G	rs11783065	8	11417257	G	A	0.4781	5.242e-05	1.08415	0.02	0.712221	rs2248909	6	BLK:RP11-148O21.2	00:00:00	ncRNA_intronic	1.129	4	4	14
8:11417493:C:T	rs10098664	8	11417493	C	T	0.4513	0.0005883	0.93333	0.0201	0.624918	rs2248909	6	BLK:RP11-148O21.2	00:00:00	ncRNA_exonic	4.147	7	4	14
8:11422045:A:G	rs1042701	8	11422045	G	A	0.4901	6.181e-05	0.92321	0.0199	0.720942	rs2248909	6	BLK	0	UTR3	10.74	2c	1	11
8:11422130:C:T	rs7843987	8	11422130	C	T	0.4901	5.933e-05	1.0834	0.0199	0.720942	rs2248909	6	BLK	16	downstream	10.52	4	1	11
8:11422442:A:C	rs7822958	8	11422442	C	A	0.4901	5.394e-05	0.92265	0.0199	0.720942	rs2248909	6	BLK	328	downstream	8.058	4	1	11
8:11422491:A:C	rs7823100	8	11422491	C	A	0.4901	5.995e-05	0.92312	0.0199	0.720942	rs2248909	6	BLK	377	downstream	2.275	3a	1	11
8:11422492:C:G	rs7823101	8	11422492	G	C	0.4901	5.979e-05	1.0834	0.0199	0.720942	rs2248909	6	BLK	378	downstream	0.574	3a	1	11
8:11422494:A:AT	rs34765125	8	11422494	AT	A	0.4463	0.0009642	1.06855	0.0201	0.640815	rs2248909	6	BLK	380	downstream	0.572	NA	1	11
8:11422861:C:G	rs12549144	8	11422861	G	C	0.4473	0.0007817	0.93482	0.0201	0.637119	rs2248909	6	BLK	747	downstream	1.233	1b	2	13
8:11422936:C:T	rs12549150	8	11422936	C	T	0.4473	0.0007305	1.07037	0.0201	0.632354	rs2248909	6	BLK	822	downstream	6.434	3a	2	13
8:11423072:A:G	rs12541800	8	11423072	G	A	0.4483	0.0008876	0.93538	0.0201	0.628684	rs2248909	6	BLK	958	downstream	7.57	4	5	13
8:11423083:A:C	rs11985709	8	11423083	C	A	0.492	6.041e-05	1.08329	0.0199	0.708836	rs2248909	6	BLK	969	downstream	4.608	4	5	13
8:11425105:G:T	rs13280813	8	11425105	G	T	0.492	6.666e-05	0.92386	0.0199	0.715224	rs2248909	6	BLK	2991	intergenic	0.373	5	2	14
8:11425809:G:T	rs4841564	8	11425809	G	T	0.4861	3.372e-05	1.08622	0.0199	0.707857	rs2248909	6	BLK	3695	intergenic	3.475	6	5	14
8:11426790:C:G	rs1382563	8	11426790	G	C	0.4891	3.347e-05	0.92054	0.02	0.717868	rs2248909	6	BLK	4676	intergenic	1.063	1f	5	14
8:11427133:G:T	rs9650661m	8	11427133	G	T	0.4901	3.518e-05	0.92081	0.0199	0.714529	rs2248909	6	BLK	5019	intergenic	0.308	3a	5	14
8:11427637:A:T	rs7831039	8	11427637	T	A	0.4901	3.729e-05	1.08589	0.02	0.715477	rs2248909	6	BLK	5523	intergenic	4.827	1f	5	14
8:11428395:C:T	rs11991139	8	11428395	C	T	0.4911	3.186e-05	0.92026	0.02	0.718542	rs2248909	6	LINC00208	5426	intergenic	0.711	5	5	14
8:11431558:T:TAC	rs35580513	8	11431558	TAC	T	0.4523	1.275e-06	0.90765	0.02	0.756093	rs2248909	6	LINC00208	2263	intergenic	0.204	NA	5	14
8:11432946:A:C	rs13256554	8	11432946	C	A	0.4483	2.114e-06	0.90946	0.02	0.751589	rs2248909	6	LINC00208	875	upstream	2.867	7	5	14
8:11433780:C:T	rs2409797	8	11433780	C	T	0.4384	3.63e-06	1.09724	0.02	0.741269	rs2248909	6	LINC00208	41	upstream	0.025	5	5	14
8:11433909:C:T	rs2898290	8	11433909	C	T	0.4473	2.403e-06	1.099	0.02	0.755422	rs2248909	6	LINC00208	0	ncRNA_exonic	3.539	5	5	14
8:11434176:A:T	rs7464263	8	11434176	T	A	0.4473	2.368e-06	1.09911	0.02	0.755422	rs2248909	6	LINC00208	0	ncRNA_exonic	2.916	5	5	14
8:11434232:C:T	rs35558344	8	11434232	C	T	0.4473	2.95e-06	0.91074	0.02	0.755422	rs2248909	6	LINC00208	0	ncRNA_exonic	0.306	5	5	14
8:11434415:C:CTCGGTTT	rs111613945	8	11434415	CTCGGTTT	C	0.4423	3.2e-06	1.09801	0.0201	0.738676	rs2248909	6	LINC00208	0	ncRNA_exonic	4.114	NA	5	14
8:11434792:C:G	rs2127127	8	11434792	G	C	0.4513	1.558e-06	1.10087	0.02	0.75329	rs2248909	6	LINC00208	0	ncRNA_exonic	1.963	5	5	14
8:11435049:A:G	rs35181953	8	11435049	G	A	0.4473	1.687e-06	0.90855	0.02	0.761202	rs2248909	6	LINC00208	0	ncRNA_intronic	0.072	5	5	14
8:11435291:G:GTGGC	rs140471203	8	11435291	GTGGC	G	0.4543	6.573e-07	1.10528	0.0201	0.741136	rs2248909	6	LINC00208	0	ncRNA_intronic	0.725	NA	5	14
8:11435516:C:T	rs10108511	8	11435516	C	T	0.4384	2.938e-06	1.09823	0.02	0.746963	rs2248909	6	LINC00208	0	ncRNA_intronic	1.67	5	5	14
8:11435564:C:T	rs2409798	8	11435564	C	T	0.4473	1.739e-06	0.90874	0.02	0.761202	rs2248909	6	LINC00208	0	ncRNA_intronic	2.009	5	5	14
8:11435927:C:G	rs2409799	8	11435927	G	C	0.4473	1.676e-06	0.90855	0.02	0.761202	rs2248909	6	LINC00208	0	ncRNA_exonic	3.254	5	5	14
8:11440019:A:G	rs4841567	8	11440019	G	A	0.4423	8.847e-07	0.90629	0.02	0.746056	rs2248909	6	LINC00208	1167	intergenic	2.025	7	5	14
8:11444516:A:G	rs10097870	8	11444516	G	A	0.4354	6.61e-07	1.10495	0.0201	0.718933	rs2248909	6	LINC00208	5664	intergenic	0.019	5	5	14
8:11444837:C:T	rs13270267	8	11444837	C	T	0.4354	9.139e-07	1.10329	0.02	0.719857	rs2248909	6	LINC00208	5985	intergenic	0.37	5	5	14
8:11446421:A:G	rs11780420	8	11446421	G	A	0.4036	1.924e-05	0.91714	0.0202	0.629876	rs2248909	6	LINC00208	7569	intergenic	2.107	5	5	14
8:11446637:A:G	rs11250150	8	11446637	G	A	0.4016	4.043e-05	0.92044	0.0202	0.637016	rs2248909	6	LINC00208	7785	intergenic	0.282	5	5	14
8:11446652:A:G	rs13255662	8	11446652	G	A	0.3946	3.499e-05	1.08741	0.0203	0.615596	rs2248909	6	LINC00208	7800	intergenic	1.483	5	5	14
8:11446680:C:T	rs11250151	8	11446680	C	T	0.4016	5.881e-05	1.08459	0.0202	0.637016	rs2248909	6	LINC00208	7828	intergenic	3.541	5	5	14
8:11446800:C:T	rs11774572	8	11446800	C	T	0.4016	3.92e-05	0.92026	0.0202	0.630938	rs2248909	6	LINC00208	7948	intergenic	2.108	5	5	14
8:11446868:C:T	rs11778830	8	11446868	C	T	0.4016	4.035e-05	1.08654	0.0202	0.637016	rs2248909	6	LINC00208	8016	intergenic	7.794	2b	2	14
8:11446955:A:G	rs17153498	8	11446955	G	A	0.4016	3.839e-05	0.92017	0.0202	0.637016	rs2248909	6	LINC00208	8103	intergenic	1.776	4	2	14
8:11447093:A:G	rs55896564	8	11447093	G	A	0.4433	1.058e-06	0.90719	0.0199	0.748721	rs2248909	6	LINC00208	8241	intergenic	0.836	1b	1	14
8:11447119:C:T	rs56051089	8	11447119	C	T	0.4016	4.079e-05	0.92035	0.0202	0.637016	rs2248909	6	LINC00208	8267	intergenic	3.088	4	1	14
8:11447679:C:G	rs7823651	8	11447679	G	C	0.4036	1.966e-05	0.91704	0.0203	0.634791	rs2248909	6	LINC00208	8827	intergenic	1.295	4	2	14
8:11450133:A:G	rs11995206	8	11450133	G	A	0.3966	2.172e-05	1.09035	0.0204	0.612022	rs2248909	6	LINC00208	11281	intergenic	0.998	5	5	14
8:11450422:A:G	rs2244648	8	11450422	G	A	0.4453	2.095e-06	0.90955	0.02	0.740973	rs2248909	6	LINC00208	11570	intergenic	1.775	NA	5	14
8:11450587:G:T	rs10903340	8	11450587	G	T	0.3976	2.144e-05	0.91704	0.0204	0.61386	rs2248909	6	LINC00208	11735	intergenic	0.463	5	5	14

### Sheet: annov - ADHD vs ASD
uniqID	gene	annot	dist	exonic_func	exon	symbol	chr	pos
1:43974091:A:G	ENSG00000229348	intergenic	51425	NA	NA	HYI-AS1	1	43974091
1:43982527:A:G	ENSG00000229348	intergenic	59861	NA	NA	HYI-AS1	1	43982527
1:43982527:A:G	ENSG00000142949	intergenic	14020	NA	NA	PTPRF	1	43982527
1:43983569:C:T	ENSG00000229348	intergenic	60903	NA	NA	HYI-AS1	1	43983569
1:43983569:C:T	ENSG00000142949	intergenic	12978	NA	NA	PTPRF	1	43983569
1:43989773:A:G	ENSG00000229348	intergenic	67107	NA	NA	HYI-AS1	1	43989773
1:43989773:A:G	ENSG00000142949	intergenic	6774	NA	NA	PTPRF	1	43989773
1:44007366:G:GGACAGTTCTTCC	ENSG00000142949	intronic	0	NA	NA	PTPRF	1	44007366
1:44007648:C:T	ENSG00000142949	intronic	0	NA	NA	PTPRF	1	44007648
1:44009033:C:T	ENSG00000142949	intronic	0	NA	NA	PTPRF	1	44009033
1:44011737:A:G	ENSG00000142949	intronic	0	NA	NA	PTPRF	1	44011737
1:44013355:A:G	ENSG00000142949	intronic	0	NA	NA	PTPRF	1	44013355
1:44014280:C:T	ENSG00000142949	intronic	0	NA	NA	PTPRF	1	44014280
1:44014573:A:T	ENSG00000142949	intronic	0	NA	NA	PTPRF	1	44014573
1:44014735:C:T	ENSG00000142949	intronic	0	NA	NA	PTPRF	1	44014735
1:44014825:A:G	ENSG00000142949	intronic	0	NA	NA	PTPRF	1	44014825
1:44014949:C:T	ENSG00000142949	intronic	0	NA	NA	PTPRF	1	44014949
1:44015809:C:T	ENSG00000142949	intronic	0	NA	NA	PTPRF	1	44015809
1:44016015:A:G	ENSG00000142949	intronic	0	NA	NA	PTPRF	1	44016015
1:44019731:C:T	ENSG00000142949	intronic	0	NA	NA	PTPRF	1	44019731
1:44022027:A:G	ENSG00000142949	intronic	0	NA	NA	PTPRF	1	44022027
1:44026040:A:G	ENSG00000142949	intronic	0	NA	NA	PTPRF	1	44026040
1:44028913:A:G	ENSG00000142949	intronic	0	NA	NA	PTPRF	1	44028913
1:44031793:C:G	ENSG00000142949	intronic	0	NA	NA	PTPRF	1	44031793
1:44034901:A:C	ENSG00000142949	intronic	0	NA	NA	PTPRF	1	44034901
1:44035472:A:G	ENSG00000142949	intronic	0	NA	NA	PTPRF	1	44035472
1:44036085:A:G	ENSG00000142949	intronic	0	NA	NA	PTPRF	1	44036085
1:44039850:A:G	ENSG00000142949	intronic	0	NA	NA	PTPRF	1	44039850
1:44043392:A:G	ENSG00000142949	intronic	0	NA	NA	PTPRF	1	44043392
1:44045528:A:G	ENSG00000142949	intronic	0	NA	NA	PTPRF	1	44045528
1:44049156:A:G	ENSG00000142949	intronic	0	NA	NA	PTPRF	1	44049156
1:44049947:C:T	ENSG00000142949	intronic	0	NA	NA	PTPRF	1	44049947
1:44051574:A:G	ENSG00000142949	intronic	0	NA	NA	PTPRF	1	44051574
1:44051630:A:G	ENSG00000142949	intronic	0	NA	NA	PTPRF	1	44051630
1:44051771:C:T	ENSG00000142949	intronic	0	NA	NA	PTPRF	1	44051771
1:44051778:A:G	ENSG00000142949	intronic	0	NA	NA	PTPRF	1	44051778
1:44051834:A:C	ENSG00000142949	intronic	0	NA	NA	PTPRF	1	44051834
1:44058467:C:T	ENSG00000142949	intronic	0	NA	NA	PTPRF	1	44058467
1:44059242:A:G	ENSG00000142949	intronic	0	NA	NA	PTPRF	1	44059242
1:44060483:A:G	ENSG00000142949	intronic	0	NA	NA	PTPRF	1	44060483
1:44062154:C:T	ENSG00000142949	intronic	0	NA	NA	PTPRF	1	44062154
1:44062159:C:T	ENSG00000142949	intronic	0	NA	NA	PTPRF	1	44062159
1:44065148:C:T	ENSG00000142949	intronic	0	NA	NA	PTPRF	1	44065148
1:44066424:A:C	ENSG00000142949	intronic	0	NA	NA	PTPRF	1	44066424
1:44070691:A:G	ENSG00000142949	intronic	0	NA	NA	PTPRF	1	44070691
1:44078602:A:C	ENSG00000142949	intronic	0	NA	NA	PTPRF	1	44078602
1:44080009:A:G	ENSG00000142949	intronic	0	NA	NA	PTPRF	1	44080009
1:44097438:G:T	ENSG00000142949	intergenic	8095	NA	NA	PTPRF	1	44097438
1:44097438:G:T	ENSG00000066135	intergenic	18391	NA	NA	KDM4A	1	44097438
1:44098506:A:G	ENSG00000142949	intergenic	9163	NA	NA	PTPRF	1	44098506
1:44098506:A:G	ENSG00000066135	intergenic	17323	NA	NA	KDM4A	1	44098506
1:44101648:A:G	ENSG00000142949	intergenic	12305	NA	NA	PTPRF	1	44101648
1:44101648:A:G	ENSG00000066135	intergenic	14181	NA	NA	KDM4A	1	44101648
1:44103033:A:G	ENSG00000142949	intergenic	13690	NA	NA	PTPRF	1	44103033
1:44103033:A:G	ENSG00000066135	intergenic	12796	NA	NA	KDM4A	1	44103033
1:44111212:G:T	ENSG00000142949	intergenic	21869	NA	NA	PTPRF	1	44111212
1:44111212:G:T	ENSG00000066135	intergenic	4617	NA	NA	KDM4A	1	44111212
1:44111963:A:T	ENSG00000142949	intergenic	22620	NA	NA	PTPRF	1	44111963
1:44111963:A:T	ENSG00000066135	intergenic	3866	NA	NA	KDM4A	1	44111963
1:44113108:C:CA	ENSG00000142949	intergenic	23765	NA	NA	PTPRF	1	44113108
1:44113108:C:CA	ENSG00000066135	intergenic	2721	NA	NA	KDM4A	1	44113108
1:44116466:A:G	ENSG00000066135	intronic	0	NA	NA	KDM4A	1	44116466
1:44117006:G:T	ENSG00000066135	intronic	0	NA	NA	KDM4A	1	44117006
1:44118406:A:G	ENSG00000066135	intronic	0	NA	NA	KDM4A	1	44118406
1:44121557:C:G	ENSG00000066135	intronic	0	NA	NA	KDM4A	1	44121557
1:44122473:G:T	ENSG00000066135	intronic	0	NA	NA	KDM4A	1	44122473
1:44123988:C:T	ENSG00000066135	intronic	0	NA	NA	KDM4A	1	44123988
1:44126709:C:G	ENSG00000066135	intronic	0	NA	NA	KDM4A	1	44126709
1:44131794:C:T	ENSG00000066135	intronic	0	NA	NA	KDM4A	1	44131794
1:44133299:C:T	ENSG00000066135	intronic	0	NA	NA	KDM4A	1	44133299
1:44134077:C:T	ENSG00000066135	intronic	0	NA	NA	KDM4A	1	44134077
1:44140075:A:C	ENSG00000066135	intronic	0	NA	NA	KDM4A	1	44140075
1:44141149:A:C	ENSG00000066135	intronic	0	NA	NA	KDM4A	1	44141149
1:44145130:A:G	ENSG00000066135	intronic	0	NA	NA	KDM4A	1	44145130
1:44147579:G:GT	ENSG00000066135	intronic	0	NA	NA	KDM4A	1	44147579
1:44148168:C:T	ENSG00000066135	intronic	0	NA	NA	KDM4A	1	44148168
1:44148617:A:G	ENSG00000066135	intronic	0	NA	NA	KDM4A	1	44148617
1:44151633:G:T	ENSG00000066135	intronic	0	NA	NA	KDM4A	1	44151633
1:44151911:C:T	ENSG00000066135	intronic	0	NA	NA	KDM4A	1	44151911
1:44152189:A:G	ENSG00000066135	intronic	0	NA	NA	KDM4A	1	44152189
1:44152715:A:G	ENSG00000066135	intronic	0	NA	NA	KDM4A	1	44152715
1:44153619:C:G	ENSG00000066135	intronic	0	NA	NA	KDM4A	1	44153619
1:44154479:C:G	ENSG00000066135	intronic	0	NA	NA	KDM4A	1	44154479
1:44158129:C:G	ENSG00000066135	intronic	0	NA	NA	KDM4A	1	44158129
1:44162584:C:CA	ENSG00000066135	intronic	0	NA	NA	KDM4A	1	44162584
1:44171211:C:T	ENSG00000236200	ncRNA_intronic	0	NA	NA	KDM4A-AS1	1	44171211
1:44173423:A:G	ENSG00000236200	ncRNA_intronic	0	NA	NA	KDM4A-AS1	1	44173423
1:44181245:T:TA	ENSG00000229444	ncRNA_intronic	0	NA	NA	RP11-184I16.4	1	44181245
1:44182244:A:G	ENSG00000229444	ncRNA_intronic	0	NA	NA	RP11-184I16.4	1	44182244
1:44183923:C:T	ENSG00000229444	ncRNA_intronic	0	NA	NA	RP11-184I16.4	1	44183923
1:44184192:G:GT	ENSG00000229444	ncRNA_intronic	0	NA	NA	RP11-184I16.4	1	44184192
1:44186812:A:T	ENSG00000229444	ncRNA_intronic	0	NA	NA	RP11-184I16.4	1	44186812
1:44188465:A:C	ENSG00000229444	ncRNA_intronic	0	NA	NA	RP11-184I16.4	1	44188465
1:44188719:A:G	ENSG00000229444	ncRNA_intronic	0	NA	NA	RP11-184I16.4	1	44188719
1:44189311:C:CT	ENSG00000229444	ncRNA_intronic	0	NA	NA	RP11-184I16.4	1	44189311
1:44198531:A:G	ENSG00000126091	intronic	0	NA	NA	ST3GAL3	1	44198531
1:44199469:A:C	ENSG00000126091	intronic	0	NA	NA	ST3GAL3	1	44199469
1:44199979:G:GT	ENSG00000126091	intronic	0	NA	NA	ST3GAL3	1	44199979
1:44202733:A:G	ENSG00000126091	intronic	0	NA	NA	ST3GAL3	1	44202733
1:44202786:C:CA	ENSG00000126091	intronic	0	NA	NA	ST3GAL3	1	44202786
1:44207553:C:T	ENSG00000126091	intronic	0	NA	NA	ST3GAL3	1	44207553
1:44207899:A:C	ENSG00000126091	intronic	0	NA	NA	ST3GAL3	1	44207899
1:44209075:C:T	ENSG00000126091	intronic	0	NA	NA	ST3GAL3	1	44209075
1:44210191:C:T	ENSG00000126091	intronic	0	NA	NA	ST3GAL3	1	44210191
1:44210326:A:T	ENSG00000126091	intronic	0	NA	NA	ST3GAL3	1	44210326
1:44210387:A:T	ENSG00000126091	intronic	0	NA	NA	ST3GAL3	1	44210387
1:44211119:A:ACT	ENSG00000126091	intronic	0	NA	NA	ST3GAL3	1	44211119
1:44213051:C:G	ENSG00000126091	intronic	0	NA	NA	ST3GAL3	1	44213051
1:44213482:A:C	ENSG00000126091	intronic	0	NA	NA	ST3GAL3	1	44213482
1:44214269:A:T	ENSG00000126091	intronic	0	NA	NA	ST3GAL3	1	44214269
1:44214888:A:G	ENSG00000126091	intronic	0	NA	NA	ST3GAL3	1	44214888
1:44215015:G:T	ENSG00000126091	intronic	0	NA	NA	ST3GAL3	1	44215015
1:44215412:C:T	ENSG00000126091	intronic	0	NA	NA	ST3GAL3	1	44215412
1:44215859:A:G	ENSG00000126091	intronic	0	NA	NA	ST3GAL3	1	44215859
1:44216376:C:T	ENSG00000126091	intronic	0	NA	NA	ST3GAL3	1	44216376
1:44216634:C:T	ENSG00000126091	intronic	0	NA	NA	ST3GAL3	1	44216634
1:44216887:A:G	ENSG00000126091	intronic	0	NA	NA	ST3GAL3	1	44216887
1:44217753:A:G	ENSG00000126091	intronic	0	NA	NA	ST3GAL3	1	44217753
1:44219546:G:T	ENSG00000126091	intronic	0	NA	NA	ST3GAL3	1	44219546
1:44219933:A:G	ENSG00000126091	intronic	0	NA	NA	ST3GAL3	1	44219933
1:44220670:A:G	ENSG00000126091	intronic	0	NA	NA	ST3GAL3	1	44220670
1:44220737:G:T	ENSG00000126091	intronic	0	NA	NA	ST3GAL3	1	44220737
1:44220747:A:G	ENSG00000126091	intronic	0	NA	NA	ST3GAL3	1	44220747
1:44221787:A:G	ENSG00000126091	intronic	0	NA	NA	ST3GAL3	1	44221787
1:44222204:A:G	ENSG00000126091	intronic	0	NA	NA	ST3GAL3	1	44222204
1:44222570:C:T	ENSG00000126091	intronic	0	NA	NA	ST3GAL3	1	44222570
1:44223456:C:T	ENSG00000126091	intronic	0	NA	NA	ST3GAL3	1	44223456
1:44223676:T:TAAAC	ENSG00000126091	intronic	0	NA	NA	ST3GAL3	1	44223676
1:44224688:A:G	ENSG00000126091	intronic	0	NA	NA	ST3GAL3	1	44224688
1:44224985:C:T	ENSG00000126091	intronic	0	NA	NA	ST3GAL3	1	44224985
1:44225532:C:T	ENSG00000126091	intronic	0	NA	NA	ST3GAL3	1	44225532
1:44226657:A:G	ENSG00000126091	intronic	0	NA	NA	ST3GAL3	1	44226657
1:44226980:A:AT	ENSG00000126091	intronic	0	NA	NA	ST3GAL3	1	44226980
1:44228016:A:T	ENSG00000126091	intronic	0	NA	NA	ST3GAL3	1	44228016
1:44231480:A:G	ENSG00000126091	intronic	0	NA	NA	ST3GAL3	1	44231480
1:44231481:C:T	ENSG00000126091	intronic	0	NA	NA	ST3GAL3	1	44231481
1:44231807:A:C	ENSG00000126091	intronic	0	NA	NA	ST3GAL3	1	44231807
1:44232926:A:G	ENSG00000126091	intronic	0	NA	NA	ST3GAL3	1	44232926
1:44233662:C:G	ENSG00000126091	intronic	0	NA	NA	ST3GAL3	1	44233662
1:44234076:C:T	ENSG00000126091	intronic	0	NA	NA	ST3GAL3	1	44234076
1:44234520:A:T	ENSG00000126091	intronic	0	NA	NA	ST3GAL3	1	44234520
1:44236114:A:G	ENSG00000126091	intronic	0	NA	NA	ST3GAL3	1	44236114
1:44237247:C:T	ENSG00000126091	intronic	0	NA	NA	ST3GAL3	1	44237247
1:44237465:C:T	ENSG00000126091	intronic	0	NA	NA	ST3GAL3	1	44237465
1:44238218:A:G	ENSG00000126091	intronic	0	NA	NA	ST3GAL3	1	44238218
1:44240221:A:G	ENSG00000126091	intronic	0	NA	NA	ST3GAL3	1	44240221
1:44241870:C:T	ENSG00000126091	intronic	0	NA	NA	ST3GAL3	1	44241870
1:44243049:C:T	ENSG00000126091	intronic	0	NA	NA	ST3GAL3	1	44243049
1:44243561:A:T	ENSG00000126091	intronic	0	NA	NA	ST3GAL3	1	44243561
1:44243658:C:T	ENSG00000126091	intronic	0	NA	NA	ST3GAL3	1	44243658
1:44244183:C:T	ENSG00000126091	intronic	0	NA	NA	ST3GAL3	1	44244183
1:44244667:A:G	ENSG00000126091	intronic	0	NA	NA	ST3GAL3	1	44244667
1:44245049:C:T	ENSG00000126091	intronic	0	NA	NA	ST3GAL3	1	44245049
1:44245939:A:C	ENSG00000126091	intronic	0	NA	NA	ST3GAL3	1	44245939
1:44247279:C:CA	ENSG00000126091	intronic	0	NA	NA	ST3GAL3	1	44247279
1:44248272:C:T	ENSG00000126091	intronic	0	NA	NA	ST3GAL3	1	44248272
1:44248419:C:CT	ENSG00000126091	intronic	0	NA	NA	ST3GAL3	1	44248419
2:104056454:A:AAAACAAAC	ENSG00000227623	intergenic	163858	NA	NA	AC073987.2	2	104056454
2:104056454:A:AAAACAAAC	ENSG00000236596	intergenic	54237	NA	NA	AC092568.1	2	104056454
2:104056769:A:G	ENSG00000227623	intergenic	164173	NA	NA	AC073987.2	2	104056769
2:104056769:A:G	ENSG00000236596	intergenic	53930	NA	NA	AC092568.1	2	104056769
2:104057364:C:T	ENSG00000227623	intergenic	164768	NA	NA	AC073987.2	2	104057364
2:104057364:C:T	ENSG00000236596	intergenic	53335	NA	NA	AC092568.1	2	104057364
2:104058492:G:GT	ENSG00000227623	intergenic	165896	NA	NA	AC073987.2	2	104058492
2:104058492:G:GT	ENSG00000236596	intergenic	52206	NA	NA	AC092568.1	2	104058492
2:104058510:A:G	ENSG00000227623	intergenic	165914	NA	NA	AC073987.2	2	104058510
2:104058510:A:G	ENSG00000236596	intergenic	52189	NA	NA	AC092568.1	2	104058510
2:104059283:A:G	ENSG00000227623	intergenic	166687	NA	NA	AC073987.2	2	104059283
2:104059283:A:G	ENSG00000236596	intergenic	51416	NA	NA	AC092568.1	2	104059283
2:104059441:G:T	ENSG00000227623	intergenic	166845	NA	NA	AC073987.2	2	104059441
2:104059441:G:T	ENSG00000236596	intergenic	51258	NA	NA	AC092568.1	2	104059441
2:104059758:A:G	ENSG00000227623	intergenic	167162	NA	NA	AC073987.2	2	104059758
2:104059758:A:G	ENSG00000236596	intergenic	50941	NA	NA	AC092568.1	2	104059758
2:104060568:A:G	ENSG00000227623	intergenic	167972	NA	NA	AC073987.2	2	104060568
2:104060568:A:G	ENSG00000236596	intergenic	50131	NA	NA	AC092568.1	2	104060568
2:104060788:C:T	ENSG00000227623	intergenic	168192	NA	NA	AC073987.2	2	104060788
2:104060788:C:T	ENSG00000236596	intergenic	49911	NA	NA	AC092568.1	2	104060788
2:104061378:A:T	ENSG00000227623	intergenic	168782	NA	NA	AC073987.2	2	104061378
2:104061378:A:T	ENSG00000236596	intergenic	49321	NA	NA	AC092568.1	2	104061378
2:104063865:C:T	ENSG00000227623	intergenic	171269	NA	NA	AC073987.2	2	104063865
2:104063865:C:T	ENSG00000236596	intergenic	46834	NA	NA	AC092568.1	2	104063865
2:104064726:G:T	ENSG00000227623	intergenic	172130	NA	NA	AC073987.2	2	104064726
2:104064726:G:T	ENSG00000236596	intergenic	45973	NA	NA	AC092568.1	2	104064726
2:104067744:A:G	ENSG00000227623	intergenic	175148	NA	NA	AC073987.2	2	104067744
2:104067744:A:G	ENSG00000236596	intergenic	42955	NA	NA	AC092568.1	2	104067744
2:104068344:A:G	ENSG00000227623	intergenic	175748	NA	NA	AC073987.2	2	104068344
2:104068344:A:G	ENSG00000236596	intergenic	42355	NA	NA	AC092568.1	2	104068344
2:104069183:A:G	ENSG00000227623	intergenic	176587	NA	NA	AC073987.2	2	104069183
2:104069183:A:G	ENSG00000236596	intergenic	41516	NA	NA	AC092568.1	2	104069183
2:104069913:C:G	ENSG00000227623	intergenic	177317	NA	NA	AC073987.2	2	104069913
2:104069913:C:G	ENSG00000236596	intergenic	40786	NA	NA	AC092568.1	2	104069913
2:104070010:A:G	ENSG00000227623	intergenic	177414	NA	NA	AC073987.2	2	104070010
2:104070010:A:G	ENSG00000236596	intergenic	40689	NA	NA	AC092568.1	2	104070010
2:104070012:A:G	ENSG00000227623	intergenic	177416	NA	NA	AC073987.2	2	104070012
2:104070012:A:G	ENSG00000236596	intergenic	40687	NA	NA	AC092568.1	2	104070012
2:104070047:A:T	ENSG00000227623	intergenic	177451	NA	NA	AC073987.2	2	104070047
2:104070047:A:T	ENSG00000236596	intergenic	40652	NA	NA	AC092568.1	2	104070047
2:104070408:C:T	ENSG00000227623	intergenic	177812	NA	NA	AC073987.2	2	104070408
2:104070408:C:T	ENSG00000236596	intergenic	40291	NA	NA	AC092568.1	2	104070408
2:104071129:C:G	ENSG00000227623	intergenic	178533	NA	NA	AC073987.2	2	104071129
2:104071129:C:G	ENSG00000236596	intergenic	39570	NA	NA	AC092568.1	2	104071129
2:104071536:A:G	ENSG00000227623	intergenic	178940	NA	NA	AC073987.2	2	104071536
2:104071536:A:G	ENSG00000236596	intergenic	39163	NA	NA	AC092568.1	2	104071536
2:104072110:C:T	ENSG00000227623	intergenic	179514	NA	NA	AC073987.2	2	104072110
2:104072110:C:T	ENSG00000236596	intergenic	38589	NA	NA	AC092568.1	2	104072110
2:104073034:A:G	ENSG00000227623	intergenic	180438	NA	NA	AC073987.2	2	104073034
2:104073034:A:G	ENSG00000236596	intergenic	37665	NA	NA	AC092568.1	2	104073034
2:104073344:AT:ATT	ENSG00000227623	intergenic	180748	NA	NA	AC073987.2	2	104073344
2:104073344:AT:ATT	ENSG00000236596	intergenic	37354	NA	NA	AC092568.1	2	104073344
2:104076420:A:C	ENSG00000227623	intergenic	183824	NA	NA	AC073987.2	2	104076420
2:104076420:A:C	ENSG00000236596	intergenic	34279	NA	NA	AC092568.1	2	104076420
2:104076655:A:G	ENSG00000227623	intergenic	184059	NA	NA	AC073987.2	2	104076655
2:104076655:A:G	ENSG00000236596	intergenic	34044	NA	NA	AC092568.1	2	104076655
2:104077211:C:G	ENSG00000227623	intergenic	184615	NA	NA	AC073987.2	2	104077211
2:104077211:C:G	ENSG00000236596	intergenic	33488	NA	NA	AC092568.1	2	104077211
2:104077388:A:G	ENSG00000227623	intergenic	184792	NA	NA	AC073987.2	2	104077388
2:104077388:A:G	ENSG00000236596	intergenic	33311	NA	NA	AC092568.1	2	104077388
2:104077400:C:T	ENSG00000227623	intergenic	184804	NA	NA	AC073987.2	2	104077400
2:104077400:C:T	ENSG00000236596	intergenic	33299	NA	NA	AC092568.1	2	104077400
2:104078655:C:T	ENSG00000227623	intergenic	186059	NA	NA	AC073987.2	2	104078655
2:104078655:C:T	ENSG00000236596	intergenic	32044	NA	NA	AC092568.1	2	104078655
2:104078658:A:G	ENSG00000227623	intergenic	186062	NA	NA	AC073987.2	2	104078658
2:104078658:A:G	ENSG00000236596	intergenic	32041	NA	NA	AC092568.1	2	104078658
2:104079435:A:C	ENSG00000227623	intergenic	186839	NA	NA	AC073987.2	2	104079435
2:104079435:A:C	ENSG00000236596	intergenic	31264	NA	NA	AC092568.1	2	104079435
2:104079968:C:G	ENSG00000227623	intergenic	187372	NA	NA	AC073987.2	2	104079968
2:104079968:C:G	ENSG00000236596	intergenic	30731	NA	NA	AC092568.1	2	104079968
2:104080060:C:CT	ENSG00000227623	intergenic	187464	NA	NA	AC073987.2	2	104080060
2:104080060:C:CT	ENSG00000236596	intergenic	30639	NA	NA	AC092568.1	2	104080060
2:104084698:A:G	ENSG00000227623	intergenic	192102	NA	NA	AC073987.2	2	104084698
2:104084698:A:G	ENSG00000236596	intergenic	26001	NA	NA	AC092568.1	2	104084698
2:104084861:A:G	ENSG00000227623	intergenic	192265	NA	NA	AC073987.2	2	104084861
2:104084861:A:G	ENSG00000236596	intergenic	25838	NA	NA	AC092568.1	2	104084861
2:104084908:A:G	ENSG00000227623	intergenic	192312	NA	NA	AC073987.2	2	104084908
2:104084908:A:G	ENSG00000236596	intergenic	25791	NA	NA	AC092568.1	2	104084908
2:104086428:C:T	ENSG00000227623	intergenic	193832	NA	NA	AC073987.2	2	104086428
2:104086428:C:T	ENSG00000236596	intergenic	24271	NA	NA	AC092568.1	2	104086428
2:104087611:G:T	ENSG00000227623	intergenic	195015	NA	NA	AC073987.2	2	104087611
2:104087611:G:T	ENSG00000236596	intergenic	23088	NA	NA	AC092568.1	2	104087611
2:104088751:A:G	ENSG00000227623	intergenic	196155	NA	NA	AC073987.2	2	104088751
2:104088751:A:G	ENSG00000236596	intergenic	21948	NA	NA	AC092568.1	2	104088751
2:104088908:A:G	ENSG00000227623	intergenic	196312	NA	NA	AC073987.2	2	104088908
2:104088908:A:G	ENSG00000236596	intergenic	21791	NA	NA	AC092568.1	2	104088908
2:104089193:A:G	ENSG00000227623	intergenic	196597	NA	NA	AC073987.2	2	104089193
2:104089193:A:G	ENSG00000236596	intergenic	21506	NA	NA	AC092568.1	2	104089193
2:104089765:G:T	ENSG00000227623	intergenic	197169	NA	NA	AC073987.2	2	104089765
2:104089765:G:T	ENSG00000236596	intergenic	20934	NA	NA	AC092568.1	2	104089765
2:104089774:A:C	ENSG00000227623	intergenic	197178	NA	NA	AC073987.2	2	104089774
2:104089774:A:C	ENSG00000236596	intergenic	20925	NA	NA	AC092568.1	2	104089774
2:104089943:G:T	ENSG00000227623	intergenic	197347	NA	NA	AC073987.2	2	104089943
2:104089943:G:T	ENSG00000236596	intergenic	20756	NA	NA	AC092568.1	2	104089943
2:104090213:C:T	ENSG00000227623	intergenic	197617	NA	NA	AC073987.2	2	104090213
2:104090213:C:T	ENSG00000236596	intergenic	20486	NA	NA	AC092568.1	2	104090213
2:104090960:CT:CTT	ENSG00000227623	intergenic	198364	NA	NA	AC073987.2	2	104090960
2:104090960:CT:CTT	ENSG00000236596	intergenic	19738	NA	NA	AC092568.1	2	104090960
2:104091166:C:G	ENSG00000227623	intergenic	198570	NA	NA	AC073987.2	2	104091166
2:104091166:C:G	ENSG00000236596	intergenic	19533	NA	NA	AC092568.1	2	104091166
2:104092326:C:T	ENSG00000227623	intergenic	199730	NA	NA	AC073987.2	2	104092326
2:104092326:C:T	ENSG00000236596	intergenic	18373	NA	NA	AC092568.1	2	104092326
2:104092900:C:CT	ENSG00000227623	intergenic	200304	NA	NA	AC073987.2	2	104092900
2:104092900:C:CT	ENSG00000236596	intergenic	17799	NA	NA	AC092568.1	2	104092900
2:104092943:A:G	ENSG00000227623	intergenic	200347	NA	NA	AC073987.2	2	104092943
2:104092943:A:G	ENSG00000236596	intergenic	17756	NA	NA	AC092568.1	2	104092943
2:104092954:C:T	ENSG00000227623	intergenic	200358	NA	NA	AC073987.2	2	104092954
2:104092954:C:T	ENSG00000236596	intergenic	17745	NA	NA	AC092568.1	2	104092954
2:104092956:C:T	ENSG00000227623	intergenic	200360	NA	NA	AC073987.2	2	104092956
2:104092956:C:T	ENSG00000236596	intergenic	17743	NA	NA	AC092568.1	2	104092956
2:104093800:A:C	ENSG00000227623	intergenic	201204	NA	NA	AC073987.2	2	104093800
2:104093800:A:C	ENSG00000236596	intergenic	16899	NA	NA	AC092568.1	2	104093800
2:104094008:C:T	ENSG00000227623	intergenic	201412	NA	NA	AC073987.2	2	104094008
2:104094008:C:T	ENSG00000236596	intergenic	16691	NA	NA	AC092568.1	2	104094008
2:104094981:C:G	ENSG00000227623	intergenic	202385	NA	NA	AC073987.2	2	104094981
2:104094981:C:G	ENSG00000236596	intergenic	15718	NA	NA	AC092568.1	2	104094981
2:104095347:C:CTT	ENSG00000227623	intergenic	202751	NA	NA	AC073987.2	2	104095347
2:104095347:C:CTT	ENSG00000236596	intergenic	15350	NA	NA	AC092568.1	2	104095347
2:104095893:A:G	ENSG00000227623	intergenic	203297	NA	NA	AC073987.2	2	104095893
2:104095893:A:G	ENSG00000236596	intergenic	14806	NA	NA	AC092568.1	2	104095893
2:104095980:C:T	ENSG00000227623	intergenic	203384	NA	NA	AC073987.2	2	104095980
2:104095980:C:T	ENSG00000236596	intergenic	14719	NA	NA	AC092568.1	2	104095980
2:104096243:A:G	ENSG00000227623	intergenic	203647	NA	NA	AC073987.2	2	104096243
2:104096243:A:G	ENSG00000236596	intergenic	14456	NA	NA	AC092568.1	2	104096243
2:104096271:A:G	ENSG00000227623	intergenic	203675	NA	NA	AC073987.2	2	104096271
2:104096271:A:G	ENSG00000236596	intergenic	14428	NA	NA	AC092568.1	2	104096271
2:104097914:C:T	ENSG00000227623	intergenic	205318	NA	NA	AC073987.2	2	104097914
2:104097914:C:T	ENSG00000236596	intergenic	12785	NA	NA	AC092568.1	2	104097914
2:104098057:A:G	ENSG00000227623	intergenic	205461	NA	NA	AC073987.2	2	104098057
2:104098057:A:G	ENSG00000236596	intergenic	12642	NA	NA	AC092568.1	2	104098057
2:104099833:C:T	ENSG00000227623	intergenic	207237	NA	NA	AC073987.2	2	104099833
2:104099833:C:T	ENSG00000236596	intergenic	10866	NA	NA	AC092568.1	2	104099833
2:104099985:C:T	ENSG00000227623	intergenic	207389	NA	NA	AC073987.2	2	104099985
2:104099985:C:T	ENSG00000236596	intergenic	10714	NA	NA	AC092568.1	2	104099985
2:104102766:A:C	ENSG00000227623	intergenic	210170	NA	NA	AC073987.2	2	104102766
2:104102766:A:C	ENSG00000236596	intergenic	7933	NA	NA	AC092568.1	2	104102766
2:104104650:A:C	ENSG00000227623	intergenic	212054	NA	NA	AC073987.2	2	104104650
2:104104650:A:C	ENSG00000236596	intergenic	6049	NA	NA	AC092568.1	2	104104650
2:104105385:C:G	ENSG00000227623	intergenic	212789	NA	NA	AC073987.2	2	104105385
2:104105385:C:G	ENSG00000236596	intergenic	5314	NA	NA	AC092568.1	2	104105385
2:104105609:C:T	ENSG00000227623	intergenic	213013	NA	NA	AC073987.2	2	104105609
2:104105609:C:T	ENSG00000236596	intergenic	5090	NA	NA	AC092568.1	2	104105609
2:104106067:C:T	ENSG00000227623	intergenic	213471	NA	NA	AC073987.2	2	104106067
2:104106067:C:T	ENSG00000236596	intergenic	4632	NA	NA	AC092568.1	2	104106067
2:104106404:A:G	ENSG00000227623	intergenic	213808	NA	NA	AC073987.2	2	104106404
2:104106404:A:G	ENSG00000236596	intergenic	4295	NA	NA	AC092568.1	2	104106404
2:104107978:A:G	ENSG00000227623	intergenic	215382	NA	NA	AC073987.2	2	104107978
2:104107978:A:G	ENSG00000236596	intergenic	2721	NA	NA	AC092568.1	2	104107978
2:104109681:A:G	ENSG00000227623	intergenic	217085	NA	NA	AC073987.2	2	104109681
2:104109681:A:G	ENSG00000236596	intergenic	1018	NA	NA	AC092568.1	2	104109681
2:104110587:A:G	ENSG00000236596	upstream	0	NA	NA	AC092568.1	2	104110587
2:104111867:C:T	ENSG00000236596	ncRNA_intronic	0	NA	NA	AC092568.1	2	104111867
2:104113377:A:T	ENSG00000236596	intergenic	1077	NA	NA	AC092568.1	2	104113377
2:104113377:A:T	ENSG00000221849	intergenic	30701	NA	NA	AC018880.1	2	104113377
2:104113458:A:G	ENSG00000236596	intergenic	1158	NA	NA	AC092568.1	2	104113458
2:104113458:A:G	ENSG00000221849	intergenic	30620	NA	NA	AC018880.1	2	104113458
2:104113702:G:T	ENSG00000236596	intergenic	1402	NA	NA	AC092568.1	2	104113702
2:104113702:G:T	ENSG00000221849	intergenic	30376	NA	NA	AC018880.1	2	104113702
2:104113747:A:G	ENSG00000236596	intergenic	1447	NA	NA	AC092568.1	2	104113747
2:104113747:A:G	ENSG00000221849	intergenic	30331	NA	NA	AC018880.1	2	104113747
2:104115429:A:G	ENSG00000236596	intergenic	3129	NA	NA	AC092568.1	2	104115429
2:104115429:A:G	ENSG00000221849	intergenic	28649	NA	NA	AC018880.1	2	104115429
2:104116083:A:G	ENSG00000236596	intergenic	3783	NA	NA	AC092568.1	2	104116083
2:104116083:A:G	ENSG00000221849	intergenic	27995	NA	NA	AC018880.1	2	104116083
2:104116509:ATT:ATTT	ENSG00000236596	intergenic	4209	NA	NA	AC092568.1	2	104116509
2:104116509:ATT:ATTT	ENSG00000221849	intergenic	27567	NA	NA	AC018880.1	2	104116509
2:104116970:A:C	ENSG00000236596	intergenic	4670	NA	NA	AC092568.1	2	104116970
2:104116970:A:C	ENSG00000221849	intergenic	27108	NA	NA	AC018880.1	2	104116970
2:104117668:C:G	ENSG00000236596	intergenic	5368	NA	NA	AC092568.1	2	104117668
2:104117668:C:G	ENSG00000221849	intergenic	26410	NA	NA	AC018880.1	2	104117668
2:104118594:G:T	ENSG00000236596	intergenic	6294	NA	NA	AC092568.1	2	104118594
2:104118594:G:T	ENSG00000221849	intergenic	25484	NA	NA	AC018880.1	2	104118594
2:104118605:C:T	ENSG00000236596	intergenic	6305	NA	NA	AC092568.1	2	104118605
2:104118605:C:T	ENSG00000221849	intergenic	25473	NA	NA	AC018880.1	2	104118605
2:104118607:C:T	ENSG00000236596	intergenic	6307	NA	NA	AC092568.1	2	104118607
2:104118607:C:T	ENSG00000221849	intergenic	25471	NA	NA	AC018880.1	2	104118607
2:104119652:A:G	ENSG00000236596	intergenic	7352	NA	NA	AC092568.1	2	104119652
2:104119652:A:G	ENSG00000221849	intergenic	24426	NA	NA	AC018880.1	2	104119652
2:104119885:A:G	ENSG00000236596	intergenic	7585	NA	NA	AC092568.1	2	104119885
2:104119885:A:G	ENSG00000221849	intergenic	24193	NA	NA	AC018880.1	2	104119885
2:104121555:A:C	ENSG00000236596	intergenic	9255	NA	NA	AC092568.1	2	104121555
2:104121555:A:C	ENSG00000221849	intergenic	22523	NA	NA	AC018880.1	2	104121555
2:104122137:C:T	ENSG00000236596	intergenic	9837	NA	NA	AC092568.1	2	104122137
2:104122137:C:T	ENSG00000221849	intergenic	21941	NA	NA	AC018880.1	2	104122137
2:104122451:C:G	ENSG00000236596	intergenic	10151	NA	NA	AC092568.1	2	104122451
2:104122451:C:G	ENSG00000221849	intergenic	21627	NA	NA	AC018880.1	2	104122451
2:104123234:A:G	ENSG00000236596	intergenic	10934	NA	NA	AC092568.1	2	104123234
2:104123234:A:G	ENSG00000221849	intergenic	20844	NA	NA	AC018880.1	2	104123234
2:104123611:C:G	ENSG00000236596	intergenic	11311	NA	NA	AC092568.1	2	104123611
2:104123611:C:G	ENSG00000221849	intergenic	20467	NA	NA	AC018880.1	2	104123611
2:104124146:G:T	ENSG00000236596	intergenic	11846	NA	NA	AC092568.1	2	104124146
2:104124146:G:T	ENSG00000221849	intergenic	19932	NA	NA	AC018880.1	2	104124146
2:104124252:A:G	ENSG00000236596	intergenic	11952	NA	NA	AC092568.1	2	104124252
2:104124252:A:G	ENSG00000221849	intergenic	19826	NA	NA	AC018880.1	2	104124252
2:104124363:C:G	ENSG00000236596	intergenic	12063	NA	NA	AC092568.1	2	104124363
2:104124363:C:G	ENSG00000221849	intergenic	19715	NA	NA	AC018880.1	2	104124363
2:104124963:T:TTA	ENSG00000236596	intergenic	12663	NA	NA	AC092568.1	2	104124963
2:104124963:T:TTA	ENSG00000221849	intergenic	19115	NA	NA	AC018880.1	2	104124963
2:104125396:C:T	ENSG00000236596	intergenic	13096	NA	NA	AC092568.1	2	104125396
2:104125396:C:T	ENSG00000221849	intergenic	18682	NA	NA	AC018880.1	2	104125396
2:104125850:C:T	ENSG00000236596	intergenic	13550	NA	NA	AC092568.1	2	104125850
2:104125850:C:T	ENSG00000221849	intergenic	18228	NA	NA	AC018880.1	2	104125850
2:104126383:C:T	ENSG00000236596	intergenic	14083	NA	NA	AC092568.1	2	104126383
2:104126383:C:T	ENSG00000221849	intergenic	17695	NA	NA	AC018880.1	2	104126383
2:104126586:A:G	ENSG00000236596	intergenic	14286	NA	NA	AC092568.1	2	104126586
2:104126586:A:G	ENSG00000221849	intergenic	17492	NA	NA	AC018880.1	2	104126586
2:104126904:C:T	ENSG00000236596	intergenic	14604	NA	NA	AC092568.1	2	104126904
2:104126904:C:T	ENSG00000221849	intergenic	17174	NA	NA	AC018880.1	2	104126904
2:104126983:A:G	ENSG00000236596	intergenic	14683	NA	NA	AC092568.1	2	104126983
2:104126983:A:G	ENSG00000221849	intergenic	17095	NA	NA	AC018880.1	2	104126983
2:104127109:C:T	ENSG00000236596	intergenic	14809	NA	NA	AC092568.1	2	104127109
2:104127109:C:T	ENSG00000221849	intergenic	16969	NA	NA	AC018880.1	2	104127109
2:104128108:A:T	ENSG00000236596	intergenic	15808	NA	NA	AC092568.1	2	104128108
2:104128108:A:T	ENSG00000221849	intergenic	15970	NA	NA	AC018880.1	2	104128108
2:104128254:T:TTTAGA	ENSG00000236596	intergenic	15954	NA	NA	AC092568.1	2	104128254
2:104128254:T:TTTAGA	ENSG00000221849	intergenic	15824	NA	NA	AC018880.1	2	104128254
2:104129146:A:T	ENSG00000236596	intergenic	16846	NA	NA	AC092568.1	2	104129146
2:104129146:A:T	ENSG00000221849	intergenic	14932	NA	NA	AC018880.1	2	104129146
2:104129328:A:C	ENSG00000236596	intergenic	17028	NA	NA	AC092568.1	2	104129328
2:104129328:A:C	ENSG00000221849	intergenic	14750	NA	NA	AC018880.1	2	104129328
2:104129357:A:G	ENSG00000236596	intergenic	17057	NA	NA	AC092568.1	2	104129357
2:104129357:A:G	ENSG00000221849	intergenic	14721	NA	NA	AC018880.1	2	104129357
2:104129424:C:T	ENSG00000236596	intergenic	17124	NA	NA	AC092568.1	2	104129424
2:104129424:C:T	ENSG00000221849	intergenic	14654	NA	NA	AC018880.1	2	104129424
2:104130003:A:T	ENSG00000236596	intergenic	17703	NA	NA	AC092568.1	2	104130003
2:104130003:A:T	ENSG00000221849	intergenic	14075	NA	NA	AC018880.1	2	104130003
2:104130139:A:AT	ENSG00000236596	intergenic	17839	NA	NA	AC092568.1	2	104130139
2:104130139:A:AT	ENSG00000221849	intergenic	13938	NA	NA	AC018880.1	2	104130139
2:104132182:A:C	ENSG00000236596	intergenic	19882	NA	NA	AC092568.1	2	104132182
2:104132182:A:C	ENSG00000221849	intergenic	11896	NA	NA	AC018880.1	2	104132182
2:104132805:C:T	ENSG00000236596	intergenic	20505	NA	NA	AC092568.1	2	104132805
2:104132805:C:T	ENSG00000221849	intergenic	11273	NA	NA	AC018880.1	2	104132805
2:104133885:C:T	ENSG00000236596	intergenic	21585	NA	NA	AC092568.1	2	104133885
2:104133885:C:T	ENSG00000221849	intergenic	10193	NA	NA	AC018880.1	2	104133885
2:104133966:C:T	ENSG00000236596	intergenic	21666	NA	NA	AC092568.1	2	104133966
2:104133966:C:T	ENSG00000221849	intergenic	10112	NA	NA	AC018880.1	2	104133966
2:104134223:C:G	ENSG00000236596	intergenic	21923	NA	NA	AC092568.1	2	104134223
2:104134223:C:G	ENSG00000221849	intergenic	9855	NA	NA	AC018880.1	2	104134223
2:104134432:G:T	ENSG00000236596	intergenic	22132	NA	NA	AC092568.1	2	104134432
2:104134432:G:T	ENSG00000221849	intergenic	9646	NA	NA	AC018880.1	2	104134432
2:104135952:A:G	ENSG00000236596	intergenic	23652	NA	NA	AC092568.1	2	104135952
2:104135952:A:G	ENSG00000221849	intergenic	8126	NA	NA	AC018880.1	2	104135952
2:104136030:A:AT	ENSG00000236596	intergenic	23730	NA	NA	AC092568.1	2	104136030
2:104136030:A:AT	ENSG00000221849	intergenic	8048	NA	NA	AC018880.1	2	104136030
2:104136031:A:T	ENSG00000236596	intergenic	23731	NA	NA	AC092568.1	2	104136031
2:104136031:A:T	ENSG00000221849	intergenic	8047	NA	NA	AC018880.1	2	104136031
2:104136397:C:T	ENSG00000236596	intergenic	24097	NA	NA	AC092568.1	2	104136397
2:104136397:C:T	ENSG00000221849	intergenic	7681	NA	NA	AC018880.1	2	104136397
2:104136581:A:G	ENSG00000236596	intergenic	24281	NA	NA	AC092568.1	2	104136581
2:104136581:A:G	ENSG00000221849	intergenic	7497	NA	NA	AC018880.1	2	104136581
2:104136682:A:T	ENSG00000236596	intergenic	24382	NA	NA	AC092568.1	2	104136682
2:104136682:A:T	ENSG00000221849	intergenic	7396	NA	NA	AC018880.1	2	104136682
2:104137154:A:G	ENSG00000236596	intergenic	24854	NA	NA	AC092568.1	2	104137154
2:104137154:A:G	ENSG00000221849	intergenic	6924	NA	NA	AC018880.1	2	104137154
2:104138351:A:G	ENSG00000236596	intergenic	26051	NA	NA	AC092568.1	2	104138351
2:104138351:A:G	ENSG00000221849	intergenic	5727	NA	NA	AC018880.1	2	104138351
2:104138496:A:G	ENSG00000236596	intergenic	26196	NA	NA	AC092568.1	2	104138496
2:104138496:A:G	ENSG00000221849	intergenic	5582	NA	NA	AC018880.1	2	104138496
2:104138639:A:G	ENSG00000236596	intergenic	26339	NA	NA	AC092568.1	2	104138639
2:104138639:A:G	ENSG00000221849	intergenic	5439	NA	NA	AC018880.1	2	104138639
2:104138823:A:G	ENSG00000236596	intergenic	26523	NA	NA	AC092568.1	2	104138823
2:104138823:A:G	ENSG00000221849	intergenic	5255	NA	NA	AC018880.1	2	104138823
2:104139422:C:CAT	ENSG00000236596	intergenic	27122	NA	NA	AC092568.1	2	104139422
2:104139422:C:CAT	ENSG00000221849	intergenic	4656	NA	NA	AC018880.1	2	104139422
2:104139615:C:G	ENSG00000236596	intergenic	27315	NA	NA	AC092568.1	2	104139615
2:104139615:C:G	ENSG00000221849	intergenic	4463	NA	NA	AC018880.1	2	104139615
2:104141171:C:T	ENSG00000236596	intergenic	28871	NA	NA	AC092568.1	2	104141171
2:104141171:C:T	ENSG00000221849	intergenic	2907	NA	NA	AC018880.1	2	104141171
2:104141247:C:T	ENSG00000236596	intergenic	28947	NA	NA	AC092568.1	2	104141247
2:104141247:C:T	ENSG00000221849	intergenic	2831	NA	NA	AC018880.1	2	104141247
2:104141293:G:T	ENSG00000236596	intergenic	28993	NA	NA	AC092568.1	2	104141293
2:104141293:G:T	ENSG00000221849	intergenic	2785	NA	NA	AC018880.1	2	104141293
2:104141332:C:G	ENSG00000236596	intergenic	29032	NA	NA	AC092568.1	2	104141332
2:104141332:C:G	ENSG00000221849	intergenic	2746	NA	NA	AC018880.1	2	104141332
2:104141414:C:G	ENSG00000236596	intergenic	29114	NA	NA	AC092568.1	2	104141414
2:104141414:C:G	ENSG00000221849	intergenic	2664	NA	NA	AC018880.1	2	104141414
2:104142548:G:T	ENSG00000236596	intergenic	30248	NA	NA	AC092568.1	2	104142548
2:104142548:G:T	ENSG00000221849	intergenic	1530	NA	NA	AC018880.1	2	104142548
2:104142610:C:G	ENSG00000236596	intergenic	30310	NA	NA	AC092568.1	2	104142610
2:104142610:C:G	ENSG00000221849	intergenic	1468	NA	NA	AC018880.1	2	104142610
2:104142699:A:G	ENSG00000236596	intergenic	30399	NA	NA	AC092568.1	2	104142699
2:104142699:A:G	ENSG00000221849	intergenic	1379	NA	NA	AC018880.1	2	104142699
2:104142874:T:TAGG	ENSG00000236596	intergenic	30574	NA	NA	AC092568.1	2	104142874
2:104142874:T:TAGG	ENSG00000221849	intergenic	1204	NA	NA	AC018880.1	2	104142874
2:104142880:A:G	ENSG00000236596	intergenic	30580	NA	NA	AC092568.1	2	104142880
2:104142880:A:G	ENSG00000221849	intergenic	1198	NA	NA	AC018880.1	2	104142880
2:104143886:C:T	ENSG00000221849	upstream	0	NA	NA	AC018880.1	2	104143886
2:104143998:G:T	ENSG00000221849	upstream	0	NA	NA	AC018880.1	2	104143998
2:104144902:C:T	ENSG00000221849	ncRNA_exonic	0	NA	NA	AC018880.1	2	104144902
2:104145175:C:CA	ENSG00000221849	ncRNA_exonic	0	NA	NA	AC018880.1	2	104145175
2:104147494:G:GC	ENSG00000221849	intergenic	1775	NA	NA	AC018880.1	2	104147494
2:104147494:G:GC	ENSG00000231723	intergenic	92593	NA	NA	AC018880.2	2	104147494
2:104147753:A:G	ENSG00000221849	intergenic	2034	NA	NA	AC018880.1	2	104147753
2:104147753:A:G	ENSG00000231723	intergenic	92335	NA	NA	AC018880.2	2	104147753
2:104148414:C:CT	ENSG00000221849	intergenic	2695	NA	NA	AC018880.1	2	104148414
2:104148414:C:CT	ENSG00000231723	intergenic	91674	NA	NA	AC018880.2	2	104148414
2:104148570:C:G	ENSG00000221849	intergenic	2851	NA	NA	AC018880.1	2	104148570
2:104148570:C:G	ENSG00000231723	intergenic	91518	NA	NA	AC018880.2	2	104148570
2:104149169:C:T	ENSG00000221849	intergenic	3450	NA	NA	AC018880.1	2	104149169
2:104149169:C:T	ENSG00000231723	intergenic	90919	NA	NA	AC018880.2	2	104149169
2:104149288:A:C	ENSG00000221849	intergenic	3569	NA	NA	AC018880.1	2	104149288
2:104149288:A:C	ENSG00000231723	intergenic	90800	NA	NA	AC018880.2	2	104149288
2:104149470:A:G	ENSG00000221849	intergenic	3751	NA	NA	AC018880.1	2	104149470
2:104149470:A:G	ENSG00000231723	intergenic	90618	NA	NA	AC018880.2	2	104149470
2:104149476:A:G	ENSG00000221849	intergenic	3757	NA	NA	AC018880.1	2	104149476
2:104149476:A:G	ENSG00000231723	intergenic	90612	NA	NA	AC018880.2	2	104149476
2:104149830:A:G	ENSG00000221849	intergenic	4111	NA	NA	AC018880.1	2	104149830
2:104149830:A:G	ENSG00000231723	intergenic	90258	NA	NA	AC018880.2	2	104149830
2:104150029:T:TA	ENSG00000221849	intergenic	4310	NA	NA	AC018880.1	2	104150029
2:104150029:T:TA	ENSG00000231723	intergenic	90058	NA	NA	AC018880.2	2	104150029
2:104150233:G:T	ENSG00000221849	intergenic	4514	NA	NA	AC018880.1	2	104150233
2:104150233:G:T	ENSG00000231723	intergenic	89855	NA	NA	AC018880.2	2	104150233
2:104150791:C:T	ENSG00000221849	intergenic	5072	NA	NA	AC018880.1	2	104150791
2:104150791:C:T	ENSG00000231723	intergenic	89297	NA	NA	AC018880.2	2	104150791
2:104150891:C:T	ENSG00000221849	intergenic	5172	NA	NA	AC018880.1	2	104150891
2:104150891:C:T	ENSG00000231723	intergenic	89197	NA	NA	AC018880.2	2	104150891
2:104150982:T:TC	ENSG00000221849	intergenic	5263	NA	NA	AC018880.1	2	104150982
2:104150982:T:TC	ENSG00000231723	intergenic	89106	NA	NA	AC018880.2	2	104150982
2:104151304:A:G	ENSG00000221849	intergenic	5585	NA	NA	AC018880.1	2	104151304
2:104151304:A:G	ENSG00000231723	intergenic	88784	NA	NA	AC018880.2	2	104151304
2:104151984:C:T	ENSG00000221849	intergenic	6265	NA	NA	AC018880.1	2	104151984
2:104151984:C:T	ENSG00000231723	intergenic	88104	NA	NA	AC018880.2	2	104151984
2:104151988:C:T	ENSG00000221849	intergenic	6269	NA	NA	AC018880.1	2	104151988
2:104151988:C:T	ENSG00000231723	intergenic	88100	NA	NA	AC018880.2	2	104151988
2:104153212:A:G	ENSG00000221849	intergenic	7493	NA	NA	AC018880.1	2	104153212
2:104153212:A:G	ENSG00000231723	intergenic	86876	NA	NA	AC018880.2	2	104153212
2:104153276:A:T	ENSG00000221849	intergenic	7557	NA	NA	AC018880.1	2	104153276
2:104153276:A:T	ENSG00000231723	intergenic	86812	NA	NA	AC018880.2	2	104153276
2:104153362:G:T	ENSG00000221849	intergenic	7643	NA	NA	AC018880.1	2	104153362
2:104153362:G:T	ENSG00000231723	intergenic	86726	NA	NA	AC018880.2	2	104153362
2:104153756:G:GT	ENSG00000221849	intergenic	8037	NA	NA	AC018880.1	2	104153756
2:104153756:G:GT	ENSG00000231723	intergenic	86332	NA	NA	AC018880.2	2	104153756
2:104153996:A:G	ENSG00000221849	intergenic	8277	NA	NA	AC018880.1	2	104153996
2:104153996:A:G	ENSG00000231723	intergenic	86092	NA	NA	AC018880.2	2	104153996
2:104154456:C:T	ENSG00000221849	intergenic	8737	NA	NA	AC018880.1	2	104154456
2:104154456:C:T	ENSG00000231723	intergenic	85632	NA	NA	AC018880.2	2	104154456
2:104155277:G:T	ENSG00000221849	intergenic	9558	NA	NA	AC018880.1	2	104155277
2:104155277:G:T	ENSG00000231723	intergenic	84811	NA	NA	AC018880.2	2	104155277
2:104155545:A:G	ENSG00000221849	intergenic	9826	NA	NA	AC018880.1	2	104155545
2:104155545:A:G	ENSG00000231723	intergenic	84543	NA	NA	AC018880.2	2	104155545
2:104155913:C:T	ENSG00000221849	intergenic	10194	NA	NA	AC018880.1	2	104155913
2:104155913:C:T	ENSG00000231723	intergenic	84175	NA	NA	AC018880.2	2	104155913
2:104156821:A:G	ENSG00000221849	intergenic	11102	NA	NA	AC018880.1	2	104156821
2:104156821:A:G	ENSG00000231723	intergenic	83267	NA	NA	AC018880.2	2	104156821
2:104156925:A:G	ENSG00000221849	intergenic	11206	NA	NA	AC018880.1	2	104156925
2:104156925:A:G	ENSG00000231723	intergenic	83163	NA	NA	AC018880.2	2	104156925
2:104157011:G:T	ENSG00000221849	intergenic	11292	NA	NA	AC018880.1	2	104157011
2:104157011:G:T	ENSG00000231723	intergenic	83077	NA	NA	AC018880.2	2	104157011
2:104157067:C:T	ENSG00000221849	intergenic	11348	NA	NA	AC018880.1	2	104157067
2:104157067:C:T	ENSG00000231723	intergenic	83021	NA	NA	AC018880.2	2	104157067
2:104157299:A:C	ENSG00000221849	intergenic	11580	NA	NA	AC018880.1	2	104157299
2:104157299:A:C	ENSG00000231723	intergenic	82789	NA	NA	AC018880.2	2	104157299
2:104157507:A:G	ENSG00000221849	intergenic	11788	NA	NA	AC018880.1	2	104157507
2:104157507:A:G	ENSG00000231723	intergenic	82581	NA	NA	AC018880.2	2	104157507
2:104158003:C:G	ENSG00000221849	intergenic	12284	NA	NA	AC018880.1	2	104158003
2:104158003:C:G	ENSG00000231723	intergenic	82085	NA	NA	AC018880.2	2	104158003
2:104158242:C:T	ENSG00000221849	intergenic	12523	NA	NA	AC018880.1	2	104158242
2:104158242:C:T	ENSG00000231723	intergenic	81846	NA	NA	AC018880.2	2	104158242
2:104158394:C:T	ENSG00000221849	intergenic	12675	NA	NA	AC018880.1	2	104158394
2:104158394:C:T	ENSG00000231723	intergenic	81694	NA	NA	AC018880.2	2	104158394
2:104158984:A:ATG	ENSG00000221849	intergenic	13265	NA	NA	AC018880.1	2	104158984
2:104158984:A:ATG	ENSG00000231723	intergenic	81104	NA	NA	AC018880.2	2	104158984
2:104159202:G:T	ENSG00000221849	intergenic	13483	NA	NA	AC018880.1	2	104159202
2:104159202:G:T	ENSG00000231723	intergenic	80886	NA	NA	AC018880.2	2	104159202
2:104159785:G:T	ENSG00000221849	intergenic	14066	NA	NA	AC018880.1	2	104159785
2:104159785:G:T	ENSG00000231723	intergenic	80303	NA	NA	AC018880.2	2	104159785
2:104160231:C:CT	ENSG00000221849	intergenic	14512	NA	NA	AC018880.1	2	104160231
2:104160231:C:CT	ENSG00000231723	intergenic	79857	NA	NA	AC018880.2	2	104160231
2:104160261:A:G	ENSG00000221849	intergenic	14542	NA	NA	AC018880.1	2	104160261
2:104160261:A:G	ENSG00000231723	intergenic	79827	NA	NA	AC018880.2	2	104160261
2:104160383:A:G	ENSG00000221849	intergenic	14664	NA	NA	AC018880.1	2	104160383
2:104160383:A:G	ENSG00000231723	intergenic	79705	NA	NA	AC018880.2	2	104160383
2:104160497:A:G	ENSG00000221849	intergenic	14778	NA	NA	AC018880.1	2	104160497
2:104160497:A:G	ENSG00000231723	intergenic	79591	NA	NA	AC018880.2	2	104160497
2:104160826:A:G	ENSG00000221849	intergenic	15107	NA	NA	AC018880.1	2	104160826
2:104160826:A:G	ENSG00000231723	intergenic	79262	NA	NA	AC018880.2	2	104160826
2:104162375:A:G	ENSG00000221849	intergenic	16656	NA	NA	AC018880.1	2	104162375
2:104162375:A:G	ENSG00000231723	intergenic	77713	NA	NA	AC018880.2	2	104162375
2:104162463:A:T	ENSG00000221849	intergenic	16744	NA	NA	AC018880.1	2	104162463
2:104162463:A:T	ENSG00000231723	intergenic	77625	NA	NA	AC018880.2	2	104162463
2:104162842:C:T	ENSG00000221849	intergenic	17123	NA	NA	AC018880.1	2	104162842
2:104162842:C:T	ENSG00000231723	intergenic	77246	NA	NA	AC018880.2	2	104162842
2:104163187:A:G	ENSG00000221849	intergenic	17468	NA	NA	AC018880.1	2	104163187
2:104163187:A:G	ENSG00000231723	intergenic	76901	NA	NA	AC018880.2	2	104163187
2:104163560:C:G	ENSG00000221849	intergenic	17841	NA	NA	AC018880.1	2	104163560
2:104163560:C:G	ENSG00000231723	intergenic	76528	NA	NA	AC018880.2	2	104163560
2:104164439:C:T	ENSG00000221849	intergenic	18720	NA	NA	AC018880.1	2	104164439
2:104164439:C:T	ENSG00000231723	intergenic	75649	NA	NA	AC018880.2	2	104164439
2:104164950:A:G	ENSG00000221849	intergenic	19231	NA	NA	AC018880.1	2	104164950
2:104164950:A:G	ENSG00000231723	intergenic	75138	NA	NA	AC018880.2	2	104164950
2:104165751:A:G	ENSG00000221849	intergenic	20032	NA	NA	AC018880.1	2	104165751
2:104165751:A:G	ENSG00000231723	intergenic	74337	NA	NA	AC018880.2	2	104165751
2:104166182:A:G	ENSG00000221849	intergenic	20463	NA	NA	AC018880.1	2	104166182
2:104166182:A:G	ENSG00000231723	intergenic	73906	NA	NA	AC018880.2	2	104166182
2:104166330:C:G	ENSG00000221849	intergenic	20611	NA	NA	AC018880.1	2	104166330
2:104166330:C:G	ENSG00000231723	intergenic	73758	NA	NA	AC018880.2	2	104166330
2:104166430:C:T	ENSG00000221849	intergenic	20711	NA	NA	AC018880.1	2	104166430
2:104166430:C:T	ENSG00000231723	intergenic	73658	NA	NA	AC018880.2	2	104166430
2:104166500:A:G	ENSG00000221849	intergenic	20781	NA	NA	AC018880.1	2	104166500
2:104166500:A:G	ENSG00000231723	intergenic	73588	NA	NA	AC018880.2	2	104166500
2:104166800:C:G	ENSG00000221849	intergenic	21081	NA	NA	AC018880.1	2	104166800
2:104166800:C:G	ENSG00000231723	intergenic	73288	NA	NA	AC018880.2	2	104166800
2:104167879:C:T	ENSG00000221849	intergenic	22160	NA	NA	AC018880.1	2	104167879
2:104167879:C:T	ENSG00000231723	intergenic	72209	NA	NA	AC018880.2	2	104167879
2:104168736:A:G	ENSG00000221849	intergenic	23017	NA	NA	AC018880.1	2	104168736
2:104168736:A:G	ENSG00000231723	intergenic	71352	NA	NA	AC018880.2	2	104168736
2:104170019:A:G	ENSG00000221849	intergenic	24300	NA	NA	AC018880.1	2	104170019
2:104170019:A:G	ENSG00000231723	intergenic	70069	NA	NA	AC018880.2	2	104170019
2:104170265:A:G	ENSG00000221849	intergenic	24546	NA	NA	AC018880.1	2	104170265
2:104170265:A:G	ENSG00000231723	intergenic	69823	NA	NA	AC018880.2	2	104170265
2:104170556:A:G	ENSG00000221849	intergenic	24837	NA	NA	AC018880.1	2	104170556
2:104170556:A:G	ENSG00000231723	intergenic	69532	NA	NA	AC018880.2	2	104170556
2:104170841:AT:ATT	ENSG00000221849	intergenic	25122	NA	NA	AC018880.1	2	104170841
2:104170841:AT:ATT	ENSG00000231723	intergenic	69246	NA	NA	AC018880.2	2	104170841
2:104171172:C:T	ENSG00000221849	intergenic	25453	NA	NA	AC018880.1	2	104171172
2:104171172:C:T	ENSG00000231723	intergenic	68916	NA	NA	AC018880.2	2	104171172
2:104171464:A:G	ENSG00000221849	intergenic	25745	NA	NA	AC018880.1	2	104171464
2:104171464:A:G	ENSG00000231723	intergenic	68624	NA	NA	AC018880.2	2	104171464
2:104171783:A:G	ENSG00000221849	intergenic	26064	NA	NA	AC018880.1	2	104171783
2:104171783:A:G	ENSG00000231723	intergenic	68305	NA	NA	AC018880.2	2	104171783
2:104172144:C:T	ENSG00000221849	intergenic	26425	NA	NA	AC018880.1	2	104172144
2:104172144:C:T	ENSG00000231723	intergenic	67944	NA	NA	AC018880.2	2	104172144
2:104172374:C:T	ENSG00000221849	intergenic	26655	NA	NA	AC018880.1	2	104172374
2:104172374:C:T	ENSG00000231723	intergenic	67714	NA	NA	AC018880.2	2	104172374
2:104172815:C:T	ENSG00000221849	intergenic	27096	NA	NA	AC018880.1	2	104172815
2:104172815:C:T	ENSG00000231723	intergenic	67273	NA	NA	AC018880.2	2	104172815
2:104173280:A:T	ENSG00000221849	intergenic	27561	NA	NA	AC018880.1	2	104173280
2:104173280:A:T	ENSG00000231723	intergenic	66808	NA	NA	AC018880.2	2	104173280
2:104173664:C:T	ENSG00000221849	intergenic	27945	NA	NA	AC018880.1	2	104173664
2:104173664:C:T	ENSG00000231723	intergenic	66424	NA	NA	AC018880.2	2	104173664
2:104173982:A:C	ENSG00000221849	intergenic	28263	NA	NA	AC018880.1	2	104173982
2:104173982:A:C	ENSG00000231723	intergenic	66106	NA	NA	AC018880.2	2	104173982
2:104174316:C:T	ENSG00000221849	intergenic	28597	NA	NA	AC018880.1	2	104174316
2:104174316:C:T	ENSG00000231723	intergenic	65772	NA	NA	AC018880.2	2	104174316
2:104174496:C:T	ENSG00000221849	intergenic	28777	NA	NA	AC018880.1	2	104174496
2:104174496:C:T	ENSG00000231723	intergenic	65592	NA	NA	AC018880.2	2	104174496
2:104174849:T:TC	ENSG00000221849	intergenic	29130	NA	NA	AC018880.1	2	104174849
2:104174849:T:TC	ENSG00000231723	intergenic	65239	NA	NA	AC018880.2	2	104174849
2:104175323:G:T	ENSG00000221849	intergenic	29604	NA	NA	AC018880.1	2	104175323
2:104175323:G:T	ENSG00000231723	intergenic	64765	NA	NA	AC018880.2	2	104175323
2:104175422:C:G	ENSG00000221849	intergenic	29703	NA	NA	AC018880.1	2	104175422
2:104175422:C:G	ENSG00000231723	intergenic	64666	NA	NA	AC018880.2	2	104175422
2:104175533:C:CA	ENSG00000221849	intergenic	29814	NA	NA	AC018880.1	2	104175533
2:104175533:C:CA	ENSG00000231723	intergenic	64554	NA	NA	AC018880.2	2	104175533
2:104175829:T:TA	ENSG00000221849	intergenic	30110	NA	NA	AC018880.1	2	104175829
2:104175829:T:TA	ENSG00000231723	intergenic	64258	NA	NA	AC018880.2	2	104175829
2:104175913:A:G	ENSG00000221849	intergenic	30194	NA	NA	AC018880.1	2	104175913
2:104175913:A:G	ENSG00000231723	intergenic	64175	NA	NA	AC018880.2	2	104175913
2:104177085:C:T	ENSG00000221849	intergenic	31366	NA	NA	AC018880.1	2	104177085
2:104177085:C:T	ENSG00000231723	intergenic	63003	NA	NA	AC018880.2	2	104177085
2:104177586:A:T	ENSG00000221849	intergenic	31867	NA	NA	AC018880.1	2	104177586
2:104177586:A:T	ENSG00000231723	intergenic	62502	NA	NA	AC018880.2	2	104177586
2:104177804:C:T	ENSG00000221849	intergenic	32085	NA	NA	AC018880.1	2	104177804
2:104177804:C:T	ENSG00000231723	intergenic	62284	NA	NA	AC018880.2	2	104177804
2:104178377:G:T	ENSG00000221849	intergenic	32658	NA	NA	AC018880.1	2	104178377
2:104178377:G:T	ENSG00000231723	intergenic	61711	NA	NA	AC018880.2	2	104178377
2:104179160:C:T	ENSG00000221849	intergenic	33441	NA	NA	AC018880.1	2	104179160
2:104179160:C:T	ENSG00000231723	intergenic	60928	NA	NA	AC018880.2	2	104179160
2:104179269:A:C	ENSG00000221849	intergenic	33550	NA	NA	AC018880.1	2	104179269
2:104179269:A:C	ENSG00000231723	intergenic	60819	NA	NA	AC018880.2	2	104179269
2:104179662:C:G	ENSG00000221849	intergenic	33943	NA	NA	AC018880.1	2	104179662
2:104179662:C:G	ENSG00000231723	intergenic	60426	NA	NA	AC018880.2	2	104179662
2:104179699:C:T	ENSG00000221849	intergenic	33980	NA	NA	AC018880.1	2	104179699
2:104179699:C:T	ENSG00000231723	intergenic	60389	NA	NA	AC018880.2	2	104179699
2:104179749:A:T	ENSG00000221849	intergenic	34030	NA	NA	AC018880.1	2	104179749
2:104179749:A:T	ENSG00000231723	intergenic	60339	NA	NA	AC018880.2	2	104179749
2:104180015:G:GA	ENSG00000221849	intergenic	34296	NA	NA	AC018880.1	2	104180015
2:104180015:G:GA	ENSG00000231723	intergenic	60073	NA	NA	AC018880.2	2	104180015
2:104181479:A:C	ENSG00000221849	intergenic	35760	NA	NA	AC018880.1	2	104181479
2:104181479:A:C	ENSG00000231723	intergenic	58609	NA	NA	AC018880.2	2	104181479
2:104181559:C:T	ENSG00000221849	intergenic	35840	NA	NA	AC018880.1	2	104181559
2:104181559:C:T	ENSG00000231723	intergenic	58529	NA	NA	AC018880.2	2	104181559
2:104181649:A:G	ENSG00000221849	intergenic	35930	NA	NA	AC018880.1	2	104181649
2:104181649:A:G	ENSG00000231723	intergenic	58439	NA	NA	AC018880.2	2	104181649
2:104182857:C:T	ENSG00000221849	intergenic	37138	NA	NA	AC018880.1	2	104182857
2:104182857:C:T	ENSG00000231723	intergenic	57231	NA	NA	AC018880.2	2	104182857
2:104183265:A:G	ENSG00000221849	intergenic	37546	NA	NA	AC018880.1	2	104183265
2:104183265:A:G	ENSG00000231723	intergenic	56823	NA	NA	AC018880.2	2	104183265
2:104183537:A:C	ENSG00000221849	intergenic	37818	NA	NA	AC018880.1	2	104183537
2:104183537:A:C	ENSG00000231723	intergenic	56551	NA	NA	AC018880.2	2	104183537
2:104184130:A:G	ENSG00000221849	intergenic	38411	NA	NA	AC018880.1	2	104184130
2:104184130:A:G	ENSG00000231723	intergenic	55958	NA	NA	AC018880.2	2	104184130
2:104185339:A:G	ENSG00000221849	intergenic	39620	NA	NA	AC018880.1	2	104185339
2:104185339:A:G	ENSG00000231723	intergenic	54749	NA	NA	AC018880.2	2	104185339
2:104186652:A:G	ENSG00000221849	intergenic	40933	NA	NA	AC018880.1	2	104186652
2:104186652:A:G	ENSG00000231723	intergenic	53436	NA	NA	AC018880.2	2	104186652
2:104187523:A:C	ENSG00000221849	intergenic	41804	NA	NA	AC018880.1	2	104187523
2:104187523:A:C	ENSG00000231723	intergenic	52565	NA	NA	AC018880.2	2	104187523
2:104187685:A:C	ENSG00000221849	intergenic	41966	NA	NA	AC018880.1	2	104187685
2:104187685:A:C	ENSG00000231723	intergenic	52403	NA	NA	AC018880.2	2	104187685
2:104187889:C:T	ENSG00000221849	intergenic	42170	NA	NA	AC018880.1	2	104187889
2:104187889:C:T	ENSG00000231723	intergenic	52199	NA	NA	AC018880.2	2	104187889
2:104189306:A:G	ENSG00000221849	intergenic	43587	NA	NA	AC018880.1	2	104189306
2:104189306:A:G	ENSG00000231723	intergenic	50782	NA	NA	AC018880.2	2	104189306
2:104190846:A:G	ENSG00000221849	intergenic	45127	NA	NA	AC018880.1	2	104190846
2:104190846:A:G	ENSG00000231723	intergenic	49242	NA	NA	AC018880.2	2	104190846
2:104191317:A:T	ENSG00000221849	intergenic	45598	NA	NA	AC018880.1	2	104191317
2:104191317:A:T	ENSG00000231723	intergenic	48771	NA	NA	AC018880.2	2	104191317
2:104191900:A:G	ENSG00000221849	intergenic	46181	NA	NA	AC018880.1	2	104191900
2:104191900:A:G	ENSG00000231723	intergenic	48188	NA	NA	AC018880.2	2	104191900
2:104192377:C:T	ENSG00000221849	intergenic	46658	NA	NA	AC018880.1	2	104192377
2:104192377:C:T	ENSG00000231723	intergenic	47711	NA	NA	AC018880.2	2	104192377
2:104192477:G:GA	ENSG00000221849	intergenic	46758	NA	NA	AC018880.1	2	104192477
2:104192477:G:GA	ENSG00000231723	intergenic	47611	NA	NA	AC018880.2	2	104192477
2:104192887:A:G	ENSG00000221849	intergenic	47168	NA	NA	AC018880.1	2	104192887
2:104192887:A:G	ENSG00000231723	intergenic	47201	NA	NA	AC018880.2	2	104192887
2:104193230:C:T	ENSG00000221849	intergenic	47511	NA	NA	AC018880.1	2	104193230
2:104193230:C:T	ENSG00000231723	intergenic	46858	NA	NA	AC018880.2	2	104193230
2:104194271:A:AG	ENSG00000221849	intergenic	48552	NA	NA	AC018880.1	2	104194271
2:104194271:A:AG	ENSG00000231723	intergenic	45816	NA	NA	AC018880.2	2	104194271
2:104195314:A:G	ENSG00000221849	intergenic	49595	NA	NA	AC018880.1	2	104195314
2:104195314:A:G	ENSG00000231723	intergenic	44774	NA	NA	AC018880.2	2	104195314
2:104195719:A:C	ENSG00000221849	intergenic	50000	NA	NA	AC018880.1	2	104195719
2:104195719:A:C	ENSG00000231723	intergenic	44369	NA	NA	AC018880.2	2	104195719
2:104195755:C:T	ENSG00000221849	intergenic	50036	NA	NA	AC018880.1	2	104195755
2:104195755:C:T	ENSG00000231723	intergenic	44333	NA	NA	AC018880.2	2	104195755
2:104196439:C:T	ENSG00000221849	intergenic	50720	NA	NA	AC018880.1	2	104196439
2:104196439:C:T	ENSG00000231723	intergenic	43649	NA	NA	AC018880.2	2	104196439
2:104197423:A:C	ENSG00000221849	intergenic	51704	NA	NA	AC018880.1	2	104197423
2:104197423:A:C	ENSG00000231723	intergenic	42665	NA	NA	AC018880.2	2	104197423
2:104197609:G:T	ENSG00000221849	intergenic	51890	NA	NA	AC018880.1	2	104197609
2:104197609:G:T	ENSG00000231723	intergenic	42479	NA	NA	AC018880.2	2	104197609
2:104198276:C:G	ENSG00000221849	intergenic	52557	NA	NA	AC018880.1	2	104198276
2:104198276:C:G	ENSG00000231723	intergenic	41812	NA	NA	AC018880.2	2	104198276
2:104198288:C:T	ENSG00000221849	intergenic	52569	NA	NA	AC018880.1	2	104198288
2:104198288:C:T	ENSG00000231723	intergenic	41800	NA	NA	AC018880.2	2	104198288
2:104199025:A:G	ENSG00000221849	intergenic	53306	NA	NA	AC018880.1	2	104199025
2:104199025:A:G	ENSG00000231723	intergenic	41063	NA	NA	AC018880.2	2	104199025
2:104201593:A:G	ENSG00000221849	intergenic	55874	NA	NA	AC018880.1	2	104201593
2:104201593:A:G	ENSG00000231723	intergenic	38495	NA	NA	AC018880.2	2	104201593
2:104202712:G:T	ENSG00000221849	intergenic	56993	NA	NA	AC018880.1	2	104202712
2:104202712:G:T	ENSG00000231723	intergenic	37376	NA	NA	AC018880.2	2	104202712
2:104203551:A:G	ENSG00000221849	intergenic	57832	NA	NA	AC018880.1	2	104203551
2:104203551:A:G	ENSG00000231723	intergenic	36537	NA	NA	AC018880.2	2	104203551
2:104203677:C:T	ENSG00000221849	intergenic	57958	NA	NA	AC018880.1	2	104203677
2:104203677:C:T	ENSG00000231723	intergenic	36411	NA	NA	AC018880.2	2	104203677
2:104203679:C:T	ENSG00000221849	intergenic	57960	NA	NA	AC018880.1	2	104203679
2:104203679:C:T	ENSG00000231723	intergenic	36409	NA	NA	AC018880.2	2	104203679
2:104204310:C:T	ENSG00000221849	intergenic	58591	NA	NA	AC018880.1	2	104204310
2:104204310:C:T	ENSG00000231723	intergenic	35778	NA	NA	AC018880.2	2	104204310
2:104204520:C:T	ENSG00000221849	intergenic	58801	NA	NA	AC018880.1	2	104204520
2:104204520:C:T	ENSG00000231723	intergenic	35568	NA	NA	AC018880.2	2	104204520
2:104204603:A:G	ENSG00000221849	intergenic	58884	NA	NA	AC018880.1	2	104204603
2:104204603:A:G	ENSG00000231723	intergenic	35485	NA	NA	AC018880.2	2	104204603
2:104207059:C:T	ENSG00000221849	intergenic	61340	NA	NA	AC018880.1	2	104207059
2:104207059:C:T	ENSG00000231723	intergenic	33029	NA	NA	AC018880.2	2	104207059
2:104207776:A:G	ENSG00000221849	intergenic	62057	NA	NA	AC018880.1	2	104207776
2:104207776:A:G	ENSG00000231723	intergenic	32312	NA	NA	AC018880.2	2	104207776
2:104207812:A:G	ENSG00000221849	intergenic	62093	NA	NA	AC018880.1	2	104207812
2:104207812:A:G	ENSG00000231723	intergenic	32276	NA	NA	AC018880.2	2	104207812
2:104208168:A:G	ENSG00000221849	intergenic	62449	NA	NA	AC018880.1	2	104208168
2:104208168:A:G	ENSG00000231723	intergenic	31920	NA	NA	AC018880.2	2	104208168
2:104212873:A:G	ENSG00000221849	intergenic	67154	NA	NA	AC018880.1	2	104212873
2:104212873:A:G	ENSG00000231723	intergenic	27215	NA	NA	AC018880.2	2	104212873
2:104214676:A:T	ENSG00000221849	intergenic	68957	NA	NA	AC018880.1	2	104214676
2:104214676:A:T	ENSG00000231723	intergenic	25412	NA	NA	AC018880.2	2	104214676
2:104215251:G:T	ENSG00000221849	intergenic	69532	NA	NA	AC018880.1	2	104215251
2:104215251:G:T	ENSG00000231723	intergenic	24837	NA	NA	AC018880.2	2	104215251
2:104215727:C:T	ENSG00000221849	intergenic	70008	NA	NA	AC018880.1	2	104215727
2:104215727:C:T	ENSG00000231723	intergenic	24361	NA	NA	AC018880.2	2	104215727
2:104217338:A:T	ENSG00000221849	intergenic	71619	NA	NA	AC018880.1	2	104217338
2:104217338:A:T	ENSG00000231723	intergenic	22750	NA	NA	AC018880.2	2	104217338
2:104217789:A:T	ENSG00000221849	intergenic	72070	NA	NA	AC018880.1	2	104217789
2:104217789:A:T	ENSG00000231723	intergenic	22299	NA	NA	AC018880.2	2	104217789
2:104219240:A:C	ENSG00000221849	intergenic	73521	NA	NA	AC018880.1	2	104219240
2:104219240:A:C	ENSG00000231723	intergenic	20848	NA	NA	AC018880.2	2	104219240
2:104219692:A:G	ENSG00000221849	intergenic	73973	NA	NA	AC018880.1	2	104219692
2:104219692:A:G	ENSG00000231723	intergenic	20396	NA	NA	AC018880.2	2	104219692
2:104220144:C:G	ENSG00000221849	intergenic	74425	NA	NA	AC018880.1	2	104220144
2:104220144:C:G	ENSG00000231723	intergenic	19944	NA	NA	AC018880.2	2	104220144
2:104220242:A:G	ENSG00000221849	intergenic	74523	NA	NA	AC018880.1	2	104220242
2:104220242:A:G	ENSG00000231723	intergenic	19846	NA	NA	AC018880.2	2	104220242
2:104222490:C:G	ENSG00000221849	intergenic	76771	NA	NA	AC018880.1	2	104222490
2:104222490:C:G	ENSG00000231723	intergenic	17598	NA	NA	AC018880.2	2	104222490
2:104222589:A:G	ENSG00000221849	intergenic	76870	NA	NA	AC018880.1	2	104222589
2:104222589:A:G	ENSG00000231723	intergenic	17499	NA	NA	AC018880.2	2	104222589
2:104226203:A:T	ENSG00000221849	intergenic	80484	NA	NA	AC018880.1	2	104226203
2:104226203:A:T	ENSG00000231723	intergenic	13885	NA	NA	AC018880.2	2	104226203
2:104226645:A:G	ENSG00000221849	intergenic	80926	NA	NA	AC018880.1	2	104226645
2:104226645:A:G	ENSG00000231723	intergenic	13443	NA	NA	AC018880.2	2	104226645
2:104226989:C:T	ENSG00000221849	intergenic	81270	NA	NA	AC018880.1	2	104226989
2:104226989:C:T	ENSG00000231723	intergenic	13099	NA	NA	AC018880.2	2	104226989
2:104227258:A:G	ENSG00000221849	intergenic	81539	NA	NA	AC018880.1	2	104227258
2:104227258:A:G	ENSG00000231723	intergenic	12830	NA	NA	AC018880.2	2	104227258
2:104227395:C:T	ENSG00000221849	intergenic	81676	NA	NA	AC018880.1	2	104227395
2:104227395:C:T	ENSG00000231723	intergenic	12693	NA	NA	AC018880.2	2	104227395
2:104227869:C:T	ENSG00000221849	intergenic	82150	NA	NA	AC018880.1	2	104227869
2:104227869:C:T	ENSG00000231723	intergenic	12219	NA	NA	AC018880.2	2	104227869
2:104227871:C:T	ENSG00000221849	intergenic	82152	NA	NA	AC018880.1	2	104227871
2:104227871:C:T	ENSG00000231723	intergenic	12217	NA	NA	AC018880.2	2	104227871
2:104228863:A:G	ENSG00000221849	intergenic	83144	NA	NA	AC018880.1	2	104228863
2:104228863:A:G	ENSG00000231723	intergenic	11225	NA	NA	AC018880.2	2	104228863
2:104229299:C:T	ENSG00000221849	intergenic	83580	NA	NA	AC018880.1	2	104229299
2:104229299:C:T	ENSG00000231723	intergenic	10789	NA	NA	AC018880.2	2	104229299
2:104231295:A:T	ENSG00000221849	intergenic	85576	NA	NA	AC018880.1	2	104231295
2:104231295:A:T	ENSG00000231723	intergenic	8793	NA	NA	AC018880.2	2	104231295
2:104231852:A:G	ENSG00000221849	intergenic	86133	NA	NA	AC018880.1	2	104231852
2:104231852:A:G	ENSG00000231723	intergenic	8236	NA	NA	AC018880.2	2	104231852
2:104233265:C:T	ENSG00000221849	intergenic	87546	NA	NA	AC018880.1	2	104233265
2:104233265:C:T	ENSG00000231723	intergenic	6823	NA	NA	AC018880.2	2	104233265
2:104233274:A:G	ENSG00000221849	intergenic	87555	NA	NA	AC018880.1	2	104233274
2:104233274:A:G	ENSG00000231723	intergenic	6814	NA	NA	AC018880.2	2	104233274
2:104234386:G:GTAT	ENSG00000221849	intergenic	88667	NA	NA	AC018880.1	2	104234386
2:104234386:G:GTAT	ENSG00000231723	intergenic	5702	NA	NA	AC018880.2	2	104234386
2:104234628:C:T	ENSG00000221849	intergenic	88909	NA	NA	AC018880.1	2	104234628
2:104234628:C:T	ENSG00000231723	intergenic	5460	NA	NA	AC018880.2	2	104234628
2:104236650:C:T	ENSG00000221849	intergenic	90931	NA	NA	AC018880.1	2	104236650
2:104236650:C:T	ENSG00000231723	intergenic	3438	NA	NA	AC018880.2	2	104236650
2:104236822:A:G	ENSG00000221849	intergenic	91103	NA	NA	AC018880.1	2	104236822
2:104236822:A:G	ENSG00000231723	intergenic	3266	NA	NA	AC018880.2	2	104236822
2:104237468:C:T	ENSG00000221849	intergenic	91749	NA	NA	AC018880.1	2	104237468
2:104237468:C:T	ENSG00000231723	intergenic	2620	NA	NA	AC018880.2	2	104237468
2:104238501:A:G	ENSG00000221849	intergenic	92782	NA	NA	AC018880.1	2	104238501
2:104238501:A:G	ENSG00000231723	intergenic	1587	NA	NA	AC018880.2	2	104238501
2:104239736:C:T	ENSG00000231723	upstream	0	NA	NA	AC018880.2	2	104239736
2:104240205:C:T	ENSG00000231723	ncRNA_exonic	0	NA	NA	AC018880.2	2	104240205
2:104240420:C:T	ENSG00000231723	downstream	0	NA	NA	AC018880.2	2	104240420
2:104240596:A:T	ENSG00000231723	downstream	0	NA	NA	AC018880.2	2	104240596
2:104242180:C:G	ENSG00000231723	intergenic	1892	NA	NA	AC018880.2	2	104242180
2:104242180:C:G	ENSG00000232597	intergenic	231248	NA	NA	AC013727.1	2	104242180
2:104242306:A:G	ENSG00000231723	intergenic	2018	NA	NA	AC018880.2	2	104242306
2:104242306:A:G	ENSG00000232597	intergenic	231122	NA	NA	AC013727.1	2	104242306
2:104242721:G:T	ENSG00000231723	intergenic	2433	NA	NA	AC018880.2	2	104242721
2:104242721:G:T	ENSG00000232597	intergenic	230707	NA	NA	AC013727.1	2	104242721
2:104242980:C:T	ENSG00000231723	intergenic	2692	NA	NA	AC018880.2	2	104242980
2:104242980:C:T	ENSG00000232597	intergenic	230448	NA	NA	AC013727.1	2	104242980
2:104242992:A:G	ENSG00000231723	intergenic	2704	NA	NA	AC018880.2	2	104242992
2:104242992:A:G	ENSG00000232597	intergenic	230436	NA	NA	AC013727.1	2	104242992
2:104243220:A:C	ENSG00000231723	intergenic	2932	NA	NA	AC018880.2	2	104243220
2:104243220:A:C	ENSG00000232597	intergenic	230208	NA	NA	AC013727.1	2	104243220
2:104243331:A:G	ENSG00000231723	intergenic	3043	NA	NA	AC018880.2	2	104243331
2:104243331:A:G	ENSG00000232597	intergenic	230097	NA	NA	AC013727.1	2	104243331
2:104243342:A:G	ENSG00000231723	intergenic	3054	NA	NA	AC018880.2	2	104243342
2:104243342:A:G	ENSG00000232597	intergenic	230086	NA	NA	AC013727.1	2	104243342
2:104243508:A:G	ENSG00000231723	intergenic	3220	NA	NA	AC018880.2	2	104243508
2:104243508:A:G	ENSG00000232597	intergenic	229920	NA	NA	AC013727.1	2	104243508
2:104244081:C:T	ENSG00000231723	intergenic	3793	NA	NA	AC018880.2	2	104244081
2:104244081:C:T	ENSG00000232597	intergenic	229347	NA	NA	AC013727.1	2	104244081
2:104245978:A:C	ENSG00000231723	intergenic	5690	NA	NA	AC018880.2	2	104245978
2:104245978:A:C	ENSG00000232597	intergenic	227450	NA	NA	AC013727.1	2	104245978
2:104248576:C:T	ENSG00000231723	intergenic	8288	NA	NA	AC018880.2	2	104248576
2:104248576:C:T	ENSG00000232597	intergenic	224852	NA	NA	AC013727.1	2	104248576
2:104249538:A:G	ENSG00000231723	intergenic	9250	NA	NA	AC018880.2	2	104249538
2:104249538:A:G	ENSG00000232597	intergenic	223890	NA	NA	AC013727.1	2	104249538
2:104250376:A:G	ENSG00000231723	intergenic	10088	NA	NA	AC018880.2	2	104250376
2:104250376:A:G	ENSG00000232597	intergenic	223052	NA	NA	AC013727.1	2	104250376
2:104251732:C:T	ENSG00000231723	intergenic	11444	NA	NA	AC018880.2	2	104251732
2:104251732:C:T	ENSG00000232597	intergenic	221696	NA	NA	AC013727.1	2	104251732
2:104253005:A:G	ENSG00000231723	intergenic	12717	NA	NA	AC018880.2	2	104253005
2:104253005:A:G	ENSG00000232597	intergenic	220423	NA	NA	AC013727.1	2	104253005
2:104253101:C:T	ENSG00000231723	intergenic	12813	NA	NA	AC018880.2	2	104253101
2:104253101:C:T	ENSG00000232597	intergenic	220327	NA	NA	AC013727.1	2	104253101
2:104253461:A:C	ENSG00000231723	intergenic	13173	NA	NA	AC018880.2	2	104253461
2:104253461:A:C	ENSG00000232597	intergenic	219967	NA	NA	AC013727.1	2	104253461
2:104254564:A:G	ENSG00000231723	intergenic	14276	NA	NA	AC018880.2	2	104254564
2:104254564:A:G	ENSG00000232597	intergenic	218864	NA	NA	AC013727.1	2	104254564
2:104255500:A:G	ENSG00000231723	intergenic	15212	NA	NA	AC018880.2	2	104255500
2:104255500:A:G	ENSG00000232597	intergenic	217928	NA	NA	AC013727.1	2	104255500
2:104255919:A:C	ENSG00000231723	intergenic	15631	NA	NA	AC018880.2	2	104255919
2:104255919:A:C	ENSG00000232597	intergenic	217509	NA	NA	AC013727.1	2	104255919
2:104255937:C:T	ENSG00000231723	intergenic	15649	NA	NA	AC018880.2	2	104255937
2:104255937:C:T	ENSG00000232597	intergenic	217491	NA	NA	AC013727.1	2	104255937
2:104256215:A:G	ENSG00000231723	intergenic	15927	NA	NA	AC018880.2	2	104256215
2:104256215:A:G	ENSG00000232597	intergenic	217213	NA	NA	AC013727.1	2	104256215
2:104256567:A:G	ENSG00000231723	intergenic	16279	NA	NA	AC018880.2	2	104256567
2:104256567:A:G	ENSG00000232597	intergenic	216861	NA	NA	AC013727.1	2	104256567
2:104257915:G:T	ENSG00000231723	intergenic	17627	NA	NA	AC018880.2	2	104257915
2:104257915:G:T	ENSG00000232597	intergenic	215513	NA	NA	AC013727.1	2	104257915
2:104258261:C:T	ENSG00000231723	intergenic	17973	NA	NA	AC018880.2	2	104258261
2:104258261:C:T	ENSG00000232597	intergenic	215167	NA	NA	AC013727.1	2	104258261
2:104258476:C:G	ENSG00000231723	intergenic	18188	NA	NA	AC018880.2	2	104258476
2:104258476:C:G	ENSG00000232597	intergenic	214952	NA	NA	AC013727.1	2	104258476
2:104259981:G:T	ENSG00000231723	intergenic	19693	NA	NA	AC018880.2	2	104259981
2:104259981:G:T	ENSG00000232597	intergenic	213447	NA	NA	AC013727.1	2	104259981
2:104260702:C:T	ENSG00000231723	intergenic	20414	NA	NA	AC018880.2	2	104260702
2:104260702:C:T	ENSG00000232597	intergenic	212726	NA	NA	AC013727.1	2	104260702
2:104261180:C:T	ENSG00000231723	intergenic	20892	NA	NA	AC018880.2	2	104261180
2:104261180:C:T	ENSG00000232597	intergenic	212248	NA	NA	AC013727.1	2	104261180
2:104261295:C:G	ENSG00000231723	intergenic	21007	NA	NA	AC018880.2	2	104261295
2:104261295:C:G	ENSG00000232597	intergenic	212133	NA	NA	AC013727.1	2	104261295
2:104261408:C:CAA	ENSG00000231723	intergenic	21120	NA	NA	AC018880.2	2	104261408
2:104261408:C:CAA	ENSG00000232597	intergenic	212018	NA	NA	AC013727.1	2	104261408
2:104263033:G:T	ENSG00000231723	intergenic	22745	NA	NA	AC018880.2	2	104263033
2:104263033:G:T	ENSG00000232597	intergenic	210395	NA	NA	AC013727.1	2	104263033
2:104263037:G:T	ENSG00000231723	intergenic	22749	NA	NA	AC018880.2	2	104263037
2:104263037:G:T	ENSG00000232597	intergenic	210391	NA	NA	AC013727.1	2	104263037
2:104264655:A:G	ENSG00000231723	intergenic	24367	NA	NA	AC018880.2	2	104264655
2:104264655:A:G	ENSG00000232597	intergenic	208773	NA	NA	AC013727.1	2	104264655
2:104264825:C:T	ENSG00000231723	intergenic	24537	NA	NA	AC018880.2	2	104264825
2:104264825:C:T	ENSG00000232597	intergenic	208603	NA	NA	AC013727.1	2	104264825
2:104264977:C:T	ENSG00000231723	intergenic	24689	NA	NA	AC018880.2	2	104264977
2:104264977:C:T	ENSG00000232597	intergenic	208451	NA	NA	AC013727.1	2	104264977
2:104265423:G:GCAAAA	ENSG00000231723	intergenic	25135	NA	NA	AC018880.2	2	104265423
2:104265423:G:GCAAAA	ENSG00000232597	intergenic	208000	NA	NA	AC013727.1	2	104265423
2:104265488:G:GA	ENSG00000231723	intergenic	25200	NA	NA	AC018880.2	2	104265488
2:104265488:G:GA	ENSG00000232597	intergenic	207939	NA	NA	AC013727.1	2	104265488
2:104265499:C:G	ENSG00000231723	intergenic	25211	NA	NA	AC018880.2	2	104265499
2:104265499:C:G	ENSG00000232597	intergenic	207929	NA	NA	AC013727.1	2	104265499
2:104265522:A:G	ENSG00000231723	intergenic	25234	NA	NA	AC018880.2	2	104265522
2:104265522:A:G	ENSG00000232597	intergenic	207906	NA	NA	AC013727.1	2	104265522
2:104265569:A:G	ENSG00000231723	intergenic	25281	NA	NA	AC018880.2	2	104265569
2:104265569:A:G	ENSG00000232597	intergenic	207859	NA	NA	AC013727.1	2	104265569
2:104265586:A:T	ENSG00000231723	intergenic	25298	NA	NA	AC018880.2	2	104265586
2:104265586:A:T	ENSG00000232597	intergenic	207842	NA	NA	AC013727.1	2	104265586
2:104266248:C:G	ENSG00000231723	intergenic	25960	NA	NA	AC018880.2	2	104266248
2:104266248:C:G	ENSG00000232597	intergenic	207180	NA	NA	AC013727.1	2	104266248
2:104266788:C:T	ENSG00000231723	intergenic	26500	NA	NA	AC018880.2	2	104266788
2:104266788:C:T	ENSG00000232597	intergenic	206640	NA	NA	AC013727.1	2	104266788
2:104266890:A:T	ENSG00000231723	intergenic	26602	NA	NA	AC018880.2	2	104266890
2:104266890:A:T	ENSG00000232597	intergenic	206538	NA	NA	AC013727.1	2	104266890
2:104267493:G:T	ENSG00000231723	intergenic	27205	NA	NA	AC018880.2	2	104267493
2:104267493:G:T	ENSG00000232597	intergenic	205935	NA	NA	AC013727.1	2	104267493
2:104267572:A:C	ENSG00000231723	intergenic	27284	NA	NA	AC018880.2	2	104267572
2:104267572:A:C	ENSG00000232597	intergenic	205856	NA	NA	AC013727.1	2	104267572
2:104267777:A:C	ENSG00000231723	intergenic	27489	NA	NA	AC018880.2	2	104267777
2:104267777:A:C	ENSG00000232597	intergenic	205651	NA	NA	AC013727.1	2	104267777
2:104268285:A:T	ENSG00000231723	intergenic	27997	NA	NA	AC018880.2	2	104268285
2:104268285:A:T	ENSG00000232597	intergenic	205143	NA	NA	AC013727.1	2	104268285
2:104268301:A:G	ENSG00000231723	intergenic	28013	NA	NA	AC018880.2	2	104268301
2:104268301:A:G	ENSG00000232597	intergenic	205127	NA	NA	AC013727.1	2	104268301
2:104268557:C:T	ENSG00000231723	intergenic	28269	NA	NA	AC018880.2	2	104268557
2:104268557:C:T	ENSG00000232597	intergenic	204871	NA	NA	AC013727.1	2	104268557
2:104268754:C:T	ENSG00000231723	intergenic	28466	NA	NA	AC018880.2	2	104268754
2:104268754:C:T	ENSG00000232597	intergenic	204674	NA	NA	AC013727.1	2	104268754
2:104268790:A:C	ENSG00000231723	intergenic	28502	NA	NA	AC018880.2	2	104268790
2:104268790:A:C	ENSG00000232597	intergenic	204638	NA	NA	AC013727.1	2	104268790
2:104269262:A:T	ENSG00000231723	intergenic	28974	NA	NA	AC018880.2	2	104269262
2:104269262:A:T	ENSG00000232597	intergenic	204166	NA	NA	AC013727.1	2	104269262
2:104269979:C:T	ENSG00000231723	intergenic	29691	NA	NA	AC018880.2	2	104269979
2:104269979:C:T	ENSG00000232597	intergenic	203449	NA	NA	AC013727.1	2	104269979
2:104271686:A:C	ENSG00000231723	intergenic	31398	NA	NA	AC018880.2	2	104271686
2:104271686:A:C	ENSG00000232597	intergenic	201742	NA	NA	AC013727.1	2	104271686
2:104271898:A:G	ENSG00000231723	intergenic	31610	NA	NA	AC018880.2	2	104271898
2:104271898:A:G	ENSG00000232597	intergenic	201530	NA	NA	AC013727.1	2	104271898
2:104272124:G:GT	ENSG00000231723	intergenic	31836	NA	NA	AC018880.2	2	104272124
2:104272124:G:GT	ENSG00000232597	intergenic	201303	NA	NA	AC013727.1	2	104272124
2:104273554:A:G	ENSG00000231723	intergenic	33266	NA	NA	AC018880.2	2	104273554
2:104273554:A:G	ENSG00000232597	intergenic	199874	NA	NA	AC013727.1	2	104273554
2:104273996:A:G	ENSG00000231723	intergenic	33708	NA	NA	AC018880.2	2	104273996
2:104273996:A:G	ENSG00000232597	intergenic	199432	NA	NA	AC013727.1	2	104273996
2:104275976:C:T	ENSG00000231723	intergenic	35688	NA	NA	AC018880.2	2	104275976
2:104275976:C:T	ENSG00000232597	intergenic	197452	NA	NA	AC013727.1	2	104275976
2:104276011:C:T	ENSG00000231723	intergenic	35723	NA	NA	AC018880.2	2	104276011
2:104276011:C:T	ENSG00000232597	intergenic	197417	NA	NA	AC013727.1	2	104276011
2:104276502:A:G	ENSG00000231723	intergenic	36214	NA	NA	AC018880.2	2	104276502
2:104276502:A:G	ENSG00000232597	intergenic	196926	NA	NA	AC013727.1	2	104276502
2:104276786:T:TTAAA	ENSG00000231723	intergenic	36498	NA	NA	AC018880.2	2	104276786
2:104276786:T:TTAAA	ENSG00000232597	intergenic	196642	NA	NA	AC013727.1	2	104276786
2:104278688:A:G	ENSG00000231723	intergenic	38400	NA	NA	AC018880.2	2	104278688
2:104278688:A:G	ENSG00000232597	intergenic	194740	NA	NA	AC013727.1	2	104278688
2:104279490:A:C	ENSG00000231723	intergenic	39202	NA	NA	AC018880.2	2	104279490
2:104279490:A:C	ENSG00000232597	intergenic	193938	NA	NA	AC013727.1	2	104279490
2:104281272:C:T	ENSG00000231723	intergenic	40984	NA	NA	AC018880.2	2	104281272
2:104281272:C:T	ENSG00000232597	intergenic	192156	NA	NA	AC013727.1	2	104281272
2:104282744:C:G	ENSG00000231723	intergenic	42456	NA	NA	AC018880.2	2	104282744
2:104282744:C:G	ENSG00000232597	intergenic	190684	NA	NA	AC013727.1	2	104282744
2:104283391:C:T	ENSG00000231723	intergenic	43103	NA	NA	AC018880.2	2	104283391
2:104283391:C:T	ENSG00000232597	intergenic	190037	NA	NA	AC013727.1	2	104283391
2:104285180:C:T	ENSG00000231723	intergenic	44892	NA	NA	AC018880.2	2	104285180
2:104285180:C:T	ENSG00000232597	intergenic	188248	NA	NA	AC013727.1	2	104285180
2:104285359:A:G	ENSG00000231723	intergenic	45071	NA	NA	AC018880.2	2	104285359
2:104285359:A:G	ENSG00000232597	intergenic	188069	NA	NA	AC013727.1	2	104285359
2:104286682:C:CAT	ENSG00000231723	intergenic	46394	NA	NA	AC018880.2	2	104286682
2:104286682:C:CAT	ENSG00000232597	intergenic	186744	NA	NA	AC013727.1	2	104286682
2:104292134:C:T	ENSG00000231723	intergenic	51846	NA	NA	AC018880.2	2	104292134
2:104292134:C:T	ENSG00000232597	intergenic	181294	NA	NA	AC013727.1	2	104292134
2:104295479:G:T	ENSG00000231723	intergenic	55191	NA	NA	AC018880.2	2	104295479
2:104295479:G:T	ENSG00000232597	intergenic	177949	NA	NA	AC013727.1	2	104295479
2:104295741:C:T	ENSG00000231723	intergenic	55453	NA	NA	AC018880.2	2	104295741
2:104295741:C:T	ENSG00000232597	intergenic	177687	NA	NA	AC013727.1	2	104295741
2:104295747:A:G	ENSG00000231723	intergenic	55459	NA	NA	AC018880.2	2	104295747
2:104295747:A:G	ENSG00000232597	intergenic	177681	NA	NA	AC013727.1	2	104295747
2:104296570:A:G	ENSG00000231723	intergenic	56282	NA	NA	AC018880.2	2	104296570
2:104296570:A:G	ENSG00000232597	intergenic	176858	NA	NA	AC013727.1	2	104296570
2:104296743:C:T	ENSG00000231723	intergenic	56455	NA	NA	AC018880.2	2	104296743
2:104296743:C:T	ENSG00000232597	intergenic	176685	NA	NA	AC013727.1	2	104296743
2:104296940:C:G	ENSG00000231723	intergenic	56652	NA	NA	AC018880.2	2	104296940
2:104296940:C:G	ENSG00000232597	intergenic	176488	NA	NA	AC013727.1	2	104296940
2:104297247:A:C	ENSG00000231723	intergenic	56959	NA	NA	AC018880.2	2	104297247
2:104297247:A:C	ENSG00000232597	intergenic	176181	NA	NA	AC013727.1	2	104297247
2:104297420:A:C	ENSG00000231723	intergenic	57132	NA	NA	AC018880.2	2	104297420
2:104297420:A:C	ENSG00000232597	intergenic	176008	NA	NA	AC013727.1	2	104297420
2:104297677:A:C	ENSG00000231723	intergenic	57389	NA	NA	AC018880.2	2	104297677
2:104297677:A:C	ENSG00000232597	intergenic	175751	NA	NA	AC013727.1	2	104297677
2:104298541:A:C	ENSG00000231723	intergenic	58253	NA	NA	AC018880.2	2	104298541
2:104298541:A:C	ENSG00000232597	intergenic	174887	NA	NA	AC013727.1	2	104298541
2:104298619:C:T	ENSG00000231723	intergenic	58331	NA	NA	AC018880.2	2	104298619
2:104298619:C:T	ENSG00000232597	intergenic	174809	NA	NA	AC013727.1	2	104298619
2:104298784:C:T	ENSG00000231723	intergenic	58496	NA	NA	AC018880.2	2	104298784
2:104298784:C:T	ENSG00000232597	intergenic	174644	NA	NA	AC013727.1	2	104298784
2:104298906:C:T	ENSG00000231723	intergenic	58618	NA	NA	AC018880.2	2	104298906
2:104298906:C:T	ENSG00000232597	intergenic	174522	NA	NA	AC013727.1	2	104298906
2:104299089:A:G	ENSG00000231723	intergenic	58801	NA	NA	AC018880.2	2	104299089
2:104299089:A:G	ENSG00000232597	intergenic	174339	NA	NA	AC013727.1	2	104299089
2:104299770:T:TTG	ENSG00000231723	intergenic	59482	NA	NA	AC018880.2	2	104299770
2:104299770:T:TTG	ENSG00000232597	intergenic	173658	NA	NA	AC013727.1	2	104299770
2:104301541:C:T	ENSG00000231723	intergenic	61253	NA	NA	AC018880.2	2	104301541
2:104301541:C:T	ENSG00000232597	intergenic	171887	NA	NA	AC013727.1	2	104301541
2:104301920:A:G	ENSG00000231723	intergenic	61632	NA	NA	AC018880.2	2	104301920
2:104301920:A:G	ENSG00000232597	intergenic	171508	NA	NA	AC013727.1	2	104301920
2:104302490:C:T	ENSG00000231723	intergenic	62202	NA	NA	AC018880.2	2	104302490
2:104302490:C:T	ENSG00000232597	intergenic	170938	NA	NA	AC013727.1	2	104302490
2:104302935:C:T	ENSG00000231723	intergenic	62647	NA	NA	AC018880.2	2	104302935
2:104302935:C:T	ENSG00000232597	intergenic	170493	NA	NA	AC013727.1	2	104302935
2:104303008:A:G	ENSG00000231723	intergenic	62720	NA	NA	AC018880.2	2	104303008
2:104303008:A:G	ENSG00000232597	intergenic	170420	NA	NA	AC013727.1	2	104303008
2:104303311:C:T	ENSG00000231723	intergenic	63023	NA	NA	AC018880.2	2	104303311
2:104303311:C:T	ENSG00000232597	intergenic	170117	NA	NA	AC013727.1	2	104303311
2:104303387:A:G	ENSG00000231723	intergenic	63099	NA	NA	AC018880.2	2	104303387
2:104303387:A:G	ENSG00000232597	intergenic	170041	NA	NA	AC013727.1	2	104303387
2:104303390:G:GAA	ENSG00000231723	intergenic	63102	NA	NA	AC018880.2	2	104303390
2:104303390:G:GAA	ENSG00000232597	intergenic	170036	NA	NA	AC013727.1	2	104303390
2:104304216:C:T	ENSG00000231723	intergenic	63928	NA	NA	AC018880.2	2	104304216
2:104304216:C:T	ENSG00000232597	intergenic	169212	NA	NA	AC013727.1	2	104304216
2:104305359:A:G	ENSG00000231723	intergenic	65071	NA	NA	AC018880.2	2	104305359
2:104305359:A:G	ENSG00000232597	intergenic	168069	NA	NA	AC013727.1	2	104305359
2:104305595:C:T	ENSG00000231723	intergenic	65307	NA	NA	AC018880.2	2	104305595
2:104305595:C:T	ENSG00000232597	intergenic	167833	NA	NA	AC013727.1	2	104305595
2:104306016:C:T	ENSG00000231723	intergenic	65728	NA	NA	AC018880.2	2	104306016
2:104306016:C:T	ENSG00000232597	intergenic	167412	NA	NA	AC013727.1	2	104306016
2:104306560:CAT:TAT	ENSG00000231723	intergenic	66272	NA	NA	AC018880.2	2	104306560
2:104306560:CAT:TAT	ENSG00000232597	intergenic	166866	NA	NA	AC013727.1	2	104306560
2:104307810:G:T	ENSG00000231723	intergenic	67522	NA	NA	AC018880.2	2	104307810
2:104307810:G:T	ENSG00000232597	intergenic	165618	NA	NA	AC013727.1	2	104307810
2:104308545:C:G	ENSG00000231723	intergenic	68257	NA	NA	AC018880.2	2	104308545
2:104308545:C:G	ENSG00000232597	intergenic	164883	NA	NA	AC013727.1	2	104308545
2:104309705:T:TAA	ENSG00000231723	intergenic	69417	NA	NA	AC018880.2	2	104309705
2:104309705:T:TAA	ENSG00000232597	intergenic	163723	NA	NA	AC013727.1	2	104309705
2:104310656:G:GT	ENSG00000231723	intergenic	70368	NA	NA	AC018880.2	2	104310656
2:104310656:G:GT	ENSG00000232597	intergenic	162771	NA	NA	AC013727.1	2	104310656
2:104311394:T:TA	ENSG00000231723	intergenic	71106	NA	NA	AC018880.2	2	104311394
2:104311394:T:TA	ENSG00000232597	intergenic	162034	NA	NA	AC013727.1	2	104311394
2:104311652:C:T	ENSG00000231723	intergenic	71364	NA	NA	AC018880.2	2	104311652
2:104311652:C:T	ENSG00000232597	intergenic	161776	NA	NA	AC013727.1	2	104311652
2:104311653:A:G	ENSG00000231723	intergenic	71365	NA	NA	AC018880.2	2	104311653
2:104311653:A:G	ENSG00000232597	intergenic	161775	NA	NA	AC013727.1	2	104311653
2:104313050:C:T	ENSG00000231723	intergenic	72762	NA	NA	AC018880.2	2	104313050
2:104313050:C:T	ENSG00000232597	intergenic	160378	NA	NA	AC013727.1	2	104313050
2:104313670:C:T	ENSG00000231723	intergenic	73382	NA	NA	AC018880.2	2	104313670
2:104313670:C:T	ENSG00000232597	intergenic	159758	NA	NA	AC013727.1	2	104313670
2:104314054:G:T	ENSG00000231723	intergenic	73766	NA	NA	AC018880.2	2	104314054
2:104314054:G:T	ENSG00000232597	intergenic	159374	NA	NA	AC013727.1	2	104314054
2:104314216:A:G	ENSG00000231723	intergenic	73928	NA	NA	AC018880.2	2	104314216
2:104314216:A:G	ENSG00000232597	intergenic	159212	NA	NA	AC013727.1	2	104314216
2:104314952:C:T	ENSG00000231723	intergenic	74664	NA	NA	AC018880.2	2	104314952
2:104314952:C:T	ENSG00000232597	intergenic	158476	NA	NA	AC013727.1	2	104314952
2:104315943:C:G	ENSG00000231723	intergenic	75655	NA	NA	AC018880.2	2	104315943
2:104315943:C:G	ENSG00000232597	intergenic	157485	NA	NA	AC013727.1	2	104315943
2:104317050:A:G	ENSG00000231723	intergenic	76762	NA	NA	AC018880.2	2	104317050
2:104317050:A:G	ENSG00000232597	intergenic	156378	NA	NA	AC013727.1	2	104317050
2:104317933:C:CA	ENSG00000231723	intergenic	77645	NA	NA	AC018880.2	2	104317933
2:104317933:C:CA	ENSG00000232597	intergenic	155495	NA	NA	AC013727.1	2	104317933
2:104317939:G:T	ENSG00000231723	intergenic	77651	NA	NA	AC018880.2	2	104317939
2:104317939:G:T	ENSG00000232597	intergenic	155489	NA	NA	AC013727.1	2	104317939
2:104318287:G:T	ENSG00000231723	intergenic	77999	NA	NA	AC018880.2	2	104318287
2:104318287:G:T	ENSG00000232597	intergenic	155141	NA	NA	AC013727.1	2	104318287
2:104318437:C:T	ENSG00000231723	intergenic	78149	NA	NA	AC018880.2	2	104318437
2:104318437:C:T	ENSG00000232597	intergenic	154991	NA	NA	AC013727.1	2	104318437
2:104319881:A:G	ENSG00000231723	intergenic	79593	NA	NA	AC018880.2	2	104319881
2:104319881:A:G	ENSG00000232597	intergenic	153547	NA	NA	AC013727.1	2	104319881
2:104320141:A:G	ENSG00000231723	intergenic	79853	NA	NA	AC018880.2	2	104320141
2:104320141:A:G	ENSG00000232597	intergenic	153287	NA	NA	AC013727.1	2	104320141
2:104320510:A:G	ENSG00000231723	intergenic	80222	NA	NA	AC018880.2	2	104320510
2:104320510:A:G	ENSG00000232597	intergenic	152918	NA	NA	AC013727.1	2	104320510
2:104321736:T:TTA	ENSG00000231723	intergenic	81448	NA	NA	AC018880.2	2	104321736
2:104321736:T:TTA	ENSG00000232597	intergenic	151690	NA	NA	AC013727.1	2	104321736
2:104323618:A:T	ENSG00000231723	intergenic	83330	NA	NA	AC018880.2	2	104323618
2:104323618:A:T	ENSG00000232597	intergenic	149810	NA	NA	AC013727.1	2	104323618
2:104324926:A:G	ENSG00000231723	intergenic	84638	NA	NA	AC018880.2	2	104324926
2:104324926:A:G	ENSG00000232597	intergenic	148502	NA	NA	AC013727.1	2	104324926
2:104329002:C:T	ENSG00000231723	intergenic	88714	NA	NA	AC018880.2	2	104329002
2:104329002:C:T	ENSG00000232597	intergenic	144426	NA	NA	AC013727.1	2	104329002
2:104330042:A:G	ENSG00000231723	intergenic	89754	NA	NA	AC018880.2	2	104330042
2:104330042:A:G	ENSG00000232597	intergenic	143386	NA	NA	AC013727.1	2	104330042
2:104330099:T:TG	ENSG00000231723	intergenic	89811	NA	NA	AC018880.2	2	104330099
2:104330099:T:TG	ENSG00000232597	intergenic	143329	NA	NA	AC013727.1	2	104330099
2:104330106:C:G	ENSG00000231723	intergenic	89818	NA	NA	AC018880.2	2	104330106
2:104330106:C:G	ENSG00000232597	intergenic	143322	NA	NA	AC013727.1	2	104330106
2:104332651:C:G	ENSG00000231723	intergenic	92363	NA	NA	AC018880.2	2	104332651
2:104332651:C:G	ENSG00000232597	intergenic	140777	NA	NA	AC013727.1	2	104332651
2:104333008:C:G	ENSG00000231723	intergenic	92720	NA	NA	AC018880.2	2	104333008
2:104333008:C:G	ENSG00000232597	intergenic	140420	NA	NA	AC013727.1	2	104333008
2:104333462:A:T	ENSG00000231723	intergenic	93174	NA	NA	AC018880.2	2	104333462
2:104333462:A:T	ENSG00000232597	intergenic	139966	NA	NA	AC013727.1	2	104333462
2:104333463:C:G	ENSG00000231723	intergenic	93175	NA	NA	AC018880.2	2	104333463
2:104333463:C:G	ENSG00000232597	intergenic	139965	NA	NA	AC013727.1	2	104333463
2:104333681:A:G	ENSG00000231723	intergenic	93393	NA	NA	AC018880.2	2	104333681
2:104333681:A:G	ENSG00000232597	intergenic	139747	NA	NA	AC013727.1	2	104333681
2:104333924:C:T	ENSG00000231723	intergenic	93636	NA	NA	AC018880.2	2	104333924
2:104333924:C:T	ENSG00000232597	intergenic	139504	NA	NA	AC013727.1	2	104333924
2:104334010:A:G	ENSG00000231723	intergenic	93722	NA	NA	AC018880.2	2	104334010
2:104334010:A:G	ENSG00000232597	intergenic	139418	NA	NA	AC013727.1	2	104334010
2:104334221:T:TAGAATCC	ENSG00000231723	intergenic	93933	NA	NA	AC018880.2	2	104334221
2:104334221:T:TAGAATCC	ENSG00000232597	intergenic	139207	NA	NA	AC013727.1	2	104334221
2:104335186:A:G	ENSG00000231723	intergenic	94898	NA	NA	AC018880.2	2	104335186
2:104335186:A:G	ENSG00000232597	intergenic	138242	NA	NA	AC013727.1	2	104335186
2:104336615:T:TC	ENSG00000231723	intergenic	96327	NA	NA	AC018880.2	2	104336615
2:104336615:T:TC	ENSG00000232597	intergenic	136812	NA	NA	AC013727.1	2	104336615
2:104339810:C:G	ENSG00000231723	intergenic	99522	NA	NA	AC018880.2	2	104339810
2:104339810:C:G	ENSG00000232597	intergenic	133618	NA	NA	AC013727.1	2	104339810
2:104340148:A:T	ENSG00000231723	intergenic	99860	NA	NA	AC018880.2	2	104340148
2:104340148:A:T	ENSG00000232597	intergenic	133280	NA	NA	AC013727.1	2	104340148
2:104340412:C:T	ENSG00000231723	intergenic	100124	NA	NA	AC018880.2	2	104340412
2:104340412:C:T	ENSG00000232597	intergenic	133016	NA	NA	AC013727.1	2	104340412
2:104340676:A:C	ENSG00000231723	intergenic	100388	NA	NA	AC018880.2	2	104340676
2:104340676:A:C	ENSG00000232597	intergenic	132752	NA	NA	AC013727.1	2	104340676
2:104341029:C:T	ENSG00000231723	intergenic	100741	NA	NA	AC018880.2	2	104341029
2:104341029:C:T	ENSG00000232597	intergenic	132399	NA	NA	AC013727.1	2	104341029
2:104341424:C:G	ENSG00000231723	intergenic	101136	NA	NA	AC018880.2	2	104341424
2:104341424:C:G	ENSG00000232597	intergenic	132004	NA	NA	AC013727.1	2	104341424
2:104341997:A:G	ENSG00000231723	intergenic	101709	NA	NA	AC018880.2	2	104341997
2:104341997:A:G	ENSG00000232597	intergenic	131431	NA	NA	AC013727.1	2	104341997
2:104342066:A:G	ENSG00000231723	intergenic	101778	NA	NA	AC018880.2	2	104342066
2:104342066:A:G	ENSG00000232597	intergenic	131362	NA	NA	AC013727.1	2	104342066
2:104343481:G:GTA	ENSG00000231723	intergenic	103193	NA	NA	AC018880.2	2	104343481
2:104343481:G:GTA	ENSG00000232597	intergenic	129947	NA	NA	AC013727.1	2	104343481
2:104343485:A:T	ENSG00000231723	intergenic	103197	NA	NA	AC018880.2	2	104343485
2:104343485:A:T	ENSG00000232597	intergenic	129943	NA	NA	AC013727.1	2	104343485
2:104345035:C:T	ENSG00000231723	intergenic	104747	NA	NA	AC018880.2	2	104345035
2:104345035:C:T	ENSG00000232597	intergenic	128393	NA	NA	AC013727.1	2	104345035
2:104345435:A:C	ENSG00000231723	intergenic	105147	NA	NA	AC018880.2	2	104345435
2:104345435:A:C	ENSG00000232597	intergenic	127993	NA	NA	AC013727.1	2	104345435
2:104345661:A:G	ENSG00000231723	intergenic	105373	NA	NA	AC018880.2	2	104345661
2:104345661:A:G	ENSG00000232597	intergenic	127767	NA	NA	AC013727.1	2	104345661
2:104346314:A:G	ENSG00000231723	intergenic	106026	NA	NA	AC018880.2	2	104346314
2:104346314:A:G	ENSG00000232597	intergenic	127114	NA	NA	AC013727.1	2	104346314
2:104346788:C:T	ENSG00000231723	intergenic	106500	NA	NA	AC018880.2	2	104346788
2:104346788:C:T	ENSG00000232597	intergenic	126640	NA	NA	AC013727.1	2	104346788
2:104347660:A:G	ENSG00000231723	intergenic	107372	NA	NA	AC018880.2	2	104347660
2:104347660:A:G	ENSG00000232597	intergenic	125768	NA	NA	AC013727.1	2	104347660
2:104348025:C:T	ENSG00000231723	intergenic	107737	NA	NA	AC018880.2	2	104348025
2:104348025:C:T	ENSG00000232597	intergenic	125403	NA	NA	AC013727.1	2	104348025
2:104349104:C:CTT	ENSG00000231723	intergenic	108816	NA	NA	AC018880.2	2	104349104
2:104349104:C:CTT	ENSG00000232597	intergenic	124324	NA	NA	AC013727.1	2	104349104
2:104349164:C:T	ENSG00000231723	intergenic	108876	NA	NA	AC018880.2	2	104349164
2:104349164:C:T	ENSG00000232597	intergenic	124264	NA	NA	AC013727.1	2	104349164
2:104349411:C:G	ENSG00000231723	intergenic	109123	NA	NA	AC018880.2	2	104349411
2:104349411:C:G	ENSG00000232597	intergenic	124017	NA	NA	AC013727.1	2	104349411
2:104351181:C:G	ENSG00000231723	intergenic	110893	NA	NA	AC018880.2	2	104351181
2:104351181:C:G	ENSG00000232597	intergenic	122247	NA	NA	AC013727.1	2	104351181
2:104352495:A:C	ENSG00000231723	intergenic	112207	NA	NA	AC018880.2	2	104352495
2:104352495:A:C	ENSG00000232597	intergenic	120933	NA	NA	AC013727.1	2	104352495
2:104354232:A:G	ENSG00000231723	intergenic	113944	NA	NA	AC018880.2	2	104354232
2:104354232:A:G	ENSG00000232597	intergenic	119196	NA	NA	AC013727.1	2	104354232
2:104361420:A:G	ENSG00000231723	intergenic	121132	NA	NA	AC018880.2	2	104361420
2:104361420:A:G	ENSG00000232597	intergenic	112008	NA	NA	AC013727.1	2	104361420
2:104367424:A:G	ENSG00000231723	intergenic	127136	NA	NA	AC018880.2	2	104367424
2:104367424:A:G	ENSG00000232597	intergenic	106004	NA	NA	AC013727.1	2	104367424
2:104374272:A:G	ENSG00000231723	intergenic	133984	NA	NA	AC018880.2	2	104374272
2:104374272:A:G	ENSG00000232597	intergenic	99156	NA	NA	AC013727.1	2	104374272
2:104375723:A:T	ENSG00000231723	intergenic	135435	NA	NA	AC018880.2	2	104375723
2:104375723:A:T	ENSG00000232597	intergenic	97705	NA	NA	AC013727.1	2	104375723
2:215081228:C:T	ENSG00000144451	intronic	0	NA	NA	SPAG16	2	215081228
2:215087202:C:T	ENSG00000144451	intronic	0	NA	NA	SPAG16	2	215087202
2:215087880:T:TG	ENSG00000144451	intronic	0	NA	NA	SPAG16	2	215087880
2:215093437:A:G	ENSG00000144451	intronic	0	NA	NA	SPAG16	2	215093437
2:215100153:A:G	ENSG00000144451	intronic	0	NA	NA	SPAG16	2	215100153
2:215104440:A:G	ENSG00000144451	UTR3	0	NA	NA	SPAG16	2	215104440
2:215109558:A:C	ENSG00000144451	intronic	0	NA	NA	SPAG16	2	215109558
2:215118029:A:T	ENSG00000197585	ncRNA_intronic	0	NA	NA	AC107218.3	2	215118029
2:215121547:T:TATA	ENSG00000197585	ncRNA_intronic	0	NA	NA	AC107218.3	2	215121547
2:215121752:C:T	ENSG00000197585	ncRNA_intronic	0	NA	NA	AC107218.3	2	215121752
2:215124932:C:T	ENSG00000197585	ncRNA_intronic	0	NA	NA	AC107218.3	2	215124932
2:215152721:C:T	ENSG00000197585	ncRNA_intronic	0	NA	NA	AC107218.3	2	215152721
2:215179277:A:C	ENSG00000197585	ncRNA_intronic	0	NA	NA	AC107218.3	2	215179277
2:215181103:C:T	ENSG00000197585	ncRNA_intronic	0	NA	NA	AC107218.3	2	215181103
2:215181889:A:G	ENSG00000197585	ncRNA_intronic	0	NA	NA	AC107218.3	2	215181889
2:215190448:C:CT	ENSG00000197585	ncRNA_intronic	0	NA	NA	AC107218.3	2	215190448
2:215194668:G:T	ENSG00000197585	ncRNA_intronic	0	NA	NA	AC107218.3	2	215194668
2:215213434:C:G	ENSG00000197585	ncRNA_intronic	0	NA	NA	AC107218.3	2	215213434
2:215219808:A:G	ENSG00000197585	ncRNA_intronic	0	NA	NA	AC107218.3	2	215219808
6:26164824:TTATATATA:TTATATATATA	ENSG00000158373	intronic	0	NA	NA	HIST1H2BD	6	26164824
6:26180634:C:G	ENSG00000158373	intergenic	9057	NA	NA	HIST1H2BD	6	26180634
6:26180634:C:G	ENSG00000197697	intergenic	3324	NA	NA	HIST1H2BE	6	26180634
6:26184102:A:G	ENSG00000197697	exonic	0	nonsynonymous SNV	exon1	HIST1H2BE	6	26184102
6:26186200:A:G	ENSG00000197697	intergenic	1746	NA	NA	HIST1H2BE	6	26186200
6:26186200:A:G	ENSG00000188987	intergenic	2738	NA	NA	HIST1H4D	6	26186200
6:26200677:A:G	ENSG00000197846	UTR3	0	NA	NA	HIST1H2BF	6	26200677
6:26202931:T:TAA	ENSG00000217275	downstream	0	NA	NA	RP1-34B20.4	6	26202931
6:26207174:A:T	ENSG00000198518	downstream	0	NA	NA	HIST1H4E	6	26207174
6:26207175:A:C	ENSG00000198518	downstream	0	NA	NA	HIST1H4E	6	26207175
6:26211146:G:T	ENSG00000198518	intergenic	4880	NA	NA	HIST1H4E	6	26211146
6:26211146:G:T	ENSG00000187990	intergenic	5282	NA	NA	HIST1H2BG	6	26211146
6:26226032:C:G	ENSG00000196966	downstream	0	NA	NA	HIST1H3E	6	26226032
6:26233387:A:G	ENSG00000218281	ncRNA_exonic	0	NA	NA	HIST1H2APS3	6	26233387
6:26237068:A:G	ENSG00000124575	intergenic	1852	NA	NA	HIST1H1D	6	26237068
6:26237068:A:G	ENSG00000198327	intergenic	3493	NA	NA	HIST1H4F	6	26237068
6:26239404:A:G	ENSG00000124575	intergenic	4188	NA	NA	HIST1H1D	6	26239404
6:26239404:A:G	ENSG00000198327	intergenic	1157	NA	NA	HIST1H4F	6	26239404
6:26259807:A:G	ENSG00000197459	intergenic	7504	NA	NA	HIST1H2BH	6	26259807
6:26259807:A:G	ENSG00000256018	intergenic	11339	NA	NA	HIST1H3G	6	26259807
6:26262063:G:T	ENSG00000197459	intergenic	9760	NA	NA	HIST1H2BH	6	26262063
6:26262063:G:T	ENSG00000256018	intergenic	9083	NA	NA	HIST1H3G	6	26262063
6:26275649:C:T	ENSG00000168242	intergenic	2027	NA	NA	HIST1H2BI	6	26275649
6:26275649:C:T	ENSG00000158406	intergenic	5634	NA	NA	HIST1H4H	6	26275649
8:8811564:C:T	ENSG00000270966	intergenic	20048	NA	NA	RP11-62H7.3	8	8811564
8:8811564:C:T	ENSG00000233609	intergenic	7146	NA	NA	RP11-62H7.2	8	8811564
8:8816749:A:G	ENSG00000270966	intergenic	25233	NA	NA	RP11-62H7.3	8	8816749
8:8816749:A:G	ENSG00000233609	intergenic	1961	NA	NA	RP11-62H7.2	8	8816749
8:8822934:A:C	ENSG00000233609	ncRNA_intronic	0	NA	NA	RP11-62H7.2	8	8822934
8:8824858:G:T	ENSG00000233609	ncRNA_intronic	0	NA	NA	RP11-62H7.2	8	8824858
8:8827008:GA:GAA	ENSG00000233609	ncRNA_intronic	0	NA	NA	RP11-62H7.2	8	8827008
8:8830720:A:G	ENSG00000233609	ncRNA_intronic	0	NA	NA	RP11-62H7.2	8	8830720
8:8834528:A:T	ENSG00000233609	ncRNA_intronic	0	NA	NA	RP11-62H7.2	8	8834528
8:8836603:C:G	ENSG00000233609	downstream	0	NA	NA	RP11-62H7.2	8	8836603
8:8843878:C:T	ENSG00000233609	intergenic	7343	NA	NA	RP11-62H7.2	8	8843878
8:8843878:C:T	ENSG00000104626	intergenic	15779	NA	NA	ERI1	8	8843878
8:8850633:A:G	ENSG00000233609	intergenic	14098	NA	NA	RP11-62H7.2	8	8850633
8:8850633:A:G	ENSG00000104626	intergenic	9024	NA	NA	ERI1	8	8850633
8:8851881:A:G	ENSG00000233609	intergenic	15346	NA	NA	RP11-62H7.2	8	8851881
8:8851881:A:G	ENSG00000104626	intergenic	7776	NA	NA	ERI1	8	8851881
8:8853270:G:T	ENSG00000233609	intergenic	16735	NA	NA	RP11-62H7.2	8	8853270
8:8853270:G:T	ENSG00000104626	intergenic	6387	NA	NA	ERI1	8	8853270
8:8858717:C:G	ENSG00000104626	upstream	0	NA	NA	ERI1	8	8858717
8:8860276:G:T	ENSG00000104626	UTR5	0	NA	NA	ERI1	8	8860276
8:8860894:C:T	ENSG00000104626	intronic	0	NA	NA	ERI1	8	8860894
8:8862521:C:G	ENSG00000104626	intronic	0	NA	NA	ERI1	8	8862521
8:8863059:C:G	ENSG00000104626	intronic	0	NA	NA	ERI1	8	8863059
8:8867411:C:G	ENSG00000104626	intronic	0	NA	NA	ERI1	8	8867411
8:8870428:A:G	ENSG00000104626	intronic	0	NA	NA	ERI1	8	8870428
8:8871710:C:T	ENSG00000104626	intronic	0	NA	NA	ERI1	8	8871710
8:8881213:A:ACT	ENSG00000104626	intronic	0	NA	NA	ERI1	8	8881213
8:8882450:TA:TAA	ENSG00000104626	intronic	0	NA	NA	ERI1	8	8882450
8:8883905:C:T	ENSG00000104626	intronic	0	NA	NA	ERI1	8	8883905
8:8885166:A:G	ENSG00000104626	intronic	0	NA	NA	ERI1	8	8885166
8:8886183:G:T	ENSG00000104626	intronic	0	NA	NA	ERI1	8	8886183
8:8887542:T:TAAC	ENSG00000104626	exonic	0	nonframeshift substitution	exon7	ERI1	8	8887542
8:8888948:A:G	ENSG00000104626	UTR3	0	NA	NA	ERI1	8	8888948
8:8890098:C:T	ENSG00000104626	UTR3	0	NA	NA	ERI1	8	8890098
8:8890814:A:G	ENSG00000104626	UTR3	0	NA	NA	ERI1	8	8890814
8:8892221:C:T	ENSG00000104626	intergenic	1372	NA	NA	ERI1	8	8892221
8:8892221:C:T	ENSG00000263407	intergenic	13734	NA	NA	MIR4660	8	8892221
8:8895401:A:T	ENSG00000104626	intergenic	4552	NA	NA	ERI1	8	8895401
8:8895401:A:T	ENSG00000263407	intergenic	10554	NA	NA	MIR4660	8	8895401
8:8895470:C:T	ENSG00000104626	intergenic	4621	NA	NA	ERI1	8	8895470
8:8895470:C:T	ENSG00000263407	intergenic	10485	NA	NA	MIR4660	8	8895470
8:8901222:G:T	ENSG00000104626	intergenic	10373	NA	NA	ERI1	8	8901222
8:8901222:G:T	ENSG00000263407	intergenic	4733	NA	NA	MIR4660	8	8901222
8:8902424:A:G	ENSG00000104626	intergenic	11575	NA	NA	ERI1	8	8902424
8:8902424:A:G	ENSG00000263407	intergenic	3531	NA	NA	MIR4660	8	8902424
8:8902670:A:G	ENSG00000104626	intergenic	11821	NA	NA	ERI1	8	8902670
8:8902670:A:G	ENSG00000263407	intergenic	3285	NA	NA	MIR4660	8	8902670
8:8903134:C:T	ENSG00000104626	intergenic	12285	NA	NA	ERI1	8	8903134
8:8903134:C:T	ENSG00000263407	intergenic	2821	NA	NA	MIR4660	8	8903134
8:8905786:G:GT	ENSG00000263407	upstream	0	NA	NA	MIR4660	8	8905786
8:8907055:T:TA	ENSG00000263407	intergenic	1027	NA	NA	MIR4660	8	8907055
8:8907055:T:TA	ENSG00000252543	intergenic	8994	NA	NA	U3	8	8907055
8:8914034:C:CA	ENSG00000263407	intergenic	8006	NA	NA	MIR4660	8	8914034
8:8914034:C:CA	ENSG00000252543	intergenic	2014	NA	NA	U3	8	8914034
8:8914124:C:T	ENSG00000263407	intergenic	8096	NA	NA	MIR4660	8	8914124
8:8914124:C:T	ENSG00000252543	intergenic	1925	NA	NA	U3	8	8914124
8:8914158:A:AG	ENSG00000263407	intergenic	8130	NA	NA	MIR4660	8	8914158
8:8914158:A:AG	ENSG00000252543	intergenic	1891	NA	NA	U3	8	8914158
8:8914757:C:T	ENSG00000263407	intergenic	8729	NA	NA	MIR4660	8	8914757
8:8914757:C:T	ENSG00000252543	intergenic	1292	NA	NA	U3	8	8914757
8:8914812:C:G	ENSG00000263407	intergenic	8784	NA	NA	MIR4660	8	8914812
8:8914812:C:G	ENSG00000252543	intergenic	1237	NA	NA	U3	8	8914812
8:8915213:T:TA	ENSG00000252543	downstream	0	NA	NA	U3	8	8915213
8:8916346:A:C	ENSG00000252543	upstream	0	NA	NA	U3	8	8916346
8:8919136:A:G	ENSG00000252543	intergenic	2996	NA	NA	U3	8	8919136
8:8919136:A:G	ENSG00000239078	intergenic	10829	NA	NA	RNU7-55P	8	8919136
8:8919676:C:T	ENSG00000252543	intergenic	3536	NA	NA	U3	8	8919676
8:8919676:C:T	ENSG00000239078	intergenic	10289	NA	NA	RNU7-55P	8	8919676
8:8920269:C:G	ENSG00000252543	intergenic	4129	NA	NA	U3	8	8920269
8:8920269:C:G	ENSG00000239078	intergenic	9696	NA	NA	RNU7-55P	8	8920269
8:8922464:C:T	ENSG00000252543	intergenic	6324	NA	NA	U3	8	8922464
8:8922464:C:T	ENSG00000239078	intergenic	7501	NA	NA	RNU7-55P	8	8922464
8:10606219:C:CTACAG	ENSG00000248896	ncRNA_intronic	0	NA	NA	CTD-2135J3.3	8	10606219
8:10607254:A:G	ENSG00000248896	ncRNA_intronic	0	NA	NA	CTD-2135J3.3	8	10607254
8:10607400:C:T	ENSG00000248896	ncRNA_intronic	0	NA	NA	CTD-2135J3.3	8	10607400
8:10639942:A:T	ENSG00000171056	intronic	0	NA	NA	SOX7	8	10639942
8:10639942:A:T	ENSG00000254093	intronic	0	NA	NA	PINX1	8	10639942
8:10639942:A:T	ENSG00000258724	intronic	0	NA	NA	SOX7	8	10639942
8:10742059:A:G	ENSG00000253695	intergenic	38048	NA	NA	RP11-177H2.2	8	10742059
8:10742059:A:G	ENSG00000171044	intergenic	11496	NA	NA	XKR6	8	10742059
8:10743421:C:T	ENSG00000253695	intergenic	39410	NA	NA	RP11-177H2.2	8	10743421
8:10743421:C:T	ENSG00000171044	intergenic	10134	NA	NA	XKR6	8	10743421
8:10745469:C:G	ENSG00000253695	intergenic	41458	NA	NA	RP11-177H2.2	8	10745469
8:10745469:C:G	ENSG00000171044	intergenic	8086	NA	NA	XKR6	8	10745469
8:10746963:T:TC	ENSG00000253695	intergenic	42952	NA	NA	RP11-177H2.2	8	10746963
8:10746963:T:TC	ENSG00000171044	intergenic	6591	NA	NA	XKR6	8	10746963
8:10754275:A:AT	ENSG00000171044	UTR3	0	NA	NA	XKR6	8	10754275
8:10758213:A:G	ENSG00000171044	intronic	0	NA	NA	XKR6	8	10758213
8:10758496:A:G	ENSG00000171044	intronic	0	NA	NA	XKR6	8	10758496
8:10761585:A:G	ENSG00000171044	intronic	0	NA	NA	XKR6	8	10761585
8:10763655:C:G	ENSG00000171044	intronic	0	NA	NA	XKR6	8	10763655
8:10765635:A:C	ENSG00000171044	intronic	0	NA	NA	XKR6	8	10765635
8:10766028:C:T	ENSG00000171044	intronic	0	NA	NA	XKR6	8	10766028
8:10766082:C:T	ENSG00000171044	intronic	0	NA	NA	XKR6	8	10766082
8:10766675:C:CAA	ENSG00000171044	intronic	0	NA	NA	XKR6	8	10766675
8:10767748:A:G	ENSG00000171044	intronic	0	NA	NA	XKR6	8	10767748
8:10767917:A:G	ENSG00000171044	intronic	0	NA	NA	XKR6	8	10767917
8:10769000:G:T	ENSG00000171044	intronic	0	NA	NA	XKR6	8	10769000
8:10769439:C:T	ENSG00000171044	intronic	0	NA	NA	XKR6	8	10769439
8:10769783:A:G	ENSG00000171044	intronic	0	NA	NA	XKR6	8	10769783
8:10770160:G:GTCTATA	ENSG00000171044	intronic	0	NA	NA	XKR6	8	10770160
8:10770255:G:T	ENSG00000171044	intronic	0	NA	NA	XKR6	8	10770255
8:10770311:G:T	ENSG00000171044	intronic	0	NA	NA	XKR6	8	10770311
8:10770782:A:G	ENSG00000171044	intronic	0	NA	NA	XKR6	8	10770782
8:10771638:A:T	ENSG00000171044	intronic	0	NA	NA	XKR6	8	10771638
8:10772210:C:G	ENSG00000171044	intronic	0	NA	NA	XKR6	8	10772210
8:10772255:C:CACAGAAGA	ENSG00000171044	intronic	0	NA	NA	XKR6	8	10772255
8:10772644:A:T	ENSG00000171044	intronic	0	NA	NA	XKR6	8	10772644
8:10772856:A:AGCC	ENSG00000171044	intronic	0	NA	NA	XKR6	8	10772856
8:10773017:C:CT	ENSG00000171044	intronic	0	NA	NA	XKR6	8	10773017
8:10773511:G:T	ENSG00000171044	intronic	0	NA	NA	XKR6	8	10773511
8:10776860:A:C	ENSG00000171044	intronic	0	NA	NA	XKR6	8	10776860
8:10778546:A:G	ENSG00000171044	intronic	0	NA	NA	XKR6	8	10778546
8:10779472:C:T	ENSG00000171044	intronic	0	NA	NA	XKR6	8	10779472
8:10782442:A:C	ENSG00000171044	intronic	0	NA	NA	XKR6	8	10782442
8:10783074:A:G	ENSG00000171044	intronic	0	NA	NA	XKR6	8	10783074
8:10784492:C:G	ENSG00000171044	intronic	0	NA	NA	XKR6	8	10784492
8:10786072:AG:TG	ENSG00000171044	intronic	0	NA	NA	XKR6	8	10786072
8:10786543:A:G	ENSG00000171044	intronic	0	NA	NA	XKR6	8	10786543
8:10787612:C:T	ENSG00000171044	intronic	0	NA	NA	XKR6	8	10787612
8:10788875:C:T	ENSG00000171044	intronic	0	NA	NA	XKR6	8	10788875
8:10789345:A:C	ENSG00000171044	intronic	0	NA	NA	XKR6	8	10789345
8:10789493:C:G	ENSG00000171044	intronic	0	NA	NA	XKR6	8	10789493
8:10789935:C:CT	ENSG00000171044	intronic	0	NA	NA	XKR6	8	10789935
8:10789982:C:T	ENSG00000171044	intronic	0	NA	NA	XKR6	8	10789982
8:10790019:C:T	ENSG00000171044	intronic	0	NA	NA	XKR6	8	10790019
8:10790202:G:T	ENSG00000171044	intronic	0	NA	NA	XKR6	8	10790202
8:10790204:C:T	ENSG00000171044	intronic	0	NA	NA	XKR6	8	10790204
8:10790525:C:T	ENSG00000171044	intronic	0	NA	NA	XKR6	8	10790525
8:10790673:C:T	ENSG00000171044	intronic	0	NA	NA	XKR6	8	10790673
8:10790758:C:G	ENSG00000171044	intronic	0	NA	NA	XKR6	8	10790758
8:10790831:C:T	ENSG00000171044	intronic	0	NA	NA	XKR6	8	10790831
8:10790885:C:T	ENSG00000171044	intronic	0	NA	NA	XKR6	8	10790885
8:10795475:C:G	ENSG00000171044	intronic	0	NA	NA	XKR6	8	10795475
8:10795483:A:G	ENSG00000171044	intronic	0	NA	NA	XKR6	8	10795483
8:10795613:A:G	ENSG00000171044	intronic	0	NA	NA	XKR6	8	10795613
8:10796093:G:T	ENSG00000171044	intronic	0	NA	NA	XKR6	8	10796093
8:10796472:A:G	ENSG00000171044	intronic	0	NA	NA	XKR6	8	10796472
8:10798828:C:T	ENSG00000171044	intronic	0	NA	NA	XKR6	8	10798828
8:10801137:A:G	ENSG00000171044	intronic	0	NA	NA	XKR6	8	10801137
8:10801857:C:T	ENSG00000171044	intronic	0	NA	NA	XKR6	8	10801857
8:10802001:C:G	ENSG00000171044	intronic	0	NA	NA	XKR6	8	10802001
8:10802055:A:G	ENSG00000171044	intronic	0	NA	NA	XKR6	8	10802055
8:10802146:C:T	ENSG00000171044	intronic	0	NA	NA	XKR6	8	10802146
8:10803465:C:T	ENSG00000171044	intronic	0	NA	NA	XKR6	8	10803465
8:10804843:A:G	ENSG00000171044	intronic	0	NA	NA	XKR6	8	10804843
8:10804865:C:G	ENSG00000171044	intronic	0	NA	NA	XKR6	8	10804865
8:10804906:C:T	ENSG00000171044	intronic	0	NA	NA	XKR6	8	10804906
8:10805015:C:T	ENSG00000171044	intronic	0	NA	NA	XKR6	8	10805015
8:10809490:C:G	ENSG00000171044	intronic	0	NA	NA	XKR6	8	10809490
8:10809726:C:G	ENSG00000171044	intronic	0	NA	NA	XKR6	8	10809726
8:10810249:A:T	ENSG00000171044	intronic	0	NA	NA	XKR6	8	10810249
8:10810250:C:T	ENSG00000171044	intronic	0	NA	NA	XKR6	8	10810250
8:10810447:C:G	ENSG00000171044	intronic	0	NA	NA	XKR6	8	10810447
8:10810451:A:G	ENSG00000171044	intronic	0	NA	NA	XKR6	8	10810451
8:10811829:C:T	ENSG00000171044	intronic	0	NA	NA	XKR6	8	10811829
8:10811878:C:T	ENSG00000171044	intronic	0	NA	NA	XKR6	8	10811878
8:10812333:G:GT	ENSG00000171044	intronic	0	NA	NA	XKR6	8	10812333
8:10813197:C:T	ENSG00000171044	intronic	0	NA	NA	XKR6	8	10813197
8:10813904:G:T	ENSG00000171044	intronic	0	NA	NA	XKR6	8	10813904
8:10814133:A:G	ENSG00000171044	intronic	0	NA	NA	XKR6	8	10814133
8:10815754:C:G	ENSG00000171044	intronic	0	NA	NA	XKR6	8	10815754
8:10816771:C:G	ENSG00000171044	intronic	0	NA	NA	XKR6	8	10816771
8:10816772:A:G	ENSG00000171044	intronic	0	NA	NA	XKR6	8	10816772
8:10817197:C:T	ENSG00000171044	intronic	0	NA	NA	XKR6	8	10817197
8:10817486:G:T	ENSG00000171044	intronic	0	NA	NA	XKR6	8	10817486
8:10818524:C:G	ENSG00000171044	intronic	0	NA	NA	XKR6	8	10818524
8:10818607:A:G	ENSG00000171044	intronic	0	NA	NA	XKR6	8	10818607
8:10818657:A:G	ENSG00000171044	intronic	0	NA	NA	XKR6	8	10818657
8:10819854:C:T	ENSG00000171044	intronic	0	NA	NA	XKR6	8	10819854
8:10821056:C:CT	ENSG00000171044	intronic	0	NA	NA	XKR6	8	10821056
8:10822431:C:G	ENSG00000171044	intronic	0	NA	NA	XKR6	8	10822431
8:10824384:A:C	ENSG00000171044	intronic	0	NA	NA	XKR6	8	10824384
8:10825164:C:T	ENSG00000171044	intronic	0	NA	NA	XKR6	8	10825164
8:10826869:C:T	ENSG00000171044	intronic	0	NA	NA	XKR6	8	10826869
8:10828909:C:T	ENSG00000171044	intronic	0	NA	NA	XKR6	8	10828909
8:10828927:C:T	ENSG00000171044	intronic	0	NA	NA	XKR6	8	10828927
8:10829541:A:G	ENSG00000171044	intronic	0	NA	NA	XKR6	8	10829541
8:10830237:A:T	ENSG00000171044	intronic	0	NA	NA	XKR6	8	10830237
8:10830743:C:T	ENSG00000171044	intronic	0	NA	NA	XKR6	8	10830743
8:10831868:G:T	ENSG00000171044	intronic	0	NA	NA	XKR6	8	10831868
8:10831971:A:G	ENSG00000171044	intronic	0	NA	NA	XKR6	8	10831971
8:10832865:A:G	ENSG00000171044	intronic	0	NA	NA	XKR6	8	10832865
8:10833489:A:C	ENSG00000171044	intronic	0	NA	NA	XKR6	8	10833489
8:10835480:C:T	ENSG00000171044	intronic	0	NA	NA	XKR6	8	10835480
8:10835917:C:T	ENSG00000171044	intronic	0	NA	NA	XKR6	8	10835917
8:10836024:C:T	ENSG00000171044	intronic	0	NA	NA	XKR6	8	10836024
8:10836069:C:T	ENSG00000171044	intronic	0	NA	NA	XKR6	8	10836069
8:10836359:C:T	ENSG00000171044	intronic	0	NA	NA	XKR6	8	10836359
8:10836436:C:T	ENSG00000171044	intronic	0	NA	NA	XKR6	8	10836436
8:10836463:C:G	ENSG00000171044	intronic	0	NA	NA	XKR6	8	10836463
8:10836508:A:G	ENSG00000171044	intronic	0	NA	NA	XKR6	8	10836508
8:10837019:A:G	ENSG00000171044	intronic	0	NA	NA	XKR6	8	10837019
8:10837190:A:G	ENSG00000171044	intronic	0	NA	NA	XKR6	8	10837190
8:10837414:A:C	ENSG00000171044	intronic	0	NA	NA	XKR6	8	10837414
8:10837420:A:G	ENSG00000171044	intronic	0	NA	NA	XKR6	8	10837420
8:10837568:C:T	ENSG00000171044	intronic	0	NA	NA	XKR6	8	10837568
8:10837569:C:G	ENSG00000171044	intronic	0	NA	NA	XKR6	8	10837569
8:10839803:C:T	ENSG00000171044	intronic	0	NA	NA	XKR6	8	10839803
8:10841858:A:G	ENSG00000171044	intronic	0	NA	NA	XKR6	8	10841858
8:10842659:G:T	ENSG00000171044	intronic	0	NA	NA	XKR6	8	10842659
8:10903475:A:T	ENSG00000171044	intronic	0	NA	NA	XKR6	8	10903475
8:10944809:G:T	ENSG00000171044	intronic	0	NA	NA	XKR6	8	10944809
8:10953874:A:G	ENSG00000171044	intronic	0	NA	NA	XKR6	8	10953874
8:10955225:C:G	ENSG00000171044	intronic	0	NA	NA	XKR6	8	10955225
8:10957243:A:G	ENSG00000171044	intronic	0	NA	NA	XKR6	8	10957243
8:10957723:C:G	ENSG00000171044	intronic	0	NA	NA	XKR6	8	10957723
8:10958824:C:T	ENSG00000171044	intronic	0	NA	NA	XKR6	8	10958824
8:10970773:A:T	ENSG00000171044	intronic	0	NA	NA	XKR6	8	10970773
8:10975682:C:G	ENSG00000171044	intronic	0	NA	NA	XKR6	8	10975682
8:11012977:C:T	ENSG00000171044	intronic	0	NA	NA	XKR6	8	11012977
8:11015338:C:T	ENSG00000171044	intronic	0	NA	NA	XKR6	8	11015338
8:11019578:C:G	ENSG00000171044	intronic	0	NA	NA	XKR6	8	11019578
8:11023997:C:G	ENSG00000171044	intronic	0	NA	NA	XKR6	8	11023997
8:11024326:A:C	ENSG00000171044	intronic	0	NA	NA	XKR6	8	11024326
8:11024663:A:C	ENSG00000171044	intronic	0	NA	NA	XKR6	8	11024663
8:11029039:G:T	ENSG00000171044	intronic	0	NA	NA	XKR6	8	11029039
8:11074365:C:CTA	ENSG00000270076	intergenic	13185	NA	NA	AF131215.8	8	11074365
8:11074365:C:CTA	ENSG00000236827	intergenic	30770	NA	NA	LINC00529	8	11074365
8:11076635:G:T	ENSG00000270076	intergenic	15455	NA	NA	AF131215.8	8	11076635
8:11076635:G:T	ENSG00000236827	intergenic	28500	NA	NA	LINC00529	8	11076635
8:11078781:A:C	ENSG00000270076	intergenic	17601	NA	NA	AF131215.8	8	11078781
8:11078781:A:C	ENSG00000236827	intergenic	26354	NA	NA	LINC00529	8	11078781
8:11078949:A:G	ENSG00000270076	intergenic	17769	NA	NA	AF131215.8	8	11078949
8:11078949:A:G	ENSG00000236827	intergenic	26186	NA	NA	LINC00529	8	11078949
8:11079367:A:G	ENSG00000270076	intergenic	18187	NA	NA	AF131215.8	8	11079367
8:11079367:A:G	ENSG00000236827	intergenic	25768	NA	NA	LINC00529	8	11079367
8:11109269:C:T	ENSG00000236827	ncRNA_intronic	0	NA	NA	LINC00529	8	11109269
8:11176403:A:G	ENSG00000246477	ncRNA_exonic	0	NA	NA	AF131216.6	8	11176403
8:11178093:A:C	ENSG00000246477	ncRNA_exonic	0	NA	NA	AF131216.6	8	11178093
8:11309192:C:T	ENSG00000154319	intronic	0	NA	NA	FAM167A	8	11309192
8:11335242:A:G	ENSG00000154319	intergenic	10139	NA	NA	FAM167A	8	11335242
8:11335242:A:G	ENSG00000136573	intergenic	16268	NA	NA	BLK	8	11335242
8:11335248:A:G	ENSG00000154319	intergenic	10145	NA	NA	FAM167A	8	11335248
8:11335248:A:G	ENSG00000136573	intergenic	16262	NA	NA	BLK	8	11335248
8:11336781:A:G	ENSG00000154319	intergenic	11678	NA	NA	FAM167A	8	11336781
8:11336781:A:G	ENSG00000136573	intergenic	14729	NA	NA	BLK	8	11336781
8:11338146:A:G	ENSG00000154319	intergenic	13043	NA	NA	FAM167A	8	11338146
8:11338146:A:G	ENSG00000136573	intergenic	13364	NA	NA	BLK	8	11338146
8:11339616:G:T	ENSG00000154319	intergenic	14513	NA	NA	FAM167A	8	11339616
8:11339616:G:T	ENSG00000136573	intergenic	11894	NA	NA	BLK	8	11339616
8:11340494:A:G	ENSG00000136573	intergenic	11016	NA	NA	BLK	8	11340494
8:11343278:A:T	ENSG00000136573	intergenic	8232	NA	NA	BLK	8	11343278
8:11343475:A:G	ENSG00000136573	intergenic	8035	NA	NA	BLK	8	11343475
8:11343673:C:T	ENSG00000136573	intergenic	7837	NA	NA	BLK	8	11343673
8:11344573:A:G	ENSG00000136573	intergenic	6937	NA	NA	BLK	8	11344573
8:11345425:A:C	ENSG00000136573	intergenic	6085	NA	NA	BLK	8	11345425
8:11345644:A:G	ENSG00000136573	intergenic	5866	NA	NA	BLK	8	11345644
8:11346592:A:C	ENSG00000136573	intergenic	4918	NA	NA	BLK	8	11346592
8:11347289:G:T	ENSG00000136573	intergenic	4221	NA	NA	BLK	8	11347289
8:11347625:C:T	ENSG00000136573	intergenic	3885	NA	NA	BLK	8	11347625
8:11348053:C:CA	ENSG00000136573	intergenic	3457	NA	NA	BLK	8	11348053
8:11349147:C:T	ENSG00000136573	intergenic	2363	NA	NA	BLK	8	11349147
8:11350899:C:T	ENSG00000136573	upstream	0	NA	NA	BLK	8	11350899
8:11351220:A:C	ENSG00000136573	upstream	0	NA	NA	BLK	8	11351220
8:11352261:G:T	ENSG00000136573	intronic	0	NA	NA	BLK	8	11352261
8:11355602:C:G	ENSG00000136573	intronic	0	NA	NA	BLK	8	11355602
8:11358156:C:T	ENSG00000136573	intronic	0	NA	NA	BLK	8	11358156
8:11361261:C:G	ENSG00000136573	intronic	0	NA	NA	BLK	8	11361261
8:11361850:G:GAGGA	ENSG00000136573	intronic	0	NA	NA	BLK	8	11361850
8:11362275:A:C	ENSG00000136573	intronic	0	NA	NA	BLK	8	11362275
8:11362277:G:T	ENSG00000136573	intronic	0	NA	NA	BLK	8	11362277
8:11376266:C:T	ENSG00000136573	intronic	0	NA	NA	BLK	8	11376266
8:11382367:A:G	ENSG00000136573	intronic	0	NA	NA	BLK	8	11382367
8:11384556:C:T	ENSG00000136573	intronic	0	NA	NA	BLK	8	11384556
8:11392093:A:C	ENSG00000136573	intronic	0	NA	NA	BLK	8	11392093
8:11393764:A:G	ENSG00000136573	intronic	0	NA	NA	BLK	8	11393764
8:11395079:A:G	ENSG00000136573	intronic	0	NA	NA	BLK	8	11395079
8:11396856:A:C	ENSG00000136573	intronic	0	NA	NA	BLK	8	11396856
8:11396874:A:G	ENSG00000136573	intronic	0	NA	NA	BLK	8	11396874
8:11397073:A:C	ENSG00000136573	intronic	0	NA	NA	BLK	8	11397073
8:11397086:A:T	ENSG00000136573	intronic	0	NA	NA	BLK	8	11397086
8:11397457:C:G	ENSG00000136573	intronic	0	NA	NA	BLK	8	11397457
8:11398865:A:G	ENSG00000136573	intronic	0	NA	NA	BLK	8	11398865
8:11398953:C:T	ENSG00000136573	intronic	0	NA	NA	BLK	8	11398953
8:11399011:C:T	ENSG00000136573	intronic	0	NA	NA	BLK	8	11399011
8:11399484:A:T	ENSG00000136573	intronic	0	NA	NA	BLK	8	11399484
8:11400628:C:G	ENSG00000136573	intronic	0	NA	NA	BLK	8	11400628
8:11400680:A:G	ENSG00000136573	intronic	0	NA	NA	BLK	8	11400680
8:11400944:G:T	ENSG00000136573	intronic	0	NA	NA	BLK	8	11400944
8:11401116:A:G	ENSG00000136573	intronic	0	NA	NA	BLK	8	11401116
8:11402347:A:G	ENSG00000136573	intronic	0	NA	NA	BLK	8	11402347
8:11411005:C:G	ENSG00000254774	ncRNA_exonic	0	NA	NA	RP11-148O21.3	8	11411005
8:11415812:C:T	ENSG00000136573	intronic	0	NA	NA	BLK	8	11415812
8:11416885:C:T	ENSG00000255354	ncRNA_intronic	0	NA	NA	RP11-148O21.2	8	11416885
8:11417016:A:ACT	ENSG00000255354	ncRNA_intronic	0	NA	NA	RP11-148O21.2	8	11417016
8:11417144:C:T	ENSG00000255354	ncRNA_intronic	0	NA	NA	RP11-148O21.2	8	11417144
8:11417150:G:T	ENSG00000255354	ncRNA_intronic	0	NA	NA	RP11-148O21.2	8	11417150
8:11417257:A:G	ENSG00000255354	ncRNA_intronic	0	NA	NA	RP11-148O21.2	8	11417257
8:11417493:C:T	ENSG00000255354	ncRNA_exonic	0	NA	NA	RP11-148O21.2	8	11417493
8:11422045:A:G	ENSG00000136573	UTR3	0	NA	NA	BLK	8	11422045
8:11422130:C:T	ENSG00000136573	downstream	0	NA	NA	BLK	8	11422130
8:11422442:A:C	ENSG00000136573	downstream	0	NA	NA	BLK	8	11422442
8:11422491:A:C	ENSG00000136573	downstream	0	NA	NA	BLK	8	11422491
8:11422492:C:G	ENSG00000136573	downstream	0	NA	NA	BLK	8	11422492
8:11422494:A:AT	ENSG00000136573	downstream	0	NA	NA	BLK	8	11422494
8:11422861:C:G	ENSG00000136573	downstream	0	NA	NA	BLK	8	11422861
8:11422936:C:T	ENSG00000136573	downstream	0	NA	NA	BLK	8	11422936
8:11423072:A:G	ENSG00000136573	downstream	0	NA	NA	BLK	8	11423072
8:11423083:A:C	ENSG00000136573	downstream	0	NA	NA	BLK	8	11423083
8:11425105:G:T	ENSG00000136573	intergenic	2992	NA	NA	BLK	8	11425105
8:11425105:G:T	ENSG00000170983	intergenic	8717	NA	NA	LINC00208	8	11425105
8:11425809:G:T	ENSG00000136573	intergenic	3696	NA	NA	BLK	8	11425809
8:11425809:G:T	ENSG00000170983	intergenic	8013	NA	NA	LINC00208	8	11425809
8:11426790:C:G	ENSG00000136573	intergenic	4677	NA	NA	BLK	8	11426790
8:11426790:C:G	ENSG00000170983	intergenic	7032	NA	NA	LINC00208	8	11426790
8:11427133:G:T	ENSG00000136573	intergenic	5020	NA	NA	BLK	8	11427133
8:11427133:G:T	ENSG00000170983	intergenic	6689	NA	NA	LINC00208	8	11427133
8:11427637:A:T	ENSG00000136573	intergenic	5524	NA	NA	BLK	8	11427637
8:11427637:A:T	ENSG00000170983	intergenic	6185	NA	NA	LINC00208	8	11427637
8:11428395:C:T	ENSG00000136573	intergenic	6282	NA	NA	BLK	8	11428395
8:11428395:C:T	ENSG00000170983	intergenic	5427	NA	NA	LINC00208	8	11428395
8:11431558:T:TAC	ENSG00000136573	intergenic	9445	NA	NA	BLK	8	11431558
8:11431558:T:TAC	ENSG00000170983	intergenic	2262	NA	NA	LINC00208	8	11431558
8:11432946:A:C	ENSG00000170983	upstream	0	NA	NA	LINC00208	8	11432946
8:11433780:C:T	ENSG00000170983	upstream	0	NA	NA	LINC00208	8	11433780
8:11433909:C:T	ENSG00000170983	ncRNA_exonic	0	NA	NA	LINC00208	8	11433909
8:11434176:A:T	ENSG00000170983	ncRNA_exonic	0	NA	NA	LINC00208	8	11434176
8:11434232:C:T	ENSG00000170983	ncRNA_exonic	0	NA	NA	LINC00208	8	11434232
8:11434415:C:CTCGGTTT	ENSG00000170983	ncRNA_exonic	0	NA	NA	LINC00208	8	11434415
8:11434792:C:G	ENSG00000170983	ncRNA_exonic	0	NA	NA	LINC00208	8	11434792
8:11435049:A:G	ENSG00000170983	ncRNA_intronic	0	NA	NA	LINC00208	8	11435049
8:11435291:G:GTGGC	ENSG00000170983	ncRNA_intronic	0	NA	NA	LINC00208	8	11435291
8:11435516:C:T	ENSG00000170983	ncRNA_intronic	0	NA	NA	LINC00208	8	11435516
8:11435564:C:T	ENSG00000170983	ncRNA_intronic	0	NA	NA	LINC00208	8	11435564
8:11435927:C:G	ENSG00000170983	ncRNA_exonic	0	NA	NA	LINC00208	8	11435927
8:11440019:A:G	ENSG00000170983	intergenic	1168	NA	NA	LINC00208	8	11440019
8:11440019:A:G	ENSG00000136574	intergenic	94449	NA	NA	GATA4	8	11440019
8:11444516:A:G	ENSG00000170983	intergenic	5665	NA	NA	LINC00208	8	11444516
8:11444516:A:G	ENSG00000136574	intergenic	89952	NA	NA	GATA4	8	11444516
8:11444837:C:T	ENSG00000170983	intergenic	5986	NA	NA	LINC00208	8	11444837
8:11444837:C:T	ENSG00000136574	intergenic	89631	NA	NA	GATA4	8	11444837
8:11446421:A:G	ENSG00000170983	intergenic	7570	NA	NA	LINC00208	8	11446421
8:11446421:A:G	ENSG00000136574	intergenic	88047	NA	NA	GATA4	8	11446421
8:11446637:A:G	ENSG00000170983	intergenic	7786	NA	NA	LINC00208	8	11446637
8:11446637:A:G	ENSG00000136574	intergenic	87831	NA	NA	GATA4	8	11446637
8:11446652:A:G	ENSG00000170983	intergenic	7801	NA	NA	LINC00208	8	11446652
8:11446652:A:G	ENSG00000136574	intergenic	87816	NA	NA	GATA4	8	11446652
8:11446680:C:T	ENSG00000170983	intergenic	7829	NA	NA	LINC00208	8	11446680
8:11446680:C:T	ENSG00000136574	intergenic	87788	NA	NA	GATA4	8	11446680
8:11446800:C:T	ENSG00000170983	intergenic	7949	NA	NA	LINC00208	8	11446800
8:11446800:C:T	ENSG00000136574	intergenic	87668	NA	NA	GATA4	8	11446800
8:11446868:C:T	ENSG00000170983	intergenic	8017	NA	NA	LINC00208	8	11446868
8:11446868:C:T	ENSG00000136574	intergenic	87600	NA	NA	GATA4	8	11446868
8:11446955:A:G	ENSG00000170983	intergenic	8104	NA	NA	LINC00208	8	11446955
8:11446955:A:G	ENSG00000136574	intergenic	87513	NA	NA	GATA4	8	11446955
8:11447093:A:G	ENSG00000170983	intergenic	8242	NA	NA	LINC00208	8	11447093
8:11447093:A:G	ENSG00000136574	intergenic	87375	NA	NA	GATA4	8	11447093
8:11447119:C:T	ENSG00000170983	intergenic	8268	NA	NA	LINC00208	8	11447119
8:11447119:C:T	ENSG00000136574	intergenic	87349	NA	NA	GATA4	8	11447119
8:11447679:C:G	ENSG00000170983	intergenic	8828	NA	NA	LINC00208	8	11447679
8:11447679:C:G	ENSG00000136574	intergenic	86789	NA	NA	GATA4	8	11447679
8:11450133:A:G	ENSG00000170983	intergenic	11282	NA	NA	LINC00208	8	11450133
8:11450133:A:G	ENSG00000136574	intergenic	84335	NA	NA	GATA4	8	11450133
8:11450422:A:G	ENSG00000170983	intergenic	11571	NA	NA	LINC00208	8	11450422
8:11450422:A:G	ENSG00000136574	intergenic	84046	NA	NA	GATA4	8	11450422
8:11450587:G:T	ENSG00000170983	intergenic	11736	NA	NA	LINC00208	8	11450587
8:11450587:G:T	ENSG00000136574	intergenic	83881	NA	NA	GATA4	8	11450587
